# Genomics link obesity and type 2 diabetes to Alzheimer’s disease to unveil novel biological insights

**DOI:** 10.64898/2026.02.10.26344393

**Authors:** César Cunha, Mario Garcia-Ureña, Raquel Martínez, María José Romero-Lado, Maria Victoria Fernandez, Ole A. Andreassen, Rebecca Sims, Magda Tsolaki, Kristel Sleegers, Mikko Hiltunen, Gaël Nicolas, Pascual Sánchez-Juan, Martin Ingelsson, Vilmantas Giedraitis, Roberta Ghidoni, Henne Holstege, Cornelia van Duijn, Sven van der Lee, Alfredo Ramirez, Céline Bellenguez, Jean-Charles Lambert, Ruth Frikke-Schmidt, EADB, Tuomas O. Kilpeläinen, Ruth J.F. Loos

**Affiliations:** Novo Nordisk Foundation Center for Basic Metabolic Research, University of Copenhagen, Denmark; Ace Alzheimer Center Barcelona, Universitat Internacional de Catalunya (UIC), Barcelona, Spain; Centre for Precision Psychiatry, Institute of Clinical Medicine, University of Oslo, Oslo, Norway; Division of Mental Health and Addiction, Oslo University Hospital, Oslo, Norway; KG Jebsen Centre for Neurodevelopmental disorders, University of Oslo, Oslo, Norway; Division of Psychological Medicine and Clinical Neuroscience, School of Medicine, Cardiff University, Wales, UK; Aristotle University of Thessaloniki, Greece; VIB Center for Molecular Neurology, VIB, Antwerp, Belgium; Department of Biomedical Sciences, University of Antwerp, Antwerp, Belgium; Institute of Biomedicine, University of Eastern Finland, Yliopistoranta 1E, 70211 Kuopio, Finland; Univ Rouen Normandie, Normandie Univ, Inserm U1245 and CHU Rouen, Department of Genetics and Reference Center for Developmental Disorders, Rouen, France; Alzheimer’s Centre Reina Sofia-CIEN Foundation, Madrid, Spain; CIBERNED, Network Center for Biomedical Research in Neurodegenerative Diseases, National Institute of Health Carlos III, Madrid, Spain; Department of Public Health and Caring Sciences, Molecular Geriatrics, Rudbeck Laboratory, Uppsala University, Uppsala, Sweden; Krembil Brain Institute, University Health Network, Toronto, Ontario, Canada; Tanz Centre for Research in Neurodegenerative Diseases, Departments of Medicine and Laboratory Medicine & Pathobiology, University of Toronto, Toronto, Ontario, Canada; Department of Public Health and Caring Sciences, Clinical Geriatrics, Uppsala University, Uppsala, Sweden; Molecular Markers Laboratory, IRCCS Istituto Centro San Giovanni di Dio Fatebenefratelli, Brescia, Italy; Genomics of Neurodegenerative Diseases and Aging, Human Genetics, Vrije Universiteit Amsterdam; Amsterdam UMC location VUmc, Amsterdam, The Netherlands; Alzheimer Center Amsterdam, Neurology, Vrije Universiteit Amsterdam, Amsterdam UMC location VUmc, Amsterdam, The Netherlands; Amsterdam Neuroscience, Neurodegeneration, Amsterdam, The Netherlands; VIB Center for Brain and Disease Research, ON5 Herestraat 49 - box 602, 3000 Leuven, Belgium Department of Neurosciences, Leuven Brain Institute, KU Leuven, Leuven, Belgium; Department of Epidemiology, ErasmusMC, Rotterdam, The Netherlands; Nuffield Department of Population Health Oxford University, Oxford, UK; Division of Neurogenetics and Molecular Psychiatry, Department of Psychiatry and Psychotherapy, Faculty of Medicine and University Hospital Cologne, University of Cologne, Cologne, Germany; Department for Cognitive Disorders and Old Age Psychiatry, University Hospital Bonn, Bonn, Germany; Department of Psychiatry & Glenn Biggs Institute for Alzheimer’s and Neurodegenerative Diseases, San Antonio, TX, USA; German Center for Neurodegenerative Diseases (DZNE), Bonn, Germany; CECAD; Université de Lille, Inserm, CHU Lille, Institut Pasteur de Lille, Lille, France; Department of Clinical Biochemistry, Copenhagen University Hospital - Rigshospitalet, Blegdamsvej 9, 2100 Copenhagen, Denmark; Department of Clinical Medicine, Faculty of Health and Medical Sciences, University of Copenhagen, Blegdamsvej 3B, 2100 Copenhagen, Denmark

**Keywords:** Alzheimer’s disease, Obesity, Type 2 diabetes, Shared genomics

## Abstract

Body mass index (BMI), type 2 diabetes (T2D) and related cardiometabolic features associate with Alzheimer’s disease (AD) risk, yet shared mechanisms remain poorly understood. By combining multi-trait, machine learning and single-cell transcriptomics with genotyping data for BMI and T2D, we investigate how these traits converge on shared genetic pathways to AD risk. Variant-level analyses reveal AD risk associates with genetically-driven hypotension and hypoglycaemia. We identify sixteen high-confidence effector genes in seven independent loci colocalizing between BMI/T2D and AD, mapping primarily to peripheral immune-metabolic tissues and cell-types. Eight high-confidence risk genes are currently targeted by ongoing therapeutic programmes, substantiating translatability relevance. Exploratory approaches using sex- and age-stratified genotyping data for BMI and T2D pinpoints potential sex-specific cardiometabolic liability linked to higher BMI-associated risk in women and T2D-driven risk in men. These findings elucidate shared cardiometabolic correlates with AD, prioritizes biological pathways, and reveal computationally-nominated drug candidates for preclinical testing.

## Supplementary Tables for "Genomics link obesity and type 2 diabetes to Alzheimer’s disease to unveil novel biological insights": Table S1.xlsx

### Sheet: AD1-BMI
Supplementary Table. Heritability and genetic correlation estimates (LDSC) between AD1 and BMI (sex-combined)
*********************************************************************
* LD Score Regression (LDSC)
* Version 1.0.1
* (C) 2014-2019 Brendan Bulik-Sullivan and Hilary Finucane
* Broad Institute of MIT and Harvard / MIT Department of Mathematics
* GNU General Public License v3
*********************************************************************
Heritability of phenotype 1 (AD1)
---------------------------
Total Observed scale h2: 0.0186 (0.0034)
Lambda GC: 1.207
Mean Chi^2: 1.2734
Intercept: 1.0893 (0.0321)
Ratio: 0.3266 (0.1173)
Heritability of phenotype 2/2 (BMI)
-----------------------------
Total Observed scale h2: 0.2114 (0.0064)
Lambda GC: 2.7872
Mean Chi^2: 3.9358
Intercept: 1.0177 (0.0245)
Ratio: 0.006 (0.0084)
Genetic Covariance
------------------
Total Observed scale gencov: -0.0079 (0.0017)
Mean z1*z2: -0.12
Intercept: -0.0031 (0.0099)
Genetic Correlation
-------------------
Genetic Correlation: -0.1254 (0.0262)
Z-score: -4.7887
P: 1.6783e-06

### Sheet: AD2-BMI
Supplementary Table. Heritability and genetic correlation estimates (LDSC) between AD2 and BMI (sex-combined)
*********************************************************************
* LD Score Regression (LDSC)
* Version 1.0.1
* (C) 2014-2019 Brendan Bulik-Sullivan and Hilary Finucane
* Broad Institute of MIT and Harvard / MIT Department of Mathematics
* GNU General Public License v3
*********************************************************************
Heritability of phenotype 1 (AD2)
---------------------------
Total Observed scale h2: 0.0107 (0.0044)
Lambda GC: 1.1364
Mean Chi^2: 1.1951
Intercept: 1.0978 (0.0457)
Ratio: 0.5011 (0.2343)
Heritability of phenotype 2/2 (BMI)
-----------------------------
Total Observed scale h2: 0.2118 (0.0064)
Lambda GC: 2.7872
Mean Chi^2: 3.9433
Intercept: 1.0196 (0.0262)
Ratio: 0.0067 (0.0089)
Genetic Covariance
------------------
Total Observed scale gencov: -0.0036 (0.0018)
Mean z1*z2: -0.0654
Intercept: -0.0041 (0.0117)
Genetic Correlation
-------------------
Genetic Correlation: -0.0746 (0.0346)
Z-score: -2.1586
P: 0.0309

### Sheet: AD3-BMI
Supplementary Table. Heritability and genetic correlation estimates (LDSC) between AD3 and BMI (sex-combined)
*********************************************************************
* LD Score Regression (LDSC)
* Version 1.0.1
* (C) 2014-2019 Brendan Bulik-Sullivan and Hilary Finucane
* Broad Institute of MIT and Harvard / MIT Department of Mathematics
* GNU General Public License v3
*********************************************************************
Heritability of phenotype 1 (AD3)
---------------------------
Total Observed scale h2: 0.0448 (0.0223)
Lambda GC: 1.1396
Mean Chi^2: 1.2008
Intercept: 1.1087 (0.0541)
Ratio: 0.5412 (0.2695)
Heritability of phenotype 2/2 (BMI)
-----------------------------
Total Observed scale h2: 0.2114 (0.0064)
Lambda GC: 2.7872
Mean Chi^2: 3.9369
Intercept: 1.0188 (0.0252)
Ratio: 0.0064 (0.0086)
Genetic Covariance
------------------
Total Observed scale gencov: -0.0117 (0.0036)
Mean z1*z2: -0.082
Intercept: -0.0003 (0.0121)
Genetic Correlation
-------------------
Genetic Correlation: -0.1207 (0.0354)
Z-score: -3.4099
P: 0.0006

### Sheet: AD1-T2D
Supplementary Table. Heritability and genetic correlation estimates (LDSC) between AD1 and T2D (sex-combined)
*********************************************************************
* LD Score Regression (LDSC)
* Version 1.0.1
* (C) 2014-2019 Brendan Bulik-Sullivan and Hilary Finucane
* Broad Institute of MIT and Harvard / MIT Department of Mathematics
* GNU General Public License v3
*********************************************************************
Heritability of phenotype 1 (AD1)
---------------------------
Total Observed scale h2: 0.0191 (0.0032)
Lambda GC: 1.2103
Mean Chi^2: 1.2788
Intercept: 1.0924 (0.0288)
Ratio: 0.3314 (0.1033)
Heritability of phenotype 2/2 (T2D)
-----------------------------
Total Observed scale h2: 0.1742 (0.0083)
Lambda GC: 1.489
Mean Chi^2: 1.8411
Intercept: 0.9901 (0.023)
Ratio < 0 (usually indicates GC correction).
Genetic Covariance
------------------
Total Observed scale gencov: -0.0052 (0.0019)
Mean z1*z2: -0.0301
Intercept: 0.0078 (0.0066)
Genetic Correlation
-------------------
Genetic Correlation: -0.0897 (0.0328)
Z-score: -2.7393
P: 0.0062

### Sheet: AD2-T2D
Supplementary Table. Heritability and genetic correlation estimates (LDSC) between AD2 and T2D (sex-combined)
*********************************************************************
* LD Score Regression (LDSC)
* Version 1.0.1
* (C) 2014-2019 Brendan Bulik-Sullivan and Hilary Finucane
* Broad Institute of MIT and Harvard / MIT Department of Mathematics
* GNU General Public License v3
*********************************************************************
Heritability of phenotype 1 (AD2)
---------------------------
Total Observed scale h2: 0.0115 (0.0039)
Lambda GC: 1.1396
Mean Chi^2: 1.1994
Intercept: 1.0964 (0.041)
Ratio: 0.4836 (0.2057)
Heritability of phenotype 2/2 (AD3)
-----------------------------
Total Observed scale h2: 0.1743 (0.0087)
Lambda GC: 1.489
Mean Chi^2: 1.8437
Intercept: 0.9919 (0.0225)
Ratio < 0 (usually indicates GC correction).
Genetic Covariance
------------------
Total Observed scale gencov: -3.7656e-05 (0.0019)
Mean z1*z2: 0.0114
Intercept: 0.0144 (0.007)
Genetic Correlation
-------------------
Genetic Correlation: -0.0008 (0.0416)
Z-score: -0.0202
P: 0.9839

### Sheet: BMI-T2D
Supplementary Table. Heritability and genetic correlation estimates (LDSC) between BMI (sex-combined) and T2D (sex-combined)
*********************************************************************
* LD Score Regression (LDSC)
* Version 1.0.1
* (C) 2014-2019 Brendan Bulik-Sullivan and Hilary Finucane
* Broad Institute of MIT and Harvard / MIT Department of Mathematics
* GNU General Public License v3
*********************************************************************
Heritability of phenotype 1 (BMI)
---------------------------
Total Observed scale h2: 0.2113 (0.0065)
Lambda GC: 2.7872
Mean Chi^2: 3.9404
Intercept: 1.0241 (0.0266)
Ratio: 0.0082 (0.009)
Heritability of phenotype 2/2 (T2D)
-----------------------------
Total Observed scale h2: 0.1698 (0.0087)
Lambda GC: 1.4962
Mean Chi^2: 1.846
Intercept: 0.9979 (0.0244)
Ratio < 0 (usually indicates GC correction).
Genetic Covariance
------------------
Total Observed scale gencov: 0.1043 (0.0045)
Mean z1*z2: 0.9555
Intercept: 0.0798 (0.0133)
Genetic Correlation
-------------------
Genetic Correlation: 0.5508 (0.024)
Z-score: 22.9154
P: 3.265e-116

### Sheet: AD3-T2D
Supplementary Table. Heritability and genetic correlation estimates (LDSC) between AD3 and T2D (sex-combined)
*********************************************************************
* LD Score Regression (LDSC)
* Version 1.0.1
* (C) 2014-2019 Brendan Bulik-Sullivan and Hilary Finucane
* Broad Institute of MIT and Harvard / MIT Department of Mathematics
* GNU General Public License v3
*********************************************************************
Heritability of phenotype 1 (AD3)
---------------------------
Total Observed scale h2: 0.0486 (0.0199)
Lambda GC: 1.1428
Mean Chi^2: 1.2064
Intercept: 1.1084 (0.0491)
Ratio: 0.5253 (0.2376)
Heritability of phenotype 2/2 (T2D)
-----------------------------
Total Observed scale h2: 0.1741 (0.0082)
Lambda GC: 1.489
Mean Chi^2: 1.8405
Intercept: 0.9904 (0.023)
Ratio < 0 (usually indicates GC correction).
Genetic Covariance
------------------
Total Observed scale gencov: -0.0025 (0.0041)
Mean z1*z2: -9.7005e-05
Intercept: 0.0095 (0.0079)
Genetic Correlation
-------------------
Genetic Correlation: -0.0275 (0.0436)
Z-score: -0.6309
P: 0.5281

### Sheet: AD1-BMI_Female
Supplementary Table. Heritability and genetic correlation estimates (LDSC) between AD1 and BMI (female-only)
*********************************************************************
* LD Score Regression (LDSC)
* Version 1.0.1
* (C) 2014-2019 Brendan Bulik-Sullivan and Hilary Finucane
* Broad Institute of MIT and Harvard / MIT Department of Mathematics
* GNU General Public License v3
*********************************************************************
Heritability of phenotype 1 (AD1)
---------------------------
Total Observed scale h2: 0.0187 (0.0032)
Lambda GC: 1.207
Mean Chi^2: 1.2705
Intercept: 1.0891 (0.0293)
Ratio: 0.3295 (0.1083)
Heritability of phenotype 2/2 (BMI Female)
-----------------------------
Total Observed scale h2: 0.2172 (0.008)
Lambda GC: 2.0386
Mean Chi^2: 2.6697
Intercept: 0.987 (0.0177)
Ratio < 0 (usually indicates GC correction).
Genetic Covariance
------------------
Total Observed scale gencov: -0.0099 (0.002)
Mean z1*z2: -0.106
Intercept: -0.0035 (0.0087)
Genetic Correlation
-------------------
Genetic Correlation: -0.1552 (0.0298)
Z-score: -5.2052
P: 1.9377e-07

### Sheet: AD1-BMI_Female_under50
Supplementary Table. Heritability and genetic correlation estimates (LDSC) between AD1 and BMI (female under 50-only)
*********************************************************************
* LD Score Regression (LDSC)
* Version 1.0.1
* (C) 2014-2019 Brendan Bulik-Sullivan and Hilary Finucane
* Broad Institute of MIT and Harvard / MIT Department of Mathematics
* GNU General Public License v3
*********************************************************************
Heritability of phenotype 1 (AD1)
---------------------------
Total Observed scale h2: 0.0188 (0.003)
Lambda GC: 1.2103
Mean Chi^2: 1.2741
Intercept: 1.0883 (0.0264)
Ratio: 0.3221 (0.0965)
Heritability of phenotype 2/2 (BMI Female under 50)
-----------------------------
Total Observed scale h2: 0.248 (0.018)
Lambda GC: 1.0957
Mean Chi^2: 1.1812
Intercept: 0.9318 (0.0082)
Ratio < 0 (usually indicates GC correction).
Genetic Covariance
------------------
Total Observed scale gencov: -0.0122 (0.0029)
Mean z1*z2: -0.0324
Intercept: 0.0104 (0.0058)
Genetic Correlation
-------------------
Genetic Correlation: -0.1789 (0.0425)
Z-score: -4.2066
P: 2.5928e-05

### Sheet: AD1-BMI_Female_over50
Supplementary Table. Heritability and genetic correlation estimates (LDSC) between AD1 and BMI (female over 50-only)
*********************************************************************
* LD Score Regression (LDSC)
* Version 1.0.1
* (C) 2014-2019 Brendan Bulik-Sullivan and Hilary Finucane
* Broad Institute of MIT and Harvard / MIT Department of Mathematics
* GNU General Public License v3
*********************************************************************
Heritability of phenotype 1 (AD1)
---------------------------
Total Observed scale h2: 0.0189 (0.003)
Lambda GC: 1.2103
Mean Chi^2: 1.2741
Intercept: 1.0875 (0.0264)
Ratio: 0.3193 (0.0963)
Heritability of phenotype 2/2 (BMI Female over 50)
-----------------------------
Total Observed scale h2: 0.1772 (0.0108)
Lambda GC: 1.1459
Mean Chi^2: 1.2319
Intercept: 0.933 (0.0082)
Ratio < 0 (usually indicates GC correction).
Genetic Covariance
------------------
Total Observed scale gencov: -0.0094 (0.0025)
Mean z1*z2: -0.0387
Intercept: 0.002 (0.0055)
Genetic Correlation
-------------------
Genetic Correlation: -0.163 (0.0426)
Z-score: -3.8224
P: 0.0001

### Sheet: AD1-BMI_Male
Supplementary Table. Heritability and genetic correlation estimates (LDSC) between AD1 and BMI (male-only)
*********************************************************************
* LD Score Regression (LDSC)
* Version 1.0.1
* (C) 2014-2019 Brendan Bulik-Sullivan and Hilary Finucane
* Broad Institute of MIT and Harvard / MIT Department of Mathematics
* GNU General Public License v3
*********************************************************************
Heritability of phenotype 1 (AD1)
---------------------------
Total Observed scale h2: 0.0191 (0.0031)
Lambda GC: 1.2103
Mean Chi^2: 1.2786
Intercept: 1.0923 (0.0284)
Ratio: 0.3313 (0.1018)
Heritability of phenotype 2/2 (BMI Male)
-----------------------------
Total Observed scale h2: 0.2273 (0.0099)
Lambda GC: 1.9095
Mean Chi^2: 2.4162
Intercept: 1.0018 (0.0163)
Ratio: 0.0013 (0.0115)
Genetic Covariance
------------------
Total Observed scale gencov: -0.007 (0.002)
Mean z1*z2: -0.0697
Intercept: 0.0007 (0.0063)
Genetic Correlation
-------------------
Genetic Correlation: -0.1069 (0.0289)
Z-score: -3.6917
P: 0.0002

### Sheet: AD1-BMI_Male_under50
Supplementary Table. Heritability and genetic correlation estimates (LDSC) between AD1 and BMI (male under 50-only)
*********************************************************************
* LD Score Regression (LDSC)
* Version 1.0.1
* (C) 2014-2019 Brendan Bulik-Sullivan and Hilary Finucane
* Broad Institute of MIT and Harvard / MIT Department of Mathematics
* GNU General Public License v3
*********************************************************************
Heritability of phenotype 1 (AD1)
---------------------------
Total Observed scale h2: 0.0189 (0.003)
Lambda GC: 1.2103
Mean Chi^2: 1.2739
Intercept: 1.0869 (0.0267)
Ratio: 0.3172 (0.0975)
Heritability of phenotype 2/2 (BMI Male under 50)
-----------------------------
Total Observed scale h2: 0.2314 (0.0204)
Lambda GC: 1.0957
Mean Chi^2: 1.1275
Intercept: 0.961 (0.0071)
Ratio < 0 (usually indicates GC correction).
Genetic Covariance
------------------
Total Observed scale gencov: -0.0099 (0.0033)
Mean z1*z2: -0.0238
Intercept: 0.0056 (0.0054)
Genetic Correlation
-------------------
Genetic Correlation: -0.1496 (0.0491)
Z-score: -3.0469
P: 0.0023

### Sheet: AD1-BMI_Male_over50
Supplementary Table. Heritability and genetic correlation estimates (LDSC) between AD1 and BMI (male over 50-only)
*********************************************************************
* LD Score Regression (LDSC)
* Version 1.0.1
* (C) 2014-2019 Brendan Bulik-Sullivan and Hilary Finucane
* Broad Institute of MIT and Harvard / MIT Department of Mathematics
* GNU General Public License v3
*********************************************************************
Heritability of phenotype 1 (AD1)
---------------------------
Total Observed scale h2: 0.0188 (0.003)
Lambda GC: 1.2103
Mean Chi^2: 1.2741
Intercept: 1.0881 (0.0264)
Ratio: 0.3215 (0.0964)
Heritability of phenotype 2/2 (BMI Male over 50)
-----------------------------
Total Observed scale h2: 0.1721 (0.0122)
Lambda GC: 1.1459
Mean Chi^2: 1.219
Intercept: 0.9757 (0.0091)
Ratio < 0 (usually indicates GC correction).
Genetic Covariance
------------------
Total Observed scale gencov: -0.0082 (0.0026)
Mean z1*z2: -0.0261
Intercept: 0.0099 (0.0059)
Genetic Correlation
-------------------
Genetic Correlation: -0.1438 (0.0427)
Z-score: -3.3684
P: 0.0008

### Sheet: AD1-T2D_Female
Supplementary Table. Heritability and genetic correlation estimates (LDSC) between AD1 and T2D (female-only)
*********************************************************************
* LD Score Regression (LDSC)
* Version 1.0.1
* (C) 2014-2019 Brendan Bulik-Sullivan and Hilary Finucane
* Broad Institute of MIT and Harvard / MIT Department of Mathematics
* GNU General Public License v3
*********************************************************************
Heritability of phenotype 1 (AD1)
---------------------------
Total Observed scale h2: 0.0192 (0.0032)
Lambda GC: 1.2103
Mean Chi^2: 1.2796
Intercept: 1.0923 (0.0289)
Ratio: 0.3302 (0.1034)
Heritability of phenotype 2/2 (T2D Female)
-----------------------------
Total Observed scale h2: 0.225 (0.0123)
Lambda GC: 1.3101
Mean Chi^2: 1.4628
Intercept: 1.0416 (0.0124)
Ratio: 0.0898 (0.0269)
Genetic Covariance
------------------
Total Observed scale gencov: -0.0074 (0.0026)
Mean z1*z2: -0.0247
Intercept: 0.0071 (0.0059)
Genetic Correlation
-------------------
Genetic Correlation: -0.1121 (0.0396)
Z-score: -2.8326
P: 0.0046

### Sheet: AD1-T2D_Male
Supplementary Table. Heritability and genetic correlation estimates (LDSC) between AD1 and T2D (male-only)
*********************************************************************
* LD Score Regression (LDSC)
* Version 1.0.1
* (C) 2014-2019 Brendan Bulik-Sullivan and Hilary Finucane
* Broad Institute of MIT and Harvard / MIT Department of Mathematics
* GNU General Public License v3
*********************************************************************
Heritability of phenotype 1 (AD1)
---------------------------
Total Observed scale h2: 0.0192 (0.0032)
Lambda GC: 1.2103
Mean Chi^2: 1.2796
Intercept: 1.0919 (0.0289)
Ratio: 0.3289 (0.1034)
Heritability of phenotype 2/2 (T2D Male)
-----------------------------
Total Observed scale h2: 0.1902 (0.0122)
Lambda GC: 1.3101
Mean Chi^2: 1.5077
Intercept: 1.0356 (0.0164)
Ratio: 0.0701 (0.0324)
Genetic Covariance
------------------
Total Observed scale gencov: -0.0053 (0.0023)
Mean z1*z2: -0.0183
Intercept: 0.0091 (0.0064)
Genetic Correlation
-------------------
Genetic Correlation: -0.088 (0.0383)
Z-score: -2.2968
P: 0.0216

### Sheet: AD2-BMI_Female
Supplementary Table. Heritability and genetic correlation estimates (LDSC) between AD2 and BMI (female-only)
*********************************************************************
* LD Score Regression (LDSC)
* Version 1.0.1
* (C) 2014-2019 Brendan Bulik-Sullivan and Hilary Finucane
* Broad Institute of MIT and Harvard / MIT Department of Mathematics
* GNU General Public License v3
*********************************************************************
Heritability of phenotype 1 (AD2)
---------------------------
Total Observed scale h2: 0.011 (0.0043)
Lambda GC: 1.1364
Mean Chi^2: 1.1922
Intercept: 1.0944 (0.0421)
Ratio: 0.4913 (0.2192)
Heritability of phenotype 2/2 (BMI Female)
-----------------------------
Total Observed scale h2: 0.2176 (0.008)
Lambda GC: 2.0429
Mean Chi^2: 2.6743
Intercept: 0.9881 (0.017)
Ratio < 0 (usually indicates GC correction).
Genetic Covariance
------------------
Total Observed scale gencov: -0.0049 (0.002)
Mean z1*z2: -0.0579
Intercept: -0.0031 (0.0103)
Genetic Correlation
-------------------
Genetic Correlation: -0.0997 (0.0371)
Z-score: -2.6864
P: 0.0072

### Sheet: AD2-BMI_Female_under50
Supplementary Table. Heritability and genetic correlation estimates (LDSC) between AD2 and BMI (female under 50-only)
*********************************************************************
* LD Score Regression (LDSC)
* Version 1.0.1
* (C) 2014-2019 Brendan Bulik-Sullivan and Hilary Finucane
* Broad Institute of MIT and Harvard / MIT Department of Mathematics
* GNU General Public License v3
*********************************************************************
Heritability of phenotype 1 (AD2)
---------------------------
Total Observed scale h2: 0.0114 (0.0038)
Lambda GC: 1.1364
Mean Chi^2: 1.194
Intercept: 1.0908 (0.0385)
Ratio: 0.4683 (0.1985)
Heritability of phenotype 2/2 (BMI Female under 50)
-----------------------------
Total Observed scale h2: 0.2482 (0.0176)
Lambda GC: 1.0957
Mean Chi^2: 1.1819
Intercept: 0.9321 (0.0082)
Ratio < 0 (usually indicates GC correction).
Genetic Covariance
------------------
Total Observed scale gencov: -0.0085 (0.0029)
Mean z1*z2: -0.0209
Intercept: 0.007 (0.0053)
Genetic Correlation
-------------------
Genetic Correlation: -0.1598 (0.0579)
Z-score: -2.7611
P: 0.0058

### Sheet: AD2-BMI_Female_over50
Supplementary Table. Heritability and genetic correlation estimates (LDSC) between AD2 and BMI (female over 50-only)
*********************************************************************
* LD Score Regression (LDSC)
* Version 1.0.1
* (C) 2014-2019 Brendan Bulik-Sullivan and Hilary Finucane
* Broad Institute of MIT and Harvard / MIT Department of Mathematics
* GNU General Public License v3
*********************************************************************
Heritability of phenotype 1 (AD2)
---------------------------
Total Observed scale h2: 0.0115 (0.0038)
Lambda GC: 1.1364
Mean Chi^2: 1.1939
Intercept: 1.0904 (0.0384)
Ratio: 0.4661 (0.1981)
Heritability of phenotype 2/2 (BMI Female over 50)
-----------------------------
Total Observed scale h2: 0.1772 (0.0103)
Lambda GC: 1.2005
Mean Chi^2: 1.2322
Intercept: 0.9331 (0.0083)
Ratio < 0 (usually indicates GC correction).
Genetic Covariance
------------------
Total Observed scale gencov: -0.0046 (0.0024)
Mean z1*z2: -0.0226
Intercept: -0.0025 (0.006)
Genetic Correlation
-------------------
Genetic Correlation: -0.1016 (0.0521)
Z-score: -1.951
P: 0.0511

### Sheet: AD2-BMI_Male
Supplementary Table. Heritability and genetic correlation estimates (LDSC) between AD2 and BMI (male-only)
*********************************************************************
* LD Score Regression (LDSC)
* Version 1.0.1
* (C) 2014-2019 Brendan Bulik-Sullivan and Hilary Finucane
* Broad Institute of MIT and Harvard / MIT Department of Mathematics
* GNU General Public License v3
*********************************************************************
Heritability of phenotype 1 (AD2)
---------------------------
Total Observed scale h2: 0.0116 (0.0039)
Lambda GC: 1.1396
Mean Chi^2: 1.1992
Intercept: 1.0955 (0.0406)
Ratio: 0.4795 (0.204)
Heritability of phenotype 2/2 (BMI Male)
-----------------------------
Total Observed scale h2: 0.2274 (0.01)
Lambda GC: 1.9136
Mean Chi^2: 2.4198
Intercept: 1.004 (0.0167)
Ratio: 0.0028 (0.0118)
Genetic Covariance
------------------
Total Observed scale gencov: -0.0025 (0.002)
Mean z1*z2: -0.0293
Intercept: 0.0028 (0.007)
Genetic Correlation
-------------------
Genetic Correlation: -0.0493 (0.0372)
Z-score: -1.3258
P: 0.1849

### Sheet: AD2-BMI_Male_under50
Supplementary Table. Heritability and genetic correlation estimates (LDSC) between AD2 and BMI (male under 50-only)
*********************************************************************
* LD Score Regression (LDSC)
* Version 1.0.1
* (C) 2014-2019 Brendan Bulik-Sullivan and Hilary Finucane
* Broad Institute of MIT and Harvard / MIT Department of Mathematics
* GNU General Public License v3
*********************************************************************
Heritability of phenotype 1 (AD2)
---------------------------
Total Observed scale h2: 0.0115 (0.0038)
Lambda GC: 1.1364
Mean Chi^2: 1.1937
Intercept: 1.0897 (0.0389)
Ratio: 0.4632 (0.2006)
Heritability of phenotype 2/2 (BMI Male under 50)
-----------------------------
Total Observed scale h2: 0.2326 (0.0193)
Lambda GC: 1.0957
Mean Chi^2: 1.1285
Intercept: 0.961 (0.0071)
Ratio < 0 (usually indicates GC correction).
Genetic Covariance
------------------
Total Observed scale gencov: -0.0036 (0.0034)
Mean z1*z2: -0.0106
Intercept: 0.001 (0.0052)
Genetic Correlation
-------------------
Genetic Correlation: -0.0688 (0.0655)
Z-score: -1.0502
P: 0.2936

### Sheet: AD2-BMI_Male_over50
Supplementary Table. Heritability and genetic correlation estimates (LDSC) between AD2 and BMI (male over 50-only)
*********************************************************************
* LD Score Regression (LDSC)
* Version 1.0.1
* (C) 2014-2019 Brendan Bulik-Sullivan and Hilary Finucane
* Broad Institute of MIT and Harvard / MIT Department of Mathematics
* GNU General Public License v3
*********************************************************************
Heritability of phenotype 1 (AD2)
---------------------------
Total Observed scale h2: 0.0114 (0.0038)
Lambda GC: 1.1364
Mean Chi^2: 1.194
Intercept: 1.0909 (0.0385)
Ratio: 0.4686 (0.1984)
Heritability of phenotype 2/2 (BMI Male over 50)
-----------------------------
Total Observed scale h2: 0.1712 (0.0118)
Lambda GC: 1.1459
Mean Chi^2: 1.2192
Intercept: 0.9771 (0.0088)
Ratio < 0 (usually indicates GC correction).
Genetic Covariance
------------------
Total Observed scale gencov: -0.0051 (0.0027)
Mean z1*z2: -0.0182
Intercept: 0.0041 (0.0062)
Genetic Correlation
-------------------
Genetic Correlation: -0.1147 (0.0576)
Z-score: -1.9926
P: 0.0463

### Sheet: AD2-T2D_Female
Supplementary Table. Heritability and genetic correlation estimates (LDSC) between AD2 and T2D (female-only)
*********************************************************************
* LD Score Regression (LDSC)
* Version 1.0.1
* (C) 2014-2019 Brendan Bulik-Sullivan and Hilary Finucane
* Broad Institute of MIT and Harvard / MIT Department of Mathematics
* GNU General Public License v3
*********************************************************************
Heritability of phenotype 1 (AD2)
---------------------------
Total Observed scale h2: 0.0115 (0.004)
Lambda GC: 1.1396
Mean Chi^2: 1.2
Intercept: 1.0967 (0.0415)
Ratio: 0.4836 (0.2074)
Heritability of phenotype 2/2 (T2D Female)
-----------------------------
Total Observed scale h2: 0.2246 (0.0131)
Lambda GC: 1.3101
Mean Chi^2: 1.4642
Intercept: 1.0432 (0.0122)
Ratio: 0.0931 (0.0262)
Genetic Covariance
------------------
Total Observed scale gencov: -0.0004 (0.0027)
Mean z1*z2: 0.008
Intercept: 0.0112 (0.0061)
Genetic Correlation
-------------------
Genetic Correlation: -0.0077 (0.0525)
Z-score: -0.1464
P: 0.8836

### Sheet: AD2-T2D_Male
Supplementary Table. Heritability and genetic correlation estimates (LDSC) between AD2 and T2D (male-only)
*********************************************************************
* LD Score Regression (LDSC)
* Version 1.0.1
* (C) 2014-2019 Brendan Bulik-Sullivan and Hilary Finucane
* Broad Institute of MIT and Harvard / MIT Department of Mathematics
* GNU General Public License v3
*********************************************************************
Heritability of phenotype 1 (AD2)
---------------------------
Total Observed scale h2: 0.0115 (0.004)
Lambda GC: 1.1396
Mean Chi^2: 1.1999
Intercept: 1.0968 (0.0414)
Ratio: 0.4843 (0.207)
Heritability of phenotype 2/2 (T2D Male)
-----------------------------
Total Observed scale h2: 0.1905 (0.0127)
Lambda GC: 1.3101
Mean Chi^2: 1.5093
Intercept: 1.036 (0.0162)
Ratio: 0.0707 (0.0318)
Genetic Covariance
------------------
Total Observed scale gencov: -0.0003 (0.0023)
Mean z1*z2: 0.013
Intercept: 0.0155 (0.007)
Genetic Correlation
-------------------
Genetic Correlation: -0.0062 (0.0494)
Z-score: -0.1262
P: 0.8996

### Sheet: AD3-BMI_Female
Supplementary Table. Heritability and genetic correlation estimates (LDSC) between AD3 and BMI (female-only)
*********************************************************************
* LD Score Regression (LDSC)
* Version 1.0.1
* (C) 2014-2019 Brendan Bulik-Sullivan and Hilary Finucane
* Broad Institute of MIT and Harvard / MIT Department of Mathematics
* GNU General Public License v3
*********************************************************************
Heritability of phenotype 1 (AD3)
---------------------------
Total Observed scale h2: 0.0473 (0.0197)
Lambda GC: 1.1396
Mean Chi^2: 1.1975
Intercept: 1.1024 (0.0474)
Ratio: 0.5185 (0.2402)
Heritability of phenotype 2/2 (BMI Female)
-----------------------------
Total Observed scale h2: 0.2171 (0.0081)
Lambda GC: 2.0386
Mean Chi^2: 2.6699
Intercept: 0.9876 (0.0177)
Ratio < 0 (usually indicates GC correction).
Genetic Covariance
------------------
Total Observed scale gencov: -0.0153 (0.0042)
Mean z1*z2: -0.0733
Intercept: -0.0007 (0.0103)
Genetic Correlation
-------------------
Genetic Correlation: -0.1515 (0.0388)
Z-score: -3.9011
P: 9.575e-05

### Sheet: AD3-BMI_Female_under50
Supplementary Table. Heritability and genetic correlation estimates (LDSC) between AD3 and BMI (female under 50-only)
*********************************************************************
* LD Score Regression (LDSC)
* Version 1.0.1
* (C) 2014-2019 Brendan Bulik-Sullivan and Hilary Finucane
* Broad Institute of MIT and Harvard / MIT Department of Mathematics
* GNU General Public License v3
*********************************************************************
Heritability of phenotype 1 (AD3)
---------------------------
Total Observed scale h2: 0.0479 (0.0185)
Lambda GC: 1.1396
Mean Chi^2: 1.1991
Intercept: 1.1012 (0.0444)
Ratio: 0.5084 (0.2231)
Heritability of phenotype 2/2 (BMI Female under 50)
-----------------------------
Total Observed scale h2: 0.2478 (0.018)
Lambda GC: 1.0957
Mean Chi^2: 1.1812
Intercept: 0.9319 (0.0082)
Ratio < 0 (usually indicates GC correction).
Genetic Covariance
------------------
Total Observed scale gencov: -0.0244 (0.0056)
Mean z1*z2: -0.0255
Intercept: 0.0115 (0.0052)
Genetic Correlation
-------------------
Genetic Correlation: -0.2237 (0.0601)
Z-score: -3.7238
P: 0.0002

### Sheet: AD3-BMI_Female_over50
Supplementary Table. Heritability and genetic correlation estimates (LDSC) between AD3 and BMI (female over 50-only)
*********************************************************************
* LD Score Regression (LDSC)
* Version 1.0.1
* (C) 2014-2019 Brendan Bulik-Sullivan and Hilary Finucane
* Broad Institute of MIT and Harvard / MIT Department of Mathematics
* GNU General Public License v3
*********************************************************************
Heritability of phenotype 1 (AD3)
---------------------------
Total Observed scale h2: 0.0481 (0.0185)
Lambda GC: 1.1396
Mean Chi^2: 1.199
Intercept: 1.1007 (0.0443)
Ratio: 0.5058 (0.2227)
Heritability of phenotype 2/2 (BMI Female over 50)
-----------------------------
Total Observed scale h2: 0.1769 (0.0108)
Lambda GC: 1.2005
Mean Chi^2: 1.2323
Intercept: 0.9338 (0.0083)
Ratio < 0 (usually indicates GC correction).
Genetic Covariance
------------------
Total Observed scale gencov: -0.0117 (0.005)
Mean z1*z2: -0.026
Intercept: -0.0027 (0.0058)
Genetic Correlation
-------------------
Genetic Correlation: -0.127 (0.0531)
Z-score: -2.3912
P: 0.0168

### Sheet: AD3-BMI_Male
Supplementary Table. Heritability and genetic correlation estimates (LDSC) between AD3 and BMI (male-only)
*********************************************************************
* LD Score Regression (LDSC)
* Version 1.0.1
* (C) 2014-2019 Brendan Bulik-Sullivan and Hilary Finucane
* Broad Institute of MIT and Harvard / MIT Department of Mathematics
* GNU General Public License v3
*********************************************************************
Heritability of phenotype 1 (AD3)
---------------------------
Total Observed scale h2: 0.0492 (0.0195)
Lambda GC: 1.1428
Mean Chi^2: 1.2063
Intercept: 1.1073 (0.0485)
Ratio: 0.5201 (0.2349)
Heritability of phenotype 2/2 (BMI Male)
-----------------------------
Total Observed scale h2: 0.2272 (0.0099)
Lambda GC: 1.9095
Mean Chi^2: 2.4169
Intercept: 1.003 (0.0163)
Ratio: 0.0022 (0.0115)
Genetic Covariance
------------------
Total Observed scale gencov: -0.0094 (0.0044)
Mean z1*z2: -0.0422
Intercept: 0.0034 (0.0075)
Genetic Correlation
-------------------
Genetic Correlation: -0.0889 (0.0404)
Z-score: -2.1996
P: 0.0278

### Sheet: AD3-BMI_Male_under50
Supplementary Table. Heritability and genetic correlation estimates (LDSC) between AD3 and BMI (male under 50-only)
*********************************************************************
* LD Score Regression (LDSC)
* Version 1.0.1
* (C) 2014-2019 Brendan Bulik-Sullivan and Hilary Finucane
* Broad Institute of MIT and Harvard / MIT Department of Mathematics
* GNU General Public License v3
*********************************************************************
Heritability of phenotype 1 (AD3)
---------------------------
Total Observed scale h2: 0.0483 (0.0187)
Lambda GC: 1.1396
Mean Chi^2: 1.1988
Intercept: 1.1001 (0.0448)
Ratio: 0.5032 (0.2254)
Heritability of phenotype 2/2 (BMI Male under 50)
-----------------------------
Total Observed scale h2: 0.2306 (0.0203)
Lambda GC: 1.0957
Mean Chi^2: 1.1274
Intercept: 0.9615 (0.0071)
Ratio < 0 (usually indicates GC correction).
Genetic Covariance
------------------
Total Observed scale gencov: -0.0117 (0.0069)
Mean z1*z2: -0.0157
Intercept: 0.0008 (0.0051)
Genetic Correlation
-------------------
Genetic Correlation: -0.1112 (0.0652)
Z-score: -1.7061
P: 0.088

### Sheet: AD3-BMI_Male_over50
Supplementary Table. Heritability and genetic correlation estimates (LDSC) between AD3 and BMI (male over 50-only)
*********************************************************************
* LD Score Regression (LDSC)
* Version 1.0.1
* (C) 2014-2019 Brendan Bulik-Sullivan and Hilary Finucane
* Broad Institute of MIT and Harvard / MIT Department of Mathematics
* GNU General Public License v3
*********************************************************************
Heritability of phenotype 1 (AD3)
---------------------------
Total Observed scale h2: 0.0478 (0.0185)
Lambda GC: 1.1396
Mean Chi^2: 1.199
Intercept: 1.1012 (0.0444)
Ratio: 0.5084 (0.2232)
Heritability of phenotype 2/2 (BMI Male over 50)
-----------------------------
Total Observed scale h2: 0.1715 (0.0122)
Lambda GC: 1.1459
Mean Chi^2: 1.2188
Intercept: 0.9763 (0.0092)
Ratio < 0 (usually indicates GC correction).
Genetic Covariance
------------------
Total Observed scale gencov: -0.0155 (0.0058)
Mean z1*z2: -0.0241
Intercept: 0.0061 (0.0064)
Genetic Correlation
-------------------
Genetic Correlation: -0.1709 (0.0576)
Z-score: -2.9661
P: 0.003

### Sheet: AD3-T2D_Female
Supplementary Table. Heritability and genetic correlation estimates (LDSC) between AD3 and T2D (female-only)
*********************************************************************
* LD Score Regression (LDSC)
* Version 1.0.1
* (C) 2014-2019 Brendan Bulik-Sullivan and Hilary Finucane
* Broad Institute of MIT and Harvard / MIT Department of Mathematics
* GNU General Public License v3
*********************************************************************
Heritability of phenotype 1 (AD3)
---------------------------
Total Observed scale h2: 0.0489 (0.02)
Lambda GC: 1.1428
Mean Chi^2: 1.207
Intercept: 1.1082 (0.0494)
Ratio: 0.523 (0.2387)
Heritability of phenotype 2/2 (T2D Female)
-----------------------------
Total Observed scale h2: 0.2248 (0.0124)
Lambda GC: 1.3101
Mean Chi^2: 1.4625
Intercept: 1.0417 (0.0123)
Ratio: 0.0901 (0.0265)
Genetic Covariance
------------------
Total Observed scale gencov: -0.0043 (0.0056)
Mean z1*z2: -0.0009
Intercept: 0.0081 (0.0066)
Genetic Correlation
-------------------
Genetic Correlation: -0.0408 (0.052)
Z-score: -0.785
P: 0.4324

### Sheet: AD3-T2D_Male
Supplementary Table. Heritability and genetic correlation estimates (LDSC) between AD3 and T2D (male-only)
*********************************************************************
* LD Score Regression (LDSC)
* Version 1.0.1
* (C) 2014-2019 Brendan Bulik-Sullivan and Hilary Finucane
* Broad Institute of MIT and Harvard / MIT Department of Mathematics
* GNU General Public License v3
*********************************************************************
Heritability of phenotype 1 (AD3)
---------------------------
Total Observed scale h2: 0.0489 (0.0199)
Lambda GC: 1.1428
Mean Chi^2: 1.207
Intercept: 1.1083 (0.0493)
Ratio: 0.5234 (0.2382)
Heritability of phenotype 2/2 (T2D Male)
-----------------------------
Total Observed scale h2: 0.1898 (0.0123)
Lambda GC: 1.3101
Mean Chi^2: 1.5072
Intercept: 1.0362 (0.0164)
Ratio: 0.0713 (0.0324)
Genetic Covariance
------------------
Total Observed scale gencov: -0.0025 (0.005)
Mean z1*z2: 0.0042
Intercept: 0.0107 (0.0073)
Genetic Correlation
-------------------
Genetic Correlation: -0.0263 (0.0511)
Z-score: -0.5145
P: 0.6069

### Sheet: Non-AD GC estimates
Supplementary Table. Heritability and genetic correlation estimates (LDSC) between AD3 and BMI (female under 50-only)
*********************************************************************
* LD Score Regression (LDSC)
* Version 1.0.1
* (C) 2014-2019 Brendan Bulik-Sullivan and Hilary Finucane
* Broad Institute of MIT and Harvard / MIT Department of Mathematics
* GNU General Public License v3
*********************************************************************
Heritability of phenotype 1 (BMI Women)
---------------------------
Total Observed scale h2: 0.217 (0.0081)
Lambda GC: 2.0386
Mean Chi^2: 2.6699
Intercept: 0.9893 (0.0175)
Ratio < 0 (usually indicates GC correction).
Heritability of phenotype 2/2 (BMI Men)
-----------------------------
Total Observed scale h2: 0.2303 (0.0095)
Lambda GC: 1.9218
Mean Chi^2: 2.4387
Intercept: 0.9769 (0.017)
Ratio < 0 (usually indicates GC correction).
Genetic Covariance
------------------
Total Observed scale gencov: 0.2071 (0.0081)
Mean z1*z2: 1.4904
Intercept: 0.0383 (0.0148)
Genetic Correlation
-------------------
Genetic Correlation: 0.9263 (0.008)
Z-score: 115.1283
P: 0.
*********************************************************************
Heritability of phenotype 1 (BMI Women Over 50)
---------------------------
Total Observed scale h2: 0.1768 (0.0103)
Lambda GC: 1.2005
Mean Chi^2: 1.2326
Intercept: 0.9343 (0.0083)
Ratio < 0 (usually indicates GC correction).
Heritability of phenotype 2/2 (BMI Women Under 50)
-----------------------------
Total Observed scale h2: 0.2478 (0.0177)
Lambda GC: 1.0957
Mean Chi^2: 1.1812
Intercept: 0.9321 (0.008)
Ratio < 0 (usually indicates GC correction).
Genetic Covariance
------------------
Total Observed scale gencov: 0.2047 (0.0118)
Mean z1*z2: 0.2843
Intercept: 0.017 (0.0062)
Genetic Correlation
-------------------
Genetic Correlation: 0.978 (0.0309)
Z-score: 31.6995
P: 1.5806e-220
*********************************************************************
Heritability of phenotype 1 (BMI Men Over 50)
---------------------------
Total Observed scale h2: 0.1715 (0.0122)
Lambda GC: 1.1459
Mean Chi^2: 1.2192
Intercept: 0.9766 (0.0095)
Ratio < 0 (usually indicates GC correction).
Heritability of phenotype 2/2 (BMI Men Under 50)
-----------------------------
Total Observed scale h2: 0.2308 (0.0191)
Lambda GC: 1.0957
Mean Chi^2: 1.1277
Intercept: 0.9617 (0.0067)
Ratio < 0 (usually indicates GC correction).
Genetic Covariance
------------------
Total Observed scale gencov: 0.1959 (0.0129)
Mean z1*z2: 0.2146
Intercept: 0.0155 (0.0056)
Genetic Correlation
-------------------
Genetic Correlation: 0.9845 (0.0419)
Z-score: 23.4916
P: 4.9703e-122
*********************************************************************
Heritability of phenotype 1 (BMI Women under 50)
---------------------------
Total Observed scale h2: 0.2474 (0.0177)
Lambda GC: 1.1459
Mean Chi^2: 1.1815
Intercept: 0.9324 (0.0082)
Ratio < 0 (usually indicates GC correction).
Heritability of phenotype 2/2 (BMI Men under 50)
-----------------------------
Total Observed scale h2: 0.2311 (0.0191)
Lambda GC: 1.0957
Mean Chi^2: 1.1277
Intercept: 0.9615 (0.0067)
Ratio < 0 (usually indicates GC correction).
Genetic Covariance
------------------
Total Observed scale gencov: 0.2284 (0.0162)
Mean z1*z2: 0.2107
Intercept: 0.0141 (0.0066)
Genetic Correlation
-------------------
Genetic Correlation: 0.9549 (0.0424)
Z-score: 22.5408
P: 1.653e-112
*********************************************************************
Heritability of phenotype 1 (BMI Women under 50)
---------------------------
Total Observed scale h2: 0.2476 (0.0178)
Lambda GC: 1.0957
Mean Chi^2: 1.1812
Intercept: 0.9323 (0.008)
Ratio < 0 (usually indicates GC correction).
Heritability of phenotype 2/2 (BMI Men over 50)
-----------------------------
Total Observed scale h2: 0.1716 (0.0122)
Lambda GC: 1.1459
Mean Chi^2: 1.219
Intercept: 0.9765 (0.0094)
Ratio < 0 (usually indicates GC correction).
Genetic Covariance
------------------
Total Observed scale gencov: 0.181 (0.0121)
Mean z1*z2: 0.2303
Intercept: 0.0126 (0.0057)
Genetic Correlation
-------------------
Genetic Correlation: 0.878 (0.0313)
Z-score: 28.089
P: 1.3354e-173
*********************************************************************
Heritability of phenotype 1 (BMI Women Over 50)
---------------------------
Total Observed scale h2: 0.1768 (0.0102)
Lambda GC: 1.2005
Mean Chi^2: 1.2328
Intercept: 0.9343 (0.0083)
Ratio < 0 (usually indicates GC correction).
Heritability of phenotype 2/2 (BMI Men Under 50)
-----------------------------
Total Observed scale h2: 0.2305 (0.0191)
Lambda GC: 1.0957
Mean Chi^2: 1.1277
Intercept: 0.9619 (0.0067)
Ratio < 0 (usually indicates GC correction).
Genetic Covariance
------------------
Total Observed scale gencov: 0.1848 (0.012)
Mean z1*z2: 0.2133
Intercept: 0.0089 (0.0062)
Genetic Correlation
-------------------
Genetic Correlation: 0.9153 (0.0374)
Z-score: 24.5003
P: 1.4673e-132
*********************************************************************
Heritability of phenotype 1 (BMI Women Over 50)
---------------------------
Total Observed scale h2: 0.1767 (0.0103)
Lambda GC: 1.2005
Mean Chi^2: 1.2325
Intercept: 0.9345 (0.0084)
Ratio < 0 (usually indicates GC correction).
Heritability of phenotype 2/2 (BMI Men Over 50)
-----------------------------
Total Observed scale h2: 0.1716 (0.0122)
Lambda GC: 1.1459
Mean Chi^2: 1.219
Intercept: 0.9765 (0.0094)
Ratio < 0 (usually indicates GC correction).
Genetic Covariance
------------------
Total Observed scale gencov: 0.155 (0.0097)
Mean z1*z2: 0.2735
Intercept: 0.0356 (0.0064)
Genetic Correlation
-------------------
Genetic Correlation: 0.89 (0.0302)
Z-score: 29.4425
P: 1.5694e-190
*********************************************************************
Heritability of phenotype 1 (T2D Women)
---------------------------
Total Observed scale h2: 0.225 (0.0126)
Lambda GC: 1.3101
Mean Chi^2: 1.4626
Intercept: 1.0415 (0.0119)
Ratio: 0.0898 (0.0257)
Heritability of phenotype 2/2 (T2D Men)
-----------------------------
Total Observed scale h2: 0.1895 (0.0126)
Lambda GC: 1.3101
Mean Chi^2: 1.5081
Intercept: 1.0374 (0.0165)
Ratio: 0.0736 (0.0324)
Genetic Covariance
------------------
Total Observed scale gencov: 0.1936 (0.011)
Mean z1*z2: 0.5114
Intercept: 0.0927 (0.012)
Genetic Correlation
-------------------
Genetic Correlation: 0.9378 (0.0196)
Z-score: 47.7333
P: 0.

### Sheet: Statistics
							P-value	Symbol
							p<0.05	*
							p<0.01	**
							p<0.001	***
							p<0.0001	****
							Bonferroni corrected p-value	0.00185185
Trait-pair 1	rg	Trait-pair 2	rg	r (rg between non-AD traits)	Nominal significant difference between both genetic correlations (rg)?	Z score (Absolute)	P-value	Significance	Bonferroni corrected significant difference between both genetic correlations (rg)?
BMI.Male-AD1	-0.1069	BMI.Female-AD1	-0.1552	0.9263	Yes	4.2733	1.9e-05	****	Yes
BMI.Male-AD2	-0.0493	BMI.Female-AD2	-0.0997	0.9263	Yes	3.5336	0.00041	***	Yes
BMI.Male-AD3	-0.0889	BMI.Female-AD3	-0.1515	0.9263	Yes	4.0957	4.2e-05	****	Yes
BMI Male Under 50-AD1	-0.1496	BMI Male Over 50-AD1	-0.1438	0.9845	No	0.5635	0.5731		No
BMI Male Under 50-AD2	-0.0688	BMI Male Over 50-AD2	-0.1147	0.9845	Yes	3.4272	0.00061	***	Yes
BMI Male Under 50-AD3	-0.1112	BMI Male Over 50-AD3	-0.1709	0.9845	Yes	4.5235	6e-06	****	Yes
BMI Female Under 50-AD1	-0.1789	BMI Female Over 50-AD1	-0.163	0.978	No	1.7813	0.0749		No
BMI Female Under 50-AD2	-0.1598	BMI Female Over 50-AD2	-0.1016	0.978	Yes	4.5122	6e-06	****	Yes
BMI Female Under 50-AD3	-0.2237	BMI Female Over 50-AD3	-0.127	0.978	Yes	7.0261	2.123e-12	****	Yes
BMI Female Under 50-AD1	-0.1789	BMI Male Under 50-AD1	-0.1496	0.9549	No	1.9245	0.05429		No
BMI Female Under 50-AD2	-0.1598	BMI Male Under 50-AD2	-0.0688	0.9549	Yes	4.5509	5.341e-06	****	Yes
BMI Female Under 50-AD3	-0.2237	BMI Male Under 50-AD3	-0.1112	0.9549	Yes	5.7752	7.685e-09	****	Yes
BMI Female Under 50-AD1	-0.1789	BMI Male Over 50-AD1	-0.1438	0.878	No	1.668	0.09532		No
BMI Female Under 50-AD2	-0.1598	BMI Male Over 50-AD2	-0.1147	0.878	No	1.5809	0.1139		No
BMI Female Under 50-AD3	-0.2237	BMI Male Over 50-AD3	-0.1709	0.878	No	1.81	0.07029		No
BMI Female Over 50-AD1	-0.163	BMI Male Under 50-AD1	-0.1496	0.9153	No	0.6729	0.501		No
BMI Female Over 50-AD2	-0.1016	BMI Male Under 50-AD2	-0.0688	0.9153	No	1.1916	0.2334		No
BMI Female Over 50-AD3	-0.127	BMI Male Under 50-AD3	-0.1112	0.9153	No	0.5836	0.5595		No
BMI Female Over 50-AD1	-0.163	BMI Male Over 50-AD1	-0.1438	0.89	No	0.9598	0.3372		No
BMI Female Over 50-AD2	-0.1016	BMI Male Over 50-AD2	-0.1147	0.89	No	0.4985	0.6181		No
BMI Female Over 50-AD3	-0.127	BMI Male Over 50-AD3	-0.1709	0.89	No	1.6675	0.09542		No
T2D Male-AD1	-0.088	T2D Female-AD1	-0.1121	0.9378	No	1.7467	0.08069		No
T2D Male-AD2	-0.0062	T2D Female-AD2	-0.0077	0.9378	No	0.0823	0.9344		No
T2D Male-AD3	-0.0263	T2D Female-AD3	-0.0408	0.9378	No	0.7966	0.4257		No
BMI-AD1	-0.1254	T2D-AD1	-0.0897	0.5508	No	1.25	0.2113		No
BMI-AD2	-0.0746	T2D-AD2	-0.0008	0.5508	Yes	2.0145	0.04396	**	No
BMI-AD3	-0.1207	T2D-AD3	-0.0275	0.5508	Yes	2.4443	0.01451	**	No

### Sheet: Sensitivity Analysis no APOE
Supplementary Table. Sensitivity analysis comparing genetic correlation estimates with and without the APOE region in AD datasets
*********************************************************************
* LD Score Regression (LDSC)
* Version 1.0.1
* (C) 2014-2019 Brendan Bulik-Sullivan and Hilary Finucane
* Broad Institute of MIT and Harvard / MIT Department of Mathematics
* GNU General Public License v3
*********************************************************************
AD Dataset	Trait	rg	SE	Z	P	h2 AD (obs)	h2 AD SE	h2 intercept	gcov intercept
AD1_noAPOE	BMI (sex-combined)	-0.1241	0.0266	-4.6631	3.1153e-06			1.016	-0.0025
AD1_withAPOE	BMI (sex-combined)	-0.1254	0.0262	-4.7887	1.6783e-06			1.0177	-0.0031
AD1_noAPOE	T2D (sex-combined)	-0.0886	0.0326	-2.7209	0.0065			0.989	0.0084
AD1_withAPOE	T2D (sex-combined)	-0.0897	0.0328	-2.7393	0.0062			0.9901	0.0078
AD1_noAPOE	T2D Male UKBB	-0.0864	0.0372	-2.3232	0.0202			1.0349	0.0095
AD1_withAPOE	T2D Male UKBB	-0.088	0.0383	-2.2968	0.0216			1.0356	0.0091
AD1_noAPOE	T2D Male noUKBB	-0.1086	0.0463	-2.3452	0.019			0.994	0.0162
AD1_withAPOE	T2D Male noUKBB	-0.1103	0.0482	-2.2895	0.0221			0.9941	0.0158
AD1_noAPOE	T2D Female UKBB	-0.1115	0.0391	-2.8511	0.0044			1.041	0.0075
AD1_withAPOE	T2D Female UKBB	-0.1121	0.0396	-2.8326	0.0046			1.0416	0.0071
AD1_noAPOE	T2D Female noUKBB	-0.093	0.0488	-1.9051	0.0568			0.9913	0.0095
AD1_withAPOE	T2D Female noUKBB	-0.0933	0.049	-1.9055	0.0567			0.9915	0.0094
AD1_noAPOE	BMI Male (2018)	-0.1062	0.0283	-3.7598	0.0002			1.0007	0.0013
AD1_withAPOE	BMI Male (2018)	-0.1069	0.0289	-3.6917	0.0002			1.0018	0.0007
AD1_noAPOE	BMI Female (2018)	-0.1541	0.0294	-5.2388	1.6159e-07			0.9862	-0.0028
AD1_withAPOE	BMI Female (2018)	-0.1552	0.0298	-5.2052	1.9377e-07			0.987	-0.0035
AD1_noAPOE	BMI Male <50y (2015)	-0.1478	0.0492	-3.0042	0.0027			0.961	0.0055
AD1_withAPOE	BMI Male <50y (2015)	-0.1496	0.0491	-3.0469	0.0023			0.961	0.0056
AD1_noAPOE	BMI Male >=50y (2015)	-0.1424	0.0424	-3.3616	0.0008			0.9755	0.01
AD1_withAPOE	BMI Male >=50y (2015)	-0.1438	0.0427	-3.3684	0.0008			0.9757	0.0099
AD1_noAPOE	BMI Female <50y (2015)	-0.1767	0.042	-4.211	2.5423e-05			0.9316	0.0102
AD1_withAPOE	BMI Female <50y (2015)	-0.1789	0.0425	-4.2066	2.5928e-05			0.9318	0.0104
AD1_noAPOE	BMI Female >=50y (2015)	-0.163	0.0417	-3.9038	9.4678e-05			0.9327	0.0025
AD1_withAPOE	BMI Female >=50y (2015)	-0.163	0.0426	-3.8224	0.0001			0.933	0.002
AD2_noAPOE	BMI (sex-combined)	-0.0732	0.0339	-2.156	0.0311			1.0179	-0.0033
AD2_withAPOE	BMI (sex-combined)	-0.0746	0.0346	-2.1586	0.0309			1.0196	-0.0041
AD2_noAPOE	T2D (sex-combined)	0.0001	0.0415	0.0027	0.9978			0.9909	0.0149
AD2_withAPOE	T2D (sex-combined)	-0.0008	0.0416	-0.0202	0.9839			0.9919	0.0144
AD2_noAPOE	T2D Male UKBB	-0.0046	0.049	-0.095	0.9244			1.0354	0.016
AD2_withAPOE	T2D Male UKBB	-0.0062	0.0494	-0.1262	0.8996			1.036	0.0155
AD2_noAPOE	T2D Male noUKBB	-0.0338	0.0582	-0.5804	0.5616			0.9943	0.0184
AD2_withAPOE	T2D Male noUKBB	-0.0356	0.0582	-0.612	0.5405			0.9945	0.0181
AD2_noAPOE	T2D Female UKBB	-0.008	0.0516	-0.1543	0.8774			1.0426	0.0115
AD2_withAPOE	T2D Female UKBB	-0.0077	0.0525	-0.1464	0.8836			1.0432	0.0112
AD2_noAPOE	T2D Female noUKBB	0.0311	0.0622	0.5	0.6171			0.9926	0.009
AD2_withAPOE	T2D Female noUKBB	0.0319	0.0634	0.5035	0.6146			0.9927	0.0089
AD2_noAPOE	BMI Male (2018)	-0.0492	0.0374	-1.3155	0.1884			1.0028	0.0036
AD2_withAPOE	BMI Male (2018)	-0.0493	0.0372	-1.3258	0.1849			1.004	0.0028
AD2_noAPOE	BMI Female (2018)	-0.0983	0.0364	-2.7008	0.0069			0.9873	-0.0024
AD2_withAPOE	BMI Female (2018)	-0.0997	0.0371	-2.6864	0.0072			0.9881	-0.0031
AD2_noAPOE	BMI Male <50y (2015)	-0.0664	0.0659	-1.0072	0.3138			0.9609	0.0008
AD2_withAPOE	BMI Male <50y (2015)	-0.0688	0.0655	-1.0502	0.2936			0.961	0.001
AD2_noAPOE	BMI Male >=50y (2015)	-0.113	0.0576	-1.962	0.0498			0.9768	0.0043
AD2_withAPOE	BMI Male >=50y (2015)	-0.1147	0.0576	-1.9926	0.0463			0.9771	0.0041
AD2_noAPOE	BMI Female <50y (2015)	-0.1566	0.0559	-2.8009	0.0051			0.9319	0.0068
AD2_withAPOE	BMI Female <50y (2015)	-0.1598	0.0579	-2.7611	0.0058			0.9321	0.007
AD2_noAPOE	BMI Female >=50y (2015)	-0.1018	0.0517	-1.9689	0.049			0.9328	-0.002
AD2_withAPOE	BMI Female >=50y (2015)	-0.1016	0.0521	-1.951	0.0511			0.9331	-0.0025
AD3_noAPOE	BMI (sex-combined)	-0.1182	0.036	-3.2877	0.001			1.0172	0.0004
AD3_withAPOE	BMI (sex-combined)	-0.1207	0.0354	-3.4099	0.0006			1.0188	-0.0003
AD3_noAPOE	T2D (sex-combined)	-0.0262	0.0429	-0.6108	0.5413			0.9893	0.0101
AD3_withAPOE	T2D (sex-combined)	-0.0275	0.0436	-0.6309	0.5281			0.9904	0.0095
AD3_noAPOE	T2D Male UKBB	-0.0245	0.0498	-0.4921	0.6227			1.0355	0.0112
AD3_withAPOE	T2D Male UKBB	-0.0263	0.0511	-0.5145	0.6069			1.0362	0.0107
AD3_noAPOE	T2D Male noUKBB	-0.0532	0.0607	-0.8763	0.3809			0.9939	0.0171
AD3_withAPOE	T2D Male noUKBB	-0.0555	0.0626	-0.8872	0.375			0.9941	0.0168
AD3_noAPOE	T2D Female UKBB	-0.0405	0.051	-0.7954	0.4264			1.0411	0.0085
AD3_withAPOE	T2D Female UKBB	-0.0408	0.052	-0.785	0.4324			1.0417	0.0081
AD3_noAPOE	T2D Female noUKBB	-0.0075	0.0628	-0.1199	0.9046			0.9912	0.0101
AD3_withAPOE	T2D Female noUKBB	-0.0074	0.0643	-0.1144	0.909			0.9914	0.0101
AD3_noAPOE	BMI Male (2018)	-0.0878	0.0391	-2.2449	0.0248			1.0021	0.0041
AD3_withAPOE	BMI Male (2018)	-0.0889	0.0404	-2.1996	0.0278			1.003	0.0034
AD3_noAPOE	BMI Female (2018)	-0.1495	0.0379	-3.9439	8.0175e-05			0.9868	0
AD3_withAPOE	BMI Female (2018)	-0.1515	0.0388	-3.9011	9.575e-05			0.9876	-0.0007
AD3_noAPOE	BMI Male <50y (2015)	-0.1084	0.0653	-1.6585	0.0972			0.9614	0.0007
AD3_withAPOE	BMI Male <50y (2015)	-0.1112	0.0652	-1.7061	0.088			0.9615	0.0008
AD3_noAPOE	BMI Male >=50y (2015)	-0.1685	0.0579	-2.9121	0.0036			0.976	0.0063
AD3_withAPOE	BMI Male >=50y (2015)	-0.1709	0.0576	-2.9661	0.003			0.9763	0.0061
AD3_noAPOE	BMI Female <50y (2015)	-0.2199	0.0578	-3.807	0.0001			0.9317	0.0113
AD3_withAPOE	BMI Female <50y (2015)	-0.2237	0.0601	-3.7238	0.0002			0.9319	0.0115
AD3_noAPOE	BMI Female >=50y (2015)	-0.1271	0.0521	-2.4409	0.0146			0.9335	-0.0022
AD3_withAPOE	BMI Female >=50y (2015)	-0.127	0.0531	-2.3912	0.0168			0.9338	-0.0027
