## Supplementary Tables for "Genomics link obesity and type 2 diabetes to Alzheimer’s disease to unveil novel biological insights": Table S2.xlsx (part 1 of 3)

### Sheet: AD1_BMI
Supplementary Table. Overlapped chromosome positions in build 38. AD1: pval threshold of 5e-8. BMI: pval threshold of 5e-4.
hm_variant_id	hm_rsid	hm_chrom	hm_pos	hm_other_allele	hm_effect_allele	hm_beta	hm_odds_ratio	hm_ci_lower	hm_ci_upper	hm_effect_allele_frequency	hm_code	variant_id	p_value	chromosome	base_pair_location	effect_allele	other_allele	effect_allele_frequency	odds_ratio	ci_lower	ci_upper	beta	standard_error	n_cas	n_con	chr_x	position_x	seqnames_x	pos_x	strand_x	RefSNP_id	alleles_as_ambig_x	POS	SNP	Tested_Allele	Other_Allele2	Freq_Tested_Allele_in_HRS	BETA3	SE	P	N	old_hg19_POS	new_hg_38_bp	chr_y	position_y	seqnames_y	pos_y	strand_y	alleles_as_ambig_y	ZS_LOAD_ALL_B38	ZS_BMI
1_1774721_A_G	rs7531583	1	1774721	A	G	-0.0106	0.98912	0.970874	1.00806	0.7532	11	rs7531583	0.2749	1	1774721	A	G	0.2468	1.011	0.992	1.03	0.0106	0.0097	85934	401577	1	1774721	1	1774721	*	rs7531583	R	1706160	rs7531583	A	G	0.2233	-0.0068	0.0019	0.00047	788021	1706160	1774721	1	1774721	1	1774721	*	R	-1.09278	-3.57895
1_1777362_A_G	rs12044597	1	1777362	A	G	-0.0055	0.994036	0.978474	1.01112	0.4897	11	rs12044597	0.5074	1	1777362	A	G	0.5103	1.006	0.989	1.022	0.0055	0.0083	85934	401577	1	1777362	1	1777362	*	rs12044597	R	1708801	rs12044597	A	G	0.4971	-0.0143	0.0016	1.7e-18	789125	1708801	1777362	1	1777362	1	1777362	*	R	-0.662651	-8.9375
1_1790040_C_T	rs2272908	1	1790040	C	T	-0.0055	0.995	0.978	1.011	0.4871	10	rs2272908	0.5078	1	1790040	T	C	0.4871	0.995	0.978	1.011	-0.0055	0.0083	85934	401577	1	1790040	1	1790040	*	rs2272908	Y	1721479	rs2272908	T	C	0.5027	0.0139	0.0017	4.6e-16	690020	1721479	1790040	1	1790040	1	1790040	*	Y	-0.662651	8.17647
1_1791493_C_T	rs3737628	1	1791493	C	T	-0.005	0.995	0.979	1.011	0.4868	10	rs3737628	0.5457	1	1791493	T	C	0.4868	0.995	0.979	1.011	-0.005	0.0083	85934	401577	1	1791493	1	1791493	*	rs3737628	Y	1722932	rs3737628	T	C	0.5026	0.014	0.0017	4.3e-16	689755	1722932	1791493	1	1791493	1	1791493	*	Y	-0.60241	8.23529
1_1791592_G_A	rs9660180	1	1791592	G	A	-0.0053	0.995	0.979	1.011	0.4868	10	rs9660180	0.5191	1	1791592	A	G	0.4868	0.995	0.979	1.011	-0.0053	0.0083	85934	401577	1	1791592	1	1791592	*	rs9660180	R	1723031	rs9660180	A	G	0.5027	0.0143	0.0017	1.4e-17	730956	1723031	1791592	1	1791592	1	1791592	*	R	-0.638554	8.41176
1_1801780_A_G	rs10907185	1	1801780	A	G	-0.0016	0.998004	0.981354	1.01626	0.6868	11	rs10907185	0.856	1	1801780	A	G	0.3132	1.002	0.984	1.019	0.0016	0.009	85934	401577	1	1801780	1	1801780	*	rs10907185	R	1733219	rs10907185	A	G	0.3042	-0.0123	0.0019	1.1e-10	678952	1733219	1801780	1	1801780	1	1801780	*	R	-0.177778	-6.47368
1_1814287_G_A	rs16825336	1	1814287	G	A	0.0318	1.032	1.003	1.063	0.0951	10	rs16825336	0.03289	1	1814287	A	G	0.0951	1.032	1.003	1.063	0.0318	0.0149	85665	400902	1	1814287	1	1814287	*	rs16825336	R	1745726	rs16825336	A	G	0.1022	0.0168	0.0032	1.1e-07	580422	1745726	1814287	1	1814287	1	1814287	*	R	2.13423	5.25
1_1817295_T_C	rs2180311	1	1817295	T	C	-0.0036	0.996016	0.980392	1.01215	0.4937	11	rs2180311	0.6585	1	1817295	T	C	0.5063	1.004	0.988	1.02	0.0036	0.0082	85934	401577	1	1817295	1	1817295	*	rs2180311	Y	1748734	rs2180311	T	C	0.4937	-0.0144	0.0017	5.4e-17	691113	1748734	1817295	1	1817295	1	1817295	*	Y	-0.439024	-8.47059
1_1819825_G_A	rs6664664	1	1819825	G	A	-0.0039	0.996	0.98	1.012	0.4892	10	rs6664664	0.6412	1	1819825	A	G	0.4892	0.996	0.98	1.012	-0.0039	0.0083	85934	401577	1	1819825	1	1819825	*	rs6664664	R	1751264	rs6664664	A	G	0.5064	0.0143	0.0017	5.9e-17	691159	1751264	1819825	1	1819825	1	1819825	*	R	-0.46988	8.41176
1_1827615_G_A	rs10907187	1	1827615	G	A	-0.0032	0.997	0.979	1.015	0.2562	10	rs10907187	0.7297	1	1827615	A	G	0.2562	0.997	0.979	1.015	-0.0032	0.0094	85934	401577	1	1827615	1	1827615	*	rs10907187	R	1759054	rs10907187	A	G	0.2695	-0.0128	0.0019	3.5e-11	691460	1759054	1827615	1	1827615	1	1827615	*	R	-0.340426	-6.73684
1_1830566_A_T	rs11260616	1	1830566	A	T	-0.0036	0.996016	0.978474	1.01523	0.2574	6	rs11260616	0.7049	1	1830566	A	T	0.7426	1.004	0.985	1.022	0.0036	0.0094	85934	401577	1	1830566	1	1830566	*	rs11260616	W	1762005	rs11260616	A	T	0.7295	0.0129	0.0019	2.3e-11	691485	1762005	1830566	1	1830566	1	1830566	*	W	-0.382979	6.78947
1_1834655_A_C	rs6663586	1	1834655	A	C	-0.0029	0.997009	0.978474	1.01523	0.2565	11	rs6663586	0.7551	1	1834655	A	C	0.7435	1.003	0.985	1.022	0.0029	0.0094	85934	401577	1	1834655	1	1834655	*	rs6663586	M	1766094	rs6663586	A	C	0.7302	0.013	0.0019	1.6e-11	691579	1766094	1834655	1	1834655	1	1834655	*	M	-0.308511	6.84211
1_1839349_C_G	rs6657357	1	1839349	C	G	-0.0035	0.996016	0.978474	1.01523	0.2568	6	rs6657357	0.7134	1	1839349	C	G	0.7432	1.004	0.985	1.022	0.0035	0.0094	85934	401577	1	1839349	1	1839349	*	rs6657357	S	1770788	rs6657357	C	G	0.7357	0.0128	0.0019	3.9e-11	689196	1770788	1839349	1	1839349	1	1839349	*	S	-0.37234	6.73684
1_1839349_C_G	rs6657357	1	1839349	C	G	-0.0035	0.996016	0.978474	1.01523	0.2568	6	rs6657357	0.7134	1	1839349	C	G	0.7432	1.004	0.985	1.022	0.0035	0.0094	85934	401577	1	1839349	1	1839349	*	rs879283072	W	1770788	rs6657357	C	G	0.7357	0.0128	0.0019	3.9e-11	689196	1770788	1839349	1	1839349	1	1839349	*	W	-0.37234	6.73684
1_1844830_C_A	rs4648727	1	1844830	C	A	-0.0015	0.999	0.983	1.015	0.4393	10	rs4648727	0.8589	1	1844830	A	C	0.4393	0.999	0.983	1.015	-0.0015	0.0082	85934	401577	1	1844830	1	1844830	*	rs4648727	M	1776269	rs4648727	A	C	0.4429	-0.0146	0.0017	4.4e-17	689730	1776269	1844830	1	1844830	1	1844830	*	M	-0.182927	-8.58824
1_1847030_A_G	rs6687065	1	1847030	A	G	-0.0027	0.997009	0.981354	1.01317	0.4894	11	rs6687065	0.7433	1	1847030	A	G	0.5106	1.003	0.987	1.019	0.0027	0.0083	85934	401577	1	1847030	1	1847030	*	rs6687065	R	1778469	rs6687065	A	G	0.4906	-0.0141	0.0017	1.5e-16	691895	1778469	1847030	1	1847030	1	1847030	*	R	-0.325301	-8.29412
1_1849781_T_C	rs6681938	1	1849781	T	C	-0.0229	0.977517	0.959693	0.995025	0.3006	11	rs6681938	0.01244	1	1849781	T	C	0.6994	1.023	1.005	1.042	0.0229	0.0092	85665	400902	1	1849781	1	1849781	*	rs6681938	Y	1781220	rs6681938	T	C	0.6965	-0.0104	0.0019	7.4e-08	663615	1781220	1849781	1	1849781	1	1849781	*	Y	-2.48913	-5.47368
1_1851762_G_A	rs12402876	1	1851762	G	A	-0.0033	0.997	0.979	1.015	0.2561	10	rs12402876	0.7254	1	1851762	A	G	0.2561	0.997	0.979	1.015	-0.0033	0.0094	85934	401577	1	1851762	1	1851762	*	rs12402876	R	1783201	rs12402876	A	G	0.2702	-0.013	0.0019	1.9e-11	691708	1783201	1851762	1	1851762	1	1851762	*	R	-0.351064	-6.84211
1_1866508_A_G	rs9660106	1	1866508	A	G	-0.0028	0.997009	0.981354	1.01317	0.4885	11	rs9660106	0.7349	1	1866508	A	G	0.5115	1.003	0.987	1.019	0.0028	0.0083	85934	401577	1	1866508	1	1866508	*	rs9660106	R	1797947	rs9660106	A	G	0.4937	-0.0143	0.0017	6.9e-17	692258	1797947	1866508	1	1866508	1	1866508	*	R	-0.337349	-8.41176
1_1869595_G_A	rs4648592	1	1869595	G	A	-0.0033	0.997	0.979	1.015	0.259	10	rs4648592	0.7262	1	1869595	A	G	0.259	0.997	0.979	1.015	-0.0033	0.0093	85934	401577	1	1869595	1	1869595	*	rs4648592	R	1801034	rs4648592	A	G	0.271	-0.013	0.0019	1.5e-11	692111	1801034	1869595	1	1869595	1	1869595	*	R	-0.354839	-6.84211
1_1873952_G_A	rs10907193	1	1873952	G	A	-0.0023	0.998	0.979	1.016	0.2576	10	rs10907193	0.8051	1	1873952	A	G	0.2576	0.998	0.979	1.016	-0.0023	0.0094	85934	401577	1	1873952	1	1873952	*	rs10907193	R	1805391	rs10907193	A	G	0.2715	-0.013	0.0019	1.9e-11	692493	1805391	1873952	1	1873952	1	1873952	*	R	-0.244681	-6.84211
1_1878651_C_T	rs7525092	1	1878651	C	T	-0.0033	0.997	0.979	1.015	0.2625	10	rs7525092	0.7218	1	1878651	T	C	0.2625	0.997	0.979	1.015	-0.0033	0.0092	85934	401577	1	1878651	1	1878651	*	rs7525092	Y	1810090	rs7525092	T	C	0.2708	-0.013	0.0019	1.6e-11	692420	1810090	1878651	1	1878651	1	1878651	*	Y	-0.358696	-6.84211
1_1881249_A_G	rs6603803	1	1881249	A	G	-0.003	0.997009	0.981354	1.01317	0.4892	11	rs6603803	0.7188	1	1881249	A	G	0.5108	1.003	0.987	1.019	0.003	0.0083	85934	401577	1	1881249	1	1881249	*	rs6603803	R	1812688	rs6603803	A	G	0.4938	-0.0142	0.0016	4e-18	789612	1812688	1881249	1	1881249	1	1881249	*	R	-0.361446	-8.875
1_1903309_A_G	rs4648731	1	1903309	A	G	-0.0008	0.999001	0.981354	1.01729	0.2663	11	rs4648731	0.9344	1	1903309	A	G	0.7337	1.001	0.983	1.019	0.0008	0.0094	85934	401577	1	1903309	1	1903309	*	rs4648731	R	1834748	rs4648731	A	G	0.7171	0.0118	0.0021	1.5e-08	529275	1834748	1903309	1	1903309	1	1903309	*	R	-0.0851064	5.61905
1_1914634_G_T	rs2803298	1	1914634	G	T	0.0039	1.004	0.988	1.02	0.5294	10	rs2803298	0.6398	1	1914634	T	G	0.5294	1.004	0.988	1.02	0.0039	0.0083	85934	401577	1	1914634	1	1914634	*	rs2803298	K	1846073	rs2803298	T	G	0.5427	0.0147	0.0017	4.2e-17	685122	1846073	1914634	1	1914634	1	1914634	*	K	0.46988	8.64706
1_1915326_G_A	rs2247560	1	1915326	G	A	-0.0001	1	0.984	1.016	0.4861	10	rs2247560	0.9938	1	1915326	A	G	0.4861	1	0.984	1.016	-0.0001	0.0083	85934	401577	1	1915326	1	1915326	*	rs2247560	R	1846765	rs2247560	A	G	0.5046	0.0141	0.0017	6.9e-16	690924	1846765	1915326	1	1915326	1	1915326	*	R	-0.0120482	8.29412
1_1921849_G_T	rs1884454	1	1921849	G	T	-0.0047	0.995	0.977	1.014	0.2578	10	rs1884454	0.6225	1	1921849	T	G	0.2578	0.995	0.977	1.014	-0.0047	0.0096	85934	401577	1	1921849	1	1921849	*	rs1884454	K	1853288	rs1884454	T	G	0.2785	-0.0123	0.002	1.1e-09	664687	1853288	1921849	1	1921849	1	1921849	*	K	-0.489583	-6.15
1_1924659_C_T	rs752965	1	1924659	C	T	-0.0011	0.999	0.98	1.018	0.257	10	rs752965	0.9052	1	1924659	T	C	0.257	0.999	0.98	1.018	-0.0011	0.0095	85934	401577	1	1924659	1	1924659	*	rs752965	Y	1856098	rs752965	T	C	0.2717	-0.0122	0.002	5.9e-10	683958	1856098	1924659	1	1924659	1	1924659	*	Y	-0.115789	-6.1
1_1933859_A_G	rs2803316	1	1933859	A	G	0.0026	1.00301	0.986193	1.01937	0.538	11	rs2803316	0.75	1	1933859	A	G	0.462	0.997	0.981	1.014	-0.0026	0.0083	85934	401577	1	1933859	1	1933859	*	rs2803316	R	1865298	rs2803316	A	G	0.4546	-0.0149	0.0018	2e-17	685133	1865298	1933859	1	1933859	1	1933859	*	R	0.313253	-8.27778
1_1942014_G_A	rs2748981	1	1942014	G	A	0.0024	1.002	0.986	1.019	0.5241	10	rs2748981	0.777	1	1942014	A	G	0.5241	1.002	0.986	1.019	0.0024	0.0084	85934	401577	1	1942014	1	1942014	*	rs2748981	R	1873453	rs2748981	A	G	0.5395	0.014	0.0018	3.9e-15	668454	1873453	1942014	1	1942014	1	1942014	*	R	0.285714	7.77778
1_1942075_A_G	rs2803326	1	1942075	A	G	0.0022	1.002	0.986193	1.01833	0.5237	11	rs2803326	0.7956	1	1942075	A	G	0.4763	0.998	0.982	1.014	-0.0022	0.0084	85934	401577	1	1942075	1	1942075	*	rs2803326	R	1873514	rs2803326	A	G	0.4605	-0.014	0.0018	3.3e-15	673195	1873514	1942075	1	1942075	1	1942075	*	R	0.261905	-7.77778
1_1942086_T_C	rs2803327	1	1942086	T	C	0.0023	1.002	0.986193	1.01937	0.5237	11	rs2803327	0.7869	1	1942086	T	C	0.4763	0.998	0.981	1.014	-0.0023	0.0084	85934	401577	1	1942086	1	1942086	*	rs2803327	Y	1873525	rs2803327	T	C	0.4605	-0.014	0.0018	2.4e-15	673184	1873525	1942086	1	1942086	1	1942086	*	Y	0.27381	-7.77778
1_1942186_G_A	rs12758705	1	1942186	G	A	0.0002	1	0.982	1.019	0.2542	10	rs12758705	0.9807	1	1942186	A	G	0.2542	1	0.982	1.019	0.0002	0.0095	85934	401577	1	1942186	1	1942186	*	rs12758705	R	1873625	rs12758705	A	G	0.2691	-0.0124	0.002	5e-10	674726	1873625	1942186	1	1942186	1	1942186	*	R	0.0210526	-6.2
1_1956754_C_A	rs3820011	1	1956754	C	A	0.0044	1.004	0.985	1.024	0.2579	10	rs3820011	0.6498	1	1956754	A	C	0.2579	1.004	0.985	1.024	0.0044	0.0098	85665	400902	1	1956754	1	1956754	*	rs3820011	H	1888193	rs3820011	A	C	0.2757	-0.0086	0.0019	9.8e-06	683602	1888193	1956754	1	1956754	1	1956754	*	H	0.44898	-4.52632
1_1960609_G_C	rs2803292	1	1960609	G	C	0.0018	1.002	0.984	1.019	0.5735	5	rs2803292	0.8386	1	1960609	C	G	0.5735	1.002	0.984	1.019	0.0018	0.0089	85665	400902	1	1960609	1	1960609	*	rs2803292	S	1892048	rs2803292	C	G	0.5913	0.0078	0.0019	4.1e-05	613116	1892048	1960609	1	1960609	1	1960609	*	S	0.202247	4.10526
1_2136269_G_A	rs12744596	1	2136269	G	A	-0.0185	0.982	0.942	1.023	0.0426	10	rs12744596	0.3776	1	2136269	A	G	0.0426	0.982	0.942	1.023	-0.0185	0.0209	85665	400902	1	2136269	1	2136269	*	rs12744596	R	2067708	rs12744596	A	G	0.039	-0.0177	0.0048	0.00023	563779	2067708	2136269	1	2136269	1	2136269	*	R	-0.885167	-3.6875
1_2450129_A_G	rs867810	1	2450129	A	G	0.0104	1.0101	0.994036	1.02669	0.4885	11	rs867810	0.2089	1	2450129	A	G	0.5115	0.99	0.974	1.006	-0.0104	0.0083	85665	400902	1	2450129	1	2450129	*	rs867810	R	2381568	rs867810	A	G	0.5042	-0.0068	0.0018	0.00016	641186	2381568	2450129	1	2450129	1	2450129	*	R	1.25301	-3.77778
1_2455662_C_T	rs4648845	1	2455662	C	T	0.0087	1.009	0.993	1.025	0.4798	10	rs4648845	0.2897	1	2455662	T	C	0.4798	1.009	0.993	1.025	0.0087	0.0082	85665	400902	1	2455662	1	2455662	*	rs4648845	Y	2387101	rs4648845	T	C	0.4823	0.0077	0.0018	1.8e-05	636592	2387101	2455662	1	2455662	1	2455662	*	Y	1.06098	4.27778
1_2459149_T_C	rs10910078	1	2459149	T	C	0.0071	1.00705	0.99108	1.02354	0.5036	11	rs10910078	0.3834	1	2459149	T	C	0.4964	0.993	0.977	1.009	-0.0071	0.0081	85665	400902	1	2459149	1	2459149	*	rs10910078	Y	2390588	rs10910078	T	C	0.4913	-0.0083	0.0018	3.2e-06	635380	2390588	2459149	1	2459149	1	2459149	*	Y	0.876543	-4.61111
1_2461209_G_C	rs2477686	1	2461209	G	C	0.0086	1.009	0.993	1.025	0.4877	5	rs2477686	0.2954	1	2461209	C	G	0.4877	1.009	0.993	1.025	0.0086	0.0082	85665	400902	1	2461209	1	2461209	*	rs2477686	S	2392648	rs2477686	C	G	0.4926	0.0076	0.0018	1.7e-05	647601	2392648	2461209	1	2461209	1	2461209	*	S	1.04878	4.22222
1_2462635_T_C	rs4648635	1	2462635	T	C	0.0069	1.00705	0.99108	1.02354	0.4847	11	rs4648635	0.4014	1	2462635	T	C	0.5153	0.993	0.977	1.009	-0.0069	0.0082	85665	400902	1	2462635	1	2462635	*	rs4648635	Y	2394074	rs4648635	T	C	0.5085	-0.0079	0.0018	9.1e-06	645577	2394074	2462635	1	2462635	1	2462635	*	Y	0.841463	-4.38889
1_2462787_T_G	rs4648636	1	2462787	T	G	-0.0005	0.999001	0.981354	1.01729	0.2763	11	rs4648636	0.9546	1	2462787	T	G	0.7237	1.001	0.983	1.019	0.0005	0.0092	85665	400902	1	2462787	1	2462787	*	rs4648636	K	2394226	rs4648636	T	G	0.7146	-0.0072	0.002	0.00026	636447	2394226	2462787	1	2462787	1	2462787	*	K	-0.0543478	-3.6
1_2465697_C_T	rs1998760	1	2465697	C	T	-0.0002	1	0.982	1.018	0.2675	10	rs1998760	0.9853	1	2465697	T	C	0.2675	1	0.982	1.018	-0.0002	0.0093	85665	400902	1	2465697	1	2465697	*	rs1998760	Y	2397136	rs1998760	T	C	0.2771	0.0076	0.002	0.00013	642195	2397136	2465697	1	2465697	1	2465697	*	Y	-0.0215054	3.8
1_2477222_A_G	rs1536155	1	2477222	A	G	-0.0038	0.996016	0.979432	1.01317	0.6355	11	rs1536155	0.6593	1	2477222	A	G	0.3645	1.004	0.987	1.021	0.0038	0.0087	85665	400902	1	2477222	1	2477222	*	rs1536155	R	2408661	rs1536155	A	G	0.3632	0.0083	0.0018	6.5e-06	681400	2408661	2477222	1	2477222	1	2477222	*	R	-0.436782	4.61111
1_2477395_G_A	rs11588930	1	2477395	G	A	0.0016	1.002	0.975	1.029	0.1065	10	rs11588930	0.9058	1	2477395	A	G	0.1065	1.002	0.975	1.029	0.0016	0.0138	85665	400902	1	2477395	1	2477395	*	rs11588930	R	2408834	rs11588930	A	G	0.1041	-0.0148	0.003	8.2e-07	627153	2408834	2477395	1	2477395	1	2477395	*	R	0.115942	-4.93333
1_2477837_A_G	rs12049628	1	2477837	A	G	-0.0011	0.999001	0.982318	1.01523	0.6136	11	rs12049628	0.8932	1	2477837	A	G	0.3864	1.001	0.985	1.018	0.0011	0.0085	85665	400902	1	2477837	1	2477837	*	rs12049628	R	2409276	rs12049628	A	G	0.3872	0.0079	0.0018	1.1e-05	690051	2409276	2477837	1	2477837	1	2477837	*	R	-0.129412	4.38889
1_2480012_A_G	rs10797428	1	2480012	A	G	-0.0005	0.999001	0.983284	1.01626	0.6136	11	rs10797428	0.9505	1	2480012	A	G	0.3864	1.001	0.984	1.017	0.0005	0.0085	85665	400902	1	2480012	1	2480012	*	rs10797428	R	2411451	rs10797428	A	G	0.3865	0.0078	0.0018	2.6e-05	632056	2411451	2480012	1	2480012	1	2480012	*	R	-0.0588235	4.33333
1_2480840_A_T	rs4648638	1	2480840	A	T	-0.0014	0.999001	0.982318	1.01523	0.6096	6	rs4648638	0.8698	1	2480840	A	T	0.3904	1.001	0.985	1.018	0.0014	0.0085	85665	400902	1	2480840	1	2480840	*	rs4648638	W	2412279	rs4648638	A	T	0.3887	0.0079	0.0018	1.6e-05	632850	2412279	2480840	1	2480840	1	2480840	*	W	-0.164706	4.38889
1_2482195_G_C	rs942817	1	2482195	G	C	-0.0011	0.999	0.982	1.016	0.6069	5	rs942817	0.8982	1	2482195	C	G	0.6069	0.999	0.982	1.016	-0.0011	0.0085	85665	400902	1	2482195	1	2482195	*	rs942817	S	2413634	rs942817	C	G	0.6013	-0.008	0.0018	9e-06	687246	2413634	2482195	1	2482195	1	2482195	*	S	-0.129412	-4.44444
1_2489474_A_G	rs6668720	1	2489474	A	G	-0.0033	0.997009	0.980392	1.01317	0.6342	11	rs6668720	0.7006	1	2489474	A	G	0.3658	1.003	0.987	1.02	0.0033	0.0086	85665	400902	1	2489474	1	2489474	*	rs6668720	R	2420913	rs6668720	A	G	0.3647	0.0081	0.0017	3.9e-06	770061	2420913	2489474	1	2489474	1	2489474	*	R	-0.383721	4.76471
1_2492127_C_G	rs3001349	1	2492127	C	G	-0.0045	0.995025	0.977517	1.0142	0.7262	6	rs3001349	0.632	1	2492127	C	G	0.2738	1.005	0.986	1.023	0.0045	0.0094	85665	400902	1	2492127	1	2492127	*	rs3001349	S	2423566	rs3001349	C	G	0.2667	0.0091	0.002	3.6e-06	686170	2423566	2492127	1	2492127	1	2492127	*	S	-0.478723	4.55
1_2494553_C_T	rs2477703	1	2494553	C	T	-0.0035	0.997	0.979	1.015	0.7276	10	rs2477703	0.7099	1	2494553	T	C	0.7276	0.997	0.979	1.015	-0.0035	0.0093	85665	400902	1	2494553	1	2494553	*	rs2477703	Y	2425992	rs2477703	T	C	0.7309	-0.0084	0.002	1.6e-05	683762	2425992	2494553	1	2494553	1	2494553	*	Y	-0.376344	-4.2
1_2496273_C_T	rs3762444	1	2496273	C	T	0.0004	1	0.984	1.017	0.4468	10	rs3762444	0.9619	1	2496273	T	C	0.4468	1	0.984	1.017	0.0004	0.0083	85665	400902	1	2496273	1	2496273	*	rs3762444	Y	2427712	rs3762444	T	C	0.4502	-0.0141	0.0017	5.7e-16	679460	2427712	2496273	1	2496273	1	2496273	*	Y	0.0481928	-8.29412
1_2499178_C_T	rs2296442	1	2499178	C	T	-0.0126	0.987	0.972	1.004	0.4695	10	rs2296442	0.1279	1	2499178	T	C	0.4695	0.987	0.972	1.004	-0.0126	0.0083	85665	400902	1	2499178	1	2499178	*	rs2296442	Y	2430617	rs2296442	T	C	0.4763	-0.0099	0.0017	1.3e-08	675760	2430617	2499178	1	2499178	1	2499178	*	Y	-1.51807	-5.82353
1_2503305_C_T	rs3814298	1	2503305	C	T	0.0039	1.004	0.986	1.023	0.2514	10	rs3814298	0.6799	1	2503305	T	C	0.2514	1.004	0.986	1.023	0.0039	0.0094	85665	400902	1	2503305	1	2503305	*	rs3814298	Y	2434744	rs3814298	T	C	0.2612	0.0083	0.002	2.3e-05	687574	2434744	2503305	1	2503305	1	2503305	*	Y	0.414894	4.15
1_2508246_G_C	rs3791180	1	2508246	G	C	-0.0037	0.996	0.98	1.012	0.5131	5	rs3791180	0.6502	1	2508246	C	G	0.5131	0.996	0.98	1.012	-0.0037	0.0082	85665	400902	1	2508246	1	2508246	*	rs3791180	S	2439685	rs3791180	C	G	0.5235	-0.011	0.0017	1.5e-10	690461	2439685	2508246	1	2508246	1	2508246	*	S	-0.45122	-6.47059
1_2512975_G_A	rs7535528	1	2512975	G	A	0.0014	1.001	0.985	1.018	0.3709	10	rs7535528	0.8727	1	2512975	A	G	0.3709	1.001	0.985	1.018	0.0014	0.0085	85665	400902	1	2512975	1	2512975	*	rs7535528	R	2444414	rs7535528	A	G	0.3741	-0.0152	0.0018	1.4e-16	632868	2444414	2512975	1	2512975	1	2512975	*	R	0.164706	-8.44444
1_2521130_T_C	rs2985862	1	2521130	T	C	-0.0031	0.997009	0.978474	1.01523	0.7369	11	rs2985862	0.7415	1	2521130	T	C	0.2631	1.003	0.985	1.022	0.0031	0.0094	85665	400902	1	2521130	1	2521130	*	rs2985862	Y	2452569	rs2985862	T	C	0.2576	0.0085	0.002	1.6e-05	692285	2452569	2521130	1	2521130	1	2521130	*	Y	-0.329787	4.25
1_2531379_T_C	rs2494603	1	2531379	T	C	0.0021	1.002	0.983284	1.02145	0.7527	11	rs2494603	0.8263	1	2531379	T	C	0.2473	0.998	0.979	1.017	-0.0021	0.0097	85665	400902	1	2531379	1	2531379	*	rs2494603	Y	2462818	rs2494603	T	C	0.2428	0.0084	0.0021	4.6e-05	672447	2462818	2531379	1	2531379	1	2531379	*	Y	0.216495	4
1_2551482_T_C	rs2147905	1	2551482	T	C	0.0133	1.01317	0.997009	1.02987	0.5045	11	rs2147905	0.1047	1	2551482	T	C	0.4955	0.987	0.971	1.003	-0.0133	0.0082	85665	400902	1	2551482	1	2551482	*	rs2147905	Y	2482921	rs2147905	T	C	0.5118	-0.0115	0.0017	2.7e-11	688234	2482921	2551482	1	2551482	1	2551482	*	Y	1.62195	-6.76471
1_2571341_C_T	rs6667605	1	2571341	C	T	0.0126	1.013	0.997	1.029	0.4956	10	rs6667605	0.1193	1	2571341	T	C	0.4956	1.013	0.997	1.029	0.0126	0.0081	85665	400902	1	2571341	1	2571341	*	rs6667605	Y	2502780	rs6667605	T	C	0.493	0.0105	0.0017	9.8e-10	690733	2502780	2571341	1	2571341	1	2571341	*	Y	1.55556	6.17647
1_2571395_A_G	rs6672381	1	2571395	A	G	0.0126	1.01317	0.997009	1.02881	0.4948	11	rs6672381	0.1195	1	2571395	A	G	0.5052	0.987	0.972	1.003	-0.0126	0.0081	85665	400902	1	2571395	1	2571395	*	rs6672381	R	2502834	rs6672381	A	G	0.5072	-0.0105	0.0017	9.6e-10	690758	2502834	2571395	1	2571395	1	2571395	*	R	1.55556	-6.17647
1_2572795_C_A	rs6671426	1	2572795	C	A	0.0093	1.009	0.993	1.025	0.4789	10	rs6671426	0.254	1	2572795	A	C	0.4789	1.009	0.993	1.025	0.0093	0.0081	85665	400902	1	2572795	1	2572795	*	rs6671426	M	2504234	rs6671426	A	C	0.4741	0.0107	0.0017	4.3e-10	691063	2504234	2572795	1	2572795	1	2572795	*	M	1.14815	6.29412
1_2574274_C_T	rs10910093	1	2574274	C	T	0.0026	1.003	0.98	1.026	0.1402	10	rs10910093	0.8242	1	2574274	T	C	0.1402	1.003	0.98	1.026	0.0026	0.0117	85665	400902	1	2574274	1	2574274	*	rs10910093	Y	2505713	rs10910093	T	C	0.14	0.0107	0.0025	2.1e-05	691338	2505713	2574274	1	2574274	1	2574274	*	Y	0.222222	4.28
1_2579841_C_T	rs10797434	1	2579841	C	T	0.0135	1.014	0.998	1.03	0.4957	10	rs10797434	0.09645	1	2579841	T	C	0.4957	1.014	0.998	1.03	0.0135	0.0081	85665	400902	1	2579841	1	2579841	*	rs10797434	Y	2511280	rs10797434	T	C	0.4918	0.0103	0.0017	1.6e-09	691466	2511280	2579841	1	2579841	1	2579841	*	Y	1.66667	6.05882
1_2579949_G_A	rs12129508	1	2579949	G	A	0.0039	1.004	0.981	1.027	0.1409	10	rs12129508	0.7407	1	2579949	A	G	0.1409	1.004	0.981	1.027	0.0039	0.0117	85665	400902	1	2579949	1	2579949	*	rs12129508	R	2511388	rs12129508	A	G	0.139	0.0101	0.0025	5.8e-05	687974	2511388	2579949	1	2579949	1	2579949	*	R	0.333333	4.04
1_2581013_G_A	rs4648648	1	2581013	G	A	0.0136	1.014	0.998	1.03	0.4965	10	rs4648648	0.09433	1	2581013	A	G	0.4965	1.014	0.998	1.03	0.0136	0.0081	85665	400902	1	2581013	1	2581013	*	rs4648648	R	2512452	rs4648648	A	G	0.4919	0.0103	0.0017	2.8e-09	684912	2512452	2581013	1	2581013	1	2581013	*	R	1.67901	6.05882
1_2581616_A_T	rs4486391	1	2581616	A	T	0.0135	1.01317	0.998004	1.02987	0.4965	6	rs4486391	0.09526	1	2581616	A	T	0.5035	0.987	0.971	1.002	-0.0135	0.0081	85665	400902	1	2581616	1	2581616	*	rs4486391	W	2513055	rs4486391	A	T	0.5081	-0.0103	0.0017	1.9e-09	691589	2513055	2581616	1	2581616	1	2581616	*	W	1.66667	-6.05882
1_2581666_C_T	rs735000	1	2581666	C	T	0.0036	1.004	0.981	1.027	0.1399	10	rs735000	0.7568	1	2581666	T	C	0.1399	1.004	0.981	1.027	0.0036	0.0117	85665	400902	1	2581666	1	2581666	*	rs735000	Y	2513105	rs735000	T	C	0.1387	0.0102	0.0025	4.5e-05	691655	2513105	2581666	1	2581666	1	2581666	*	Y	0.307692	4.08
1_2581777_C_T	rs734999	1	2581777	C	T	0.0096	1.01	0.994	1.026	0.4803	10	rs734999	0.2347	1	2581777	T	C	0.4803	1.01	0.994	1.026	0.0096	0.0081	85665	400902	1	2581777	1	2581777	*	rs734999	Y	2513216	rs734999	T	C	0.4729	0.0104	0.0017	1.4e-09	692029	2513216	2581777	1	2581777	1	2581777	*	Y	1.18519	6.11765
1_2589991_C_T	rs10910097	1	2589991	C	T	-0.0056	0.994	0.974	1.015	0.191	10	rs10910097	0.5919	1	2589991	T	C	0.191	0.994	0.974	1.015	-0.0056	0.0104	85665	400902	1	2589991	1	2589991	*	rs10910097	Y	2521430	rs10910097	T	C	0.1956	0.0086	0.0022	7.6e-05	691696	2521430	2589991	1	2589991	1	2589991	*	Y	-0.538462	3.90909
1_2593476_G_T	rs10752747	1	2593476	G	T	0.0058	1.006	0.989	1.023	0.3279	10	rs10752747	0.4979	1	2593476	T	G	0.3279	1.006	0.989	1.023	0.0058	0.0086	85665	400902	1	2593476	1	2593476	*	rs10752747	K	2524915	rs10752747	T	G	0.3244	0.0068	0.0018	0.00019	691371	2524915	2593476	1	2593476	1	2593476	*	K	0.674419	3.77778
1_2593527_C_T	rs3748819	1	2593527	C	T	0.0058	1.006	0.989	1.023	0.3277	10	rs3748819	0.499	1	2593527	T	C	0.3277	1.006	0.989	1.023	0.0058	0.0086	85665	400902	1	2593527	1	2593527	*	rs3748819	Y	2524966	rs3748819	T	C	0.324	0.0068	0.0018	0.0002	691380	2524966	2593527	1	2593527	1	2593527	*	Y	0.674419	3.77778
1_2594226_T_C	rs3748817	1	2594226	T	C	0.0094	1.00908	0.993049	1.02669	0.3464	11	rs3748817	0.2701	1	2594226	T	C	0.6536	0.991	0.974	1.007	-0.0094	0.0085	85665	400902	1	2594226	1	2594226	*	rs3748817	Y	2525665	rs3748817	T	C	0.6573	-0.0064	0.0018	0.0004	692284	2525665	2594226	1	2594226	1	2594226	*	Y	1.10588	-3.55556
1_2595307_A_G	rs3748816	1	2595307	A	G	0.0094	1.00908	0.993049	1.02669	0.3471	11	rs3748816	0.2658	1	2595307	A	G	0.6529	0.991	0.974	1.007	-0.0094	0.0085	85665	400902	1	2595307	1	2595307	*	rs3748816	R	2526746	rs3748816	A	G	0.657	-0.0065	0.0018	0.00032	692563	2526746	2595307	1	2595307	1	2595307	*	R	1.10588	-3.61111
1_2596694_T_C	rs2843401	1	2596694	T	C	-0.006	0.994036	0.977517	1.01112	0.6677	11	rs2843401	0.4842	1	2596694	T	C	0.3323	1.006	0.989	1.023	0.006	0.0086	85665	400902	1	2596694	1	2596694	*	rs2843401	Y	2528133	rs2843401	T	C	0.3247	0.0065	0.0018	0.00035	692301	2528133	2596694	1	2596694	1	2596694	*	Y	-0.697674	3.61111
1_2597243_T_C	rs2843402	1	2597243	T	C	-0.0061	0.994036	0.977517	1.01112	0.6675	11	rs2843402	0.4772	1	2597243	T	C	0.3325	1.006	0.989	1.023	0.0061	0.0086	85665	400902	1	2597243	1	2597243	*	rs2843402	Y	2528682	rs2843402	T	C	0.3247	0.0065	0.0018	0.00038	692222	2528682	2597243	1	2597243	1	2597243	*	Y	-0.709302	3.61111
1_2600977_T_C	rs2985859	1	2600977	T	C	-0.006	0.994036	0.977517	1.01112	0.6678	11	rs2985859	0.4863	1	2600977	T	C	0.3322	1.006	0.989	1.023	0.006	0.0086	85665	400902	1	2600977	1	2600977	*	rs2985859	Y	2532416	rs2985859	T	C	0.3249	0.0065	0.0018	0.00037	691790	2532416	2600977	1	2600977	1	2600977	*	Y	-0.697674	3.61111
1_2620346_C_T	rs12117343	1	2620346	C	T	-0.0093	0.991	0.972	1.01	0.2085	10	rs12117343	0.3521	1	2620346	T	C	0.2085	0.991	0.972	1.01	-0.0093	0.01	85665	400902	1	2620346	1	2620346	*	rs12117343	Y	2551785	rs12117343	T	C	0.219	0.0099	0.0021	2.9e-06	690987	2551785	2620346	1	2620346	1	2620346	*	Y	-0.93	4.71429
1_2620461_G_A	rs11590198	1	2620461	G	A	0.0145	1.015	0.994	1.036	0.1834	10	rs11590198	0.1667	1	2620461	A	G	0.1834	1.015	0.994	1.036	0.0145	0.0105	85665	400902	1	2620461	1	2620461	*	rs11590198	R	2551900	rs11590198	A	G	0.1828	0.0092	0.0023	4.7e-05	668394	2551900	2620461	1	2620461	1	2620461	*	R	1.38095	4
1_2777949_A_G	rs6424062	1	2777949	A	G	0.0053	1.00503	0.98912	1.02145	0.554	11	rs6424062	0.5178	1	2777949	A	G	0.446	0.995	0.979	1.011	-0.0053	0.0082	85665	400902	1	2777949	1	2777949	*	rs6424062	R	2694496	rs6424062	A	G	0.4397	-0.0125	0.0017	5.1e-13	691785	2694496	2777949	1	2777949	1	2777949	*	R	0.646341	-7.35294
1_2781170_T_G	rs4648459	1	2781170	T	G	0.0053	1.00503	0.98912	1.02145	0.5539	11	rs4648459	0.5141	1	2781170	T	G	0.4461	0.995	0.979	1.011	-0.0053	0.0082	85665	400902	1	2781170	1	2781170	*	rs4648459	D	2697713	rs4648459	T	G	0.4396	-0.0125	0.0017	4.7e-13	691881	2697713	2781170	1	2781170	1	2781170	*	D	0.646341	-7.35294
1_2783104_C_A	rs4648499	1	2783104	C	A	-0.0069	0.993	0.974	1.013	0.2134	10	rs4648499	0.4883	1	2783104	A	C	0.2134	0.993	0.974	1.013	-0.0069	0.0099	85665	400902	1	2783104	1	2783104	*	rs4648499	M	2699649	rs4648499	A	C	0.2218	0.0097	0.0021	3.1e-06	691591	2699649	2783104	1	2783104	1	2783104	*	M	-0.69697	4.61905
1_2792599_C_A	rs4648356	1	2792599	C	A	0.0066	1.007	0.99	1.024	0.3225	10	rs4648356	0.4434	1	2792599	A	C	0.3225	1.007	0.99	1.024	0.0066	0.0086	85665	400902	1	2792599	1	2792599	*	rs4648356	M	2709164	rs4648356	A	C	0.3212	0.0065	0.0018	0.00034	692504	2709164	2792599	1	2792599	1	2792599	*	M	0.767442	3.61111
1_2796762_C_T	rs2377041	1	2796762	C	T	-0.0055	0.995	0.979	1.01	0.4436	10	rs2377041	0.4999	1	2796762	T	C	0.4436	0.995	0.979	1.01	-0.0055	0.0081	85665	400902	1	2796762	1	2796762	*	rs2377041	Y	2713327	rs2377041	T	C	0.4398	-0.0125	0.0017	5.2e-13	691882	2713327	2796762	1	2796762	1	2796762	*	Y	-0.679012	-7.35294
1_2800059_C_T	rs897628	1	2800059	C	T	0.0066	1.007	0.99	1.024	0.321	10	rs897628	0.4492	1	2800059	T	C	0.321	1.007	0.99	1.024	0.0066	0.0087	85665	400902	1	2800059	1	2800059	*	rs897628	Y	2716624	rs897628	T	C	0.3271	0.0065	0.0018	0.00037	690324	2716624	2800059	1	2800059	1	2800059	*	Y	0.758621	3.61111
1_2805011_A_G	rs897623	1	2805011	A	G	0.0062	1.00604	0.987167	1.02564	0.7808	11	rs897623	0.5328	1	2805011	A	G	0.2192	0.994	0.975	1.013	-0.0062	0.01	85665	400902	1	2805011	1	2805011	*	rs897623	R	2721576	rs897623	A	G	0.2136	0.0102	0.0021	1.4e-06	683336	2721576	2805011	1	2805011	1	2805011	*	R	0.62	4.85714
1_2806780_C_T	rs4648360	1	2806780	C	T	-0.0017	0.998	0.982	1.014	0.4625	10	rs4648360	0.8322	1	2806780	T	C	0.4625	0.998	0.982	1.014	-0.0017	0.0082	85665	400902	1	2806780	1	2806780	*	rs4648360	Y	2723345	rs4648360	T	C	0.4597	-0.0134	0.0017	5.5e-16	778090	2723345	2806780	1	2806780	1	2806780	*	Y	-0.207317	-7.88235
1_2808910_C_A	rs7537581	1	2808910	C	A	0.0005	1.001	0.985	1.017	0.5127	10	rs7537581	0.9476	1	2808910	A	C	0.5127	1.001	0.985	1.017	0.0005	0.0082	85665	400902	1	2808910	1	2808910	*	rs7537581	M	2725475	rs7537581	A	C	0.5254	0.0132	0.0017	4.3e-14	674540	2725475	2808910	1	2808910	1	2808910	*	M	0.0609756	7.76471
1_2809387_C_T	rs7538063	1	2809387	C	T	0.0191	1.019	0.998	1.041	0.1702	10	rs7538063	0.08265	1	2809387	T	C	0.1702	1.019	0.998	1.041	0.0191	0.011	85665	400902	1	2809387	1	2809387	*	rs7538063	Y	2725952	rs7538063	T	C	0.1693	0.0084	0.0023	0.00018	753432	2725952	2809387	1	2809387	1	2809387	*	Y	1.73636	3.65217
1_2811239_C_T	rs10909880	1	2811239	C	T	0.0001	1	0.984	1.016	0.4668	10	rs10909880	0.9866	1	2811239	T	C	0.4668	1	0.984	1.016	0.0001	0.0082	85665	400902	1	2811239	1	2811239	*	rs10909880	Y	2727804	rs10909880	T	C	0.4644	-0.0128	0.0017	3.6e-14	734140	2727804	2811239	1	2811239	1	2811239	*	Y	0.0121951	-7.52941
1_2821700_C_T	rs11584658	1	2821700	C	T	0.002	1.002	0.986	1.018	0.4641	10	rs11584658	0.8065	1	2821700	T	C	0.4641	1.002	0.986	1.018	0.002	0.0082	85934	401577	1	2821700	1	2821700	*	rs11584658	Y	2738265	rs11584658	T	C	0.4632	-0.0123	0.0017	1.5e-12	674999	2738265	2821700	1	2821700	1	2821700	*	Y	0.243902	-7.23529
1_2829318_C_T	rs4609377	1	2829318	C	T	0.0019	1.002	0.986	1.018	0.4999	10	rs4609377	0.8201	1	2829318	T	C	0.4999	1.002	0.986	1.018	0.0019	0.0082	85934	401577	1	2829318	1	2829318	*	rs4609377	Y	2745883	rs4609377	T	C	0.5137	0.0125	0.0017	5.2e-13	674908	2745883	2829318	1	2829318	1	2829318	*	Y	0.231707	7.35294
1_2833049_G_A	rs10797389	1	2833049	G	A	0.0024	1.002	0.986	1.019	0.4621	10	rs10797389	0.7709	1	2833049	A	G	0.4621	1.002	0.986	1.019	0.0024	0.0082	85934	401577	1	2833049	1	2833049	*	rs10797389	R	2749614	rs10797389	A	G	0.46	-0.0122	0.0017	3.2e-12	671389	2749614	2833049	1	2833049	1	2833049	*	R	0.292683	-7.17647
1_2835700_A_G	rs7511879	1	2835700	A	G	0.0032	1.00301	0.987167	1.01937	0.4752	11	rs7511879	0.6921	1	2835700	A	G	0.5248	0.997	0.981	1.013	-0.0032	0.0082	85934	401577	1	2835700	1	2835700	*	rs7511879	R	2752265	rs7511879	A	G	0.5295	0.0117	0.0018	3.1e-11	670684	2752265	2835700	1	2835700	1	2835700	*	R	0.390244	6.5
1_2836672_A_G	rs12031493	1	2836672	A	G	0.008	1.00806	0.992063	1.02459	0.4912	11	rs12031493	0.3292	1	2836672	A	G	0.5088	0.992	0.976	1.008	-0.008	0.0082	85934	401577	1	2836672	1	2836672	*	rs12031493	R	2753237	rs12031493	A	G	0.5127	0.0116	0.0018	3.6e-11	680676	2753237	2836672	1	2836672	1	2836672	*	R	0.97561	6.44444
1_2837841_A_G	rs729045	1	2837841	A	G	-0.0051	0.995025	0.978474	1.01112	0.4381	11	rs729045	0.5367	1	2837841	A	G	0.5619	1.005	0.989	1.022	0.0051	0.0083	85934	401577	1	2837841	1	2837841	*	rs729045	R	2754406	rs729045	A	G	0.5471	-0.0099	0.0018	1.4e-08	684159	2754406	2837841	1	2837841	1	2837841	*	R	-0.614458	-5.5
1_2837947_C_T	rs6680471	1	2837947	C	T	0.0079	1.008	0.992	1.024	0.4715	10	rs6680471	0.3318	1	2837947	T	C	0.4715	1.008	0.992	1.024	0.0079	0.0082	85934	401577	1	2837947	1	2837947	*	rs6680471	Y	2754512	rs6680471	T	C	0.4635	-0.0117	0.0017	1.2e-11	690459	2754512	2837947	1	2837947	1	2837947	*	Y	0.963415	-6.88235
1_2839832_C_T	rs4648383	1	2839832	C	T	0.0028	1.003	0.987	1.019	0.5519	10	rs4648383	0.7392	1	2839832	T	C	0.5519	1.003	0.987	1.019	0.0028	0.0083	85934	401577	1	2839832	1	2839832	*	rs4648383	Y	2756397	rs4648383	T	C	0.5539	-0.0078	0.0018	1e-05	677479	2756397	2839832	1	2839832	1	2839832	*	Y	0.337349	-4.33333
1_2840056_C_A	rs4648384	1	2840056	C	A	0.0037	1.004	0.988	1.02	0.5148	10	rs4648384	0.6544	1	2840056	A	C	0.5148	1.004	0.988	1.02	0.0037	0.0082	85934	401577	1	2840056	1	2840056	*	rs4648384	M	2756621	rs4648384	A	C	0.5125	-0.0085	0.0017	1.1e-06	689251	2756621	2840056	1	2840056	1	2840056	*	M	0.45122	-5
1_2840324_T_G	rs7548023	1	2840324	T	G	0.0038	1.00402	0.988142	1.02041	0.5133	11	rs7548023	0.6409	1	2840324	T	G	0.4867	0.996	0.98	1.012	-0.0038	0.0082	85934	401577	1	2840324	1	2840324	*	rs7548023	K	2756889	rs7548023	T	G	0.4875	0.0085	0.0017	1.1e-06	689303	2756889	2840324	1	2840324	1	2840324	*	K	0.463415	5
1_2844810_C_A	rs12049543	1	2844810	C	A	-0.0009	0.999	0.983	1.015	0.4343	10	rs12049543	0.9093	1	2844810	A	C	0.4343	0.999	0.983	1.015	-0.0009	0.0083	85934	401577	1	2844810	1	2844810	*	rs12049543	M	2761375	rs12049543	A	C	0.4332	-0.0088	0.0018	6e-07	675115	2761375	2844810	1	2844810	1	2844810	*	M	-0.108434	-4.88889
1_2845298_G_T	rs1456460	1	2845298	G	T	-0.0003	1	0.984	1.016	0.4341	10	rs1456460	0.9672	1	2845298	T	G	0.4341	1	0.984	1.016	-0.0003	0.0083	85934	401577	1	2845298	1	2845298	*	rs1456460	K	2761863	rs1456460	T	G	0.4334	-0.0089	0.0018	4.5e-07	681195	2761863	2845298	1	2845298	1	2845298	*	K	-0.0361446	-4.94444
1_2846816_G_C	rs6424081	1	2846816	G	C	0.0007	1.001	0.985	1.017	0.557	5	rs6424081	0.9298	1	2846816	C	G	0.557	1.001	0.985	1.017	0.0007	0.0083	85934	401577	1	2846816	1	2846816	*	rs6424081	S	2763381	rs6424081	C	G	0.5669	0.0088	0.0018	6.6e-07	676483	2763381	2846816	1	2846816	1	2846816	*	S	0.0843373	4.88889
1_2857488_A_G	rs7529000	1	2857488	A	G	0.0027	1.00301	0.986193	1.01937	0.4285	11	rs7529000	0.7452	1	2857488	A	G	0.5715	0.997	0.981	1.014	-0.0027	0.0083	85934	401577	1	2857488	1	2857488	*	rs7529000	R	2774053	rs7529000	A	G	0.5747	0.0083	0.0018	2.4e-06	691065	2774053	2857488	1	2857488	1	2857488	*	R	0.325301	4.61111
1_2862478_T_C	rs12409348	1	2862478	T	C	-0.0014	0.999001	0.982318	1.01523	0.5715	11	rs12409348	0.8648	1	2862478	T	C	0.4285	1.001	0.985	1.018	0.0014	0.0083	85934	401577	1	2862478	1	2862478	*	rs12409348	Y	2779043	rs12409348	T	C	0.4221	-0.0088	0.0018	6.3e-07	674760	2779043	2862478	1	2862478	1	2862478	*	Y	-0.168675	-4.88889
1_3388452_C_T	rs17399998	1	3388452	C	T	0.0212	1.021	1.002	1.042	0.2165	10	rs17399998	0.03366	1	3388452	T	C	0.2165	1.021	1.002	1.042	0.0212	0.01	85934	401577	1	3388452	1	3388452	*	rs17399998	Y	3305016	rs17399998	T	C	0.2133	-0.0074	0.0021	0.00047	672302	3305016	3388452	1	3388452	1	3388452	*	Y	2.12	-3.52381
1_4486123_C_T	rs350173	1	4486123	C	T	0.0015	1.002	0.973	1.031	0.0813	10	rs350173	0.9174	1	4486123	T	C	0.0813	1.002	0.973	1.031	0.0015	0.0149	85934	401577	1	4486123	1	4486123	*	rs350173	Y	4546183	rs350173	T	C	0.08244	-0.0123	0.003	5.3e-05	780583	4546183	4486123	1	4486123	1	4486123	*	Y	0.100671	-4.1
1_4487178_C_T	rs780605	1	4487178	C	T	-0.0003	1	0.98	1.02	0.2052	10	rs780605	0.9795	1	4487178	T	C	0.2052	1	0.98	1.02	-0.0003	0.0101	85934	401577	1	4487178	1	4487178	*	rs780605	Y	4547238	rs780605	T	C	0.2081	-0.0106	0.0022	1.5e-06	675994	4547238	4487178	1	4487178	1	4487178	*	Y	-0.029703	-4.81818
1_4487462_C_G	rs350179	1	4487462	C	G	0.0089	1.00908	0.983284	1.0352	0.1068	6	rs350179	0.4964	1	4487462	C	G	0.8932	0.991	0.966	1.017	-0.0089	0.0131	85934	401577	1	4487462	1	4487462	*	rs350179	S	4547522	rs350179	C	G	0.893	0.0133	0.0028	2.1e-06	691587	4547522	4487462	1	4487462	1	4487462	*	S	0.679389	4.75
1_4488028_G_A	rs350181	1	4488028	G	A	0.0089	1.009	0.983	1.035	0.1069	10	rs350181	0.498	1	4488028	A	G	0.1069	1.009	0.983	1.035	0.0089	0.0131	85934	401577	1	4488028	1	4488028	*	rs350181	R	4548088	rs350181	A	G	0.1069	-0.0135	0.0028	1.3e-06	691864	4548088	4488028	1	4488028	1	4488028	*	R	0.679389	-4.82143
1_4488609_C_T	rs350185	1	4488609	C	T	0.009	1.009	0.983	1.035	0.1068	10	rs350185	0.4921	1	4488609	T	C	0.1068	1.009	0.983	1.035	0.009	0.0131	85934	401577	1	4488609	1	4488609	*	rs350185	Y	4548669	rs350185	T	C	0.1071	-0.0135	0.0028	1.3e-06	691884	4548669	4488609	1	4488609	1	4488609	*	Y	0.687023	-4.82143
1_4489247_T_G	rs705689	1	4489247	T	G	0.0003	1	0.981354	1.02041	0.2058	11	rs705689	0.9748	1	4489247	T	G	0.7942	1	0.98	1.019	-0.0003	0.01	85934	401577	1	4489247	1	4489247	*	rs705689	K	4549307	rs705689	T	G	0.7917	0.01	0.0022	3.2e-06	676540	4549307	4489247	1	4489247	1	4489247	*	K	0.03	4.54545
1_4489342_A_G	rs780606	1	4489342	A	G	0.0044	1.00402	0.987167	1.02249	0.7081	11	rs780606	0.6254	1	4489342	A	G	0.2919	0.996	0.978	1.013	-0.0044	0.009	85934	401577	1	4489342	1	4489342	*	rs780606	R	4549402	rs780606	A	G	0.2884	0.0072	0.0019	0.00017	681416	4549402	4489342	1	4489342	1	4489342	*	R	0.488889	3.78947
1_4489873_G_A	rs350187	1	4489873	G	A	0.0103	1.01	0.985	1.037	0.1059	10	rs350187	0.4371	1	4489873	A	G	0.1059	1.01	0.985	1.037	0.0103	0.0132	85934	401577	1	4489873	1	4489873	*	rs350187	R	4549933	rs350187	A	G	0.1069	-0.012	0.0028	2.6e-05	687157	4549933	4489873	1	4489873	1	4489873	*	R	0.780303	-4.28571
1_4490693_G_T	rs780608	1	4490693	G	T	-0.0003	1	0.98	1.02	0.2051	10	rs780608	0.9769	1	4490693	T	G	0.2051	1	0.98	1.02	-0.0003	0.0101	85934	401577	1	4490693	1	4490693	*	rs780608	K	4550753	rs780608	T	G	0.2074	-0.0101	0.0022	2.6e-06	676738	4550753	4490693	1	4490693	1	4490693	*	K	-0.029703	-4.59091
1_4491274_C_T	rs780609	1	4491274	C	T	-0.0005	1	0.98	1.019	0.2046	10	rs780609	0.9602	1	4491274	T	C	0.2046	1	0.98	1.019	-0.0005	0.0101	85934	401577	1	4491274	1	4491274	*	rs780609	Y	4551334	rs780609	T	C	0.2074	-0.0101	0.0022	2.6e-06	676651	4551334	4491274	1	4491274	1	4491274	*	Y	-0.049505	-4.59091
1_4491360_T_C	rs780610	1	4491360	T	C	-0.0001	1	0.980392	1.02041	0.2045	11	rs780610	0.9951	1	4491360	T	C	0.7955	1	0.98	1.02	0.0001	0.0101	85934	401577	1	4491360	1	4491360	*	rs780610	Y	4551420	rs780610	T	C	0.7926	0.01	0.0022	3.7e-06	676797	4551420	4491360	1	4491360	1	4491360	*	Y	-0.00990099	4.54545
1_4491395_A_G	rs780611	1	4491395	A	G	0.0005	1	0.981354	1.02041	0.2038	11	rs780611	0.9596	1	4491395	A	G	0.7962	1	0.98	1.019	-0.0005	0.0101	85934	401577	1	4491395	1	4491395	*	rs780611	R	4551455	rs780611	A	G	0.7926	0.0103	0.0022	1.9e-06	676813	4551455	4491395	1	4491395	1	4491395	*	R	0.049505	4.68182
1_4491411_C_A	rs780612	1	4491411	C	A	0.0004	1	0.981	1.02	0.2037	10	rs780612	0.9675	1	4491411	A	C	0.2037	1	0.981	1.02	0.0004	0.0101	85934	401577	1	4491411	1	4491411	*	rs780612	M	4551471	rs780612	A	C	0.2076	-0.0102	0.0022	3.6e-06	676328	4551471	4491411	1	4491411	1	4491411	*	M	0.039604	-4.63636
1_4491492_C_T	rs780613	1	4491492	C	T	0.0004	1	0.981	1.02	0.2037	10	rs780613	0.9708	1	4491492	T	C	0.2037	1	0.981	1.02	0.0004	0.0101	85934	401577	1	4491492	1	4491492	*	rs780613	Y	4551552	rs780613	T	C	0.2074	-0.0103	0.0022	2e-06	676797	4551552	4491492	1	4491492	1	4491492	*	Y	0.039604	-4.68182
1_4491619_T_C	rs780614	1	4491619	T	C	0.0003	1	0.980392	1.02041	0.203	11	rs780614	0.9765	1	4491619	T	C	0.797	1	0.98	1.02	-0.0003	0.0101	85934	401577	1	4491619	1	4491619	*	rs780614	Y	4551679	rs780614	T	C	0.7926	0.0103	0.0021	5.6e-07	779046	4551679	4491619	1	4491619	1	4491619	*	Y	0.029703	4.90476
1_4491666_G_C	rs780615	1	4491666	G	C	0.0009	1.001	0.981	1.021	0.2026	5	rs780615	0.9277	1	4491666	C	G	0.2026	1.001	0.981	1.021	0.0009	0.0101	85934	401577	1	4491666	1	4491666	*	rs780615	V	4551726	rs780615	C	G	0.2074	-0.0103	0.0022	2.6e-06	675926	4551726	4491666	1	4491666	1	4491666	*	V	0.0891089	-4.68182
1_4491999_T_C	rs350189	1	4491999	T	C	0.0081	1.00806	0.982318	1.03413	0.1069	11	rs350189	0.5362	1	4491999	T	C	0.8931	0.992	0.967	1.018	-0.0081	0.0131	85934	401577	1	4491999	1	4491999	*	rs350189	Y	4552059	rs350189	T	C	0.8932	0.0131	0.0028	2.3e-06	692390	4552059	4491999	1	4491999	1	4491999	*	Y	0.618321	4.67857
1_4492029_C_A	rs350190	1	4492029	C	A	0.0086	1.009	0.983	1.035	0.107	10	rs350190	0.5146	1	4492029	A	C	0.107	1.009	0.983	1.035	0.0086	0.0131	85934	401577	1	4492029	1	4492029	*	rs350190	M	4552089	rs350190	A	C	0.1068	-0.013	0.0028	3e-06	692454	4552089	4492029	1	4492029	1	4492029	*	M	0.656489	-4.64286
1_4494884_G_A	rs350194	1	4494884	G	A	0.0081	1.008	0.983	1.034	0.1071	10	rs350194	0.5397	1	4494884	A	G	0.1071	1.008	0.983	1.034	0.0081	0.0131	85934	401577	1	4494884	1	4494884	*	rs350194	R	4554944	rs350194	A	G	0.1068	-0.013	0.0028	3.3e-06	692393	4554944	4494884	1	4494884	1	4494884	*	R	0.618321	-4.64286
1_4495071_G_A	rs350196	1	4495071	G	A	0.008	1.008	0.982	1.034	0.1071	10	rs350196	0.5409	1	4495071	A	G	0.1071	1.008	0.982	1.034	0.008	0.0131	85934	401577	1	4495071	1	4495071	*	rs350196	R	4555131	rs350196	A	G	0.1068	-0.0129	0.0028	3.2e-06	692206	4555131	4495071	1	4495071	1	4495071	*	R	0.610687	-4.60714
1_4495176_C_T	rs350197	1	4495176	C	T	0.0079	1.008	0.982	1.034	0.1071	10	rs350197	0.5464	1	4495176	T	C	0.1071	1.008	0.982	1.034	0.0079	0.0131	85934	401577	1	4495176	1	4495176	*	rs350197	Y	4555236	rs350197	T	C	0.107	-0.013	0.0028	3e-06	692369	4555236	4495176	1	4495176	1	4495176	*	Y	0.603053	-4.64286
1_4495355_G_C	rs350198	1	4495355	G	C	0.0078	1.008	0.982	1.034	0.1071	5	rs350198	0.5506	1	4495355	C	G	0.1071	1.008	0.982	1.034	0.0078	0.0131	85934	401577	1	4495355	1	4495355	*	rs350198	S	4555415	rs350198	C	G	0.1068	-0.0129	0.0028	3.5e-06	692367	4555415	4495355	1	4495355	1	4495355	*	S	0.59542	-4.60714
1_4496132_A_G	rs168406	1	4496132	A	G	0.0089	1.00908	0.983284	1.0352	0.1083	11	rs168406	0.4976	1	4496132	A	G	0.8917	0.991	0.966	1.017	-0.0089	0.0131	85934	401577	1	4496132	1	4496132	*	rs168406	R	4556192	rs168406	A	G	0.8928	0.013	0.0028	3.2e-06	692192	4556192	4496132	1	4496132	1	4496132	*	R	0.679389	4.64286
1_4496263_T_C	rs239769	1	4496263	T	C	0.0079	1.00806	0.982318	1.03413	0.1072	11	rs239769	0.5473	1	4496263	T	C	0.8928	0.992	0.967	1.018	-0.0079	0.0131	85934	401577	1	4496263	1	4496263	*	rs239769	Y	4556323	rs239769	T	C	0.8933	0.0133	0.0028	2e-06	690932	4556323	4496263	1	4496263	1	4496263	*	Y	0.603053	4.75
1_4496430_T_C	rs239770	1	4496430	T	C	0.0077	1.00806	0.982318	1.03413	0.1072	11	rs239770	0.5557	1	4496430	T	C	0.8928	0.992	0.967	1.018	-0.0077	0.0131	85934	401577	1	4496430	1	4496430	*	rs239770	Y	4556490	rs239770	T	C	0.8933	0.0131	0.0028	2.4e-06	690170	4556490	4496430	1	4496430	1	4496430	*	Y	0.587786	4.67857
1_4496603_T_C	rs171221	1	4496603	T	C	0.0083	1.00806	0.982318	1.03413	0.1073	11	rs171221	0.528	1	4496603	T	C	0.8927	0.992	0.967	1.018	-0.0083	0.0131	85934	401577	1	4496603	1	4496603	*	rs171221	B	4556663	rs171221	T	C	0.8905	0.0132	0.0028	2.3e-06	690090	4556663	4496603	1	4496603	1	4496603	*	B	0.633588	4.71429
1_4499424_C_A	rs616317	1	4499424	C	A	0.0002	1	0.974	1.027	0.1039	10	rs616317	0.9873	1	4499424	A	C	0.1039	1	0.974	1.027	0.0002	0.0134	85934	401577	1	4499424	1	4499424	*	rs616317	M	4559484	rs616317	A	C	0.1016	-0.0137	0.0029	1.9e-06	683720	4559484	4499424	1	4499424	1	4499424	*	M	0.0149254	-4.72414
1_4501407_T_G	rs678246	1	4501407	T	G	0.0009	1.001	0.974659	1.02775	0.1044	11	rs678246	0.9489	1	4501407	T	G	0.8956	0.999	0.973	1.026	-0.0009	0.0134	85934	401577	1	4501407	1	4501407	*	rs678246	K	4561467	rs678246	T	G	0.8977	0.0137	0.0029	1.6e-06	683692	4561467	4501407	1	4501407	1	4501407	*	K	0.0671642	4.72414
1_4502416_G_A	rs4654548	1	4502416	G	A	0.0083	1.008	0.992	1.024	0.4793	10	rs4654548	0.3042	1	4502416	A	G	0.4793	1.008	0.992	1.024	0.0083	0.0081	85934	401577	1	4502416	1	4502416	*	rs4654548	R	4562476	rs4654548	A	G	0.4783	0.0064	0.0017	0.0002	687516	4562476	4502416	1	4502416	1	4502416	*	R	1.02469	3.76471
1_4503947_G_A	rs10799237	1	4503947	G	A	0.009	1.009	0.993	1.025	0.4748	10	rs10799237	0.266	1	4503947	A	G	0.4748	1.009	0.993	1.025	0.009	0.0081	85934	401577	1	4503947	1	4503947	*	rs10799237	R	4564007	rs10799237	A	G	0.4767	0.0063	0.0017	0.00025	691842	4564007	4503947	1	4503947	1	4503947	*	R	1.11111	3.70588
1_4505137_G_A	rs4654549	1	4505137	G	A	0.0104	1.01	0.994	1.027	0.4228	10	rs4654549	0.2071	1	4505137	A	G	0.4228	1.01	0.994	1.027	0.0104	0.0082	85934	401577	1	4505137	1	4505137	*	rs4654549	R	4565197	rs4654549	A	G	0.4248	0.0063	0.0017	0.00027	690381	4565197	4505137	1	4505137	1	4505137	*	R	1.26829	3.70588
1_4505320_A_G	rs4654439	1	4505320	A	G	0.009	1.00908	0.993049	1.02564	0.4754	11	rs4654439	0.2647	1	4505320	A	G	0.5246	0.991	0.975	1.007	-0.009	0.0081	85934	401577	1	4505320	1	4505320	*	rs4654439	R	4565380	rs4654439	A	G	0.5233	-0.0063	0.0017	0.00025	692605	4565380	4505320	1	4505320	1	4505320	*	R	1.11111	-3.70588
1_4505846_C_T	rs10753381	1	4505846	C	T	0.0081	1.008	0.992	1.024	0.4793	10	rs10753381	0.3173	1	4505846	T	C	0.4793	1.008	0.992	1.024	0.0081	0.0081	85934	401577	1	4505846	1	4505846	*	rs10753381	Y	4565906	rs10753381	T	C	0.4787	0.0064	0.0017	0.0002	689453	4565906	4505846	1	4505846	1	4505846	*	Y	1	3.76471
1_4506455_A_G	rs4654441	1	4506455	A	G	0.0102	1.0101	0.994036	1.02669	0.4245	11	rs4654441	0.2145	1	4506455	A	G	0.5755	0.99	0.974	1.006	-0.0102	0.0082	85934	401577	1	4506455	1	4506455	*	rs4654441	R	4566515	rs4654441	A	G	0.5746	-0.0065	0.0017	0.00019	690512	4566515	4506455	1	4506455	1	4506455	*	R	1.2439	-3.82353
1_4507105_G_A	rs1018306	1	4507105	G	A	0.0088	1.009	0.993	1.025	0.4796	10	rs1018306	0.2764	1	4507105	A	G	0.4796	1.009	0.993	1.025	0.0088	0.0081	85934	401577	1	4507105	1	4507105	*	rs1018306	R	4567165	rs1018306	A	G	0.4787	0.0065	0.0017	0.00017	689101	4567165	4507105	1	4507105	1	4507105	*	R	1.08642	3.82353
1_4508082_G_A	rs350162	1	4508082	G	A	0.0001	1	0.974	1.027	0.1027	10	rs350162	0.9936	1	4508082	A	G	0.1027	1	0.974	1.027	0.0001	0.0134	85934	401577	1	4508082	1	4508082	*	rs350162	R	4568142	rs350162	A	G	0.1011	-0.0135	0.0029	2.8e-06	684103	4568142	4508082	1	4508082	1	4508082	*	R	0.00746269	-4.65517
1_4510541_C_T	rs1710416	1	4510541	C	T	-0.0002	1	0.974	1.027	0.0999	10	rs1710416	0.9884	1	4510541	T	C	0.0999	1	0.974	1.027	-0.0002	0.0136	85934	401577	1	4510541	1	4510541	*	rs1710416	Y	4570601	rs1710416	T	C	0.0984	-0.0123	0.003	3.4e-05	675359	4570601	4510541	1	4510541	1	4510541	*	Y	-0.0147059	-4.1
1_4510577_C_T	rs1762823	1	4510577	C	T	-0.0003	1	0.973	1.027	0.0999	10	rs1762823	0.9845	1	4510577	T	C	0.0999	1	0.973	1.027	-0.0003	0.0136	85934	401577	1	4510577	1	4510577	*	rs1762823	Y	4570637	rs1762823	T	C	0.0984	-0.0122	0.003	4e-05	683480	4570637	4510577	1	4510577	1	4510577	*	Y	-0.0220588	-4.06667
1_4512718_C_T	rs1762826	1	4512718	C	T	0.0012	1.001	0.982	1.021	0.2099	10	rs1762826	0.9061	1	4512718	T	C	0.2099	1.001	0.982	1.021	0.0012	0.01	85934	401577	1	4512718	1	4512718	*	rs1762826	Y	4572778	rs1762826	T	C	0.2102	-0.0085	0.0022	0.0001	677301	4572778	4512718	1	4512718	1	4512718	*	Y	0.12	-3.86364
1_4531562_T_C	rs241231	1	4531562	T	C	0.0018	1.002	0.981354	1.02249	0.1832	11	rs241231	0.864	1	4531562	T	C	0.8168	0.998	0.978	1.019	-0.0018	0.0105	85934	401577	1	4531562	1	4531562	*	rs241231	Y	4591622	rs241231	T	C	0.8154	0.0081	0.0023	0.00036	676166	4591622	4531562	1	4531562	1	4531562	*	Y	0.171429	3.52174
1_4532056_G_T	rs241230	1	4532056	G	T	0.0022	1.002	0.982	1.023	0.1854	10	rs241230	0.8313	1	4532056	T	G	0.1854	1.002	0.982	1.023	0.0022	0.0105	85934	401577	1	4532056	1	4532056	*	rs241230	K	4592116	rs241230	T	G	0.1826	-0.008	0.0023	0.00045	675942	4592116	4532056	1	4532056	1	4532056	*	K	0.209524	-3.47826
1_4536691_A_C	rs12754277	1	4536691	A	C	-0.0013	0.999001	0.977517	1.02041	0.1715	11	rs12754277	0.9061	1	4536691	A	C	0.8285	1.001	0.98	1.023	0.0013	0.0108	85934	401577	1	4536691	1	4536691	*	rs12754277	M	4596751	rs12754277	A	C	0.8301	0.0083	0.0023	0.00042	679480	4596751	4536691	1	4536691	1	4536691	*	M	-0.12037	3.6087
1_4539961_G_A	rs12748214	1	4539961	G	A	0.003	1.003	0.974	1.033	0.0816	10	rs12748214	0.8381	1	4539961	A	G	0.0816	1.003	0.974	1.033	0.003	0.0148	85934	401577	1	4539961	1	4539961	*	rs12748214	R	4600021	rs12748214	A	G	0.07928	-0.012	0.0032	0.0002	689863	4600021	4539961	1	4539961	1	4539961	*	R	0.202703	-3.75
1_4548964_C_T	rs16839257	1	4548964	C	T	0.0019	1.002	0.973	1.032	0.0811	10	rs16839257	0.8998	1	4548964	T	C	0.0811	1.002	0.973	1.032	0.0019	0.0149	85934	401577	1	4548964	1	4548964	*	rs16839257	B	4609024	rs16839257	T	C	0.07852	-0.0117	0.0032	0.00029	690192	4609024	4548964	1	4548964	1	4548964	*	B	0.127517	-3.65625
1_4549062_C_T	rs16839263	1	4549062	C	T	-0.004	0.996	0.968	1.025	0.0875	10	rs16839263	0.7849	1	4549062	T	C	0.0875	0.996	0.968	1.025	-0.004	0.0145	85934	401577	1	4549062	1	4549062	*	rs16839263	Y	4609122	rs16839263	T	C	0.08495	-0.0113	0.0032	0.00044	686486	4609122	4549062	1	4549062	1	4549062	*	Y	-0.275862	-3.53125
1_4549443_C_T	rs17348860	1	4549443	C	T	0.0011	1.001	0.972	1.031	0.0804	10	rs17348860	0.94	1	4549443	T	C	0.0804	1.001	0.972	1.031	0.0011	0.0149	85934	401577	1	4549443	1	4549443	*	rs17348860	H	4609503	rs17348860	T	C	0.07805	-0.0117	0.0032	0.00028	690231	4609503	4549443	1	4549443	1	4549443	*	H	0.0738255	-3.65625
1_4549605_A_C	rs17348867	1	4549605	A	C	0.0015	1.001	0.972763	1.03093	0.0804	11	rs17348867	0.9189	1	4549605	A	C	0.9196	0.999	0.97	1.028	-0.0015	0.015	85934	401577	1	4549605	1	4549605	*	rs17348867	M	4609665	rs17348867	A	C	0.92195	0.012	0.0032	0.00019	689829	4609665	4549605	1	4549605	1	4549605	*	M	0.1	3.75
1_4550088_A_G	rs6690675	1	4550088	A	G	0.0021	1.002	0.97371	1.03199	0.0811	11	rs6690675	0.8871	1	4550088	A	G	0.9189	0.998	0.969	1.027	-0.0021	0.0149	85934	401577	1	4550088	1	4550088	*	rs6690675	R	4610148	rs6690675	A	G	0.92166	0.0116	0.0032	0.0003	690193	4610148	4550088	1	4550088	1	4550088	*	R	0.14094	3.625
1_4551239_C_T	rs7542801	1	4551239	C	T	-0.0034	0.997	0.969	1.025	0.0875	10	rs7542801	0.8162	1	4551239	T	C	0.0875	0.997	0.969	1.025	-0.0034	0.0145	85934	401577	1	4551239	1	4551239	*	rs7542801	Y	4611299	rs7542801	T	C	0.08168	-0.0114	0.0032	0.00038	686503	4611299	4551239	1	4551239	1	4551239	*	Y	-0.234483	-3.5625
1_4552780_C_T	rs12728076	1	4552780	C	T	0.0029	1.003	0.974	1.033	0.0814	10	rs12728076	0.8441	1	4552780	T	C	0.0814	1.003	0.974	1.033	0.0029	0.0149	85934	401577	1	4552780	1	4552780	*	rs12728076	Y	4612840	rs12728076	T	C	0.07887	-0.0119	0.0032	0.00022	690541	4612840	4552780	1	4552780	1	4552780	*	Y	0.194631	-3.71875
1_4565636_C_T	rs977271	1	4565636	C	T	0.0041	1.004	0.975	1.034	0.0806	10	rs977271	0.783	1	4565636	T	C	0.0806	1.004	0.975	1.034	0.0041	0.0149	85934	401577	1	4565636	1	4565636	*	rs977271	Y	4625696	rs977271	T	C	0.07817	-0.0116	0.0032	0.0003	692363	4625696	4565636	1	4565636	1	4565636	*	Y	0.275168	-3.625
1_4772779_C_T	rs12737329	1	4772779	C	T	-0.0191	0.981	0.934	1.03	0.0276	10	rs12737329	0.4434	1	4772779	T	C	0.0276	0.981	0.934	1.03	-0.0191	0.0249	85934	401577	1	4772779	1	4772779	*	rs12737329	Y	4832839	rs12737329	T	C	0.02871	-0.0194	0.0053	0.00024	674877	4832839	4772779	1	4772779	1	4772779	*	Y	-0.767068	-3.66038
1_4796109_T_A	rs2411946	1	4796109	T	A	-0.0132	0.987	0.963	1.011	0.8665	5	rs2411946	0.2901	1	4796109	A	T	0.8665	0.987	0.963	1.011	-0.0132	0.0125	85569	395471	1	4796109	1	4796109	*	rs2411946	W	4856169	rs2411946	A	T	0.8754	0.012	0.0027	7.7e-06	687075	4856169	4796109	1	4796109	1	4796109	*	W	-1.056	4.44444
1_4796871_A_G	rs760816	1	4796871	A	G	-0.0136	0.986193	0.962464	1.01112	0.8697	11	rs760816	0.2791	1	4796871	A	G	0.1303	1.014	0.989	1.039	0.0136	0.0126	85569	395471	1	4796871	1	4796871	*	rs760816	R	4856931	rs760816	A	G	0.1231	-0.0118	0.0027	1.8e-05	686039	4856931	4796871	1	4796871	1	4796871	*	R	-1.07937	-4.37037
1_4798348_T_G	rs4654606	1	4798348	T	G	-0.0149	0.985222	0.961538	1.00908	0.8674	11	rs4654606	0.2315	1	4798348	T	G	0.1326	1.015	0.991	1.04	0.0149	0.0124	85569	395471	1	4798348	1	4798348	*	rs4654606	K	4858408	rs4654606	T	G	0.1221	-0.012	0.0027	7.9e-06	686120	4858408	4798348	1	4798348	1	4798348	*	K	-1.20161	-4.44444
1_4803853_T_C	rs760817	1	4803853	T	C	-0.0169	0.983284	0.959693	1.00705	0.872	11	rs760817	0.1711	1	4803853	T	C	0.128	1.017	0.993	1.042	0.0169	0.0124	85569	395471	1	4803853	1	4803853	*	rs760817	Y	4863913	rs760817	T	C	0.1217	-0.0122	0.0027	5e-06	686853	4863913	4803853	1	4803853	1	4803853	*	Y	-1.3629	-4.51852
1_4812996_A_G	rs10915612	1	4812996	A	G	-0.0173	0.983284	0.959693	1.00705	0.8691	11	rs10915612	0.1627	1	4812996	A	G	0.1309	1.017	0.993	1.042	0.0173	0.0124	85569	395471	1	4812996	1	4812996	*	rs10915612	R	4873056	rs10915612	A	G	0.1216	-0.0116	0.0027	1.6e-05	675336	4873056	4812996	1	4812996	1	4812996	*	R	-1.39516	-4.2963
1_4816835_C_G	rs12145180	1	4816835	C	G	-0.0219	0.978474	0.954198	1.00301	0.8768	6	rs12145180	0.08898	1	4816835	C	G	0.1232	1.022	0.997	1.048	0.0219	0.0129	85569	395471	1	4816835	1	4816835	*	rs12145180	V	4876895	rs12145180	C	G	0.1108	-0.0113	0.0028	5.7e-05	674204	4876895	4816835	1	4816835	1	4816835	*	V	-1.69767	-4.03571
1_4818811_C_T	rs1120120	1	4818811	C	T	-0.0228	0.977	0.953	1.002	0.8783	10	rs1120120	0.07648	1	4818811	T	C	0.8783	0.977	0.953	1.002	-0.0228	0.0128	85569	395471	1	4818811	1	4818811	*	rs1120120	Y	4878871	rs1120120	T	C	0.887	0.0112	0.0028	6.3e-05	674097	4878871	4818811	1	4818811	1	4818811	*	Y	-1.78125	4
1_4979320_A_G	rs1841241	1	4979320	A	G	-0.0194	0.980392	0.96432	0.997009	0.376	11	rs1841241	0.02276	1	4979320	A	G	0.624	1.02	1.003	1.037	0.0194	0.0085	85934	401577	1	4979320	1	4979320	*	rs1841241	R	5039380	rs1841241	A	G	0.6253	-0.0069	0.0018	0.00013	674297	5039380	4979320	1	4979320	1	4979320	*	R	-2.28235	-3.83333
1_4981058_C_G	rs753365	1	4981058	C	G	-0.0198	0.980392	0.96432	0.997009	0.3489	6	rs753365	0.02167	1	4981058	C	G	0.6511	1.02	1.003	1.037	0.0198	0.0086	85934	401577	1	4981058	1	4981058	*	rs753365	S	5041118	rs753365	C	G	0.6577	-0.0067	0.0018	0.00021	682466	5041118	4981058	1	4981058	1	4981058	*	S	-2.30233	-3.72222
1_4987103_C_T	rs7365286	1	4987103	C	T	-0.0208	0.979	0.963	0.996	0.3637	10	rs7365286	0.01461	1	4987103	T	C	0.3637	0.979	0.963	0.996	-0.0208	0.0085	85934	401577	1	4987103	1	4987103	*	rs7365286	Y	5047163	rs7365286	T	C	0.3635	0.0069	0.0018	9.7e-05	687544	5047163	4987103	1	4987103	1	4987103	*	Y	-2.44706	3.83333
1_4988655_G_A	rs9426492	1	4988655	G	A	-0.0211	0.979	0.963	0.996	0.3647	10	rs9426492	0.01305	1	4988655	A	G	0.3647	0.979	0.963	0.996	-0.0211	0.0085	85934	401577	1	4988655	1	4988655	*	rs9426492	R	5048715	rs9426492	A	G	0.3661	0.007	0.0018	7.1e-05	689198	5048715	4988655	1	4988655	1	4988655	*	R	-2.48235	3.88889
1_4991245_T_G	rs7367766	1	4991245	T	G	-0.0158	0.984252	0.968054	1	0.3974	11	rs7367766	0.05791	1	4991245	T	G	0.6026	1.016	1	1.033	0.0158	0.0083	85934	401577	1	4991245	1	4991245	*	rs7367766	K	5051305	rs7367766	T	G	0.6092	-0.0069	0.0017	6.9e-05	692326	5051305	4991245	1	4991245	1	4991245	*	K	-1.90361	-4.05882
1_4996504_T_C	rs12566071	1	4996504	T	C	0.02	1.02041	1.00301	1.03734	0.6234	11	rs12566071	0.018	1	4996504	T	C	0.3766	0.98	0.964	0.997	-0.02	0.0085	85934	401577	1	4996504	1	4996504	*	rs12566071	Y	5056564	rs12566071	T	C	0.3666	0.0068	0.0018	0.00012	690428	5056564	4996504	1	4996504	1	4996504	*	Y	2.35294	3.77778
1_4997788_C_T	rs9701766	1	4997788	C	T	0.0196	1.02	1.003	1.037	0.6232	10	rs9701766	0.0207	1	4997788	T	C	0.6232	1.02	1.003	1.037	0.0196	0.0085	85934	401577	1	4997788	1	4997788	*	rs9701766	Y	5057848	rs9701766	T	C	0.6335	-0.007	0.0018	8e-05	689903	5057848	4997788	1	4997788	1	4997788	*	Y	2.30588	-3.88889
1_5005657_A_G	rs1380470	1	5005657	A	G	0.0203	1.02041	1.00402	1.03734	0.6235	11	rs1380470	0.01646	1	5005657	A	G	0.3765	0.98	0.964	0.996	-0.0203	0.0084	85934	401577	1	5005657	1	5005657	*	rs1380470	R	5065717	rs1380470	A	G	0.3662	0.0075	0.0018	2.3e-05	688268	5065717	5005657	1	5005657	1	5005657	*	R	2.41667	4.16667
1_5482379_A_G	rs9729575	1	5482379	A	G	-0.0044	0.996016	0.978474	1.01317	0.3604	11	rs9729575	0.617	1	5482379	A	G	0.6396	1.004	0.987	1.022	0.0044	0.0087	85934	401577	1	5482379	1	5482379	*	rs9729575	D	5542439	rs9729575	A	G	0.6406	0.0065	0.0018	0.00043	680829	5542439	5482379	1	5482379	1	5482379	*	D	-0.505747	3.61111
1_5679177_G_A	rs770700	1	5679177	G	A	-0.0048	0.995	0.979	1.012	0.6375	10	rs770700	0.5751	1	5679177	A	G	0.6375	0.995	0.979	1.012	-0.0048	0.0086	85934	401577	1	5679177	1	5679177	*	rs770700	R	5739237	rs770700	A	G	0.6628	0.0072	0.0019	9.5e-05	671655	5739237	5679177	1	5679177	1	5679177	*	R	-0.55814	3.78947
1_5679578_T_G	rs811284	1	5679578	T	G	-0.0054	0.995025	0.977517	1.01112	0.6356	11	rs811284	0.5327	1	5679578	T	G	0.3644	1.005	0.989	1.023	0.0054	0.0086	85934	401577	1	5679578	1	5679578	*	rs811284	K	5739638	rs811284	T	G	0.3413	-0.0072	0.0019	9.3e-05	670168	5739638	5679578	1	5679578	1	5679578	*	K	-0.627907	-3.78947
1_5684861_T_C	rs770702	1	5684861	T	C	0.0071	1.00705	0.990099	1.02459	0.3092	11	rs770702	0.4269	1	5684861	T	C	0.6908	0.993	0.976	1.01	-0.0071	0.0089	85934	401577	1	5684861	1	5684861	*	rs770702	Y	5744921	rs770702	T	C	0.7047	0.0078	0.0019	4.2e-05	683844	5744921	5684861	1	5684861	1	5684861	*	Y	0.797753	4.10526
1_5687313_A_G	rs770706	1	5687313	A	G	0.0074	1.00705	0.99108	1.02459	0.3725	11	rs770706	0.3865	1	5687313	A	G	0.6275	0.993	0.976	1.009	-0.0074	0.0085	85934	401577	1	5687313	1	5687313	*	rs770706	R	5747373	rs770706	A	G	0.646	0.0065	0.0018	0.0003	685217	5747373	5687313	1	5687313	1	5687313	*	R	0.870588	3.61111
1_5687428_A_G	rs770707	1	5687428	A	G	0.0108	1.01112	0.993049	1.02881	0.2963	11	rs770707	0.2307	1	5687428	A	G	0.7037	0.989	0.972	1.007	-0.0108	0.009	85934	401577	1	5687428	1	5687428	*	rs770707	R	5747488	rs770707	A	G	0.716	0.007	0.0019	0.00023	679260	5747488	5687428	1	5687428	1	5687428	*	R	1.2	3.68421
1_5688551_T_C	rs1278832	1	5688551	T	C	0.0087	1.00908	0.992063	1.02564	0.3768	11	rs1278832	0.3038	1	5688551	T	C	0.6232	0.991	0.975	1.008	-0.0087	0.0085	85934	401577	1	5688551	1	5688551	*	rs1278832	Y	5748611	rs1278832	T	C	0.6414	0.0066	0.0018	0.00029	680777	5748611	5688551	1	5688551	1	5688551	*	Y	1.02353	3.66667
1_5688732_A_G	rs709189	1	5688732	A	G	0.0115	1.01112	0.994036	1.02987	0.2956	11	rs709189	0.2009	1	5688732	A	G	0.7044	0.989	0.971	1.006	-0.0115	0.009	85934	401577	1	5688732	1	5688732	*	rs709189	R	5748792	rs709189	A	G	0.717	0.0072	0.0019	0.00016	675358	5748792	5688732	1	5688732	1	5688732	*	R	1.27778	3.78947
1_5689023_G_A	rs709188	1	5689023	G	A	0.0125	1.013	0.995	1.031	0.2844	10	rs709188	0.1703	1	5689023	A	G	0.2844	1.013	0.995	1.031	0.0125	0.0091	85934	401577	1	5689023	1	5689023	*	rs709188	R	5749083	rs709188	A	G	0.2739	-0.0068	0.0019	0.00045	682625	5749083	5689023	1	5689023	1	5689023	*	R	1.37363	-3.57895
1_5689690_C_G	rs770709	1	5689690	C	G	-0.0125	0.987167	0.969932	1.00503	0.6927	6	rs770709	0.1645	1	5689690	C	G	0.3073	1.013	0.995	1.031	0.0125	0.009	85934	401577	1	5689690	1	5689690	*	rs770709	S	5749750	rs770709	C	G	0.2898	-0.0073	0.0019	0.00016	676819	5749750	5689690	1	5689690	1	5689690	*	S	-1.38889	-3.84211
1_5734287_G_A	rs2649060	1	5734287	G	A	0.001	1.001	0.985	1.017	0.4282	10	rs2649060	0.9072	1	5734287	A	G	0.4282	1.001	0.985	1.017	0.001	0.0083	85934	401577	1	5734287	1	5734287	*	rs2649060	R	5794347	rs2649060	A	G	0.4319	0.0063	0.0017	0.00029	687375	5794347	5734287	1	5734287	1	5734287	*	R	0.120482	3.70588
1_6253017_C_T	rs2281259	1	6253017	C	T	0.0037	1.004	0.986	1.021	0.6874	10	rs2281259	0.6805	1	6253017	T	C	0.6874	1.004	0.986	1.021	0.0037	0.0089	85665	400902	1	6253017	1	6253017	*	rs2281259	Y	6313077	rs2281259	T	C	0.6956	-0.0062	0.0018	0.00049	787212	6313077	6253017	1	6253017	1	6253017	*	Y	0.41573	-3.44444
1_6254419_C_T	rs12740426	1	6254419	C	T	0.0048	1.005	0.988	1.022	0.6733	10	rs12740426	0.5849	1	6254419	T	C	0.6733	1.005	0.988	1.022	0.0048	0.0088	85665	400902	1	6254419	1	6254419	*	rs12740426	Y	6314479	rs12740426	T	C	0.6843	-0.0068	0.002	0.00049	549998	6314479	6254419	1	6254419	1	6254419	*	Y	0.545455	-3.4
1_6256824_G_C	rs2057006	1	6256824	G	C	0.0068	1.007	0.99	1.024	0.6565	5	rs2057006	0.4325	1	6256824	C	G	0.6565	1.007	0.99	1.024	0.0068	0.0087	85665	400902	1	6256824	1	6256824	*	rs2057006	S	6316884	rs2057006	C	G	0.6681	-0.0065	0.0018	0.00036	673734	6316884	6256824	1	6256824	1	6256824	*	S	0.781609	-3.61111
1_6258009_C_T	rs4908872	1	6258009	C	T	0.0048	1.005	0.988	1.022	0.6791	10	rs4908872	0.5871	1	6258009	T	C	0.6791	1.005	0.988	1.022	0.0048	0.0088	85665	400902	1	6258009	1	6258009	*	rs4908872	Y	6318069	rs4908872	T	C	0.6859	-0.0064	0.0018	0.00028	769982	6318069	6258009	1	6258009	1	6258009	*	Y	0.545455	-3.55556
1_6508327_T_C	rs4908554	1	6508327	T	C	0.0044	1.00402	0.988142	1.02145	0.6058	11	rs4908554	0.5974	1	6508327	T	C	0.3942	0.996	0.979	1.012	-0.0044	0.0084	85934	401577	1	6508327	1	6508327	*	rs4908554	Y	6568387	rs4908554	T	C	0.3872	0.0091	0.0018	5.2e-07	673684	6568387	6508327	1	6508327	1	6508327	*	Y	0.52381	5.05556
1_6508890_G_C	rs4908901	1	6508890	G	C	0.0046	1.005	0.988	1.021	0.5711	5	rs4908901	0.5836	1	6508890	C	G	0.5711	1.005	0.988	1.021	0.0046	0.0083	85934	401577	1	6508890	1	6508890	*	rs4908901	S	6568950	rs4908901	C	G	0.5858	-0.0101	0.0018	1.1e-08	686443	6568950	6508890	1	6508890	1	6508890	*	S	0.554217	-5.61111
1_6517705_C_T	rs4243829	1	6517705	C	T	0.0133	1.013	0.996	1.031	0.3431	10	rs4243829	0.1266	1	6517705	T	C	0.3431	1.013	0.996	1.031	0.0133	0.0087	85934	401577	1	6517705	1	6517705	*	rs4243829	Y	6577765	rs4243829	T	C	0.358	-0.0097	0.0018	1.2e-07	667337	6577765	6517705	1	6517705	1	6517705	*	Y	1.52874	-5.38889
1_6517811_C_T	rs4243830	1	6517811	C	T	0.0051	1.005	0.981	1.03	0.8804	10	rs4243830	0.6848	1	6517811	T	C	0.8804	1.005	0.981	1.03	0.0051	0.0126	85934	401577	1	6517811	1	6517811	*	rs4243830	Y	6577871	rs4243830	T	C	0.8887	-0.0115	0.0026	7.6e-06	788626	6577871	6517811	1	6517811	1	6517811	*	Y	0.404762	-4.42308
1_6517855_C_G	rs4243831	1	6517855	C	G	0.0047	1.00503	0.980392	1.02987	0.8755	6	rs4243831	0.7096	1	6517855	C	G	0.1245	0.995	0.971	1.02	-0.0047	0.0127	85934	401577	1	6517855	1	6517855	*	rs4243831	S	6577915	rs4243831	C	G	0.1111	0.0107	0.0027	9e-05	689290	6577915	6517855	1	6517855	1	6517855	*	S	0.370079	3.96296
1_6519547_C_T	rs1556035	1	6519547	C	T	0.0003	1	0.976	1.025	0.8704	10	rs1556035	0.9824	1	6519547	T	C	0.8704	1	0.976	1.025	0.0003	0.0124	85934	401577	1	6519547	1	6519547	*	rs1556035	Y	6579607	rs1556035	T	C	0.8839	-0.0104	0.0027	0.00012	688288	6579607	6519547	1	6519547	1	6519547	*	Y	0.0241935	-3.85185
1_6519783_C_T	rs1010584	1	6519783	C	T	0.0058	1.006	0.982	1.03	0.8584	10	rs1010584	0.6265	1	6519783	T	C	0.8584	1.006	0.982	1.03	0.0058	0.012	85934	401577	1	6519783	1	6519783	*	rs1010584	Y	6579843	rs1010584	T	C	0.8748	-0.0096	0.0027	0.0004	634056	6579843	6519783	1	6519783	1	6519783	*	Y	0.483333	-3.55556
1_6520190_C_T	rs4908904	1	6520190	C	T	0.0064	1.006	0.983	1.03	0.8575	10	rs4908904	0.5907	1	6520190	T	C	0.8575	1.006	0.983	1.03	0.0064	0.012	85934	401577	1	6520190	1	6520190	*	rs4908904	Y	6580250	rs4908904	T	C	0.8749	-0.0094	0.0026	0.00041	688043	6580250	6520190	1	6520190	1	6520190	*	Y	0.533333	-3.61538
1_6520369_C_T	rs11122043	1	6520369	C	T	0.0066	1.007	0.983	1.031	0.8575	10	rs11122043	0.5844	1	6520369	T	C	0.8575	1.007	0.983	1.031	0.0066	0.012	85934	401577	1	6520369	1	6520369	*	rs11122043	Y	6580429	rs11122043	T	C	0.8749	-0.0093	0.0026	0.00042	687963	6580429	6520369	1	6520369	1	6520369	*	Y	0.55	-3.57692
1_6523641_T_C	rs10158949	1	6523641	T	C	0.0029	1.00301	0.978474	1.02775	0.876	11	rs10158949	0.8172	1	6523641	T	C	0.124	0.997	0.973	1.022	-0.0029	0.0127	85934	401577	1	6523641	1	6523641	*	rs10158949	Y	6583701	rs10158949	T	C	0.1104	0.0098	0.0028	0.00049	685084	6583701	6523641	1	6523641	1	6523641	*	Y	0.228346	3.5
1_6524041_A_G	rs4908558	1	6524041	A	G	0.0055	1.00503	0.982318	1.02987	0.8573	11	rs4908558	0.6434	1	6524041	A	G	0.1427	0.995	0.971	1.018	-0.0055	0.012	85934	401577	1	6524041	1	6524041	*	rs4908558	R	6584101	rs4908558	A	G	0.125	0.0099	0.0026	0.00017	688277	6584101	6524041	1	6524041	1	6524041	*	R	0.458333	3.80769
1_6524360_C_A	rs11809957	1	6524360	C	A	-0.0031	0.997	0.972	1.022	0.1168	10	rs11809957	0.8044	1	6524360	A	C	0.1168	0.997	0.972	1.022	-0.0031	0.0127	85934	401577	1	6524360	1	6524360	*	rs11809957	M	6584420	rs11809957	A	C	0.1156	0.0099	0.0028	0.00035	685067	6584420	6524360	1	6524360	1	6524360	*	M	-0.244094	3.53571
1_6524597_T_C	rs11811007	1	6524597	T	C	-0.0031	0.997009	0.972763	1.02249	0.1168	11	rs11811007	0.8045	1	6524597	T	C	0.8832	1.003	0.978	1.028	0.0031	0.0127	85934	401577	1	6524597	1	6524597	*	rs11811007	Y	6584657	rs11811007	T	C	0.8896	-0.0109	0.0026	2.6e-05	786325	6584657	6524597	1	6524597	1	6524597	*	Y	-0.244094	-4.19231
1_6525479_C_T	rs1064835	1	6525479	C	T	0.0045	1.005	0.981	1.028	0.8575	10	rs1064835	0.7088	1	6525479	T	C	0.8575	1.005	0.981	1.028	0.0045	0.012	85934	401577	1	6525479	1	6525479	*	rs1064835	Y	6585539	rs1064835	T	C	0.8741	-0.0094	0.0026	0.00033	689006	6585539	6525479	1	6525479	1	6525479	*	Y	0.375	-3.61538
1_6525744_C_T	rs13513	1	6525744	C	T	0.0043	1.004	0.981	1.028	0.8592	10	rs13513	0.7179	1	6525744	T	C	0.8592	1.004	0.981	1.028	0.0043	0.0119	85934	401577	1	6525744	1	6525744	*	rs13513	Y	6585804	rs13513	T	C	0.8745	-0.0093	0.0026	0.00028	691231	6585804	6525744	1	6525744	1	6525744	*	Y	0.361345	-3.57692
1_6528544_G_A	rs908273	1	6528544	G	A	0.0048	1.005	0.982	1.029	0.857	10	rs908273	0.6903	1	6528544	A	G	0.857	1.005	0.982	1.029	0.0048	0.0119	85934	401577	1	6528544	1	6528544	*	rs908273	R	6588604	rs908273	A	G	0.8749	-0.0092	0.0026	0.00035	691264	6588604	6528544	1	6528544	1	6528544	*	R	0.403361	-3.53846
1_6530073_C_T	rs11122082	1	6530073	C	T	-0.0034	0.997	0.972	1.022	0.1161	10	rs11122082	0.7875	1	6530073	T	C	0.1161	0.997	0.972	1.022	-0.0034	0.0127	85934	401577	1	6530073	1	6530073	*	rs11122082	Y	6590133	rs11122082	T	C	0.1102	0.0097	0.0027	0.00037	684508	6590133	6530073	1	6530073	1	6530073	*	Y	-0.267717	3.59259
1_6534501_G_A	rs12046884	1	6534501	G	A	-0.0031	0.997	0.972	1.022	0.116	10	rs12046884	0.8077	1	6534501	A	G	0.116	0.997	0.972	1.022	-0.0031	0.0127	85934	401577	1	6534501	1	6534501	*	rs12046884	R	6594561	rs12046884	A	G	0.1104	0.0104	0.0026	5.2e-05	794590	6594561	6534501	1	6534501	1	6534501	*	R	-0.244094	4
1_6534713_A_G	rs12401795	1	6534713	A	G	-0.0032	0.997009	0.972763	1.02145	0.116	11	rs12401795	0.8017	1	6534713	A	G	0.884	1.003	0.979	1.028	0.0032	0.0127	85934	401577	1	6534713	1	6534713	*	rs12401795	R	6594773	rs12401795	A	G	0.8896	-0.0097	0.0027	0.00036	691652	6594773	6534713	1	6534713	1	6534713	*	R	-0.251969	-3.59259
1_6539062_A_T	rs4908561	1	6539062	A	T	0.0107	1.01112	0.993049	1.02881	0.3283	6	rs4908561	0.2296	1	6539062	A	T	0.6717	0.989	0.972	1.007	-0.0107	0.0089	85934	401577	1	6539062	1	6539062	*	rs4908561	W	6599122	rs4908561	A	T	0.64	0.0084	0.0019	9.6e-06	661521	6599122	6539062	1	6539062	1	6539062	*	W	1.20225	4.42105
1_6539302_T_A	rs4908910	1	6539302	T	A	-0.0002	1	0.976	1.025	0.871	5	rs4908910	0.9894	1	6539302	A	T	0.871	1	0.976	1.025	-0.0002	0.0125	85934	401577	1	6539302	1	6539302	*	rs4908910	W	6599362	rs4908910	A	T	0.8845	-0.0097	0.0026	0.00023	691828	6599362	6539302	1	6539302	1	6539302	*	W	-0.016	-3.73077
1_6539463_C_T	rs4908911	1	6539463	C	T	-0.0001	1	0.976	1.025	0.871	10	rs4908911	0.9914	1	6539463	T	C	0.871	1	0.976	1.025	-0.0001	0.0125	85934	401577	1	6539463	1	6539463	*	rs4908911	Y	6599523	rs4908911	T	C	0.8845	-0.0097	0.0027	0.00024	691820	6599523	6539463	1	6539463	1	6539463	*	Y	-0.008	-3.59259
1_6539695_C_G	rs10779787	1	6539695	C	G	-0.0001	1	0.97561	1.02459	0.871	6	rs10779787	0.9911	1	6539695	C	G	0.129	1	0.976	1.025	0.0001	0.0125	85934	401577	1	6539695	1	6539695	*	rs10779787	S	6599755	rs10779787	C	G	0.1155	0.0097	0.0027	0.00025	691826	6599755	6539695	1	6539695	1	6539695	*	S	-0.008	3.59259
1_6541547_T_C	rs4908915	1	6541547	T	C	0.0061	1.00604	0.982318	1.02987	0.8601	11	rs4908915	0.6131	1	6541547	T	C	0.1399	0.994	0.971	1.018	-0.0061	0.012	85934	401577	1	6541547	1	6541547	*	rs4908915	Y	6601607	rs4908915	T	C	0.1245	0.009	0.0026	0.00048	692582	6601607	6541547	1	6541547	1	6541547	*	Y	0.508333	3.46154
1_6541713_T_C	rs3761927	1	6541713	T	C	0.0064	1.00604	0.983284	1.02987	0.8591	11	rs3761927	0.5927	1	6541713	T	C	0.1409	0.994	0.971	1.017	-0.0064	0.012	85934	401577	1	6541713	1	6541713	*	rs3761927	Y	6601773	rs3761927	T	C	0.1246	0.0092	0.0026	0.00035	692561	6601773	6541713	1	6541713	1	6541713	*	Y	0.533333	3.53846
1_6546548_C_T	rs6679649	1	6546548	C	T	-0.0058	0.994	0.971	1.018	0.1331	10	rs6679649	0.6306	1	6546548	T	C	0.1331	0.994	0.971	1.018	-0.0058	0.012	85934	401577	1	6546548	1	6546548	*	rs6679649	Y	6606608	rs6679649	T	C	0.1248	0.009	0.0026	0.00043	692205	6606608	6546548	1	6546548	1	6546548	*	Y	-0.483333	3.46154
1_6547139_T_C	rs10746502	1	6547139	T	C	0.0056	1.00604	0.982318	1.02987	0.8601	11	rs10746502	0.6367	1	6547139	T	C	0.1399	0.994	0.971	1.018	-0.0056	0.012	85934	401577	1	6547139	1	6547139	*	rs10746502	Y	6607199	rs10746502	T	C	0.1248	0.0092	0.0026	0.00034	692300	6607199	6547139	1	6547139	1	6547139	*	Y	0.466667	3.53846
1_6563439_C_T	rs4908563	1	6563439	C	T	0.0066	1.007	0.99	1.023	0.5544	10	rs4908563	0.4273	1	6563439	T	C	0.5544	1.007	0.99	1.023	0.0066	0.0083	85934	401577	1	6563439	1	6563439	*	rs4908563	Y	6623499	rs4908563	T	C	0.5726	-0.0091	0.0019	1.3e-06	549011	6623499	6563439	1	6563439	1	6563439	*	Y	0.795181	-4.78947
1_6571371_C_T	rs11587438	1	6571371	C	T	0.0136	1.014	0.991	1.037	0.8602	10	rs11587438	0.2489	1	6571371	T	C	0.8602	1.014	0.991	1.037	0.0136	0.0118	85934	401577	1	6571371	1	6571371	*	rs11587438	Y	6631431	rs11587438	T	C	0.8686	-0.0117	0.0026	7.2e-06	691434	6631431	6571371	1	6571371	1	6571371	*	Y	1.15254	-4.5
1_6572891_T_C	rs12041318	1	6572891	T	C	-0.0068	0.993049	0.968992	1.01833	0.1209	11	rs12041318	0.5881	1	6572891	T	C	0.8791	1.007	0.982	1.032	0.0068	0.0125	85934	401577	1	6572891	1	6572891	*	rs12041318	Y	6632951	rs12041318	T	C	0.8839	-0.0124	0.0027	3.9e-06	691077	6632951	6572891	1	6572891	1	6572891	*	Y	-0.544	-4.59259
1_6578004_T_C	rs11122100	1	6578004	T	C	-0.0068	0.993049	0.968992	1.01729	0.1247	11	rs11122100	0.5855	1	6578004	T	C	0.8753	1.007	0.983	1.032	0.0068	0.0124	85934	401577	1	6578004	1	6578004	*	rs11122100	Y	6638064	rs11122100	T	C	0.8764	-0.0112	0.0027	3.7e-05	679401	6638064	6578004	1	6578004	1	6578004	*	Y	-0.548387	-4.14815
1_6579787_G_T	rs4908932	1	6579787	G	T		1	0.979	1.022	0.1746	10	rs4908932	0.9983	1	6579787	T	G	0.1746	1	0.979	1.022	0	0.011	85934	401577	1	6579787	1	6579787	*	rs4908932	K	6639847	rs4908932	T	G	0.1836	-0.0082	0.0022	0.00022	769457	6639847	6579787	1	6579787	1	6579787	*	K		-3.72727
1_6584663_G_A	rs731024	1	6584663	G	A	0.03	1.03	1.013	1.048	0.3306	10	rs731024	0.0005667	1	6584663	A	G	0.3306	1.03	1.013	1.048	0.03	0.0087	85934	401577	1	6584663	1	6584663	*	rs731024	R	6644723	rs731024	A	G	0.3333	-0.0104	0.0018	1.5e-08	688568	6644723	6584663	1	6584663	1	6584663	*	R	3.44828	-5.77778
1_6585807_G_A	rs6682920	1	6585807	G	A	0.0288	1.029	1.012	1.047	0.332	10	rs6682920	0.0009103	1	6585807	A	G	0.332	1.029	1.012	1.047	0.0288	0.0087	85934	401577	1	6585807	1	6585807	*	rs6682920	R	6645867	rs6682920	A	G	0.3333	-0.0097	0.0017	2.3e-08	784118	6645867	6585807	1	6585807	1	6585807	*	R	3.31034	-5.70588
1_6591668_C_T	rs1556036	1	6591668	C	T	-0.0092	0.991	0.974	1.008	0.3321	10	rs1556036	0.2909	1	6591668	T	C	0.3321	0.991	0.974	1.008	-0.0092	0.0087	85934	401577	1	6591668	1	6591668	*	rs1556036	Y	6651728	rs1556036	T	C	0.3285	0.0105	0.0018	2e-09	783690	6651728	6591668	1	6591668	1	6591668	*	Y	-1.05747	5.83333
1_6597180_C_T	rs7521134	1	6597180	C	T	-0.0056	0.994	0.978	1.011	0.3448	10	rs7521134	0.5103	1	6597180	T	C	0.3448	0.994	0.978	1.011	-0.0056	0.0085	85934	401577	1	6597180	1	6597180	*	rs7521134	Y	6657240	rs7521134	T	C	0.3408	0.0109	0.0017	2.9e-10	789743	6657240	6597180	1	6597180	1	6597180	*	Y	-0.658824	6.41176
1_6597295_C_T	rs4587589	1	6597295	C	T	-0.0053	0.995	0.978	1.012	0.3427	10	rs4587589	0.5378	1	6597295	T	C	0.3427	0.995	0.978	1.012	-0.0053	0.0086	85934	401577	1	6597295	1	6597295	*	rs4587589	Y	6657355	rs4587589	T	C	0.3403	0.0115	0.0018	2.8e-10	688769	6657355	6597295	1	6597295	1	6597295	*	Y	-0.616279	6.38889
1_6601672_C_A	rs12028517	1	6601672	C	A	0.0307	1.031	1.014	1.049	0.3329	10	rs12028517	0.0003731	1	6601672	A	C	0.3329	1.031	1.014	1.049	0.0307	0.0086	85934	401577	1	6601672	1	6601672	*	rs12028517	M	6661732	rs12028517	A	C	0.3344	-0.0107	0.0018	4e-09	691900	6661732	6601672	1	6601672	1	6601672	*	M	3.56977	-5.94444
1_6602853_G_A	rs6674407	1	6602853	G	A	0.0311	1.032	1.014	1.049	0.3329	10	rs6674407	0.0003198	1	6602853	A	G	0.3329	1.032	1.014	1.049	0.0311	0.0086	85934	401577	1	6602853	1	6602853	*	rs6674407	R	6662913	rs6674407	A	G	0.3344	-0.0114	0.0019	1.1e-09	635797	6662913	6602853	1	6602853	1	6602853	*	R	3.61628	-6
1_6612669_A_C	rs11583755	1	6612669	A	C	-0.0069	0.993049	0.976562	1.0101	0.3644	11	rs11583755	0.4134	1	6612669	A	C	0.6356	1.007	0.99	1.024	0.0069	0.0084	85934	401577	1	6612669	1	6612669	*	rs11583755	M	6672729	rs11583755	A	C	0.641	-0.0126	0.0018	1.9e-12	690408	6672729	6612669	1	6612669	1	6612669	*	M	-0.821429	-7
1_6617004_A_G	rs10779795	1	6617004	A	G	0.0288	1.02881	1.01215	1.04712	0.3391	11	rs10779795	0.0008249	1	6617004	A	G	0.6609	0.972	0.955	0.988	-0.0288	0.0086	85934	401577	1	6617004	1	6617004	*	rs10779795	R	6677064	rs10779795	A	G	0.6604	0.0112	0.0018	8.9e-10	691278	6677064	6617004	1	6617004	1	6617004	*	R	3.34884	6.22222
1_6619788_C_T	rs2072948	1	6619788	C	T	-0.0056	0.994	0.978	1.011	0.3428	10	rs2072948	0.5123	1	6619788	T	C	0.3428	0.994	0.978	1.011	-0.0056	0.0086	85934	401577	1	6619788	1	6619788	*	rs2072948	Y	6679848	rs2072948	T	C	0.3418	0.0112	0.0017	8.6e-11	793439	6679848	6619788	1	6619788	1	6619788	*	Y	-0.651163	6.58824
1_6623180_G_A	rs14057	1	6623180	G	A	0.0284	1.029	1.012	1.046	0.3553	10	rs14057	0.0008565	1	6623180	A	G	0.3553	1.029	1.012	1.046	0.0284	0.0085	85934	401577	1	6623180	1	6623180	*	rs14057	R	6683240	rs14057	A	G	0.3572	-0.0103	0.0018	9.6e-09	689566	6683240	6623180	1	6623180	1	6623180	*	R	3.34118	-5.72222
1_6624846_C_G	rs2076363	1	6624846	C	G	-0.0091	0.99108	0.974659	1.00806	0.3486	6	rs2076363	0.2889	1	6624846	C	G	0.6514	1.009	0.992	1.026	0.0091	0.0085	85934	401577	1	6624846	1	6624846	*	rs2076363	S	6684906	rs2076363	C	G	0.66	-0.0129	0.0018	1.7e-12	690102	6684906	6624846	1	6624846	1	6624846	*	S	-1.07059	-7.16667
1_6628298_G_A	rs11122109	1	6628298	G	A	-0.0067	0.993	0.977	1.01	0.345	10	rs11122109	0.4343	1	6628298	A	G	0.345	0.993	0.977	1.01	-0.0067	0.0086	85934	401577	1	6628298	1	6628298	*	rs11122109	R	6688358	rs11122109	A	G	0.338	0.013	0.0018	1.4e-12	691192	6688358	6628298	1	6628298	1	6628298	*	R	-0.77907	7.22222
1_6633037_A_G	rs3174820	1	6633037	A	G	0.029	1.02987	1.01215	1.04712	0.3503	11	rs3174820	0.0006782	1	6633037	A	G	0.6497	0.971	0.955	0.988	-0.029	0.0085	85934	401577	1	6633037	1	6633037	*	rs3174820	R	6693097	rs3174820	A	G	0.6503	0.01	0.0018	2.9e-08	691478	6693097	6633037	1	6633037	1	6633037	*	R	3.41176	5.55556
1_6634147_A_G	rs12727844	1	6634147	A	G	0.0289	1.02881	1.01215	1.04712	0.3504	11	rs12727844	0.0006959	1	6634147	A	G	0.6496	0.972	0.955	0.988	-0.0289	0.0085	85934	401577	1	6634147	1	6634147	*	rs12727844	R	6694207	rs12727844	A	G	0.6482	0.0099	0.0018	3.5e-08	692344	6694207	6634147	1	6634147	1	6634147	*	R	3.4	5.5
1_6635271_G_T	rs11892	1	6635271	G	T	0.0276	1.028	1.011	1.045	0.3335	10	rs11892	0.001345	1	6635271	T	G	0.3335	1.028	1.011	1.045	0.0276	0.0086	85934	401577	1	6635271	1	6635271	*	rs11892	D	6695331	rs11892	T	G	0.3304	-0.0105	0.0018	8.6e-09	691413	6695331	6635271	1	6635271	1	6635271	*	D	3.2093	-5.83333
1_6641918_T_C	rs200448	1	6641918	T	C	0.0142	1.0142	0.998004	1.03093	0.5526	11	rs200448	0.08268	1	6641918	T	C	0.4474	0.986	0.97	1.002	-0.0142	0.0082	85934	401577	1	6641918	1	6641918	*	rs200448	Y	6701978	rs200448	T	C	0.4426	0.011	0.0017	2.2e-10	690597	6701978	6641918	1	6641918	1	6641918	*	Y	1.73171	6.47059
1_6649550_T_C	rs7549198	1	6649550	T	C	0.0304	1.03093	1.0142	1.04822	0.3446	11	rs7549198	0.0003692	1	6649550	T	C	0.6554	0.97	0.954	0.986	-0.0304	0.0085	85934	401577	1	6649550	1	6649550	*	rs7549198	Y	6709610	rs7549198	T	C	0.6539	0.0095	0.0018	1.2e-07	692054	6709610	6649550	1	6649550	1	6649550	*	Y	3.57647	5.27778
1_6653054_C_T	rs2235564	1	6653054	C	T	-0.0082	0.992	0.975	1.008	0.3524	10	rs2235564	0.335	1	6653054	T	C	0.3524	0.992	0.975	1.008	-0.0082	0.0085	85934	401577	1	6653054	1	6653054	*	rs2235564	Y	6713114	rs2235564	T	C	0.3466	0.0131	0.0018	3.7e-13	691544	6713114	6653054	1	6653054	1	6653054	*	Y	-0.964706	7.27778
1_6653222_A_G	rs200440	1	6653222	A	G	0.0141	1.0142	0.998004	1.03093	0.5531	11	rs200440	0.08408	1	6653222	A	G	0.4469	0.986	0.97	1.002	-0.0141	0.0082	85934	401577	1	6653222	1	6653222	*	rs200440	R	6713282	rs200440	A	G	0.4417	0.0112	0.0017	7.8e-11	692012	6713282	6653222	1	6653222	1	6653222	*	R	1.71951	6.58824
1_6655330_T_G	rs6577584	1	6655330	T	G	-0.0081	0.992063	0.97561	1.00908	0.3525	11	rs6577584	0.3427	1	6655330	T	G	0.6475	1.008	0.991	1.025	0.0081	0.0085	85934	401577	1	6655330	1	6655330	*	rs6577584	B	6715390	rs6577584	T	G	0.6537	-0.0131	0.0018	3.7e-13	691824	6715390	6655330	1	6655330	1	6655330	*	B	-0.952941	-7.27778
1_6660930_C_A	rs2281190	1	6660930	C	A	-0.0082	0.992	0.975	1.008	0.3574	10	rs2281190	0.3338	1	6660930	A	C	0.3574	0.992	0.975	1.008	-0.0082	0.0085	85934	401577	1	6660930	1	6660930	*	rs2281190	H	6720990	rs2281190	A	C	0.3511	0.0116	0.0018	9.2e-11	691676	6720990	6660930	1	6660930	1	6660930	*	H	-0.964706	6.44444
1_6661174_T_A	rs200451	1	6661174	T	A	0.0137	1.014	0.998	1.03	0.548	5	rs200451	0.09403	1	6661174	A	T	0.548	1.014	0.998	1.03	0.0137	0.0082	85934	401577	1	6661174	1	6661174	*	rs200451	W	6721234	rs200451	A	T	0.5536	-0.0098	0.0017	1.2e-08	691593	6721234	6661174	1	6661174	1	6661174	*	W	1.67073	-5.76471
1_6663022_T_C	rs6577588	1	6663022	T	C	-0.0141	0.986193	0.968992	1.00301	0.3252	11	rs6577588	0.1047	1	6663022	T	C	0.6748	1.014	0.997	1.032	0.0141	0.0087	85934	401577	1	6663022	1	6663022	*	rs6577588	Y	6723082	rs6577588	T	C	0.6743	-0.0115	0.0019	7.3e-10	688538	6723082	6663022	1	6663022	1	6663022	*	Y	-1.62069	-6.05263
1_6663124_C_G	rs149857	1	6663124	C	G	0.0137	1.0142	0.998004	1.02987	0.5482	6	rs149857	0.09384	1	6663124	C	G	0.4518	0.986	0.971	1.002	-0.0137	0.0082	85934	401577	1	6663124	1	6663124	*	rs149857	S	6723184	rs149857	C	G	0.4472	0.0101	0.0017	4.4e-09	692131	6723184	6663124	1	6663124	1	6663124	*	S	1.67073	5.94118
1_6663746_T_G	rs6659873	1	6663746	T	G	-0.0085	0.99108	0.97561	1.00806	0.358	11	rs6659873	0.3139	1	6663746	T	G	0.642	1.009	0.992	1.025	0.0085	0.0085	85934	401577	1	6663746	1	6663746	*	rs6659873	K	6723806	rs6659873	T	G	0.6484	-0.0118	0.0018	4.2e-11	691966	6723806	6663746	1	6663746	1	6663746	*	K	-1	-6.55556
1_6664045_T_C	rs2235563	1	6664045	T	C	-0.0085	0.99108	0.97561	1.00806	0.3579	11	rs2235563	0.3148	1	6664045	T	C	0.6421	1.009	0.992	1.025	0.0085	0.0085	85934	401577	1	6664045	1	6664045	*	rs2235563	Y	6724105	rs2235563	T	C	0.6485	-0.0118	0.0018	4.2e-11	691973	6724105	6664045	1	6664045	1	6664045	*	Y	-1	-6.55556
1_6669689_G_A	rs2294528	1	6669689	G	A	0.0309	1.031	1.014	1.049	0.3385	10	rs2294528	0.0003169	1	6669689	A	G	0.3385	1.031	1.014	1.049	0.0309	0.0086	85934	401577	1	6669689	1	6669689	*	rs2294528	R	6729749	rs2294528	A	G	0.3409	-0.0083	0.0018	4.9e-06	690621	6729749	6669689	1	6669689	1	6669689	*	R	3.59302	-4.61111
1_6670845_T_C	rs3789573	1	6670845	T	C	0.0306	1.03093	1.0142	1.04822	0.3393	11	rs3789573	0.0003749	1	6670845	T	C	0.6607	0.97	0.954	0.986	-0.0306	0.0086	85934	401577	1	6670845	1	6670845	*	rs3789573	Y	6730905	rs3789573	T	C	0.6591	0.0084	0.0018	4.1e-06	691415	6730905	6670845	1	6670845	1	6670845	*	Y	3.55814	4.66667
1_6672364_G_A	rs201151	1	6672364	G	A	0.013	1.013	0.997	1.029	0.5469	10	rs201151	0.1115	1	6672364	A	G	0.5469	1.013	0.997	1.029	0.013	0.0082	85934	401577	1	6672364	1	6672364	*	rs201151	R	6732424	rs201151	A	G	0.5522	-0.0099	0.0017	1.1e-08	691966	6732424	6672364	1	6672364	1	6672364	*	R	1.58537	-5.82353
1_6672508_G_T	rs3789572	1	6672508	G	T	0.0308	1.031	1.014	1.049	0.3382	10	rs3789572	0.0003435	1	6672508	T	G	0.3382	1.031	1.014	1.049	0.0308	0.0086	85934	401577	1	6672508	1	6672508	*	rs3789572	K	6732568	rs3789572	T	G	0.3407	-0.0084	0.0018	3.5e-06	691342	6732568	6672508	1	6672508	1	6672508	*	K	3.5814	-4.66667
1_6677810_G_A	rs200446	1	6677810	G	A	0.0129	1.013	0.997	1.029	0.5467	10	rs200446	0.1164	1	6677810	A	G	0.5467	1.013	0.997	1.029	0.0129	0.0082	85934	401577	1	6677810	1	6677810	*	rs200446	R	6737870	rs200446	A	G	0.5523	-0.0097	0.0017	1.8e-08	690279	6737870	6677810	1	6677810	1	6677810	*	R	1.57317	-5.70588
1_6684649_C_T	rs12126058	1	6684649	C	T	0.0319	1.032	1.015	1.05	0.3175	10	rs12126058	0.0002596	1	6684649	T	C	0.3175	1.032	1.015	1.05	0.0319	0.0087	85934	401577	1	6684649	1	6684649	*	rs12126058	Y	6744709	rs12126058	T	C	0.3192	-0.0071	0.0018	0.00012	689631	6744709	6684649	1	6684649	1	6684649	*	Y	3.66667	-3.94444
1_6687837_C_G	rs277686	1	6687837	C	G	-0.005	0.995025	0.978474	1.01215	0.3585	6	rs277686	0.5548	1	6687837	C	G	0.6415	1.005	0.988	1.022	0.005	0.0085	85934	401577	1	6687837	1	6687837	*	rs277686	S	6747897	rs277686	C	G	0.6424	-0.009	0.0018	4.7e-07	689099	6747897	6687837	1	6687837	1	6687837	*	S	-0.588235	-5
1_6688069_G_A	rs156989	1	6688069	G	A	0.0131	1.013	0.997	1.03	0.5259	10	rs156989	0.1103	1	6688069	A	G	0.5259	1.013	0.997	1.03	0.0131	0.0082	85934	401577	1	6688069	1	6688069	*	rs156989	R	6748129	rs156989	A	G	0.5302	-0.0084	0.0017	1e-06	689017	6748129	6688069	1	6688069	1	6688069	*	R	1.59756	-4.94118
1_6689856_A_T	rs156988	1	6689856	A	T	0.0125	1.01215	0.996016	1.02881	0.5259	6	rs156988	0.1273	1	6689856	A	T	0.4741	0.988	0.972	1.004	-0.0125	0.0082	85934	401577	1	6689856	1	6689856	*	rs156988	W	6749916	rs156988	A	T	0.4701	0.0084	0.0017	9.4e-07	688880	6749916	6689856	1	6689856	1	6689856	*	W	1.52439	4.94118
1_6696374_G_A	rs3827729	1	6696374	G	A	0.0307	1.031	1.014	1.049	0.3144	10	rs3827729	0.0004861	1	6696374	A	G	0.3144	1.031	1.014	1.049	0.0307	0.0088	85934	401577	1	6696374	1	6696374	*	rs3827729	R	6756434	rs3827729	A	G	0.3141	-0.007	0.0019	0.00016	688298	6756434	6696374	1	6696374	1	6696374	*	R	3.48864	-3.68421
1_6703077_A_G	rs278017	1	6703077	A	G	-0.013	0.987167	0.971817	1.00301	0.4683	11	rs278017	0.1122	1	6703077	A	G	0.5317	1.013	0.997	1.029	0.013	0.0082	85934	401577	1	6703077	1	6703077	*	rs278017	R	6763137	rs278017	A	G	0.5308	-0.0082	0.0017	1.9e-06	688068	6763137	6703077	1	6703077	1	6703077	*	R	-1.58537	-4.82353
1_6704583_C_T	rs278020	1	6704583	C	T	-0.0124	0.988	0.972	1.004	0.4687	10	rs278020	0.1287	1	6704583	T	C	0.4687	0.988	0.972	1.004	-0.0124	0.0082	85934	401577	1	6704583	1	6704583	*	rs278020	Y	6764643	rs278020	T	C	0.4693	0.0082	0.0017	2e-06	687801	6764643	6704583	1	6704583	1	6704583	*	Y	-1.5122	4.82353
1_6708796_C_A	rs11122119	1	6708796	C	A	0.0245	1.025	1.007	1.042	0.3247	10	rs11122119	0.005119	1	6708796	A	C	0.3247	1.025	1.007	1.042	0.0245	0.0087	85934	401577	1	6708796	1	6708796	*	rs11122119	M	6768856	rs11122119	A	C	0.3269	-0.007	0.0018	0.00014	686657	6768856	6708796	1	6708796	1	6708796	*	M	2.81609	-3.88889
1_6710132_A_G	rs277669	1	6710132	A	G	0.0106	1.01112	0.995025	1.02669	0.533	11	rs277669	0.1947	1	6710132	A	G	0.467	0.989	0.974	1.005	-0.0106	0.0082	85934	401577	1	6710132	1	6710132	*	rs277669	R	6770192	rs277669	A	G	0.4635	0.0082	0.0017	2.1e-06	688371	6770192	6710132	1	6710132	1	6710132	*	R	1.29268	4.82353
1_6711080_T_C	rs277670	1	6711080	T	C	0.0045	1.00402	0.988142	1.02145	0.6328	11	rs277670	0.5999	1	6711080	T	C	0.3672	0.996	0.979	1.012	-0.0045	0.0085	85934	401577	1	6711080	1	6711080	*	rs277670	Y	6771140	rs277670	T	C	0.357	0.0083	0.0018	3.7e-06	687862	6771140	6711080	1	6711080	1	6711080	*	Y	0.529412	4.61111
1_6711547_G_T	rs277672	1	6711547	G	T	0.0106	1.011	0.995	1.027	0.537	10	rs277672	0.198	1	6711547	T	G	0.537	1.011	0.995	1.027	0.0106	0.0082	85934	401577	1	6711547	1	6711547	*	rs277672	K	6771607	rs277672	T	G	0.5426	-0.0081	0.0017	2.5e-06	688404	6771607	6711547	1	6711547	1	6711547	*	K	1.29268	-4.76471
1_6716712_C_T	rs546126	1	6716712	C	T	0.0112	1.011	0.995	1.028	0.5388	10	rs546126	0.1718	1	6716712	T	C	0.5388	1.011	0.995	1.028	0.0112	0.0082	85934	401577	1	6716712	1	6716712	*	rs546126	Y	6776772	rs546126	T	C	0.5444	-0.0088	0.0017	2.8e-07	692443	6776772	6716712	1	6716712	1	6716712	*	Y	1.36585	-5.17647
1_6723488_T_C	rs277679	1	6723488	T	C	0.0111	1.01112	0.995025	1.02775	0.5394	11	rs277679	0.1771	1	6723488	T	C	0.4606	0.989	0.973	1.005	-0.0111	0.0082	85934	401577	1	6723488	1	6723488	*	rs277679	Y	6783548	rs277679	T	C	0.4542	0.0089	0.0017	2.2e-07	691601	6783548	6723488	1	6723488	1	6723488	*	Y	1.35366	5.23529
1_6723993_A_G	rs202577	1	6723993	A	G	0.0109	1.01112	0.995025	1.02775	0.5393	11	rs202577	0.1838	1	6723993	A	G	0.4607	0.989	0.973	1.005	-0.0109	0.0082	85934	401577	1	6723993	1	6723993	*	rs202577	R	6784053	rs202577	A	G	0.4546	0.0089	0.0017	2.3e-07	691510	6784053	6723993	1	6723993	1	6723993	*	R	1.32927	5.23529
1_6743432_G_T	rs12724107	1	6743432	G	T	-0.0145	0.986	0.962	1.01	0.1237	10	rs12724107	0.2426	1	6743432	T	G	0.1237	0.986	0.962	1.01	-0.0145	0.0124	85934	401577	1	6743432	1	6743432	*	rs12724107	K	6803492	rs12724107	T	G	0.1215	0.0096	0.0027	0.00035	679186	6803492	6743432	1	6743432	1	6743432	*	K	-1.16935	3.55556
1_6823783_G_A	rs779142	1	6823783	G	A	0.0016	1.002	0.985	1.018	0.632	10	rs779142	0.845	1	6823783	A	G	0.632	1.002	0.985	1.018	0.0016	0.0084	85934	401577	1	6823783	1	6823783	*	rs779142	R	6883843	rs779142	A	G	0.6362	-0.0065	0.0018	0.00024	689808	6883843	6823783	1	6823783	1	6823783	*	R	0.190476	-3.61111
1_6838455_G_T	rs11578279	1	6838455	G	T	0.0043	1.004	0.978	1.031	0.1017	10	rs11578279	0.7469	1	6838455	T	G	0.1017	1.004	0.978	1.031	0.0043	0.0134	85934	401577	1	6838455	1	6838455	*	rs11578279	K	6898515	rs11578279	T	G	0.1024	0.0147	0.0029	3.1e-07	691538	6898515	6838455	1	6838455	1	6838455	*	K	0.320896	5.06897
1_6856150_G_A	rs11582310	1	6856150	G	A	0.0039	1.004	0.978	1.031	0.1018	10	rs11582310	0.7722	1	6856150	A	G	0.1018	1.004	0.978	1.031	0.0039	0.0134	85934	401577	1	6856150	1	6856150	*	rs11582310	R	6916210	rs11582310	A	G	0.1029	0.015	0.0029	1.6e-07	691850	6916210	6856150	1	6856150	1	6856150	*	R	0.291045	5.17241
1_6862943_G_A	rs12755217	1	6862943	G	A	0.002	1.002	0.976	1.029	0.102	10	rs12755217	0.8831	1	6862943	A	G	0.102	1.002	0.976	1.029	0.002	0.0134	85934	401577	1	6862943	1	6862943	*	rs12755217	R	6923003	rs12755217	A	G	0.103	0.015	0.0028	1.5e-07	692137	6923003	6862943	1	6862943	1	6862943	*	R	0.149254	5.35714
1_6867463_C_T	rs6657847	1	6867463	C	T	-0.0015	0.999	0.982	1.015	0.3647	10	rs6657847	0.8566	1	6867463	T	C	0.3647	0.999	0.982	1.015	-0.0015	0.0084	85934	401577	1	6867463	1	6867463	*	rs6657847	Y	6927523	rs6657847	T	C	0.3634	0.0064	0.0018	0.00034	689201	6927523	6867463	1	6867463	1	6867463	*	Y	-0.178571	3.55556
1_6925009_A_G	rs867389	1	6925009	A	G	-0.004	0.996016	0.980392	1.01215	0.4203	11	rs867389	0.6248	1	6925009	A	G	0.5797	1.004	0.988	1.02	0.004	0.0082	85934	401577	1	6925009	1	6925009	*	rs867389	R	6985069	rs867389	A	G	0.5778	-0.0063	0.0017	0.00025	692531	6985069	6925009	1	6925009	1	6925009	*	R	-0.487805	-3.70588
1_6982777_G_A	rs10128029	1	6982777	G	A	0.0153	1.015	0.992	1.039	0.1398	10	rs10128029	0.2	1	6982777	A	G	0.1398	1.015	0.992	1.039	0.0153	0.0119	85934	401577	1	6982777	1	6982777	*	rs10128029	R	7042837	rs10128029	A	G	0.137	0.0099	0.0026	0.00012	677117	7042837	6982777	1	6982777	1	6982777	*	R	1.28571	3.80769
1_6994964_C_T	rs12043302	1	6994964	C	T	0.0118	1.012	0.989	1.036	0.1324	10	rs12043302	0.3223	1	6994964	T	C	0.1324	1.012	0.989	1.036	0.0118	0.0119	85934	401577	1	6994964	1	6994964	*	rs12043302	Y	7055024	rs12043302	T	C	0.1361	0.0119	0.0026	3.7e-06	691950	7055024	6994964	1	6994964	1	6994964	*	Y	0.991597	4.57692
1_7001370_C_T	rs7525119	1	7001370	C	T	-0.0037	0.996	0.979	1.014	0.292	10	rs7525119	0.6761	1	7001370	T	C	0.292	0.996	0.979	1.014	-0.0037	0.0089	85934	401577	1	7001370	1	7001370	*	rs7525119	Y	7061430	rs7525119	T	C	0.2957	0.0086	0.0019	4.4e-06	692232	7061430	7001370	1	7001370	1	7001370	*	Y	-0.41573	4.52632
1_7002366_C_T	rs2186090	1	7002366	C	T	-0.0037	0.996	0.979	1.014	0.2922	10	rs2186090	0.6737	1	7002366	T	C	0.2922	0.996	0.979	1.014	-0.0037	0.0089	85934	401577	1	7002366	1	7002366	*	rs2186090	Y	7062426	rs2186090	T	C	0.2957	0.0086	0.0019	5.1e-06	692458	7062426	7002366	1	7002366	1	7002366	*	Y	-0.41573	4.52632
1_7002933_G_A	rs11120813	1	7002933	G	A	-0.0087	0.991	0.975	1.008	0.3194	10	rs11120813	0.315	1	7002933	A	G	0.3194	0.991	0.975	1.008	-0.0087	0.0087	85934	401577	1	7002933	1	7002933	*	rs11120813	R	7062993	rs11120813	A	G	0.3239	0.0086	0.0018	2.6e-06	691549	7062993	7002933	1	7002933	1	7002933	*	R	-1	4.77778
1_7003636_G_T	rs2898914	1	7003636	G	T	0.0114	1.011	0.988	1.035	0.134	10	rs2898914	0.3384	1	7003636	T	G	0.134	1.011	0.988	1.035	0.0114	0.0119	85934	401577	1	7003636	1	7003636	*	rs2898914	B	7063696	rs2898914	T	G	0.1303	0.0118	0.0026	3.9e-06	690668	7063696	7003636	1	7003636	1	7003636	*	B	0.957983	4.53846
1_7006096_T_C	rs6577398	1	7006096	T	C	-0.009	0.99108	0.974659	1.00806	0.3194	11	rs6577398	0.2995	1	7006096	T	C	0.6806	1.009	0.992	1.026	0.009	0.0087	85934	401577	1	7006096	1	7006096	*	rs6577398	Y	7066156	rs6577398	T	C	0.6767	-0.0086	0.0018	3.3e-06	690427	7066156	7006096	1	7006096	1	7006096	*	Y	-1.03448	-4.77778
1_7008307_C_T	rs2275907	1	7008307	C	T	-0.009	0.991	0.974	1.008	0.3226	10	rs2275907	0.2973	1	7008307	T	C	0.3226	0.991	0.974	1.008	-0.009	0.0087	85934	401577	1	7008307	1	7008307	*	rs2275907	Y	7068367	rs2275907	T	C	0.3252	0.0088	0.0018	1.8e-06	690493	7068367	7008307	1	7008307	1	7008307	*	Y	-1.03448	4.88889
1_7008612_T_C	rs2275909	1	7008612	T	C	-0.0096	0.990099	0.97371	1.00705	0.3229	11	rs2275909	0.2667	1	7008612	T	C	0.6771	1.01	0.993	1.027	0.0096	0.0087	85934	401577	1	7008612	1	7008612	*	rs2275909	Y	7068672	rs2275909	T	C	0.6737	-0.0087	0.0018	2.2e-06	688613	7068672	7008612	1	7008612	1	7008612	*	Y	-1.10345	-4.83333
1_7009748_C_T	rs12061141	1	7009748	C	T	-0.0102	0.99	0.973	1.007	0.3227	10	rs12061141	0.2387	1	7009748	T	C	0.3227	0.99	0.973	1.007	-0.0102	0.0087	85934	401577	1	7009748	1	7009748	*	rs12061141	B	7069808	rs12061141	T	C	0.3253	0.0087	0.0018	2.2e-06	689763	7069808	7009748	1	7009748	1	7009748	*	B	-1.17241	4.83333
1_7012666_C_T	rs7543531	1	7012666	C	T	-0.0095	0.991	0.974	1.008	0.3226	10	rs7543531	0.2746	1	7012666	T	C	0.3226	0.991	0.974	1.008	-0.0095	0.0087	85934	401577	1	7012666	1	7012666	*	rs7543531	B	7072726	rs7543531	T	C	0.3182	0.0087	0.0018	2.3e-06	690202	7072726	7012666	1	7012666	1	7012666	*	B	-1.09195	4.83333
1_7018374_T_G	rs6690584	1	7018374	T	G	-0.0057	0.994036	0.977517	1.01215	0.2962	11	rs6690584	0.5194	1	7018374	T	G	0.7038	1.006	0.988	1.023	0.0057	0.0089	85934	401577	1	7018374	1	7018374	*	rs6690584	K	7078434	rs6690584	T	G	0.6995	-0.008	0.0019	2.3e-05	688993	7078434	7018374	1	7018374	1	7018374	*	K	-0.640449	-4.21053
1_7019702_G_A	rs11809898	1	7019702	G	A	0.0135	1.014	0.99	1.038	0.129	10	rs11809898	0.2615	1	7019702	A	G	0.129	1.014	0.99	1.038	0.0135	0.0121	85934	401577	1	7019702	1	7019702	*	rs11809898	R	7079762	rs11809898	A	G	0.1279	0.0112	0.0024	5.1e-06	794615	7079762	7019702	1	7019702	1	7019702	*	R	1.1157	4.66667
1_7032722_T_G	rs2412208	1	7032722	T	G	0.0025	1.002	0.984252	1.02041	0.2633	11	rs2412208	0.7877	1	7032722	T	G	0.7367	0.998	0.98	1.016	-0.0025	0.0092	85934	401577	1	7032722	1	7032722	*	rs2412208	K	7092782	rs2412208	T	G	0.7365	-0.0079	0.002	5.8e-05	685401	7092782	7032722	1	7032722	1	7032722	*	K	0.271739	-3.95
1_7036983_A_G	rs12097009	1	7036983	A	G	0.0187	1.01937	0.995025	1.04384	0.1247	11	rs12097009	0.1283	1	7036983	A	G	0.8753	0.981	0.958	1.005	-0.0187	0.0123	85934	401577	1	7036983	1	7036983	*	rs12097009	V	7097043	rs12097009	A	G	0.8755	-0.0111	0.0026	2.9e-05	688944	7097043	7036983	1	7036983	1	7036983	*	V	1.52033	-4.26923
1_7047171_C_A	rs10746465	1	7047171	C	A	-0.0008	0.999	0.982	1.017	0.3067	10	rs10746465	0.9299	1	7047171	A	C	0.3067	0.999	0.982	1.017	-0.0008	0.0088	85934	401577	1	7047171	1	7047171	*	rs10746465	M	7107231	rs10746465	A	C	0.312	0.0066	0.0019	0.00044	682239	7107231	7047171	1	7047171	1	7047171	*	M	-0.0909091	3.47368
1_7047605_A_G	rs12025462	1	7047605	A	G	0.0005	1	0.983284	1.01833	0.2906	11	rs12025462	0.9526	1	7047605	A	G	0.7094	1	0.982	1.017	-0.0005	0.0089	85934	401577	1	7047605	1	7047605	*	rs12025462	R	7107665	rs12025462	A	G	0.7048	-0.0069	0.0019	0.00027	683144	7107665	7047605	1	7047605	1	7047605	*	R	0.0561798	-3.63158
1_7053187_G_A	rs11120823	1	7053187	G	A	0.0014	1.001	0.984	1.019	0.2936	10	rs11120823	0.8767	1	7053187	A	G	0.2936	1.001	0.984	1.019	0.0014	0.0089	85934	401577	1	7053187	1	7053187	*	rs11120823	R	7113247	rs11120823	A	G	0.2982	0.0068	0.0019	0.00034	684566	7113247	7053187	1	7053187	1	7053187	*	R	0.157303	3.57895
1_7149665_G_A	rs17030379	1	7149665	G	A	0.0195	1.02	0.987	1.053	0.0662	10	rs17030379	0.2378	1	7149665	A	G	0.0662	1.02	0.987	1.053	0.0195	0.0165	85934	401577	1	7149665	1	7149665	*	rs17030379	R	7209725	rs17030379	A	G	0.07051	-0.0121	0.0034	0.00036	674680	7209725	7149665	1	7149665	1	7149665	*	R	1.18182	-3.55882
1_7150914_G_A	rs17030384	1	7150914	G	A	0.0209	1.021	0.989	1.054	0.0669	10	rs17030384	0.2037	1	7150914	A	G	0.0669	1.021	0.989	1.054	0.0209	0.0164	85934	401577	1	7150914	1	7150914	*	rs17030384	R	7210974	rs17030384	A	G	0.07104	-0.0121	0.0034	0.00038	674809	7210974	7150914	1	7150914	1	7150914	*	R	1.27439	-3.55882
1_7254303_G_T	rs7551574	1	7254303	G	T	-0.0073	0.993	0.976	1.009	0.6081	10	rs7551574	0.3912	1	7254303	T	G	0.6081	0.993	0.976	1.009	-0.0073	0.0085	85934	401577	1	7254303	1	7254303	*	rs7551574	K	7314363	rs7551574	T	G	0.6273	0.0066	0.0018	0.00024	677626	7314363	7254303	1	7254303	1	7254303	*	K	-0.858824	3.66667
1_7254469_T_G	rs7544004	1	7254469	T	G	-0.0071	0.993049	0.976562	1.0101	0.6085	11	rs7544004	0.3991	1	7254469	T	G	0.3915	1.007	0.99	1.024	0.0071	0.0085	85934	401577	1	7254469	1	7254469	*	rs7544004	K	7314529	rs7544004	T	G	0.3725	-0.0067	0.0018	0.00018	677433	7314529	7254469	1	7254469	1	7254469	*	K	-0.835294	-3.72222
1_7254595_T_C	rs6577428	1	7254595	T	C	-0.0053	0.995025	0.978474	1.01112	0.6164	11	rs6577428	0.5297	1	7254595	T	C	0.3836	1.005	0.989	1.022	0.0053	0.0085	85934	401577	1	7254595	1	7254595	*	rs6577428	Y	7314655	rs6577428	T	C	0.3686	-0.0069	0.0018	0.00011	679091	7314655	7254595	1	7254595	1	7254595	*	Y	-0.623529	-3.83333
1_7383027_A_G	rs845208	1	7383027	A	G	-0.0117	0.988142	0.970874	1.00705	0.7299	11	rs845208	0.2092	1	7383027	A	G	0.2701	1.012	0.993	1.03	0.0117	0.0093	85934	401577	1	7383027	1	7383027	*	rs845208	R	7443087	rs845208	A	G	0.2608	-0.0069	0.002	0.0004	686001	7443087	7383027	1	7383027	1	7383027	*	R	-1.25806	-3.45
1_7388094_T_C	rs2040433	1	7388094	T	C	0.0231	1.02354	1.002	1.04603	0.1668	11	rs2040433	0.03541	1	7388094	T	C	0.8332	0.977	0.956	0.998	-0.0231	0.011	85934	401577	1	7388094	1	7388094	*	rs2040433	Y	7448154	rs2040433	T	C	0.8325	0.0081	0.0023	0.00045	686708	7448154	7388094	1	7388094	1	7388094	*	Y	2.1	3.52174
1_7388196_G_A	rs845232	1	7388196	G	A	-0.0138	0.986	0.968	1.005	0.7398	10	rs845232	0.1435	1	7388196	A	G	0.7398	0.986	0.968	1.005	-0.0138	0.0094	85934	401577	1	7388196	1	7388196	*	rs845232	R	7448256	rs845232	A	G	0.7487	0.007	0.002	0.00042	686477	7448256	7388196	1	7388196	1	7388196	*	R	-1.46809	3.5
1_7397399_A_T	rs10864299	1	7397399	A	T	-0.0103	0.990099	0.971817	1.00806	0.7213	6	rs10864299	0.263	1	7397399	A	T	0.2787	1.01	0.992	1.029	0.0103	0.0092	85934	401577	1	7397399	1	7397399	*	rs10864299	W	7457459	rs10864299	A	T	0.2667	-0.0069	0.0019	0.00034	690914	7457459	7397399	1	7397399	1	7397399	*	W	-1.11957	-3.63158
1_7405226_G_A	rs845204	1	7405226	G	A	-0.0103	0.99	0.971	1.008	0.7444	10	rs845204	0.2757	1	7405226	A	G	0.7444	0.99	0.971	1.008	-0.0103	0.0095	85934	401577	1	7405226	1	7405226	*	rs845204	R	7465286	rs845204	A	G	0.7536	0.0079	0.0019	2e-05	792612	7465286	7405226	1	7405226	1	7405226	*	R	-1.08421	4.15789
1_7557495_T_C	rs6697897	1	7557495	T	C	-0.0112	0.98912	0.951475	1.02775	0.0478	11	rs6697897	0.5701	1	7557495	T	C	0.9522	1.011	0.973	1.051	0.0112	0.0197	85934	401577	1	7557495	1	7557495	*	rs6697897	Y	7617555	rs6697897	T	C	0.95557	-0.0143	0.0041	0.00044	679916	7617555	7557495	1	7557495	1	7557495	*	Y	-0.568528	-3.4878
1_7559790_C_G	rs10465702	1	7559790	C	G		1	0.981354	1.01833	0.2549	6	rs10465702	0.9962	1	7559790	C	G	0.7451	1	0.982	1.019	0	0.0095	85934	401577	1	7559790	1	7559790	*	rs10465702	S	7619850	rs10465702	C	G	0.7628	-0.0073	0.002	0.00034	660109	7619850	7559790	1	7559790	1	7559790	*	S		-3.65
1_7617010_A_G	rs11120989	1	7617010	A	G	0.0033	1.00301	0.980392	1.02669	0.1356	11	rs11120989	0.7845	1	7617010	A	G	0.8644	0.997	0.974	1.02	-0.0033	0.012	85934	401577	1	7617010	1	7617010	*	rs11120989	R	7677070	rs11120989	A	G	0.8721	-0.01	0.0025	8.5e-05	688844	7677070	7617010	1	7617010	1	7617010	*	R	0.275	-4
1_7618436_T_G	rs6684215	1	7618436	T	G	0.0062	1.00604	0.983284	1.02987	0.1376	11	rs6684215	0.6034	1	7618436	T	G	0.8624	0.994	0.971	1.017	-0.0062	0.0119	85934	401577	1	7618436	1	7618436	*	rs6684215	K	7678496	rs6684215	T	G	0.8729	-0.0089	0.0025	0.00038	689272	7678496	7618436	1	7618436	1	7618436	*	K	0.521008	-3.56
1_7621489_G_A	rs7555169	1	7621489	G	A	0.0069	1.007	0.984	1.031	0.1376	10	rs7555169	0.5652	1	7621489	A	G	0.1376	1.007	0.984	1.031	0.0069	0.0119	85934	401577	1	7621489	1	7621489	*	rs7555169	R	7681549	rs7555169	A	G	0.1286	0.0092	0.0025	0.00024	689995	7681549	7621489	1	7621489	1	7621489	*	R	0.579832	3.68
1_7621683_G_A	rs7555394	1	7621683	G	A	0.0055	1.006	0.982	1.029	0.1364	10	rs7555394	0.6448	1	7621683	A	G	0.1364	1.006	0.982	1.029	0.0055	0.0119	85934	401577	1	7621683	1	7621683	*	rs7555394	R	7681743	rs7555394	A	G	0.1312	0.0091	0.0025	0.00029	692477	7681743	7621683	1	7621683	1	7621683	*	R	0.462185	3.64
1_7662441_A_G	rs6662747	1	7662441	A	G	-0.0204	0.979432	0.96432	0.996016	0.4591	11	rs6662747	0.01283	1	7662441	A	G	0.5409	1.021	1.004	1.037	0.0204	0.0082	85934	401577	1	7662441	1	7662441	*	rs6662747	R	7722501	rs6662747	A	G	0.5311	-0.0109	0.0017	3.5e-10	688283	7722501	7662441	1	7662441	1	7662441	*	R	-2.4878	-6.41176
1_7662535_A_G	rs870285	1	7662535	A	G	-0.0188	0.981354	0.965251	0.998004	0.3948	11	rs870285	0.02416	1	7662535	A	G	0.6052	1.019	1.002	1.036	0.0188	0.0084	85934	401577	1	7662535	1	7662535	*	rs870285	R	7722595	rs870285	A	G	0.6002	-0.0089	0.0018	6.2e-07	687672	7722595	7662535	1	7662535	1	7662535	*	R	-2.2381	-4.94444
1_7662553_G_A	rs870284	1	7662553	G	A	-0.0184	0.982	0.966	0.998	0.3903	10	rs870284	0.02781	1	7662553	A	G	0.3903	0.982	0.966	0.998	-0.0184	0.0084	85934	401577	1	7662553	1	7662553	*	rs870284	R	7722613	rs870284	A	G	0.3994	0.009	0.0018	2.7e-07	688594	7722613	7662553	1	7662553	1	7662553	*	R	-2.19048	5
1_7662798_G_A	rs870283	1	7662798	G	A	-0.0189	0.981	0.965	0.998	0.3918	10	rs870283	0.02393	1	7662798	A	G	0.3918	0.981	0.965	0.998	-0.0189	0.0084	85934	401577	1	7662798	1	7662798	*	rs870283	R	7722858	rs870283	A	G	0.3992	0.009	0.0018	2.6e-07	689347	7722858	7662798	1	7662798	1	7662798	*	R	-2.25	5
1_7665354_C_T	rs4908672	1	7665354	C	T	-0.0209	0.979	0.963	0.996	0.3874	10	rs4908672	0.01265	1	7665354	T	C	0.3874	0.979	0.963	0.996	-0.0209	0.0084	85934	401577	1	7665354	1	7665354	*	rs4908672	Y	7725414	rs4908672	T	C	0.3946	0.0098	0.0018	3.2e-08	688939	7725414	7665354	1	7665354	1	7665354	*	Y	-2.4881	5.44444
1_7665795_A_G	rs4908471	1	7665795	A	G	-0.021	0.979432	0.963391	0.995025	0.3984	11	rs4908471	0.01188	1	7665795	A	G	0.6016	1.021	1.005	1.038	0.021	0.0083	85934	401577	1	7665795	1	7665795	*	rs4908471	R	7725855	rs4908471	A	G	0.5972	-0.0097	0.0018	4.8e-08	687236	7725855	7665795	1	7665795	1	7665795	*	R	-2.53012	-5.38889
1_7667794_T_C	rs1891215	1	7667794	T	C	-0.018	0.982318	0.966184	0.998004	0.4494	11	rs1891215	0.02875	1	7667794	T	C	0.5506	1.018	1.002	1.035	0.018	0.0082	85934	401577	1	7667794	1	7667794	*	rs1891215	Y	7727854	rs1891215	T	C	0.5426	-0.0117	0.0017	1.3e-11	684485	7727854	7667794	1	7667794	1	7667794	*	Y	-2.19512	-6.88235
1_7668331_T_G	rs1891216	1	7668331	T	G	-0.0151	0.985222	0.968992	1.002	0.3693	11	rs1891216	0.07424	1	7668331	T	G	0.6307	1.015	0.998	1.032	0.0151	0.0085	85934	401577	1	7668331	1	7668331	*	rs1891216	K	7728391	rs1891216	T	G	0.6241	-0.0107	0.0018	2.4e-09	685079	7728391	7668331	1	7668331	1	7668331	*	K	-1.77647	-5.94444
1_7675890_C_T	rs6661392	1	7675890	C	T	-0.0149	0.985	0.969	1.002	0.3733	10	rs6661392	0.07601	1	7675890	T	C	0.3733	0.985	0.969	1.002	-0.0149	0.0084	85934	401577	1	7675890	1	7675890	*	rs6661392	Y	7735950	rs6661392	T	C	0.3793	0.0101	0.0018	1.6e-08	685733	7735950	7675890	1	7675890	1	7675890	*	Y	-1.77381	5.61111
1_7676037_A_G	rs6673977	1	7676037	A	G	-0.0145	0.985222	0.969932	1.002	0.3734	11	rs6673977	0.08491	1	7676037	A	G	0.6266	1.015	0.998	1.031	0.0145	0.0084	85934	401577	1	7676037	1	7676037	*	rs6673977	R	7736097	rs6673977	A	G	0.6199	-0.0102	0.0018	1.1e-08	685995	7736097	7676037	1	7676037	1	7676037	*	R	-1.72619	-5.66667
1_7677039_A_G	rs4908676	1	7677039	A	G	-0.0185	0.981354	0.966184	0.998004	0.4513	11	rs4908676	0.02398	1	7677039	A	G	0.5487	1.019	1.002	1.035	0.0185	0.0082	85934	401577	1	7677039	1	7677039	*	rs4908676	R	7737099	rs4908676	A	G	0.5401	-0.0114	0.0017	4.6e-11	686947	7737099	7677039	1	7677039	1	7677039	*	R	-2.2561	-6.70588
1_7677739_A_G	rs3011926	1	7677739	A	G	0.0183	1.01833	1.002	1.0352	0.5444	11	rs3011926	0.0259	1	7677739	A	G	0.4556	0.982	0.966	0.998	-0.0183	0.0082	85934	401577	1	7677739	1	7677739	*	rs3011926	R	7737799	rs3011926	A	G	0.4596	0.0112	0.0017	7.5e-11	691630	7737799	7677739	1	7677739	1	7677739	*	R	2.23171	6.58824
1_7678120_C_T	rs4908677	1	7678120	C	T	-0.0148	0.985	0.97	1.001	0.4779	10	rs4908677	0.07179	1	7678120	T	C	0.4779	0.985	0.97	1.001	-0.0148	0.0082	85934	401577	1	7678120	1	7678120	*	rs4908677	Y	7738180	rs4908677	T	C	0.4823	0.0113	0.0017	1.2e-10	676277	7738180	7678120	1	7678120	1	7678120	*	Y	-1.80488	6.64706
1_7679190_T_C	rs4908678	1	7679190	T	C	-0.0061	0.994036	0.977517	1.01112	0.3721	11	rs4908678	0.4722	1	7679190	T	C	0.6279	1.006	0.989	1.023	0.0061	0.0085	85934	401577	1	7679190	1	7679190	*	rs4908678	Y	7739250	rs4908678	T	C	0.6273	-0.0091	0.0018	7.9e-07	630211	7739250	7679190	1	7679190	1	7679190	*	Y	-0.717647	-5.05556
1_7681758_C_G	rs947412	1	7681758	C	G	0.0091	1.00908	0.993049	1.02564	0.4274	6	rs947412	0.2718	1	7681758	C	G	0.5726	0.991	0.975	1.007	-0.0091	0.0083	85934	401577	1	7681758	1	7681758	*	rs947412	S	7741818	rs947412	C	G	0.5659	0.0086	0.0017	7.1e-07	687608	7741818	7681758	1	7681758	1	7681758	*	S	1.09639	5.05882
1_7687306_G_A	rs3124794	1	7687306	G	A	0.0069	1.007	0.991	1.023	0.4352	10	rs3124794	0.3999	1	7687306	A	G	0.4352	1.007	0.991	1.023	0.0069	0.0082	85934	401577	1	7687306	1	7687306	*	rs3124794	R	7747366	rs3124794	A	G	0.4407	-0.0085	0.0017	9e-07	691671	7747366	7687306	1	7687306	1	7687306	*	R	0.841463	-5
1_7692768_G_A	rs3011928	1	7692768	G	A	0.0075	1.008	0.991	1.024	0.4355	10	rs3011928	0.3603	1	7692768	A	G	0.4355	1.008	0.991	1.024	0.0075	0.0082	85934	401577	1	7692768	1	7692768	*	rs3011928	R	7752828	rs3011928	A	G	0.4405	-0.0084	0.0017	1.2e-06	690095	7752828	7692768	1	7692768	1	7692768	*	R	0.914634	-4.94118
1_7693072_T_C	rs2995032	1	7693072	T	C	0.0077	1.00806	0.992063	1.02354	0.435	11	rs2995032	0.3502	1	7693072	T	C	0.565	0.992	0.977	1.008	-0.0077	0.0082	85934	401577	1	7693072	1	7693072	*	rs2995032	Y	7753132	rs2995032	T	C	0.5595	0.0083	0.0017	1.6e-06	689656	7753132	7693072	1	7693072	1	7693072	*	Y	0.939024	4.88235
1_7695419_G_A	rs12144591	1	7695419	G	A	0.0358	1.036	1.006	1.068	0.0804	10	rs12144591	0.01778	1	7695419	A	G	0.0804	1.036	1.006	1.068	0.0358	0.0151	85934	401577	1	7695419	1	7695419	*	rs12144591	R	7755479	rs12144591	A	G	0.08425	-0.0116	0.003	8.9e-05	770674	7755479	7695419	1	7695419	1	7695419	*	R	2.37086	-3.86667
1_7706756_G_C	rs12120907	1	7706756	G	C	0.0317	1.032	1.005	1.06	0.0972	5	rs12120907	0.021	1	7706756	C	G	0.0972	1.032	1.005	1.06	0.0317	0.0137	85934	401577	1	7706756	1	7706756	*	rs12120907	S	7766816	rs12120907	C	G	0.1006	-0.011	0.0029	0.00014	674980	7766816	7706756	1	7706756	1	7706756	*	S	2.31387	-3.7931
1_7710841_C_T	rs2995034	1	7710841	C	T	0.0073	1.007	0.991	1.024	0.4334	10	rs2995034	0.3727	1	7710841	T	C	0.4334	1.007	0.991	1.024	0.0073	0.0082	85934	401577	1	7710841	1	7710841	*	rs2995034	Y	7770901	rs2995034	T	C	0.4407	-0.0087	0.0017	5.6e-07	686735	7770901	7710841	1	7710841	1	7710841	*	Y	0.890244	-5.11765
1_7717902_T_C	rs12119947	1	7717902	T	C	-0.0043	0.996016	0.979432	1.01215	0.5429	11	rs12119947	0.5992	1	7717902	T	C	0.4571	1.004	0.988	1.021	0.0043	0.0082	85934	401577	1	7717902	1	7717902	*	rs12119947	Y	7777962	rs12119947	T	C	0.4592	-0.0087	0.0017	5.1e-07	685548	7777962	7717902	1	7717902	1	7717902	*	Y	-0.52439	-5.11765
1_7720068_A_G	rs4908686	1	7720068	A	G	-0.0097	0.990099	0.97371	1.00705	0.3669	11	rs4908686	0.2467	1	7720068	A	G	0.6331	1.01	0.993	1.027	0.0097	0.0084	85934	401577	1	7720068	1	7720068	*	rs4908686	R	7780128	rs4908686	A	G	0.6349	-0.0071	0.0018	7.7e-05	692592	7780128	7720068	1	7720068	1	7720068	*	R	-1.15476	-3.94444
1_7792859_T_C	rs875994	1	7792859	T	C	-0.0081	0.992063	0.970874	1.01317	0.1699	11	rs875994	0.4518	1	7792859	T	C	0.8301	1.008	0.987	1.03	0.0081	0.0108	85934	401577	1	7792859	1	7792859	*	rs875994	Y	7852919	rs875994	T	C	0.8268	0.0093	0.0021	1.3e-05	793148	7852919	7792859	1	7792859	1	7792859	*	Y	-0.75	4.42857
1_7812016_A_G	rs10864316	1	7812016	A	G	-0.0099	0.990099	0.969932	1.0101	0.188	11	rs10864316	0.336	1	7812016	A	G	0.812	1.01	0.99	1.031	0.0099	0.0103	85934	401577	1	7812016	1	7812016	*	rs10864316	R	7872076	rs10864316	A	G	0.8064	0.008	0.0022	0.00025	691048	7872076	7812016	1	7812016	1	7812016	*	R	-0.961165	3.63636
1_7820623_T_G	rs10462020	1	7820623	T	G	-0.0097	0.990099	0.970874	1.0101	0.1884	11	rs10462020	0.3444	1	7820623	T	G	0.8116	1.01	0.99	1.03	0.0097	0.0103	85934	401577	1	7820623	1	7820623	*	rs10462020	K	7880683	rs10462020	T	G	0.8064	0.0081	0.0022	0.00027	642945	7880683	7820623	1	7820623	1	7820623	*	K	-0.941748	3.68182
1_7828378_C_T	rs17374439	1	7828378	C	T	-0.0105	0.99	0.97	1.01	0.1881	10	rs17374439	0.3089	1	7828378	T	C	0.1881	0.99	0.97	1.01	-0.0105	0.0103	85934	401577	1	7828378	1	7828378	*	rs17374439	Y	7888438	rs17374439	T	C	0.1936	-0.0082	0.0022	0.00017	691327	7888438	7828378	1	7828378	1	7828378	*	Y	-1.01942	-3.72727
1_7830057_T_C	rs2640909	1	7830057	T	C	0.0022	1.002	0.985222	1.01937	0.2889	11	rs2640909	0.8063	1	7830057	T	C	0.7111	0.998	0.981	1.015	-0.0022	0.0089	85934	401577	1	7830057	1	7830057	*	rs2640909	Y	7890117	rs2640909	T	C	0.7049	0.0077	0.0019	4.8e-05	691655	7890117	7830057	1	7830057	1	7830057	*	Y	0.247191	4.05263
1_7831318_C_T	rs12130462	1	7831318	C	T	-0.0103	0.99	0.97	1.01	0.1881	10	rs12130462	0.3164	1	7831318	T	C	0.1881	0.99	0.97	1.01	-0.0103	0.0103	85934	401577	1	7831318	1	7831318	*	rs12130462	Y	7891378	rs12130462	T	C	0.1936	-0.0083	0.0022	0.00013	691672	7891378	7831318	1	7831318	1	7831318	*	Y	-1	-3.77273
1_7913110_C_T	rs585672	1	7913110	C	T	-0.0021	0.998	0.981	1.015	0.6663	10	rs585672	0.8083	1	7913110	T	C	0.6663	0.998	0.981	1.015	-0.0021	0.0087	85934	401577	1	7913110	1	7913110	*	rs585672	Y	7973170	rs585672	T	C	0.6638	0.0076	0.0019	4e-05	682179	7973170	7913110	1	7913110	1	7913110	*	Y	-0.241379	4
1_7936574_A_G	rs226478	1	7936574	A	G	-0.0068	0.993049	0.976562	1.0101	0.6642	11	rs226478	0.4333	1	7936574	A	G	0.3358	1.007	0.99	1.024	0.0068	0.0087	85934	401577	1	7936574	1	7936574	*	rs226478	R	7996634	rs226478	A	G	0.3404	-0.0076	0.0018	3.6e-05	683421	7996634	7936574	1	7936574	1	7936574	*	R	-0.781609	-4.22222
1_7948908_T_C	rs226473	1	7948908	T	C	-0.0024	0.998004	0.981354	1.0142	0.6568	11	rs226473	0.7824	1	7948908	T	C	0.3432	1.002	0.986	1.019	0.0024	0.0086	85934	401577	1	7948908	1	7948908	*	rs226473	Y	8008968	rs226473	T	C	0.3429	-0.008	0.0019	1.4e-05	673262	8008968	7948908	1	7948908	1	7948908	*	Y	-0.27907	-4.21053
1_7955500_A_G	rs161799	1	7955500	A	G	0.007	1.00705	0.990099	1.02459	0.3459	11	rs161799	0.4119	1	7955500	A	G	0.6541	0.993	0.976	1.01	-0.007	0.0086	85934	401577	1	7955500	1	7955500	*	rs161799	R	8015560	rs161799	A	G	0.6487	0.0089	0.0018	1.1e-06	680656	8015560	7955500	1	7955500	1	7955500	*	R	0.813953	4.94444
1_7977436_G_A	rs161807	1	7977436	G	A	0.0003	1	0.984	1.017	0.4035	10	rs161807	0.9742	1	7977436	A	G	0.4035	1	0.984	1.017	0.0003	0.0083	85934	401577	1	7977436	1	7977436	*	rs161807	R	8037496	rs161807	A	G	0.4061	-0.0077	0.0017	9.5e-06	691516	8037496	7977436	1	7977436	1	7977436	*	R	0.0361446	-4.52941
1_7980909_T_C	rs226256	1	7980909	T	C	0.0004	1	0.984252	1.01729	0.4034	11	rs226256	0.9605	1	7980909	T	C	0.5966	1	0.983	1.016	-0.0004	0.0083	85934	401577	1	7980909	1	7980909	*	rs226256	Y	8040969	rs226256	T	C	0.5922	0.0077	0.0017	1.2e-05	692211	8040969	7980909	1	7980909	1	7980909	*	Y	0.0481928	4.52941
1_7981292_T_G	rs226258	1	7981292	T	G	0.0004	1	0.984252	1.01729	0.4034	11	rs226258	0.9628	1	7981292	T	G	0.5966	1	0.983	1.016	-0.0004	0.0083	85934	401577	1	7981292	1	7981292	*	rs226258	D	8041352	rs226258	T	G	0.5922	0.0075	0.0017	1.9e-05	692054	8041352	7981292	1	7981292	1	7981292	*	D	0.0481928	4.41176
1_7982676_G_A	rs161801	1	7982676	G	A	-0.0003	1	0.984	1.016	0.4058	10	rs161801	0.9725	1	7982676	A	G	0.4058	1	0.984	1.016	-0.0003	0.0083	85934	401577	1	7982676	1	7982676	*	rs161801	R	8042736	rs161801	A	G	0.4086	-0.0078	0.0017	7.7e-06	691936	8042736	7982676	1	7982676	1	7982676	*	R	-0.0361446	-4.58824
1_7997387_G_A	rs12087103	1	7997387	G	A	0.001	1.001	0.985	1.017	0.4074	10	rs12087103	0.9033	1	7997387	A	G	0.4074	1.001	0.985	1.017	0.001	0.0083	85934	401577	1	7997387	1	7997387	*	rs12087103	R	8057447	rs12087103	A	G	0.4093	-0.0076	0.0017	1.2e-05	692091	8057447	7997387	1	7997387	1	7997387	*	R	0.120482	-4.47059
1_8012406_C_T	rs9756	1	8012406	C	T	0.0001	1	0.984	1.017	0.4027	10	rs9756	0.9857	1	8012406	T	C	0.4027	1	0.984	1.017	0.0001	0.0083	85934	401577	1	8012406	1	8012406	*	rs9756	Y	8072466	rs9756	T	C	0.407	-0.0079	0.0017	5.7e-06	692497	8072466	8012406	1	8012406	1	8012406	*	Y	0.0120482	-4.64706
1_8016025_G_T	rs6704330	1	8016025	G	T	0.0001	1	0.984	1.017	0.4021	10	rs6704330	0.9934	1	8016025	T	G	0.4021	1	0.984	1.017	0.0001	0.0083	85934	401577	1	8016025	1	8016025	*	rs6704330	K	8076085	rs6704330	T	G	0.407	-0.0079	0.0017	5.8e-06	692407	8076085	8016025	1	8016025	1	8016025	*	K	0.0120482	-4.64706
1_8038402_G_A	rs225133	1	8038402	G	A	-0.0015	0.999	0.982	1.015	0.4329	10	rs225133	0.8577	1	8038402	A	G	0.4329	0.999	0.982	1.015	-0.0015	0.0083	85934	401577	1	8038402	1	8038402	*	rs225133	R	8098462	rs225133	A	G	0.4359	-0.0081	0.0017	3.1e-06	688717	8098462	8038402	1	8038402	1	8038402	*	R	-0.180723	-4.76471
1_8067856_C_T	rs11590889	1	8067856	C	T	-0.0019	0.998	0.982	1.014	0.4243	10	rs11590889	0.8209	1	8067856	T	C	0.4243	0.998	0.982	1.014	-0.0019	0.0083	85934	401577	1	8067856	1	8067856	*	rs11590889	H	8127916	rs11590889	T	C	0.4294	-0.0084	0.0018	1.7e-06	687568	8127916	8067856	1	8067856	1	8067856	*	H	-0.228916	-4.66667
1_8071697_C_T	rs6682378	1	8071697	C	T	-0.0019	0.998	0.982	1.014	0.4249	10	rs6682378	0.821	1	8071697	T	C	0.4249	0.998	0.982	1.014	-0.0019	0.0083	85934	401577	1	8071697	1	8071697	*	rs6682378	Y	8131757	rs6682378	T	C	0.4302	-0.0084	0.0017	1.3e-06	686862	8131757	8071697	1	8071697	1	8071697	*	Y	-0.228916	-4.94118
1_8094229_G_A	rs10864326	1	8094229	G	A	-0.0018	0.998	0.982	1.015	0.4544	10	rs10864326	0.8251	1	8094229	A	G	0.4544	0.998	0.982	1.015	-0.0018	0.0083	85934	401577	1	8094229	1	8094229	*	rs10864326	R	8154289	rs10864326	A	G	0.458	-0.0076	0.0017	9.6e-06	688996	8154289	8094229	1	8094229	1	8094229	*	R	-0.216867	-4.47059
1_8094487_G_A	rs10864327	1	8094487	G	A	-0.0018	0.998	0.982	1.015	0.4546	10	rs10864327	0.8248	1	8094487	A	G	0.4546	0.998	0.982	1.015	-0.0018	0.0083	85934	401577	1	8094487	1	8094487	*	rs10864327	R	8154547	rs10864327	A	G	0.4609	-0.0076	0.0017	9.1e-06	689037	8154547	8094487	1	8094487	1	8094487	*	R	-0.216867	-4.47059
1_8104308_T_C	rs6689067	1	8104308	T	C	-0.0018	0.998004	0.982318	1.0142	0.4554	11	rs6689067	0.8305	1	8104308	T	C	0.5446	1.002	0.986	1.018	0.0018	0.0083	85934	401577	1	8104308	1	8104308	*	rs6689067	Y	8164368	rs6689067	T	C	0.5386	0.0077	0.0017	8.2e-06	691960	8164368	8104308	1	8104308	1	8104308	*	Y	-0.216867	4.52941
1_8104343_G_A	rs6697457	1	8104343	G	A	-0.0019	0.998	0.982	1.014	0.4559	10	rs6697457	0.8179	1	8104343	A	G	0.4559	0.998	0.982	1.014	-0.0019	0.0083	85934	401577	1	8104343	1	8104343	*	rs6697457	R	8164403	rs6697457	A	G	0.4615	-0.0077	0.0017	7.9e-06	691931	8164403	8104343	1	8104343	1	8104343	*	R	-0.228916	-4.52941
1_8105340_T_C	rs13374405	1	8105340	T	C	-0.0024	0.998004	0.981354	1.0142	0.4559	11	rs13374405	0.7714	1	8105340	T	C	0.5441	1.002	0.986	1.019	0.0024	0.0083	85934	401577	1	8105340	1	8105340	*	rs13374405	Y	8165400	rs13374405	T	C	0.5386	0.0078	0.0017	6.3e-06	692170	8165400	8105340	1	8105340	1	8105340	*	Y	-0.289157	4.58824
1_8105514_A_G	rs13374333	1	8105514	A	G	-0.0017	0.998004	0.982318	1.0142	0.4548	11	rs13374333	0.8392	1	8105514	A	G	0.5452	1.002	0.986	1.018	0.0017	0.0083	85934	401577	1	8105514	1	8105514	*	rs13374333	R	8165574	rs13374333	A	G	0.5386	0.0077	0.0017	8.7e-06	692020	8165574	8105514	1	8105514	1	8105514	*	R	-0.204819	4.52941
1_8115902_C_G	rs11585111	1	8115902	C	G	-0.0028	0.997009	0.981354	1.01317	0.4622	6	rs11585111	0.7326	1	8115902	C	G	0.5378	1.003	0.987	1.019	0.0028	0.0083	85934	401577	1	8115902	1	8115902	*	rs11585111	S	8175962	rs11585111	C	G	0.5353	0.0078	0.0017	7.3e-06	689141	8175962	8115902	1	8115902	1	8115902	*	S	-0.337349	4.58824
1_8116134_G_A	rs11581227	1	8116134	G	A	-0.003	0.997	0.981	1.013	0.4584	10	rs11581227	0.718	1	8116134	A	G	0.4584	0.997	0.981	1.013	-0.003	0.0083	85934	401577	1	8116134	1	8116134	*	rs11581227	R	8176194	rs11581227	A	G	0.464	-0.0079	0.0017	4.9e-06	688746	8176194	8116134	1	8116134	1	8116134	*	R	-0.361446	-4.64706
1_8116968_T_C	rs12124756	1	8116968	T	C	-0.0023	0.998004	0.981354	1.0142	0.4575	11	rs12124756	0.7783	1	8116968	T	C	0.5425	1.002	0.986	1.019	0.0023	0.0083	85934	401577	1	8116968	1	8116968	*	rs12124756	Y	8177028	rs12124756	T	C	0.5355	0.008	0.0017	3.8e-06	687578	8177028	8116968	1	8116968	1	8116968	*	Y	-0.277108	4.70588
1_8121539_T_C	rs4908731	1	8121539	T	C	0.0018	1.002	0.985222	1.01833	0.5339	11	rs4908731	0.8285	1	8121539	T	C	0.4661	0.998	0.982	1.015	-0.0018	0.0083	85934	401577	1	8121539	1	8121539	*	rs4908731	Y	8181599	rs4908731	T	C	0.464	-0.0077	0.0017	9.2e-06	682750	8181599	8121539	1	8121539	1	8121539	*	Y	0.216867	-4.52941
1_8122475_G_T	rs6577466	1	8122475	G	T	0.0011	1.001	0.985	1.018	0.5308	10	rs6577466	0.8943	1	8122475	T	G	0.5308	1.001	0.985	1.018	0.0011	0.0083	85934	401577	1	8122475	1	8122475	*	rs6577466	K	8182535	rs6577466	T	G	0.5351	0.0078	0.0017	8.7e-06	680016	8182535	8122475	1	8122475	1	8122475	*	K	0.13253	4.58824
1_8122528_T_A	rs6577467	1	8122528	T	A	0.0012	1.001	0.985	1.018	0.5308	5	rs6577467	0.8809	1	8122528	A	T	0.5308	1.001	0.985	1.018	0.0012	0.0083	85934	401577	1	8122528	1	8122528	*	rs6577467	D	8182588	rs6577467	A	T	0.5351	0.0078	0.0017	7.7e-06	679879	8182588	8122528	1	8122528	1	8122528	*	D	0.144578	4.58824
1_8123555_A_G	rs6698516	1	8123555	A	G	0.0003	1	0.984252	1.01729	0.5398	11	rs6698516	0.9742	1	8123555	A	G	0.4602	1	0.983	1.016	-0.0003	0.0084	85934	401577	1	8123555	1	8123555	*	rs6698516	R	8183615	rs6698516	A	G	0.464	-0.008	0.0018	5.1e-06	675541	8183615	8123555	1	8123555	1	8123555	*	R	0.0357143	-4.44444
1_8371547_C_T	rs3795310	1	8371547	C	T	0.0241	1.024	1.008	1.041	0.4785	10	rs3795310	0.003404	1	8371547	T	C	0.4785	1.024	1.008	1.041	0.0241	0.0082	85934	401577	1	8371547	1	8371547	*	rs3795310	Y	8431607	rs3795310	T	C	0.4598	-0.0066	0.0017	0.00014	691275	8431607	8371547	1	8371547	1	8371547	*	Y	2.93902	-3.88235
1_8420956_T_G	rs301805	1	8420956	T	G	-0.0272	0.972763	0.957854	0.98912	0.55	11	rs301805	0.0009254	1	8420956	T	G	0.45	1.028	1.011	1.044	0.0272	0.0082	85934	401577	1	8420956	1	8420956	*	rs301805	K	8481016	rs301805	T	G	0.4292	-0.0079	0.0018	1e-05	638179	8481016	8420956	1	8420956	1	8420956	*	K	-3.31707	-4.38889
1_8422018_C_T	rs301806	1	8422018	C	T	-0.0267	0.974	0.958	0.989	0.5478	10	rs301806	0.001114	1	8422018	T	C	0.5478	0.974	0.958	0.989	-0.0267	0.0082	85934	401577	1	8422018	1	8422018	*	rs301806	Y	8482078	rs301806	T	C	0.5675	0.0079	0.0017	4.4e-06	691990	8482078	8422018	1	8422018	1	8422018	*	Y	-3.2561	4.64706
1_8429242_C_T	rs301799	1	8429242	C	T	-0.0264	0.974	0.958	0.99	0.5497	10	rs301799	0.001255	1	8429242	T	C	0.5497	0.974	0.958	0.99	-0.0264	0.0082	85934	401577	1	8429242	1	8429242	*	rs301799	Y	8489302	rs301799	T	C	0.5702	0.0082	0.0017	2e-06	691222	8489302	8429242	1	8429242	1	8429242	*	Y	-3.21951	4.82353
1_8437247_T_A	rs301802	1	8437247	T	A	-0.0265	0.974	0.958	0.99	0.5491	5	rs301802	0.00123	1	8437247	A	T	0.5491	0.974	0.958	0.99	-0.0265	0.0082	85934	401577	1	8437247	1	8437247	*	rs301802	W	8497307	rs301802	A	T	0.5722	0.0083	0.0017	2e-06	686417	8497307	8437247	1	8437247	1	8437247	*	W	-3.23171	4.88235
1_8441726_A_G	rs301819	1	8441726	A	G	-0.0254	0.974659	0.959693	0.99108	0.5543	11	rs301819	0.001999	1	8441726	A	G	0.4457	1.026	1.009	1.042	0.0254	0.0082	85934	401577	1	8441726	1	8441726	*	rs301819	R	8501786	rs301819	A	G	0.4236	-0.0082	0.0017	2.9e-06	683608	8501786	8441726	1	8441726	1	8441726	*	R	-3.09756	-4.82353
1_8444998_G_A	rs301816	1	8444998	G	A	-0.0261	0.974	0.959	0.99	0.5482	10	rs301816	0.00153	1	8444998	A	G	0.5482	0.974	0.959	0.99	-0.0261	0.0082	85934	401577	1	8444998	1	8444998	*	rs301816	R	8505058	rs301816	A	G	0.5674	0.0082	0.0018	3.3e-06	680909	8505058	8444998	1	8444998	1	8444998	*	R	-3.18293	4.55556
1_8450517_T_C	rs301814	1	8450517	T	C	-0.0233	0.976562	0.960615	0.993049	0.5933	11	rs301814	0.005272	1	8450517	T	C	0.4067	1.024	1.007	1.041	0.0233	0.0084	85934	401577	1	8450517	1	8450517	*	rs301814	Y	8510577	rs301814	T	C	0.3781	-0.0104	0.0018	4.2e-09	691734	8510577	8450517	1	8450517	1	8450517	*	Y	-2.77381	-5.77778
1_8462493_C_A	rs11121182	1	8462493	C	A	0.0197	1.02	1	1.04	0.2115	10	rs11121182	0.04866	1	8462493	A	C	0.2115	1.02	1	1.04	0.0197	0.01	85934	401577	1	8462493	1	8462493	*	rs11121182	M	8522553	rs11121182	A	C	0.196	-0.0107	0.0022	1.1e-06	692230	8522553	8462493	1	8462493	1	8462493	*	M	1.97	-4.86364
1_8464817_G_A	rs12080583	1	8464817	G	A	-0.0232	0.977	0.961	0.993	0.5942	10	rs12080583	0.005427	1	8464817	A	G	0.5942	0.977	0.961	0.993	-0.0232	0.0083	85934	401577	1	8464817	1	8464817	*	rs12080583	R	8524877	rs12080583	A	G	0.6227	0.0103	0.0018	5.7e-09	692387	8524877	8464817	1	8464817	1	8464817	*	R	-2.79518	5.72222
1_8465555_C_T	rs11589090	1	8465555	C	T	0.0217	1.022	1.002	1.043	0.1989	10	rs11589090	0.03493	1	8465555	T	C	0.1989	1.022	1.002	1.043	0.0217	0.0103	85934	401577	1	8465555	1	8465555	*	rs11589090	Y	8525615	rs11589090	T	C	0.1836	-0.011	0.0022	9.2e-07	689454	8525615	8465555	1	8465555	1	8465555	*	Y	2.1068	-5
1_8466082_G_A	rs4908760	1	8466082	G	A	-0.024	0.976	0.961	0.992	0.5996	10	rs4908760	0.003891	1	8466082	A	G	0.5996	0.976	0.961	0.992	-0.024	0.0083	85934	401577	1	8466082	1	8466082	*	rs4908760	R	8526142	rs4908760	A	G	0.623	0.0104	0.0018	4.9e-09	692584	8526142	8466082	1	8466082	1	8466082	*	R	-2.89157	5.77778
1_8469081_T_C	rs751790	1	8469081	T	C	0.0198	1.02041	1	1.04058	0.2117	11	rs751790	0.0476	1	8469081	T	C	0.7883	0.98	0.961	1	-0.0198	0.01	85934	401577	1	8469081	1	8469081	*	rs751790	Y	8529141	rs751790	T	C	0.8053	0.011	0.0022	4.7e-07	692139	8529141	8469081	1	8469081	1	8469081	*	Y	1.98	5
1_8471266_A_G	rs1922983	1	8471266	A	G	-0.024	0.976562	0.960615	0.992063	0.5955	11	rs1922983	0.003924	1	8471266	A	G	0.4045	1.024	1.008	1.041	0.024	0.0083	85934	401577	1	8471266	1	8471266	*	rs1922983	R	8531326	rs1922983	A	G	0.377	-0.0103	0.0018	6e-09	692369	8531326	8471266	1	8471266	1	8471266	*	R	-2.89157	-5.72222
1_8474469_T_C	rs6577488	1	8474469	T	C	-0.0233	0.976562	0.961538	0.993049	0.5941	11	rs6577488	0.005127	1	8474469	T	C	0.4059	1.024	1.007	1.04	0.0233	0.0083	85934	401577	1	8474469	1	8474469	*	rs6577488	Y	8534529	rs6577488	T	C	0.3773	-0.0104	0.0018	5e-09	692342	8534529	8474469	1	8474469	1	8474469	*	Y	-2.80723	-5.77778
1_8476998_C_G	rs1024197	1	8476998	C	G	-0.0237	0.976562	0.960615	0.993049	0.5972	6	rs1024197	0.004576	1	8476998	C	G	0.4028	1.024	1.007	1.041	0.0237	0.0083	85934	401577	1	8476998	1	8476998	*	rs1024197	S	8537058	rs1024197	C	G	0.3765	-0.0104	0.0018	4.8e-09	692461	8537058	8476998	1	8476998	1	8476998	*	S	-2.85542	-5.77778
1_8479403_A_G	rs7551849	1	8479403	A	G	-0.0233	0.976562	0.961538	0.993049	0.5941	11	rs7551849	0.005109	1	8479403	A	G	0.4059	1.024	1.007	1.04	0.0233	0.0083	85934	401577	1	8479403	1	8479403	*	rs7551849	R	8539463	rs7551849	A	G	0.3773	-0.0103	0.0018	6e-09	692326	8539463	8479403	1	8479403	1	8479403	*	R	-2.80723	-5.72222
1_8480852_T_C	rs12568293	1	8480852	T	C	0.0195	1.01937	1	1.0395	0.2115	11	rs12568293	0.05072	1	8480852	T	C	0.7885	0.981	0.962	1	-0.0195	0.01	85934	401577	1	8480852	1	8480852	*	rs12568293	Y	8540912	rs12568293	T	C	0.8055	0.011	0.0022	4.1e-07	692063	8540912	8480852	1	8480852	1	8480852	*	Y	1.95	5
1_8487806_A_C	rs12046643	1	8487806	A	C	-0.0233	0.976562	0.961538	0.993049	0.5945	11	rs12046643	0.005123	1	8487806	A	C	0.4055	1.024	1.007	1.04	0.0233	0.0083	85934	401577	1	8487806	1	8487806	*	rs12046643	M	8547866	rs12046643	A	C	0.3773	-0.0103	0.0018	6.6e-09	692326	8547866	8487806	1	8487806	1	8487806	*	M	-2.80723	-5.72222
1_8489681_C_T	rs10864354	1	8489681	C	T	-0.0237	0.977	0.961	0.993	0.5976	10	rs10864354	0.004446	1	8489681	T	C	0.5976	0.977	0.961	0.993	-0.0237	0.0083	85934	401577	1	8489681	1	8489681	*	rs10864354	Y	8549741	rs10864354	T	C	0.6235	0.0103	0.0018	6.6e-09	692446	8549741	8489681	1	8489681	1	8489681	*	Y	-2.85542	5.72222
1_8492159_G_A	rs4908761	1	8492159	G	A	-0.0243	0.976	0.96	0.992	0.5962	10	rs4908761	0.003579	1	8492159	A	G	0.5962	0.976	0.96	0.992	-0.0243	0.0083	85934	401577	1	8492159	1	8492159	*	rs4908761	R	8552219	rs4908761	A	G	0.6227	0.0104	0.0018	4.2e-09	692357	8552219	8492159	1	8492159	1	8492159	*	R	-2.92771	5.77778
1_8497631_A_C	rs7530745	1	8497631	A	C	-0.0237	0.976562	0.960615	0.993049	0.5976	11	rs7530745	0.004529	1	8497631	A	C	0.4024	1.024	1.007	1.041	0.0237	0.0083	85934	401577	1	8497631	1	8497631	*	rs7530745	M	8557691	rs7530745	A	C	0.3765	-0.0104	0.0018	4.4e-09	692448	8557691	8497631	1	8497631	1	8497631	*	M	-2.85542	-5.77778
1_8500306_C_A	rs11584261	1	8500306	C	A	0.0194	1.02	1	1.04	0.2114	10	rs11584261	0.05257	1	8500306	A	C	0.2114	1.02	1	1.04	0.0194	0.01	85934	401577	1	8500306	1	8500306	*	rs11584261	N	8560366	rs11584261	A	C	0.1943	-0.011	0.0022	4.5e-07	692169	8560366	8500306	1	8500306	1	8500306	*	N	1.94	-5
1_8504241_C_G	rs6669503	1	8504241	C	G	-0.0245	0.97561	0.959693	0.992063	0.5957	6	rs6669503	0.003256	1	8504241	C	G	0.4043	1.025	1.008	1.042	0.0245	0.0083	85934	401577	1	8504241	1	8504241	*	rs6669503	S	8564301	rs6669503	C	G	0.3774	-0.0103	0.0018	5.4e-09	692265	8564301	8504241	1	8504241	1	8504241	*	S	-2.95181	-5.72222
1_8509812_A_T	rs10864356	1	8509812	A	T	-0.0235	0.976562	0.960615	0.993049	0.5945	6	rs10864356	0.004837	1	8509812	A	T	0.4055	1.024	1.007	1.041	0.0235	0.0083	85934	401577	1	8509812	1	8509812	*	rs10864356	W	8569871	rs10864356	A	T	0.3776	-0.0105	0.0018	3.6e-09	692107	8569871	8509812	1	8509812	1	8509812	*	W	-2.83133	-5.83333
1_8509847_C_T	rs11121194	1	8509847	C	T	-0.0234	0.977	0.961	0.993	0.5949	10	rs11121194	0.004869	1	8509847	T	C	0.5949	0.977	0.961	0.993	-0.0234	0.0083	85934	401577	1	8509847	1	8509847	*	rs11121194	Y	8569906	rs11121194	T	C	0.6222	0.0104	0.0018	4.6e-09	692077	8569906	8509847	1	8509847	1	8509847	*	Y	-2.81928	5.77778
1_8513412_G_C	rs7542312	1	8513412	G	C	-0.0242	0.976	0.96	0.992	0.5957	5	rs7542312	0.003657	1	8513412	C	G	0.5957	0.976	0.96	0.992	-0.0242	0.0083	85934	401577	1	8513412	1	8513412	*	rs7542312	S	8573471	rs7542312	C	G	0.6226	0.0104	0.0018	3.8e-09	692160	8573471	8513412	1	8513412	1	8513412	*	S	-2.91566	5.77778
1_8514913_G_T	rs6577491	1	8514913	G	T	-0.0243	0.976	0.96	0.992	0.5963	10	rs6577491	0.003539	1	8514913	T	G	0.5963	0.976	0.96	0.992	-0.0243	0.0083	85934	401577	1	8514913	1	8514913	*	rs6577491	K	8574972	rs6577491	T	G	0.6221	0.0104	0.0018	4.2e-09	692214	8574972	8514913	1	8514913	1	8514913	*	K	-2.92771	5.77778
1_8517126_C_A	rs6678982	1	8517126	C	A	0.0189	1.019	0.999	1.039	0.2116	10	rs6678982	0.05844	1	8517126	A	C	0.2116	1.019	0.999	1.039	0.0189	0.01	85934	401577	1	8517126	1	8517126	*	rs6678982	M	8577185	rs6678982	A	C	0.1944	-0.0112	0.0022	3.1e-07	691958	8577185	8517126	1	8517126	1	8517126	*	M	1.89	-5.09091
1_8520901_C_A	rs7545384	1	8520901	C	A	-0.0027	0.997	0.979	1.016	0.2427	10	rs7545384	0.7744	1	8520901	A	C	0.2427	0.997	0.979	1.016	-0.0027	0.0095	85934	401577	1	8520901	1	8520901	*	rs7545384	M	8580960	rs7545384	A	C	0.2488	0.0074	0.002	0.0002	692352	8580960	8520901	1	8520901	1	8520901	*	M	-0.284211	3.7
1_8520956_A_C	rs6656249	1	8520956	A	C	0.0186	1.01833	0.999001	1.03842	0.2119	11	rs6656249	0.0627	1	8520956	A	C	0.7881	0.982	0.963	1.001	-0.0186	0.01	85934	401577	1	8520956	1	8520956	*	rs6656249	M	8581015	rs6656249	A	C	0.8057	0.0113	0.0022	2.5e-07	692003	8581015	8520956	1	8520956	1	8520956	*	M	1.86	5.13636
1_8523234_C_A	rs2144463	1	8523234	C	A	0.019	1.019	0.999	1.039	0.2107	10	rs2144463	0.05799	1	8523234	A	C	0.2107	1.019	0.999	1.039	0.019	0.01	85934	401577	1	8523234	1	8523234	*	rs2144463	M	8583293	rs2144463	A	C	0.194	-0.0112	0.0022	2.7e-07	692090	8583293	8523234	1	8523234	1	8523234	*	M	1.9	-5.09091
1_8531103_A_G	rs12131864	1	8531103	A	G	-0.0236	0.976562	0.960615	0.993049	0.5946	11	rs12131864	0.004694	1	8531103	A	G	0.4054	1.024	1.007	1.041	0.0236	0.0083	85934	401577	1	8531103	1	8531103	*	rs12131864	R	8591162	rs12131864	A	G	0.3774	-0.0104	0.0018	4.8e-09	692102	8591162	8531103	1	8531103	1	8531103	*	R	-2.84337	-5.77778
1_8536834_T_A	rs1463051	1	8536834	T	A	-0.0242	0.976	0.96	0.992	0.5956	5	rs1463051	0.003639	1	8536834	A	T	0.5956	0.976	0.96	0.992	-0.0242	0.0083	85934	401577	1	8536834	1	8536834	*	rs1463051	W	8596893	rs1463051	A	T	0.6227	0.0104	0.0018	4.4e-09	692037	8596893	8536834	1	8536834	1	8536834	*	W	-2.91566	5.77778
1_8537049_A_T	rs1463049	1	8537049	A	T	-0.0242	0.976562	0.960615	0.992063	0.5956	6	rs1463049	0.003677	1	8537049	A	T	0.4044	1.024	1.008	1.041	0.0242	0.0083	85934	401577	1	8537049	1	8537049	*	rs1463049	W	8597108	rs1463049	A	T	0.3783	-0.0103	0.0018	5.3e-09	692037	8597108	8537049	1	8537049	1	8537049	*	W	-2.91566	-5.72222
1_8537946_C_T	rs10492966	1	8537946	C	T	0.0198	1.02	1	1.04	0.2117	10	rs10492966	0.04716	1	8537946	T	C	0.2117	1.02	1	1.04	0.0198	0.01	85934	401577	1	8537946	1	8537946	*	rs10492966	Y	8598005	rs10492966	T	C	0.1953	-0.0112	0.0022	3e-07	691990	8598005	8537946	1	8537946	1	8537946	*	Y	1.98	-5.09091
1_8538068_G_A	rs10492965	1	8538068	G	A	0.0195	1.02	1	1.04	0.211	10	rs10492965	0.05135	1	8538068	A	G	0.211	1.02	1	1.04	0.0195	0.01	85934	401577	1	8538068	1	8538068	*	rs10492965	R	8598127	rs10492965	A	G	0.1939	-0.0112	0.0022	3.1e-07	692094	8598127	8538068	1	8538068	1	8538068	*	R	1.95	-5.09091
1_8540342_C_T	rs12401496	1	8540342	C	T	0.0205	1.021	1.001	1.041	0.2113	10	rs12401496	0.0401	1	8540342	T	C	0.2113	1.021	1.001	1.041	0.0205	0.01	85934	401577	1	8540342	1	8540342	*	rs12401496	Y	8600401	rs12401496	T	C	0.1942	-0.0111	0.0022	3.7e-07	692059	8600401	8540342	1	8540342	1	8540342	*	Y	2.05	-5.04545
1_8544311_C_G	rs12145445	1	8544311	C	G	0.0202	1.02041	1.001	1.04058	0.2113	6	rs12145445	0.04338	1	8544311	C	G	0.7887	0.98	0.961	0.999	-0.0202	0.01	85934	401577	1	8544311	1	8544311	*	rs12145445	S	8604370	rs12145445	C	G	0.8058	0.0112	0.0022	2.6e-07	692171	8604370	8544311	1	8544311	1	8544311	*	S	2.02	5.09091
1_8546965_G_A	rs6702060	1	8546965	G	A	-0.0232	0.977	0.961	0.993	0.5945	10	rs6702060	0.005425	1	8546965	A	G	0.5945	0.977	0.961	0.993	-0.0232	0.0083	85934	401577	1	8546965	1	8546965	*	rs6702060	R	8607024	rs6702060	A	G	0.6225	0.0104	0.0018	3.8e-09	691988	8607024	8546965	1	8546965	1	8546965	*	R	-2.79518	5.77778
1_8552045_G_C	rs6577499	1	8552045	G	C	-0.0231	0.977	0.961	0.993	0.5944	5	rs6577499	0.005506	1	8552045	C	G	0.5944	0.977	0.961	0.993	-0.0231	0.0083	85934	401577	1	8552045	1	8552045	*	rs6577499	S	8612104	rs6577499	C	G	0.6224	0.0104	0.0018	4.1e-09	691951	8612104	8552045	1	8552045	1	8552045	*	S	-2.78313	5.77778
1_8553359_C_A	rs2016084	1	8553359	C	A	-0.0234	0.977	0.961	0.993	0.5954	10	rs2016084	0.004953	1	8553359	A	C	0.5954	0.977	0.961	0.993	-0.0234	0.0083	85934	401577	1	8553359	1	8553359	*	rs2016084	M	8613418	rs2016084	A	C	0.6227	0.0104	0.0018	3.7e-09	691893	8613418	8553359	1	8553359	1	8553359	*	M	-2.81928	5.77778
1_8555518_T_C	rs6577502	1	8555518	T	C	-0.0225	0.977517	0.961538	0.994036	0.5945	11	rs6577502	0.007035	1	8555518	T	C	0.4055	1.023	1.006	1.04	0.0225	0.0083	85934	401577	1	8555518	1	8555518	*	rs6577502	Y	8615577	rs6577502	T	C	0.3776	-0.0104	0.0018	4.4e-09	692134	8615577	8555518	1	8555518	1	8555518	*	Y	-2.71084	-5.77778
1_8556345_C_A	rs12122737	1	8556345	C	A	0.0187	1.019	0.999	1.039	0.2128	10	rs12122737	0.06038	1	8556345	A	C	0.2128	1.019	0.999	1.039	0.0187	0.01	85934	401577	1	8556345	1	8556345	*	rs12122737	M	8616404	rs12122737	A	C	0.1947	-0.0107	0.0022	8.4e-07	692291	8616404	8556345	1	8556345	1	8556345	*	M	1.87	-4.86364
1_8556779_T_G	rs1473420	1	8556779	T	G	-0.0225	0.977517	0.961538	0.994036	0.5948	11	rs1473420	0.007009	1	8556779	T	G	0.4052	1.023	1.006	1.04	0.0225	0.0083	85934	401577	1	8556779	1	8556779	*	rs1473420	K	8616838	rs1473420	T	G	0.3777	-0.0104	0.0018	4e-09	692091	8616838	8556779	1	8556779	1	8556779	*	K	-2.71084	-5.77778
1_8563605_A_G	rs12410336	1	8563605	A	G	0.0199	1.02041	1	1.04058	0.2118	11	rs12410336	0.04674	1	8563605	A	G	0.7882	0.98	0.961	1	-0.0199	0.01	85934	401577	1	8563605	1	8563605	*	rs12410336	R	8623664	rs12410336	A	G	0.8002	0.0111	0.0022	3.9e-07	692085	8623664	8563605	1	8563605	1	8563605	*	R	1.99	5.04545
1_8566058_C_T	rs12405049	1	8566058	C	T	0.0204	1.021	1.001	1.041	0.2113	10	rs12405049	0.04166	1	8566058	T	C	0.2113	1.021	1.001	1.041	0.0204	0.01	85934	401577	1	8566058	1	8566058	*	rs12405049	Y	8626117	rs12405049	T	C	0.1945	-0.0111	0.0022	3.6e-07	692503	8626117	8566058	1	8566058	1	8566058	*	Y	2.04	-5.04545
1_8569321_T_G	rs10492964	1	8569321	T	G	-0.0088	0.99108	0.974659	1.00806	0.3145	11	rs10492964	0.3195	1	8569321	T	G	0.6855	1.009	0.992	1.026	0.0088	0.0088	85934	401577	1	8569321	1	8569321	*	rs10492964	K	8629380	rs10492964	T	G	0.6729	-0.0071	0.0018	0.00012	687043	8629380	8569321	1	8569321	1	8569321	*	K	-1	-3.94444
1_8572732_A_T	rs11121201	1	8572732	A	T	-0.0231	0.977517	0.961538	0.993049	0.5946	6	rs11121201	0.005644	1	8572732	A	T	0.4054	1.023	1.007	1.04	0.0231	0.0083	85934	401577	1	8572732	1	8572732	*	rs11121201	W	8632791	rs11121201	A	T	0.3779	-0.0105	0.0018	2.8e-09	691499	8632791	8572732	1	8572732	1	8572732	*	W	-2.78313	-5.83333
1_8574231_G_A	rs12122851	1	8574231	G	A	0.0197	1.02	1	1.04	0.213	10	rs12122851	0.04849	1	8574231	A	G	0.213	1.02	1	1.04	0.0197	0.01	85934	401577	1	8574231	1	8574231	*	rs12122851	R	8634290	rs12122851	A	G	0.1954	-0.0109	0.0022	5.5e-07	691549	8634290	8574231	1	8574231	1	8574231	*	R	1.97	-4.95455
1_8578607_T_C	rs12029303	1	8578607	T	C	-0.0015	0.998004	0.980392	1.01729	0.2417	11	rs12029303	0.8724	1	8578607	T	C	0.7583	1.002	0.983	1.02	0.0015	0.0095	85934	401577	1	8578607	1	8578607	*	rs12029303	Y	8638666	rs12029303	T	C	0.752	-0.0072	0.002	0.00027	691071	8638666	8578607	1	8578607	1	8578607	*	Y	-0.157895	-3.6
1_8579298_T_C	rs11121202	1	8579298	T	C	-0.0204	0.979432	0.963391	0.996016	0.5985	11	rs11121202	0.01435	1	8579298	T	C	0.4015	1.021	1.004	1.038	0.0204	0.0084	85934	401577	1	8579298	1	8579298	*	rs11121202	Y	8639357	rs11121202	T	C	0.3742	-0.0105	0.0018	3.1e-09	691163	8639357	8579298	1	8579298	1	8579298	*	Y	-2.42857	-5.83333
1_8582529_T_C	rs1061039	1	8582529	T	C	-0.0207	0.979432	0.963391	0.996016	0.6001	11	rs1061039	0.01317	1	8582529	T	C	0.3999	1.021	1.004	1.038	0.0207	0.0084	85934	401577	1	8582529	1	8582529	*	rs1061039	Y	8642588	rs1061039	T	C	0.3741	-0.0105	0.0018	3.4e-09	691507	8642588	8582529	1	8582529	1	8582529	*	Y	-2.46429	-5.83333
1_8582872_T_C	rs6663123	1	8582872	T	C	-0.0205	0.979432	0.963391	0.996016	0.5995	11	rs6663123	0.0141	1	8582872	T	C	0.4005	1.021	1.004	1.038	0.0205	0.0084	85934	401577	1	8582872	1	8582872	*	rs6663123	Y	8642931	rs6663123	T	C	0.3742	-0.0105	0.0018	3.8e-09	691446	8642931	8582872	1	8582872	1	8582872	*	Y	-2.44048	-5.83333
1_8583948_C_T	rs7537982	1	8583948	C	T	-0.0209	0.979	0.963	0.996	0.5997	10	rs7537982	0.01241	1	8583948	T	C	0.5997	0.979	0.963	0.996	-0.0209	0.0084	85934	401577	1	8583948	1	8583948	*	rs7537982	Y	8644007	rs7537982	T	C	0.6259	0.0105	0.0018	3.8e-09	691291	8644007	8583948	1	8583948	1	8583948	*	Y	-2.4881	5.83333
1_8585757_G_A	rs1934138	1	8585757	G	A	-0.0202	0.98	0.964	0.996	0.5983	10	rs1934138	0.01565	1	8585757	A	G	0.5983	0.98	0.964	0.996	-0.0202	0.0084	85934	401577	1	8585757	1	8585757	*	rs1934138	R	8645816	rs1934138	A	G	0.6258	0.0105	0.0018	3.3e-09	691452	8645816	8585757	1	8585757	1	8585757	*	R	-2.40476	5.83333
1_8587858_G_C	rs6670508	1	8587858	G	C	-0.0202	0.98	0.964	0.996	0.5991	5	rs6670508	0.0157	1	8587858	C	G	0.5991	0.98	0.964	0.996	-0.0202	0.0084	85934	401577	1	8587858	1	8587858	*	rs6670508	V	8647917	rs6670508	C	G	0.6258	0.0104	0.0018	4.4e-09	691117	8647917	8587858	1	8587858	1	8587858	*	V	-2.40476	5.77778
1_8588181_T_C	rs11121203	1	8588181	T	C	0.0167	1.01729	0.997009	1.03734	0.2145	11	rs11121203	0.0943	1	8588181	T	C	0.7855	0.983	0.964	1.003	-0.0167	0.01	85934	401577	1	8588181	1	8588181	*	rs11121203	Y	8648240	rs11121203	T	C	0.8021	0.0113	0.0022	2e-07	691200	8648240	8588181	1	8588181	1	8588181	*	Y	1.67	5.13636
1_8590126_T_C	rs7526171	1	8590126	T	C	-0.0199	0.980392	0.96432	0.996016	0.5982	11	rs7526171	0.01718	1	8590126	T	C	0.4018	1.02	1.004	1.037	0.0199	0.0083	85934	401577	1	8590126	1	8590126	*	rs7526171	Y	8650185	rs7526171	T	C	0.3742	-0.0103	0.0018	9.5e-09	690894	8650185	8590126	1	8590126	1	8590126	*	Y	-2.39759	-5.72222
1_8591523_T_A	rs6675443	1	8591523	T	A	-0.0198	0.98	0.965	0.996	0.5982	5	rs6675443	0.01791	1	8591523	A	T	0.5982	0.98	0.965	0.996	-0.0198	0.0083	85934	401577	1	8591523	1	8591523	*	rs6675443	W	8651582	rs6675443	A	T	0.6257	0.0104	0.0018	4.6e-09	690958	8651582	8591523	1	8591523	1	8591523	*	W	-2.38554	5.77778
1_8592095_A_G	rs6675857	1	8592095	A	G	-0.0015	0.998004	0.980392	1.01729	0.2417	11	rs6675857	0.8725	1	8592095	A	G	0.7583	1.002	0.983	1.02	0.0015	0.0095	85934	401577	1	8592095	1	8592095	*	rs6675857	R	8652154	rs6675857	A	G	0.7519	-0.0074	0.002	0.00017	690917	8652154	8592095	1	8592095	1	8592095	*	R	-0.157895	-3.7
1_8594246_G_A	rs11121204	1	8594246	G	A	-0.0204	0.98	0.964	0.996	0.5991	10	rs11121204	0.01452	1	8594246	A	G	0.5991	0.98	0.964	0.996	-0.0204	0.0084	85934	401577	1	8594246	1	8594246	*	rs11121204	R	8654305	rs11121204	A	G	0.6256	0.0104	0.0018	5.1e-09	690976	8654305	8594246	1	8594246	1	8594246	*	R	-2.42857	5.77778
1_8594705_G_A	rs4908768	1	8594705	G	A	0.0164	1.017	0.997	1.037	0.2142	10	rs4908768	0.1007	1	8594705	A	G	0.2142	1.017	0.997	1.037	0.0164	0.01	85934	401577	1	8594705	1	8594705	*	rs4908768	R	8654764	rs4908768	A	G	0.1966	-0.0113	0.0022	2.2e-07	691124	8654764	8594705	1	8594705	1	8594705	*	R	1.64	-5.13636
1_8595436_A_G	rs7523186	1	8595436	A	G	0.0153	1.01523	0.996016	1.0352	0.2166	11	rs7523186	0.1243	1	8595436	A	G	0.7834	0.985	0.966	1.004	-0.0153	0.0099	85934	401577	1	8595436	1	8595436	*	rs7523186	R	8655495	rs7523186	A	G	0.8027	0.0111	0.0022	3e-07	690844	8655495	8595436	1	8595436	1	8595436	*	R	1.54545	5.04545
1_8596168_G_A	rs12134896	1	8596168	G	A	0.0163	1.016	0.997	1.037	0.2142	10	rs12134896	0.1027	1	8596168	A	G	0.2142	1.016	0.997	1.037	0.0163	0.01	85934	401577	1	8596168	1	8596168	*	rs12134896	R	8656227	rs12134896	A	G	0.1966	-0.0113	0.0022	2.1e-07	691138	8656227	8596168	1	8596168	1	8596168	*	R	1.63	-5.13636
1_8598468_T_G	rs6681362	1	8598468	T	G	-0.0193	0.981354	0.965251	0.997009	0.5982	11	rs6681362	0.02095	1	8598468	T	G	0.4018	1.019	1.003	1.036	0.0193	0.0083	85934	401577	1	8598468	1	8598468	*	rs6681362	K	8658527	rs6681362	T	G	0.3744	-0.0104	0.0018	5.3e-09	691219	8658527	8598468	1	8598468	1	8598468	*	K	-2.3253	-5.77778
1_8598653_T_C	rs1318218	1	8598653	T	C	-0.0197	0.980392	0.96432	0.997009	0.5981	11	rs1318218	0.01811	1	8598653	T	C	0.4019	1.02	1.003	1.037	0.0197	0.0083	85934	401577	1	8598653	1	8598653	*	rs1318218	Y	8658712	rs1318218	T	C	0.3745	-0.0104	0.0018	5.2e-09	691234	8658712	8598653	1	8598653	1	8598653	*	Y	-2.37349	-5.77778
1_8599655_A_G	rs4480384	1	8599655	A	G	-0.0208	0.979432	0.963391	0.995025	0.6001	11	rs4480384	0.01287	1	8599655	A	G	0.3999	1.021	1.005	1.038	0.0208	0.0083	85934	401577	1	8599655	1	8599655	*	rs4480384	R	8659714	rs4480384	A	G	0.3736	-0.0105	0.0018	3.2e-09	691134	8659714	8599655	1	8599655	1	8599655	*	R	-2.50602	-5.83333
1_8603762_G_A	rs12136766	1	8603762	G	A	-0.0207	0.98	0.964	0.996	0.6044	10	rs12136766	0.01364	1	8603762	A	G	0.6044	0.98	0.964	0.996	-0.0207	0.0084	85934	401577	1	8603762	1	8603762	*	rs12136766	R	8663821	rs12136766	A	G	0.629	0.0105	0.0018	4.5e-09	691606	8663821	8603762	1	8603762	1	8603762	*	R	-2.46429	5.83333
1_8610147_A_C	rs6701331	1	8610147	A	C	-0.0205	0.979432	0.963391	0.996016	0.6046	11	rs6701331	0.0145	1	8610147	A	C	0.3954	1.021	1.004	1.038	0.0205	0.0084	85934	401577	1	8610147	1	8610147	*	rs6701331	M	8670206	rs6701331	A	C	0.371	-0.0105	0.0018	4.2e-09	691624	8670206	8610147	1	8610147	1	8610147	*	M	-2.44048	-5.83333
1_8619789_G_A	rs1953827	1	8619789	G	A	-0.0193	0.981	0.965	0.997	0.6017	10	rs1953827	0.02123	1	8619789	A	G	0.6017	0.981	0.965	0.997	-0.0193	0.0084	85934	401577	1	8619789	1	8619789	*	rs1953827	R	8679848	rs1953827	A	G	0.6286	0.0102	0.0018	2.5e-08	637849	8679848	8619789	1	8619789	1	8619789	*	R	-2.29762	5.66667
1_8620985_T_C	rs7513420	1	8620985	T	C	-0.0184	0.981354	0.966184	0.998004	0.6007	11	rs7513420	0.02769	1	8620985	T	C	0.3993	1.019	1.002	1.035	0.0184	0.0084	85934	401577	1	8620985	1	8620985	*	rs7513420	Y	8681044	rs7513420	T	C	0.3743	-0.0107	0.0018	2.3e-09	686294	8681044	8620985	1	8620985	1	8620985	*	Y	-2.19048	-5.94444
1_8621789_C_A	rs11121207	1	8621789	C	A	0.0161	1.016	0.997	1.036	0.2099	10	rs11121207	0.1098	1	8621789	A	C	0.2099	1.016	0.997	1.036	0.0161	0.01	85934	401577	1	8621789	1	8621789	*	rs11121207	M	8681848	rs11121207	A	C	0.1928	-0.0117	0.0022	1.3e-07	691478	8681848	8621789	1	8621789	1	8621789	*	M	1.61	-5.31818
1_8630874_G_A	rs1381928	1	8630874	G	A	-0.0182	0.982	0.966	0.998	0.5961	10	rs1381928	0.02876	1	8630874	A	G	0.5961	0.982	0.966	0.998	-0.0182	0.0083	85934	401577	1	8630874	1	8630874	*	rs1381928	V	8690933	rs1381928	A	G	0.6227	0.0107	0.0018	1.5e-09	692589	8690933	8630874	1	8630874	1	8630874	*	V	-2.19277	5.94444
1_8633478_A_C	rs10779704	1	8633478	A	C	-0.0186	0.981354	0.965251	0.998004	0.5878	11	rs10779704	0.02604	1	8633478	A	C	0.4122	1.019	1.002	1.036	0.0186	0.0084	85934	401577	1	8633478	1	8633478	*	rs10779704	H	8693537	rs10779704	A	C	0.3766	-0.0096	0.0018	1e-07	669529	8693537	8633478	1	8633478	1	8633478	*	H	-2.21429	-5.33333
1_8635336_C_G	rs12735554	1	8635336	C	G	-0.0017	0.998004	0.979432	1.01729	0.2381	6	rs12735554	0.8571	1	8635336	C	G	0.7619	1.002	0.983	1.021	0.0017	0.0096	85934	401577	1	8635336	1	8635336	*	rs12735554	S	8695395	rs12735554	C	G	0.7539	-0.0075	0.002	0.00015	690024	8695395	8635336	1	8635336	1	8635336	*	S	-0.177083	-3.75
1_8638218_C_T	rs7520025	1	8638218	C	T	-0.0174	0.983	0.967	0.999	0.5939	10	rs7520025	0.03649	1	8638218	T	C	0.5939	0.983	0.967	0.999	-0.0174	0.0083	85934	401577	1	8638218	1	8638218	*	rs7520025	Y	8698277	rs7520025	T	C	0.6224	0.0107	0.0018	1.7e-09	691703	8698277	8638218	1	8638218	1	8638218	*	Y	-2.09639	5.94444
1_8641172_A_G	rs1463052	1	8641172	A	G	-0.0179	0.982318	0.966184	0.999001	0.6004	11	rs1463052	0.03244	1	8641172	A	G	0.3996	1.018	1.001	1.035	0.0179	0.0084	85934	401577	1	8641172	1	8641172	*	rs1463052	R	8701231	rs1463052	A	G	0.3697	-0.0108	0.0018	2.1e-09	685548	8701231	8641172	1	8641172	1	8641172	*	R	-2.13095	-6
1_8642694_G_A	rs6577513	1	8642694	G	A	-0.0177	0.982	0.967	0.999	0.5955	10	rs6577513	0.03416	1	8642694	A	G	0.5955	0.982	0.967	0.999	-0.0177	0.0083	85934	401577	1	8642694	1	8642694	*	rs6577513	R	8702753	rs6577513	A	G	0.6225	0.0105	0.0018	2.8e-09	690892	8702753	8642694	1	8642694	1	8642694	*	R	-2.13253	5.83333
1_8644000_G_C	rs2401138	1	8644000	G	C	-0.0186	0.982	0.966	0.998	0.6021	5	rs2401138	0.02644	1	8644000	C	G	0.6021	0.982	0.966	0.998	-0.0186	0.0084	85934	401577	1	8644000	1	8644000	*	rs2401138	S	8704059	rs2401138	C	G	0.6286	0.0107	0.0018	1.9e-09	690970	8704059	8644000	1	8644000	1	8644000	*	S	-2.21429	5.94444
1_8644978_G_A	rs1463053	1	8644978	G	A	-0.018	0.982	0.966	0.998	0.6004	10	rs1463053	0.0317	1	8644978	A	G	0.6004	0.982	0.966	0.998	-0.018	0.0084	85934	401577	1	8644978	1	8644978	*	rs1463053	R	8705037	rs1463053	A	G	0.6283	0.0107	0.0018	1.6e-09	691097	8705037	8644978	1	8644978	1	8644978	*	R	-2.14286	5.94444
1_8648470_T_C	rs11121210	1	8648470	T	C	-0.0187	0.981354	0.965251	0.998004	0.6022	11	rs11121210	0.02542	1	8648470	T	C	0.3978	1.019	1.002	1.036	0.0187	0.0084	85934	401577	1	8648470	1	8648470	*	rs11121210	Y	8708529	rs11121210	T	C	0.3713	-0.0108	0.0018	1.3e-09	691172	8708529	8648470	1	8648470	1	8648470	*	Y	-2.22619	-6
1_8648817_T_C	rs12029088	1	8648817	T	C	-0.002	0.998004	0.979432	1.01626	0.2463	11	rs12029088	0.8309	1	8648817	T	C	0.7537	1.002	0.984	1.021	0.002	0.0094	85934	401577	1	8648817	1	8648817	*	rs12029088	Y	8708876	rs12029088	T	C	0.7458	-0.0071	0.002	0.00033	690446	8708876	8648817	1	8648817	1	8648817	*	Y	-0.212766	-3.55
1_8652684_T_G	rs6577514	1	8652684	T	G	-0.018	0.982318	0.966184	0.998004	0.5881	11	rs6577514	0.02993	1	8652684	T	G	0.4119	1.018	1.002	1.035	0.018	0.0083	85934	401577	1	8652684	1	8652684	*	rs6577514	K	8712743	rs6577514	T	G	0.3848	-0.01	0.0018	1.3e-08	685131	8712743	8652684	1	8652684	1	8652684	*	K	-2.16867	-5.55556
1_8654180_C_T	rs11121211	1	8654180	C	T	0.0134	1.013	0.993	1.035	0.1828	10	rs11121211	0.207	1	8654180	T	C	0.1828	1.013	0.993	1.035	0.0134	0.0106	85934	401577	1	8654180	1	8654180	*	rs11121211	Y	8714239	rs11121211	T	C	0.1666	-0.0126	0.0023	6.1e-08	688888	8714239	8654180	1	8654180	1	8654180	*	Y	1.26415	-5.47826
1_8664463_C_T	rs10864360	1	8664463	C	T	-0.0169	0.983	0.967	0.999	0.5821	10	rs10864360	0.04089	1	8664463	T	C	0.5821	0.983	0.967	0.999	-0.0169	0.0083	85934	401577	1	8664463	1	8664463	*	rs10864360	Y	8724522	rs10864360	T	C	0.6086	0.0098	0.0017	3.4e-09	794607	8724522	8664463	1	8664463	1	8664463	*	Y	-2.03614	5.76471
1_8665934_C_T	rs11121212	1	8665934	C	T	-0.0169	0.983	0.967	0.999	0.5816	10	rs11121212	0.0414	1	8665934	T	C	0.5816	0.983	0.967	0.999	-0.0169	0.0083	85934	401577	1	8665934	1	8665934	*	rs11121212	Y	8725993	rs11121212	T	C	0.6076	0.0098	0.0018	2.4e-08	691558	8725993	8665934	1	8665934	1	8665934	*	Y	-2.03614	5.44444
1_8666662_T_C	rs10864361	1	8666662	T	C	-0.018	0.982318	0.966184	0.998004	0.5901	11	rs10864361	0.02983	1	8666662	T	C	0.4099	1.018	1.002	1.035	0.018	0.0083	85934	401577	1	8666662	1	8666662	*	rs10864361	Y	8726721	rs10864361	T	C	0.3854	-0.0098	0.0017	4.2e-09	794553	8726721	8666662	1	8666662	1	8666662	*	Y	-2.16867	-5.76471
1_8668128_C_A	rs11121213	1	8668128	C	A	0.0149	1.015	0.995	1.035	0.2102	10	rs11121213	0.137	1	8668128	A	C	0.2102	1.015	0.995	1.035	0.0149	0.01	85934	401577	1	8668128	1	8668128	*	rs11121213	M	8728187	rs11121213	A	C	0.1929	-0.0117	0.0022	1e-07	691257	8728187	8668128	1	8668128	1	8668128	*	M	1.49	-5.31818
1_8668805_G_A	rs4908505	1	8668805	G	A	-0.0174	0.983	0.967	0.999	0.5867	10	rs4908505	0.03574	1	8668805	A	G	0.5867	0.983	0.967	0.999	-0.0174	0.0083	85934	401577	1	8668805	1	8668805	*	rs4908505	R	8728864	rs4908505	A	G	0.6139	0.0101	0.0018	1.2e-08	691559	8728864	8668805	1	8668805	1	8668805	*	R	-2.09639	5.61111
1_8673069_T_C	rs11121215	1	8673069	T	C	-0.0175	0.982318	0.967118	0.999001	0.5894	11	rs11121215	0.03517	1	8673069	T	C	0.4106	1.018	1.001	1.034	0.0175	0.0083	85934	401577	1	8673069	1	8673069	*	rs11121215	Y	8733128	rs11121215	T	C	0.3859	-0.0103	0.0018	5.9e-09	690841	8733128	8673069	1	8673069	1	8673069	*	Y	-2.10843	-5.72222
1_8678878_C_T	rs4908507	1	8678878	C	T	-0.0178	0.982	0.967	0.998	0.5817	10	rs4908507	0.03153	1	8678878	T	C	0.5817	0.982	0.967	0.998	-0.0178	0.0083	85934	401577	1	8678878	1	8678878	*	rs4908507	Y	8738937	rs4908507	T	C	0.6082	0.01	0.0018	1.4e-08	690466	8738937	8678878	1	8678878	1	8678878	*	Y	-2.14458	5.55556
1_8681342_A_G	rs7556169	1	8681342	A	G	-0.0169	0.983284	0.967118	0.999001	0.5878	11	rs7556169	0.04229	1	8681342	A	G	0.4122	1.017	1.001	1.034	0.0169	0.0083	85934	401577	1	8681342	1	8681342	*	rs7556169	R	8741401	rs7556169	A	G	0.3857	-0.0103	0.0018	5.4e-09	692527	8741401	8681342	1	8681342	1	8681342	*	R	-2.03614	-5.72222
1_8681379_C_A	rs12122666	1	8681379	C	A	0.0139	1.014	0.995	1.034	0.2162	10	rs12122666	0.1613	1	8681379	A	C	0.2162	1.014	0.995	1.034	0.0139	0.0099	85934	401577	1	8681379	1	8681379	*	rs12122666	M	8741438	rs12122666	A	C	0.1989	-0.0113	0.0022	1.9e-07	691288	8741438	8681379	1	8681379	1	8681379	*	M	1.40404	-5.13636
1_8683136_T_G	rs11587482	1	8683136	T	G	0.0141	1.0142	0.994036	1.03413	0.2093	11	rs11587482	0.1605	1	8683136	T	G	0.7907	0.986	0.967	1.006	-0.0141	0.0101	85934	401577	1	8683136	1	8683136	*	rs11587482	K	8743195	rs11587482	T	G	0.8077	0.012	0.0022	5.5e-08	691080	8743195	8683136	1	8683136	1	8683136	*	K	1.39604	5.45455
1_8683385_C_T	rs11577530	1	8683385	C	T	0.0142	1.014	0.994	1.035	0.2092	10	rs11577530	0.1566	1	8683385	T	C	0.2092	1.014	0.994	1.035	0.0142	0.0101	85934	401577	1	8683385	1	8683385	*	rs11577530	Y	8743444	rs11577530	T	C	0.1923	-0.0119	0.0022	7.4e-08	690820	8743444	8683385	1	8683385	1	8683385	*	Y	1.40594	-5.40909
1_8707252_T_G	rs10864363	1	8707252	T	G	0.0021	1.002	0.984252	1.02041	0.2599	11	rs10864363	0.8189	1	8707252	T	G	0.7401	0.998	0.98	1.016	-0.0021	0.0093	85934	401577	1	8707252	1	8707252	*	rs10864363	K	8767311	rs10864363	T	G	0.7347	-0.0073	0.0019	0.00018	688411	8767311	8707252	1	8707252	1	8707252	*	K	0.225806	-3.84211
1_8707470_A_G	rs11121221	1	8707470	A	G	0.0117	1.01215	0.993049	1.03093	0.2316	11	rs11121221	0.2261	1	8707470	A	G	0.7684	0.988	0.97	1.007	-0.0117	0.0097	85934	401577	1	8707470	1	8707470	*	rs11121221	R	8767529	rs11121221	A	G	0.787	0.0086	0.0021	5.2e-05	690074	8767529	8707470	1	8707470	1	8707470	*	R	1.20619	4.09524
1_8710824_A_G	rs7553298	1	8710824	A	G	0.0107	1.01112	0.992063	1.02987	0.2298	11	rs7553298	0.2696	1	8710824	A	G	0.7702	0.989	0.971	1.008	-0.0107	0.0097	85934	401577	1	8710824	1	8710824	*	rs7553298	R	8770883	rs7553298	A	G	0.7867	0.0085	0.0021	6.5e-05	690165	8770883	8710824	1	8710824	1	8710824	*	R	1.10309	4.04762
1_8728848_C_T	rs12567592	1	8728848	C	T	0.012	1.012	0.993	1.031	0.2324	10	rs12567592	0.2129	1	8728848	T	C	0.2324	1.012	0.993	1.031	0.012	0.0096	85934	401577	1	8728848	1	8728848	*	rs12567592	Y	8788907	rs12567592	T	C	0.2109	-0.0086	0.0021	5.6e-05	689990	8788907	8728848	1	8728848	1	8728848	*	Y	1.25	-4.09524
1_8734351_G_A	rs4908775	1	8734351	G	A	0.0116	1.012	0.993	1.031	0.2289	10	rs4908775	0.2344	1	8734351	A	G	0.2289	1.012	0.993	1.031	0.0116	0.0097	85934	401577	1	8734351	1	8734351	*	rs4908775	R	8794410	rs4908775	A	G	0.2122	-0.0088	0.0021	3.7e-05	689951	8794410	8734351	1	8734351	1	8734351	*	R	1.19588	-4.19048
1_8740721_T_C	rs4908508	1	8740721	T	C	0.0111	1.01112	0.992063	1.03093	0.2306	11	rs4908508	0.2512	1	8740721	T	C	0.7694	0.989	0.97	1.008	-0.0111	0.0097	85934	401577	1	8740721	1	8740721	*	rs4908508	Y	8800780	rs4908508	T	C	0.7873	0.0084	0.0023	0.00027	526743	8800780	8740721	1	8740721	1	8740721	*	Y	1.14433	3.65217
1_8748126_C_T	rs12024032	1	8748126	C	T	-0.0109	0.989	0.973	1.005	0.557	10	rs12024032	0.1863	1	8748126	T	C	0.557	0.989	0.973	1.005	-0.0109	0.0082	85934	401577	1	8748126	1	8748126	*	rs12024032	Y	8808185	rs12024032	T	C	0.5783	0.0066	0.0017	0.00016	682246	8808185	8748126	1	8748126	1	8748126	*	Y	-1.32927	3.88235
1_8752331_G_C	rs4908511	1	8752331	G	C	-0.0111	0.989	0.973	1.005	0.5569	5	rs4908511	0.1778	1	8752331	C	G	0.5569	0.989	0.973	1.005	-0.0111	0.0082	85934	401577	1	8752331	1	8752331	*	rs4908511	S	8812390	rs4908511	C	G	0.5771	0.0067	0.0017	0.00012	682367	8812390	8752331	1	8752331	1	8752331	*	S	-1.35366	3.94118
1_8756379_G_A	rs11121225	1	8756379	G	A	0.0081	1.008	0.988	1.028	0.1989	10	rs11121225	0.4304	1	8756379	A	G	0.1989	1.008	0.988	1.028	0.0081	0.0102	85934	401577	1	8756379	1	8756379	*	rs11121225	R	8816438	rs11121225	A	G	0.181	-0.0096	0.0022	1.7e-05	691188	8816438	8756379	1	8756379	1	8756379	*	R	0.794118	-4.36364
1_8757804_C_T	rs12403640	1	8757804	C	T	-0.0109	0.989	0.973	1.005	0.5572	10	rs12403640	0.1843	1	8757804	T	C	0.5572	0.989	0.973	1.005	-0.0109	0.0082	85934	401577	1	8757804	1	8757804	*	rs12403640	Y	8817863	rs12403640	T	C	0.5783	0.0065	0.0018	0.00023	681733	8817863	8757804	1	8757804	1	8757804	*	Y	-1.32927	3.61111
1_8779241_G_A	rs7513880	1	8779241	G	A	-0.0105	0.99	0.974	1.006	0.5443	10	rs7513880	0.2018	1	8779241	A	G	0.5443	0.99	0.974	1.006	-0.0105	0.0082	85934	401577	1	8779241	1	8779241	*	rs7513880	R	8839300	rs7513880	A	G	0.5603	0.0071	0.0017	4.4e-05	683984	8839300	8779241	1	8779241	1	8779241	*	R	-1.28049	4.17647
1_8785140_C_A	rs11586056	1	8785140	C	A	0.0069	1.007	0.987	1.027	0.2105	10	rs11586056	0.4898	1	8785140	A	C	0.2105	1.007	0.987	1.027	0.0069	0.01	85934	401577	1	8785140	1	8785140	*	rs11586056	M	8845199	rs11586056	A	C	0.1954	-0.0096	0.0022	9.3e-06	692598	8845199	8785140	1	8785140	1	8785140	*	M	0.69	-4.36364
1_8787321_C_T	rs10864367	1	8787321	C	T	-0.0109	0.989	0.973	1.005	0.5442	10	rs10864367	0.1834	1	8787321	T	C	0.5442	0.989	0.973	1.005	-0.0109	0.0082	85934	401577	1	8787321	1	8787321	*	rs10864367	Y	8847380	rs10864367	T	C	0.5636	0.0072	0.0017	3e-05	683960	8847380	8787321	1	8787321	1	8787321	*	Y	-1.32927	4.23529
1_8794486_C_T	rs6698830	1	8794486	C	T	-0.0107	0.989	0.974	1.005	0.5445	10	rs6698830	0.1949	1	8794486	T	C	0.5445	0.989	0.974	1.005	-0.0107	0.0082	85934	401577	1	8794486	1	8794486	*	rs6698830	Y	8854545	rs6698830	T	C	0.5608	0.0073	0.0017	3e-05	684293	8854545	8794486	1	8794486	1	8794486	*	Y	-1.30488	4.29412
1_8796544_A_G	rs7524437	1	8796544	A	G	0.0021	1.002	0.984252	1.02041	0.2548	11	rs7524437	0.8239	1	8796544	A	G	0.7452	0.998	0.98	1.016	-0.0021	0.0094	85934	401577	1	8796544	1	8796544	*	rs7524437	R	8856603	rs7524437	A	G	0.739	-0.0081	0.002	4.8e-05	677134	8856603	8796544	1	8796544	1	8796544	*	R	0.223404	-4.05
1_8799432_G_C	rs6690928	1	8799432	G	C	-0.011	0.989	0.973	1.005	0.5435	5	rs6690928	0.1817	1	8799432	C	G	0.5435	0.989	0.973	1.005	-0.011	0.0082	85934	401577	1	8799432	1	8799432	*	rs6690928	S	8859491	rs6690928	C	G	0.564	0.0072	0.0017	3e-05	684147	8859491	8799432	1	8799432	1	8799432	*	S	-1.34146	4.23529
1_8818750_A_C	rs12410886	1	8818750	A	C	0.0053	1.00503	0.987167	1.02354	0.2668	11	rs12410886	0.565	1	8818750	A	C	0.7332	0.995	0.977	1.013	-0.0053	0.0092	85934	401577	1	8818750	1	8818750	*	rs12410886	M	8878809	rs12410886	A	C	0.7438	0.0074	0.002	0.00022	687366	8878809	8818750	1	8818750	1	8818750	*	M	0.576087	3.7
1_8818826_A_G	rs12410893	1	8818826	A	G	0.0053	1.00503	0.987167	1.02354	0.2668	11	rs12410893	0.5659	1	8818826	A	G	0.7332	0.995	0.977	1.013	-0.0053	0.0092	85934	401577	1	8818826	1	8818826	*	rs12410893	R	8878885	rs12410893	A	G	0.7434	0.0073	0.002	0.00026	687047	8878885	8818826	1	8818826	1	8818826	*	R	0.576087	3.65
1_8819551_G_C	rs4908516	1	8819551	G	C	0.0057	1.006	0.986	1.026	0.2091	5	rs4908516	0.5738	1	8819551	C	G	0.2091	1.006	0.986	1.026	0.0057	0.0101	85934	401577	1	8819551	1	8819551	*	rs4908516	S	8879610	rs4908516	C	G	0.1917	-0.011	0.0022	5.7e-07	686672	8879610	8819551	1	8819551	1	8819551	*	S	0.564356	-5
1_8822605_T_A	rs2185205	1	8822605	T	A	-0.0108	0.989	0.973	1.005	0.5454	5	rs2185205	0.1899	1	8822605	A	T	0.5454	0.989	0.973	1.005	-0.0108	0.0082	85934	401577	1	8822605	1	8822605	*	rs2185205	W	8882664	rs2185205	A	T	0.5673	0.0079	0.0018	7.4e-06	676191	8882664	8822605	1	8822605	1	8822605	*	W	-1.31707	4.38889
1_8827878_T_C	rs4908781	1	8827878	T	C	-0.0113	0.98912	0.972763	1.00503	0.5456	11	rs4908781	0.1721	1	8827878	T	C	0.4544	1.011	0.995	1.028	0.0113	0.0083	85934	401577	1	8827878	1	8827878	*	rs4908781	Y	8887937	rs4908781	T	C	0.4327	-0.0077	0.0018	1.6e-05	673418	8887937	8827878	1	8827878	1	8827878	*	Y	-1.36145	-4.27778
1_8831066_T_C	rs6695310	1	8831066	T	C	0.0059	1.00604	0.986193	1.02564	0.2105	11	rs6695310	0.5597	1	8831066	T	C	0.7895	0.994	0.975	1.014	-0.0059	0.0101	85934	401577	1	8831066	1	8831066	*	rs6695310	Y	8891125	rs6695310	T	C	0.8056	0.0109	0.0022	7.7e-07	680523	8891125	8831066	1	8831066	1	8831066	*	Y	0.584158	4.95455
1_8832518_A_G	rs4908518	1	8832518	A	G	-0.0118	0.988142	0.972763	1.00402	0.5444	11	rs4908518	0.1528	1	8832518	A	G	0.4556	1.012	0.996	1.028	0.0118	0.0083	85934	401577	1	8832518	1	8832518	*	rs4908518	R	8892577	rs4908518	A	G	0.4315	-0.0078	0.0018	1.1e-05	673395	8892577	8832518	1	8832518	1	8832518	*	R	-1.42169	-4.33333
1_8949647_C_T	rs12738365	1	8949647	C	T	0.0035	1.004	0.987	1.02	0.4107	10	rs12738365	0.672	1	8949647	T	C	0.4107	1.004	0.987	1.02	0.0035	0.0083	85934	401577	1	8949647	1	8949647	*	rs12738365	Y	9009706	rs12738365	T	C	0.4077	-0.0061	0.0018	0.00049	686988	9009706	8949647	1	8949647	1	8949647	*	Y	0.421687	-3.38889
1_9392333_G_T	rs11121397	1	9392333	G	T	-0.0015	0.999	0.982	1.015	0.4107	10	rs11121397	0.8628	1	9392333	T	G	0.4107	0.999	0.982	1.015	-0.0015	0.0084	85665	400902	1	9392333	1	9392333	*	rs11121397	K	9452392	rs11121397	T	G	0.4074	-0.0063	0.0018	0.00041	679910	9452392	9392333	1	9392333	1	9392333	*	K	-0.178571	-3.5
1_9727782_G_T	rs1135427	1	9727782	G	T	0.017	1.017	1.001	1.034	0.5781	10	rs1135427	0.04103	1	9727782	T	G	0.5781	1.017	1.001	1.034	0.017	0.0083	85934	401577	1	9727782	1	9727782	*	rs1135427	K	9787840	rs1135427	T	G	0.5717	-0.0072	0.0018	4.8e-05	685935	9787840	9727782	1	9727782	1	9727782	*	K	2.04819	-4
1_9763726_T_C	rs11121489	1	9763726	T	C	0.0051	1.00503	0.969932	1.04167	0.0567	11	rs11121489	0.7799	1	9763726	T	C	0.9433	0.995	0.96	1.031	-0.0051	0.0182	85934	401577	1	9763726	1	9763726	*	rs11121489	Y	9823784	rs11121489	T	C	0.94639	-0.0137	0.0039	0.00041	681481	9823784	9763726	1	9763726	1	9763726	*	Y	0.28022	-3.51282
1_9825232_C_T	rs12078414	1	9825232	C	T	0.0012	1.001	0.973	1.031	0.0848	10	rs12078414	0.934	1	9825232	T	C	0.0848	1.001	0.973	1.031	0.0012	0.0148	85934	401577	1	9825232	1	9825232	*	rs12078414	Y	9885290	rs12078414	T	C	0.08612	0.0112	0.0032	0.00046	636759	9885290	9825232	1	9825232	1	9825232	*	Y	0.0810811	3.5
1_10382809_T_C	rs11121556	1	10382809	T	C	0.0108	1.01112	0.994036	1.02775	0.346	11	rs11121556	0.207	1	10382809	T	C	0.654	0.989	0.973	1.006	-0.0108	0.0086	85934	401577	1	10382809	1	10382809	*	rs11121556	Y	10442867	rs11121556	T	C	0.6581	0.0068	0.0018	0.00021	677093	10442867	10382809	1	10382809	1	10382809	*	Y	1.25581	3.77778
1_10659588_A_G	rs475980	1	10659588	A	G	0.01	1.0101	0.994036	1.02669	0.5253	11	rs475980	0.2269	1	10659588	A	G	0.4747	0.99	0.974	1.006	-0.01	0.0083	85665	400902	1	10659588	1	10659588	*	rs475980	R	10719645	rs475980	A	G	0.4801	0.0067	0.0018	0.00022	628110	10719645	10659588	1	10659588	1	10659588	*	R	1.20482	3.72222
1_10683306_T_C	rs284262	1	10683306	T	C	0.008	1.00806	0.992063	1.02459	0.5562	11	rs284262	0.3336	1	10683306	T	C	0.4438	0.992	0.976	1.008	-0.008	0.0083	85665	400902	1	10683306	1	10683306	*	rs284262	Y	10743363	rs284262	T	C	0.4533	0.0099	0.0018	2.6e-08	643552	10743363	10683306	1	10683306	1	10683306	*	Y	0.963855	5.5
1_10685066_A_T	rs483296	1	10685066	A	T	0.0062	1.00604	0.990099	1.02249	0.45	6	rs483296	0.4604	1	10685066	A	T	0.55	0.994	0.978	1.01	-0.0062	0.0083	85665	400902	1	10685066	1	10685066	*	rs483296	W	10745123	rs483296	A	T	0.5488	0.0069	0.0017	5.4e-05	731357	10745123	10685066	1	10685066	1	10685066	*	W	0.746988	4.05882
1_10689140_T_C	rs67969	1	10689140	T	C	0.0102	1.0101	0.994036	1.02669	0.4869	11	rs67969	0.2226	1	10689140	T	C	0.5131	0.99	0.974	1.006	-0.0102	0.0084	85665	400902	1	10689140	1	10689140	*	rs67969	Y	10749197	rs67969	T	C	0.507	0.0085	0.0018	2.2e-06	633076	10749197	10689140	1	10689140	1	10689140	*	Y	1.21429	4.72222
1_10690138_G_A	rs532573	1	10690138	G	A	0.0069	1.007	0.99	1.024	0.4904	10	rs532573	0.4104	1	10690138	A	G	0.4904	1.007	0.99	1.024	0.0069	0.0084	85665	400902	1	10690138	1	10690138	*	rs532573	D	10750195	rs532573	A	G	0.4923	-0.0084	0.0018	1.9e-06	646039	10750195	10690138	1	10690138	1	10690138	*	D	0.821429	-4.66667
1_10690375_A_G	rs516243	1	10690375	A	G	0.0089	1.00908	0.993049	1.02564	0.4966	11	rs516243	0.2832	1	10690375	A	G	0.5034	0.991	0.975	1.007	-0.0089	0.0083	85665	400902	1	10690375	1	10690375	*	rs516243	R	10750432	rs516243	A	G	0.5077	0.0086	0.0018	9.1e-07	644099	10750432	10690375	1	10690375	1	10690375	*	R	1.07229	4.77778
1_10690862_C_A	rs491334	1	10690862	C	A	0.0076	1.008	0.991	1.024	0.4902	10	rs491334	0.3632	1	10690862	A	C	0.4902	1.008	0.991	1.024	0.0076	0.0084	85665	400902	1	10690862	1	10690862	*	rs491334	H	10750919	rs491334	A	C	0.488	-0.0087	0.0018	8e-07	642438	10750919	10690862	1	10690862	1	10690862	*	H	0.904762	-4.83333
1_10707845_C_T	rs488834	1	10707845	C	T	0.0109	1.011	0.992	1.03	0.7588	10	rs488834	0.2555	1	10707845	T	C	0.7588	1.011	0.992	1.03	0.0109	0.0096	85665	400902	1	10707845	1	10707845	*	rs488834	B	10767902	rs488834	T	C	0.7633	-0.0074	0.0021	0.00035	651635	10767902	10707845	1	10707845	1	10707845	*	B	1.13542	-3.52381
1_10762114_T_A	rs7512641	1	10762114	T	A	-0.0078	0.992	0.974	1.011	0.7155	5	rs7512641	0.4066	1	10762114	A	T	0.7155	0.992	0.974	1.011	-0.0078	0.0094	85665	400902	1	10762114	1	10762114	*	rs7512641	W	10822171	rs7512641	A	T	0.7317	-0.009	0.002	1e-05	676955	10822171	10762114	1	10762114	1	10762114	*	W	-0.829787	-4.5
1_10763729_T_A	rs6540948	1	10763729	T	A	-0.0069	0.993	0.975	1.012	0.7314	5	rs6540948	0.468	1	10763729	A	T	0.7314	0.993	0.975	1.012	-0.0069	0.0095	85665	400902	1	10763729	1	10763729	*	rs6540948	W	10823786	rs6540948	A	T	0.7474	-0.0088	0.0021	2e-05	681187	10823786	10763729	1	10763729	1	10763729	*	W	-0.726316	-4.19048
1_10772265_G_A	rs205472	1	10772265	G	A	-0.0057	0.994	0.976	1.013	0.7341	10	rs205472	0.5417	1	10772265	A	G	0.7341	0.994	0.976	1.013	-0.0057	0.0093	85665	400902	1	10772265	1	10772265	*	rs205472	R	10832322	rs205472	A	G	0.7443	-0.0079	0.002	9.1e-05	680374	10832322	10772265	1	10772265	1	10772265	*	R	-0.612903	-3.95
1_10772804_C_T	rs205474	1	10772804	C	T	-0.0058	0.994	0.976	1.013	0.7352	10	rs205474	0.537	1	10772804	T	C	0.7352	0.994	0.976	1.013	-0.0058	0.0093	85665	400902	1	10772804	1	10772804	*	rs205474	Y	10832861	rs205474	T	C	0.7439	-0.0077	0.002	0.00014	670182	10832861	10772804	1	10772804	1	10772804	*	Y	-0.623656	-3.85
1_10773763_C_T	rs205477	1	10773763	C	T	-0.0042	0.996	0.977	1.015	0.7611	10	rs205477	0.6702	1	10773763	T	C	0.7611	0.996	0.977	1.015	-0.0042	0.0098	85665	400902	1	10773763	1	10773763	*	rs205477	Y	10833820	rs205477	T	C	0.7764	-0.0088	0.0021	3.1e-05	666482	10833820	10773763	1	10773763	1	10773763	*	Y	-0.428571	-4.19048
1_10774522_T_C	rs12031981	1	10774522	T	C	-0.0103	0.990099	0.971817	1.00806	0.7123	11	rs12031981	0.2654	1	10774522	T	C	0.2877	1.01	0.992	1.029	0.0103	0.0092	85665	400902	1	10774522	1	10774522	*	rs12031981	Y	10834579	rs12031981	T	C	0.2746	0.0089	0.002	8.3e-06	678727	10834579	10774522	1	10774522	1	10774522	*	Y	-1.11957	4.45
1_10785764_A_C	rs776909	1	10785764	A	C	-0.0076	0.992063	0.971817	1.01317	0.8133	11	rs776909	0.4735	1	10785764	A	C	0.1867	1.008	0.987	1.029	0.0076	0.0107	85665	400902	1	10785764	1	10785764	*	rs776909	M	10845821	rs776909	A	C	0.1762	0.0082	0.0023	0.00041	663992	10845821	10785764	1	10785764	1	10785764	*	M	-0.71028	3.56522
1_10787283_T_C	rs6658023	1	10787283	T	C	-0.0057	0.994036	0.97561	1.01317	0.75	11	rs6658023	0.5493	1	10787283	T	C	0.25	1.006	0.987	1.025	0.0057	0.0095	85665	400902	1	10787283	1	10787283	*	rs6658023	Y	10847340	rs6658023	T	C	0.2405	0.0094	0.0021	5.6e-06	674690	10847340	10787283	1	10787283	1	10787283	*	Y	-0.6	4.47619
1_10788599_A_C	rs811855	1	10788599	A	C	0.0031	1.00301	0.97561	1.03093	0.894	11	rs811855	0.8261	1	10788599	A	C	0.106	0.997	0.97	1.025	-0.0031	0.014	85300	394796	1	10788599	1	10788599	*	rs811855	M	10848656	rs811855	A	C	0.103	0.0135	0.003	5.5e-06	665521	10848656	10788599	1	10788599	1	10788599	*	M	0.221429	4.5
1_10788642_A_G	rs800761	1	10788642	A	G	0.0023	1.002	0.97561	1.02987	0.8992	11	rs800761	0.8704	1	10788642	A	G	0.1008	0.998	0.971	1.025	-0.0023	0.0139	85300	394796	1	10788642	1	10788642	*	rs800761	R	10848699	rs800761	A	G	0.1018	0.0134	0.003	6.3e-06	665030	10848699	10788642	1	10788642	1	10788642	*	R	0.165468	4.46667
1_10790741_G_A	rs1737617	1	10790741	G	A	-0.0107	0.989	0.971	1.008	0.7659	10	rs1737617	0.2703	1	10790741	A	G	0.7659	0.989	0.971	1.008	-0.0107	0.0097	85665	400902	1	10790741	1	10790741	*	rs1737617	R	10850798	rs1737617	A	G	0.7702	-0.0095	0.0021	5.5e-06	681445	10850798	10790741	1	10790741	1	10790741	*	R	-1.10309	-4.52381
1_10790787_C_A	rs1737618	1	10790787	C	A	0.0021	1.002	0.975	1.03	0.8961	10	rs1737618	0.8785	1	10790787	A	C	0.8961	1.002	0.975	1.03	0.0021	0.0139	85300	394796	1	10790787	1	10790787	*	rs1737618	M	10850844	rs1737618	A	C	0.8954	-0.013	0.0029	9e-06	677489	10850844	10790787	1	10790787	1	10790787	*	M	0.151079	-4.48276
1_11010323_T_C	rs9430171	1	11010323	T	C	-0.0061	0.994036	0.972763	1.01626	0.8346	11	rs9430171	0.5844	1	11010323	T	C	0.1654	1.006	0.984	1.028	0.0061	0.0112	85934	401577	1	11010323	1	11010323	*	rs9430171	Y	11070380	rs9430171	T	C	0.1541	0.011	0.0024	5.5e-06	677970	11070380	11010323	1	11010323	1	11010323	*	Y	-0.544643	4.58333
1_11012060_C_T	rs9430335	1	11012060	C	T	-0.0083	0.992	0.971	1.013	0.83	10	rs9430335	0.4478	1	11012060	T	C	0.83	0.992	0.971	1.013	-0.0083	0.0109	85934	401577	1	11012060	1	11012060	*	rs9430335	Y	11072117	rs9430335	T	C	0.8294	-0.0138	0.0023	3.5e-09	684663	11072117	11012060	1	11012060	1	11012060	*	Y	-0.761468	-6
1_11012522_T_C	rs968545	1	11012522	T	C	-0.0025	0.997009	0.96432	1.03199	0.928	11	rs968545	0.8864	1	11012522	T	C	0.072	1.003	0.969	1.037	0.0025	0.0172	85934	401577	1	11012522	1	11012522	*	rs968545	Y	11072579	rs968545	T	C	0.07484	0.0161	0.0038	2.4e-05	662570	11072579	11012522	1	11012522	1	11012522	*	Y	-0.145349	4.23684
1_11014193_A_G	rs3765895	1	11014193	A	G	-0.0091	0.99108	0.969932	1.01215	0.8282	11	rs3765895	0.4042	1	11014193	A	G	0.1718	1.009	0.988	1.031	0.0091	0.0109	85934	401577	1	11014193	1	11014193	*	rs3765895	R	11074250	rs3765895	A	G	0.1704	0.0136	0.0023	4.4e-09	692455	11074250	11014193	1	11014193	1	11014193	*	R	-0.834862	5.91304
1_11014363_G_A	rs3765896	1	11014363	G	A	-0.008	0.992	0.971	1.013	0.8298	10	rs3765896	0.4592	1	11014363	A	G	0.8298	0.992	0.971	1.013	-0.008	0.0109	85934	401577	1	11014363	1	11014363	*	rs3765896	R	11074420	rs3765896	A	G	0.8288	-0.0137	0.0023	3.5e-09	692371	11074420	11014363	1	11014363	1	11014363	*	R	-0.733945	-5.95652
1_11019020_A_G	rs2273348	1	11019020	A	G	-0.0129	0.987167	0.967118	1.00705	0.8082	11	rs2273348	0.2096	1	11019020	A	G	0.1918	1.013	0.993	1.034	0.0129	0.0103	85934	401577	1	11019020	1	11019020	*	rs2273348	R	11079077	rs2273348	A	G	0.186	0.0123	0.0022	3.3e-08	692597	11079077	11019020	1	11019020	1	11019020	*	R	-1.25243	5.59091
1_11019356_T_A	rs7546126	1	11019356	T	A	-0.0084	0.992	0.971	1.013	0.8274	5	rs7546126	0.4404	1	11019356	A	T	0.8274	0.992	0.971	1.013	-0.0084	0.0109	85934	401577	1	11019356	1	11019356	*	rs7546126	W	11079413	rs7546126	A	T	0.8314	-0.0135	0.0023	5e-09	692430	11079413	11019356	1	11019356	1	11019356	*	W	-0.770642	-5.86957
1_11021823_G_T	rs1474891	1	11021823	G	T	-0.0133	0.987	0.967	1.007	0.802	10	rs1474891	0.202	1	11021823	T	G	0.802	0.987	0.967	1.007	-0.0133	0.0104	85934	401577	1	11021823	1	11021823	*	rs1474891	K	11081880	rs1474891	T	G	0.8152	-0.0123	0.0022	3.8e-08	692204	11081880	11021823	1	11021823	1	11021823	*	K	-1.27885	-5.59091
1_11026660_A_G	rs1033638	1	11026660	A	G	-0.0096	0.990099	0.969932	1.01215	0.8261	11	rs1033638	0.375	1	11026660	A	G	0.1739	1.01	0.988	1.031	0.0096	0.0108	85934	401577	1	11026660	1	11026660	*	rs1033638	R	11086717	rs1033638	A	G	0.1698	0.0138	0.0023	2.5e-09	690871	11086717	11026660	1	11026660	1	11026660	*	R	-0.888889	6
1_11027467_G_A	rs1782455	1	11027467	G	A	-0.0096	0.99	0.97	1.012	0.8232	10	rs1782455	0.3749	1	11027467	A	G	0.8232	0.99	0.97	1.012	-0.0096	0.0108	85934	401577	1	11027467	1	11027467	*	rs1782455	R	11087524	rs1782455	A	G	0.8297	-0.0138	0.0023	2e-09	692475	11087524	11027467	1	11027467	1	11027467	*	R	-0.888889	-6
1_11030859_C_A	rs12711521	1	11030859	C	A	-0.0133	0.987	0.967	1.007	0.8081	10	rs12711521	0.1981	1	11030859	A	C	0.8081	0.987	0.967	1.007	-0.0133	0.0103	85934	401577	1	11030859	1	11030859	*	rs12711521	M	11090916	rs12711521	A	C	0.8142	-0.0123	0.0022	3.6e-08	692495	11090916	11030859	1	11030859	1	11030859	*	M	-1.29126	-5.59091
1_11033684_A_G	rs7556039	1	11033684	A	G	-0.0092	0.99108	0.969932	1.01215	0.829	11	rs7556039	0.3983	1	11033684	A	G	0.171	1.009	0.988	1.031	0.0092	0.0109	85934	401577	1	11033684	1	11033684	*	rs7556039	R	11093741	rs7556039	A	G	0.1678	0.0137	0.0023	4e-09	690482	11093741	11033684	1	11033684	1	11033684	*	R	-0.844037	5.95652
1_11034147_G_A	rs11583653	1	11034147	G	A	-0.0129	0.987	0.967	1.008	0.8019	10	rs11583653	0.2142	1	11034147	A	G	0.8019	0.987	0.967	1.008	-0.0129	0.0104	85934	401577	1	11034147	1	11034147	*	rs11583653	R	11094204	rs11583653	A	G	0.8152	-0.0124	0.0022	3.7e-08	690470	11094204	11034147	1	11034147	1	11034147	*	R	-1.24038	-5.63636
1_11034982_C_T	rs6695096	1	11034982	C	T	-0.0087	0.991	0.97	1.013	0.8276	10	rs6695096	0.4287	1	11034982	T	C	0.8276	0.991	0.97	1.013	-0.0087	0.0109	85934	401577	1	11034982	1	11034982	*	rs6695096	Y	11095039	rs6695096	T	C	0.8318	-0.0135	0.0023	5.5e-09	689555	11095039	11034982	1	11034982	1	11034982	*	Y	-0.798165	-5.86957
1_11042218_A_G	rs12136082	1	11042218	A	G	-0.0012	0.999001	0.978474	1.01937	0.8007	11	rs12136082	0.9061	1	11042218	A	G	0.1993	1.001	0.981	1.022	0.0012	0.0104	85934	401577	1	11042218	1	11042218	*	rs12136082	R	11102275	rs12136082	A	G	0.1974	0.0133	0.0022	1.1e-09	690550	11102275	11042218	1	11042218	1	11042218	*	R	-0.115385	6.04545
1_11044313_C_T	rs3765900	1	11044313	C	T	-0.0049	0.995	0.976	1.015	0.7762	10	rs3765900	0.6227	1	11044313	T	C	0.7762	0.995	0.976	1.015	-0.0049	0.01	85934	401577	1	11044313	1	11044313	*	rs3765900	Y	11104370	rs3765900	T	C	0.7854	-0.0115	0.0021	5e-08	691609	11104370	11044313	1	11044313	1	11044313	*	Y	-0.49	-5.47619
1_11044619_G_A	rs3765901	1	11044619	G	A	-0.0062	0.994	0.975	1.013	0.771	10	rs3765901	0.5341	1	11044619	A	G	0.771	0.994	0.975	1.013	-0.0062	0.0099	85934	401577	1	11044619	1	11044619	*	rs3765901	R	11104676	rs3765901	A	G	0.7832	-0.0112	0.0022	2.2e-07	637458	11104676	11044619	1	11044619	1	11044619	*	R	-0.626263	-5.09091
1_11047382_G_T	rs7548659	1	11047382	G	T	-0.0063	0.994	0.974	1.013	0.7768	10	rs7548659	0.5281	1	11047382	T	G	0.7768	0.994	0.974	1.013	-0.0063	0.01	85934	401577	1	11047382	1	11047382	*	rs7548659	K	11107439	rs7548659	T	G	0.7902	-0.0117	0.0021	4.6e-08	688200	11107439	11047382	1	11047382	1	11047382	*	K	-0.63	-5.57143
1_11052779_T_C	rs1884429	1	11052779	T	C	-0.0018	0.998004	0.979432	1.01729	0.7599	11	rs1884429	0.8548	1	11052779	T	C	0.2401	1.002	0.983	1.021	0.0018	0.0098	85934	401577	1	11052779	1	11052779	*	rs1884429	Y	11112836	rs1884429	T	C	0.2397	0.0137	0.0019	7.4e-13	790061	11112836	11052779	1	11052779	1	11052779	*	Y	-0.183673	7.21053
1_11064993_T_C	rs2486920	1	11064993	T	C	-0.0033	0.997009	0.978474	1.01523	0.7313	11	rs2486920	0.7221	1	11064993	T	C	0.2687	1.003	0.985	1.022	0.0033	0.0094	85934	401577	1	11064993	1	11064993	*	rs2486920	Y	11125050	rs2486920	T	C	0.2602	0.0123	0.002	3.1e-10	692329	11125050	11064993	1	11064993	1	11064993	*	Y	-0.351064	6.15
1_11065809_G_A	rs2039840	1	11065809	G	A	-0.0033	0.997	0.979	1.015	0.7313	10	rs2039840	0.723	1	11065809	A	G	0.7313	0.997	0.979	1.015	-0.0033	0.0094	85934	401577	1	11065809	1	11065809	*	rs2039840	R	11125866	rs2039840	A	G	0.7391	-0.0123	0.002	3.5e-10	692347	11125866	11065809	1	11065809	1	11065809	*	R	-0.351064	-6.15
1_11067707_C_A	rs2261217	1	11067707	C	A	-0.0032	0.997	0.979	1.015	0.7312	10	rs2261217	0.7303	1	11067707	A	C	0.7312	0.997	0.979	1.015	-0.0032	0.0094	85934	401577	1	11067707	1	11067707	*	rs2261217	M	11127764	rs2261217	A	C	0.739	-0.0119	0.002	3.3e-09	638019	11127764	11067707	1	11067707	1	11067707	*	M	-0.340426	-5.95
1_11067944_A_G	rs2791657	1	11067944	A	G	-0.003	0.997009	0.978474	1.01523	0.7308	11	rs2791657	0.7518	1	11067944	A	G	0.2692	1.003	0.985	1.022	0.003	0.0094	85934	401577	1	11067944	1	11067944	*	rs2791657	R	11128001	rs2791657	A	G	0.2604	0.0123	0.002	2.9e-10	692392	11128001	11067944	1	11067944	1	11067944	*	R	-0.319149	6.15
1_11068272_A_G	rs2791656	1	11068272	A	G	-0.0028	0.997009	0.978474	1.01626	0.7559	11	rs2791656	0.7743	1	11068272	A	G	0.2441	1.003	0.984	1.022	0.0028	0.0097	85934	401577	1	11068272	1	11068272	*	rs2791656	R	11128329	rs2791656	A	G	0.2421	0.0136	0.002	1.6e-11	686353	11128329	11068272	1	11068272	1	11068272	*	R	-0.28866	6.8
1_11068597_G_A	rs2791655	1	11068597	G	A	-0.007	0.993	0.975	1.011	0.7087	10	rs2791655	0.4484	1	11068597	A	G	0.7087	0.993	0.975	1.011	-0.007	0.0092	85934	401577	1	11068597	1	11068597	*	rs2791655	D	11128654	rs2791655	A	G	0.7145	-0.012	0.0019	5.4e-10	686588	11128654	11068597	1	11068597	1	11068597	*	D	-0.76087	-6.31579
1_11069202_T_G	rs1194820	1	11069202	T	G	-0.002	0.998004	0.979432	1.01626	0.7292	11	rs1194820	0.8278	1	11069202	T	G	0.2708	1.002	0.984	1.021	0.002	0.0094	85934	401577	1	11069202	1	11069202	*	rs1194820	K	11129259	rs1194820	T	G	0.2608	0.0122	0.0019	6.5e-11	788885	11129259	11069202	1	11069202	1	11069202	*	K	-0.212766	6.42105
1_11069791_A_G	rs2791653	1	11069791	A	G	-0.0027	0.997009	0.978474	1.01626	0.7571	11	rs2791653	0.7812	1	11069791	A	G	0.2429	1.003	0.984	1.022	0.0027	0.0097	85934	401577	1	11069791	1	11069791	*	rs2791653	R	11129848	rs2791653	A	G	0.2423	0.0141	0.0019	1.3e-13	795271	11129848	11069791	1	11069791	1	11069791	*	R	-0.278351	7.42105
1_11070361_A_G	rs1318348	1	11070361	A	G	-0.0024	0.998004	0.979432	1.01626	0.7305	11	rs1318348	0.796	1	11070361	A	G	0.2695	1.002	0.984	1.021	0.0024	0.0094	85934	401577	1	11070361	1	11070361	*	rs1318348	R	11130418	rs1318348	A	G	0.2603	0.0121	0.002	8.9e-10	686418	11130418	11070361	1	11070361	1	11070361	*	R	-0.255319	6.05
1_11070586_A_G	rs910660	1	11070586	A	G	-0.0031	0.997009	0.978474	1.01523	0.7315	11	rs910660	0.7415	1	11070586	A	G	0.2685	1.003	0.985	1.022	0.0031	0.0094	85934	401577	1	11070586	1	11070586	*	rs910660	R	11130643	rs910660	A	G	0.2606	0.0127	0.0018	7.2e-12	793725	11130643	11070586	1	11070586	1	11070586	*	R	-0.329787	7.05556
1_11071376_T_C	rs6540963	1	11071376	T	C	-0.0028	0.997009	0.979432	1.01626	0.7309	11	rs6540963	0.7642	1	11071376	T	C	0.2691	1.003	0.984	1.021	0.0028	0.0094	85934	401577	1	11071376	1	11071376	*	rs6540963	Y	11131433	rs6540963	T	C	0.2654	0.0122	0.002	1e-09	681040	11131433	11071376	1	11071376	1	11071376	*	Y	-0.297872	6.1
1_11072160_G_A	rs1130683	1	11072160	G	A	-0.0032	0.997	0.979	1.015	0.7328	10	rs1130683	0.7351	1	11072160	A	G	0.7328	0.997	0.979	1.015	-0.0032	0.0094	85934	401577	1	11072160	1	11072160	*	rs1130683	R	11132217	rs1130683	A	G	0.7395	-0.0124	0.002	2.6e-10	691664	11132217	11072160	1	11072160	1	11072160	*	R	-0.340426	-6.2
1_11072484_G_C	rs2791650	1	11072484	G	C	-0.003	0.997	0.979	1.016	0.7308	5	rs2791650	0.7518	1	11072484	C	G	0.7308	0.997	0.979	1.016	-0.003	0.0094	85934	401577	1	11072484	1	11072484	*	rs2791650	S	11132541	rs2791650	C	G	0.7397	-0.0123	0.002	3.3e-10	692353	11132541	11072484	1	11072484	1	11072484	*	S	-0.319149	-6.15
1_11072581_G_T	rs2791648	1	11072581	G	T	-0.0027	0.997	0.979	1.016	0.7317	10	rs2791648	0.7704	1	11072581	T	G	0.7317	0.997	0.979	1.016	-0.0027	0.0094	85934	401577	1	11072581	1	11072581	*	rs2791648	D	11132638	rs2791648	T	G	0.7397	-0.0122	0.002	4.1e-10	692603	11132638	11072581	1	11072581	1	11072581	*	D	-0.287234	-6.1
1_11072908_G_C	rs7533211	1	11072908	G	C	-0.0025	0.998	0.979	1.016	0.7292	5	rs7533211	0.7937	1	11072908	C	G	0.7292	0.998	0.979	1.016	-0.0025	0.0094	85934	401577	1	11072908	1	11072908	*	rs7533211	S	11132965	rs7533211	C	G	0.7392	-0.012	0.002	1.2e-09	686598	11132965	11072908	1	11072908	1	11072908	*	S	-0.265957	-6
1_11077721_C_T	rs2259886	1	11077721	C	T	-0.0022	0.998	0.98	1.016	0.7289	10	rs2259886	0.8131	1	11077721	T	C	0.7289	0.998	0.98	1.016	-0.0022	0.0094	85934	401577	1	11077721	1	11077721	*	rs2259886	Y	11137778	rs2259886	T	C	0.7391	-0.0117	0.002	5.4e-09	638050	11137778	11077721	1	11077721	1	11077721	*	Y	-0.234043	-5.85
1_11088702_G_A	rs1148485	1	11088702	G	A	-0.001	0.999	0.98	1.018	0.7583	10	rs1148485	0.9207	1	11088702	A	G	0.7583	0.999	0.98	1.018	-0.001	0.0098	85934	401577	1	11088702	1	11088702	*	rs1148485	R	11148759	rs1148485	A	G	0.7593	-0.0136	0.002	1.3e-11	691771	11148759	11088702	1	11088702	1	11088702	*	R	-0.102041	-6.8
1_11110074_A_C	rs2261434	1	11110074	A	C	-0.0009	0.999001	0.980392	1.01729	0.7274	11	rs2261434	0.9194	1	11110074	A	C	0.2726	1.001	0.983	1.02	0.0009	0.0094	85934	401577	1	11110074	1	11110074	*	rs2261434	M	11170131	rs2261434	A	C	0.2618	0.0125	0.002	5e-10	637925	11170131	11110074	1	11110074	1	11110074	*	M	-0.0957447	6.25
1_11111949_A_G	rs1148480	1	11111949	A	G	0.0001	1	0.982318	1.01833	0.7279	11	rs1148480	0.9888	1	11111949	A	G	0.2721	1	0.982	1.018	-0.0001	0.0094	85934	401577	1	11111949	1	11111949	*	rs1148480	R	11172006	rs1148480	A	G	0.2619	0.0127	0.002	7.3e-11	692236	11172006	11111949	1	11111949	1	11111949	*	R	0.0106383	6.35
1_11121270_C_T	rs11121691	1	11121270	C	T	0.0001	1	0.981	1.019	0.236	10	rs11121691	0.9887	1	11121270	T	C	0.236	1	0.981	1.019	0.0001	0.0097	85934	401577	1	11121270	1	11121270	*	rs11121691	Y	11181327	rs11121691	T	C	0.243	0.0142	0.002	1e-12	692243	11181327	11121270	1	11121270	1	11121270	*	Y	0.0103093	7.1
1_11130589_G_A	rs2275527	1	11130589	G	A	-0.0002	1	0.981	1.019	0.2361	10	rs2275527	0.9806	1	11130589	A	G	0.2361	1	0.981	1.019	-0.0002	0.0097	85934	401577	1	11130589	1	11130589	*	rs2275527	R	11190646	rs2275527	A	G	0.2431	0.0141	0.002	1.5e-12	692486	11190646	11130589	1	11130589	1	11130589	*	R	-0.0206186	7.05
1_11131865_T_C	rs1417131	1	11131865	T	C	-0.0004	1	0.980392	1.01833	0.2344	11	rs1417131	0.971	1	11131865	T	C	0.7656	1	0.982	1.02	0.0004	0.0097	85934	401577	1	11131865	1	11131865	*	rs1417131	Y	11191922	rs1417131	T	C	0.7575	-0.0138	0.002	5.6e-12	691253	11191922	11131865	1	11131865	1	11131865	*	Y	-0.0412371	-6.9
1_11137410_A_G	rs12097293	1	11137410	A	G	-0.0007	0.999001	0.980392	1.01833	0.235	11	rs12097293	0.9439	1	11137410	A	G	0.765	1.001	0.982	1.02	0.0007	0.0097	85934	401577	1	11137410	1	11137410	*	rs12097293	R	11197467	rs12097293	A	G	0.7574	-0.0142	0.002	1.4e-12	692221	11197467	11137410	1	11137410	1	11137410	*	R	-0.0721649	-7.1
1_11138445_A_G	rs6701524	1	11138445	A	G	-0.0005	0.999001	0.980392	1.01833	0.2369	11	rs6701524	0.9561	1	11138445	A	G	0.7631	1.001	0.982	1.02	0.0005	0.0096	85934	401577	1	11138445	1	11138445	*	rs6701524	R	11198502	rs6701524	A	G	0.7567	-0.0143	0.002	8.7e-13	692179	11198502	11138445	1	11138445	1	11138445	*	R	-0.0520833	-7.15
1_11145001_C_T	rs1057079	1	11145001	C	T	-0.0013	0.999	0.981	1.017	0.7304	10	rs1057079	0.8923	1	11145001	T	C	0.7304	0.999	0.981	1.017	-0.0013	0.0093	85934	401577	1	11145001	1	11145001	*	rs1057079	Y	11205058	rs1057079	T	C	0.7375	-0.0127	0.002	7.6e-11	692185	11205058	11145001	1	11145001	1	11145001	*	Y	-0.139785	-6.35
1_11147212_C_T	rs2791643	1	11147212	C	T	0.0006	1.001	0.982	1.02	0.7539	10	rs2791643	0.9465	1	11147212	T	C	0.7539	1.001	0.982	1.02	0.0006	0.0096	85934	401577	1	11147212	1	11147212	*	rs2791643	Y	11207269	rs2791643	T	C	0.756	-0.0143	0.002	8.7e-13	692069	11207269	11147212	1	11147212	1	11147212	*	Y	0.0625	-7.15
1_11152401_A_G	rs11581010	1	11152401	A	G	-0.001	0.999001	0.980392	1.01833	0.2329	11	rs11581010	0.9197	1	11152401	A	G	0.7671	1.001	0.982	1.02	0.001	0.0097	85934	401577	1	11152401	1	11152401	*	rs11581010	R	11212458	rs11581010	A	G	0.7577	-0.0141	0.002	2e-12	692142	11212458	11152401	1	11152401	1	11152401	*	R	-0.103093	-7.05
1_11169458_G_A	rs11121695	1	11169458	G	A	-0.0004	1	0.981	1.019	0.2354	10	rs11121695	0.9644	1	11169458	A	G	0.2354	1	0.981	1.019	-0.0004	0.0097	85934	401577	1	11169458	1	11169458	*	rs11121695	R	11229515	rs11121695	A	G	0.2449	0.0141	0.002	1.5e-12	692015	11229515	11169458	1	11169458	1	11169458	*	R	-0.0412371	7.05
1_11173757_G_A	rs11585553	1	11173757	G	A	-0.0011	0.999	0.98	1.018	0.2328	10	rs11585553	0.907	1	11173757	A	G	0.2328	0.999	0.98	1.018	-0.0011	0.0097	85934	401577	1	11173757	1	11173757	*	rs11585553	R	11233814	rs11585553	A	G	0.242	0.014	0.002	2.4e-12	692257	11233814	11173757	1	11173757	1	11173757	*	R	-0.113402	7
1_11176353_C_A	rs10864490	1	11176353	C	A	-0.0001	1	0.981	1.019	0.2379	10	rs10864490	0.9887	1	11176353	A	C	0.2379	1	0.981	1.019	-0.0001	0.0096	85934	401577	1	11176353	1	11176353	*	rs10864490	V	11236410	rs10864490	A	C	0.2444	0.0142	0.002	1.2e-12	692257	11236410	11176353	1	11176353	1	11176353	*	V	-0.0104167	7.1
1_11179458_T_C	rs6674994	1	11179458	T	C	-0.0007	0.999001	0.981354	1.01729	0.7271	11	rs6674994	0.94	1	11179458	T	C	0.2729	1.001	0.983	1.019	0.0007	0.0093	85934	401577	1	11179458	1	11179458	*	rs6674994	Y	11239515	rs6674994	T	C	0.2619	0.0129	0.002	4e-11	692200	11239515	11179458	1	11179458	1	11179458	*	Y	-0.0752688	6.45
1_11189075_G_C	rs1034528	1	11189075	G	C	-0.0001	1	0.982	1.018	0.2606	5	rs1034528	0.9881	1	11189075	C	G	0.2606	1	0.982	1.018	-0.0001	0.0093	85934	401577	1	11189075	1	11189075	*	rs1034528	S	11249132	rs1034528	C	G	0.2611	0.0126	0.002	3.3e-10	637349	11249132	11189075	1	11189075	1	11189075	*	S	-0.0107527	6.3
1_11205660_A_G	rs2300095	1	11205660	A	G	0.0049	1.00503	0.987167	1.02249	0.698	11	rs2300095	0.5857	1	11205660	A	G	0.302	0.995	0.978	1.013	-0.0049	0.009	85934	401577	1	11205660	1	11205660	*	rs2300095	R	11265717	rs2300095	A	G	0.3012	0.0132	0.0019	3.3e-12	683866	11265717	11205660	1	11205660	1	11205660	*	R	0.544444	6.94737
1_11209739_T_C	rs1010447	1	11209739	T	C	0.001	1.001	0.983284	1.01937	0.7232	11	rs1010447	0.9163	1	11209739	T	C	0.2768	0.999	0.981	1.017	-0.001	0.0092	85934	401577	1	11209739	1	11209739	*	rs1010447	Y	11269796	rs1010447	T	C	0.2744	0.0138	0.0018	4.5e-14	794957	11269796	11209739	1	11209739	1	11209739	*	Y	0.108696	7.66667
1_11211519_T_C	rs4845982	1	11211519	T	C	0.001	1.001	0.983284	1.01937	0.7231	11	rs4845982	0.9138	1	11211519	T	C	0.2769	0.999	0.981	1.017	-0.001	0.0092	85934	401577	1	11211519	1	11211519	*	rs4845982	Y	11271576	rs4845982	T	C	0.2744	0.0136	0.0019	1.7e-12	692020	11271576	11211519	1	11211519	1	11211519	*	Y	0.108696	7.15789
1_11213965_G_A	rs742824	1	11213965	G	A	-0.0003	1	0.982	1.017	0.6966	10	rs742824	0.9692	1	11213965	A	G	0.6966	1	0.982	1.017	-0.0003	0.009	85934	401577	1	11213965	1	11213965	*	rs742824	D	11274022	rs742824	A	G	0.7072	-0.0123	0.0019	8.9e-11	691882	11274022	11213965	1	11213965	1	11213965	*	D	-0.0333333	-6.47368
1_11214490_T_C	rs4845856	1	11214490	T	C	-0.0004	1	0.982318	1.01729	0.6966	11	rs4845856	0.9639	1	11214490	T	C	0.3034	1	0.983	1.018	0.0004	0.009	85934	401577	1	11214490	1	11214490	*	rs4845856	Y	11274547	rs4845856	T	C	0.2928	0.012	0.0019	2.8e-10	686021	11274547	11214490	1	11214490	1	11214490	*	Y	-0.0444444	6.31579
1_11218106_C_T	rs7526649	1	11218106	C	T	0.0006	1.001	0.983	1.019	0.7226	10	rs7526649	0.9488	1	11218106	T	C	0.7226	1.001	0.983	1.019	0.0006	0.0092	85934	401577	1	11218106	1	11218106	*	rs7526649	Y	11278163	rs7526649	T	C	0.7255	-0.0137	0.0019	1.3e-12	691770	11278163	11218106	1	11218106	1	11218106	*	Y	0.0652174	-7.21053
1_11218756_G_C	rs7549109	1	11218756	G	C	-0.0001	1	0.982	1.018	0.6964	5	rs7549109	0.9902	1	11218756	C	G	0.6964	1	0.982	1.018	-0.0001	0.009	85934	401577	1	11218756	1	11218756	*	rs7549109	S	11278813	rs7549109	C	G	0.7072	-0.0125	0.0019	3.8e-11	691833	11278813	11218756	1	11218756	1	11218756	*	S	-0.0111111	-6.57895
1_11224279_A_G	rs10779751	1	11224279	A	G	0.0008	1.001	0.983284	1.01937	0.7232	11	rs10779751	0.9315	1	11224279	A	G	0.2768	0.999	0.981	1.017	-0.0008	0.0092	85934	401577	1	11224279	1	11224279	*	rs10779751	R	11284336	rs10779751	A	G	0.2744	0.0139	0.0018	2.5e-14	794997	11284336	11224279	1	11224279	1	11224279	*	R	0.0869565	7.72222
1_11226121_T_C	rs12124983	1	11226121	T	C	-0.0002	1	0.982318	1.01729	0.6966	11	rs12124983	0.9789	1	11226121	T	C	0.3034	1	0.983	1.018	0.0002	0.009	85934	401577	1	11226121	1	11226121	*	rs12124983	Y	11286178	rs12124983	T	C	0.2928	0.0125	0.0019	3.4e-11	691988	11286178	11226121	1	11226121	1	11226121	*	Y	-0.0222222	6.57895
1_11228701_G_A	rs1064261	1	11228701	G	A	0.0012	1.001	0.983	1.019	0.7229	10	rs1064261	0.8929	1	11228701	A	G	0.7229	1.001	0.983	1.019	0.0012	0.0092	85934	401577	1	11228701	1	11228701	*	rs1064261	R	11288758	rs1064261	A	G	0.7254	-0.0136	0.0019	1.7e-12	691850	11288758	11228701	1	11228701	1	11228701	*	R	0.130435	-7.15789
1_11229104_G_A	rs2076655	1	11229104	G	A	0.0003	1	0.983	1.018	0.7026	10	rs2076655	0.9745	1	11229104	A	G	0.7026	1	0.983	1.018	0.0003	0.0089	85934	401577	1	11229104	1	11229104	*	rs2076655	R	11289161	rs2076655	A	G	0.7077	-0.0124	0.0019	4.7e-11	692123	11289161	11229104	1	11229104	1	11229104	*	R	0.0337079	-6.52632
1_11233735_A_C	rs11121703	1	11233735	A	C	0.001	1.001	0.983284	1.01937	0.7215	11	rs11121703	0.9157	1	11233735	A	C	0.2785	0.999	0.981	1.017	-0.001	0.0092	85934	401577	1	11233735	1	11233735	*	rs11121703	M	11293792	rs11121703	A	C	0.2748	0.0134	0.0019	3.3e-12	692242	11293792	11233735	1	11233735	1	11233735	*	M	0.108696	7.05263
1_11233902_C_T	rs11121704	1	11233902	C	T	0.0007	1.001	0.983	1.019	0.7253	10	rs11121704	0.9412	1	11233902	T	C	0.7253	1.001	0.983	1.019	0.0007	0.0092	85934	401577	1	11233902	1	11233902	*	rs11121704	Y	11293959	rs11121704	T	C	0.7256	-0.0135	0.0019	2.9e-12	692095	11293959	11233902	1	11233902	1	11233902	*	Y	0.076087	-7.10526
1_11234417_T_A	rs718206	1	11234417	T	A	0.0009	1.001	0.983	1.019	0.7228	5	rs718206	0.9209	1	11234417	A	T	0.7228	1.001	0.983	1.019	0.0009	0.0092	85934	401577	1	11234417	1	11234417	*	rs718206	W	11294474	rs718206	A	T	0.7256	-0.0134	0.0019	4.1e-12	692289	11294474	11234417	1	11234417	1	11234417	*	W	0.0978261	-7.05263
1_11238733_T_C	rs2024627	1	11238733	T	C	0.0008	1.001	0.983284	1.01937	0.723	11	rs2024627	0.9346	1	11238733	T	C	0.277	0.999	0.981	1.017	-0.0008	0.0092	85934	401577	1	11238733	1	11238733	*	rs2024627	Y	11298790	rs2024627	T	C	0.2744	0.0135	0.0019	3.7e-12	692313	11298790	11238733	1	11238733	1	11238733	*	Y	0.0869565	7.10526
1_11239454_C_T	rs7544489	1	11239454	C	T	-0.0003	1	0.982	1.017	0.6965	10	rs7544489	0.9753	1	11239454	T	C	0.6965	1	0.982	1.017	-0.0003	0.009	85934	401577	1	11239454	1	11239454	*	rs7544489	Y	11299511	rs7544489	T	C	0.7072	-0.0124	0.0019	6.3e-11	692130	11299511	11239454	1	11239454	1	11239454	*	Y	-0.0333333	-6.52632
1_11241657_A_G	rs1135172	1	11241657	A	G	0.0008	1.001	0.983284	1.01937	0.7224	11	rs1135172	0.9309	1	11241657	A	G	0.2776	0.999	0.981	1.017	-0.0008	0.0092	85934	401577	1	11241657	1	11241657	*	rs1135172	R	11301714	rs1135172	A	G	0.2748	0.0134	0.0021	1.2e-10	536777	11301714	11241657	1	11241657	1	11241657	*	R	0.0869565	6.38095
1_11242008_G_A	rs11121706	1	11242008	G	A	0.0008	1.001	0.983	1.019	0.7215	10	rs11121706	0.927	1	11242008	A	G	0.7215	1.001	0.983	1.019	0.0008	0.0092	85934	401577	1	11242008	1	11242008	*	rs11121706	R	11302065	rs11121706	A	G	0.7253	-0.0134	0.0019	3.9e-12	692251	11302065	11242008	1	11242008	1	11242008	*	R	0.0869565	-7.05263
1_11244663_C_T	rs4845858	1	11244663	C	T	-0.0003	1	0.982	1.017	0.6965	10	rs4845858	0.974	1	11244663	T	C	0.6965	1	0.982	1.017	-0.0003	0.009	85934	401577	1	11244663	1	11244663	*	rs4845858	Y	11304720	rs4845858	T	C	0.7073	-0.0119	0.002	5.4e-09	536283	11304720	11244663	1	11244663	1	11244663	*	Y	-0.0333333	-5.95
1_11245606_C_T	rs1205592	1	11245606	C	T	0.001	1.001	0.983	1.019	0.7259	10	rs1205592	0.9117	1	11245606	T	C	0.7259	1.001	0.983	1.019	0.001	0.0092	85934	401577	1	11245606	1	11245606	*	rs1205592	Y	11305663	rs1205592	T	C	0.7267	-0.0134	0.0019	4.4e-12	692189	11305663	11245606	1	11245606	1	11245606	*	Y	0.108696	-7.05263
1_11253187_T_C	rs11121710	1	11253187	T	C	0.0008	1.001	0.983284	1.01937	0.7226	11	rs11121710	0.9348	1	11253187	T	C	0.2774	0.999	0.981	1.017	-0.0008	0.0092	85934	401577	1	11253187	1	11253187	*	rs11121710	Y	11313244	rs11121710	T	C	0.2747	0.0136	0.0019	2.1e-12	692214	11313244	11253187	1	11253187	1	11253187	*	Y	0.0869565	7.15789
1_11258179_C_T	rs7525957	1	11258179	C	T	0.0014	1.001	0.984	1.02	0.7255	10	rs7525957	0.8765	1	11258179	T	C	0.7255	1.001	0.984	1.02	0.0014	0.0092	85934	401577	1	11258179	1	11258179	*	rs7525957	Y	11318236	rs7525957	T	C	0.7259	-0.0136	0.0019	2.1e-12	692410	11318236	11258179	1	11258179	1	11258179	*	Y	0.152174	-7.15789
1_11258706_C_G	rs2076657	1	11258706	C	G	-0.0004	1	0.982318	1.01729	0.6962	6	rs2076657	0.9639	1	11258706	C	G	0.3038	1	0.983	1.018	0.0004	0.009	85934	401577	1	11258706	1	11258706	*	rs2076657	S	11318763	rs2076657	C	G	0.2931	0.0121	0.0019	2.2e-10	686286	11318763	11258706	1	11258706	1	11258706	*	S	-0.0444444	6.36842
1_11262571_G_T	rs2295080	1	11262571	G	T	-0.0028	0.997	0.98	1.015	0.6849	10	rs2295080	0.7531	1	11262571	T	G	0.6849	0.997	0.98	1.015	-0.0028	0.0089	85934	401577	1	11262571	1	11262571	*	rs2295080	K	11322628	rs2295080	T	G	0.6958	-0.0124	0.0018	6.2e-12	784019	11322628	11262571	1	11262571	1	11262571	*	K	-0.314607	-6.88889
1_11266731_C_T	rs1074078	1	11266731	C	T	-0.0043	0.996	0.979	1.013	0.3282	10	rs1074078	0.6284	1	11266731	T	C	0.3282	0.996	0.979	1.013	-0.0043	0.0088	85934	401577	1	11266731	1	11266731	*	rs1074078	Y	11326788	rs1074078	T	C	0.3354	0.0116	0.0018	2.4e-10	692470	11326788	11266731	1	11266731	1	11266731	*	Y	-0.488636	6.44444
1_11312581_A_G	rs3010223	1	11312581	A	G	0.001	1.001	0.981354	1.02041	0.2234	11	rs3010223	0.9188	1	11312581	A	G	0.7766	0.999	0.98	1.019	-0.001	0.01	85934	401577	1	11312581	1	11312581	*	rs3010223	R	11372638	rs3010223	A	G	0.772	-0.0105	0.0021	5.9e-07	684823	11372638	11312581	1	11312581	1	11312581	*	R	0.1	-5
1_11777310_C_T	rs6541001	1	11777310	C	T	0.0198	1.02	0.993	1.048	0.0998	10	rs6541001	0.1454	1	11777310	T	C	0.0998	1.02	0.993	1.048	0.0198	0.0136	85934	401577	1	11777310	1	11777310	*	rs6541001	Y	11837367	rs6541001	T	C	0.1079	0.0115	0.0028	4.6e-05	691030	11837367	11777310	1	11777310	1	11777310	*	Y	1.45588	4.10714
1_11787392_G_A	rs3737967	1	11787392	G	A	0.0149	1.015	0.977	1.055	0.0462	10	rs3737967	0.446	1	11787392	A	G	0.0462	1.015	0.977	1.055	0.0149	0.0195	85934	401577	1	11787392	1	11787392	*	rs3737967	R	11847449	rs3737967	A	G	0.05139	0.0164	0.004	3.7e-05	637847	11847449	11787392	1	11787392	1	11787392	*	R	0.764103	4.1
1_11787804_G_A	rs1537516	1	11787804	G	A	0.0179	1.018	0.991	1.045	0.1008	10	rs1537516	0.185	1	11787804	A	G	0.1008	1.018	0.991	1.045	0.0179	0.0135	85934	401577	1	11787804	1	11787804	*	rs1537516	R	11847861	rs1537516	A	G	0.1085	0.0103	0.0027	0.00012	740479	11847861	11787804	1	11787804	1	11787804	*	R	1.32593	3.81481
1_11788011_G_C	rs1537514	1	11788011	G	C	0.0181	1.018	0.992	1.046	0.1012	5	rs1537514	0.1799	1	11788011	C	G	0.1012	1.018	0.992	1.046	0.0181	0.0135	85934	401577	1	11788011	1	11788011	*	rs1537514	S	11848068	rs1537514	C	G	0.1085	0.01	0.0026	0.00014	793376	11848068	11788011	1	11788011	1	11788011	*	S	1.34074	3.84615
1_11792053_C_T	rs13306556	1	11792053	C	T	0.0178	1.018	0.991	1.045	0.1012	10	rs13306556	0.186	1	11792053	T	C	0.1012	1.018	0.991	1.045	0.0178	0.0135	85934	401577	1	11792053	1	11792053	*	rs13306556	Y	11852110	rs13306556	T	C	0.1123	0.0095	0.0026	0.00029	793357	11852110	11792053	1	11792053	1	11792053	*	Y	1.31852	3.65385
1_11794839_G_A	rs2066462	1	11794839	G	A	0.0214	1.022	0.995	1.049	0.1005	10	rs2066462	0.1121	1	11794839	A	G	0.1005	1.022	0.995	1.049	0.0214	0.0135	85934	401577	1	11794839	1	11794839	*	rs2066462	R	11854896	rs2066462	A	G	0.1073	0.0103	0.0028	0.00021	691711	11854896	11794839	1	11794839	1	11794839	*	R	1.58519	3.67857
1_11798267_G_A	rs17421560	1	11798267	G	A	0.0213	1.022	0.995	1.049	0.1005	10	rs17421560	0.114	1	11798267	A	G	0.1005	1.022	0.995	1.049	0.0213	0.0135	85934	401577	1	11798267	1	11798267	*	rs17421560	R	11858324	rs17421560	A	G	0.1076	0.0093	0.0027	0.00048	793765	11858324	11798267	1	11798267	1	11798267	*	R	1.57778	3.44444
1_11800786_G_A	rs17037390	1	11800786	G	A	0.0186	1.019	0.997	1.041	0.1562	10	rs17037390	0.09545	1	11800786	A	G	0.1562	1.019	0.997	1.041	0.0186	0.0112	85934	401577	1	11800786	1	11800786	*	rs17037390	R	11860843	rs17037390	A	G	0.1605	0.0098	0.0022	1e-05	794698	11860843	11800786	1	11800786	1	11800786	*	R	1.66071	4.45455
1_11801990_C_T	rs17037396	1	11801990	C	T	0.0223	1.023	0.996	1.05	0.1018	10	rs17037396	0.09582	1	11801990	T	C	0.1018	1.023	0.996	1.05	0.0223	0.0134	85934	401577	1	11801990	1	11801990	*	rs17037396	Y	11862047	rs17037396	T	C	0.1096	0.0101	0.0028	0.00025	692148	11862047	11801990	1	11801990	1	11801990	*	Y	1.66418	3.60714
1_11802721_A_G	rs17367504	1	11802721	A	G	0.0186	1.01833	0.997009	1.04167	0.1531	11	rs17367504	0.09824	1	11802721	A	G	0.8469	0.982	0.96	1.003	-0.0186	0.0112	85934	401577	1	11802721	1	11802721	*	rs17367504	R	11862778	rs17367504	A	G	0.8429	-0.0097	0.0022	1.3e-05	795324	11862778	11802721	1	11802721	1	11802721	*	R	1.66071	-4.40909
1_11804092_G_A	rs7553194	1	11804092	G	A	0.0255	1.026	0.999	1.053	0.1003	10	rs7553194	0.05848	1	11804092	A	G	0.1003	1.026	0.999	1.053	0.0255	0.0135	85934	401577	1	11804092	1	11804092	*	rs7553194	R	11864149	rs7553194	A	G	0.1083	0.0105	0.0029	0.00026	637985	11864149	11804092	1	11804092	1	11804092	*	R	1.88889	3.62069
1_11810326_G_A	rs17037425	1	11810326	G	A	0.0227	1.023	1	1.047	0.1387	10	rs17037425	0.05356	1	11810326	A	G	0.1387	1.023	1	1.047	0.0227	0.0118	85934	401577	1	11810326	1	11810326	*	rs17037425	R	11870383	rs17037425	A	G	0.1459	0.0107	0.0023	3.2e-06	795101	11870383	11810326	1	11810326	1	11810326	*	R	1.92373	4.65217
1_11813730_T_C	rs17037429	1	11813730	T	C	0.02	1.02041	0.998004	1.04275	0.1551	11	rs17037429	0.07442	1	11813730	T	C	0.8449	0.98	0.959	1.002	-0.02	0.0112	85934	401577	1	11813730	1	11813730	*	rs17037429	Y	11873787	rs17037429	T	C	0.842	-0.0097	0.0024	7.1e-05	582660	11873787	11813730	1	11813730	1	11813730	*	Y	1.78571	-4.04167
1_11819210_A_G	rs2076001	1	11819210	A	G	0.0255	1.02564	0.999001	1.05374	0.1003	11	rs2076001	0.05919	1	11819210	A	G	0.8997	0.975	0.949	1.001	-0.0255	0.0135	85934	401577	1	11819210	1	11819210	*	rs2076001	R	11879267	rs2076001	A	G	0.8934	-0.0099	0.0028	0.00035	692216	11879267	11819210	1	11819210	1	11819210	*	R	1.88889	-3.53571
1_11819642_A_G	rs2050265	1	11819642	A	G	0.0194	1.01937	0.997009	1.04275	0.1551	11	rs2050265	0.08287	1	11819642	A	G	0.8449	0.981	0.959	1.003	-0.0194	0.0112	85934	401577	1	11819642	1	11819642	*	rs2050265	R	11879699	rs2050265	A	G	0.8411	-0.0101	0.0023	1.4e-05	692070	11879699	11819642	1	11819642	1	11819642	*	R	1.73214	-4.3913
1_11823674_C_T	rs12567136	1	11823674	C	T	0.0199	1.02	0.998	1.043	0.1534	10	rs12567136	0.07714	1	11823674	T	C	0.1534	1.02	0.998	1.043	0.0199	0.0113	85934	401577	1	11823674	1	11823674	*	rs12567136	Y	11883731	rs12567136	T	C	0.1597	0.0093	0.0022	2.4e-05	795044	11883731	11823674	1	11823674	1	11823674	*	Y	1.76106	4.22727
1_11827246_A_G	rs7537765	1	11827246	A	G	0.0197	1.02041	0.998004	1.04275	0.1553	11	rs7537765	0.07761	1	11827246	A	G	0.8447	0.98	0.959	1.002	-0.0197	0.0112	85934	401577	1	11827246	1	11827246	*	rs7537765	R	11887303	rs7537765	A	G	0.8416	-0.0095	0.0022	1.7e-05	794972	11887303	11827246	1	11827246	1	11827246	*	R	1.75893	-4.31818
1_11835618_A_G	rs17037452	1	11835618	A	G	0.0206	1.02041	0.999001	1.04384	0.1549	11	rs17037452	0.06631	1	11835618	A	G	0.8451	0.98	0.958	1.001	-0.0206	0.0112	85934	401577	1	11835618	1	11835618	*	rs17037452	R	11895675	rs17037452	A	G	0.8416	-0.0103	0.0024	1.9e-05	691926	11895675	11835618	1	11835618	1	11835618	*	R	1.83929	-4.29167
1_11844019_T_C	rs198358	1	11844019	T	C	-0.0002	1	0.981354	1.01833	0.2378	11	rs198358	0.9822	1	11844019	T	C	0.7622	1	0.982	1.019	0.0002	0.0096	85934	401577	1	11844019	1	11844019	*	rs198358	Y	11904076	rs198358	T	C	0.7542	-0.0069	0.0019	0.00035	792943	11904076	11844019	1	11844019	1	11844019	*	Y	-0.0208333	-3.63158
1_11865724_A_G	rs1318408	1	11865724	A	G	0.0142	1.0142	0.98912	1.04058	0.1125	11	rs1318408	0.2735	1	11865724	A	G	0.8875	0.986	0.961	1.011	-0.0142	0.0129	85934	401577	1	11865724	1	11865724	*	rs1318408	R	11925781	rs1318408	A	G	0.884	-0.0133	0.0026	2e-07	793344	11925781	11865724	1	11865724	1	11865724	*	R	1.10078	-5.11538
1_11866999_T_C	rs12562952	1	11866999	T	C	0.0097	1.0101	0.983284	1.03627	0.1043	11	rs12562952	0.4648	1	11866999	T	C	0.8957	0.99	0.965	1.017	-0.0097	0.0133	85934	401577	1	11866999	1	11866999	*	rs12562952	Y	11927056	rs12562952	T	C	0.8929	-0.0134	0.0026	2.8e-07	794312	11927056	11866999	1	11866999	1	11866999	*	Y	0.729323	-5.15385
1_11874871_T_C	rs7545290	1	11874871	T	C	0.0319	1.03199	0.997009	1.06952	0.0545	11	rs7545290	0.07658	1	11874871	T	C	0.9455	0.969	0.935	1.003	-0.0319	0.018	85934	401577	1	11874871	1	11874871	*	rs7545290	Y	11934928	rs7545290	T	C	0.93908	-0.0127	0.0035	0.00033	789259	11934928	11874871	1	11874871	1	11874871	*	Y	1.77222	-3.62857
1_11876457_G_A	rs11804222	1	11876457	G	A	0.0099	1.01	0.986	1.035	0.1259	10	rs11804222	0.4199	1	11876457	A	G	0.1259	1.01	0.986	1.035	0.0099	0.0123	85934	401577	1	11876457	1	11876457	*	rs11804222	R	11936514	rs11804222	A	G	0.1315	0.0112	0.0024	4.5e-06	793224	11936514	11876457	1	11876457	1	11876457	*	R	0.804878	4.66667
1_11889913_G_A	rs2336377	1	11889913	G	A	0.0015	1.002	0.985	1.018	0.5737	10	rs2336377	0.8553	1	11889913	A	G	0.5737	1.002	0.985	1.018	0.0015	0.0083	85934	401577	1	11889913	1	11889913	*	rs2336377	R	11949970	rs2336377	A	G	0.581	0.0065	0.0018	0.00023	681799	11949970	11889913	1	11889913	1	11889913	*	R	0.180723	3.61111
1_11900337_T_C	rs17346334	1	11900337	T	C	-0.0223	0.977517	0.944287	1.01317	0.0557	11	rs17346334	0.2156	1	11900337	T	C	0.9443	1.023	0.987	1.059	0.0223	0.018	85934	401577	1	11900337	1	11900337	*	rs17346334	Y	11960394	rs17346334	T	C	0.94229	-0.0142	0.0035	5.3e-05	789295	11960394	11900337	1	11900337	1	11900337	*	Y	-1.23889	-4.05714
1_11908216_A_G	rs6684539	1	11908216	A	G	0.0009	1.001	0.985222	1.01729	0.5476	11	rs6684539	0.9112	1	11908216	A	G	0.4524	0.999	0.983	1.015	-0.0009	0.0082	85934	401577	1	11908216	1	11908216	*	rs6684539	N	11968273	rs6684539	A	G	0.4483	-0.0059	0.0016	0.00034	791538	11968273	11908216	1	11908216	1	11908216	*	N	0.109756	-3.6875
1_11919499_A_G	rs2038028	1	11919499	A	G	0.0049	1.00503	0.98912	1.02145	0.561	11	rs2038028	0.5527	1	11919499	A	G	0.439	0.995	0.979	1.011	-0.0049	0.0082	85934	401577	1	11919499	1	11919499	*	rs2038028	R	11979556	rs2038028	A	G	0.4318	-0.006	0.0016	0.00024	790531	11979556	11919499	1	11919499	1	11919499	*	R	0.597561	-3.75
1_11919852_T_C	rs3209284	1	11919852	T	C	0.0051	1.00503	0.98912	1.02145	0.5599	11	rs3209284	0.5377	1	11919852	T	C	0.4401	0.995	0.979	1.011	-0.0051	0.0082	85934	401577	1	11919852	1	11919852	*	rs3209284	Y	11979909	rs3209284	T	C	0.4344	-0.0061	0.0017	0.00042	690586	11979909	11919852	1	11919852	1	11919852	*	Y	0.621951	-3.58824
1_11940575_A_G	rs6674558	1	11940575	A	G	-0.0095	0.990099	0.968992	1.01317	0.151	11	rs6674558	0.4061	1	11940575	A	G	0.849	1.01	0.987	1.032	0.0095	0.0114	85934	401577	1	11940575	1	11940575	*	rs6674558	R	12000632	rs6674558	A	G	0.8484	-0.0123	0.0024	4.4e-07	683223	12000632	11940575	1	11940575	1	11940575	*	R	-0.833333	-5.125
1_11940613_T_C	rs11802668	1	11940613	T	C	-0.0295	0.970874	0.938086	1.00503	0.0596	11	rs11802668	0.08958	1	11940613	T	C	0.9404	1.03	0.995	1.066	0.0295	0.0174	85665	400902	1	11940613	1	11940613	*	rs11802668	Y	12000670	rs11802668	T	C	0.94001	-0.0155	0.0036	1.6e-05	689686	12000670	11940613	1	11940613	1	11940613	*	Y	-1.6954	-4.30556
1_11940783_A_G	rs6674770	1	11940783	A	G	-0.0092	0.99108	0.968992	1.01317	0.1511	11	rs6674770	0.4217	1	11940783	A	G	0.8489	1.009	0.987	1.032	0.0092	0.0114	85934	401577	1	11940783	1	11940783	*	rs6674770	R	12000840	rs6674770	A	G	0.8467	-0.0123	0.0024	3e-07	689202	12000840	11940783	1	11940783	1	11940783	*	R	-0.807018	-5.125
1_11948967_A_G	rs2336381	1	11948967	A	G	-0.0279	0.972763	0.93985	1.00705	0.0582	11	rs2336381	0.1133	1	11948967	A	G	0.9418	1.028	0.993	1.064	0.0279	0.0176	85665	400902	1	11948967	1	11948967	*	rs2336381	R	12009024	rs2336381	A	G	0.94007	-0.0171	0.0037	4.5e-06	688359	12009024	11948967	1	11948967	1	11948967	*	R	-1.58523	-4.62162
1_11949899_G_A	rs7551175	1	11949899	G	A	-0.0086	0.991	0.97	1.014	0.1509	10	rs7551175	0.4498	1	11949899	A	G	0.1509	0.991	0.97	1.014	-0.0086	0.0114	85934	401577	1	11949899	1	11949899	*	rs7551175	R	12009956	rs7551175	A	G	0.1522	0.0126	0.0024	1.4e-07	690077	12009956	11949899	1	11949899	1	11949899	*	R	-0.754386	5.25
1_11952352_A_G	rs2273286	1	11952352	A	G	-0.0292	0.970874	0.938086	1.00503	0.0578	11	rs2273286	0.09711	1	11952352	A	G	0.9422	1.03	0.995	1.066	0.0292	0.0176	85934	401577	1	11952352	1	11952352	*	rs2273286	R	12012409	rs2273286	A	G	0.94025	-0.0164	0.0036	6.6e-06	689532	12012409	11952352	1	11952352	1	11952352	*	R	-1.65909	-4.55556
1_11958233_T_C	rs2273289	1	11958233	T	C	-0.0082	0.992063	0.969932	1.0142	0.1497	11	rs2273289	0.4746	1	11958233	T	C	0.8503	1.008	0.986	1.031	0.0082	0.0114	85934	401577	1	11958233	1	11958233	*	rs2273289	Y	12018290	rs2273289	T	C	0.848	-0.0126	0.0024	1.5e-07	688774	12018290	11958233	1	11958233	1	11958233	*	Y	-0.719298	-5.25
1_12011376_C_G	rs3766741	1	12011376	C	G	-0.0367	0.96432	0.932836	0.996016	0.0644	6	rs3766741	0.02898	1	12011376	C	G	0.9356	1.037	1.004	1.072	0.0367	0.0168	85665	400902	1	12011376	1	12011376	*	rs3766741	S	12071433	rs3766741	C	G	0.933	-0.0151	0.0034	1.2e-05	689847	12071433	12011376	1	12011376	1	12011376	*	S	-2.18452	-4.44118
1_13663796_T_C	rs2495030	1	13663796	T	C	-0.0031	0.997009	0.978474	1.01626	0.7535	11	rs2495030	0.7482	1	13663796	T	C	0.2465	1.003	0.984	1.022	0.0031	0.0097	85934	401577	1	13663796	1	13663796	*	rs2495030	Y	13990291	rs2495030	T	C	0.2436	-0.0076	0.0021	0.00025	676173	13990291	13663796	1	13663796	1	13663796	*	Y	-0.319588	-3.61905
1_13674378_A_G	rs1832803	1	13674378	A	G	-0.0087	0.99108	0.97371	1.00908	0.6985	11	rs1832803	0.3286	1	13674378	A	G	0.3015	1.009	0.991	1.027	0.0087	0.009	85934	401577	1	13674378	1	13674378	*	rs1832803	R	14000873	rs1832803	A	G	0.2983	-0.0082	0.0019	1.3e-05	691050	14000873	13674378	1	13674378	1	13674378	*	R	-0.966667	-4.31579
1_13674523_C_T	rs4662010	1	13674523	C	T	-0.0086	0.991	0.974	1.009	0.7032	10	rs4662010	0.3322	1	13674523	T	C	0.7032	0.991	0.974	1.009	-0.0086	0.0089	85934	401577	1	13674523	1	13674523	*	rs4662010	Y	14001018	rs4662010	T	C	0.7017	0.0082	0.0019	1.3e-05	691130	14001018	13674523	1	13674523	1	13674523	*	Y	-0.966292	4.31579
1_13678128_C_T	rs10737913	1	13678128	C	T	-0.0086	0.991	0.974	1.009	0.7194	10	rs10737913	0.3446	1	13678128	T	C	0.7194	0.991	0.974	1.009	-0.0086	0.0091	85934	401577	1	13678128	1	13678128	*	rs10737913	Y	14004623	rs10737913	T	C	0.7236	0.0083	0.0019	1.4e-05	691058	14004623	13678128	1	13678128	1	13678128	*	Y	-0.945055	4.36842
1_13682239_A_T	rs1999943	1	13682239	A	T	-0.0093	0.99108	0.97371	1.00806	0.6397	6	rs1999943	0.2774	1	13682239	A	T	0.3603	1.009	0.992	1.027	0.0093	0.0086	85934	401577	1	13682239	1	13682239	*	rs1999943	W	14008734	rs1999943	A	T	0.3629	-0.0074	0.0018	2.8e-05	691936	14008734	13682239	1	13682239	1	13682239	*	W	-1.0814	-4.11111
1_13684356_A_C	rs10803424	1	13684356	A	C	-0.008	0.992063	0.974659	1.00908	0.6985	11	rs10803424	0.3732	1	13684356	A	C	0.3015	1.008	0.991	1.026	0.008	0.0089	85934	401577	1	13684356	1	13684356	*	rs10803424	M	14010851	rs10803424	A	C	0.2975	-0.0078	0.0019	3.4e-05	691216	14010851	13684356	1	13684356	1	13684356	*	M	-0.898876	-4.10526
1_13685745_T_C	rs7545576	1	13685745	T	C	-0.0078	0.992063	0.974659	1.0101	0.7191	11	rs7545576	0.3957	1	13685745	T	C	0.2809	1.008	0.99	1.026	0.0078	0.0091	85934	401577	1	13685745	1	13685745	*	rs7545576	Y	14012240	rs7545576	T	C	0.2784	-0.0081	0.0019	2.5e-05	691471	14012240	13685745	1	13685745	1	13685745	*	Y	-0.857143	-4.26316
1_13689141_T_A	rs2495047	1	13689141	T	A	-0.0031	0.997	0.979	1.015	0.7424	5	rs2495047	0.7418	1	13689141	A	T	0.7424	0.997	0.979	1.015	-0.0031	0.0094	85934	401577	1	13689141	1	13689141	*	rs2495047	W	14015636	rs2495047	A	T	0.7491	0.0074	0.0021	0.00031	679324	14015636	13689141	1	13689141	1	13689141	*	W	-0.329787	3.52381
1_13692691_C_T	rs4662018	1	13692691	C	T	-0.007	0.993	0.976	1.011	0.6984	10	rs4662018	0.4366	1	13692691	T	C	0.6984	0.993	0.976	1.011	-0.007	0.009	85934	401577	1	13692691	1	13692691	*	rs4662018	Y	14019186	rs4662018	T	C	0.7029	0.008	0.0019	1.8e-05	691117	14019186	13692691	1	13692691	1	13692691	*	Y	-0.777778	4.21053
1_13697373_T_C	rs10803425	1	13697373	T	C	-0.0067	0.993049	0.97561	1.01112	0.7181	11	rs10803425	0.4663	1	13697373	T	C	0.2819	1.007	0.989	1.025	0.0067	0.0091	85934	401577	1	13697373	1	13697373	*	rs10803425	Y	14023868	rs10803425	T	C	0.2756	-0.0079	0.0019	4.2e-05	690907	14023868	13697373	1	13697373	1	13697373	*	Y	-0.736264	-4.15789
1_13698233_T_C	rs4662019	1	13698233	T	C	-0.0065	0.993049	0.976562	1.01112	0.6998	11	rs4662019	0.4675	1	13698233	T	C	0.3002	1.007	0.989	1.024	0.0065	0.0089	85934	401577	1	13698233	1	13698233	*	rs4662019	Y	14024728	rs4662019	T	C	0.2968	-0.008	0.0019	2.1e-05	690423	14024728	13698233	1	13698233	1	13698233	*	Y	-0.730337	-4.21053
1_13701998_A_G	rs6429793	1	13701998	A	G	-0.0076	0.992063	0.97561	1.00908	0.6398	11	rs6429793	0.3778	1	13701998	A	G	0.3602	1.008	0.991	1.025	0.0076	0.0086	85934	401577	1	13701998	1	13701998	*	rs6429793	R	14028493	rs6429793	A	G	0.3622	-0.0075	0.0018	2.4e-05	691375	14028493	13701998	1	13701998	1	13701998	*	R	-0.883721	-4.16667
1_13705237_G_C	rs2495061	1	13705237	G	C	-0.0018	0.998	0.979	1.017	0.7627	5	rs2495061	0.8562	1	13705237	C	G	0.7627	0.998	0.979	1.017	-0.0018	0.0097	85934	401577	1	13705237	1	13705237	*	rs2495061	S	14031732	rs2495061	C	G	0.7713	0.0082	0.002	5e-05	691737	14031732	13705237	1	13705237	1	13705237	*	S	-0.185567	4.1
1_13706633_A_G	rs2487622	1	13706633	A	G	-0.0019	0.998004	0.979432	1.01729	0.7629	11	rs2487622	0.8443	1	13706633	A	G	0.2371	1.002	0.983	1.021	0.0019	0.0097	85934	401577	1	13706633	1	13706633	*	rs2487622	R	14033128	rs2487622	A	G	0.2291	-0.0081	0.002	6e-05	691727	14033128	13706633	1	13706633	1	13706633	*	R	-0.195876	-4.05
1_13706848_A_G	rs6690270	1	13706848	A	G	-0.0221	0.978474	0.961538	0.995025	0.3836	11	rs6690270	0.00895	1	13706848	A	G	0.6164	1.022	1.005	1.04	0.0221	0.0085	85934	401577	1	13706848	1	13706848	*	rs6690270	R	14033343	rs6690270	A	G	0.619	-0.0067	0.0018	0.00015	690870	14033343	13706848	1	13706848	1	13706848	*	R	-2.6	-3.72222
1_13708097_A_C	rs6693939	1	13708097	A	C	-0.0055	0.994036	0.976562	1.01215	0.7199	11	rs6693939	0.547	1	13708097	A	C	0.2801	1.006	0.988	1.024	0.0055	0.0092	85934	401577	1	13708097	1	13708097	*	rs6693939	H	14034592	rs6693939	A	C	0.275	-0.0085	0.0019	1e-05	690845	14034592	13708097	1	13708097	1	13708097	*	H	-0.597826	-4.47368
1_13710277_G_C	rs2495056	1	13710277	G	C	-0.0017	0.998	0.98	1.017	0.7628	5	rs2495056	0.8584	1	13710277	C	G	0.7628	0.998	0.98	1.017	-0.0017	0.0097	85934	401577	1	13710277	1	13710277	*	rs2495056	S	14036772	rs2495056	C	G	0.7713	0.0082	0.002	4.9e-05	691642	14036772	13710277	1	13710277	1	13710277	*	S	-0.175258	4.1
1_13716531_G_A	rs12049438	1	13716531	G	A	0.0017	1.002	0.983	1.021	0.2283	10	rs12049438	0.8606	1	13716531	A	G	0.2283	1.002	0.983	1.021	0.0017	0.0097	85934	401577	1	13716531	1	13716531	*	rs12049438	R	14043026	rs12049438	A	G	0.2291	-0.0081	0.002	6.6e-05	691748	14043026	13716531	1	13716531	1	13716531	*	R	0.175258	-4.05
1_13716929_A_G	rs12025538	1	13716929	A	G	0.0016	1.002	0.982318	1.02041	0.2283	11	rs12025538	0.8703	1	13716929	A	G	0.7717	0.998	0.98	1.018	-0.0016	0.0097	85934	401577	1	13716929	1	13716929	*	rs12025538	R	14043424	rs12025538	A	G	0.7713	0.0085	0.002	3.4e-05	691744	14043424	13716929	1	13716929	1	13716929	*	R	0.164948	4.25
1_13718899_T_G	rs6429794	1	13718899	T	G	-0.0054	0.995025	0.976562	1.01317	0.719	11	rs6429794	0.5564	1	13718899	T	G	0.281	1.005	0.987	1.024	0.0054	0.0092	85934	401577	1	13718899	1	13718899	*	rs6429794	D	14045394	rs6429794	T	G	0.2748	-0.0087	0.0019	6.1e-06	691174	14045394	13718899	1	13718899	1	13718899	*	D	-0.586957	-4.57895
1_13726979_T_C	rs16852866	1	13726979	T	C	-0.0003	1	0.981354	1.01833	0.2483	11	rs16852866	0.972	1	13726979	T	C	0.7517	1	0.982	1.019	0.0003	0.0095	85934	401577	1	13726979	1	13726979	*	rs16852866	Y	14053474	rs16852866	T	C	0.7506	0.0082	0.002	3.4e-05	691158	14053474	13726979	1	13726979	1	13726979	*	Y	-0.0315789	4.1
1_13728408_A_G	rs10489152	1	13728408	A	G	-0.0009	0.999001	0.980392	1.01833	0.248	11	rs10489152	0.9236	1	13728408	A	G	0.752	1.001	0.982	1.02	0.0009	0.0095	85934	401577	1	13728408	1	13728408	*	rs10489152	R	14054903	rs10489152	A	G	0.7511	0.0082	0.002	2.8e-05	691328	14054903	13728408	1	13728408	1	13728408	*	R	-0.0947368	4.1
1_13729214_C_T	rs10489151	1	13729214	C	T	-0.0008	0.999	0.981	1.018	0.2481	10	rs10489151	0.9329	1	13729214	T	C	0.2481	0.999	0.981	1.018	-0.0008	0.0095	85934	401577	1	13729214	1	13729214	*	rs10489151	Y	14055709	rs10489151	T	C	0.2489	-0.0083	0.002	2.6e-05	691310	14055709	13729214	1	13729214	1	13729214	*	Y	-0.0842105	-4.15
1_13730763_G_A	rs2277	1	13730763	G	A	0.0001	1	0.981	1.019	0.2282	10	rs2277	0.9897	1	13730763	A	G	0.2282	1	0.981	1.019	0.0001	0.0097	85934	401577	1	13730763	1	13730763	*	rs2277	R	14057258	rs2277	A	G	0.2285	-0.0084	0.002	3.8e-05	680065	14057258	13730763	1	13730763	1	13730763	*	R	0.0103093	-4.2
1_13733761_C_G	rs1548232	1	13733761	C	G		1	0.981354	1.01937	0.2285	6	rs1548232	0.9997	1	13733761	C	G	0.7715	1	0.981	1.019	0	0.0097	85934	401577	1	13733761	1	13733761	*	rs1548232	V	14060256	rs1548232	C	G	0.7715	0.0082	0.002	4.6e-05	691975	14060256	13733761	1	13733761	1	13733761	*	V		4.1
1_13738426_G_A	rs1203652	1	13738426	G	A	0.0004	1	0.982	1.02	0.2284	10	rs1203652	0.9666	1	13738426	A	G	0.2284	1	0.982	1.02	0.0004	0.0097	85934	401577	1	13738426	1	13738426	*	rs1203652	R	14064921	rs1203652	A	G	0.2286	-0.0081	0.002	5.9e-05	692134	14064921	13738426	1	13738426	1	13738426	*	R	0.0412371	-4.05
1_13740713_A_G	rs1203631	1	13740713	A	G	0.0047	1.00503	0.986193	1.02354	0.2509	11	rs1203631	0.6175	1	13740713	A	G	0.7491	0.995	0.977	1.014	-0.0047	0.0094	85934	401577	1	13740713	1	13740713	*	rs1203631	R	14067208	rs1203631	A	G	0.7458	0.0082	0.002	2.7e-05	691438	14067208	13740713	1	13740713	1	13740713	*	R	0.5	4.1
1_13750070_G_A	rs1203619	1	13750070	G	A	-0.0008	0.999	0.98	1.019	0.2242	10	rs1203619	0.9366	1	13750070	A	G	0.2242	0.999	0.98	1.019	-0.0008	0.0098	85934	401577	1	13750070	1	13750070	*	rs1203619	R	14076565	rs1203619	A	G	0.2267	-0.0082	0.002	5.4e-05	692574	14076565	13750070	1	13750070	1	13750070	*	R	-0.0816327	-4.1
1_13754187_G_C	rs1203682	1	13754187	G	C	-0.0005	1	0.98	1.019	0.2241	5	rs1203682	0.961	1	13754187	C	G	0.2241	1	0.98	1.019	-0.0005	0.0098	85934	401577	1	13754187	1	13754187	*	rs1203682	S	14080682	rs1203682	C	G	0.2287	-0.0083	0.002	4.7e-05	692357	14080682	13754187	1	13754187	1	13754187	*	S	-0.0510204	-4.15
1_13754743_A_G	rs1203681	1	13754743	A	G	0.0005	1	0.981354	1.01937	0.2284	11	rs1203681	0.9584	1	13754743	A	G	0.7716	1	0.981	1.019	-0.0005	0.0097	85934	401577	1	13754743	1	13754743	*	rs1203681	R	14081238	rs1203681	A	G	0.7713	0.0083	0.002	3.6e-05	692437	14081238	13754743	1	13754743	1	13754743	*	R	0.0515464	4.15
1_13757278_T_C	rs1203634	1	13757278	T	C	0.0004	1	0.981354	1.01937	0.2284	11	rs1203634	0.9692	1	13757278	T	C	0.7716	1	0.981	1.019	-0.0004	0.0097	85934	401577	1	13757278	1	13757278	*	rs1203634	Y	14083773	rs1203634	T	C	0.7713	0.0082	0.002	4.7e-05	692368	14083773	13757278	1	13757278	1	13757278	*	Y	0.0412371	4.1
1_13760080_C_G	rs1203633	1	13760080	C	G	-0.0009	0.999001	0.980392	1.01833	0.2242	6	rs1203633	0.9248	1	13760080	C	G	0.7758	1.001	0.982	1.02	0.0009	0.0098	85934	401577	1	13760080	1	13760080	*	rs1203633	B	14086575	rs1203633	C	G	0.7748	0.0083	0.002	4.1e-05	692430	14086575	13760080	1	13760080	1	13760080	*	B	-0.0918367	4.15
1_13760619_A_C	rs1203632	1	13760619	A	C	0.0041	1.00402	0.986193	1.02249	0.2526	11	rs1203632	0.6591	1	13760619	A	C	0.7474	0.996	0.978	1.014	-0.0041	0.0094	85934	401577	1	13760619	1	13760619	*	rs1203632	M	14087114	rs1203632	A	C	0.7458	0.0088	0.0019	6.9e-06	692064	14087114	13760619	1	13760619	1	13760619	*	M	0.43617	4.63158
1_13769535_C_A	rs2235524	1	13769535	C	A	0.0013	1.001	0.982	1.021	0.2286	10	rs2235524	0.8923	1	13769535	A	C	0.2286	1.001	0.982	1.021	0.0013	0.0097	85934	401577	1	13769535	1	13769535	*	rs2235524	M	14096030	rs2235524	A	C	0.229	-0.008	0.002	7.8e-05	692276	14096030	13769535	1	13769535	1	13769535	*	M	0.134021	-4
1_13769925_A_G	rs2359756	1	13769925	A	G	-0.0208	0.979432	0.963391	0.996016	0.3898	11	rs2359756	0.01294	1	13769925	A	G	0.6102	1.021	1.004	1.038	0.0208	0.0084	85934	401577	1	13769925	1	13769925	*	rs2359756	R	14096420	rs2359756	A	G	0.6175	-0.0067	0.0018	0.00014	689657	14096420	13769925	1	13769925	1	13769925	*	R	-2.47619	-3.72222
1_13769962_T_A	rs2235523	1	13769962	T	A	0.009	1.009	0.992	1.026	0.3712	5	rs2235523	0.2891	1	13769962	A	T	0.3712	1.009	0.992	1.026	0.009	0.0085	85934	401577	1	13769962	1	13769962	*	rs2235523	H	14096457	rs2235523	A	T	0.3798	-0.007	0.0018	6.8e-05	690579	14096457	13769962	1	13769962	1	13769962	*	H	1.05882	-3.88889
1_13770326_T_C	rs1210110	1	13770326	T	C	0.0006	1.001	0.981354	1.01937	0.229	11	rs1210110	0.9492	1	13770326	T	C	0.771	0.999	0.981	1.019	-0.0006	0.0097	85934	401577	1	13770326	1	13770326	*	rs1210110	Y	14096821	rs1210110	T	C	0.7712	0.0083	0.0019	1.4e-05	795528	14096821	13770326	1	13770326	1	13770326	*	Y	0.0618557	4.36842
1_13773403_A_G	rs1203677	1	13773403	A	G	0.0079	1.00806	0.99108	1.02459	0.3351	11	rs1203677	0.3625	1	13773403	A	G	0.6649	0.992	0.976	1.009	-0.0079	0.0086	85934	401577	1	13773403	1	13773403	*	rs1203677	R	14099898	rs1203677	A	G	0.6549	0.0077	0.0018	2e-05	686305	14099898	13773403	1	13773403	1	13773403	*	R	0.918605	4.27778
1_13773582_C_T	rs1203676	1	13773582	C	T	0.0007	1.001	0.982	1.02	0.2285	10	rs1203676	0.9429	1	13773582	T	C	0.2285	1.001	0.982	1.02	0.0007	0.0097	85934	401577	1	13773582	1	13773582	*	rs1203676	Y	14100077	rs1203676	T	C	0.2288	-0.0083	0.002	4.4e-05	692301	14100077	13773582	1	13773582	1	13773582	*	Y	0.0721649	-4.15
1_13777542_T_C	rs1203680	1	13777542	T	C	0.0089	1.00908	0.992063	1.02564	0.3519	11	rs1203680	0.2991	1	13777542	T	C	0.6481	0.991	0.975	1.008	-0.0089	0.0085	85934	401577	1	13777542	1	13777542	*	rs1203680	Y	14104037	rs1203680	T	C	0.6374	0.0079	0.0018	7.9e-06	692245	14104037	13777542	1	13777542	1	13777542	*	Y	1.04706	4.38889
1_13778129_T_A	rs1203679	1	13778129	T	A	0.0088	1.009	0.992	1.026	0.3519	5	rs1203679	0.3002	1	13778129	A	T	0.3519	1.009	0.992	1.026	0.0088	0.0085	85934	401577	1	13778129	1	13778129	*	rs1203679	W	14104624	rs1203679	A	T	0.3625	-0.008	0.0018	7.1e-06	692378	14104624	13778129	1	13778129	1	13778129	*	W	1.03529	-4.44444
1_13778803_G_A	rs1203678	1	13778803	G	A	0.0078	1.008	0.991	1.025	0.3353	10	rs1203678	0.3688	1	13778803	A	G	0.3353	1.008	0.991	1.025	0.0078	0.0086	85934	401577	1	13778803	1	13778803	*	rs1203678	R	14105298	rs1203678	A	G	0.3455	-0.0078	0.0018	1.3e-05	692091	14105298	13778803	1	13778803	1	13778803	*	R	0.906977	-4.33333
1_13782619_A_G	rs1203651	1	13782619	A	G	0.0087	1.00908	0.992063	1.02564	0.3528	11	rs1203651	0.3067	1	13782619	A	G	0.6472	0.991	0.975	1.008	-0.0087	0.0085	85934	401577	1	13782619	1	13782619	*	rs1203651	R	14109114	rs1203651	A	G	0.6372	0.0081	0.0018	4.5e-06	692498	14109114	13782619	1	13782619	1	13782619	*	R	1.02353	4.5
1_13783711_G_A	rs1203650	1	13783711	G	A	0.0006	1.001	0.982	1.02	0.2284	10	rs1203650	0.9516	1	13783711	A	G	0.2284	1.001	0.982	1.02	0.0006	0.0097	85934	401577	1	13783711	1	13783711	*	rs1203650	R	14110206	rs1203650	A	G	0.2287	-0.0083	0.002	4.3e-05	692162	14110206	13783711	1	13783711	1	13783711	*	R	0.0618557	-4.15
1_13790930_T_G	rs1203645	1	13790930	T	G	0.0106	1.01112	0.994036	1.02775	0.3616	11	rs1203645	0.2137	1	13790930	T	G	0.6384	0.989	0.973	1.006	-0.0106	0.0085	85934	401577	1	13790930	1	13790930	*	rs1203645	K	14117425	rs1203645	T	G	0.627	0.0073	0.0018	3.8e-05	691949	14117425	13790930	1	13790930	1	13790930	*	K	1.24706	4.05556
1_13791381_G_C	rs1980472	1	13791381	G	C	0.0035	1.004	0.985	1.022	0.2548	5	rs1980472	0.7073	1	13791381	C	G	0.2548	1.004	0.985	1.022	0.0035	0.0094	85934	401577	1	13791381	1	13791381	*	rs1980472	S	14117876	rs1980472	C	G	0.257	-0.0073	0.002	0.0002	691836	14117876	13791381	1	13791381	1	13791381	*	S	0.37234	-3.65
1_13791624_C_G	rs1980471	1	13791624	C	G	0.0107	1.01112	0.994036	1.02775	0.3616	6	rs1980471	0.2083	1	13791624	C	G	0.6384	0.989	0.973	1.006	-0.0107	0.0085	85934	401577	1	13791624	1	13791624	*	rs1980471	S	14118119	rs1980471	C	G	0.627	0.0073	0.0018	3.6e-05	691963	14118119	13791624	1	13791624	1	13791624	*	S	1.25882	4.05556
1_13791913_C_G	rs1203644	1	13791913	C	G	0.0006	1.001	0.981354	1.01937	0.2286	6	rs1203644	0.9512	1	13791913	C	G	0.7714	0.999	0.981	1.019	-0.0006	0.0097	85934	401577	1	13791913	1	13791913	*	rs1203644	S	14118408	rs1203644	C	G	0.7713	0.0082	0.002	4.7e-05	691914	14118408	13791913	1	13791913	1	13791913	*	S	0.0618557	4.1
1_13792590_T_C	rs1203642	1	13792590	T	C	0.0035	1.00301	0.985222	1.02249	0.2382	11	rs1203642	0.7191	1	13792590	T	C	0.7618	0.997	0.978	1.015	-0.0035	0.0096	85934	401577	1	13792590	1	13792590	*	rs1203642	Y	14119085	rs1203642	T	C	0.7608	0.0072	0.002	0.00034	692139	14119085	13792590	1	13792590	1	13792590	*	Y	0.364583	3.6
1_13793345_C_T	rs1203641	1	13793345	C	T	0.0041	1.004	0.986	1.023	0.2551	10	rs1203641	0.6641	1	13793345	T	C	0.2551	1.004	0.986	1.023	0.0041	0.0094	85934	401577	1	13793345	1	13793345	*	rs1203641	Y	14119840	rs1203641	T	C	0.2568	-0.0079	0.0019	2.1e-05	794558	14119840	13793345	1	13793345	1	13793345	*	Y	0.43617	-4.15789
1_13793752_G_A	rs1203640	1	13793752	G	A	0.0033	1.003	0.985	1.022	0.2384	10	rs1203640	0.7319	1	13793752	A	G	0.2384	1.003	0.985	1.022	0.0033	0.0096	85934	401577	1	13793752	1	13793752	*	rs1203640	R	14120247	rs1203640	A	G	0.2392	-0.0073	0.0021	0.00046	688151	14120247	13793752	1	13793752	1	13793752	*	R	0.34375	-3.47619
1_13793937_C_T	rs1203639	1	13793937	C	T	0.0111	1.011	0.994	1.028	0.3608	10	rs1203639	0.1931	1	13793937	T	C	0.3608	1.011	0.994	1.028	0.0111	0.0085	85934	401577	1	13793937	1	13793937	*	rs1203639	Y	14120432	rs1203639	T	C	0.3725	-0.0074	0.0018	2.7e-05	691149	14120432	13793937	1	13793937	1	13793937	*	Y	1.30588	-4.11111
1_13797615_G_A	rs2281169	1	13797615	G	A	0.0018	1.002	0.985	1.019	0.3423	10	rs2281169	0.8375	1	13797615	A	G	0.3423	1.002	0.985	1.019	0.0018	0.0086	85934	401577	1	13797615	1	13797615	*	rs2281169	R	14124110	rs2281169	A	G	0.3473	-0.0064	0.0018	0.00045	686833	14124110	13797615	1	13797615	1	13797615	*	R	0.209302	-3.55556
1_14446278_C_T	rs10803278	1	14446278	C	T	0.0127	1.013	0.997	1.029	0.5026	10	rs10803278	0.1217	1	14446278	T	C	0.5026	1.013	0.997	1.029	0.0127	0.0082	85569	395471	1	14446278	1	14446278	*	rs10803278	Y	14772774	rs10803278	T	C	0.4933	-0.0064	0.0017	0.00021	683902	14772774	14446278	1	14446278	1	14446278	*	Y	1.54878	-3.76471
1_14448441_G_A	rs10754857	1	14448441	G	A	0.0142	1.014	0.998	1.031	0.4781	10	rs10754857	0.08305	1	14448441	A	G	0.4781	1.014	0.998	1.031	0.0142	0.0082	85569	395471	1	14448441	1	14448441	*	rs10754857	R	14774937	rs10754857	A	G	0.4712	-0.0062	0.0017	0.00039	683536	14774937	14448441	1	14448441	1	14448441	*	R	1.73171	-3.64706
1_15482207_C_T	rs4661635	1	15482207	C	T	-0.0079	0.992	0.974	1.011	0.2479	10	rs4661635	0.3963	1	15482207	T	C	0.2479	0.992	0.974	1.011	-0.0079	0.0094	85934	401577	1	15482207	1	15482207	*	rs4661635	Y	15808702	rs4661635	T	C	0.2554	-0.0103	0.002	1.6e-07	692290	15808702	15482207	1	15482207	1	15482207	*	Y	-0.840426	-5.15
1_15482272_G_A	rs3820071	1	15482272	G	A	-0.0082	0.992	0.974	1.01	0.2487	10	rs3820071	0.3795	1	15482272	A	G	0.2487	0.992	0.974	1.01	-0.0082	0.0093	85934	401577	1	15482272	1	15482272	*	rs3820071	R	15808767	rs3820071	A	G	0.2559	-0.0104	0.002	1.2e-07	692569	15808767	15482272	1	15482272	1	15482272	*	R	-0.88172	-5.2
1_15482377_G_A	rs3766160	1	15482377	G	A	-0.0082	0.992	0.974	1.01	0.2488	10	rs3766160	0.3781	1	15482377	A	G	0.2488	0.992	0.974	1.01	-0.0082	0.0093	85934	401577	1	15482377	1	15482377	*	rs3766160	R	15808872	rs3766160	A	G	0.2557	-0.0103	0.0018	2.1e-08	795588	15808872	15482377	1	15482377	1	15482377	*	R	-0.88172	-5.72222
1_15484851_C_T	rs6675825	1	15484851	C	T	-0.0086	0.991	0.973	1.01	0.2492	10	rs6675825	0.3551	1	15484851	T	C	0.2492	0.991	0.973	1.01	-0.0086	0.0094	85934	401577	1	15484851	1	15484851	*	rs6675825	Y	15811346	rs6675825	T	C	0.2532	-0.0101	0.002	2.5e-07	691938	15811346	15484851	1	15484851	1	15484851	*	Y	-0.914894	-5.05
1_15485197_C_T	rs10803386	1	15485197	C	T	-0.008	0.992	0.974	1.01	0.2484	10	rs10803386	0.3933	1	15485197	T	C	0.2484	0.992	0.974	1.01	-0.008	0.0094	85934	401577	1	15485197	1	15485197	*	rs10803386	Y	15811692	rs10803386	T	C	0.2556	-0.0102	0.002	2e-07	691945	15811692	15485197	1	15485197	1	15485197	*	Y	-0.851064	-5.1
1_15489084_G_A	rs6429746	1	15489084	G	A	-0.0053	0.995	0.978	1.012	0.3076	10	rs6429746	0.5493	1	15489084	A	G	0.3076	0.995	0.978	1.012	-0.0053	0.0088	85934	401577	1	15489084	1	15489084	*	rs6429746	R	15815579	rs6429746	A	G	0.3098	-0.0102	0.0018	3.7e-08	691949	15815579	15489084	1	15489084	1	15489084	*	R	-0.602273	-5.66667
1_15493546_C_T	rs4646100	1	15493546	C	T	-0.005	0.995	0.978	1.012	0.307	10	rs4646100	0.5715	1	15493546	T	C	0.307	0.995	0.978	1.012	-0.005	0.0088	85934	401577	1	15493546	1	15493546	*	rs4646100	Y	15820041	rs4646100	T	C	0.3111	-0.0103	0.0018	2.4e-08	692332	15820041	15493546	1	15493546	1	15493546	*	Y	-0.568182	-5.72222
1_15495548_T_C	rs4646091	1	15495548	T	C	0.0038	1.00402	0.985222	1.02354	0.2226	11	rs4646091	0.698	1	15495548	T	C	0.7774	0.996	0.977	1.015	-0.0038	0.0097	85934	401577	1	15495548	1	15495548	*	rs4646091	Y	15822043	rs4646091	T	C	0.7741	-0.0073	0.0021	0.00048	692537	15822043	15495548	1	15495548	1	15495548	*	Y	0.391753	-3.47619
1_15498700_T_C	rs6685648	1	15498700	T	C	-0.0047	0.995025	0.978474	1.01215	0.308	11	rs6685648	0.5915	1	15498700	T	C	0.692	1.005	0.988	1.022	0.0047	0.0087	85934	401577	1	15498700	1	15498700	*	rs6685648	Y	15825195	rs6685648	T	C	0.6884	0.0101	0.0018	4.8e-08	692592	15825195	15498700	1	15498700	1	15498700	*	Y	-0.54023	5.61111
1_15502692_G_A	rs4233533	1	15502692	G	A	-0.004	0.996	0.979	1.013	0.3063	10	rs4233533	0.6479	1	15502692	A	G	0.3063	0.996	0.979	1.013	-0.004	0.0088	85934	401577	1	15502692	1	15502692	*	rs4233533	R	15829187	rs4233533	A	G	0.3113	-0.0102	0.0018	3e-08	692352	15829187	15502692	1	15502692	1	15502692	*	R	-0.454545	-5.66667
1_15503318_G_A	rs4646063	1	15503318	G	A	0.0046	1.005	0.985	1.024	0.2202	10	rs4646063	0.6393	1	15503318	A	G	0.2202	1.005	0.985	1.024	0.0046	0.0098	85934	401577	1	15503318	1	15503318	*	rs4646063	R	15829813	rs4646063	A	G	0.2252	0.0073	0.0021	0.00047	692431	15829813	15503318	1	15503318	1	15503318	*	R	0.469388	3.47619
1_15503421_G_A	rs4646061	1	15503421	G	A	-0.0048	0.995	0.978	1.013	0.3071	10	rs4646061	0.5803	1	15503421	A	G	0.3071	0.995	0.978	1.013	-0.0048	0.0088	85934	401577	1	15503421	1	15503421	*	rs4646061	R	15829916	rs4646061	A	G	0.3116	-0.0103	0.0018	2.7e-08	692505	15829916	15503421	1	15503421	1	15503421	*	R	-0.545455	-5.72222
1_15504965_T_C	rs4646049	1	15504965	T	C	-0.0019	0.998004	0.97561	1.02041	0.1438	11	rs4646049	0.8666	1	15504965	T	C	0.8562	1.002	0.98	1.025	0.0019	0.0115	85934	401577	1	15504965	1	15504965	*	rs4646049	Y	15831460	rs4646049	T	C	0.8558	-0.0087	0.0024	0.00037	690792	15831460	15504965	1	15504965	1	15504965	*	Y	-0.165217	-3.625
1_15505786_C_T	rs1800615	1	15505786	C	T	-0.0046	0.995	0.978	1.013	0.3069	10	rs1800615	0.5989	1	15505786	T	C	0.3069	0.995	0.978	1.013	-0.0046	0.0088	85934	401577	1	15505786	1	15505786	*	rs1800615	Y	15832281	rs1800615	T	C	0.3116	-0.0103	0.0018	2.5e-08	692525	15832281	15505786	1	15505786	1	15505786	*	Y	-0.522727	-5.72222
1_15507865_A_G	rs2020902	1	15507865	A	G	-0.0023	0.998004	0.97561	1.02041	0.1437	11	rs2020902	0.8452	1	15507865	A	G	0.8563	1.002	0.98	1.025	0.0023	0.0115	85934	401577	1	15507865	1	15507865	*	rs2020902	R	15834360	rs2020902	A	G	0.8548	-0.0089	0.0024	0.00026	690863	15834360	15507865	1	15507865	1	15507865	*	R	-0.2	-3.70833
1_15518702_G_C	rs4233535	1	15518702	G	C	-0.0049	0.995	0.978	1.012	0.307	5	rs4233535	0.5781	1	15518702	C	G	0.307	0.995	0.978	1.012	-0.0049	0.0088	85934	401577	1	15518702	1	15518702	*	rs4233535	S	15845197	rs4233535	C	G	0.3115	-0.0102	0.0018	3.1e-08	692529	15845197	15518702	1	15518702	1	15518702	*	S	-0.556818	-5.66667
1_15523205_T_A	rs4233537	1	15523205	T	A	-0.0049	0.995	0.978	1.012	0.307	5	rs4233537	0.5748	1	15523205	A	T	0.307	0.995	0.978	1.012	-0.0049	0.0088	85934	401577	1	15523205	1	15523205	*	rs4233537	W	15849700	rs4233537	A	T	0.3114	-0.0102	0.0018	2.8e-08	692525	15849700	15523205	1	15523205	1	15523205	*	W	-0.556818	-5.66667
1_15523247_G_T	rs4645992	1	15523247	G	T	0.0046	1.005	0.985	1.024	0.2203	10	rs4645992	0.6369	1	15523247	T	G	0.2203	1.005	0.985	1.024	0.0046	0.0098	85934	401577	1	15523247	1	15523247	*	rs4645992	K	15849742	rs4645992	T	G	0.2253	0.0073	0.0021	0.00044	692434	15849742	15523247	1	15523247	1	15523247	*	K	0.469388	3.47619
1_15523360_G_T	rs4233538	1	15523360	G	T	-0.0049	0.995	0.978	1.012	0.307	10	rs4233538	0.5753	1	15523360	T	G	0.307	0.995	0.978	1.012	-0.0049	0.0088	85934	401577	1	15523360	1	15523360	*	rs4233538	K	15849855	rs4233538	T	G	0.3114	-0.0102	0.0018	2.8e-08	692524	15849855	15523360	1	15523360	1	15523360	*	K	-0.556818	-5.66667
1_15523602_G_A	rs10803388	1	15523602	G	A	-0.0049	0.995	0.978	1.012	0.307	10	rs10803388	0.5757	1	15523602	A	G	0.307	0.995	0.978	1.012	-0.0049	0.0088	85934	401577	1	15523602	1	15523602	*	rs10803388	R	15850097	rs10803388	A	G	0.3114	-0.0102	0.0018	3e-08	692524	15850097	15523602	1	15523602	1	15523602	*	R	-0.556818	-5.66667
1_15523848_A_G	rs4645989	1	15523848	A	G	-0.005	0.995025	0.978474	1.01215	0.3074	11	rs4645989	0.5701	1	15523848	A	G	0.6926	1.005	0.988	1.022	0.005	0.0088	85934	401577	1	15523848	1	15523848	*	rs4645989	R	15850343	rs4645989	A	G	0.6886	0.0103	0.0018	2.6e-08	689597	15850343	15523848	1	15523848	1	15523848	*	R	-0.568182	5.72222
1_15533745_A_G	rs16851731	1	15533745	A	G	0.0037	1.00402	0.985222	1.02249	0.223	11	rs16851731	0.7074	1	15533745	A	G	0.777	0.996	0.978	1.015	-0.0037	0.0097	85934	401577	1	15533745	1	15533745	*	rs16851731	R	15860240	rs16851731	A	G	0.7739	-0.0072	0.0021	0.00045	692563	15860240	15533745	1	15533745	1	15533745	*	R	0.381443	-3.42857
1_15534308_C_T	rs11583306	1	15534308	C	T	0.0042	1.004	0.985	1.023	0.2233	10	rs11583306	0.6669	1	15534308	T	C	0.2233	1.004	0.985	1.023	0.0042	0.0097	85934	401577	1	15534308	1	15534308	*	rs11583306	Y	15860803	rs11583306	T	C	0.2265	0.0072	0.0021	0.00048	692581	15860803	15534308	1	15534308	1	15534308	*	Y	0.43299	3.42857
1_15534792_C_T	rs10803389	1	15534792	C	T	-0.0045	0.996	0.978	1.013	0.3067	10	rs10803389	0.6113	1	15534792	T	C	0.3067	0.996	0.978	1.013	-0.0045	0.0088	85934	401577	1	15534792	1	15534792	*	rs10803389	Y	15861287	rs10803389	T	C	0.3114	-0.0102	0.0018	3.6e-08	692581	15861287	15534792	1	15534792	1	15534792	*	Y	-0.511364	-5.66667
1_15538923_G_A	rs10803390	1	15538923	G	A	-0.0046	0.995	0.978	1.013	0.3067	10	rs10803390	0.6023	1	15538923	A	G	0.3067	0.995	0.978	1.013	-0.0046	0.0088	85934	401577	1	15538923	1	15538923	*	rs10803390	D	15865418	rs10803390	A	G	0.3114	-0.0102	0.0018	3.6e-08	692573	15865418	15538923	1	15538923	1	15538923	*	D	-0.522727	-5.66667
1_15542197_A_G	rs7516435	1	15542197	A	G	-0.0032	0.997009	0.979432	1.0142	0.3056	11	rs7516435	0.7155	1	15542197	A	G	0.6944	1.003	0.986	1.021	0.0032	0.0088	85934	401577	1	15542197	1	15542197	*	rs7516435	R	15868692	rs7516435	A	G	0.689	0.0103	0.0018	2.5e-08	692532	15868692	15542197	1	15542197	1	15542197	*	R	-0.363636	5.72222
1_15542789_G_A	rs12736181	1	15542789	G	A	-0.0049	0.995	0.978	1.012	0.3073	10	rs12736181	0.5802	1	15542789	A	G	0.3073	0.995	0.978	1.012	-0.0049	0.0088	85934	401577	1	15542789	1	15542789	*	rs12736181	R	15869284	rs12736181	A	G	0.3114	-0.0102	0.0018	3.6e-08	692553	15869284	15542789	1	15542789	1	15542789	*	R	-0.556818	-5.66667
1_15543404_A_G	rs12124078	1	15543404	A	G	-0.0048	0.995025	0.978474	1.01215	0.3077	11	rs12124078	0.5857	1	15543404	A	G	0.6923	1.005	0.988	1.022	0.0048	0.0088	85934	401577	1	15543404	1	15543404	*	rs12124078	R	15869899	rs12124078	A	G	0.6886	0.0102	0.0018	3.4e-08	692561	15869899	15543404	1	15543404	1	15543404	*	R	-0.545455	5.66667
1_15546891_A_G	rs7515244	1	15546891	A	G	-0.0052	0.995025	0.977517	1.01215	0.3094	11	rs7515244	0.5552	1	15546891	A	G	0.6906	1.005	0.988	1.023	0.0052	0.0088	85934	401577	1	15546891	1	15546891	*	rs7515244	R	15873386	rs7515244	A	G	0.6886	0.01	0.0018	5.6e-08	692601	15873386	15546891	1	15546891	1	15546891	*	R	-0.590909	5.55556
1_15548466_T_A	rs2295626	1	15548466	T	A	-0.0046	0.995	0.978	1.013	0.3069	5	rs2295626	0.6029	1	15548466	A	T	0.3069	0.995	0.978	1.013	-0.0046	0.0088	85934	401577	1	15548466	1	15548466	*	rs2295626	W	15874961	rs2295626	A	T	0.3114	-0.0102	0.0018	3.1e-08	692456	15874961	15548466	1	15548466	1	15548466	*	W	-0.522727	-5.66667
1_15550263_C_T	rs10803392	1	15550263	C	T	-0.0042	0.996	0.979	1.013	0.3064	10	rs10803392	0.6326	1	15550263	T	C	0.3064	0.996	0.979	1.013	-0.0042	0.0088	85934	401577	1	15550263	1	15550263	*	rs10803392	Y	15876758	rs10803392	T	C	0.3112	-0.0103	0.0019	2.8e-08	691731	15876758	15550263	1	15550263	1	15550263	*	Y	-0.477273	-5.42105
1_15553780_G_A	rs11584398	1	15553780	G	A	0.0032	1.003	0.984	1.022	0.223	10	rs11584398	0.7402	1	15553780	A	G	0.223	1.003	0.984	1.022	0.0032	0.0097	85934	401577	1	15553780	1	15553780	*	rs11584398	D	15880275	rs11584398	A	G	0.2261	0.0073	0.0021	0.00043	692512	15880275	15553780	1	15553780	1	15553780	*	D	0.329897	3.47619
1_15554742_T_G	rs12759296	1	15554742	T	G	-0.0031	0.997009	0.979432	1.0142	0.3051	11	rs12759296	0.7247	1	15554742	T	G	0.6949	1.003	0.986	1.021	0.0031	0.0088	85934	401577	1	15554742	1	15554742	*	rs12759296	K	15881237	rs12759296	T	G	0.6891	0.0104	0.0018	1.9e-08	692127	15881237	15554742	1	15554742	1	15554742	*	K	-0.352273	5.77778
1_15557249_T_C	rs7533125	1	15557249	T	C	0.0032	1.00301	0.984252	1.02249	0.2235	11	rs7533125	0.7421	1	15557249	T	C	0.7765	0.997	0.978	1.016	-0.0032	0.0097	85934	401577	1	15557249	1	15557249	*	rs7533125	Y	15883744	rs7533125	T	C	0.7738	-0.0076	0.0021	0.00024	692324	15883744	15557249	1	15557249	1	15557249	*	Y	0.329897	-3.61905
1_15565920_A_C	rs2236215	1	15565920	A	C	0.0073	1.00705	0.98912	1.02564	0.2493	11	rs2236215	0.4342	1	15565920	A	C	0.7507	0.993	0.975	1.011	-0.0073	0.0094	85934	401577	1	15565920	1	15565920	*	rs2236215	H	15892415	rs2236215	A	C	0.7478	-0.0075	0.002	0.00015	692438	15892415	15565920	1	15565920	1	15565920	*	H	0.776596	-3.75
1_15568464_T_C	rs1467513	1	15568464	T	C	-0.0041	0.996016	0.978474	1.01317	0.3072	11	rs1467513	0.639	1	15568464	T	C	0.6928	1.004	0.987	1.022	0.0041	0.0088	85934	401577	1	15568464	1	15568464	*	rs1467513	Y	15894959	rs1467513	T	C	0.6884	0.0102	0.0018	3.2e-08	691639	15894959	15568464	1	15568464	1	15568464	*	Y	-0.465909	5.66667
1_15574042_T_C	rs6429753	1	15574042	T	C	0.0071	1.00705	0.98912	1.02564	0.2491	11	rs6429753	0.4485	1	15574042	T	C	0.7509	0.993	0.975	1.011	-0.0071	0.0094	85934	401577	1	15574042	1	15574042	*	rs6429753	Y	15900537	rs6429753	T	C	0.7478	-0.0076	0.002	0.00014	692182	15900537	15574042	1	15574042	1	15574042	*	Y	0.755319	-3.8
1_15578711_T_A	rs6669156	1	15578711	T	A	0.0024	1.002	0.984	1.022	0.2235	5	rs6669156	0.8027	1	15578711	A	T	0.2235	1.002	0.984	1.022	0.0024	0.0097	85934	401577	1	15578711	1	15578711	*	rs6669156	W	15905206	rs6669156	A	T	0.2263	0.0073	0.0021	0.00041	692354	15905206	15578711	1	15578711	1	15578711	*	W	0.247423	3.47619
1_15583249_C_T	rs11580170	1	15583249	C	T	0.0055	1.006	0.987	1.024	0.249	10	rs11580170	0.5577	1	15583249	T	C	0.249	1.006	0.987	1.024	0.0055	0.0094	85934	401577	1	15583249	1	15583249	*	rs11580170	Y	15909744	rs11580170	T	C	0.2523	0.0078	0.002	0.00014	647025	15909744	15583249	1	15583249	1	15583249	*	Y	0.585106	3.9
1_15586766_A_T	rs7530124	1	15586766	A	T	-0.003	0.997009	0.980392	1.0142	0.3065	6	rs7530124	0.7359	1	15586766	A	T	0.6935	1.003	0.986	1.02	0.003	0.0088	85934	401577	1	15586766	1	15586766	*	rs7530124	W	15913261	rs7530124	A	T	0.6892	0.0104	0.0019	1.9e-08	689694	15913261	15586766	1	15586766	1	15586766	*	W	-0.340909	5.47368
1_15592244_T_C	rs16851819	1	15592244	T	C	0.0052	1.00503	0.987167	1.02354	0.2818	11	rs16851819	0.562	1	15592244	T	C	0.7182	0.995	0.977	1.013	-0.0052	0.009	85934	401577	1	15592244	1	15592244	*	rs16851819	Y	15918739	rs16851819	T	C	0.71	-0.0082	0.0019	2.2e-05	689624	15918739	15592244	1	15592244	1	15592244	*	Y	0.577778	-4.31579
1_15592465_G_A	rs1547031	1	15592465	G	A	0.0053	1.005	0.988	1.023	0.2818	10	rs1547031	0.5593	1	15592465	A	G	0.2818	1.005	0.988	1.023	0.0053	0.009	85934	401577	1	15592465	1	15592465	*	rs1547031	R	15918960	rs1547031	A	G	0.2896	0.0083	0.0019	1.6e-05	689735	15918960	15592465	1	15592465	1	15592465	*	R	0.588889	4.36842
1_15592493_T_C	rs1547033	1	15592493	T	C	0.0053	1.00503	0.988142	1.02354	0.2819	11	rs1547033	0.5584	1	15592493	T	C	0.7181	0.995	0.977	1.012	-0.0053	0.009	85934	401577	1	15592493	1	15592493	*	rs1547033	Y	15918988	rs1547033	T	C	0.7104	-0.0083	0.0019	1.8e-05	689691	15918988	15592493	1	15592493	1	15592493	*	Y	0.588889	-4.36842
1_15593959_T_C	rs556258	1	15593959	T	C	-0.0008	0.999001	0.982318	1.01729	0.7018	11	rs556258	0.9325	1	15593959	T	C	0.2982	1.001	0.983	1.018	0.0008	0.0089	85934	401577	1	15593959	1	15593959	*	rs556258	Y	15920454	rs556258	T	C	0.2929	0.0068	0.0019	0.00033	681630	15920454	15593959	1	15593959	1	15593959	*	Y	-0.0898876	3.57895
1_15595279_A_C	rs16849152	1	15595279	A	C	0.0073	1.00705	0.990099	1.02564	0.2791	11	rs16849152	0.419	1	15595279	A	C	0.7209	0.993	0.975	1.01	-0.0073	0.009	85934	401577	1	15595279	1	15595279	*	rs16849152	M	15921774	rs16849152	A	C	0.712	-0.0081	0.0019	2.3e-05	692420	15921774	15595279	1	15595279	1	15595279	*	M	0.811111	-4.26316
1_15595876_G_T	rs6669417	1	15595876	G	T	0.0073	1.007	0.99	1.025	0.2801	10	rs6669417	0.4177	1	15595876	T	G	0.2801	1.007	0.99	1.025	0.0073	0.009	85934	401577	1	15595876	1	15595876	*	rs6669417	D	15922371	rs6669417	T	G	0.2884	0.0081	0.0019	2.2e-05	692239	15922371	15595876	1	15595876	1	15595876	*	D	0.811111	4.26316
1_15596218_A_G	rs16851841	1	15596218	A	G	0.0074	1.00705	0.990099	1.02564	0.2791	11	rs16851841	0.4152	1	15596218	A	G	0.7209	0.993	0.975	1.01	-0.0074	0.009	85934	401577	1	15596218	1	15596218	*	rs16851841	R	15922713	rs16851841	A	G	0.7119	-0.0081	0.0019	2.2e-05	692456	15922713	15596218	1	15596218	1	15596218	*	R	0.822222	-4.26316
1_15603133_C_G	rs16851851	1	15603133	C	G	0.0073	1.00705	0.990099	1.02564	0.2794	6	rs16851851	0.4203	1	15603133	C	G	0.7206	0.993	0.975	1.01	-0.0073	0.009	85934	401577	1	15603133	1	15603133	*	rs16851851	S	15929628	rs16851851	C	G	0.7118	-0.0081	0.0019	2.4e-05	692533	15929628	15603133	1	15603133	1	15603133	*	S	0.811111	-4.26316
1_15604374_G_A	rs16851855	1	15604374	G	A	0.0071	1.007	0.99	1.025	0.2799	10	rs16851855	0.4311	1	15604374	A	G	0.2799	1.007	0.99	1.025	0.0071	0.009	85934	401577	1	15604374	1	15604374	*	rs16851855	R	15930869	rs16851855	A	G	0.2882	0.0081	0.0019	2.4e-05	691997	15930869	15604374	1	15604374	1	15604374	*	R	0.788889	4.26316
1_15606437_T_A	rs12385690	1	15606437	T	A	0.0073	1.007	0.99	1.025	0.2803	5	rs12385690	0.4196	1	15606437	A	T	0.2803	1.007	0.99	1.025	0.0073	0.009	85934	401577	1	15606437	1	15606437	*	rs12385690	W	15932932	rs12385690	A	T	0.2885	0.0082	0.0019	2e-05	692012	15932932	15606437	1	15606437	1	15606437	*	W	0.811111	4.31579
1_15613276_G_A	rs6674760	1	15613276	G	A	0.002	1.002	0.983	1.022	0.2148	10	rs6674760	0.8381	1	15613276	A	G	0.2148	1.002	0.983	1.022	0.002	0.0099	85934	401577	1	15613276	1	15613276	*	rs6674760	R	15939771	rs6674760	A	G	0.2181	0.0086	0.0021	3.7e-05	692027	15939771	15613276	1	15613276	1	15613276	*	R	0.20202	4.09524
1_15614781_C_T	rs3940061	1	15614781	C	T	0.0073	1.007	0.99	1.025	0.2793	10	rs3940061	0.4211	1	15614781	T	C	0.2793	1.007	0.99	1.025	0.0073	0.009	85934	401577	1	15614781	1	15614781	*	rs3940061	Y	15941276	rs3940061	T	C	0.2888	0.008	0.0019	3.2e-05	692062	15941276	15614781	1	15614781	1	15614781	*	Y	0.811111	4.21053
1_15624133_A_T	rs16851876	1	15624133	A	T	0.0072	1.00705	0.990099	1.02564	0.2792	6	rs16851876	0.4279	1	15624133	A	T	0.7208	0.993	0.975	1.01	-0.0072	0.009	85934	401577	1	15624133	1	15624133	*	rs16851876	D	15950628	rs16851876	A	T	0.7121	-0.0079	0.0019	3.6e-05	692169	15950628	15624133	1	15624133	1	15624133	*	D	0.8	-4.15789
1_15625248_G_T	rs6697813	1	15625248	G	T	0.0028	1.003	0.984	1.022	0.2145	10	rs6697813	0.7783	1	15625248	T	G	0.2145	1.003	0.984	1.022	0.0028	0.0099	85934	401577	1	15625248	1	15625248	*	rs6697813	K	15951743	rs6697813	T	G	0.2176	0.0091	0.0021	1.3e-05	692214	15951743	15625248	1	15625248	1	15625248	*	K	0.282828	4.33333
1_15628732_G_C	rs7545782	1	15628732	G	C	0.007	1.007	0.989	1.025	0.2796	5	rs7545782	0.4352	1	15628732	C	G	0.2796	1.007	0.989	1.025	0.007	0.009	85934	401577	1	15628732	1	15628732	*	rs7545782	S	15955227	rs7545782	C	G	0.2823	0.008	0.0019	2.8e-05	692393	15955227	15628732	1	15628732	1	15628732	*	S	0.777778	4.21053
1_15628893_A_G	rs7535836	1	15628893	A	G	0.0028	1.00301	0.983284	1.02249	0.2158	11	rs7535836	0.7777	1	15628893	A	G	0.7842	0.997	0.978	1.017	-0.0028	0.0098	85934	401577	1	15628893	1	15628893	*	rs7535836	R	15955388	rs7535836	A	G	0.7817	-0.009	0.0021	1.4e-05	692500	15955388	15628893	1	15628893	1	15628893	*	R	0.285714	-4.28571
1_15629020_A_T	rs7535934	1	15629020	A	T	0.0028	1.00301	0.983284	1.02249	0.2143	6	rs7535934	0.7779	1	15629020	A	T	0.7857	0.997	0.978	1.017	-0.0028	0.0099	85934	401577	1	15629020	1	15629020	*	rs7535934	W	15955515	rs7535934	A	T	0.782	-0.009	0.0021	1.4e-05	692543	15955515	15629020	1	15629020	1	15629020	*	W	0.282828	-4.28571
1_15633482_C_T	rs3795763	1	15633482	C	T	0.0072	1.007	0.99	1.025	0.2792	10	rs3795763	0.4238	1	15633482	T	C	0.2792	1.007	0.99	1.025	0.0072	0.009	85934	401577	1	15633482	1	15633482	*	rs3795763	Y	15959977	rs3795763	T	C	0.2878	0.0079	0.0019	3.5e-05	692269	15959977	15633482	1	15633482	1	15633482	*	Y	0.8	4.15789
1_15636119_G_A	rs6668726	1	15636119	G	A	0.0073	1.007	0.99	1.025	0.2792	10	rs6668726	0.4167	1	15636119	A	G	0.2792	1.007	0.99	1.025	0.0073	0.009	85934	401577	1	15636119	1	15636119	*	rs6668726	R	15962614	rs6668726	A	G	0.2877	0.0079	0.0019	3.7e-05	692265	15962614	15636119	1	15636119	1	15636119	*	R	0.811111	4.15789
1_15637036_G_A	rs6429768	1	15637036	G	A	0.0072	1.007	0.99	1.025	0.2796	10	rs6429768	0.4264	1	15637036	A	G	0.2796	1.007	0.99	1.025	0.0072	0.009	85934	401577	1	15637036	1	15637036	*	rs6429768	R	15963531	rs6429768	A	G	0.2878	0.0079	0.0019	3.4e-05	692239	15963531	15637036	1	15637036	1	15637036	*	R	0.8	4.15789
1_15640218_C_T	rs17448682	1	15640218	C	T	0.0102	1.01	0.991	1.029	0.2343	10	rs17448682	0.2855	1	15640218	T	C	0.2343	1.01	0.991	1.029	0.0102	0.0096	85934	401577	1	15640218	1	15640218	*	rs17448682	Y	15966713	rs17448682	T	C	0.2372	0.0099	0.002	1.1e-06	690680	15966713	15640218	1	15640218	1	15640218	*	Y	1.0625	4.95
1_15642115_C_G	rs6429769	1	15642115	C	G	0.0063	1.00604	0.98912	1.02459	0.281	6	rs6429769	0.4869	1	15642115	C	G	0.719	0.994	0.976	1.011	-0.0063	0.009	85934	401577	1	15642115	1	15642115	*	rs6429769	S	15968610	rs6429769	C	G	0.7121	-0.0079	0.0019	3.7e-05	692224	15968610	15642115	1	15642115	1	15642115	*	S	0.7	-4.15789
1_15642275_C_T	rs6696286	1	15642275	C	T	0.0073	1.007	0.99	1.025	0.2792	10	rs6696286	0.4175	1	15642275	T	C	0.2792	1.007	0.99	1.025	0.0073	0.009	85934	401577	1	15642275	1	15642275	*	rs6696286	Y	15968770	rs6696286	T	C	0.2875	0.0079	0.0019	3.5e-05	692280	15968770	15642275	1	15642275	1	15642275	*	Y	0.811111	4.15789
1_15643375_G_C	rs7531396	1	15643375	G	C	0.0073	1.007	0.99	1.025	0.2792	5	rs7531396	0.4163	1	15643375	C	G	0.2792	1.007	0.99	1.025	0.0073	0.009	85934	401577	1	15643375	1	15643375	*	rs7531396	S	15969870	rs7531396	C	G	0.2875	0.0079	0.0019	3.8e-05	692301	15969870	15643375	1	15643375	1	15643375	*	S	0.811111	4.15789
1_15646102_C_T	rs7516462	1	15646102	C	T	0.0116	1.012	0.993	1.03	0.2619	10	rs7516462	0.2104	1	15646102	T	C	0.2619	1.012	0.993	1.03	0.0116	0.0093	85934	401577	1	15646102	1	15646102	*	rs7516462	Y	15972597	rs7516462	T	C	0.2762	0.0084	0.002	2.7e-05	681546	15972597	15646102	1	15646102	1	15646102	*	Y	1.24731	4.2
1_15648319_A_G	rs6662685	1	15648319	A	G	0.0033	1.00301	0.984252	1.02249	0.2145	11	rs6662685	0.7384	1	15648319	A	G	0.7855	0.997	0.978	1.016	-0.0033	0.0099	85934	401577	1	15648319	1	15648319	*	rs6662685	R	15974814	rs6662685	A	G	0.7822	-0.0089	0.0021	1.6e-05	692606	15974814	15648319	1	15648319	1	15648319	*	R	0.333333	-4.2381
1_15648742_A_G	rs1980607	1	15648742	A	G	0.0063	1.00604	0.98912	1.02459	0.2812	11	rs1980607	0.4819	1	15648742	A	G	0.7188	0.994	0.976	1.011	-0.0063	0.009	85934	401577	1	15648742	1	15648742	*	rs1980607	R	15975237	rs1980607	A	G	0.7107	-0.0079	0.0019	3.9e-05	692418	15975237	15648742	1	15648742	1	15648742	*	R	0.7	-4.15789
1_15651187_G_A	rs7537618	1	15651187	G	A	0.0075	1.008	0.99	1.025	0.2795	10	rs7537618	0.4032	1	15651187	A	G	0.2795	1.008	0.99	1.025	0.0075	0.009	85934	401577	1	15651187	1	15651187	*	rs7537618	R	15977682	rs7537618	A	G	0.2875	0.0084	0.0019	1.2e-05	692322	15977682	15651187	1	15651187	1	15651187	*	R	0.833333	4.42105
1_15656806_A_G	rs941686	1	15656806	A	G	0.0028	1.00301	0.983284	1.02249	0.215	11	rs941686	0.7735	1	15656806	A	G	0.785	0.997	0.978	1.017	-0.0028	0.0098	85934	401577	1	15656806	1	15656806	*	rs941686	R	15983301	rs941686	A	G	0.7822	-0.0089	0.0021	1.9e-05	692470	15983301	15656806	1	15656806	1	15656806	*	R	0.285714	-4.2381
1_15658811_T_C	rs17448778	1	15658811	T	C	0.0066	1.00705	0.98912	1.02459	0.2821	11	rs17448778	0.461	1	15658811	T	C	0.7179	0.993	0.976	1.011	-0.0066	0.009	85934	401577	1	15658811	1	15658811	*	rs17448778	Y	15985306	rs17448778	T	C	0.7114	-0.0081	0.0019	2.4e-05	692441	15985306	15658811	1	15658811	1	15658811	*	Y	0.733333	-4.26316
1_15659445_G_A	rs6695903	1	15659445	G	A	0.0068	1.007	0.989	1.025	0.282	10	rs6695903	0.4489	1	15659445	A	G	0.282	1.007	0.989	1.025	0.0068	0.009	85934	401577	1	15659445	1	15659445	*	rs6695903	R	15985940	rs6695903	A	G	0.2883	0.0081	0.0019	2.4e-05	692316	15985940	15659445	1	15659445	1	15659445	*	R	0.755556	4.26316
1_15659592_A_G	rs932602	1	15659592	A	G	0.0076	1.00806	0.990099	1.02564	0.2795	11	rs932602	0.3975	1	15659592	A	G	0.7205	0.992	0.975	1.01	-0.0076	0.009	85934	401577	1	15659592	1	15659592	*	rs932602	R	15986087	rs932602	A	G	0.7125	-0.008	0.0019	3e-05	692541	15986087	15659592	1	15659592	1	15659592	*	R	0.844444	-4.21053
1_15660052_T_C	rs3766163	1	15660052	T	C	0.008	1.00806	0.990099	1.02564	0.28	11	rs3766163	0.3764	1	15660052	T	C	0.72	0.992	0.975	1.01	-0.008	0.009	85934	401577	1	15660052	1	15660052	*	rs3766163	Y	15986547	rs3766163	T	C	0.7114	-0.0079	0.002	6.2e-05	643472	15986547	15660052	1	15660052	1	15660052	*	Y	0.888889	-3.95
1_15662207_T_C	rs10492986	1	15662207	T	C	0.0077	1.00806	0.990099	1.02564	0.2792	11	rs10492986	0.3948	1	15662207	T	C	0.7208	0.992	0.975	1.01	-0.0077	0.009	85934	401577	1	15662207	1	15662207	*	rs10492986	Y	15988702	rs10492986	T	C	0.7125	-0.0078	0.0019	4.4e-05	686674	15988702	15662207	1	15662207	1	15662207	*	Y	0.855556	-4.10526
1_15662646_C_G	rs7536654	1	15662646	C	G	0.0068	1.00705	0.98912	1.02459	0.2821	6	rs7536654	0.4534	1	15662646	C	G	0.7179	0.993	0.976	1.011	-0.0068	0.009	85934	401577	1	15662646	1	15662646	*	rs7536654	S	15989141	rs7536654	C	G	0.7116	-0.008	0.0019	3e-05	692492	15989141	15662646	1	15662646	1	15662646	*	S	0.755556	-4.21053
1_15663423_T_C	rs998032	1	15663423	T	C	0.0075	1.00705	0.990099	1.02564	0.2796	11	rs998032	0.4068	1	15663423	T	C	0.7204	0.993	0.975	1.01	-0.0075	0.009	85934	401577	1	15663423	1	15663423	*	rs998032	Y	15989918	rs998032	T	C	0.7125	-0.0081	0.0019	2.4e-05	692521	15989918	15663423	1	15663423	1	15663423	*	Y	0.833333	-4.26316
1_15664057_A_G	rs927207	1	15664057	A	G	0.0074	1.00705	0.990099	1.02564	0.2793	11	rs927207	0.4147	1	15664057	A	G	0.7207	0.993	0.975	1.01	-0.0074	0.009	85934	401577	1	15664057	1	15664057	*	rs927207	R	15990552	rs927207	A	G	0.7121	-0.0078	0.0019	5e-05	691303	15990552	15664057	1	15664057	1	15664057	*	R	0.822222	-4.10526
1_15717906_G_A	rs16851970	1	15717906	G	A	0.0049	1.005	0.985	1.025	0.1965	10	rs16851970	0.6282	1	15717906	A	G	0.1965	1.005	0.985	1.025	0.0049	0.0102	85934	401577	1	15717906	1	15717906	*	rs16851970	R	16044401	rs16851970	A	G	0.1987	0.0072	0.0021	0.0005	794932	16044401	15717906	1	15717906	1	15717906	*	R	0.480392	3.42857
1_15718755_A_G	rs10927840	1	15718755	A	G	0.0073	1.00705	0.98912	1.02564	0.2559	11	rs10927840	0.4295	1	15718755	A	G	0.7441	0.993	0.975	1.011	-0.0073	0.0093	85934	401577	1	15718755	1	15718755	*	rs10927840	R	16045250	rs10927840	A	G	0.7374	-0.0069	0.002	0.0005	691507	16045250	15718755	1	15718755	1	15718755	*	R	0.784946	-3.45
1_15718766_T_C	rs10927841	1	15718766	T	C	0.0073	1.00705	0.98912	1.02564	0.2562	11	rs10927841	0.4346	1	15718766	T	C	0.7438	0.993	0.975	1.011	-0.0073	0.0093	85934	401577	1	15718766	1	15718766	*	rs10927841	Y	16045261	rs10927841	T	C	0.7374	-0.007	0.002	0.00041	691520	16045261	15718766	1	15718766	1	15718766	*	Y	0.784946	-3.5
1_15878252_A_G	rs7515681	1	15878252	A	G	0.0159	1.01626	0.977517	1.05597	0.0464	11	rs7515681	0.4157	1	15878252	A	G	0.9536	0.984	0.947	1.023	-0.0159	0.0196	85934	401577	1	15878252	1	15878252	*	rs7515681	R	16204747	rs7515681	A	G	0.95662	-0.0166	0.0045	0.00023	604425	16204747	15878252	1	15878252	1	15878252	*	R	0.811224	-3.68889
1_15976487_G_A	rs698893	1	15976487	G	A	-0.0051	0.995	0.979	1.011	0.5478	10	rs698893	0.5335	1	15976487	A	G	0.5478	0.995	0.979	1.011	-0.0051	0.0082	85934	401577	1	15976487	1	15976487	*	rs698893	R	16302982	rs698893	A	G	0.551	-0.0071	0.0017	4.3e-05	678123	16302982	15976487	1	15976487	1	15976487	*	R	-0.621951	-4.17647
1_16014266_T_C	rs1048334	1	16014266	T	C	-0.005	0.995025	0.979432	1.01112	0.5896	11	rs1048334	0.5454	1	16014266	T	C	0.4104	1.005	0.989	1.021	0.005	0.0083	85934	401577	1	16014266	1	16014266	*	rs1048334	Y	16340761	rs1048334	T	C	0.4044	0.0064	0.0018	0.00038	637448	16340761	16014266	1	16014266	1	16014266	*	Y	-0.60241	3.55556
1_16014859_T_G	rs1048245	1	16014859	T	G	-0.0048	0.995025	0.979432	1.01112	0.5908	11	rs1048245	0.5587	1	16014859	T	G	0.4092	1.005	0.989	1.021	0.0048	0.0082	85934	401577	1	16014859	1	16014859	*	rs1048245	K	16341354	rs1048245	T	G	0.4046	0.0063	0.0018	0.0004	637429	16341354	16014859	1	16014859	1	16014859	*	K	-0.585366	3.5
1_16017865_A_G	rs732286	1	16017865	A	G	-0.0052	0.995025	0.978474	1.01112	0.5895	11	rs732286	0.5253	1	16017865	A	G	0.4105	1.005	0.989	1.022	0.0052	0.0083	85934	401577	1	16017865	1	16017865	*	rs732286	R	16344360	rs732286	A	G	0.4039	0.0063	0.0018	0.00042	637525	16344360	16017865	1	16017865	1	16017865	*	R	-0.626506	3.5
1_16018130_C_G	rs945417	1	16018130	C	G	-0.0092	0.99108	0.974659	1.00705	0.5618	6	rs945417	0.2592	1	16018130	C	G	0.4382	1.009	0.993	1.026	0.0092	0.0082	85934	401577	1	16018130	1	16018130	*	rs945417	S	16344625	rs945417	C	G	0.4294	0.0065	0.0018	0.00026	637594	16344625	16018130	1	16018130	1	16018130	*	S	-1.12195	3.61111
1_16018363_C_T	rs945419	1	16018363	C	T	-0.0095	0.991	0.975	1.007	0.5616	10	rs945419	0.2466	1	16018363	T	C	0.5616	0.991	0.975	1.007	-0.0095	0.0082	85934	401577	1	16018363	1	16018363	*	rs945419	Y	16344858	rs945419	T	C	0.5709	-0.0065	0.0018	0.00024	637639	16344858	16018363	1	16018363	1	16018363	*	Y	-1.15854	-3.61111
1_16220471_C_T	rs885795	1	16220471	C	T	-0.007	0.993	0.976	1.01	0.3142	10	rs885795	0.4227	1	16220471	T	C	0.3142	0.993	0.976	1.01	-0.007	0.0087	85934	401577	1	16220471	1	16220471	*	rs885795	Y	16546966	rs885795	T	C	0.3227	-0.0068	0.0018	0.00018	690053	16546966	16220471	1	16220471	1	16220471	*	Y	-0.804598	-3.77778
1_16225921_T_A	rs4360516	1	16225921	T	A	-0.0071	0.993	0.976	1.01	0.3181	5	rs4360516	0.4175	1	16225921	A	T	0.3181	0.993	0.976	1.01	-0.0071	0.0087	85934	401577	1	16225921	1	16225921	*	rs4360516	W	16552416	rs4360516	A	T	0.3238	-0.0067	0.0018	0.00022	690843	16552416	16225921	1	16225921	1	16225921	*	W	-0.816092	-3.72222
1_16226277_A_G	rs12119764	1	16226277	A	G	-0.0069	0.993049	0.976562	1.0101	0.3182	11	rs12119764	0.4279	1	16226277	A	G	0.6818	1.007	0.99	1.024	0.0069	0.0087	85934	401577	1	16226277	1	16226277	*	rs12119764	R	16552772	rs12119764	A	G	0.6757	0.0065	0.0018	0.00037	690758	16552772	16226277	1	16226277	1	16226277	*	R	-0.793103	3.61111
1_16230895_C_T	rs3795745	1	16230895	C	T	-0.0072	0.993	0.976	1.01	0.3144	10	rs3795745	0.412	1	16230895	T	C	0.3144	0.993	0.976	1.01	-0.0072	0.0087	85934	401577	1	16230895	1	16230895	*	rs3795745	Y	16557390	rs3795745	T	C	0.3226	-0.0066	0.0018	0.00029	684802	16557390	16230895	1	16230895	1	16230895	*	Y	-0.827586	-3.66667
1_16232343_C_A	rs6700888	1	16232343	C	A	0.0115	1.012	0.995	1.028	0.4078	10	rs6700888	0.1645	1	16232343	A	C	0.4078	1.012	0.995	1.028	0.0115	0.0083	85934	401577	1	16232343	1	16232343	*	rs6700888	M	16558838	rs6700888	A	C	0.4085	0.0074	0.0018	4.3e-05	637863	16558838	16232343	1	16232343	1	16232343	*	M	1.38554	4.11111
1_16243168_A_G	rs964042	1	16243168	A	G	-0.0068	0.993049	0.976562	1.0101	0.3626	11	rs964042	0.4199	1	16243168	A	G	0.6374	1.007	0.99	1.024	0.0068	0.0084	85934	401577	1	16243168	1	16243168	*	rs964042	R	16569663	rs964042	A	G	0.6244	0.0062	0.0018	0.00045	691554	16569663	16243168	1	16243168	1	16243168	*	R	-0.809524	3.44444
1_16251413_G_C	rs12069239	1	16251413	G	C	-0.0075	0.993	0.976	1.009	0.3644	5	rs12069239	0.3733	1	16251413	C	G	0.3644	0.993	0.976	1.009	-0.0075	0.0084	85934	401577	1	16251413	1	16251413	*	rs12069239	B	16577908	rs12069239	C	G	0.3734	-0.0063	0.0018	0.00038	692601	16577908	16251413	1	16251413	1	16251413	*	B	-0.892857	-3.5
1_16259323_A_G	rs10489599	1	16259323	A	G	-0.007	0.993049	0.976562	1.00908	0.3617	11	rs10489599	0.4024	1	16259323	A	G	0.6383	1.007	0.991	1.024	0.007	0.0084	85934	401577	1	16259323	1	16259323	*	rs10489599	R	16585818	rs10489599	A	G	0.6264	0.0061	0.0018	0.0005	692357	16585818	16259323	1	16259323	1	16259323	*	R	-0.833333	3.38889
1_16272995_A_T	rs4661360	1	16272995	A	T	-0.0074	0.993049	0.976562	1.00908	0.364	6	rs4661360	0.3805	1	16272995	A	T	0.636	1.007	0.991	1.024	0.0074	0.0084	85934	401577	1	16272995	1	16272995	*	rs4661360	W	16599490	rs4661360	A	T	0.6276	0.0062	0.0018	0.0004	692279	16599490	16272995	1	16272995	1	16272995	*	W	-0.880952	3.44444
1_16275126_T_C	rs2047369	1	16275126	T	C	-0.0075	0.992063	0.976562	1.00908	0.3639	11	rs2047369	0.3738	1	16275126	T	C	0.6361	1.008	0.991	1.024	0.0075	0.0084	85934	401577	1	16275126	1	16275126	*	rs2047369	Y	16601621	rs2047369	T	C	0.6276	0.0062	0.0018	0.00039	692370	16601621	16275126	1	16275126	1	16275126	*	Y	-0.892857	3.44444
1_16276438_C_T	rs4661733	1	16276438	C	T	-0.0072	0.993	0.977	1.009	0.3613	10	rs4661733	0.3954	1	16276438	T	C	0.3613	0.993	0.977	1.009	-0.0072	0.0084	85934	401577	1	16276438	1	16276438	*	rs4661733	Y	16602933	rs4661733	T	C	0.3716	-0.0062	0.0018	0.00045	692324	16602933	16276438	1	16276438	1	16276438	*	Y	-0.857143	-3.44444
1_16281376_A_C	rs11590217	1	16281376	A	C	-0.0073	0.993049	0.976562	1.00908	0.3642	11	rs11590217	0.386	1	16281376	A	C	0.6358	1.007	0.991	1.024	0.0073	0.0084	85934	401577	1	16281376	1	16281376	*	rs11590217	M	16607871	rs11590217	A	C	0.6276	0.0063	0.0018	0.00033	691939	16607871	16281376	1	16281376	1	16281376	*	M	-0.869048	3.5
1_16287165_A_G	rs12120676	1	16287165	A	G	-0.0073	0.993049	0.976562	1.00908	0.3642	11	rs12120676	0.3824	1	16287165	A	G	0.6358	1.007	0.991	1.024	0.0073	0.0084	85934	401577	1	16287165	1	16287165	*	rs12120676	R	16613660	rs12120676	A	G	0.6276	0.0063	0.0018	0.00034	692412	16613660	16287165	1	16287165	1	16287165	*	R	-0.869048	3.5
1_16291317_T_C	rs11260718	1	16291317	T	C	-0.0069	0.993049	0.976562	1.0101	0.3613	11	rs11260718	0.4133	1	16291317	T	C	0.6387	1.007	0.99	1.024	0.0069	0.0084	85934	401577	1	16291317	1	16291317	*	rs11260718	Y	16617812	rs11260718	T	C	0.6286	0.0061	0.0018	0.00049	692093	16617812	16291317	1	16291317	1	16291317	*	Y	-0.821429	3.38889
1_16292855_G_A	rs10489598	1	16292855	G	A	-0.0069	0.993	0.977	1.01	0.3614	10	rs10489598	0.4121	1	16292855	A	G	0.3614	0.993	0.977	1.01	-0.0069	0.0084	85934	401577	1	16292855	1	16292855	*	rs10489598	R	16619350	rs10489598	A	G	0.3716	-0.0063	0.0018	0.00046	691695	16619350	16292855	1	16292855	1	16292855	*	R	-0.821429	-3.5
1_16294094_T_C	rs11260720	1	16294094	T	C	-0.0074	0.993049	0.976562	1.00908	0.364	11	rs11260720	0.3797	1	16294094	T	C	0.636	1.007	0.991	1.024	0.0074	0.0084	85934	401577	1	16294094	1	16294094	*	rs11260720	Y	16620589	rs11260720	T	C	0.6277	0.0063	0.0018	0.00032	692478	16620589	16294094	1	16294094	1	16294094	*	Y	-0.880952	3.5
1_16296051_C_G	rs10489597	1	16296051	C	G	-0.0073	0.993049	0.976562	1.00908	0.3641	6	rs10489597	0.3843	1	16296051	C	G	0.6359	1.007	0.991	1.024	0.0073	0.0084	85934	401577	1	16296051	1	16296051	*	rs10489597	S	16622546	rs10489597	C	G	0.6277	0.0063	0.0018	0.00032	692443	16622546	16296051	1	16296051	1	16296051	*	S	-0.869048	3.5
1_16309548_A_T	rs12132841	1	16309548	A	T	-0.0071	0.993049	0.976562	1.00908	0.3639	6	rs12132841	0.3958	1	16309548	A	T	0.6361	1.007	0.991	1.024	0.0071	0.0084	85934	401577	1	16309548	1	16309548	*	rs12132841	W	16636043	rs12132841	A	T	0.6277	0.0063	0.0018	0.00034	692504	16636043	16309548	1	16309548	1	16309548	*	W	-0.845238	3.5
1_16316354_C_T	rs11804252	1	16316354	C	T	-0.0071	0.993	0.977	1.009	0.3644	10	rs11804252	0.3961	1	16316354	T	C	0.3644	0.993	0.977	1.009	-0.0071	0.0084	85934	401577	1	16316354	1	16316354	*	rs11804252	B	16642849	rs11804252	T	C	0.3723	-0.0063	0.0018	0.00035	692506	16642849	16316354	1	16316354	1	16316354	*	B	-0.845238	-3.5
1_16318782_T_C	rs4661736	1	16318782	T	C	-0.0071	0.993049	0.976562	1.00908	0.3642	11	rs4661736	0.4	1	16318782	T	C	0.6358	1.007	0.991	1.024	0.0071	0.0084	85934	401577	1	16318782	1	16318782	*	rs4661736	Y	16645277	rs4661736	T	C	0.6277	0.0063	0.0018	0.00037	692510	16645277	16318782	1	16318782	1	16318782	*	Y	-0.845238	3.5
1_16393904_T_G	rs12567262	1	16393904	T	G	0.0093	1.00908	0.993049	1.02564	0.3902	11	rs12567262	0.2641	1	16393904	T	G	0.6098	0.991	0.975	1.007	-0.0093	0.0083	85934	401577	1	16393904	1	16393904	*	rs12567262	K	16720399	rs12567262	T	G	0.6056	-0.0063	0.0018	0.00038	691148	16720399	16393904	1	16393904	1	16393904	*	K	1.12048	-3.5
1_16404087_C_G	rs17419150	1	16404087	C	G	0.0093	1.00908	0.993049	1.02564	0.3906	6	rs17419150	0.2626	1	16404087	C	G	0.6094	0.991	0.975	1.007	-0.0093	0.0083	85934	401577	1	16404087	1	16404087	*	rs17419150	S	16730582	rs17419150	C	G	0.6041	-0.0065	0.0018	0.00024	688340	16730582	16404087	1	16404087	1	16404087	*	S	1.12048	-3.61111
1_16484576_T_C	rs10907229	1	16484576	T	C	-0.0016	0.998004	0.981354	1.01626	0.3175	11	rs10907229	0.8607	1	16484576	T	C	0.6825	1.002	0.984	1.019	0.0016	0.0089	85934	401577	1	16484576	1	16484576	*	rs10907229	Y	16811071	rs10907229	T	C	0.6762	0.0079	0.0019	3.2e-05	659492	16811071	16484576	1	16484576	1	16484576	*	Y	-0.179775	4.15789
1_16494870_C_T	rs277452	1	16494870	C	T	-0.0039	0.996	0.98	1.013	0.5822	10	rs277452	0.644	1	16494870	T	C	0.5822	0.996	0.98	1.013	-0.0039	0.0085	85934	401577	1	16494870	1	16494870	*	rs277452	Y	16821365	rs277452	T	C	0.592	0.0079	0.0018	1e-05	661833	16821365	16494870	1	16494870	1	16494870	*	Y	-0.458824	4.38889
1_16499801_C_G	rs10492988	1	16499801	C	G	-0.0021	0.998004	0.980392	1.01523	0.321	6	rs10492988	0.8156	1	16499801	C	G	0.679	1.002	0.985	1.02	0.0021	0.0089	85934	401577	1	16499801	1	16499801	*	rs10492988	S	16826296	rs10492988	C	G	0.6752	0.0076	0.0019	4.9e-05	661491	16826296	16499801	1	16499801	1	16499801	*	S	-0.235955	4
1_16502145_G_A	rs696606	1	16502145	G	A	-0.001	0.999	0.983	1.015	0.4992	10	rs696606	0.9015	1	16502145	A	G	0.4992	0.999	0.983	1.015	-0.001	0.0083	85934	401577	1	16502145	1	16502145	*	rs696606	V	16828640	rs696606	A	G	0.5237	0.0095	0.0018	1.1e-07	660690	16828640	16502145	1	16502145	1	16502145	*	V	-0.120482	5.27778
1_16518353_T_C	rs156908	1	16518353	T	C	-0.0039	0.996016	0.979432	1.01317	0.584	11	rs156908	0.6426	1	16518353	T	C	0.416	1.004	0.987	1.021	0.0039	0.0085	85934	401577	1	16518353	1	16518353	*	rs156908	Y	16844848	rs156908	T	C	0.4082	-0.0081	0.0018	6.3e-06	661194	16844848	16518353	1	16518353	1	16518353	*	Y	-0.458824	-4.5
1_16523165_G_C	rs156915	1	16523165	G	C	-0.0023	0.998	0.981	1.014	0.5753	5	rs156915	0.7848	1	16523165	C	G	0.5753	0.998	0.981	1.014	-0.0023	0.0085	85934	401577	1	16523165	1	16523165	*	rs156915	S	16849660	rs156915	C	G	0.5882	0.0079	0.0018	9.9e-06	663979	16849660	16523165	1	16523165	1	16523165	*	S	-0.270588	4.38889
1_16523518_T_C	rs156916	1	16523518	T	C	-0.0037	0.996016	0.979432	1.01317	0.5675	11	rs156916	0.6644	1	16523518	T	C	0.4325	1.004	0.987	1.021	0.0037	0.0085	85934	401577	1	16523518	1	16523518	*	rs156916	Y	16850013	rs156916	T	C	0.4176	-0.008	0.0018	8.6e-06	661569	16850013	16523518	1	16523518	1	16523518	*	Y	-0.435294	-4.44444
1_16524945_C_T	rs10907231	1	16524945	C	T	-0.0029	0.997	0.98	1.014	0.3405	10	rs10907231	0.7446	1	16524945	T	C	0.3405	0.997	0.98	1.014	-0.0029	0.0088	85934	401577	1	16524945	1	16524945	*	rs10907231	Y	16851440	rs10907231	T	C	0.3485	-0.0087	0.0019	2.9e-06	651163	16851440	16524945	1	16524945	1	16524945	*	Y	-0.329545	-4.57895
1_16967165_G_C	rs12097163	1	16967165	G	C	0.0048	1.005	0.985	1.025	0.7805	5	rs12097163	0.6335	1	16967165	C	G	0.7805	1.005	0.985	1.025	0.0048	0.0101	85665	400902	1	16967165	1	16967165	*	rs12097163	S	17293660	rs12097163	C	G	0.7899	-0.0082	0.0021	0.00011	689841	17293660	16967165	1	16967165	1	16967165	*	S	0.475248	-3.90476
1_16970794_C_T	rs9435656	1	16970794	C	T	-0.0017	0.998	0.98	1.017	0.7296	10	rs9435656	0.8599	1	16970794	T	C	0.7296	0.998	0.98	1.017	-0.0017	0.0094	85934	401577	1	16970794	1	16970794	*	rs9435656	Y	17297289	rs9435656	T	C	0.7306	-0.0075	0.002	0.00021	636456	17297289	16970794	1	16970794	1	16970794	*	Y	-0.180851	-3.75
1_16975177_T_C	rs761423	1	16975177	T	C	-0.0045	0.995025	0.979432	1.01215	0.4351	11	rs761423	0.5825	1	16975177	T	C	0.5649	1.005	0.988	1.021	0.0045	0.0082	85934	401577	1	16975177	1	16975177	*	rs761423	Y	17301672	rs761423	T	C	0.55	0.0113	0.0017	5.5e-11	692545	17301672	16975177	1	16975177	1	16975177	*	Y	-0.54878	6.64706
1_16980180_C_G	rs2284746	1	16980180	C	G	-0.0008	0.999001	0.983284	1.01523	0.4991	6	rs2284746	0.9262	1	16980180	C	G	0.5009	1.001	0.985	1.017	0.0008	0.0082	85934	401577	1	16980180	1	16980180	*	rs2284746	S	17306675	rs2284746	C	G	0.4762	0.0104	0.0017	1.4e-09	692206	17306675	16980180	1	16980180	1	16980180	*	S	-0.097561	6.11765
1_16988207_C_T	rs3738815	1	16988207	C	T	0.0147	1.015	0.995	1.035	0.1995	10	rs3738815	0.1511	1	16988207	T	C	0.1995	1.015	0.995	1.035	0.0147	0.0102	85934	401577	1	16988207	1	16988207	*	rs3738815	H	17314702	rs3738815	T	C	0.1843	0.011	0.0022	5e-07	692525	17314702	16988207	1	16988207	1	16988207	*	H	1.44118	5
1_16991570_T_C	rs2076604	1	16991570	T	C	0.0155	1.01523	0.996016	1.03627	0.2014	11	rs2076604	0.126	1	16991570	T	C	0.7986	0.985	0.965	1.004	-0.0155	0.0101	85934	401577	1	16991570	1	16991570	*	rs2076604	Y	17318065	rs2076604	T	C	0.8101	-0.0107	0.0022	1e-06	691904	17318065	16991570	1	16991570	1	16991570	*	Y	1.53465	-4.86364
1_16992792_C_T	rs4920608	1	16992792	C	T	-0.0022	0.998	0.982	1.014	0.6193	10	rs4920608	0.7892	1	16992792	T	C	0.6193	0.998	0.982	1.014	-0.0022	0.0084	85934	401577	1	16992792	1	16992792	*	rs4920608	Y	17319287	rs4920608	T	C	0.6443	-0.0109	0.0018	2.9e-09	638159	17319287	16992792	1	16992792	1	16992792	*	Y	-0.261905	-6.05556
1_16996703_A_T	rs2076602	1	16996703	A	T	0.0152	1.01523	0.995025	1.03627	0.2009	6	rs2076602	0.1332	1	16996703	A	T	0.7991	0.985	0.965	1.005	-0.0152	0.0102	85934	401577	1	16996703	1	16996703	*	rs2076602	W	17323198	rs2076602	A	T	0.8158	-0.0111	0.0022	5.3e-07	683916	17323198	16996703	1	16996703	1	16996703	*	W	1.4902	-5.04545
1_17001705_A_T	rs6657613	1	17001705	A	T	-0.0014	0.999001	0.983284	1.0142	0.4895	6	rs6657613	0.8634	1	17001705	A	T	0.5105	1.001	0.986	1.017	0.0014	0.0081	85934	401577	1	17001705	1	17001705	*	rs6657613	W	17328200	rs6657613	A	T	0.4847	0.0094	0.0016	6.2e-09	794002	17328200	17001705	1	17001705	1	17001705	*	W	-0.17284	5.875
1_17005181_A_G	rs3738814	1	17005181	A	G	0.001	1.001	0.985222	1.01729	0.4481	11	rs3738814	0.901	1	17005181	A	G	0.5519	0.999	0.983	1.015	-0.001	0.0082	85934	401577	1	17005181	1	17005181	*	rs3738814	R	17331676	rs3738814	A	G	0.5797	-0.008	0.0016	8.9e-07	794613	17331676	17005181	1	17005181	1	17005181	*	R	0.121951	-5
1_17016288_G_T	rs11203280	1	17016288	G	T	0.0023	1.002	0.986	1.019	0.3506	10	rs11203280	0.7866	1	17016288	T	G	0.3506	1.002	0.986	1.019	0.0023	0.0085	85934	401577	1	17016288	1	17016288	*	rs11203280	K	17342783	rs11203280	T	G	0.3266	0.009	0.0018	6.9e-07	692312	17342783	17016288	1	17016288	1	17016288	*	K	0.270588	5
1_17016429_G_A	rs9435739	1	17016429	G	A	0.0027	1.003	0.986	1.02	0.6449	10	rs9435739	0.7552	1	17016429	A	G	0.6449	1.003	0.986	1.02	0.0027	0.0085	85934	401577	1	17016429	1	17016429	*	rs9435739	R	17342924	rs9435739	A	G	0.6688	-0.0107	0.0018	4.5e-09	692181	17342924	17016429	1	17016429	1	17016429	*	R	0.317647	-5.94444
1_17019410_A_G	rs2871775	1	17019410	A	G	0.0047	1.00503	0.98912	1.02145	0.5441	11	rs2871775	0.5652	1	17019410	A	G	0.4559	0.995	0.979	1.011	-0.0047	0.0082	85934	401577	1	17019410	1	17019410	*	rs2871775	R	17345905	rs2871775	A	G	0.43	0.0094	0.0017	4.9e-08	692601	17345905	17019410	1	17019410	1	17019410	*	R	0.573171	5.52941
1_17023648_G_A	rs2235930	1	17023648	G	A	-0.0035	0.997	0.98	1.013	0.4173	10	rs2235930	0.6766	1	17023648	A	G	0.4173	0.997	0.98	1.013	-0.0035	0.0084	85934	401577	1	17023648	1	17023648	*	rs2235930	R	17350143	rs2235930	A	G	0.3988	0.0063	0.0018	0.00038	675174	17350143	17023648	1	17023648	1	17023648	*	R	-0.416667	3.5
1_17032891_T_C	rs10887990	1	17032891	T	C	0.0052	1.00503	0.98912	1.02145	0.5226	11	rs10887990	0.5251	1	17032891	T	C	0.4774	0.995	0.979	1.011	-0.0052	0.0082	85934	401577	1	17032891	1	17032891	*	rs10887990	Y	17359386	rs10887990	T	C	0.4569	0.0074	0.0017	1.7e-05	692585	17359386	17032891	1	17032891	1	17032891	*	Y	0.634146	4.35294
1_17040376_T_C	rs4920653	1	17040376	T	C	0.0056	1.00604	0.987167	1.02354	0.266	11	rs4920653	0.5409	1	17040376	T	C	0.734	0.994	0.977	1.013	-0.0056	0.0092	85934	401577	1	17040376	1	17040376	*	rs4920653	Y	17366871	rs4920653	T	C	0.748	-0.0079	0.002	6.4e-05	692207	17366871	17040376	1	17040376	1	17040376	*	Y	0.608696	-3.95
1_17044657_T_C	rs12073028	1	17044657	T	C	0.0018	1.002	0.985222	1.01833	0.6234	11	rs12073028	0.8286	1	17044657	T	C	0.3766	0.998	0.982	1.015	-0.0018	0.0084	85934	401577	1	17044657	1	17044657	*	rs12073028	Y	17371152	rs12073028	T	C	0.3588	0.0079	0.0018	1.7e-05	638135	17371152	17044657	1	17044657	1	17044657	*	Y	0.214286	4.38889
1_17045190_C_T	rs732679	1	17045190	C	T	0.0018	1.002	0.985	1.018	0.6238	10	rs732679	0.8279	1	17045190	T	C	0.6238	1.002	0.985	1.018	0.0018	0.0084	85934	401577	1	17045190	1	17045190	*	rs732679	Y	17371685	rs732679	T	C	0.6411	-0.0081	0.0018	5.2e-06	690181	17371685	17045190	1	17045190	1	17045190	*	Y	0.214286	-4.5
1_17045260_G_C	rs10887994	1	17045260	G	C	0.0057	1.006	0.99	1.022	0.5224	5	rs10887994	0.4845	1	17045260	C	G	0.5224	1.006	0.99	1.022	0.0057	0.0082	85934	401577	1	17045260	1	17045260	*	rs10887994	S	17371755	rs10887994	C	G	0.5437	-0.0077	0.0017	8.3e-06	690002	17371755	17045260	1	17045260	1	17045260	*	S	0.695122	-4.52941
1_17045902_A_G	rs11203287	1	17045902	A	G	0.0058	1.00604	0.990099	1.02249	0.5225	11	rs11203287	0.4744	1	17045902	A	G	0.4775	0.994	0.978	1.01	-0.0058	0.0082	85934	401577	1	17045902	1	17045902	*	rs11203287	R	17372397	rs11203287	A	G	0.4562	0.0075	0.0017	1.3e-05	690482	17372397	17045902	1	17045902	1	17045902	*	R	0.707317	4.41176
1_17046016_T_G	rs11582579	1	17046016	T	G	0.0058	1.00604	0.990099	1.02249	0.5224	11	rs11582579	0.4797	1	17046016	T	G	0.4776	0.994	0.978	1.01	-0.0058	0.0082	85934	401577	1	17046016	1	17046016	*	rs11582579	K	17372511	rs11582579	T	G	0.4562	0.0076	0.0017	1e-05	690498	17372511	17046016	1	17046016	1	17046016	*	K	0.707317	4.47059
1_17048168_G_A	rs7536679	1	17048168	G	A	0.0057	1.006	0.99	1.022	0.5224	10	rs7536679	0.4878	1	17048168	A	G	0.5224	1.006	0.99	1.022	0.0057	0.0082	85934	401577	1	17048168	1	17048168	*	rs7536679	R	17374663	rs7536679	A	G	0.5438	-0.0076	0.0017	1e-05	690426	17374663	17048168	1	17048168	1	17048168	*	R	0.695122	-4.47059
1_17048193_C_T	rs7545499	1	17048193	C	T	0.0057	1.006	0.99	1.022	0.5224	10	rs7545499	0.4862	1	17048193	T	C	0.5224	1.006	0.99	1.022	0.0057	0.0082	85934	401577	1	17048193	1	17048193	*	rs7545499	Y	17374688	rs7545499	T	C	0.5438	-0.0075	0.0017	1.2e-05	690495	17374688	17048193	1	17048193	1	17048193	*	Y	0.695122	-4.41176
1_17048247_C_T	rs7545518	1	17048247	C	T	0.0057	1.006	0.99	1.022	0.5224	10	rs7545518	0.4864	1	17048247	T	C	0.5224	1.006	0.99	1.022	0.0057	0.0082	85934	401577	1	17048247	1	17048247	*	rs7545518	Y	17374742	rs7545518	T	C	0.5438	-0.0075	0.0017	1.1e-05	690467	17374742	17048247	1	17048247	1	17048247	*	Y	0.695122	-4.41176
1_17050295_C_T	rs2295060	1	17050295	C	T	0.0058	1.006	0.99	1.022	0.5223	10	rs2295060	0.4799	1	17050295	T	C	0.5223	1.006	0.99	1.022	0.0058	0.0082	85934	401577	1	17050295	1	17050295	*	rs2295060	Y	17376790	rs2295060	T	C	0.5436	-0.0075	0.0017	1.2e-05	690238	17376790	17050295	1	17050295	1	17050295	*	Y	0.707317	-4.41176
1_17050914_G_A	rs2295059	1	17050914	G	A	0.0062	1.006	0.99	1.023	0.5228	10	rs2295059	0.4502	1	17050914	A	G	0.5228	1.006	0.99	1.023	0.0062	0.0082	85934	401577	1	17050914	1	17050914	*	rs2295059	R	17377409	rs2295059	A	G	0.5438	-0.0074	0.0017	1.9e-05	672789	17377409	17050914	1	17050914	1	17050914	*	R	0.756098	-4.35294
1_17051022_A_G	rs2295058	1	17051022	A	G	0.0049	1.00503	0.987167	1.02354	0.2658	11	rs2295058	0.5963	1	17051022	A	G	0.7342	0.995	0.977	1.013	-0.0049	0.0092	85934	401577	1	17051022	1	17051022	*	rs2295058	R	17377517	rs2295058	A	G	0.7489	-0.0077	0.002	9e-05	690760	17377517	17051022	1	17051022	1	17051022	*	R	0.532609	-3.85
1_17056451_C_A	rs3754507	1	17056451	C	A	0.0016	1.002	0.984	1.02	0.2724	10	rs3754507	0.8625	1	17056451	A	C	0.2724	1.002	0.984	1.02	0.0016	0.0091	85934	401577	1	17056451	1	17056451	*	rs3754507	M	17382946	rs3754507	A	C	0.2585	0.0073	0.002	0.00021	692133	17382946	17056451	1	17056451	1	17056451	*	M	0.175824	3.65
1_17060385_G_A	rs2746543	1	17060385	G	A		1	0.983	1.018	0.7015	10	rs2746543	0.9985	1	17060385	A	G	0.7015	1	0.983	1.018	0	0.0089	85934	401577	1	17060385	1	17060385	*	rs2746543	R	17386880	rs2746543	A	G	0.7181	-0.0076	0.0019	6.4e-05	691696	17386880	17060385	1	17060385	1	17060385	*	R		-4
1_17066485_T_C	rs12134582	1	17066485	T	C	0.0013	1.001	0.985222	1.01729	0.5911	11	rs12134582	0.8709	1	17066485	T	C	0.4089	0.999	0.983	1.015	-0.0013	0.0083	85934	401577	1	17066485	1	17066485	*	rs12134582	Y	17392980	rs12134582	T	C	0.3873	0.0067	0.0018	0.00015	691572	17392980	17066485	1	17066485	1	17066485	*	Y	0.156627	3.72222
1_17067394_A_G	rs7516087	1	17067394	A	G	0.0016	1.002	0.984252	1.01937	0.3016	11	rs7516087	0.8589	1	17067394	A	G	0.6984	0.998	0.981	1.016	-0.0016	0.0088	85934	401577	1	17067394	1	17067394	*	rs7516087	R	17393889	rs7516087	A	G	0.7104	-0.0086	0.0019	7.8e-06	637305	17393889	17067394	1	17067394	1	17067394	*	R	0.181818	-4.52632
1_17067879_C_A	rs12133334	1	17067879	C	A	0.001	1.001	0.985	1.017	0.5907	10	rs12133334	0.9009	1	17067879	A	C	0.5907	1.001	0.985	1.017	0.001	0.0083	85934	401577	1	17067879	1	17067879	*	rs12133334	V	17394374	rs12133334	A	C	0.6118	-0.0069	0.0018	0.00012	637503	17394374	17067879	1	17067879	1	17067879	*	V	0.120482	-3.83333
1_17068280_G_A	rs2235927	1	17068280	G	A	0.0017	1.002	0.985	1.019	0.3019	10	rs2235927	0.8435	1	17068280	A	G	0.3019	1.002	0.985	1.019	0.0017	0.0088	85934	401577	1	17068280	1	17068280	*	rs2235927	D	17394775	rs2235927	A	G	0.2893	0.0083	0.0019	9e-06	692282	17394775	17068280	1	17068280	1	17068280	*	D	0.193182	4.36842
1_17068786_T_C	rs2235926	1	17068786	T	C	0.0013	1.001	0.984252	1.01833	0.3013	11	rs2235926	0.8821	1	17068786	T	C	0.6987	0.999	0.982	1.016	-0.0013	0.0088	85934	401577	1	17068786	1	17068786	*	rs2235926	Y	17395281	rs2235926	T	C	0.7108	-0.0083	0.0019	1.1e-05	692331	17395281	17068786	1	17068786	1	17068786	*	Y	0.147727	-4.36842
1_17068985_G_A	rs2076599	1	17068985	G	A	0.0007	1.001	0.985	1.017	0.5917	10	rs2076599	0.9277	1	17068985	A	G	0.5917	1.001	0.985	1.017	0.0007	0.0083	85934	401577	1	17068985	1	17068985	*	rs2076599	R	17395480	rs2076599	A	G	0.612	-0.0068	0.0018	0.00011	692597	17395480	17068985	1	17068985	1	17068985	*	R	0.0843373	-3.77778
1_17069026_G_A	rs2076598	1	17069026	G	A	0.001	1.001	0.985	1.017	0.5908	10	rs2076598	0.899	1	17069026	A	G	0.5908	1.001	0.985	1.017	0.001	0.0083	85934	401577	1	17069026	1	17069026	*	rs2076598	R	17395521	rs2076598	A	G	0.6119	-0.0069	0.0018	0.00012	638189	17395521	17069026	1	17069026	1	17069026	*	R	0.120482	-3.83333
1_17070003_T_C	rs2076596	1	17070003	T	C	0.0012	1.001	0.985222	1.01729	0.5912	11	rs2076596	0.8863	1	17070003	T	C	0.4088	0.999	0.983	1.015	-0.0012	0.0083	85934	401577	1	17070003	1	17070003	*	rs2076596	Y	17396498	rs2076596	T	C	0.3876	0.0068	0.0018	0.00011	692254	17396498	17070003	1	17070003	1	17070003	*	Y	0.144578	3.77778
1_17070208_T_C	rs2076595	1	17070208	T	C	0.001	1.001	0.985222	1.01729	0.5909	11	rs2076595	0.9059	1	17070208	T	C	0.4091	0.999	0.983	1.015	-0.001	0.0083	85934	401577	1	17070208	1	17070208	*	rs2076595	Y	17396703	rs2076595	T	C	0.3882	0.0068	0.0018	0.0001	692571	17396703	17070208	1	17070208	1	17070208	*	Y	0.120482	3.77778
1_17070381_C_A	rs2076594	1	17070381	C	A	0.0012	1.001	0.985	1.018	0.5917	10	rs2076594	0.8864	1	17070381	A	C	0.5917	1.001	0.985	1.018	0.0012	0.0083	85934	401577	1	17070381	1	17070381	*	rs2076594	M	17396876	rs2076594	A	C	0.6127	-0.007	0.0018	7.1e-05	691890	17396876	17070381	1	17070381	1	17070381	*	M	0.144578	-3.88889
1_17071209_A_C	rs2016693	1	17071209	A	C	0.0003	1	0.984252	1.01729	0.6449	11	rs2016693	0.9748	1	17071209	A	C	0.3551	1	0.983	1.016	-0.0003	0.0085	85934	401577	1	17071209	1	17071209	*	rs2016693	M	17397704	rs2016693	A	C	0.3427	0.0092	0.0018	3.8e-07	692565	17397704	17071209	1	17071209	1	17071209	*	M	0.0352941	5.11111
1_17072019_C_A	rs910232	1	17072019	C	A	0.0003	1	0.984	1.017	0.6454	10	rs910232	0.9679	1	17072019	A	C	0.6454	1	0.984	1.017	0.0003	0.0085	85934	401577	1	17072019	1	17072019	*	rs910232	M	17398514	rs910232	A	C	0.6596	-0.0089	0.0018	8.9e-07	692556	17398514	17072019	1	17072019	1	17072019	*	M	0.0352941	-4.94444
1_17072354_G_A	rs3818042	1	17072354	G	A	0.0018	1.002	0.986	1.018	0.5687	10	rs3818042	0.8306	1	17072354	A	G	0.5687	1.002	0.986	1.018	0.0018	0.0082	85934	401577	1	17072354	1	17072354	*	rs3818042	R	17398849	rs3818042	A	G	0.589	-0.0072	0.0017	3.6e-05	691482	17398849	17072354	1	17072354	1	17072354	*	R	0.219512	-4.23529
1_17073566_A_G	rs6663485	1	17073566	A	G	0.0007	1.001	0.984252	1.01729	0.6454	11	rs6663485	0.9301	1	17073566	A	G	0.3546	0.999	0.983	1.016	-0.0007	0.0085	85934	401577	1	17073566	1	17073566	*	rs6663485	R	17400061	rs6663485	A	G	0.3404	0.0088	0.0018	1e-06	692443	17400061	17073566	1	17073566	1	17073566	*	R	0.0823529	4.88889
1_17074015_C_T	rs12134161	1	17074015	C	T	0.0007	1.001	0.984	1.018	0.6453	10	rs12134161	0.9322	1	17074015	T	C	0.6453	1.001	0.984	1.018	0.0007	0.0085	85934	401577	1	17074015	1	17074015	*	rs12134161	Y	17400510	rs12134161	T	C	0.6595	-0.0089	0.0018	9.7e-07	692406	17400510	17074015	1	17074015	1	17074015	*	Y	0.0823529	-4.94444
1_17074031_C_G	rs12134165	1	17074031	C	G	0.0007	1.001	0.984252	1.01729	0.6454	6	rs12134165	0.9381	1	17074031	C	G	0.3546	0.999	0.983	1.016	-0.0007	0.0085	85934	401577	1	17074031	1	17074031	*	rs12134165	V	17400526	rs12134165	C	G	0.3405	0.0089	0.0018	9.7e-07	692406	17400526	17074031	1	17074031	1	17074031	*	V	0.0823529	4.94444
1_17074599_G_A	rs2295053	1	17074599	G	A	0.0008	1.001	0.984	1.018	0.6453	10	rs2295053	0.9277	1	17074599	A	G	0.6453	1.001	0.984	1.018	0.0008	0.0085	85934	401577	1	17074599	1	17074599	*	rs2295053	R	17401094	rs2295053	A	G	0.6594	-0.0089	0.0018	8.9e-07	692374	17401094	17074599	1	17074599	1	17074599	*	R	0.0941176	-4.94444
1_17075245_T_C	rs3818040	1	17075245	T	C	0.0008	1.001	0.984252	1.01729	0.6453	11	rs3818040	0.9255	1	17075245	T	C	0.3547	0.999	0.983	1.016	-0.0008	0.0085	85934	401577	1	17075245	1	17075245	*	rs3818040	Y	17401740	rs3818040	T	C	0.3406	0.0089	0.0018	9.3e-07	692391	17401740	17075245	1	17075245	1	17075245	*	Y	0.0941176	4.94444
1_17075295_A_C	rs3818039	1	17075295	A	C	0.0011	1.001	0.984252	1.01833	0.6451	11	rs3818039	0.8951	1	17075295	A	C	0.3549	0.999	0.982	1.016	-0.0011	0.0085	85934	401577	1	17075295	1	17075295	*	rs3818039	M	17401790	rs3818039	A	C	0.3407	0.0089	0.0019	1.9e-06	637713	17401790	17075295	1	17075295	1	17075295	*	M	0.129412	4.68421
1_17075310_G_A	rs3818038	1	17075310	G	A	0.0011	1.001	0.985	1.018	0.6451	10	rs3818038	0.895	1	17075310	A	G	0.6451	1.001	0.985	1.018	0.0011	0.0085	85934	401577	1	17075310	1	17075310	*	rs3818038	R	17401805	rs3818038	A	G	0.6589	-0.0088	0.0018	1e-06	692064	17401805	17075310	1	17075310	1	17075310	*	R	0.129412	-4.88889
1_17075320_A_G	rs3818037	1	17075320	A	G	0.0012	1.001	0.984252	1.01833	0.6451	11	rs3818037	0.8919	1	17075320	A	G	0.3549	0.999	0.982	1.016	-0.0012	0.0085	85934	401577	1	17075320	1	17075320	*	rs3818037	R	17401815	rs3818037	A	G	0.3411	0.0088	0.0018	1.1e-06	691951	17401815	17075320	1	17075320	1	17075320	*	R	0.141176	4.88889
1_17075353_T_C	rs3818036	1	17075353	T	C	0.0011	1.001	0.984252	1.01833	0.6452	11	rs3818036	0.8956	1	17075353	T	C	0.3548	0.999	0.982	1.016	-0.0011	0.0085	85934	401577	1	17075353	1	17075353	*	rs3818036	Y	17401848	rs3818036	T	C	0.3411	0.0089	0.0018	8.5e-07	692361	17401848	17075353	1	17075353	1	17075353	*	Y	0.129412	4.94444
1_17075640_T_C	rs3818034	1	17075640	T	C	0.0011	1.001	0.984252	1.01833	0.6452	11	rs3818034	0.8968	1	17075640	T	C	0.3548	0.999	0.982	1.016	-0.0011	0.0085	85934	401577	1	17075640	1	17075640	*	rs3818034	Y	17402135	rs3818034	T	C	0.3406	0.0089	0.0018	9.6e-07	692331	17402135	17075640	1	17075640	1	17075640	*	Y	0.129412	4.94444
1_17075664_G_A	rs3818033	1	17075664	G	A	0.0012	1.001	0.985	1.018	0.6452	10	rs3818033	0.8901	1	17075664	A	G	0.6452	1.001	0.985	1.018	0.0012	0.0085	85934	401577	1	17075664	1	17075664	*	rs3818033	R	17402159	rs3818033	A	G	0.6594	-0.0089	0.0019	1.6e-06	638048	17402159	17075664	1	17075664	1	17075664	*	R	0.141176	-4.68421
1_17077511_C_T	rs1980509	1	17077511	C	T	0.0009	1.001	0.984	1.018	0.645	10	rs1980509	0.92	1	17077511	T	C	0.645	1.001	0.984	1.018	0.0009	0.0085	85934	401577	1	17077511	1	17077511	*	rs1980509	Y	17404006	rs1980509	T	C	0.658	-0.009	0.0018	6.7e-07	689410	17404006	17077511	1	17077511	1	17077511	*	Y	0.105882	-5
1_17079314_G_A	rs2057096	1	17079314	G	A	0.0013	1.001	0.985	1.018	0.5696	10	rs2057096	0.8716	1	17079314	A	G	0.5696	1.001	0.985	1.018	0.0013	0.0082	85934	401577	1	17079314	1	17079314	*	rs2057096	R	17405809	rs2057096	A	G	0.59	-0.0078	0.0018	1.4e-05	635988	17405809	17079314	1	17079314	1	17079314	*	R	0.158537	-4.33333
1_17079454_C_T	rs2057094	1	17079454	C	T	0.0017	1.002	0.986	1.018	0.5723	10	rs2057094	0.8401	1	17079454	T	C	0.5723	1.002	0.986	1.018	0.0017	0.0082	85934	401577	1	17079454	1	17079454	*	rs2057094	Y	17405949	rs2057094	T	C	0.5906	-0.0078	0.0018	1.4e-05	636156	17405949	17079454	1	17079454	1	17079454	*	Y	0.207317	-4.33333
1_17081718_T_C	rs2295050	1	17081718	T	C	0.0018	1.002	0.986193	1.01833	0.5713	11	rs2295050	0.8313	1	17081718	T	C	0.4287	0.998	0.982	1.014	-0.0018	0.0082	85934	401577	1	17081718	1	17081718	*	rs2295050	Y	17408213	rs2295050	T	C	0.409	0.0075	0.0017	1.5e-05	692281	17408213	17081718	1	17081718	1	17081718	*	Y	0.219512	4.41176
1_17082522_G_A	rs2076617	1	17082522	G	A	-0.0009	0.999	0.982	1.016	0.3244	10	rs2076617	0.9163	1	17082522	A	G	0.3244	0.999	0.982	1.016	-0.0009	0.0087	85934	401577	1	17082522	1	17082522	*	rs2076617	R	17409017	rs2076617	A	G	0.3144	0.0084	0.0019	8.6e-06	634808	17409017	17082522	1	17082522	1	17082522	*	R	-0.103448	4.42105
1_17082746_G_A	rs2235925	1	17082746	G	A	-0.0006	0.999	0.983	1.017	0.3267	10	rs2235925	0.9434	1	17082746	A	G	0.3267	0.999	0.983	1.017	-0.0006	0.0087	85934	401577	1	17082746	1	17082746	*	rs2235925	R	17409241	rs2235925	A	G	0.3145	0.0085	0.0019	8.1e-06	634546	17409241	17082746	1	17082746	1	17082746	*	R	-0.0689655	4.47368
1_17084062_G_A	rs730387	1	17084062	G	A	-0.0014	0.999	0.982	1.016	0.3245	10	rs730387	0.8725	1	17084062	A	G	0.3245	0.999	0.982	1.016	-0.0014	0.0087	85934	401577	1	17084062	1	17084062	*	rs730387	R	17410557	rs730387	A	G	0.314	0.0083	0.0018	7e-06	687985	17410557	17084062	1	17084062	1	17084062	*	R	-0.16092	4.61111
1_17086006_A_G	rs2076616	1	17086006	A	G	0.002	1.002	0.985222	1.01937	0.3234	11	rs2076616	0.82	1	17086006	A	G	0.6766	0.998	0.981	1.015	-0.002	0.0087	85934	401577	1	17086006	1	17086006	*	rs2076616	R	17412501	rs2076616	A	G	0.69	-0.0084	0.0019	6.3e-06	684978	17412501	17086006	1	17086006	1	17086006	*	R	0.229885	-4.42105
1_17086964_G_A	rs2076614	1	17086964	G	A	-0.0076	0.992	0.975	1.01	0.2728	10	rs2076614	0.4089	1	17086964	A	G	0.2728	0.992	0.975	1.01	-0.0076	0.0092	85934	401577	1	17086964	1	17086964	*	rs2076614	R	17413459	rs2076614	A	G	0.255	0.0092	0.002	3.1e-06	686870	17413459	17086964	1	17086964	1	17086964	*	R	-0.826087	4.6
1_17087274_T_C	rs733785	1	17087274	T	C	-0.0068	0.993049	0.97561	1.01112	0.2817	11	rs733785	0.4525	1	17087274	T	C	0.7183	1.007	0.989	1.025	0.0068	0.0091	85934	401577	1	17087274	1	17087274	*	rs733785	Y	17413769	rs733785	T	C	0.7348	-0.0095	0.0019	8.8e-07	689963	17413769	17087274	1	17087274	1	17087274	*	Y	-0.747253	-5
1_17090758_T_C	rs2014725	1	17090758	T	C	-0.0006	0.999001	0.983284	1.01626	0.6188	11	rs2014725	0.9465	1	17090758	T	C	0.3812	1.001	0.984	1.017	0.0006	0.0083	85934	401577	1	17090758	1	17090758	*	rs2014725	Y	17417253	rs2014725	T	C	0.3706	0.0081	0.0018	5.1e-06	692591	17417253	17090758	1	17090758	1	17090758	*	Y	-0.0722892	4.5
1_17095428_C_T	rs2235919	1	17095428	C	T	-0.0001	1	0.984	1.016	0.6139	10	rs2235919	0.988	1	17095428	T	C	0.6139	1	0.984	1.016	-0.0001	0.0084	85934	401577	1	17095428	1	17095428	*	rs2235919	Y	17421923	rs2235919	T	C	0.6292	-0.008	0.0018	1.4e-05	637700	17421923	17095428	1	17095428	1	17095428	*	Y	-0.0119048	-4.44444
1_17095697_G_A	rs2076610	1	17095697	G	A	0.0002	1	0.984	1.017	0.6161	10	rs2076610	0.9773	1	17095697	A	G	0.6161	1	0.984	1.017	0.0002	0.0084	85934	401577	1	17095697	1	17095697	*	rs2076610	R	17422192	rs2076610	A	G	0.6296	-0.0078	0.0018	1.8e-05	637713	17422192	17095697	1	17095697	1	17095697	*	R	0.0238095	-4.33333
1_17095731_C_T	rs2076609	1	17095731	C	T		1	0.984	1.017	0.614	10	rs2076609	0.9961	1	17095731	T	C	0.614	1	0.984	1.017	0	0.0084	85934	401577	1	17095731	1	17095731	*	rs2076609	Y	17422226	rs2076609	T	C	0.6291	-0.0078	0.0018	1.3e-05	692141	17422226	17095731	1	17095731	1	17095731	*	Y		-4.33333
1_17095807_T_C	rs2076608	1	17095807	T	C	0.0001	1	0.984252	1.01626	0.6161	11	rs2076608	0.9866	1	17095807	T	C	0.3839	1	0.984	1.016	-0.0001	0.0084	85934	401577	1	17095807	1	17095807	*	rs2076608	Y	17422302	rs2076608	T	C	0.3704	0.0077	0.0018	1.5e-05	692076	17422302	17095807	1	17095807	1	17095807	*	Y	0.0119048	4.27778
1_17096115_A_G	rs2235918	1	17096115	A	G		1	0.983284	1.01626	0.6146	11	rs2235918	0.9998	1	17096115	A	G	0.3854	1	0.984	1.017	0	0.0084	85934	401577	1	17096115	1	17096115	*	rs2235918	R	17422610	rs2235918	A	G	0.3708	0.0079	0.0018	1.1e-05	692151	17422610	17096115	1	17096115	1	17096115	*	R		4.38889
1_17096165_C_T	rs2076607	1	17096165	C	T	0.0001	1	0.984	1.017	0.6161	10	rs2076607	0.9925	1	17096165	T	C	0.6161	1	0.984	1.017	0.0001	0.0084	85934	401577	1	17096165	1	17096165	*	rs2076607	Y	17422660	rs2076607	T	C	0.6296	-0.0078	0.0018	1.4e-05	691615	17422660	17096165	1	17096165	1	17096165	*	Y	0.0119048	-4.33333
1_17096577_T_G	rs2746515	1	17096577	T	G	0.0001	1	0.984252	1.01626	0.6161	11	rs2746515	0.9901	1	17096577	T	G	0.3839	1	0.984	1.016	-0.0001	0.0084	85934	401577	1	17096577	1	17096577	*	rs2746515	K	17423072	rs2746515	T	G	0.3704	0.0077	0.0018	1.6e-05	692036	17423072	17096577	1	17096577	1	17096577	*	K	0.0119048	4.27778
1_17098350_C_T	rs2235914	1	17098350	C	T	0.0001	1	0.984	1.017	0.6069	10	rs2235914	0.9935	1	17098350	T	C	0.6069	1	0.984	1.017	0.0001	0.0084	85934	401577	1	17098350	1	17098350	*	rs2235914	Y	17424845	rs2235914	T	C	0.6314	-0.0078	0.0018	1.4e-05	687898	17424845	17098350	1	17098350	1	17098350	*	Y	0.0119048	-4.33333
1_17098582_G_A	rs2235913	1	17098582	G	A	0.0002	1	0.984	1.017	0.6073	10	rs2235913	0.9805	1	17098582	A	G	0.6073	1	0.984	1.017	0.0002	0.0084	85934	401577	1	17098582	1	17098582	*	rs2235913	R	17425077	rs2235913	A	G	0.6303	-0.0077	0.0018	1.6e-05	688148	17425077	17098582	1	17098582	1	17098582	*	R	0.0238095	-4.27778
1_17099334_G_T	rs2235910	1	17099334	G	T		1	0.984	1.017	0.6084	10	rs2235910	0.9986	1	17099334	T	G	0.6084	1	0.984	1.017	0	0.0084	85934	401577	1	17099334	1	17099334	*	rs2235910	K	17425829	rs2235910	T	G	0.6215	-0.0067	0.0017	7.2e-05	790991	17425829	17099334	1	17099334	1	17099334	*	K		-3.94118
1_18379006_A_C	rs945499	1	18379006	A	C	0.0038	1.00402	0.988142	1.02041	0.4857	11	rs945499	0.6456	1	18379006	A	C	0.5143	0.996	0.98	1.012	-0.0038	0.0082	85934	401577	1	18379006	1	18379006	*	rs945499	M	18705500	rs945499	A	C	0.513	0.0064	0.0017	0.0002	685341	18705500	18379006	1	18379006	1	18379006	*	M	0.463415	3.76471
1_18382519_G_A	rs1889864	1	18382519	G	A	0.0038	1.004	0.988	1.02	0.4332	10	rs1889864	0.6497	1	18382519	A	G	0.4332	1.004	0.988	1.02	0.0038	0.0083	85934	401577	1	18382519	1	18382519	*	rs1889864	R	18709013	rs1889864	A	G	0.4412	-0.0061	0.0017	0.00041	685337	18709013	18382519	1	18382519	1	18382519	*	R	0.457831	-3.58824
1_18384204_A_G	rs1414641	1	18384204	A	G	0.0023	1.002	0.986193	1.01833	0.4869	11	rs1414641	0.7828	1	18384204	A	G	0.5131	0.998	0.982	1.014	-0.0023	0.0082	85934	401577	1	18384204	1	18384204	*	rs1414641	R	18710698	rs1414641	A	G	0.5129	0.0062	0.0017	0.00031	686515	18710698	18384204	1	18384204	1	18384204	*	R	0.280488	3.64706
1_18413176_G_A	rs7522180	1	18413176	G	A	-0.0074	0.993	0.975	1.01	0.2984	10	rs7522180	0.4064	1	18413176	A	G	0.2984	0.993	0.975	1.01	-0.0074	0.0089	85934	401577	1	18413176	1	18413176	*	rs7522180	V	18739670	rs7522180	A	G	0.3006	0.0086	0.0019	4.2e-06	678230	18739670	18413176	1	18413176	1	18413176	*	V	-0.831461	4.52632
1_18414034_G_C	rs11577969	1	18414034	G	C	-0.0085	0.992	0.974	1.009	0.2985	5	rs11577969	0.3389	1	18414034	C	G	0.2985	0.992	0.974	1.009	-0.0085	0.0089	85934	401577	1	18414034	1	18414034	*	rs11577969	S	18740528	rs11577969	C	G	0.3006	0.0087	0.0019	4e-06	676708	18740528	18414034	1	18414034	1	18414034	*	S	-0.955056	4.57895
1_18414039_G_A	rs11577970	1	18414039	G	A	-0.0075	0.993	0.975	1.01	0.2979	10	rs11577970	0.402	1	18414039	A	G	0.2979	0.993	0.975	1.01	-0.0075	0.0089	85934	401577	1	18414039	1	18414039	*	rs11577970	R	18740533	rs11577970	A	G	0.3005	0.0087	0.0019	3.8e-06	676697	18740533	18414039	1	18414039	1	18414039	*	R	-0.842697	4.57895
1_18425370_A_G	rs869080	1	18425370	A	G	-0.0067	0.993049	0.976562	1.0101	0.2989	11	rs869080	0.4463	1	18425370	A	G	0.7011	1.007	0.99	1.024	0.0067	0.0088	85934	401577	1	18425370	1	18425370	*	rs869080	R	18751864	rs869080	A	G	0.6996	-0.0077	0.0018	1.2e-05	795574	18751864	18425370	1	18425370	1	18425370	*	R	-0.761364	-4.27778
1_18440319_G_A	rs11261011	1	18440319	G	A	-0.0045	0.996	0.978	1.013	0.2872	10	rs11261011	0.6232	1	18440319	A	G	0.2872	0.996	0.978	1.013	-0.0045	0.0091	85934	401577	1	18440319	1	18440319	*	rs11261011	R	18766813	rs11261011	A	G	0.298	0.0077	0.0019	6.4e-05	660022	18766813	18440319	1	18440319	1	18440319	*	R	-0.494505	4.05263
1_18460952_C_T	rs1414642	1	18460952	C	T	-0.0568	0.945	0.896	0.996	0.0237	10	rs1414642	0.03499	1	18460952	T	C	0.0237	0.945	0.896	0.996	-0.0568	0.0269	85934	401577	1	18460952	1	18460952	*	rs1414642	Y	18787446	rs1414642	T	C	0.02473	0.0214	0.0058	0.0002	675840	18787446	18460952	1	18460952	1	18460952	*	Y	-2.11152	3.68966
1_18467747_C_T	rs3007728	1	18467747	C	T	-0.0584	0.943	0.894	0.995	0.0228	10	rs3007728	0.03275	1	18467747	T	C	0.0228	0.943	0.894	0.995	-0.0584	0.0273	85934	401577	1	18467747	1	18467747	*	rs3007728	Y	18794241	rs3007728	T	C	0.02461	0.0209	0.0058	0.00032	675976	18794241	18467747	1	18467747	1	18467747	*	Y	-2.13919	3.60345
1_18474992_G_A	rs16862008	1	18474992	G	A	-0.056	0.946	0.895	0.998	0.022	10	rs16862008	0.04422	1	18474992	A	G	0.022	0.946	0.895	0.998	-0.056	0.0278	85934	401577	1	18474992	1	18474992	*	rs16862008	R	18801486	rs16862008	A	G	0.02339	0.0213	0.006	0.00034	686244	18801486	18474992	1	18474992	1	18474992	*	R	-2.01439	3.55
1_18745371_T_C	rs12126398	1	18745371	T	C	0.0045	1.00402	0.970874	1.03842	0.063	11	rs12126398	0.7921	1	18745371	T	C	0.937	0.996	0.963	1.03	-0.0045	0.0172	85934	401577	1	18745371	1	18745371	*	rs12126398	Y	19071865	rs12126398	T	C	0.94066	0.0159	0.0038	2.3e-05	631359	19071865	18745371	1	18745371	1	18745371	*	Y	0.261628	4.18421
1_18746314_G_A	rs12722940	1	18746314	G	A	0.0051	1.005	0.972	1.04	0.0629	10	rs12722940	0.7657	1	18746314	A	G	0.0629	1.005	0.972	1.04	0.0051	0.0172	85934	401577	1	18746314	1	18746314	*	rs12722940	R	19072808	rs12722940	A	G	0.05934	-0.0159	0.0038	2.3e-05	629567	19072808	18746314	1	18746314	1	18746314	*	R	0.296512	-4.18421
1_18748486_C_T	rs12121503	1	18748486	C	T	0.0025	1.003	0.97	1.036	0.0653	10	rs12121503	0.8827	1	18748486	T	C	0.0653	1.003	0.97	1.036	0.0025	0.0169	85934	401577	1	18748486	1	18748486	*	rs12121503	Y	19074980	rs12121503	T	C	0.06192	-0.0162	0.0037	1e-05	644806	19074980	18748486	1	18748486	1	18748486	*	Y	0.147929	-4.37838
1_18754012_A_G	rs1160680	1	18754012	A	G	-0.0072	0.993049	0.976562	1.00908	0.4605	11	rs1160680	0.3884	1	18754012	A	G	0.5395	1.007	0.991	1.024	0.0072	0.0083	85569	395471	1	18754012	1	18754012	*	rs1160680	R	19080506	rs1160680	A	G	0.5377	-0.0064	0.0017	0.00019	688899	19080506	18754012	1	18754012	1	18754012	*	R	-0.86747	-3.76471
1_18763856_G_A	rs12123797	1	18763856	G	A	0.0065	1.007	0.974	1.041	0.0641	10	rs12123797	0.7046	1	18763856	A	G	0.0641	1.007	0.974	1.041	0.0065	0.017	85934	401577	1	18763856	1	18763856	*	rs12123797	R	19090350	rs12123797	A	G	0.06022	-0.016	0.0037	1.8e-05	642168	19090350	18763856	1	18763856	1	18763856	*	R	0.382353	-4.32432
1_18767018_A_G	rs12732543	1	18767018	A	G	0.0069	1.00705	0.97371	1.04058	0.0644	11	rs12732543	0.6847	1	18767018	A	G	0.9356	0.993	0.961	1.027	-0.0069	0.017	85934	401577	1	18767018	1	18767018	*	rs12732543	R	19093512	rs12732543	A	G	0.93966	0.015	0.0035	2.2e-05	733306	19093512	18767018	1	18767018	1	18767018	*	R	0.405882	4.28571
1_19064138_T_C	rs10799663	1	19064138	T	C	-0.0023	0.998004	0.981354	1.0142	0.6063	11	rs10799663	0.7794	1	19064138	T	C	0.3937	1.002	0.986	1.019	0.0023	0.0083	85934	401577	1	19064138	1	19064138	*	rs10799663	H	19390632	rs10799663	T	C	0.3876	0.0073	0.0018	3.4e-05	684919	19390632	19064138	1	19064138	1	19064138	*	H	-0.277108	4.05556
1_19066539_T_C	rs10753508	1	19066539	T	C	0.0093	1.00908	0.99108	1.02775	0.2767	11	rs10753508	0.3031	1	19066539	T	C	0.7233	0.991	0.973	1.009	-0.0093	0.0091	85934	401577	1	19066539	1	19066539	*	rs10753508	Y	19393033	rs10753508	T	C	0.7197	0.0077	0.0019	6.8e-05	686171	19393033	19066539	1	19066539	1	19066539	*	Y	1.02198	4.05263
1_19072058_T_C	rs4912043	1	19072058	T	C	-0.0021	0.998004	0.982318	1.0142	0.577	11	rs4912043	0.7977	1	19072058	T	C	0.423	1.002	0.986	1.018	0.0021	0.0082	85934	401577	1	19072058	1	19072058	*	rs4912043	Y	19398552	rs4912043	T	C	0.4141	0.0065	0.0018	0.00019	686379	19398552	19072058	1	19072058	1	19072058	*	Y	-0.256098	3.61111
1_19072904_G_A	rs745987	1	19072904	G	A	-0.0018	0.998	0.982	1.014	0.5744	10	rs745987	0.8283	1	19072904	A	G	0.5744	0.998	0.982	1.014	-0.0018	0.0082	85934	401577	1	19072904	1	19072904	*	rs745987	R	19399398	rs745987	A	G	0.5848	-0.0065	0.0017	0.00017	686781	19399398	19072904	1	19072904	1	19072904	*	R	-0.219512	-3.82353
1_19073129_A_G	rs942183	1	19073129	A	G	-0.0032	0.997009	0.980392	1.01317	0.6072	11	rs942183	0.7042	1	19073129	A	G	0.3928	1.003	0.987	1.02	0.0032	0.0083	85934	401577	1	19073129	1	19073129	*	rs942183	R	19399623	rs942183	A	G	0.3869	0.0074	0.0018	2.6e-05	686054	19399623	19073129	1	19073129	1	19073129	*	R	-0.385542	4.11111
1_19075234_G_A	rs1886026	1	19075234	G	A	-0.0021	0.998	0.982	1.014	0.5745	10	rs1886026	0.8019	1	19075234	A	G	0.5745	0.998	0.982	1.014	-0.0021	0.0082	85934	401577	1	19075234	1	19075234	*	rs1886026	R	19401728	rs1886026	A	G	0.5847	-0.0066	0.0017	0.00016	687097	19401728	19075234	1	19075234	1	19075234	*	R	-0.256098	-3.88235
1_19075320_A_G	rs1886025	1	19075320	A	G	-0.0034	0.997009	0.980392	1.01317	0.6072	11	rs1886025	0.6797	1	19075320	A	G	0.3928	1.003	0.987	1.02	0.0034	0.0083	85934	401577	1	19075320	1	19075320	*	rs1886025	R	19401814	rs1886025	A	G	0.3862	0.0075	0.0018	2.1e-05	686177	19401814	19075320	1	19075320	1	19075320	*	R	-0.409639	4.16667
1_19075896_T_C	rs10158468	1	19075896	T	C	-0.0029	0.997009	0.981354	1.01317	0.6089	11	rs10158468	0.726	1	19075896	T	C	0.3911	1.003	0.987	1.019	0.0029	0.0083	85934	401577	1	19075896	1	19075896	*	rs10158468	Y	19402390	rs10158468	T	C	0.3863	0.0074	0.0018	3.1e-05	686384	19402390	19075896	1	19075896	1	19075896	*	Y	-0.349398	4.11111
1_19077373_C_G	rs2181598	1	19077373	C	G	-0.0031	0.997009	0.980392	1.01317	0.607	6	rs2181598	0.7071	1	19077373	C	G	0.393	1.003	0.987	1.02	0.0031	0.0083	85934	401577	1	19077373	1	19077373	*	rs2181598	N	19403867	rs2181598	C	G	0.3852	0.0075	0.0018	2e-05	686346	19403867	19077373	1	19077373	1	19077373	*	N	-0.373494	4.16667
1_19078743_A_G	rs2146866	1	19078743	A	G	-0.0022	0.998004	0.982318	1.0142	0.5784	11	rs2146866	0.7857	1	19078743	A	G	0.4216	1.002	0.986	1.018	0.0022	0.0082	85934	401577	1	19078743	1	19078743	*	rs2146866	R	19405237	rs2146866	A	G	0.4154	0.0069	0.0017	7.5e-05	687119	19405237	19078743	1	19078743	1	19078743	*	R	-0.268293	4.05882
1_19084635_A_G	rs1043905	1	19084635	A	G	-0.002	0.998004	0.982318	1.0142	0.6086	11	rs1043905	0.8086	1	19084635	A	G	0.3914	1.002	0.986	1.018	0.002	0.0083	85934	401577	1	19084635	1	19084635	*	rs1043905	V	19411129	rs1043905	A	G	0.3839	0.0072	0.0018	4.3e-05	691884	19411129	19084635	1	19084635	1	19084635	*	V	-0.240964	4
1_19087432_C_G	rs12075030	1	19087432	C	G	0.0004	1	0.984252	1.01729	0.5956	6	rs12075030	0.9626	1	19087432	C	G	0.4044	1	0.983	1.016	-0.0004	0.0083	85934	401577	1	19087432	1	19087432	*	rs12075030	S	19413926	rs12075030	C	G	0.396	0.0065	0.0018	0.0002	692154	19413926	19087432	1	19087432	1	19087432	*	S	0.0481928	3.61111
1_19088320_A_G	rs732725	1	19088320	A	G	0.0002	1	0.984252	1.01626	0.5986	11	rs732725	0.9835	1	19088320	A	G	0.4014	1	0.984	1.016	-0.0002	0.0083	85934	401577	1	19088320	1	19088320	*	rs732725	R	19414814	rs732725	A	G	0.394	0.0064	0.0018	0.00026	692081	19414814	19088320	1	19088320	1	19088320	*	R	0.0240964	3.55556
1_19093898_G_A	rs1106839	1	19093898	G	A	-0.0023	0.998	0.982	1.014	0.6069	10	rs1106839	0.7806	1	19093898	A	G	0.6069	0.998	0.982	1.014	-0.0023	0.0083	85934	401577	1	19093898	1	19093898	*	rs1106839	R	19420392	rs1106839	A	G	0.6165	-0.0073	0.0018	3.4e-05	692076	19420392	19093898	1	19093898	1	19093898	*	R	-0.277108	-4.05556
1_19098466_G_T	rs6695771	1	19098466	G	T	-0.0022	0.998	0.982	1.014	0.6069	10	rs6695771	0.7879	1	19098466	T	G	0.6069	0.998	0.982	1.014	-0.0022	0.0083	85934	401577	1	19098466	1	19098466	*	rs6695771	K	19424960	rs6695771	T	G	0.6165	-0.0072	0.0018	3.8e-05	691981	19424960	19098466	1	19098466	1	19098466	*	K	-0.26506	-4
1_19099705_G_A	rs2236377	1	19099705	G	A	-0.0022	0.998	0.982	1.014	0.6069	10	rs2236377	0.7869	1	19099705	A	G	0.6069	0.998	0.982	1.014	-0.0022	0.0083	85934	401577	1	19099705	1	19099705	*	rs2236377	R	19426199	rs2236377	A	G	0.6165	-0.0073	0.0018	3.8e-05	691886	19426199	19099705	1	19099705	1	19099705	*	R	-0.26506	-4.05556
1_19106955_A_G	rs6426677	1	19106955	A	G	-0.0024	0.998004	0.981354	1.0142	0.6086	11	rs6426677	0.7747	1	19106955	A	G	0.3914	1.002	0.986	1.019	0.0024	0.0083	85934	401577	1	19106955	1	19106955	*	rs6426677	V	19433449	rs6426677	A	G	0.3831	0.0072	0.0018	4.9e-05	692113	19433449	19106955	1	19106955	1	19106955	*	V	-0.289157	4
1_19108938_G_T	rs4912048	1	19108938	G	T	-0.0026	0.997	0.981	1.014	0.6073	10	rs4912048	0.7546	1	19108938	T	G	0.6073	0.997	0.981	1.014	-0.0026	0.0083	85934	401577	1	19108938	1	19108938	*	rs4912048	K	19435432	rs4912048	T	G	0.6162	-0.0073	0.0018	3.6e-05	691873	19435432	19108938	1	19108938	1	19108938	*	K	-0.313253	-4.05556
1_19113613_A_G	rs9661719	1	19113613	A	G	-0.0027	0.997009	0.981354	1.01317	0.608	11	rs9661719	0.7467	1	19113613	A	G	0.392	1.003	0.987	1.019	0.0027	0.0083	85934	401577	1	19113613	1	19113613	*	rs9661719	R	19440107	rs9661719	A	G	0.3838	0.0065	0.0018	0.00036	637602	19440107	19113613	1	19113613	1	19113613	*	R	-0.325301	3.61111
1_19114718_A_G	rs2274003	1	19114718	A	G	-0.002	0.998004	0.982318	1.0142	0.6056	11	rs2274003	0.8084	1	19114718	A	G	0.3944	1.002	0.986	1.018	0.002	0.0083	85934	401577	1	19114718	1	19114718	*	rs2274003	R	19441212	rs2274003	A	G	0.3853	0.007	0.0018	6.8e-05	691575	19441212	19114718	1	19114718	1	19114718	*	R	-0.240964	3.88889
1_19119894_T_C	rs2296104	1	19119894	T	C	-0.0025	0.997009	0.981354	1.0142	0.6081	11	rs2296104	0.7631	1	19119894	T	C	0.3919	1.003	0.986	1.019	0.0025	0.0083	85934	401577	1	19119894	1	19119894	*	rs2296104	Y	19446388	rs2296104	T	C	0.384	0.007	0.0018	7.2e-05	691852	19446388	19119894	1	19119894	1	19119894	*	Y	-0.301205	3.88889
1_19121832_C_T	rs6681662	1	19121832	C	T	0.001	1.001	0.985	1.017	0.5966	10	rs6681662	0.9072	1	19121832	T	C	0.5966	1.001	0.985	1.017	0.001	0.0083	85934	401577	1	19121832	1	19121832	*	rs6681662	Y	19448326	rs6681662	T	C	0.6042	-0.0064	0.0017	0.00027	692077	19448326	19121832	1	19121832	1	19121832	*	Y	0.120482	-3.76471
1_19129912_C_G	rs6660578	1	19129912	C	G	-0.0014	0.999001	0.982318	1.01523	0.6032	6	rs6660578	0.8677	1	19129912	C	G	0.3968	1.001	0.985	1.018	0.0014	0.0083	85934	401577	1	19129912	1	19129912	*	rs6660578	S	19456406	rs6660578	C	G	0.3865	0.007	0.0018	6.4e-05	692004	19456406	19129912	1	19129912	1	19129912	*	S	-0.168675	3.88889
1_19129933_T_C	rs6668423	1	19129933	T	C	-0.0013	0.999001	0.982318	1.01523	0.6048	11	rs6668423	0.8757	1	19129933	T	C	0.3952	1.001	0.985	1.018	0.0013	0.0083	85934	401577	1	19129933	1	19129933	*	rs6668423	Y	19456427	rs6668423	T	C	0.3865	0.007	0.0018	7.9e-05	692051	19456427	19129933	1	19129933	1	19129933	*	Y	-0.156627	3.88889
1_19130763_C_A	rs7547104	1	19130763	C	A	-0.0013	0.999	0.983	1.015	0.6032	10	rs7547104	0.8795	1	19130763	A	C	0.6032	0.999	0.983	1.015	-0.0013	0.0083	85934	401577	1	19130763	1	19130763	*	rs7547104	M	19457257	rs7547104	A	C	0.613	-0.007	0.0018	7.3e-05	691737	19457257	19130763	1	19130763	1	19130763	*	M	-0.156627	-3.88889
1_19135107_A_G	rs6426714	1	19135107	A	G	-0.0015	0.998004	0.982318	1.01523	0.6051	11	rs6426714	0.8531	1	19135107	A	G	0.3949	1.002	0.985	1.018	0.0015	0.0083	85934	401577	1	19135107	1	19135107	*	rs6426714	R	19461601	rs6426714	A	G	0.3865	0.0069	0.0018	9.1e-05	691971	19461601	19135107	1	19135107	1	19135107	*	R	-0.180723	3.83333
1_19138279_C_T	rs2274001	1	19138279	C	T	-0.0033	0.997	0.981	1.013	0.6061	10	rs2274001	0.6939	1	19138279	T	C	0.6061	0.997	0.981	1.013	-0.0033	0.0083	85934	401577	1	19138279	1	19138279	*	rs2274001	Y	19464773	rs2274001	T	C	0.6145	-0.0071	0.0018	5.7e-05	691996	19464773	19138279	1	19138279	1	19138279	*	Y	-0.39759	-3.94444
1_19144255_G_C	rs2296109	1	19144255	G	C	-0.0028	0.997	0.981	1.014	0.5907	5	rs2296109	0.7347	1	19144255	C	G	0.5907	0.997	0.981	1.014	-0.0028	0.0083	85934	401577	1	19144255	1	19144255	*	rs2296109	V	19470749	rs2296109	C	G	0.6046	-0.0069	0.0018	8.8e-05	687607	19470749	19144255	1	19144255	1	19144255	*	V	-0.337349	-3.83333
1_19162345_C_A	rs1999967	1	19162345	C	A	-0.0024	0.998	0.982	1.014	0.608	10	rs1999967	0.7699	1	19162345	A	C	0.608	0.998	0.982	1.014	-0.0024	0.0083	85934	401577	1	19162345	1	19162345	*	rs1999967	M	19488839	rs1999967	A	C	0.6154	-0.0071	0.0018	5.1e-05	692299	19488839	19162345	1	19162345	1	19162345	*	M	-0.289157	-3.94444
1_19165363_T_C	rs3748757	1	19165363	T	C	-0.0026	0.997009	0.981354	1.0142	0.6094	11	rs3748757	0.7578	1	19165363	T	C	0.3906	1.003	0.986	1.019	0.0026	0.0083	85934	401577	1	19165363	1	19165363	*	rs3748757	Y	19491857	rs3748757	T	C	0.3842	0.0073	0.0018	3.3e-05	691662	19491857	19165363	1	19165363	1	19165363	*	Y	-0.313253	4.05556
1_19172626_G_A	rs10917061	1	19172626	G	A	-0.0029	0.997	0.981	1.013	0.607	10	rs10917061	0.7313	1	19172626	A	G	0.607	0.997	0.981	1.013	-0.0029	0.0083	85934	401577	1	19172626	1	19172626	*	rs10917061	R	19499120	rs10917061	A	G	0.6164	-0.0072	0.0018	3.9e-05	692137	19499120	19172626	1	19172626	1	19172626	*	R	-0.349398	-4
1_19173341_G_C	rs951908	1	19173341	G	C	-0.0029	0.997	0.981	1.013	0.6068	5	rs951908	0.7252	1	19173341	C	G	0.6068	0.997	0.981	1.013	-0.0029	0.0083	85934	401577	1	19173341	1	19173341	*	rs951908	S	19499835	rs951908	C	G	0.6154	-0.0072	0.0018	4.2e-05	692414	19499835	19173341	1	19173341	1	19173341	*	S	-0.349398	-4
1_19174235_G_A	rs6694521	1	19174235	G	A	-0.0031	0.997	0.981	1.013	0.6069	10	rs6694521	0.71	1	19174235	A	G	0.6069	0.997	0.981	1.013	-0.0031	0.0083	85934	401577	1	19174235	1	19174235	*	rs6694521	R	19500729	rs6694521	A	G	0.6139	-0.0072	0.0018	4.3e-05	692371	19500729	19174235	1	19174235	1	19174235	*	R	-0.373494	-4
1_19181505_C_T	rs7519084	1	19181505	C	T	-0.0027	0.997	0.981	1.014	0.6084	10	rs7519084	0.7415	1	19181505	T	C	0.6084	0.997	0.981	1.014	-0.0027	0.0083	85934	401577	1	19181505	1	19181505	*	rs7519084	Y	19507999	rs7519084	T	C	0.6154	-0.0071	0.0018	6.1e-05	692021	19507999	19181505	1	19181505	1	19181505	*	Y	-0.325301	-3.94444
1_19183029_C_T	rs7522916	1	19183029	C	T	-0.0023	0.998	0.982	1.014	0.608	10	rs7522916	0.7839	1	19183029	T	C	0.608	0.998	0.982	1.014	-0.0023	0.0083	85934	401577	1	19183029	1	19183029	*	rs7522916	Y	19509523	rs7522916	T	C	0.6164	-0.0071	0.0018	5.3e-05	692000	19509523	19183029	1	19183029	1	19183029	*	Y	-0.277108	-3.94444
1_19183900_A_G	rs3762396	1	19183900	A	G	-0.0026	0.997009	0.981354	1.0142	0.6087	11	rs3762396	0.7509	1	19183900	A	G	0.3913	1.003	0.986	1.019	0.0026	0.0083	85934	401577	1	19183900	1	19183900	*	rs3762396	R	19510394	rs3762396	A	G	0.3846	0.0073	0.0017	1.1e-05	795206	19510394	19183900	1	19183900	1	19183900	*	R	-0.313253	4.29412
1_19184570_T_C	rs7536137	1	19184570	T	C	-0.0026	0.997009	0.981354	1.0142	0.6084	11	rs7536137	0.75	1	19184570	T	C	0.3916	1.003	0.986	1.019	0.0026	0.0083	85934	401577	1	19184570	1	19184570	*	rs7536137	Y	19511064	rs7536137	T	C	0.3846	0.0072	0.0018	4.5e-05	691300	19511064	19184570	1	19184570	1	19184570	*	Y	-0.313253	4
1_19199091_T_C	rs841374	1	19199091	T	C	-0.0023	0.998004	0.981354	1.0142	0.6075	11	rs841374	0.7789	1	19199091	T	C	0.3925	1.002	0.986	1.019	0.0023	0.0083	85934	401577	1	19199091	1	19199091	*	rs841374	Y	19525585	rs841374	T	C	0.3828	0.0073	0.0018	3.7e-05	692188	19525585	19199091	1	19199091	1	19199091	*	Y	-0.277108	4.05556
1_19208650_T_C	rs10917190	1	19208650	T	C	-0.0023	0.998004	0.981354	1.0142	0.606	11	rs10917190	0.7824	1	19208650	T	C	0.394	1.002	0.986	1.019	0.0023	0.0083	85934	401577	1	19208650	1	19208650	*	rs10917190	Y	19535144	rs10917190	T	C	0.3845	0.0074	0.0018	3e-05	690647	19535144	19208650	1	19208650	1	19208650	*	Y	-0.277108	4.11111
1_19225161_G_A	rs710875	1	19225161	G	A	-0.005	0.995	0.979	1.011	0.5791	10	rs710875	0.5453	1	19225161	A	G	0.5791	0.995	0.979	1.011	-0.005	0.0083	85934	401577	1	19225161	1	19225161	*	rs710875	R	19551655	rs710875	A	G	0.5897	-0.0064	0.0018	0.00028	687156	19551655	19225161	1	19225161	1	19225161	*	R	-0.60241	-3.55556
1_19231219_G_C	rs2275403	1	19231219	G	C	-0.0037	0.996	0.98	1.012	0.536	5	rs2275403	0.6547	1	19231219	C	G	0.536	0.996	0.98	1.012	-0.0037	0.0082	85934	401577	1	19231219	1	19231219	*	rs2275403	B	19557713	rs2275403	C	G	0.5468	-0.0067	0.0017	0.00012	686339	19557713	19231219	1	19231219	1	19231219	*	B	-0.45122	-3.94118
1_19496319_C_T	rs16822413	1	19496319	C	T	-0.0071	0.993	0.975	1.011	0.2592	10	rs16822413	0.443	1	19496319	T	C	0.2592	0.993	0.975	1.011	-0.0071	0.0093	85934	401577	1	19496319	1	19496319	*	rs16822413	Y	19822813	rs16822413	T	C	0.2632	-0.0074	0.002	0.00018	692482	19822813	19496319	1	19496319	1	19496319	*	Y	-0.763441	-3.7
1_19507719_C_T	rs12041788	1	19507719	C	T	-0.0078	0.992	0.974	1.01	0.2672	10	rs12041788	0.394	1	19507719	T	C	0.2672	0.992	0.974	1.01	-0.0078	0.0092	85934	401577	1	19507719	1	19507719	*	rs12041788	Y	19834213	rs12041788	T	C	0.2692	-0.0077	0.002	8.8e-05	689051	19834213	19507719	1	19507719	1	19507719	*	Y	-0.847826	-3.85
1_19524522_C_T	rs4278387	1	19524522	C	T	-0.0092	0.991	0.973	1.009	0.2686	10	rs4278387	0.3153	1	19524522	T	C	0.2686	0.991	0.973	1.009	-0.0092	0.0092	85934	401577	1	19524522	1	19524522	*	rs4278387	Y	19851016	rs4278387	T	C	0.2702	-0.0077	0.002	7.9e-05	688620	19851016	19524522	1	19524522	1	19524522	*	Y	-1	-3.85
1_19531777_C_T	rs6426809	1	19531777	C	T	0.0093	1.009	0.991	1.028	0.7255	10	rs6426809	0.3118	1	19531777	T	C	0.7255	1.009	0.991	1.028	0.0093	0.0092	85934	401577	1	19531777	1	19531777	*	rs6426809	Y	19858271	rs6426809	T	C	0.7297	0.0079	0.002	6.1e-05	688765	19858271	19531777	1	19531777	1	19531777	*	Y	1.01087	3.95
1_19532313_T_C	rs4350219	1	19532313	T	C	0.004	1.00402	0.986193	1.02145	0.7147	11	rs4350219	0.6612	1	19532313	T	C	0.2853	0.996	0.979	1.014	-0.004	0.009	85934	401577	1	19532313	1	19532313	*	rs4350219	Y	19858807	rs4350219	T	C	0.2818	-0.007	0.0019	0.00027	688762	19858807	19532313	1	19532313	1	19532313	*	Y	0.444444	-3.68421
1_19534533_C_T	rs4912110	1	19534533	C	T	0.0088	1.009	0.991	1.027	0.7263	10	rs4912110	0.3371	1	19534533	T	C	0.7263	1.009	0.991	1.027	0.0088	0.0092	85934	401577	1	19534533	1	19534533	*	rs4912110	Y	19861027	rs4912110	T	C	0.7298	0.0081	0.002	3.5e-05	690915	19861027	19534533	1	19534533	1	19534533	*	Y	0.956522	4.05
1_19546296_T_C	rs4504911	1	19546296	T	C	-0.0069	0.993049	0.976562	1.0101	0.6421	11	rs4504911	0.4188	1	19546296	T	C	0.3579	1.007	0.99	1.024	0.0069	0.0085	85934	401577	1	19546296	1	19546296	*	rs4504911	Y	19872790	rs4504911	T	C	0.3417	0.0072	0.0019	0.00019	536058	19872790	19546296	1	19546296	1	19546296	*	Y	-0.811765	3.78947
1_19549531_C_A	rs4508039	1	19549531	C	A	-0.0067	0.993	0.977	1.01	0.6422	10	rs4508039	0.4323	1	19549531	A	C	0.6422	0.993	0.977	1.01	-0.0067	0.0085	85934	401577	1	19549531	1	19549531	*	rs4508039	M	19876025	rs4508039	A	C	0.658	-0.0066	0.0018	0.00024	691256	19876025	19549531	1	19549531	1	19549531	*	M	-0.788235	-3.66667
1_19549944_A_G	rs4912122	1	19549944	A	G	-0.0068	0.993049	0.976562	1.0101	0.6428	11	rs4912122	0.424	1	19549944	A	G	0.3572	1.007	0.99	1.024	0.0068	0.0085	85934	401577	1	19549944	1	19549944	*	rs4912122	R	19876438	rs4912122	A	G	0.3421	0.0063	0.0017	0.00026	794306	19876438	19549944	1	19549944	1	19549944	*	R	-0.8	3.70588
1_19555527_T_A	rs7418162	1	19555527	T	A	-0.0106	0.989	0.972	1.007	0.2669	5	rs7418162	0.2502	1	19555527	A	T	0.2669	0.989	0.972	1.007	-0.0106	0.0092	85934	401577	1	19555527	1	19555527	*	rs7418162	W	19882021	rs7418162	A	T	0.268	-0.0078	0.002	6.7e-05	688814	19882021	19555527	1	19555527	1	19555527	*	W	-1.15217	-3.9
1_19579737_G_A	rs10917498	1	19579737	G	A	-0.003	0.997	0.979	1.016	0.2479	10	rs10917498	0.7499	1	19579737	A	G	0.2479	0.997	0.979	1.016	-0.003	0.0094	85934	401577	1	19579737	1	19579737	*	rs10917498	R	19906231	rs10917498	A	G	0.2444	-0.0086	0.002	2.1e-05	690460	19906231	19579737	1	19579737	1	19579737	*	R	-0.319149	-4.3
1_19627520_G_T	rs880554	1	19627520	G	T	-0.0028	0.997	0.979	1.016	0.2488	10	rs880554	0.7681	1	19627520	T	G	0.2488	0.997	0.979	1.016	-0.0028	0.0094	85934	401577	1	19627520	1	19627520	*	rs880554	K	19954014	rs880554	T	G	0.2425	-0.0087	0.002	1.5e-05	692054	19954014	19627520	1	19627520	1	19627520	*	K	-0.297872	-4.35
1_19647426_A_G	rs2854108	1	19647426	A	G	0.0068	1.00705	0.988142	1.02564	0.2449	11	rs2854108	0.4762	1	19647426	A	G	0.7551	0.993	0.975	1.012	-0.0068	0.0096	85934	401577	1	19647426	1	19647426	*	rs2854108	R	19973920	rs2854108	A	G	0.7723	0.009	0.0021	1.8e-05	672909	19973920	19647426	1	19647426	1	19647426	*	R	0.708333	4.28571
1_19648175_A_G	rs2314331	1	19648175	A	G	-0.0215	0.978474	0.959693	0.998004	0.7848	11	rs2314331	0.03154	1	19648175	A	G	0.2152	1.022	1.002	1.042	0.0215	0.01	85934	401577	1	19648175	1	19648175	*	rs2314331	R	19974669	rs2314331	A	G	0.2057	-0.0078	0.0022	0.00034	675314	19974669	19648175	1	19648175	1	19648175	*	R	-2.15	-3.54545
1_21923096_A_G	rs9426785	1	21923096	A	G	-0.0066	0.993049	0.976562	1.0101	0.3412	11	rs9426785	0.4401	1	21923096	A	G	0.6588	1.007	0.99	1.024	0.0066	0.0086	85934	401577	1	21923096	1	21923096	*	rs9426785	R	22249589	rs9426785	A	G	0.6479	0.0065	0.0018	0.00038	689650	22249589	21923096	1	21923096	1	21923096	*	R	-0.767442	3.61111
1_22068758_C_G	rs2473317	1	22068758	C	G	-0.0207	0.979432	0.956938	1.00301	0.1341	6	rs2473317	0.08582	1	22068758	C	G	0.8659	1.021	0.997	1.045	0.0207	0.0121	85934	401577	1	22068758	1	22068758	*	rs2473317	S	22395251	rs2473317	C	G	0.8625	0.01	0.0025	8.4e-05	678832	22395251	22068758	1	22068758	1	22068758	*	S	-1.71074	4
1_22097963_G_C	rs6688182	1	22097963	G	C	-0.0208	0.979	0.957	1.003	0.1344	5	rs6688182	0.08428	1	22097963	C	G	0.1344	0.979	0.957	1.003	-0.0208	0.012	85934	401577	1	22097963	1	22097963	*	rs6688182	S	22424456	rs6688182	C	G	0.1367	-0.01	0.0025	8.6e-05	675422	22424456	22097963	1	22097963	1	22097963	*	S	-1.73333	-4
1_22121724_C_T	rs12131703	1	22121724	C	T	-0.0197	0.98	0.958	1.004	0.1339	10	rs12131703	0.1007	1	22121724	T	C	0.1339	0.98	0.958	1.004	-0.0197	0.012	85934	401577	1	22121724	1	22121724	*	rs12131703	Y	22448217	rs12131703	T	C	0.1359	-0.0103	0.0026	6.1e-05	673543	22448217	22121724	1	22121724	1	22121724	*	Y	-1.64167	-3.96154
1_22220859_T_C	rs1569583	1	22220859	T	C	0.0069	1.00705	0.990099	1.02354	0.3304	11	rs1569583	0.4241	1	22220859	T	C	0.6696	0.993	0.977	1.01	-0.0069	0.0086	85934	401577	1	22220859	1	22220859	*	rs1569583	Y	22547352	rs1569583	T	C	0.6693	-0.0064	0.0018	0.00046	685281	22547352	22220859	1	22220859	1	22220859	*	Y	0.802326	-3.55556
1_22275761_G_A	rs12406679	1	22275761	G	A	-0.0144	0.986	0.966	1.006	0.1855	10	rs12406679	0.1704	1	22275761	A	G	0.1855	0.986	0.966	1.006	-0.0144	0.0105	85934	401577	1	22275761	1	22275761	*	rs12406679	R	22602254	rs12406679	A	G	0.1899	0.0088	0.0022	8.7e-05	671367	22602254	22275761	1	22275761	1	22275761	*	R	-1.37143	4
1_22277308_C_G	rs12045854	1	22277308	C	G	-0.0144	0.985222	0.965251	1.00604	0.1848	6	rs12045854	0.1724	1	22277308	C	G	0.8152	1.015	0.994	1.036	0.0144	0.0105	85934	401577	1	22277308	1	22277308	*	rs12045854	S	22603801	rs12045854	C	G	0.812	-0.009	0.0022	5.7e-05	684766	22603801	22277308	1	22277308	1	22277308	*	S	-1.37143	-4.09091
1_22281064_T_C	rs12753092	1	22281064	T	C	-0.0151	0.985222	0.96432	1.00604	0.1827	11	rs12753092	0.1529	1	22281064	T	C	0.8173	1.015	0.994	1.037	0.0151	0.0106	85934	401577	1	22281064	1	22281064	*	rs12753092	Y	22607557	rs12753092	T	C	0.8092	-0.0089	0.0022	7.2e-05	674272	22607557	22281064	1	22281064	1	22281064	*	Y	-1.42453	-4.04545
1_22297742_T_C	rs4457550	1	22297742	T	C	-0.0187	0.981354	0.960615	1.00301	0.1615	11	rs4457550	0.09172	1	22297742	T	C	0.8385	1.019	0.997	1.041	0.0187	0.0111	85934	401577	1	22297742	1	22297742	*	rs4457550	Y	22624235	rs4457550	T	C	0.8369	-0.0092	0.0024	0.0001	678132	22624235	22297742	1	22297742	1	22297742	*	Y	-1.68468	-3.83333
1_22298753_A_C	rs10799746	1	22298753	A	C	-0.0189	0.981354	0.960615	1.00301	0.1625	11	rs10799746	0.08703	1	22298753	A	C	0.8375	1.019	0.997	1.041	0.0189	0.0111	85934	401577	1	22298753	1	22298753	*	rs10799746	M	22625246	rs10799746	A	C	0.8357	-0.0091	0.0023	8.8e-05	691233	22625246	22298753	1	22298753	1	22298753	*	M	-1.7027	-3.95652
1_22299877_G_T	rs10917200	1	22299877	G	T	-0.0191	0.981	0.96	1.003	0.1616	10	rs10917200	0.08607	1	22299877	T	G	0.1616	0.981	0.96	1.003	-0.0191	0.0111	85934	401577	1	22299877	1	22299877	*	rs10917200	K	22626370	rs10917200	T	G	0.1638	0.009	0.0023	9.7e-05	691259	22626370	22299877	1	22299877	1	22299877	*	K	-1.72072	3.91304
1_22310315_T_C	rs4589080	1	22310315	T	C	-0.0051	0.995025	0.978474	1.01112	0.5241	11	rs4589080	0.5402	1	22310315	T	C	0.4759	1.005	0.989	1.022	0.0051	0.0083	85934	401577	1	22310315	1	22310315	*	rs4589080	Y	22636808	rs4589080	T	C	0.4719	-0.0073	0.0018	3.8e-05	672417	22636808	22310315	1	22310315	1	22310315	*	Y	-0.614458	-4.05556
1_22776860_T_C	rs2817912	1	22776860	T	C	-0.0088	0.99108	0.952381	1.03093	0.9521	11	rs2817912	0.6615	1	22776860	T	C	0.0479	1.009	0.97	1.05	0.0088	0.0202	85300	394796	1	22776860	1	22776860	*	rs2817912	Y	23103353	rs2817912	T	C	0.03999	-0.0167	0.0046	0.00029	686990	23103353	22776860	1	22776860	1	22776860	*	Y	-0.435644	-3.63043
1_22782371_C_G	rs2817902	1	22782371	C	G	0.0032	1.00301	0.982318	1.02459	0.8146	6	rs2817902	0.7682	1	22782371	C	G	0.1854	0.997	0.976	1.018	-0.0032	0.0109	85934	401577	1	22782371	1	22782371	*	rs2817902	V	23108864	rs2817902	C	G	0.1736	-0.0085	0.0023	0.00027	688344	23108864	22782371	1	22782371	1	22782371	*	V	0.293578	-3.69565
1_22789256_G_C	rs12724658	1	22789256	G	C	0.002	1.002	0.981	1.024	0.815	5	rs12724658	0.8556	1	22789256	C	G	0.815	1.002	0.981	1.024	0.002	0.0109	85934	401577	1	22789256	1	22789256	*	rs12724658	S	23115749	rs12724658	C	G	0.8287	0.0087	0.0023	0.0002	688156	23115749	22789256	1	22789256	1	22789256	*	S	0.183486	3.78261
1_22794181_C_T	rs4654815	1	22794181	C	T	-0.0021	0.998	0.978	1.018	0.7871	10	rs4654815	0.8381	1	22794181	T	C	0.7871	0.998	0.978	1.018	-0.0021	0.0102	85934	401577	1	22794181	1	22794181	*	rs4654815	Y	23120674	rs4654815	T	C	0.7855	0.0077	0.0021	0.00028	688839	23120674	22794181	1	22794181	1	22794181	*	Y	-0.205882	3.66667
1_22794968_C_G	rs1982227	1	22794968	C	G	-0.0008	0.999001	0.979432	1.01937	0.7925	6	rs1982227	0.9397	1	22794968	C	G	0.2075	1.001	0.981	1.021	0.0008	0.0103	85934	401577	1	22794968	1	22794968	*	rs1982227	S	23121461	rs1982227	C	G	0.2097	-0.0081	0.0021	0.00015	690548	23121461	22794968	1	22794968	1	22794968	*	S	-0.0776699	-3.85714
1_22795852_C_T	rs4655111	1	22795852	C	T	0.0023	1.002	0.985	1.02	0.6874	10	rs4655111	0.7968	1	22795852	T	C	0.6874	1.002	0.985	1.02	0.0023	0.009	85934	401577	1	22795852	1	22795852	*	rs4655111	Y	23122345	rs4655111	T	C	0.686	0.0083	0.0019	1e-05	684126	23122345	22795852	1	22795852	1	22795852	*	Y	0.255556	4.36842
1_22796838_G_A	rs1866792	1	22796838	G	A	-0.0004	1	0.98	1.02	0.7901	10	rs1866792	0.966	1	22796838	A	G	0.7901	1	0.98	1.02	-0.0004	0.0103	85934	401577	1	22796838	1	22796838	*	rs1866792	R	23123331	rs1866792	A	G	0.7905	0.0077	0.0021	0.0003	691477	23123331	22796838	1	22796838	1	22796838	*	R	-0.038835	3.66667
1_22797096_T_C	rs1866790	1	22797096	T	C	-0.0017	0.998004	0.978474	1.01833	0.792	11	rs1866790	0.8684	1	22797096	T	C	0.208	1.002	0.982	1.022	0.0017	0.0103	85934	401577	1	22797096	1	22797096	*	rs1866790	Y	23123589	rs1866790	T	C	0.2099	-0.0077	0.0021	0.00027	692359	23123589	22797096	1	22797096	1	22797096	*	Y	-0.165049	-3.66667
1_22801383_T_C	rs4506436	1	22801383	T	C	-0.0032	0.997009	0.976562	1.01729	0.7922	11	rs4506436	0.7545	1	22801383	T	C	0.2078	1.003	0.983	1.024	0.0032	0.0104	85934	401577	1	22801383	1	22801383	*	rs4506436	Y	23127876	rs4506436	T	C	0.2091	-0.0089	0.0022	3.8e-05	676398	23127876	22801383	1	22801383	1	22801383	*	Y	-0.307692	-4.04545
1_22811138_C_T	rs4655117	1	22811138	C	T	0.0003	1	0.983	1.018	0.2866	10	rs4655117	0.9715	1	22811138	T	C	0.2866	1	0.983	1.018	0.0003	0.009	85934	401577	1	22811138	1	22811138	*	rs4655117	Y	23137631	rs4655117	T	C	0.3	-0.0089	0.0019	2.8e-06	686208	23137631	22811138	1	22811138	1	22811138	*	Y	0.0333333	-4.68421
1_22811268_G_A	rs12723359	1	22811268	G	A	0.0026	1.003	0.985	1.02	0.6943	10	rs12723359	0.7699	1	22811268	A	G	0.6943	1.003	0.985	1.02	0.0026	0.0089	85934	401577	1	22811268	1	22811268	*	rs12723359	R	23137761	rs12723359	A	G	0.6945	0.008	0.0018	5.5e-06	789509	23137761	22811268	1	22811268	1	22811268	*	R	0.292135	4.44444
1_22812351_G_A	rs6694899	1	22812351	G	A	0.0031	1.003	0.986	1.021	0.6922	10	rs6694899	0.7307	1	22812351	A	G	0.6922	1.003	0.986	1.021	0.0031	0.0089	85934	401577	1	22812351	1	22812351	*	rs6694899	R	23138844	rs6694899	A	G	0.695	0.0082	0.0019	1.1e-05	691330	23138844	22812351	1	22812351	1	22812351	*	R	0.348315	4.31579
1_22812633_C_T	rs2817872	1	22812633	C	T	-0.0022	0.998	0.981	1.015	0.2974	10	rs2817872	0.8068	1	22812633	T	C	0.2974	0.998	0.981	1.015	-0.0022	0.0089	85934	401577	1	22812633	1	22812633	*	rs2817872	Y	23139126	rs2817872	T	C	0.3048	-0.0083	0.0019	8.7e-06	691249	23139126	22812633	1	22812633	1	22812633	*	Y	-0.247191	-4.36842
1_22814207_C_T	rs2869511	1	22814207	C	T	0.0026	1.003	0.985	1.02	0.6981	10	rs2869511	0.7668	1	22814207	T	C	0.6981	1.003	0.985	1.02	0.0026	0.0089	85934	401577	1	22814207	1	22814207	*	rs2869511	Y	23140700	rs2869511	T	C	0.6949	0.0085	0.0019	5.1e-06	692585	23140700	22814207	1	22814207	1	22814207	*	Y	0.292135	4.47368
1_22816378_G_T	rs2165331	1	22816378	G	T	0.0018	1.002	0.984	1.019	0.6876	10	rs2165331	0.841	1	22816378	T	G	0.6876	1.002	0.984	1.019	0.0018	0.0089	85934	401577	1	22816378	1	22816378	*	rs2165331	K	23142871	rs2165331	T	G	0.6895	0.0083	0.0019	7.9e-06	687253	23142871	22816378	1	22816378	1	22816378	*	K	0.202247	4.36842
1_22886247_G_T	rs309476	1	22886247	G	T	-0.0027	0.997	0.981	1.014	0.4997	10	rs309476	0.7448	1	22886247	T	G	0.4997	0.997	0.981	1.014	-0.0027	0.0083	85934	401577	1	22886247	1	22886247	*	rs309476	K	23212740	rs309476	T	G	0.5025	-0.0082	0.0017	2.4e-06	686551	23212740	22886247	1	22886247	1	22886247	*	K	-0.325301	-4.82353
1_22892221_A_T	rs309473	1	22892221	A	T	-0.0021	0.998004	0.981354	1.0142	0.5044	6	rs309473	0.8054	1	22892221	A	T	0.4956	1.002	0.986	1.019	0.0021	0.0083	85934	401577	1	22892221	1	22892221	*	rs309473	W	23218714	rs309473	A	T	0.4904	0.0085	0.0017	1e-06	680481	23218714	22892221	1	22892221	1	22892221	*	W	-0.253012	5
1_22892694_C_T	rs116119	1	22892694	C	T	-0.0015	0.999	0.982	1.015	0.5003	10	rs116119	0.8564	1	22892694	T	C	0.5003	0.999	0.982	1.015	-0.0015	0.0083	85934	401577	1	22892694	1	22892694	*	rs116119	Y	23219187	rs116119	T	C	0.5073	-0.0085	0.0017	9.9e-07	680198	23219187	22892694	1	22892694	1	22892694	*	Y	-0.180723	-5
1_22893533_C_T	rs309471	1	22893533	C	T	-0.0013	0.999	0.983	1.015	0.499	10	rs309471	0.8803	1	22893533	T	C	0.499	0.999	0.983	1.015	-0.0013	0.0083	85934	401577	1	22893533	1	22893533	*	rs309471	Y	23220026	rs309471	T	C	0.5074	-0.0086	0.0018	9.9e-07	673407	23220026	22893533	1	22893533	1	22893533	*	Y	-0.156627	-4.77778
1_22896956_C_T	rs1516526	1	22896956	C	T	-0.0037	0.996	0.98	1.013	0.5009	10	rs1516526	0.6551	1	22896956	T	C	0.5009	0.996	0.98	1.013	-0.0037	0.0083	85934	401577	1	22896956	1	22896956	*	rs1516526	Y	23223449	rs1516526	T	C	0.5023	-0.0082	0.0017	2.6e-06	677271	23223449	22896956	1	22896956	1	22896956	*	Y	-0.445783	-4.82353
1_22898829_A_G	rs309543	1	22898829	A	G	-0.0159	0.984252	0.968054	1.001	0.6347	11	rs309543	0.06075	1	22898829	A	G	0.3653	1.016	0.999	1.033	0.0159	0.0085	85934	401577	1	22898829	1	22898829	*	rs309543	R	23225322	rs309543	A	G	0.3702	0.0096	0.0018	1.3e-07	676862	23225322	22898829	1	22898829	1	22898829	*	R	-1.87059	5.33333
1_22900673_G_A	rs2675494	1	22900673	G	A	-0.0028	0.997	0.981	1.013	0.497	10	rs2675494	0.7344	1	22900673	A	G	0.497	0.997	0.981	1.013	-0.0028	0.0082	85934	401577	1	22900673	1	22900673	*	rs2675494	R	23227166	rs2675494	A	G	0.4978	-0.0068	0.0018	0.00014	629139	23227166	22900673	1	22900673	1	22900673	*	R	-0.341463	-3.77778
1_22911530_A_G	rs309495	1	22911530	A	G	-0.011	0.98912	0.971817	1.00604	0.673	11	rs309495	0.2166	1	22911530	A	G	0.327	1.011	0.994	1.029	0.011	0.0089	85934	401577	1	22911530	1	22911530	*	rs309495	R	23238023	rs309495	A	G	0.3234	0.0103	0.0019	9.5e-08	624858	23238023	22911530	1	22911530	1	22911530	*	R	-1.23596	5.42105
1_22933134_T_A	rs2817899	1	22933134	T	A	-0.0031	0.997	0.98	1.014	0.6908	5	rs2817899	0.7234	1	22933134	A	T	0.6908	0.997	0.98	1.014	-0.0031	0.0088	85934	401577	1	22933134	1	22933134	*	rs2817899	W	23259627	rs2817899	A	T	0.6888	-0.0123	0.0019	5.1e-11	690774	23259627	22933134	1	22933134	1	22933134	*	W	-0.352273	-6.47368
1_22933148_A_T	rs4655137	1	22933148	A	T	0.0026	1.00301	0.986193	1.01937	0.4341	6	rs4655137	0.7505	1	22933148	A	T	0.5659	0.997	0.981	1.014	-0.0026	0.0083	85934	401577	1	22933148	1	22933148	*	rs4655137	W	23259641	rs4655137	A	T	0.5433	0.0062	0.0018	0.00039	685610	23259641	22933148	1	22933148	1	22933148	*	W	0.313253	3.44444
1_22936741_G_T	rs309527	1	22936741	G	T	-0.0035	0.997	0.979	1.014	0.6903	10	rs309527	0.6935	1	22936741	T	G	0.6903	0.997	0.979	1.014	-0.0035	0.0088	85934	401577	1	22936741	1	22936741	*	rs309527	K	23263234	rs309527	T	G	0.6884	-0.0125	0.0019	2.8e-11	692364	23263234	22936741	1	22936741	1	22936741	*	K	-0.397727	-6.57895
1_22939847_C_G	rs6701919	1	22939847	C	G	-0.0042	0.996016	0.979432	1.01317	0.348	6	rs6701919	0.62	1	22939847	C	G	0.652	1.004	0.987	1.021	0.0042	0.0086	85934	401577	1	22939847	1	22939847	*	rs6701919	S	23266340	rs6701919	C	G	0.6476	0.0088	0.0018	1e-06	678089	23266340	22939847	1	22939847	1	22939847	*	S	-0.488372	4.88889
1_22940446_G_A	rs1832047	1	22940446	G	A	0.0134	1.013	0.988	1.04	0.1159	10	rs1832047	0.3017	1	22940446	A	G	0.1159	1.013	0.988	1.04	0.0134	0.013	85934	401577	1	22940446	1	22940446	*	rs1832047	R	23266939	rs1832047	A	G	0.1161	0.0146	0.0028	1.3e-07	662423	23266939	22940446	1	22940446	1	22940446	*	R	1.03077	5.21429
1_22940597_G_A	rs722993	1	22940597	G	A	-0.0088	0.991	0.975	1.008	0.3858	10	rs722993	0.2905	1	22940597	A	G	0.3858	0.991	0.975	1.008	-0.0088	0.0084	85934	401577	1	22940597	1	22940597	*	rs722993	R	23267090	rs722993	A	G	0.3846	-0.0075	0.0018	1.8e-05	690479	23267090	22940597	1	22940597	1	22940597	*	R	-1.04762	-4.16667
1_22944939_A_G	rs614202	1	22944939	A	G	-0.0043	0.996016	0.978474	1.01317	0.6899	11	rs614202	0.6274	1	22944939	A	G	0.3101	1.004	0.987	1.022	0.0043	0.0088	85934	401577	1	22944939	1	22944939	*	rs614202	R	23271432	rs614202	A	G	0.3112	0.0128	0.0019	3.6e-11	668736	23271432	22944939	1	22944939	1	22944939	*	R	-0.488636	6.73684
1_22945011_T_A	rs2903995	1	22945011	T	A	-0.0087	0.991	0.975	1.008	0.3848	5	rs2903995	0.2979	1	22945011	A	T	0.3848	0.991	0.975	1.008	-0.0087	0.0084	85934	401577	1	22945011	1	22945011	*	rs2903995	W	23271504	rs2903995	A	T	0.3849	-0.0074	0.0018	2.2e-05	691370	23271504	22945011	1	22945011	1	22945011	*	W	-1.03571	-4.11111
1_22948455_T_C	rs309539	1	22948455	T	C	-0.0042	0.996016	0.978474	1.01317	0.693	11	rs309539	0.6335	1	22948455	T	C	0.307	1.004	0.987	1.022	0.0042	0.0088	85934	401577	1	22948455	1	22948455	*	rs309539	Y	23274948	rs309539	T	C	0.3112	0.0126	0.0019	2e-11	692030	23274948	22948455	1	22948455	1	22948455	*	Y	-0.477273	6.63158
1_22956583_T_C	rs4654828	1	22956583	T	C	0.0042	1.00402	0.987167	1.02145	0.6804	11	rs4654828	0.6353	1	22956583	T	C	0.3196	0.996	0.979	1.013	-0.0042	0.0088	85934	401577	1	22956583	1	22956583	*	rs4654828	Y	23283076	rs4654828	T	C	0.3128	0.0119	0.0019	3.3e-10	679958	23283076	22956583	1	22956583	1	22956583	*	Y	0.477273	6.26316
1_22962335_A_G	rs6426775	1	22962335	A	G	-0.001	0.999001	0.976562	1.02249	0.8508	11	rs6426775	0.9307	1	22962335	A	G	0.1492	1.001	0.978	1.024	0.001	0.0116	85934	401577	1	22962335	1	22962335	*	rs6426775	R	23288828	rs6426775	A	G	0.1361	0.0181	0.0026	3.1e-12	690578	23288828	22962335	1	22962335	1	22962335	*	R	-0.0862069	6.96154
1_22962406_A_G	rs6426776	1	22962406	A	G	0.0009	1.001	0.978474	1.02354	0.8496	11	rs6426776	0.9384	1	22962406	A	G	0.1504	0.999	0.977	1.022	-0.0009	0.0116	85934	401577	1	22962406	1	22962406	*	rs6426776	R	23288899	rs6426776	A	G	0.1352	0.0182	0.0026	1.5e-12	690849	23288899	22962406	1	22962406	1	22962406	*	R	0.0775862	7
1_22964597_A_G	rs925826	1	22964597	A	G	-0.0016	0.998004	0.976562	1.02041	0.8429	11	rs925826	0.8883	1	22964597	A	G	0.1571	1.002	0.98	1.024	0.0016	0.0113	85934	401577	1	22964597	1	22964597	*	rs925826	R	23291090	rs925826	A	G	0.1467	0.0195	0.0025	3e-15	690416	23291090	22964597	1	22964597	1	22964597	*	R	-0.141593	7.8
1_22965089_G_A	rs4655138	1	22965089	G	A	-0.0004	1	0.983	1.017	0.6836	10	rs4655138	0.9622	1	22965089	A	G	0.6836	1	0.983	1.017	-0.0004	0.0088	85934	401577	1	22965089	1	22965089	*	rs4655138	R	23291582	rs4655138	A	G	0.7026	-0.0105	0.0019	3.3e-08	687644	23291582	22965089	1	22965089	1	22965089	*	R	-0.0454545	-5.52632
1_22967628_T_G	rs309515	1	22967628	T	G	0.0031	1.00301	0.982318	1.02459	0.8232	11	rs309515	0.7737	1	22967628	T	G	0.1768	0.997	0.976	1.018	-0.0031	0.0108	85934	401577	1	22967628	1	22967628	*	rs309515	K	23294121	rs309515	T	G	0.1676	0.0183	0.0023	2.1e-15	686401	23294121	22967628	1	22967628	1	22967628	*	K	0.287037	7.95652
1_22968178_A_G	rs637168	1	22968178	A	G	0.0031	1.00301	0.982318	1.02459	0.8236	11	rs637168	0.7758	1	22968178	A	G	0.1764	0.997	0.976	1.018	-0.0031	0.0108	85934	401577	1	22968178	1	22968178	*	rs637168	R	23294671	rs637168	A	G	0.1689	0.0189	0.0023	2.6e-16	692562	23294671	22968178	1	22968178	1	22968178	*	R	0.287037	8.21739
1_22973413_A_G	rs6692586	1	22973413	A	G	0.0028	1.00301	0.981354	1.02459	0.8205	11	rs6692586	0.7925	1	22973413	A	G	0.1795	0.997	0.976	1.019	-0.0028	0.0108	85934	401577	1	22973413	1	22973413	*	rs6692586	R	23299906	rs6692586	A	G	0.168	0.0192	0.0023	1.1e-16	690921	23299906	22973413	1	22973413	1	22973413	*	R	0.259259	8.34783
1_22973772_T_C	rs4654831	1	22973772	T	C	0.0027	1.00301	0.981354	1.02459	0.8206	11	rs4654831	0.804	1	22973772	T	C	0.1794	0.997	0.976	1.019	-0.0027	0.0108	85934	401577	1	22973772	1	22973772	*	rs4654831	Y	23300265	rs4654831	T	C	0.168	0.0195	0.0025	1e-14	527622	23300265	22973772	1	22973772	1	22973772	*	Y	0.25	7.8
1_22975450_C_T	rs3845520	1	22975450	C	T	0.0031	1.003	0.982	1.025	0.8205	10	rs3845520	0.7763	1	22975450	T	C	0.8205	1.003	0.982	1.025	0.0031	0.0108	85934	401577	1	22975450	1	22975450	*	rs3845520	B	23301943	rs3845520	T	C	0.832	-0.0192	0.0023	1.1e-16	690919	23301943	22975450	1	22975450	1	22975450	*	B	0.287037	-8.34783
1_22976083_T_C	rs6702719	1	22976083	T	C	0.0046	1.00503	0.987167	1.02145	0.3308	11	rs6702719	0.5994	1	22976083	T	C	0.6692	0.995	0.979	1.013	-0.0046	0.0087	85934	401577	1	22976083	1	22976083	*	rs6702719	Y	23302576	rs6702719	T	C	0.6726	0.0083	0.0018	6.5e-06	687511	23302576	22976083	1	22976083	1	22976083	*	Y	0.528736	4.61111
1_22982061_C_T	rs10429877	1	22982061	C	T	0.0037	1.004	0.983	1.025	0.8207	10	rs10429877	0.732	1	22982061	T	C	0.8207	1.004	0.983	1.025	0.0037	0.0107	85934	401577	1	22982061	1	22982061	*	rs10429877	Y	23308554	rs10429877	T	C	0.832	-0.0192	0.0023	1.2e-16	690908	23308554	22982061	1	22982061	1	22982061	*	Y	0.345794	-8.34783
1_22982291_G_A	rs1516525	1	22982291	G	A	0.0036	1.004	0.983	1.025	0.8207	10	rs1516525	0.7392	1	22982291	A	G	0.8207	1.004	0.983	1.025	0.0036	0.0107	85934	401577	1	22982291	1	22982291	*	rs1516525	R	23308784	rs1516525	A	G	0.832	-0.0191	0.0023	1.6e-16	690941	23308784	22982291	1	22982291	1	22982291	*	R	0.336449	-8.30435
1_22983756_C_T	rs2092593	1	22983756	C	T	0.0034	1.003	0.983	1.025	0.8204	10	rs2092593	0.7484	1	22983756	T	C	0.8204	1.003	0.983	1.025	0.0034	0.0107	85934	401577	1	22983756	1	22983756	*	rs2092593	Y	23310249	rs2092593	T	C	0.832	-0.0191	0.0023	1.4e-16	690908	23310249	22983756	1	22983756	1	22983756	*	Y	0.317757	-8.30435
1_22985532_C_T	rs4655141	1	22985532	C	T	0.0038	1.004	0.983	1.025	0.8238	10	rs4655141	0.7227	1	22985532	T	C	0.8238	1.004	0.983	1.025	0.0038	0.0107	85934	401577	1	22985532	1	22985532	*	rs4655141	Y	23312025	rs4655141	T	C	0.8315	-0.0192	0.0023	1.2e-16	690892	23312025	22985532	1	22985532	1	22985532	*	Y	0.35514	-8.34783
1_22988638_A_C	rs637163	1	22988638	A	C	0.004	1.00402	0.983284	1.02564	0.8209	11	rs637163	0.7117	1	22988638	A	C	0.1791	0.996	0.975	1.017	-0.004	0.0107	85934	401577	1	22988638	1	22988638	*	rs637163	M	23315131	rs637163	A	C	0.168	0.0191	0.0023	1.6e-16	690913	23315131	22988638	1	22988638	1	22988638	*	M	0.373832	8.30435
1_22989804_A_C	rs479307	1	22989804	A	C	0.004	1.00402	0.983284	1.02564	0.8231	11	rs479307	0.7101	1	22989804	A	C	0.1769	0.996	0.975	1.017	-0.004	0.0108	85934	401577	1	22989804	1	22989804	*	rs479307	M	23316297	rs479307	A	C	0.1677	0.0191	0.0023	1.7e-16	690951	23316297	22989804	1	22989804	1	22989804	*	M	0.37037	8.30435
1_23005657_T_C	rs674136	1	23005657	T	C	0.0022	1.002	0.981354	1.02354	0.8238	11	rs674136	0.8396	1	23005657	T	C	0.1762	0.998	0.977	1.019	-0.0022	0.0108	85934	401577	1	23005657	1	23005657	*	rs674136	Y	23332150	rs674136	T	C	0.1672	0.0187	0.0025	1.1e-13	527502	23332150	23005657	1	23005657	1	23005657	*	Y	0.203704	7.48
1_23007272_T_C	rs603856	1	23007272	T	C	0.0021	1.002	0.981354	1.02354	0.8222	11	rs603856	0.844	1	23007272	T	C	0.1778	0.998	0.977	1.019	-0.0021	0.0108	85934	401577	1	23007272	1	23007272	*	rs603856	Y	23333765	rs603856	T	C	0.1676	0.0189	0.0025	6.1e-14	527563	23333765	23007272	1	23007272	1	23007272	*	Y	0.194444	7.56
1_23012491_G_A	rs522802	1	23012491	G	A	0.0017	1.002	0.981	1.023	0.8235	10	rs522802	0.8728	1	23012491	A	G	0.8235	1.002	0.981	1.023	0.0017	0.0108	85934	401577	1	23012491	1	23012491	*	rs522802	R	23338984	rs522802	A	G	0.833	-0.0188	0.0023	4.9e-16	690730	23338984	23012491	1	23012491	1	23012491	*	R	0.157407	-8.17391
1_23015869_A_G	rs681648	1	23015869	A	G	0.0023	1.002	0.981354	1.02354	0.8237	11	rs681648	0.8318	1	23015869	A	G	0.1763	0.998	0.977	1.019	-0.0023	0.0108	85934	401577	1	23015869	1	23015869	*	rs681648	R	23342362	rs681648	A	G	0.1669	0.019	0.0023	3.1e-16	690810	23342362	23015869	1	23015869	1	23015869	*	R	0.212963	8.26087
1_23018558_C_T	rs561136	1	23018558	C	T	0.0002	1	0.978	1.023	0.8467	10	rs561136	0.9887	1	23018558	T	C	0.8467	1	0.978	1.023	0.0002	0.0114	85934	401577	1	23018558	1	23018558	*	rs561136	Y	23345051	rs561136	T	C	0.8544	-0.0199	0.0025	1e-15	691061	23345051	23018558	1	23018558	1	23018558	*	Y	0.0175439	-7.96
1_23028384_T_A	rs7548692	1	23028384	T	A	0.0062	1.006	0.989	1.024	0.3294	5	rs7548692	0.474	1	23028384	A	T	0.3294	1.006	0.989	1.024	0.0062	0.0087	85934	401577	1	23028384	1	23028384	*	rs7548692	W	23354877	rs7548692	A	T	0.3264	-0.0083	0.0018	5.7e-06	690624	23354877	23028384	1	23028384	1	23028384	*	W	0.712644	-4.61111
1_23033772_G_A	rs10799789	1	23033772	G	A	0.0015	1.002	0.981	1.023	0.8222	10	rs10799789	0.8885	1	23033772	A	G	0.8222	1.002	0.981	1.023	0.0015	0.0108	85934	401577	1	23033772	1	23033772	*	rs10799789	R	23360265	rs10799789	A	G	0.8307	-0.019	0.0023	2.6e-16	691375	23360265	23033772	1	23033772	1	23033772	*	R	0.138889	-8.26087
1_23036551_G_A	rs671357	1	23036551	G	A	0.0018	1.002	0.981	1.023	0.8244	10	rs671357	0.868	1	23036551	A	G	0.8244	1.002	0.981	1.023	0.0018	0.0108	85934	401577	1	23036551	1	23036551	*	rs671357	R	23363044	rs671357	A	G	0.833	-0.0188	0.0023	5.2e-16	691395	23363044	23036551	1	23036551	1	23036551	*	R	0.166667	-8.17391
1_23038691_A_G	rs686663	1	23038691	A	G	0.0018	1.002	0.980392	1.02354	0.8255	11	rs686663	0.8672	1	23038691	A	G	0.1745	0.998	0.977	1.02	-0.0018	0.0108	85934	401577	1	23038691	1	23038691	*	rs686663	R	23365184	rs686663	A	G	0.167	0.0189	0.0023	4.3e-16	691414	23365184	23038691	1	23038691	1	23038691	*	R	0.166667	8.21739
1_23045115_A_C	rs587168	1	23045115	A	C	0.0019	1.002	0.981354	1.02354	0.8236	11	rs587168	0.8612	1	23045115	A	C	0.1764	0.998	0.977	1.019	-0.0019	0.0108	85934	401577	1	23045115	1	23045115	*	rs587168	M	23371608	rs587168	A	C	0.1675	0.019	0.0023	2.7e-16	691392	23371608	23045115	1	23045115	1	23045115	*	M	0.175926	8.26087
1_23048458_A_G	rs649648	1	23048458	A	G	0.0015	1.001	0.980392	1.02249	0.8242	11	rs649648	0.8911	1	23048458	A	G	0.1758	0.999	0.978	1.02	-0.0015	0.0108	85934	401577	1	23048458	1	23048458	*	rs649648	R	23374951	rs649648	A	G	0.1671	0.019	0.0023	2.6e-16	691430	23374951	23048458	1	23048458	1	23048458	*	R	0.138889	8.26087
1_23052134_T_C	rs559431	1	23052134	T	C	0.0011	1.001	0.980392	1.02249	0.8242	11	rs559431	0.9163	1	23052134	T	C	0.1758	0.999	0.978	1.02	-0.0011	0.0108	85934	401577	1	23052134	1	23052134	*	rs559431	Y	23378627	rs559431	T	C	0.1671	0.0189	0.0023	3.3e-16	691498	23378627	23052134	1	23052134	1	23052134	*	Y	0.101852	8.21739
1_23056236_A_G	rs763310	1	23056236	A	G	0.001	1.001	0.980392	1.02249	0.8246	11	rs763310	0.9276	1	23056236	A	G	0.1754	0.999	0.978	1.02	-0.001	0.0108	85934	401577	1	23056236	1	23056236	*	rs763310	R	23382729	rs763310	A	G	0.167	0.019	0.0023	2.9e-16	691513	23382729	23056236	1	23056236	1	23056236	*	R	0.0925926	8.26087
1_23065282_G_T	rs2235549	1	23065282	G	T	0.0006	1.001	0.98	1.022	0.8223	10	rs2235549	0.9537	1	23065282	T	G	0.8223	1.001	0.98	1.022	0.0006	0.0108	85934	401577	1	23065282	1	23065282	*	rs2235549	B	23391775	rs2235549	T	G	0.833	-0.0191	0.0023	1.8e-16	691455	23391775	23065282	1	23065282	1	23065282	*	B	0.0555556	-8.30435
1_23078178_A_G	rs4655145	1	23078178	A	G	0.0032	1.00301	0.981354	1.02564	0.8408	11	rs4655145	0.774	1	23078178	A	G	0.1592	0.997	0.975	1.019	-0.0032	0.0113	85934	401577	1	23078178	1	23078178	*	rs4655145	R	23404671	rs4655145	A	G	0.1465	0.0198	0.0025	9.3e-16	692198	23404671	23078178	1	23078178	1	23078178	*	R	0.283186	7.92
1_23086534_T_C	rs605775	1	23086534	T	C	-0.0001	1	0.979432	1.02145	0.8246	11	rs605775	0.9899	1	23086534	T	C	0.1754	1	0.979	1.021	0.0001	0.0108	85934	401577	1	23086534	1	23086534	*	rs605775	Y	23413027	rs605775	T	C	0.1672	0.0187	0.0023	7.4e-16	692477	23413027	23086534	1	23086534	1	23086534	*	Y	-0.00925926	8.13043
1_23087214_T_C	rs592611	1	23087214	T	C	0.0001	1	0.979432	1.02145	0.8225	11	rs592611	0.9957	1	23087214	T	C	0.1775	1	0.979	1.021	-0.0001	0.0108	85934	401577	1	23087214	1	23087214	*	rs592611	Y	23413707	rs592611	T	C	0.1686	0.0196	0.0024	1.2e-15	681890	23413707	23087214	1	23087214	1	23087214	*	Y	0.00925926	8.16667
1_23087716_T_C	rs17278869	1	23087716	T	C	0.007	1.00705	0.986193	1.02881	0.1743	11	rs17278869	0.5153	1	23087716	T	C	0.8257	0.993	0.972	1.014	-0.007	0.0107	85934	401577	1	23087716	1	23087716	*	rs17278869	Y	23414209	rs17278869	T	C	0.8211	0.0103	0.0023	4.6e-06	691783	23414209	23087716	1	23087716	1	23087716	*	Y	0.654206	4.47826
1_23091660_C_T	rs10799790	1	23091660	C	T	-0.0008	0.999	0.978	1.021	0.8265	10	rs10799790	0.9377	1	23091660	T	C	0.8265	0.999	0.978	1.021	-0.0008	0.0108	85934	401577	1	23091660	1	23091660	*	rs10799790	Y	23418153	rs10799790	T	C	0.8342	-0.0188	0.0023	4.8e-16	692584	23418153	23091660	1	23091660	1	23091660	*	Y	-0.0740741	-8.17391
1_23092768_G_A	rs477717	1	23092768	G	A	-0.0009	0.999	0.978	1.02	0.8235	10	rs477717	0.9305	1	23092768	A	G	0.8235	0.999	0.978	1.02	-0.0009	0.0108	85934	401577	1	23092768	1	23092768	*	rs477717	R	23419261	rs477717	A	G	0.833	-0.0183	0.0024	1.9e-14	638247	23419261	23092768	1	23092768	1	23092768	*	R	-0.0833333	-7.625
1_23092881_G_T	rs3765407	1	23092881	G	T	-0.0012	0.999	0.978	1.02	0.8236	10	rs3765407	0.9119	1	23092881	T	G	0.8236	0.999	0.978	1.02	-0.0012	0.0108	85934	401577	1	23092881	1	23092881	*	rs3765407	K	23419374	rs3765407	T	G	0.833	-0.0187	0.0023	1.5e-15	692009	23419374	23092881	1	23092881	1	23092881	*	K	-0.111111	-8.13043
1_23092890_C_T	rs477830	1	23092890	C	T	-0.0005	1	0.979	1.021	0.8239	10	rs477830	0.9613	1	23092890	T	C	0.8239	1	0.979	1.021	-0.0005	0.0108	85934	401577	1	23092890	1	23092890	*	rs477830	Y	23419383	rs477830	T	C	0.8336	-0.0182	0.0024	2.4e-14	641764	23419383	23092890	1	23092890	1	23092890	*	Y	-0.0462963	-7.58333
1_23093362_T_C	rs1983965	1	23093362	T	C	-0.001	0.999001	0.978474	1.02041	0.826	11	rs1983965	0.9237	1	23093362	T	C	0.174	1.001	0.98	1.022	0.001	0.0108	85934	401577	1	23093362	1	23093362	*	rs1983965	H	23419855	rs1983965	T	C	0.1691	0.0176	0.0022	1.2e-15	795636	23419855	23093362	1	23093362	1	23093362	*	H	-0.0925926	8
1_23098646_G_A	rs11578046	1	23098646	G	A	0.0065	1.007	0.99	1.024	0.3294	10	rs11578046	0.4541	1	23098646	A	G	0.3294	1.007	0.99	1.024	0.0065	0.0086	85934	401577	1	23098646	1	23098646	*	rs11578046	R	23425139	rs11578046	A	G	0.3278	-0.0083	0.0018	5.8e-06	691821	23425139	23098646	1	23098646	1	23098646	*	R	0.755814	-4.61111
1_23105284_G_T	rs765803	1	23105284	G	T	-0.0039	0.996	0.972	1.021	0.8746	10	rs765803	0.752	1	23105284	T	G	0.8746	0.996	0.972	1.021	-0.0039	0.0124	85934	401577	1	23105284	1	23105284	*	rs765803	K	23431777	rs765803	T	G	0.8804	-0.0169	0.0027	2.7e-10	692353	23431777	23105284	1	23105284	1	23105284	*	K	-0.314516	-6.25926
1_23109045_G_A	rs16827981	1	23109045	G	A	0.0049	1.005	0.984	1.026	0.1782	10	rs16827981	0.6414	1	23109045	A	G	0.1782	1.005	0.984	1.026	0.0049	0.0106	85934	401577	1	23109045	1	23109045	*	rs16827981	R	23435538	rs16827981	A	G	0.1828	-0.0097	0.0021	4.5e-06	795037	23435538	23109045	1	23109045	1	23109045	*	R	0.462264	-4.61905
1_23117783_A_T	rs7527518	1	23117783	A	T	0.0058	1.00604	0.988142	1.02354	0.2758	6	rs7527518	0.5218	1	23117783	A	T	0.7242	0.994	0.977	1.012	-0.0058	0.0091	85934	401577	1	23117783	1	23117783	*	rs7527518	W	23444276	rs7527518	A	T	0.7329	-0.0075	0.0019	0.00012	691606	23444276	23117783	1	23117783	1	23117783	*	W	0.637363	-3.94737
1_23118958_C_T	rs12408468	1	23118958	C	T	0.0033	1.003	0.979	1.028	0.1172	10	rs12408468	0.7948	1	23118958	T	C	0.1172	1.003	0.979	1.028	0.0033	0.0126	85934	401577	1	23118958	1	23118958	*	rs12408468	Y	23445451	rs12408468	T	C	0.1142	0.0176	0.0027	1.1e-10	692588	23445451	23118958	1	23118958	1	23118958	*	Y	0.261905	6.51852
1_23124867_C_G	rs9426688	1	23124867	C	G	0.0052	1.00503	0.987167	1.02354	0.2754	6	rs9426688	0.5681	1	23124867	C	G	0.7246	0.995	0.977	1.013	-0.0052	0.0091	85934	401577	1	23124867	1	23124867	*	rs9426688	S	23451360	rs9426688	C	G	0.7331	-0.0073	0.0019	0.00016	692103	23451360	23124867	1	23124867	1	23124867	*	S	0.571429	-3.84211
1_23125399_T_C	rs10489563	1	23125399	T	C	0.0052	1.00503	0.987167	1.02354	0.2754	11	rs10489563	0.5653	1	23125399	T	C	0.7246	0.995	0.977	1.013	-0.0052	0.0091	85934	401577	1	23125399	1	23125399	*	rs10489563	Y	23451892	rs10489563	T	C	0.7329	-0.0074	0.0019	0.00013	692080	23451892	23125399	1	23125399	1	23125399	*	Y	0.571429	-3.89474
1_23128228_C_A	rs9426689	1	23128228	C	A	0.0031	1.003	0.979	1.028	0.1175	10	rs9426689	0.8071	1	23128228	A	C	0.1175	1.003	0.979	1.028	0.0031	0.0126	85934	401577	1	23128228	1	23128228	*	rs9426689	M	23454721	rs9426689	A	C	0.1142	0.0181	0.0027	4.1e-11	692403	23454721	23128228	1	23128228	1	23128228	*	M	0.246032	6.7037
1_23137922_T_G	rs9426803	1	23137922	T	G	0.0051	1.00503	0.987167	1.02354	0.2753	11	rs9426803	0.5762	1	23137922	T	G	0.7247	0.995	0.977	1.013	-0.0051	0.0091	85934	401577	1	23137922	1	23137922	*	rs9426803	K	23464415	rs9426803	T	G	0.7331	-0.0074	0.0019	0.00012	691983	23464415	23137922	1	23137922	1	23137922	*	K	0.56044	-3.89474
1_23141319_G_A	rs2867314	1	23141319	G	A	0.005	1.005	0.984	1.026	0.1784	10	rs2867314	0.6346	1	23141319	A	G	0.1784	1.005	0.984	1.026	0.005	0.0106	85934	401577	1	23141319	1	23141319	*	rs2867314	R	23467812	rs2867314	A	G	0.1804	-0.0101	0.0022	5.9e-06	691995	23467812	23141319	1	23141319	1	23141319	*	R	0.471698	-4.59091
1_23145272_C_A	rs9426690	1	23145272	C	A	0.0047	1.005	0.987	1.023	0.2756	10	rs9426690	0.605	1	23145272	A	C	0.2756	1.005	0.987	1.023	0.0047	0.0091	85934	401577	1	23145272	1	23145272	*	rs9426690	M	23471765	rs9426690	A	C	0.267	0.0074	0.0019	0.00013	692035	23471765	23145272	1	23145272	1	23145272	*	M	0.516484	3.89474
1_23151018_T_C	rs11587694	1	23151018	T	C	0.0047	1.00503	0.984252	1.02564	0.1776	11	rs11587694	0.659	1	23151018	T	C	0.8224	0.995	0.975	1.016	-0.0047	0.0106	85934	401577	1	23151018	1	23151018	*	rs11587694	Y	23477511	rs11587694	T	C	0.8196	0.0104	0.0022	3.7e-06	692086	23477511	23151018	1	23151018	1	23151018	*	Y	0.443396	4.72727
1_23159441_C_T	rs3845522	1	23159441	C	T	0.0049	1.005	0.987	1.023	0.2756	10	rs3845522	0.5895	1	23159441	T	C	0.2756	1.005	0.987	1.023	0.0049	0.0091	85934	401577	1	23159441	1	23159441	*	rs3845522	Y	23485934	rs3845522	T	C	0.2671	0.0073	0.0019	0.00015	691726	23485934	23159441	1	23159441	1	23159441	*	Y	0.538462	3.84211
1_23174861_T_C	rs643492	1	23174861	T	C	0.0073	1.00705	0.99108	1.02459	0.35	11	rs643492	0.392	1	23174861	T	C	0.65	0.993	0.976	1.009	-0.0073	0.0085	85934	401577	1	23174861	1	23174861	*	rs643492	Y	23501354	rs643492	T	C	0.6562	0.0076	0.0018	3e-05	691928	23501354	23174861	1	23174861	1	23174861	*	Y	0.858824	4.22222
1_23180028_C_T	rs1738467	1	23180028	C	T	0.0072	1.007	0.991	1.024	0.3501	10	rs1738467	0.399	1	23180028	T	C	0.3501	1.007	0.991	1.024	0.0072	0.0085	85934	401577	1	23180028	1	23180028	*	rs1738467	Y	23506521	rs1738467	T	C	0.3434	-0.0077	0.0018	3.4e-05	638201	23506521	23180028	1	23180028	1	23180028	*	Y	0.847059	-4.27778
1_23184091_T_C	rs2776815	1	23184091	T	C	0.0072	1.00705	0.990099	1.02459	0.3501	11	rs2776815	0.395	1	23184091	T	C	0.6499	0.993	0.976	1.01	-0.0072	0.0085	85934	401577	1	23184091	1	23184091	*	rs2776815	Y	23510584	rs2776815	T	C	0.6564	0.0074	0.0018	4.5e-05	691802	23510584	23184091	1	23184091	1	23184091	*	Y	0.847059	4.11111
1_23186554_C_A	rs6704440	1	23186554	C	A	0.0012	1.001	0.975	1.028	0.1047	10	rs6704440	0.9304	1	23186554	A	C	0.1047	1.001	0.975	1.028	0.0012	0.0133	85934	401577	1	23186554	1	23186554	*	rs6704440	M	23513047	rs6704440	A	C	0.1049	0.0173	0.0029	1.4e-09	691840	23513047	23186554	1	23186554	1	23186554	*	M	0.0902256	5.96552
1_23187487_A_G	rs641032	1	23187487	A	G	0.0078	1.00806	0.99108	1.02459	0.3512	11	rs641032	0.358	1	23187487	A	G	0.6488	0.992	0.976	1.009	-0.0078	0.0085	85934	401577	1	23187487	1	23187487	*	rs641032	R	23513980	rs641032	A	G	0.6576	0.0077	0.0018	2.1e-05	691736	23513980	23187487	1	23187487	1	23187487	*	R	0.917647	4.27778
1_23191734_T_C	rs604030	1	23191734	T	C	0.0077	1.00806	0.99108	1.02459	0.3507	11	rs604030	0.3642	1	23191734	T	C	0.6493	0.992	0.976	1.009	-0.0077	0.0085	85934	401577	1	23191734	1	23191734	*	rs604030	Y	23518227	rs604030	T	C	0.6558	0.0075	0.0018	3.2e-05	691830	23518227	23191734	1	23191734	1	23191734	*	Y	0.905882	4.16667
1_23195342_G_A	rs674386	1	23195342	G	A	0.0103	1.01	0.993	1.028	0.3129	10	rs674386	0.2388	1	23195342	A	G	0.3129	1.01	0.993	1.028	0.0103	0.0087	85934	401577	1	23195342	1	23195342	*	rs674386	R	23521835	rs674386	A	G	0.3099	-0.0065	0.0019	0.00048	692391	23521835	23195342	1	23195342	1	23195342	*	R	1.18391	-3.42105
1_23197196_A_G	rs588387	1	23197196	A	G	0.0103	1.0101	0.993049	1.02775	0.3128	11	rs588387	0.2364	1	23197196	A	G	0.6872	0.99	0.973	1.007	-0.0103	0.0087	85934	401577	1	23197196	1	23197196	*	rs588387	R	23523689	rs588387	A	G	0.6901	0.0065	0.0019	0.00046	692327	23523689	23197196	1	23197196	1	23197196	*	R	1.18391	3.42105
1_23200512_T_C	rs2806570	1	23200512	T	C	0.0102	1.0101	0.993049	1.02775	0.3168	11	rs2806570	0.2443	1	23200512	T	C	0.6832	0.99	0.973	1.007	-0.0102	0.0087	85934	401577	1	23200512	1	23200512	*	rs2806570	Y	23527005	rs2806570	T	C	0.6881	0.0068	0.0019	0.00022	690551	23527005	23200512	1	23200512	1	23200512	*	Y	1.17241	3.57895
1_23213632_G_A	rs16828047	1	23213632	G	A	0.0032	1.003	0.978	1.029	0.1054	10	rs16828047	0.81	1	23213632	A	G	0.1054	1.003	0.978	1.029	0.0032	0.0132	85934	401577	1	23213632	1	23213632	*	rs16828047	R	23540125	rs16828047	A	G	0.1059	0.0172	0.0028	1.5e-09	686016	23540125	23213632	1	23213632	1	23213632	*	R	0.242424	6.14286
1_23214050_G_A	rs16828054	1	23214050	G	A	0.0141	1.014	0.992	1.037	0.1467	10	rs16828054	0.2174	1	23214050	A	G	0.1467	1.014	0.992	1.037	0.0141	0.0114	85934	401577	1	23214050	1	23214050	*	rs16828054	R	23540543	rs16828054	A	G	0.1525	-0.0089	0.0023	0.0001	794367	23540543	23214050	1	23214050	1	23214050	*	R	1.23684	-3.86957
1_23224866_A_G	rs4655151	1	23224866	A	G	-0.0061	0.994036	0.976562	1.01215	0.725	11	rs4655151	0.5021	1	23224866	A	G	0.275	1.006	0.988	1.024	0.0061	0.0092	85934	401577	1	23224866	1	23224866	*	rs4655151	R	23551359	rs4655151	A	G	0.2629	0.0071	0.002	0.0003	686168	23551359	23224866	1	23224866	1	23224866	*	R	-0.663043	3.55
1_23225130_A_C	rs7532266	1	23225130	A	C	-0.0129	0.987167	0.969932	1.00402	0.6859	11	rs7532266	0.1409	1	23225130	A	C	0.3141	1.013	0.996	1.031	0.0129	0.0088	85934	401577	1	23225130	1	23225130	*	rs7532266	M	23551623	rs7532266	A	C	0.3095	-0.0067	0.0019	0.0004	685021	23551623	23225130	1	23225130	1	23225130	*	M	-1.46591	-3.52632
1_23251173_T_C	rs2144732	1	23251173	T	C	-0.0052	0.995025	0.968054	1.02249	0.8956	11	rs2144732	0.7034	1	23251173	T	C	0.1044	1.005	0.978	1.033	0.0052	0.0138	85934	401577	1	23251173	1	23251173	*	rs2144732	Y	23577666	rs2144732	T	C	0.09735	0.0149	0.003	7.8e-07	685622	23577666	23251173	1	23251173	1	23251173	*	Y	-0.376812	4.96667
1_23281010_G_T	rs656868	1	23281010	G	T	0.01	1.01	0.982	1.039	0.9097	10	rs656868	0.4879	1	23281010	T	G	0.9097	1.01	0.982	1.039	0.01	0.0144	85934	401577	1	23281010	1	23281010	*	rs656868	K	23607503	rs656868	T	G	0.9178	-0.0172	0.0032	5.7e-08	692329	23607503	23281010	1	23281010	1	23281010	*	K	0.694444	-5.375
1_23292516_T_C	rs10753554	1	23292516	T	C	-0.001	0.999001	0.981354	1.01729	0.7273	11	rs10753554	0.9099	1	23292516	T	C	0.2727	1.001	0.983	1.019	0.001	0.0093	85934	401577	1	23292516	1	23292516	*	rs10753554	Y	23619009	rs10753554	T	C	0.2606	0.0072	0.002	0.00028	684472	23619009	23292516	1	23292516	1	23292516	*	Y	-0.107527	3.6
1_23303726_C_A	rs665111	1	23303726	C	A	0.0046	1.005	0.973	1.037	0.9238	10	rs665111	0.7774	1	23303726	A	C	0.9238	1.005	0.973	1.037	0.0046	0.0162	85934	401577	1	23303726	1	23303726	*	rs665111	M	23630219	rs665111	A	C	0.93434	-0.0154	0.0036	1.5e-05	687816	23630219	23303726	1	23303726	1	23303726	*	M	0.283951	-4.27778
1_23313056_C_T	rs3765941	1	23313056	C	T	-0.0016	0.998	0.981	1.017	0.7235	10	rs3765941	0.8605	1	23313056	T	C	0.7235	0.998	0.981	1.017	-0.0016	0.0092	85934	401577	1	23313056	1	23313056	*	rs3765941	Y	23639549	rs3765941	T	C	0.7326	-0.0072	0.002	0.00023	685553	23639549	23313056	1	23313056	1	23313056	*	Y	-0.173913	-3.6
1_23341248_G_A	rs2103910	1	23341248	G	A	-0.0022	0.998	0.98	1.016	0.7234	10	rs2103910	0.8133	1	23341248	A	G	0.7234	0.998	0.98	1.016	-0.0022	0.0092	85934	401577	1	23341248	1	23341248	*	rs2103910	R	23667741	rs2103910	A	G	0.7343	-0.0074	0.002	0.00025	631539	23667741	23341248	1	23341248	1	23341248	*	R	-0.23913	-3.7
1_23341258_A_C	rs2103911	1	23341258	A	C	-0.0022	0.998004	0.980392	1.01626	0.7235	11	rs2103911	0.8086	1	23341258	A	C	0.2765	1.002	0.984	1.02	0.0022	0.0092	85934	401577	1	23341258	1	23341258	*	rs2103911	M	23667751	rs2103911	A	C	0.2661	0.0075	0.002	0.00021	631553	23667751	23341258	1	23341258	1	23341258	*	M	-0.23913	3.75
1_23358484_C_T	rs1198494	1	23358484	C	T	0.0004	1	0.972	1.029	0.9071	10	rs1198494	0.9775	1	23358484	T	C	0.9071	1	0.972	1.029	0.0004	0.0145	85934	401577	1	23358484	1	23358484	*	rs1198494	Y	23684977	rs1198494	T	C	0.91587	-0.0157	0.0032	9.3e-07	691411	23684977	23358484	1	23358484	1	23358484	*	Y	0.0275862	-4.90625
1_23359753_C_T	rs13523	1	23359753	C	T	0.0007	1.001	0.973	1.03	0.9072	10	rs13523	0.9627	1	23359753	T	C	0.9072	1.001	0.973	1.03	0.0007	0.0145	85934	401577	1	23359753	1	23359753	*	rs13523	Y	23686246	rs13523	T	C	0.91686	-0.0154	0.0032	1.5e-06	691717	23686246	23359753	1	23359753	1	23359753	*	Y	0.0482759	-4.8125
1_23361685_A_G	rs646193	1	23361685	A	G	-0.0017	0.998004	0.968992	1.02881	0.9183	11	rs646193	0.9132	1	23361685	A	G	0.0817	1.002	0.972	1.032	0.0017	0.0152	85934	401577	1	23361685	1	23361685	*	rs646193	R	23688178	rs646193	A	G	0.07408	0.0163	0.0034	1.2e-06	690521	23688178	23361685	1	23361685	1	23361685	*	R	-0.111842	4.79412
1_23367528_T_C	rs588641	1	23367528	T	C	-0.0059	0.994036	0.96432	1.02459	0.9202	11	rs588641	0.7021	1	23367528	T	C	0.0798	1.006	0.976	1.037	0.0059	0.0155	85665	400902	1	23367528	1	23367528	*	rs588641	Y	23694021	rs588641	T	C	0.07285	0.0166	0.0034	9.2e-07	690806	23694021	23367528	1	23367528	1	23367528	*	Y	-0.380645	4.88235
1_23369659_G_A	rs665977	1	23369659	G	A	0.002	1.002	0.974	1.031	0.9103	10	rs665977	0.8904	1	23369659	A	G	0.9103	1.002	0.974	1.031	0.002	0.0144	85934	401577	1	23369659	1	23369659	*	rs665977	R	23696152	rs665977	A	G	0.91645	-0.0157	0.0032	8.8e-07	692598	23696152	23369659	1	23369659	1	23369659	*	R	0.138889	-4.90625
1_23378884_T_A	rs669623	1	23378884	T	A	-0.0023	0.998	0.968	1.028	0.9151	5	rs669623	0.88	1	23378884	A	T	0.9151	0.998	0.968	1.028	-0.0023	0.0152	85665	400902	1	23378884	1	23378884	*	rs669623	W	23705377	rs669623	A	T	0.92546	-0.0161	0.0034	1.7e-06	690429	23705377	23378884	1	23378884	1	23378884	*	W	-0.151316	-4.73529
1_23380908_A_T	rs651542	1	23380908	A	T	-0.0031	0.997009	0.968054	1.02669	0.9153	6	rs651542	0.8384	1	23380908	A	T	0.0847	1.003	0.974	1.033	0.0031	0.0152	85665	400902	1	23380908	1	23380908	*	rs651542	W	23707401	rs651542	A	T	0.07466	0.0158	0.0033	2.5e-06	690165	23707401	23380908	1	23380908	1	23380908	*	W	-0.203947	4.78788
1_23381023_C_G	rs651036	1	23381023	C	G	-0.0018	0.998004	0.968992	1.02881	0.9151	6	rs651036	0.906	1	23381023	C	G	0.0849	1.002	0.972	1.032	0.0018	0.0152	85665	400902	1	23381023	1	23381023	*	rs651036	S	23707516	rs651036	C	G	0.07495	0.0159	0.0033	2.2e-06	690413	23707516	23381023	1	23381023	1	23381023	*	S	-0.118421	4.81818
1_23382426_C_A	rs10737472	1	23382426	C	A	0.0031	1.003	0.981	1.026	0.843	10	rs10737472	0.7878	1	23382426	A	C	0.843	1.003	0.981	1.026	0.0031	0.0115	85934	401577	1	23382426	1	23382426	*	rs10737472	M	23708919	rs10737472	A	C	0.8556	-0.0102	0.0024	2.2e-05	745420	23708919	23382426	1	23382426	1	23382426	*	M	0.269565	-4.25
1_23382471_A_G	rs634340	1	23382471	A	G	-0.003	0.997009	0.968054	1.02669	0.915	11	rs634340	0.8457	1	23382471	A	G	0.085	1.003	0.974	1.033	0.003	0.0152	85665	400902	1	23382471	1	23382471	*	rs634340	R	23708964	rs634340	A	G	0.07454	0.0159	0.0034	2.1e-06	690174	23708964	23382471	1	23382471	1	23382471	*	R	-0.197368	4.67647
1_23383376_T_C	rs687886	1	23383376	T	C	-0.0036	0.996016	0.967118	1.02669	0.9132	11	rs687886	0.8121	1	23383376	T	C	0.0868	1.004	0.974	1.034	0.0036	0.0151	85665	400902	1	23383376	1	23383376	*	rs687886	Y	23709869	rs687886	T	C	0.07764	0.0164	0.0033	8.1e-07	689962	23709869	23383376	1	23383376	1	23383376	*	Y	-0.238411	4.9697
1_23383559_C_G	rs619274	1	23383559	C	G	-0.0011	0.999001	0.970874	1.02775	0.9093	6	rs619274	0.9392	1	23383559	C	G	0.0907	1.001	0.973	1.03	0.0011	0.0146	85934	401577	1	23383559	1	23383559	*	rs619274	S	23710052	rs619274	C	G	0.08431	0.0152	0.0032	1.7e-06	692481	23710052	23383559	1	23383559	1	23383559	*	S	-0.0753425	4.75
1_23383684_A_G	rs686546	1	23383684	A	G	-0.0052	0.995025	0.965251	1.02459	0.9178	11	rs686546	0.7355	1	23383684	A	G	0.0822	1.005	0.976	1.036	0.0052	0.0153	85665	400902	1	23383684	1	23383684	*	rs686546	R	23710177	rs686546	A	G	0.07641	0.0157	0.0032	6.2e-07	782051	23710177	23383684	1	23383684	1	23383684	*	R	-0.339869	4.90625
1_23384312_A_G	rs605468	1	23384312	A	G	-0.0019	0.998004	0.969932	1.02669	0.9074	11	rs605468	0.8928	1	23384312	A	G	0.0926	1.002	0.974	1.031	0.0019	0.0145	85934	401577	1	23384312	1	23384312	*	rs605468	R	23710805	rs605468	A	G	0.08483	0.0143	0.0032	5.5e-06	692552	23710805	23384312	1	23384312	1	23384312	*	R	-0.131034	4.46875
1_23384883_C_T	rs2092933	1	23384883	C	T	-0.0024	0.998	0.97	1.026	0.9081	10	rs2092933	0.8694	1	23384883	T	C	0.9081	0.998	0.97	1.026	-0.0024	0.0144	85934	401577	1	23384883	1	23384883	*	rs2092933	Y	23711376	rs2092933	T	C	0.91435	-0.0144	0.0032	4.9e-06	692552	23711376	23384883	1	23384883	1	23384883	*	Y	-0.166667	-4.5
1_23385845_G_C	rs685895	1	23385845	G	C	-0.0012	0.999	0.971	1.027	0.906	5	rs685895	0.9326	1	23385845	C	G	0.906	0.999	0.971	1.027	-0.0012	0.0144	85934	401577	1	23385845	1	23385845	*	rs685895	S	23712338	rs685895	C	G	0.91423	-0.015	0.0032	2e-06	680692	23712338	23385845	1	23385845	1	23385845	*	S	-0.0833333	-4.6875
1_23386035_T_A	rs649458	1	23386035	T	A	0.0032	1.003	0.981	1.026	0.8516	5	rs649458	0.7808	1	23386035	A	T	0.8516	1.003	0.981	1.026	0.0032	0.0116	85934	401577	1	23386035	1	23386035	*	rs649458	W	23712528	rs649458	A	T	0.8587	-0.0127	0.0025	2.9e-07	692540	23712528	23386035	1	23386035	1	23386035	*	W	0.275862	-5.08
1_23387955_T_C	rs1198447	1	23387955	T	C	-0.002	0.998004	0.969932	1.02669	0.9062	11	rs1198447	0.8882	1	23387955	T	C	0.0938	1.002	0.974	1.031	0.002	0.0144	85934	401577	1	23387955	1	23387955	*	rs1198447	Y	23714448	rs1198447	T	C	0.08542	0.0147	0.0032	3.3e-06	687040	23714448	23387955	1	23387955	1	23387955	*	Y	-0.138889	4.59375
1_23388172_C_T	rs1212034	1	23388172	C	T	0.0028	1.003	0.98	1.026	0.8519	10	rs1212034	0.8118	1	23388172	T	C	0.8519	1.003	0.98	1.026	0.0028	0.0116	85934	401577	1	23388172	1	23388172	*	rs1212034	Y	23714665	rs1212034	T	C	0.8544	-0.0113	0.0024	1.7e-06	780759	23714665	23388172	1	23388172	1	23388172	*	Y	0.241379	-4.70833
1_23388179_C_G	rs6675595	1	23388179	C	G	-0.0017	0.998004	0.969932	1.02669	0.9074	6	rs6675595	0.9077	1	23388179	C	G	0.0926	1.002	0.974	1.031	0.0017	0.0145	85934	401577	1	23388179	1	23388179	*	rs6675595	S	23714672	rs6675595	C	G	0.0846	0.0144	0.0032	5.5e-06	692409	23714672	23388179	1	23388179	1	23388179	*	S	-0.117241	4.5
1_23528396_G_A	rs1107081	1	23528396	G	A	0.024	1.024	0.994	1.055	0.0768	10	rs1107081	0.1163	1	23528396	A	G	0.0768	1.024	0.994	1.055	0.024	0.0153	85934	401577	1	23528396	1	23528396	*	rs1107081	R	23854888	rs1107081	A	G	0.07986	-0.0112	0.0032	0.00045	690982	23854888	23528396	1	23528396	1	23528396	*	R	1.56863	-3.5
1_23528930_G_A	rs3218135	1	23528930	G	A	0.0241	1.024	0.994	1.056	0.0768	10	rs3218135	0.1148	1	23528930	A	G	0.0768	1.024	0.994	1.056	0.0241	0.0153	85934	401577	1	23528930	1	23528930	*	rs3218135	R	23855422	rs3218135	A	G	0.07986	-0.0113	0.0032	0.00044	690973	23855422	23528930	1	23528930	1	23528930	*	R	1.57516	-3.53125
1_23530047_C_A	rs3218126	1	23530047	C	A	0.0242	1.024	0.994	1.056	0.0767	10	rs3218126	0.1145	1	23530047	A	C	0.0767	1.024	0.994	1.056	0.0242	0.0153	85934	401577	1	23530047	1	23530047	*	rs3218126	M	23856539	rs3218126	A	C	0.07986	-0.0123	0.0031	5.3e-05	793672	23856539	23530047	1	23530047	1	23530047	*	M	1.5817	-3.96774
1_23531825_G_A	rs3218121	1	23531825	G	A	0.024	1.024	0.994	1.055	0.077	10	rs3218121	0.1168	1	23531825	A	G	0.077	1.024	0.994	1.055	0.024	0.0153	85934	401577	1	23531825	1	23531825	*	rs3218121	R	23858317	rs3218121	A	G	0.0808	-0.0125	0.003	4.4e-05	793784	23858317	23531825	1	23531825	1	23531825	*	R	1.56863	-4.16667
1_24582468_G_A	rs3924436	1	24582468	G	A	0.0122	1.012	0.996	1.029	0.3797	10	rs3924436	0.144	1	24582468	A	G	0.3797	1.012	0.996	1.029	0.0122	0.0084	85934	401577	1	24582468	1	24582468	*	rs3924436	R	24908959	rs3924436	A	G	0.3857	-0.0079	0.0018	8.8e-06	687078	24908959	24582468	1	24582468	1	24582468	*	R	1.45238	-4.38889
1_24601070_T_C	rs4553122	1	24601070	T	C	0.0098	1.0101	0.994036	1.02669	0.5376	11	rs4553122	0.2298	1	24601070	T	C	0.4624	0.99	0.974	1.006	-0.0098	0.0082	85934	401577	1	24601070	1	24601070	*	rs4553122	Y	24927561	rs4553122	T	C	0.4512	0.0062	0.0017	0.00034	686533	24927561	24601070	1	24601070	1	24601070	*	Y	1.19512	3.64706
1_24603185_G_A	rs4649002	1	24603185	G	A	0.0109	1.011	0.995	1.027	0.5421	10	rs4649002	0.1792	1	24603185	A	G	0.5421	1.011	0.995	1.027	0.0109	0.0081	85934	401577	1	24603185	1	24603185	*	rs4649002	R	24929676	rs4649002	A	G	0.5498	-0.0063	0.0017	0.00026	685564	24929676	24603185	1	24603185	1	24603185	*	R	1.34568	-3.70588
1_24611665_C_T	rs4301588	1	24611665	C	T	0.0096	1.01	0.994	1.026	0.5524	10	rs4301588	0.2394	1	24611665	T	C	0.5524	1.01	0.994	1.026	0.0096	0.0082	85934	401577	1	24611665	1	24611665	*	rs4301588	Y	24938156	rs4301588	T	C	0.5635	-0.0065	0.0017	0.00018	683326	24938156	24611665	1	24611665	1	24611665	*	Y	1.17073	-3.82353
1_24628475_A_G	rs2105184	1	24628475	A	G	0.0089	1.00908	0.993049	1.02564	0.549	11	rs2105184	0.2778	1	24628475	A	G	0.451	0.991	0.975	1.007	-0.0089	0.0082	85934	401577	1	24628475	1	24628475	*	rs2105184	R	24954966	rs2105184	A	G	0.437	0.0064	0.0017	0.00027	682470	24954966	24628475	1	24628475	1	24628475	*	R	1.08537	3.76471
1_24641799_A_G	rs9725269	1	24641799	A	G	0.0094	1.00908	0.993049	1.02564	0.5509	11	rs9725269	0.2556	1	24641799	A	G	0.4491	0.991	0.975	1.007	-0.0094	0.0082	85934	401577	1	24641799	1	24641799	*	rs9725269	R	24968290	rs9725269	A	G	0.4383	0.0067	0.0018	0.00016	680726	24968290	24641799	1	24641799	1	24641799	*	R	1.14634	3.72222
1_24702627_T_C	rs7543969	1	24702627	T	C	0.0048	1.00503	0.988142	1.02145	0.6237	11	rs7543969	0.5728	1	24702627	T	C	0.3763	0.995	0.979	1.012	-0.0048	0.0084	85934	401577	1	24702627	1	24702627	*	rs7543969	Y	25029118	rs7543969	T	C	0.3653	0.0065	0.0018	0.00026	690851	25029118	24702627	1	24702627	1	24702627	*	Y	0.571429	3.61111
1_24706114_C_T	rs4649015	1	24706114	C	T	0.0056	1.006	0.989	1.022	0.6276	10	rs4649015	0.5099	1	24706114	T	C	0.6276	1.006	0.989	1.022	0.0056	0.0084	85934	401577	1	24706114	1	24706114	*	rs4649015	Y	25032605	rs4649015	T	C	0.6408	-0.0064	0.0018	0.00034	690620	25032605	24706114	1	24706114	1	24706114	*	Y	0.666667	-3.55556
1_24709190_C_G	rs12732115	1	24709190	C	G	0.0056	1.00604	0.98912	1.02249	0.6264	6	rs12732115	0.5093	1	24709190	C	G	0.3736	0.994	0.978	1.011	-0.0056	0.0084	85934	401577	1	24709190	1	24709190	*	rs12732115	S	25035681	rs12732115	C	G	0.3617	0.0066	0.0018	0.00021	691277	25035681	24709190	1	24709190	1	24709190	*	S	0.666667	3.66667
1_24713892_T_C	rs3122032	1	24713892	T	C	0.0053	1.00503	0.98912	1.02249	0.6268	11	rs3122032	0.5323	1	24713892	T	C	0.3732	0.995	0.978	1.011	-0.0053	0.0084	85934	401577	1	24713892	1	24713892	*	rs3122032	Y	25040383	rs3122032	T	C	0.36	0.0066	0.0018	0.0002	691148	25040383	24713892	1	24713892	1	24713892	*	Y	0.630952	3.66667
1_24713961_A_G	rs3122033	1	24713961	A	G	0.0053	1.00503	0.98912	1.02249	0.6263	11	rs3122033	0.5299	1	24713961	A	G	0.3737	0.995	0.978	1.011	-0.0053	0.0084	85934	401577	1	24713961	1	24713961	*	rs3122033	R	25040452	rs3122033	A	G	0.36	0.0066	0.0018	0.0002	691343	25040452	24713961	1	24713961	1	24713961	*	R	0.630952	3.66667
1_24714106_A_G	rs3122034	1	24714106	A	G	0.0055	1.00503	0.98912	1.02249	0.6264	11	rs3122034	0.5161	1	24714106	A	G	0.3736	0.995	0.978	1.011	-0.0055	0.0084	85934	401577	1	24714106	1	24714106	*	rs3122034	R	25040597	rs3122034	A	G	0.3607	0.0065	0.0018	0.00027	691313	25040597	24714106	1	24714106	1	24714106	*	R	0.654762	3.61111
1_24715917_G_A	rs3120840	1	24715917	G	A	0.0049	1.005	0.989	1.022	0.6262	10	rs3120840	0.5612	1	24715917	A	G	0.6262	1.005	0.989	1.022	0.0049	0.0084	85934	401577	1	24715917	1	24715917	*	rs3120840	R	25042408	rs3120840	A	G	0.6399	-0.0064	0.0018	0.0003	690856	25042408	24715917	1	24715917	1	24715917	*	R	0.583333	-3.55556
1_24717289_A_G	rs3122037	1	24717289	A	G	0.0044	1.00402	0.988142	1.02145	0.6261	11	rs3122037	0.6016	1	24717289	A	G	0.3739	0.996	0.979	1.012	-0.0044	0.0084	85934	401577	1	24717289	1	24717289	*	rs3122037	R	25043780	rs3122037	A	G	0.3596	0.0064	0.0018	0.00032	691139	25043780	24717289	1	24717289	1	24717289	*	R	0.52381	3.55556
1_24717390_T_A	rs3131511	1	24717390	T	A	0.0044	1.004	0.988	1.021	0.6261	5	rs3131511	0.5997	1	24717390	A	T	0.6261	1.004	0.988	1.021	0.0044	0.0084	85934	401577	1	24717390	1	24717390	*	rs3131511	W	25043881	rs3131511	A	T	0.6404	-0.0064	0.0018	0.00031	691002	25043881	24717390	1	24717390	1	24717390	*	W	0.52381	-3.55556
1_24717965_A_G	rs3122038	1	24717965	A	G	0.0044	1.00402	0.988142	1.02145	0.6277	11	rs3122038	0.5999	1	24717965	A	G	0.3723	0.996	0.979	1.012	-0.0044	0.0084	85934	401577	1	24717965	1	24717965	*	rs3122038	R	25044456	rs3122038	A	G	0.3593	0.0065	0.0018	0.00027	691150	25044456	24717965	1	24717965	1	24717965	*	R	0.52381	3.61111
1_24719242_T_C	rs3131510	1	24719242	T	C	0.0044	1.00402	0.988142	1.02145	0.6259	11	rs3131510	0.6041	1	24719242	T	C	0.3741	0.996	0.979	1.012	-0.0044	0.0084	85934	401577	1	24719242	1	24719242	*	rs3131510	Y	25045733	rs3131510	T	C	0.3594	0.0064	0.0018	0.0003	691151	25045733	24719242	1	24719242	1	24719242	*	Y	0.52381	3.55556
1_26444508_G_A	rs11584995	1	26444508	G	A		1	0.982	1.018	0.2736	10	rs11584995	0.9993	1	26444508	A	G	0.2736	1	0.982	1.018	0	0.0091	85934	401577	1	26444508	1	26444508	*	rs11584995	R	26770999	rs11584995	A	G	0.2793	-0.0073	0.0019	0.00013	691991	26770999	26444508	1	26444508	1	26444508	*	R		-3.84211
1_26471163_C_T	rs1055323	1	26471163	C	T	-0.0002	1	0.982	1.018	0.273	10	rs1055323	0.9843	1	26471163	T	C	0.273	1	0.982	1.018	-0.0002	0.0091	85934	401577	1	26471163	1	26471163	*	rs1055323	Y	26797654	rs1055323	T	C	0.2775	-0.0076	0.002	9.7e-05	637377	26797654	26471163	1	26471163	1	26471163	*	Y	-0.021978	-3.8
1_26471414_G_A	rs11590999	1	26471414	G	A	0.0001	1	0.982	1.018	0.2729	10	rs11590999	0.9949	1	26471414	A	G	0.2729	1	0.982	1.018	0.0001	0.0091	85934	401577	1	26471414	1	26471414	*	rs11590999	R	26797905	rs11590999	A	G	0.2792	-0.0075	0.0019	0.0001	691129	26797905	26471414	1	26471414	1	26471414	*	R	0.010989	-3.94737
1_26475974_G_A	rs17340420	1	26475974	G	A		1	0.982	1.018	0.273	10	rs17340420	0.9965	1	26475974	A	G	0.273	1	0.982	1.018	0	0.0091	85934	401577	1	26475974	1	26475974	*	rs17340420	R	26802465	rs17340420	A	G	0.2784	-0.0072	0.0019	0.00015	692302	26802465	26475974	1	26475974	1	26475974	*	R		-3.78947
1_26477915_G_C	rs11576300	1	26477915	G	C	-0.0002	1	0.982	1.018	0.2731	5	rs11576300	0.9867	1	26477915	C	G	0.2731	1	0.982	1.018	-0.0002	0.0091	85934	401577	1	26477915	1	26477915	*	rs11576300	S	26804406	rs11576300	C	G	0.2788	-0.0071	0.0019	0.00017	691861	26804406	26477915	1	26477915	1	26477915	*	S	-0.021978	-3.73684
1_26499091_C_G	rs1982525	1	26499091	C	G	-0.0005	0.999001	0.981354	1.01729	0.2724	6	rs1982525	0.9573	1	26499091	C	G	0.7276	1.001	0.983	1.019	0.0005	0.0091	85934	401577	1	26499091	1	26499091	*	rs1982525	V	26825582	rs1982525	C	G	0.7261	0.0073	0.0019	0.00015	690763	26825582	26499091	1	26499091	1	26499091	*	V	-0.0549451	3.84211
1_26522184_A_G	rs11590815	1	26522184	A	G	-0.0002	1	0.982318	1.01729	0.2729	11	rs11590815	0.9806	1	26522184	A	G	0.7271	1	0.983	1.018	0.0002	0.0091	85934	401577	1	26522184	1	26522184	*	rs11590815	R	26848675	rs11590815	A	G	0.7261	0.0071	0.0019	0.00021	691160	26848675	26522184	1	26522184	1	26522184	*	R	-0.021978	3.73684
1_27379075_T_G	rs2474287	1	27379075	T	G	-0.0232	0.977517	0.95057	1.00402	0.8902	11	rs2474287	0.09305	1	27379075	T	G	0.1098	1.023	0.996	1.052	0.0232	0.0138	85934	401577	1	27379075	1	27379075	*	rs2474287	K	27705565	rs2474287	T	G	0.08682	0.0118	0.0031	0.00016	637382	27705565	27379075	1	27379075	1	27379075	*	K	-1.68116	3.80645
1_27381490_G_A	rs2504778	1	27381490	G	A	-0.0217	0.979	0.953	1.005	0.8894	10	rs2504778	0.1134	1	27381490	A	G	0.8894	0.979	0.953	1.005	-0.0217	0.0137	85934	401577	1	27381490	1	27381490	*	rs2504778	R	27707980	rs2504778	A	G	0.90961	-0.0113	0.003	0.00022	692154	27707980	27381490	1	27381490	1	27381490	*	R	-1.58394	-3.76667
1_27384170_C_T	rs743044	1	27384170	C	T	-0.0223	0.978	0.952	1.005	0.8893	10	rs743044	0.1046	1	27384170	T	C	0.8893	0.978	0.952	1.005	-0.0223	0.0137	85934	401577	1	27384170	1	27384170	*	rs743044	Y	27710660	rs743044	T	C	0.90955	-0.0112	0.003	0.00022	691878	27710660	27384170	1	27384170	1	27384170	*	Y	-1.62774	-3.73333
1_27390193_A_G	rs2504784	1	27390193	A	G	-0.0219	0.978474	0.951475	1.00604	0.8964	11	rs2504784	0.1196	1	27390193	A	G	0.1036	1.022	0.994	1.051	0.0219	0.0141	85934	401577	1	27390193	1	27390193	*	rs2504784	R	27716697	rs2504784	A	G	0.08928	0.0114	0.0031	0.00021	691725	27716697	27390193	1	27390193	1	27390193	*	R	-1.55319	3.67742
1_27402022_T_C	rs2504762	1	27402022	T	C	-0.0242	0.976562	0.95057	1.00301	0.8893	11	rs2504762	0.0776	1	27402022	T	C	0.1107	1.024	0.997	1.052	0.0242	0.0137	85934	401577	1	27402022	1	27402022	*	rs2504762	Y	27728526	rs2504762	T	C	0.09086	0.0118	0.003	9.2e-05	692234	27728526	27402022	1	27402022	1	27402022	*	Y	-1.76642	3.93333
1_27403754_C_G	rs2504763	1	27403754	C	G	-0.0239	0.976562	0.95057	1.00301	0.8893	6	rs2504763	0.08071	1	27403754	C	G	0.1107	1.024	0.997	1.052	0.0239	0.0137	85934	401577	1	27403754	1	27403754	*	rs2504763	S	27730258	rs2504763	C	G	0.09086	0.012	0.003	8.1e-05	692354	27730258	27403754	1	27403754	1	27403754	*	S	-1.74453	4
1_27413931_T_G	rs2251670	1	27413931	T	G	-0.0237	0.976562	0.95057	1.00301	0.8891	11	rs2251670	0.0841	1	27413931	T	G	0.1109	1.024	0.997	1.052	0.0237	0.0137	85934	401577	1	27413931	1	27413931	*	rs2251670	K	27740425	rs2251670	T	G	0.09086	0.0124	0.0031	6.5e-05	638010	27740425	27413931	1	27413931	1	27413931	*	K	-1.72993	4
1_27416337_T_G	rs743043	1	27416337	T	G	-0.0247	0.97561	0.949668	1.002	0.8917	11	rs743043	0.07284	1	27416337	T	G	0.1083	1.025	0.998	1.053	0.0247	0.0138	85934	401577	1	27416337	1	27416337	*	rs743043	K	27742831	rs743043	T	G	0.09021	0.0119	0.003	7.7e-05	692248	27742831	27416337	1	27416337	1	27416337	*	K	-1.78986	3.96667
1_27418012_C_T	rs1005413	1	27418012	C	T	-0.0246	0.976	0.95	1.002	0.8895	10	rs1005413	0.07292	1	27418012	T	C	0.8895	0.976	0.95	1.002	-0.0246	0.0137	85934	401577	1	27418012	1	27418012	*	rs1005413	Y	27744513	rs1005413	T	C	0.90862	-0.0127	0.0031	5e-05	638001	27744513	27418012	1	27418012	1	27418012	*	Y	-1.79562	-4.09677
1_27420966_G_A	rs2474290	1	27420966	G	A	-0.0239	0.976	0.951	1.003	0.8887	10	rs2474290	0.08079	1	27420966	A	G	0.8887	0.976	0.951	1.003	-0.0239	0.0137	85934	401577	1	27420966	1	27420966	*	rs2474290	R	27747468	rs2474290	A	G	0.90914	-0.0119	0.003	7.3e-05	692283	27747468	27420966	1	27420966	1	27420966	*	R	-1.74453	-3.96667
1_27426232_C_G	rs9438514	1	27426232	C	G	-0.0247	0.97561	0.949668	1.002	0.8931	6	rs9438514	0.07386	1	27426232	C	G	0.1069	1.025	0.998	1.053	0.0247	0.0138	85934	401577	1	27426232	1	27426232	*	rs9438514	S	27752741	rs9438514	C	G	0.08969	0.0128	0.0031	4.2e-05	582593	27752741	27426232	1	27426232	1	27426232	*	S	-1.78986	4.12903
1_27427087_A_G	rs2504770	1	27427087	A	G	-0.0235	0.976562	0.95057	1.00301	0.8888	11	rs2504770	0.08616	1	27427087	A	G	0.1112	1.024	0.997	1.052	0.0235	0.0137	85934	401577	1	27427087	1	27427087	*	rs2504770	R	27753597	rs2504770	A	G	0.09062	0.012	0.003	7.2e-05	692358	27753597	27427087	1	27427087	1	27427087	*	R	-1.71533	4
1_27427566_T_C	rs2504771	1	27427566	T	C	-0.0233	0.976562	0.951475	1.00402	0.8888	11	rs2504771	0.0881	1	27427566	T	C	0.1112	1.024	0.996	1.051	0.0233	0.0137	85934	401577	1	27427566	1	27427566	*	rs2504771	Y	27754076	rs2504771	T	C	0.09062	0.0125	0.0031	6e-05	637995	27754076	27427566	1	27427566	1	27427566	*	Y	-1.70073	4.03226
1_27429400_C_T	rs2504772	1	27429400	C	T	-0.0269	0.973	0.947	1.001	0.8984	10	rs2504772	0.05582	1	27429400	T	C	0.8984	0.973	0.947	1.001	-0.0269	0.0141	85934	401577	1	27429400	1	27429400	*	rs2504772	Y	27755909	rs2504772	T	C	0.91101	-0.0118	0.0031	0.00011	692548	27755909	27429400	1	27429400	1	27429400	*	Y	-1.9078	-3.80645
1_27433644_C_G	rs2504774	1	27433644	C	G	-0.0265	0.97371	0.94697	1.001	0.8977	6	rs2504774	0.05982	1	27433644	C	G	0.1023	1.027	0.999	1.056	0.0265	0.0141	85934	401577	1	27433644	1	27433644	*	rs2504774	S	27760156	rs2504774	C	G	0.08916	0.0118	0.0031	0.00011	692539	27760156	27433644	1	27433644	1	27433644	*	S	-1.87943	3.80645
1_27445496_T_C	rs17371357	1	27445496	T	C	0.0295	1.02987	1.002	1.05932	0.0905	11	rs17371357	0.037	1	27445496	T	C	0.9095	0.971	0.944	0.998	-0.0295	0.0141	85934	401577	1	27445496	1	27445496	*	rs17371357	Y	27772009	rs17371357	T	C	0.91025	-0.012	0.0031	8.9e-05	691861	27772009	27445496	1	27445496	1	27445496	*	Y	2.0922	-3.87097
1_27447390_G_A	rs2474301	1	27447390	G	A	-0.0252	0.975	0.949	1.002	0.8897	10	rs2474301	0.06599	1	27447390	A	G	0.8897	0.975	0.949	1.002	-0.0252	0.0137	85934	401577	1	27447390	1	27447390	*	rs2474301	R	27773902	rs2474301	A	G	0.90949	-0.0116	0.003	0.00012	692018	27773902	27447390	1	27447390	1	27447390	*	R	-1.83942	-3.86667
1_27448684_T_C	rs2480224	1	27448684	T	C	-0.029	0.971817	0.94518	0.999001	0.8988	11	rs2480224	0.03984	1	27448684	T	C	0.1012	1.029	1.001	1.058	0.029	0.0141	85934	401577	1	27448684	1	27448684	*	rs2480224	Y	27775196	rs2480224	T	C	0.08875	0.0114	0.0031	0.0002	692198	27775196	27448684	1	27448684	1	27448684	*	Y	-2.05674	3.67742
1_27455879_C_T	rs7531313	1	27455879	C	T	-0.0228	0.977	0.952	1.004	0.8978	10	rs7531313	0.09655	1	27455879	T	C	0.8978	0.977	0.952	1.004	-0.0228	0.0137	85934	401577	1	27455879	1	27455879	*	rs7531313	B	27782390	rs7531313	T	C	0.90909	-0.012	0.003	7.7e-05	691984	27782390	27455879	1	27455879	1	27455879	*	B	-1.66423	-4
1_27459673_C_G	rs17340677	1	27459673	C	G	0.028	1.02881	1	1.05708	0.0904	6	rs17340677	0.04779	1	27459673	C	G	0.9096	0.972	0.946	1	-0.028	0.0141	85934	401577	1	27459673	1	27459673	*	rs17340677	S	27786184	rs17340677	C	G	0.91142	-0.0117	0.0031	0.00014	692031	27786184	27459673	1	27459673	1	27459673	*	S	1.98582	-3.77419
1_27460181_C_A	rs6691276	1	27460181	C	A	-0.0255	0.975	0.949	1.002	0.8927	10	rs6691276	0.06479	1	27460181	A	C	0.8927	0.975	0.949	1.002	-0.0255	0.0138	85934	401577	1	27460181	1	27460181	*	rs6691276	M	27786692	rs6691276	A	C	0.91031	-0.0115	0.0031	0.00016	691705	27786692	27460181	1	27460181	1	27460181	*	M	-1.84783	-3.70968
1_27460302_G_A	rs6668823	1	27460302	G	A	-0.0261	0.974	0.948	1.001	0.8918	10	rs6668823	0.05827	1	27460302	A	G	0.8918	0.974	0.948	1.001	-0.0261	0.0138	85934	401577	1	27460302	1	27460302	*	rs6668823	R	27786813	rs6668823	A	G	0.90967	-0.0116	0.003	0.00014	691796	27786813	27460302	1	27460302	1	27460302	*	R	-1.8913	-3.86667
1_27460412_C_T	rs6693871	1	27460412	C	T	-0.0247	0.976	0.95	1.002	0.8909	10	rs6693871	0.07067	1	27460412	T	C	0.8909	0.976	0.95	1.002	-0.0247	0.0137	85934	401577	1	27460412	1	27460412	*	rs6693871	Y	27786923	rs6693871	T	C	0.90938	-0.0117	0.003	0.00012	691626	27786923	27460412	1	27460412	1	27460412	*	Y	-1.80292	-3.9
1_27466048_T_C	rs7417012	1	27466048	T	C	0.0287	1.02881	1.001	1.0582	0.0916	11	rs7417012	0.04111	1	27466048	T	C	0.9084	0.972	0.945	0.999	-0.0287	0.0141	85934	401577	1	27466048	1	27466048	*	rs7417012	Y	27792559	rs7417012	T	C	0.91131	-0.011	0.003	0.00031	692070	27792559	27466048	1	27466048	1	27466048	*	Y	2.03546	-3.66667
1_27466244_T_C	rs9438571	1	27466244	T	C	0.0251	1.02564	0.998004	1.05374	0.1004	11	rs9438571	0.06683	1	27466244	T	C	0.8996	0.975	0.949	1.002	-0.0251	0.0137	85934	401577	1	27466244	1	27466244	*	rs9438571	Y	27792755	rs9438571	T	C	0.90938	-0.0116	0.003	0.00014	691833	27792755	27466244	1	27466244	1	27466244	*	Y	1.83212	-3.86667
1_27471708_G_A	rs9438572	1	27471708	G	A	0.0239	1.024	0.997	1.052	0.0977	10	rs9438572	0.08213	1	27471708	A	G	0.0977	1.024	0.997	1.052	0.0239	0.0138	85934	401577	1	27471708	1	27471708	*	rs9438572	R	27798219	rs9438572	A	G	0.08986	0.012	0.003	8.7e-05	692032	27798219	27471708	1	27471708	1	27471708	*	R	1.73188	4
1_27473971_C_T	rs6685856	1	27473971	C	T	0.0238	1.024	0.997	1.052	0.101	10	rs6685856	0.08102	1	27473971	T	C	0.101	1.024	0.997	1.052	0.0238	0.0136	85934	401577	1	27473971	1	27473971	*	rs6685856	Y	27800482	rs6685856	T	C	0.09074	0.0118	0.003	9.7e-05	691822	27800482	27473971	1	27473971	1	27473971	*	Y	1.75	3.93333
1_27483806_G_A	rs9438523	1	27483806	G	A	0.025	1.025	0.998	1.053	0.0972	10	rs9438523	0.07017	1	27483806	A	G	0.0972	1.025	0.998	1.053	0.025	0.0138	85934	401577	1	27483806	1	27483806	*	rs9438523	R	27810317	rs9438523	A	G	0.08986	0.0119	0.003	9.6e-05	692028	27810317	27483806	1	27483806	1	27483806	*	R	1.81159	3.96667
1_27493919_C_T	rs9438524	1	27493919	C	T	0.0283	1.029	1.001	1.058	0.0917	10	rs9438524	0.04384	1	27493919	T	C	0.0917	1.029	1.001	1.058	0.0283	0.0141	85934	401577	1	27493919	1	27493919	*	rs9438524	Y	27820430	rs9438524	T	C	0.08793	0.0117	0.0031	0.00016	692219	27820430	27493919	1	27493919	1	27493919	*	Y	2.00709	3.77419
1_27496624_G_C	rs6598885	1	27496624	G	C	0.027	1.027	0.999	1.056	0.091	5	rs6598885	0.0558	1	27496624	C	G	0.091	1.027	0.999	1.056	0.027	0.0141	85934	401577	1	27496624	1	27496624	*	rs6598885	V	27823135	rs6598885	C	G	0.08735	0.0121	0.0031	9.3e-05	691964	27823135	27496624	1	27496624	1	27496624	*	V	1.91489	3.90323
1_27504242_C_G	rs3901294	1	27504242	C	G	0.022	1.02249	0.995025	1.05042	0.0961	6	rs3901294	0.1153	1	27504242	C	G	0.9039	0.978	0.952	1.005	-0.022	0.014	85934	401577	1	27504242	1	27504242	*	rs3901294	S	27830753	rs3901294	C	G	0.91131	-0.0116	0.0031	0.00018	687970	27830753	27504242	1	27504242	1	27504242	*	S	1.57143	-3.74194
1_27509503_T_G	rs4075401	1	27509503	T	G	0.0203	1.02041	0.992063	1.04932	0.0925	11	rs4075401	0.1565	1	27509503	T	G	0.9075	0.98	0.953	1.008	-0.0203	0.0143	85934	401577	1	27509503	1	27509503	*	rs4075401	K	27836014	rs4075401	T	G	0.91511	-0.0126	0.0033	0.00013	679598	27836014	27509503	1	27509503	1	27509503	*	K	1.41958	-3.81818
1_27513937_C_G	rs9438529	1	27513937	C	G	0.0206	1.02041	0.992063	1.05042	0.0862	6	rs9438529	0.1604	1	27513937	C	G	0.9138	0.98	0.952	1.008	-0.0206	0.0146	85934	401577	1	27513937	1	27513937	*	rs9438529	S	27840448	rs9438529	C	G	0.91745	-0.0125	0.0033	0.00015	680012	27840448	27513937	1	27513937	1	27513937	*	S	1.41096	-3.78788
1_27914572_G_A	rs17185052	1	27914572	G	A	0.0097	1.01	0.977	1.044	0.0661	10	rs17185052	0.5649	1	27914572	A	G	0.0661	1.01	0.977	1.044	0.0097	0.0168	85934	401577	1	27914572	1	27914572	*	rs17185052	R	28241083	rs17185052	A	G	0.0618	-0.0139	0.0038	0.00023	640012	28241083	27914572	1	27914572	1	27914572	*	R	0.577381	-3.65789
1_28281379_G_T	rs1053107	1	28281379	G	T	0.0459	1.047	1.002	1.094	0.0351	10	rs1053107	0.03913	1	28281379	T	G	0.0351	1.047	1.002	1.094	0.0459	0.0222	85934	401577	1	28281379	1	28281379	*	rs1053107	K	28607890	rs1053107	T	G	0.03637	0.0172	0.0049	0.00045	677075	28607890	28281379	1	28281379	1	28281379	*	K	2.06757	3.5102
1_28903817_T_C	rs10915208	1	28903817	T	C	-0.0178	0.982318	0.956938	1.00908	0.1008	11	rs10915208	0.1906	1	28903817	T	C	0.8992	1.018	0.991	1.045	0.0178	0.0136	85934	401577	1	28903817	1	28903817	*	rs10915208	Y	29230329	rs10915208	T	C	0.9033	-0.0108	0.0029	0.0002	691007	29230329	28903817	1	28903817	1	28903817	*	Y	-1.30882	-3.72414
1_28906312_C_T	rs12045054	1	28906312	C	T	-0.0184	0.982	0.956	1.008	0.1006	10	rs12045054	0.1758	1	28906312	T	C	0.1006	0.982	0.956	1.008	-0.0184	0.0136	85934	401577	1	28906312	1	28906312	*	rs12045054	Y	29232824	rs12045054	T	C	0.09577	0.0108	0.0029	0.00019	691098	29232824	28906312	1	28906312	1	28906312	*	Y	-1.35294	3.72414
1_28942204_A_G	rs12038347	1	28942204	A	G	-0.0151	0.985222	0.957854	1.01317	0.0898	11	rs12038347	0.2904	1	28942204	A	G	0.9102	1.015	0.987	1.044	0.0151	0.0143	85934	401577	1	28942204	1	28942204	*	rs12038347	R	29268716	rs12038347	A	G	0.91178	-0.0126	0.003	2.8e-05	688937	29268716	28942204	1	28942204	1	28942204	*	R	-1.05594	-4.2
1_28971803_G_A	rs12047323	1	28971803	G	A	-0.0201	0.98	0.955	1.006	0.1013	10	rs12047323	0.136	1	28971803	A	G	0.1013	0.98	0.955	1.006	-0.0201	0.0135	85934	401577	1	28971803	1	28971803	*	rs12047323	R	29298315	rs12047323	A	G	0.09571	0.0112	0.0029	0.00011	691862	29298315	28971803	1	28971803	1	28971803	*	R	-1.48889	3.86207
1_28972666_C_G	rs957633	1	28972666	C	G	-0.0152	0.985222	0.957854	1.01317	0.0897	6	rs957633	0.2881	1	28972666	C	G	0.9103	1.015	0.987	1.044	0.0152	0.0143	85934	401577	1	28972666	1	28972666	*	rs957633	S	29299178	rs957633	C	G	0.91359	-0.0126	0.003	3e-05	690611	29299178	28972666	1	28972666	1	28972666	*	S	-1.06294	-4.2
1_29008768_A_C	rs16837840	1	29008768	A	C	-0.0134	0.987167	0.959693	1.01523	0.0897	11	rs16837840	0.3478	1	29008768	A	C	0.9103	1.013	0.985	1.042	0.0134	0.0143	85934	401577	1	29008768	1	29008768	*	rs16837840	M	29335280	rs16837840	A	C	0.91259	-0.0123	0.003	4.2e-05	691918	29335280	29008768	1	29008768	1	29008768	*	M	-0.937063	-4.1
1_29020480_C_T	rs2993713	1	29020480	C	T	-0.0043	0.996	0.971	1.021	0.1174	10	rs2993713	0.7365	1	29020480	T	C	0.1174	0.996	0.971	1.021	-0.0043	0.0127	85934	401577	1	29020480	1	29020480	*	rs2993713	Y	29346992	rs2993713	T	C	0.1189	-0.0099	0.0028	0.00042	684321	29346992	29020480	1	29020480	1	29020480	*	Y	-0.338583	-3.53571
1_29030151_T_A	rs10915216	1	29030151	T	A	0.0219	1.022	1.006	1.038	0.488	5	rs10915216	0.006883	1	29030151	A	T	0.488	1.022	1.006	1.038	0.0219	0.0081	85934	401577	1	29030151	1	29030151	*	rs10915216	W	29356663	rs10915216	A	T	0.4947	0.0063	0.0017	0.00022	689366	29356663	29030151	1	29030151	1	29030151	*	W	2.7037	3.70588
1_29037473_T_C	rs2486200	1	29037473	T	C	-0.015	0.985222	0.966184	1.00402	0.2137	11	rs2486200	0.1303	1	29037473	T	C	0.7863	1.015	0.996	1.035	0.015	0.0099	85934	401577	1	29037473	1	29037473	*	rs2486200	Y	29363985	rs2486200	T	C	0.7923	0.0096	0.0021	7.6e-06	691961	29363985	29037473	1	29037473	1	29037473	*	Y	-1.51515	4.57143
1_29041989_G_A	rs2985337	1	29041989	G	A	-0.0147	0.985	0.966	1.005	0.214	10	rs2985337	0.1374	1	29041989	A	G	0.214	0.985	0.966	1.005	-0.0147	0.0099	85934	401577	1	29041989	1	29041989	*	rs2985337	R	29368501	rs2985337	A	G	0.2067	-0.0098	0.0021	4.8e-06	689811	29368501	29041989	1	29041989	1	29041989	*	R	-1.48485	-4.66667
1_29043372_A_G	rs2985338	1	29043372	A	G	-0.0149	0.985222	0.966184	1.00402	0.2142	11	rs2985338	0.1325	1	29043372	A	G	0.7858	1.015	0.996	1.035	0.0149	0.0099	85934	401577	1	29043372	1	29043372	*	rs2985338	R	29369884	rs2985338	A	G	0.7928	0.0097	0.0021	6e-06	689696	29369884	29043372	1	29043372	1	29043372	*	R	-1.50505	4.61905
1_29053480_G_A	rs2788888	1	29053480	G	A	-0.0152	0.985	0.966	1.004	0.2138	10	rs2788888	0.1254	1	29053480	A	G	0.2138	0.985	0.966	1.004	-0.0152	0.0099	85934	401577	1	29053480	1	29053480	*	rs2788888	R	29379992	rs2788888	A	G	0.2067	-0.0099	0.0021	3.8e-06	690506	29379992	29053480	1	29053480	1	29053480	*	R	-1.53535	-4.71429
1_29058974_G_C	rs2153165	1	29058974	G	C	-0.0154	0.985	0.966	1.004	0.2138	5	rs2153165	0.1196	1	29058974	C	G	0.2138	0.985	0.966	1.004	-0.0154	0.0099	85934	401577	1	29058974	1	29058974	*	rs2153165	S	29385486	rs2153165	C	G	0.2066	-0.0099	0.0021	3.9e-06	690642	29385486	29058974	1	29058974	1	29058974	*	S	-1.55556	-4.71429
1_29063184_T_C	rs3003627	1	29063184	T	C	-0.0155	0.984252	0.965251	1.00402	0.214	11	rs3003627	0.1171	1	29063184	T	C	0.786	1.016	0.996	1.036	0.0155	0.0099	85934	401577	1	29063184	1	29063184	*	rs3003627	Y	29389696	rs3003627	T	C	0.7933	0.0099	0.0021	3.5e-06	690696	29389696	29063184	1	29063184	1	29063184	*	Y	-1.56566	4.71429
1_29064216_C_T	rs3003628	1	29064216	C	T	-0.0156	0.985	0.966	1.004	0.214	10	rs3003628	0.1146	1	29064216	T	C	0.214	0.985	0.966	1.004	-0.0156	0.0099	85934	401577	1	29064216	1	29064216	*	rs3003628	Y	29390728	rs3003628	T	C	0.2067	-0.0098	0.0021	4.5e-06	690649	29390728	29064216	1	29064216	1	29064216	*	Y	-1.57576	-4.66667
1_29086219_G_A	rs7544914	1	29086219	G	A	0.017	1.017	0.998	1.037	0.7841	10	rs7544914	0.08737	1	29086219	A	G	0.7841	1.017	0.998	1.037	0.017	0.0099	85934	401577	1	29086219	1	29086219	*	rs7544914	R	29412731	rs7544914	A	G	0.7943	0.0101	0.0021	2.8e-06	690276	29412731	29086219	1	29086219	1	29086219	*	R	1.71717	4.80952
1_29102430_C_A	rs12045750	1	29102430	C	A	-0.0148	0.985	0.958	1.013	0.0896	10	rs12045750	0.2989	1	29102430	A	C	0.0896	0.985	0.958	1.013	-0.0148	0.0143	85934	401577	1	29102430	1	29102430	*	rs12045750	V	29428942	rs12045750	A	C	0.07793	0.0119	0.003	8e-05	691258	29428942	29102430	1	29102430	1	29102430	*	V	-1.03497	3.96667
1_29102492_C_T	rs12045777	1	29102492	C	T	0.0226	1.023	1.007	1.039	0.487	10	rs12045777	0.005251	1	29102492	T	C	0.487	1.023	1.007	1.039	0.0226	0.0081	85934	401577	1	29102492	1	29102492	*	rs12045777	Y	29429004	rs12045777	T	C	0.4918	0.0065	0.0017	0.00015	690521	29429004	29102492	1	29102492	1	29102492	*	Y	2.79012	3.82353
1_29110594_G_A	rs578800	1	29110594	G	A	-0.0195	0.981	0.952	1.01	0.0821	10	rs578800	0.1887	1	29110594	A	G	0.0821	0.981	0.952	1.01	-0.0195	0.0149	85934	401577	1	29110594	1	29110594	*	rs578800	R	29437106	rs578800	A	G	0.07829	-0.0109	0.003	0.0003	784901	29437106	29110594	1	29110594	1	29110594	*	R	-1.30872	-3.63333
1_29112504_T_A	rs4654390	1	29112504	T	A	0.0224	1.023	1.007	1.039	0.4857	5	rs4654390	0.005921	1	29112504	A	T	0.4857	1.023	1.007	1.039	0.0224	0.0081	85934	401577	1	29112504	1	29112504	*	rs4654390	D	29439016	rs4654390	A	T	0.4923	0.0063	0.0017	0.00026	689130	29439016	29112504	1	29112504	1	29112504	*	D	2.76543	3.70588
1_29113111_C_A	rs550712	1	29113111	C	A	0.0156	1.016	0.996	1.036	0.7805	10	rs550712	0.1154	1	29113111	A	C	0.7805	1.016	0.996	1.036	0.0156	0.0099	85934	401577	1	29113111	1	29113111	*	rs550712	M	29439623	rs550712	A	C	0.7913	0.0101	0.0021	2.6e-06	689915	29439623	29113111	1	29113111	1	29113111	*	M	1.57576	4.80952
1_29117163_T_C	rs502393	1	29117163	T	C	0.0169	1.01729	0.997009	1.03734	0.7819	11	rs502393	0.0873	1	29117163	T	C	0.2181	0.983	0.964	1.003	-0.0169	0.0099	85934	401577	1	29117163	1	29117163	*	rs502393	Y	29443675	rs502393	T	C	0.2071	-0.0104	0.0021	1.3e-06	690360	29443675	29117163	1	29117163	1	29117163	*	Y	1.70707	-4.95238
1_29120143_A_G	rs575710	1	29120143	A	G	-0.0204	0.979432	0.951475	1.00908	0.0823	11	rs575710	0.1705	1	29120143	A	G	0.9177	1.021	0.991	1.051	0.0204	0.0149	85934	401577	1	29120143	1	29120143	*	rs575710	R	29446655	rs575710	A	G	0.92183	0.0107	0.003	0.00035	781365	29446655	29120143	1	29120143	1	29120143	*	R	-1.36913	3.56667
1_29132605_A_G	rs1689265	1	29132605	A	G	0.0106	1.01112	0.984252	1.03842	0.8959	11	rs1689265	0.4346	1	29132605	A	G	0.1041	0.989	0.963	1.016	-0.0106	0.0136	85934	401577	1	29132605	1	29132605	*	rs1689265	R	29459117	rs1689265	A	G	0.0953	-0.0113	0.003	0.00014	689447	29459117	29132605	1	29132605	1	29132605	*	R	0.779412	-3.76667
1_29134621_G_T	rs12402749	1	29134621	G	T	-0.0129	0.987	0.959	1.017	0.0811	10	rs12402749	0.3904	1	29134621	T	G	0.0811	0.987	0.959	1.017	-0.0129	0.015	85934	401577	1	29134621	1	29134621	*	rs12402749	D	29461133	rs12402749	T	G	0.07963	0.0132	0.0032	4.1e-05	679032	29461133	29134621	1	29134621	1	29134621	*	D	-0.86	4.125
1_29136488_T_G	rs2486196	1	29136488	T	G	0.0111	1.01112	0.985222	1.03734	0.8897	11	rs2486196	0.3965	1	29136488	T	G	0.1103	0.989	0.964	1.015	-0.0111	0.0131	85934	401577	1	29136488	1	29136488	*	rs2486196	K	29463000	rs2486196	T	G	0.1038	-0.0102	0.0029	0.00037	691173	29463000	29136488	1	29136488	1	29136488	*	K	0.847328	-3.51724
1_29161535_G_A	rs10915234	1	29161535	G	A	-0.0099	0.99	0.962	1.019	0.0829	10	rs10915234	0.5055	1	29161535	A	G	0.0829	0.99	0.962	1.019	-0.0099	0.0148	85934	401577	1	29161535	1	29161535	*	rs10915234	R	29488047	rs10915234	A	G	0.07916	0.0133	0.0032	2.5e-05	692292	29488047	29161535	1	29161535	1	29161535	*	R	-0.668919	4.15625
1_29167995_C_T	rs7544720	1	29167995	C	T	-0.0104	0.99	0.961	1.019	0.0826	10	rs7544720	0.4842	1	29167995	T	C	0.0826	0.99	0.961	1.019	-0.0104	0.0148	85934	401577	1	29167995	1	29167995	*	rs7544720	Y	29494507	rs7544720	T	C	0.07916	0.0137	0.0032	1.6e-05	680770	29494507	29167995	1	29167995	1	29167995	*	Y	-0.702703	4.28125
1_29177245_G_A	rs1389268	1	29177245	G	A	-0.0092	0.991	0.962	1.02	0.0816	10	rs1389268	0.5403	1	29177245	A	G	0.0816	0.991	0.962	1.02	-0.0092	0.0149	85934	401577	1	29177245	1	29177245	*	rs1389268	R	29503757	rs1389268	A	G	0.0791	0.0142	0.0032	7.7e-06	691937	29503757	29177245	1	29177245	1	29177245	*	R	-0.61745	4.4375
1_29180604_G_A	rs12401521	1	29180604	G	A	-0.01	0.99	0.962	1.019	0.0826	10	rs12401521	0.5003	1	29180604	A	G	0.0826	0.99	0.962	1.019	-0.01	0.0148	85934	401577	1	29180604	1	29180604	*	rs12401521	R	29507116	rs12401521	A	G	0.07905	0.0136	0.0032	1.6e-05	692534	29507116	29180604	1	29180604	1	29180604	*	R	-0.675676	4.25
1_29183091_C_T	rs2428556	1	29183091	C	T	0.0113	1.011	0.986	1.037	0.8867	10	rs2428556	0.384	1	29183091	T	C	0.8867	1.011	0.986	1.037	0.0113	0.013	85934	401577	1	29183091	1	29183091	*	rs2428556	Y	29509603	rs2428556	T	C	0.8946	0.01	0.0029	0.00048	691095	29509603	29183091	1	29183091	1	29183091	*	Y	0.869231	3.44828
1_29186811_G_A	rs12046213	1	29186811	G	A	-0.0101	0.99	0.962	1.019	0.0826	10	rs12046213	0.4971	1	29186811	A	G	0.0826	0.99	0.962	1.019	-0.0101	0.0148	85934	401577	1	29186811	1	29186811	*	rs12046213	R	29513323	rs12046213	A	G	0.0791	0.0135	0.0032	1.8e-05	692493	29513323	29186811	1	29186811	1	29186811	*	R	-0.682432	4.21875
1_29189578_A_G	rs3000851	1	29189578	A	G	0.0106	1.01112	0.985222	1.03627	0.8873	11	rs3000851	0.4172	1	29189578	A	G	0.1127	0.989	0.965	1.015	-0.0106	0.013	85934	401577	1	29189578	1	29189578	*	rs3000851	R	29516090	rs3000851	A	G	0.1054	-0.0102	0.0029	0.00035	691202	29516090	29189578	1	29189578	1	29189578	*	R	0.815385	-3.51724
1_29191781_A_G	rs3103882	1	29191781	A	G	0.0093	1.00908	0.984252	1.0352	0.889	11	rs3103882	0.4761	1	29191781	A	G	0.111	0.991	0.966	1.016	-0.0093	0.013	85934	401577	1	29191781	1	29191781	*	rs3103882	R	29518293	rs3103882	A	G	0.1054	-0.0115	0.0027	1.8e-05	795558	29518293	29191781	1	29191781	1	29191781	*	R	0.715385	-4.25926
1_29192209_T_G	rs3222	1	29192209	T	G	-0.01	0.990099	0.961538	1.01937	0.0826	11	rs3222	0.4983	1	29192209	T	G	0.9174	1.01	0.981	1.04	0.01	0.0148	85934	401577	1	29192209	1	29192209	*	rs3222	K	29518721	rs3222	T	G	0.9209	-0.0135	0.0032	1.8e-05	692498	29518721	29192209	1	29192209	1	29192209	*	K	-0.675676	-4.21875
1_29193266_T_G	rs2640464	1	29193266	T	G	0.0113	1.01112	0.986193	1.03734	0.8898	11	rs2640464	0.3819	1	29193266	T	G	0.1102	0.989	0.964	1.014	-0.0113	0.013	85934	401577	1	29193266	1	29193266	*	rs2640464	D	29519778	rs2640464	T	G	0.1068	-0.01	0.0029	0.00047	692611	29519778	29193266	1	29193266	1	29193266	*	D	0.869231	-3.44828
1_29195872_G_A	rs2291611	1	29195872	G	A	-0.0101	0.99	0.962	1.019	0.0826	10	rs2291611	0.4956	1	29195872	A	G	0.0826	0.99	0.962	1.019	-0.0101	0.0148	85934	401577	1	29195872	1	29195872	*	rs2291611	R	29522384	rs2291611	A	G	0.0791	0.0142	0.0033	1.3e-05	638137	29522384	29195872	1	29195872	1	29195872	*	R	-0.682432	4.30303
1_29203187_T_C	rs1062924	1	29203187	T	C	0.0095	1.00908	0.984252	1.0352	0.8888	11	rs1062924	0.4652	1	29203187	T	C	0.1112	0.991	0.966	1.016	-0.0095	0.013	85934	401577	1	29203187	1	29203187	*	rs1062924	Y	29529699	rs1062924	T	C	0.1063	-0.01	0.0029	0.00047	691185	29529699	29203187	1	29203187	1	29203187	*	Y	0.730769	-3.44828
1_29204775_T_C	rs2640463	1	29204775	T	C	0.0105	1.0101	0.985222	1.03627	0.8872	11	rs2640463	0.4199	1	29204775	T	C	0.1128	0.99	0.965	1.015	-0.0105	0.013	85934	401577	1	29204775	1	29204775	*	rs2640463	Y	29531287	rs2640463	T	C	0.1054	-0.01	0.0029	0.00047	691177	29531287	29204775	1	29204775	1	29204775	*	Y	0.807692	-3.44828
1_29206431_T_A	rs3738062	1	29206431	T	A	-0.0089	0.991	0.963	1.02	0.0827	5	rs3738062	0.5499	1	29206431	A	T	0.0827	0.991	0.963	1.02	-0.0089	0.0148	85934	401577	1	29206431	1	29206431	*	rs3738062	W	29532943	rs3738062	A	T	0.0791	0.0135	0.0032	1.8e-05	692498	29532943	29206431	1	29206431	1	29206431	*	W	-0.601351	4.21875
1_29207801_C_T	rs6690526	1	29207801	C	T	-0.0099	0.99	0.962	1.019	0.0826	10	rs6690526	0.5056	1	29207801	T	C	0.0826	0.99	0.962	1.019	-0.0099	0.0148	85934	401577	1	29207801	1	29207801	*	rs6690526	Y	29534313	rs6690526	T	C	0.07905	0.0136	0.0032	1.9e-05	680784	29534313	29207801	1	29207801	1	29207801	*	Y	-0.668919	4.25
1_29208619_T_C	rs2319207	1	29208619	T	C	-0.0093	0.99108	0.962464	1.02041	0.0828	11	rs2319207	0.5318	1	29208619	T	C	0.9172	1.009	0.98	1.039	0.0093	0.0148	85934	401577	1	29208619	1	29208619	*	rs2319207	Y	29535131	rs2319207	T	C	0.92095	-0.0136	0.0032	1.6e-05	692567	29535131	29208619	1	29208619	1	29208619	*	Y	-0.628378	-4.25
1_29209764_T_C	rs16838010	1	29209764	T	C	-0.0183	0.982318	0.94518	1.01937	0.0484	11	rs16838010	0.3425	1	29209764	T	C	0.9516	1.018	0.981	1.058	0.0183	0.0193	85934	401577	1	29209764	1	29209764	*	rs16838010	Y	29536276	rs16838010	T	C	0.94949	-0.0144	0.004	0.00029	689824	29536276	29209764	1	29209764	1	29209764	*	Y	-0.948187	-3.6
1_29214020_C_T	rs16838019	1	29214020	C	T	-0.0096	0.99	0.962	1.02	0.0828	10	rs16838019	0.5161	1	29214020	T	C	0.0828	0.99	0.962	1.02	-0.0096	0.0148	85934	401577	1	29214020	1	29214020	*	rs16838019	Y	29540532	rs16838019	T	C	0.07905	0.0137	0.0032	1.6e-05	680646	29540532	29214020	1	29214020	1	29214020	*	Y	-0.648649	4.28125
1_29214892_C_T	rs2640468	1	29214892	C	T	0.0105	1.011	0.985	1.037	0.8872	10	rs2640468	0.4191	1	29214892	T	C	0.8872	1.011	0.985	1.037	0.0105	0.013	85934	401577	1	29214892	1	29214892	*	rs2640468	Y	29541404	rs2640468	T	C	0.8945	0.0107	0.003	0.0003	636815	29541404	29214892	1	29214892	1	29214892	*	Y	0.807692	3.56667
1_29215249_C_T	rs12033768	1	29215249	C	T	-0.0094	0.991	0.962	1.02	0.0828	10	rs12033768	0.5238	1	29215249	T	C	0.0828	0.991	0.962	1.02	-0.0094	0.0148	85934	401577	1	29215249	1	29215249	*	rs12033768	Y	29541761	rs12033768	T	C	0.07905	0.0135	0.0032	1.9e-05	680776	29541761	29215249	1	29215249	1	29215249	*	Y	-0.635135	4.21875
1_29216414_A_T	rs3003636	1	29216414	A	T	0.0104	1.0101	0.985222	1.03627	0.8872	6	rs3003636	0.4251	1	29216414	A	T	0.1128	0.99	0.965	1.015	-0.0104	0.013	85934	401577	1	29216414	1	29216414	*	rs3003636	W	29542926	rs3003636	A	T	0.1055	-0.0101	0.0029	0.00041	691182	29542926	29216414	1	29216414	1	29216414	*	W	0.8	-3.48276
1_29219957_T_C	rs12407884	1	29219957	T	C	-0.0059	0.994036	0.966184	1.02354	0.0848	11	rs12407884	0.6865	1	29219957	T	C	0.9152	1.006	0.977	1.035	0.0059	0.0147	85934	401577	1	29219957	1	29219957	*	rs12407884	Y	29546469	rs12407884	T	C	0.91932	-0.0152	0.0033	4.6e-06	675898	29546469	29219957	1	29219957	1	29219957	*	Y	-0.401361	-4.60606
1_29223158_A_G	rs2640470	1	29223158	A	G	0.011	1.01112	0.985222	1.03734	0.8869	11	rs2640470	0.3977	1	29223158	A	G	0.1131	0.989	0.964	1.015	-0.011	0.013	85934	401577	1	29223158	1	29223158	*	rs2640470	R	29549670	rs2640470	A	G	0.1055	-0.0102	0.0029	0.00038	691093	29549670	29223158	1	29223158	1	29223158	*	R	0.846154	-3.51724
1_29223484_A_C	rs2319014	1	29223484	A	C	-0.0056	0.994036	0.966184	1.02354	0.0848	11	rs2319014	0.7033	1	29223484	A	C	0.9152	1.006	0.977	1.035	0.0056	0.0147	85934	401577	1	29223484	1	29223484	*	rs2319014	M	29549996	rs2319014	A	C	0.91885	-0.0142	0.0031	4.7e-06	680620	29549996	29223484	1	29223484	1	29223484	*	M	-0.380952	-4.58065
1_29224390_A_C	rs2250643	1	29224390	A	C	0.0106	1.01112	0.985222	1.03627	0.887	11	rs2250643	0.4173	1	29224390	A	C	0.113	0.989	0.965	1.015	-0.0106	0.013	85934	401577	1	29224390	1	29224390	*	rs2250643	M	29550902	rs2250643	A	C	0.1055	-0.0102	0.0029	0.00037	691093	29550902	29224390	1	29224390	1	29224390	*	M	0.815385	-3.51724
1_29224461_C_A	rs2250641	1	29224461	C	A	0.0105	1.011	0.985	1.037	0.8872	10	rs2250641	0.4212	1	29224461	A	C	0.8872	1.011	0.985	1.037	0.0105	0.013	85934	401577	1	29224461	1	29224461	*	rs2250641	M	29550973	rs2250641	A	C	0.8945	0.01	0.0029	0.00049	691009	29550973	29224461	1	29224461	1	29224461	*	M	0.807692	3.44828
1_29224804_A_G	rs2307076	1	29224804	A	G	-0.0058	0.994036	0.966184	1.02354	0.0847	11	rs2307076	0.6945	1	29224804	A	G	0.9153	1.006	0.977	1.035	0.0058	0.0147	85934	401577	1	29224804	1	29224804	*	rs2307076	R	29551316	rs2307076	A	G	0.91926	-0.0143	0.0031	4.8e-06	680425	29551316	29224804	1	29224804	1	29224804	*	R	-0.394558	-4.6129
1_29225232_T_A	rs12040651	1	29225232	T	A	-0.0058	0.994	0.966	1.023	0.0848	5	rs12040651	0.6912	1	29225232	A	T	0.0848	0.994	0.966	1.023	-0.0058	0.0147	85934	401577	1	29225232	1	29225232	*	rs12040651	W	29551744	rs12040651	A	T	0.08074	0.0144	0.0031	3.8e-06	692299	29551744	29225232	1	29225232	1	29225232	*	W	-0.394558	4.64516
1_29229887_A_G	rs2819606	1	29229887	A	G	0.0107	1.01112	0.987167	1.0352	0.8666	11	rs2819606	0.3778	1	29229887	A	G	0.1334	0.989	0.966	1.013	-0.0107	0.0121	85934	401577	1	29229887	1	29229887	*	rs2819606	R	29556399	rs2819606	A	G	0.1227	-0.0098	0.0027	0.00025	692419	29556399	29229887	1	29229887	1	29229887	*	R	0.884298	-3.62963
1_29232885_A_G	rs2503010	1	29232885	A	G	0.01	1.0101	0.984252	1.03627	0.887	11	rs2503010	0.4418	1	29232885	A	G	0.113	0.99	0.965	1.016	-0.01	0.013	85934	401577	1	29232885	1	29232885	*	rs2503010	R	29559397	rs2503010	A	G	0.1055	-0.0105	0.0029	0.00023	690920	29559397	29232885	1	29232885	1	29232885	*	R	0.769231	-3.62069
1_29233101_C_T	rs2503009	1	29233101	C	T	0.0102	1.01	0.985	1.036	0.8868	10	rs2503009	0.431	1	29233101	T	C	0.8868	1.01	0.985	1.036	0.0102	0.013	85934	401577	1	29233101	1	29233101	*	rs2503009	Y	29559613	rs2503009	T	C	0.8945	0.0106	0.0029	0.00022	690785	29559613	29233101	1	29233101	1	29233101	*	Y	0.784615	3.65517
1_29235558_A_G	rs2503006	1	29235558	A	G	0.0102	1.0101	0.985222	1.03627	0.8868	11	rs2503006	0.4321	1	29235558	A	G	0.1132	0.99	0.965	1.015	-0.0102	0.013	85934	401577	1	29235558	1	29235558	*	rs2503006	R	29562070	rs2503006	A	G	0.1055	-0.0107	0.0029	0.00019	690736	29562070	29235558	1	29235558	1	29235558	*	R	0.784615	-3.68966
1_29242700_C_T	rs7349137	1	29242700	C	T	0.0162	1.016	0.997	1.036	0.7879	10	rs7349137	0.1051	1	29242700	T	C	0.7879	1.016	0.997	1.036	0.0162	0.01	85934	401577	1	29242700	1	29242700	*	rs7349137	Y	29569212	rs7349137	T	C	0.8022	0.0108	0.0022	9.7e-07	688051	29569212	29242700	1	29242700	1	29242700	*	Y	1.62	4.90909
1_29246042_G_A	rs2068388	1	29246042	G	A	-0.0089	0.991	0.962	1.021	0.0794	10	rs2068388	0.5584	1	29246042	A	G	0.0794	0.991	0.962	1.021	-0.0089	0.0152	85934	401577	1	29246042	1	29246042	*	rs2068388	D	29572554	rs2068388	A	G	0.07647	0.0143	0.0033	1.2e-05	688151	29572554	29246042	1	29246042	1	29246042	*	D	-0.585526	4.33333
1_29255425_G_A	rs16838065	1	29255425	G	A	-0.0012	0.999	0.968	1.03	0.0732	10	rs16838065	0.9388	1	29255425	A	G	0.0732	0.999	0.968	1.03	-0.0012	0.0159	85934	401577	1	29255425	1	29255425	*	rs16838065	R	29581937	rs16838065	A	G	0.07045	0.0161	0.0035	5.4e-06	672351	29581937	29255425	1	29255425	1	29255425	*	R	-0.0754717	4.6
1_29303943_C_T	rs2295061	1	29303943	C	T	0.0021	1.002	0.98	1.025	0.1504	10	rs2295061	0.8547	1	29303943	T	C	0.1504	1.002	0.98	1.025	0.0021	0.0116	85934	401577	1	29303943	1	29303943	*	rs2295061	Y	29630455	rs2295061	T	C	0.1522	0.0085	0.0024	0.00045	688524	29630455	29303943	1	29303943	1	29303943	*	Y	0.181034	3.54167
1_29305888_G_A	rs2235936	1	29305888	G	A	-0.0014	0.999	0.974	1.024	0.1216	10	rs2235936	0.9103	1	29305888	A	G	0.1216	0.999	0.974	1.024	-0.0014	0.0127	85934	401577	1	29305888	1	29305888	*	rs2235936	R	29632400	rs2235936	A	G	0.1199	0.0115	0.0028	3.7e-05	680962	29632400	29305888	1	29305888	1	29305888	*	R	-0.110236	4.10714
1_29310464_G_A	rs12735793	1	29310464	G	A	0.0044	1.004	0.978	1.031	0.104	10	rs12735793	0.7405	1	29310464	A	G	0.104	1.004	0.978	1.031	0.0044	0.0134	85934	401577	1	29310464	1	29310464	*	rs12735793	V	29636976	rs12735793	A	G	0.1025	0.0103	0.0029	0.00039	688020	29636976	29310464	1	29310464	1	29310464	*	V	0.328358	3.55172
1_29310520_A_G	rs12758747	1	29310520	A	G	0.0041	1.00402	0.978474	1.03093	0.1041	11	rs12758747	0.761	1	29310520	A	G	0.8959	0.996	0.97	1.022	-0.0041	0.0134	85934	401577	1	29310520	1	29310520	*	rs12758747	R	29637032	rs12758747	A	G	0.8975	-0.0105	0.0029	0.00027	687962	29637032	29310520	1	29310520	1	29310520	*	R	0.30597	-3.62069
1_29314109_G_T	rs11811458	1	29314109	G	T	-0.002	0.998	0.974	1.023	0.1208	10	rs11811458	0.8732	1	29314109	T	G	0.1208	0.998	0.974	1.023	-0.002	0.0126	85934	401577	1	29314109	1	29314109	*	rs11811458	K	29640621	rs11811458	T	G	0.1179	0.0114	0.0027	3.1e-05	689624	29640621	29314109	1	29314109	1	29314109	*	K	-0.15873	4.22222
1_29623100_G_A	rs10914653	1	29623100	G	A	-0.0152	0.985	0.969	1.001	0.3618	10	rs10914653	0.0723	1	29623100	A	G	0.3618	0.985	0.969	1.001	-0.0152	0.0085	85934	401577	1	29623100	1	29623100	*	rs10914653	R	30095947	rs10914653	A	G	0.369	-0.0085	0.0018	2.8e-06	677681	30095947	29623100	1	29623100	1	29623100	*	R	-1.78824	-4.72222
1_29624360_T_C	rs1001915	1	29624360	T	C	-0.015	0.985222	0.968992	1.002	0.3622	11	rs1001915	0.07789	1	29624360	T	C	0.6378	1.015	0.998	1.032	0.015	0.0085	85934	401577	1	29624360	1	29624360	*	rs1001915	Y	30097207	rs1001915	T	C	0.631	0.0085	0.0018	2e-06	677789	30097207	29624360	1	29624360	1	29624360	*	Y	-1.76471	4.72222
1_29625663_G_T	rs271321	1	29625663	G	T	-0.015	0.985	0.969	1.001	0.3655	10	rs271321	0.07571	1	29625663	T	G	0.3655	0.985	0.969	1.001	-0.015	0.0084	85934	401577	1	29625663	1	29625663	*	rs271321	K	30098510	rs271321	T	G	0.3695	-0.0085	0.0018	2.2e-06	678122	30098510	29625663	1	29625663	1	29625663	*	K	-1.78571	-4.72222
1_29628918_G_A	rs10914758	1	29628918	G	A	-0.0143	0.986	0.97	1.002	0.3514	10	rs10914758	0.09281	1	29628918	A	G	0.3514	0.986	0.97	1.002	-0.0143	0.0085	85934	401577	1	29628918	1	29628918	*	rs10914758	R	30101765	rs10914758	A	G	0.3591	-0.0076	0.0018	2.5e-05	679643	30101765	29628918	1	29628918	1	29628918	*	R	-1.68235	-4.22222
1_29633042_A_G	rs12724344	1	29633042	A	G	-0.0169	0.983284	0.967118	1	0.3697	11	rs12724344	0.045	1	29633042	A	G	0.6303	1.017	1	1.034	0.0169	0.0085	85934	401577	1	29633042	1	29633042	*	rs12724344	R	30105889	rs12724344	A	G	0.6265	0.0073	0.0018	4.2e-05	680379	30105889	29633042	1	29633042	1	29633042	*	R	-1.98824	4.05556
1_29644792_G_C	rs10915036	1	29644792	G	C	-0.0148	0.985	0.969	1.002	0.3708	5	rs10915036	0.07996	1	29644792	C	G	0.3708	0.985	0.969	1.002	-0.0148	0.0084	85934	401577	1	29644792	1	29644792	*	rs10915036	S	30117639	rs10915036	C	G	0.3758	-0.0077	0.0018	1.7e-05	684653	30117639	29644792	1	29644792	1	29644792	*	S	-1.7619	-4.27778
1_29645736_G_T	rs9286955	1	29645736	G	T	-0.0142	0.986	0.97	1.002	0.3704	10	rs9286955	0.09334	1	29645736	T	G	0.3704	0.986	0.97	1.002	-0.0142	0.0084	85934	401577	1	29645736	1	29645736	*	rs9286955	K	30118583	rs9286955	T	G	0.3758	-0.0078	0.0018	1.4e-05	684892	30118583	29645736	1	29645736	1	29645736	*	K	-1.69048	-4.33333
1_29650268_C_T	rs9659705	1	29650268	C	T	-0.0182	0.982	0.965	0.999	0.294	10	rs9659705	0.04401	1	29650268	T	C	0.294	0.982	0.965	0.999	-0.0182	0.009	85934	401577	1	29650268	1	29650268	*	rs9659705	Y	30123115	rs9659705	T	C	0.3012	-0.007	0.0019	0.00026	681130	30123115	29650268	1	29650268	1	29650268	*	Y	-2.02222	-3.68421
1_29650522_G_A	rs12044805	1	29650522	G	A	-0.0162	0.984	0.968	1	0.3553	10	rs12044805	0.05611	1	29650522	A	G	0.3553	0.984	0.968	1	-0.0162	0.0085	85934	401577	1	29650522	1	29650522	*	rs12044805	R	30123369	rs12044805	A	G	0.3554	-0.0068	0.0018	0.00018	686370	30123369	29650522	1	29650522	1	29650522	*	R	-1.90588	-3.77778
1_29654010_T_C	rs9728518	1	29654010	T	C	-0.0106	0.98912	0.970874	1.00908	0.2284	11	rs9728518	0.2802	1	29654010	T	C	0.7716	1.011	0.991	1.03	0.0106	0.0099	85934	401577	1	29654010	1	29654010	*	rs9728518	Y	30126857	rs9728518	T	C	0.7665	0.0076	0.0021	0.00034	666697	30126857	29654010	1	29654010	1	29654010	*	Y	-1.07071	3.61905
1_29660730_T_G	rs10915073	1	29660730	T	G	-0.0165	0.983284	0.967118	1	0.3566	11	rs10915073	0.0509	1	29660730	T	G	0.6434	1.017	1	1.034	0.0165	0.0085	85934	401577	1	29660730	1	29660730	*	rs10915073	K	30133577	rs10915073	T	G	0.642	0.0065	0.0018	0.00033	690068	30133577	29660730	1	29660730	1	29660730	*	K	-1.94118	3.61111
1_29662160_G_C	rs12023207	1	29662160	G	C	-0.0166	0.984	0.967	1	0.3563	5	rs12023207	0.0504	1	29662160	C	G	0.3563	0.984	0.967	1	-0.0166	0.0085	85934	401577	1	29662160	1	29662160	*	rs12023207	S	30135007	rs12023207	C	G	0.358	-0.0065	0.0018	0.00028	690745	30135007	29662160	1	29662160	1	29662160	*	S	-1.95294	-3.61111
1_29664872_T_C	rs4418662	1	29664872	T	C	-0.0165	0.983284	0.967118	1	0.3563	11	rs4418662	0.05211	1	29664872	T	C	0.6437	1.017	1	1.034	0.0165	0.0085	85934	401577	1	29664872	1	29664872	*	rs4418662	Y	30137719	rs4418662	T	C	0.642	0.0065	0.0018	0.00024	691043	30137719	29664872	1	29664872	1	29664872	*	Y	-1.94118	3.61111
1_29665885_C_G	rs1596105	1	29665885	C	G	-0.0166	0.983284	0.967118	1	0.3563	6	rs1596105	0.05057	1	29665885	C	G	0.6437	1.017	1	1.034	0.0166	0.0085	85934	401577	1	29665885	1	29665885	*	rs1596105	S	30138732	rs1596105	C	G	0.642	0.0065	0.0018	0.00028	690981	30138732	29665885	1	29665885	1	29665885	*	S	-1.95294	3.61111
1_29666226_A_G	rs2095523	1	29666226	A	G	-0.0167	0.983284	0.967118	1	0.3563	11	rs2095523	0.04887	1	29666226	A	G	0.6437	1.017	1	1.034	0.0167	0.0085	85934	401577	1	29666226	1	29666226	*	rs2095523	R	30139073	rs2095523	A	G	0.642	0.0065	0.0018	0.00026	691037	30139073	29666226	1	29666226	1	29666226	*	R	-1.96471	3.61111
1_29668366_C_T	rs9725289	1	29668366	C	T	-0.0164	0.984	0.967	1	0.3564	10	rs9725289	0.0534	1	29668366	T	C	0.3564	0.984	0.967	1	-0.0164	0.0085	85934	401577	1	29668366	1	29668366	*	rs9725289	Y	30141213	rs9725289	T	C	0.3585	-0.0065	0.0018	0.00029	691373	30141213	29668366	1	29668366	1	29668366	*	Y	-1.92941	-3.61111
1_29668728_A_C	rs9659099	1	29668728	A	C	-0.0165	0.983284	0.967118	1	0.3564	11	rs9659099	0.05141	1	29668728	A	C	0.6436	1.017	1	1.034	0.0165	0.0085	85934	401577	1	29668728	1	29668728	*	rs9659099	M	30141575	rs9659099	A	C	0.6416	0.0065	0.0018	0.00027	691334	30141575	29668728	1	29668728	1	29668728	*	M	-1.94118	3.61111
1_29668825_T_C	rs9286957	1	29668825	T	C	-0.0164	0.983284	0.967118	1	0.3565	11	rs9286957	0.05246	1	29668825	T	C	0.6435	1.017	1	1.034	0.0164	0.0085	85934	401577	1	29668825	1	29668825	*	rs9286957	Y	30141672	rs9286957	T	C	0.6416	0.0065	0.0018	0.00028	691300	30141672	29668825	1	29668825	1	29668825	*	Y	-1.92941	3.61111
1_29669052_C_A	rs1977676	1	29669052	C	A	-0.0164	0.984	0.967	1	0.3568	10	rs1977676	0.05271	1	29669052	A	C	0.3568	0.984	0.967	1	-0.0164	0.0085	85934	401577	1	29669052	1	29669052	*	rs1977676	H	30141899	rs1977676	A	C	0.3584	-0.0066	0.0018	0.00027	691474	30141899	29669052	1	29669052	1	29669052	*	H	-1.92941	-3.66667
1_29669325_G_A	rs9726180	1	29669325	G	A	-0.0165	0.984	0.967	1	0.3564	10	rs9726180	0.05173	1	29669325	A	G	0.3564	0.984	0.967	1	-0.0165	0.0085	85934	401577	1	29669325	1	29669325	*	rs9726180	R	30142172	rs9726180	A	G	0.3584	-0.0065	0.0018	0.00027	691440	30142172	29669325	1	29669325	1	29669325	*	R	-1.94118	-3.61111
1_29669349_G_C	rs12402505	1	29669349	G	C	-0.0165	0.984	0.967	1	0.3563	5	rs12402505	0.05146	1	29669349	C	G	0.3563	0.984	0.967	1	-0.0165	0.0085	85934	401577	1	29669349	1	29669349	*	rs12402505	S	30142196	rs12402505	C	G	0.3584	-0.0065	0.0018	0.00027	691440	30142196	29669349	1	29669349	1	29669349	*	S	-1.94118	-3.61111
1_29670831_G_A	rs12122021	1	29670831	G	A	-0.0164	0.984	0.967	1	0.3564	10	rs12122021	0.05341	1	29670831	A	G	0.3564	0.984	0.967	1	-0.0164	0.0085	85934	401577	1	29670831	1	29670831	*	rs12122021	R	30143678	rs12122021	A	G	0.3584	-0.0065	0.0018	0.00028	691282	30143678	29670831	1	29670831	1	29670831	*	R	-1.92941	-3.61111
1_29670860_G_A	rs12122023	1	29670860	G	A	-0.0164	0.984	0.967	1	0.3571	10	rs12122023	0.05198	1	29670860	A	G	0.3571	0.984	0.967	1	-0.0164	0.0085	85934	401577	1	29670860	1	29670860	*	rs12122023	R	30143707	rs12122023	A	G	0.359	-0.0065	0.0018	0.00027	692437	30143707	29670860	1	29670860	1	29670860	*	R	-1.92941	-3.61111
1_29671085_C_A	rs1572354	1	29671085	C	A	-0.0164	0.984	0.967	1	0.3567	10	rs1572354	0.05261	1	29671085	A	C	0.3567	0.984	0.967	1	-0.0164	0.0085	85934	401577	1	29671085	1	29671085	*	rs1572354	M	30143932	rs1572354	A	C	0.3584	-0.0065	0.0018	0.00027	691446	30143932	29671085	1	29671085	1	29671085	*	M	-1.92941	-3.61111
1_29671453_A_C	rs2889445	1	29671453	A	C	-0.0165	0.983284	0.967118	1	0.3569	11	rs2889445	0.0513	1	29671453	A	C	0.6431	1.017	1	1.034	0.0165	0.0085	85934	401577	1	29671453	1	29671453	*	rs2889445	M	30144300	rs2889445	A	C	0.6416	0.0064	0.0018	0.00034	691498	30144300	29671453	1	29671453	1	29671453	*	M	-1.94118	3.55556
1_29671731_G_T	rs1975433	1	29671731	G	T	-0.0165	0.984	0.967	1	0.3563	10	rs1975433	0.05171	1	29671731	T	G	0.3563	0.984	0.967	1	-0.0165	0.0085	85934	401577	1	29671731	1	29671731	*	rs1975433	D	30144578	rs1975433	T	G	0.3584	-0.0065	0.0018	0.00032	691148	30144578	29671731	1	29671731	1	29671731	*	D	-1.94118	-3.61111
1_29671799_C_T	rs1975432	1	29671799	C	T	-0.0166	0.984	0.967	1	0.3564	10	rs1975432	0.05048	1	29671799	T	C	0.3564	0.984	0.967	1	-0.0166	0.0085	85934	401577	1	29671799	1	29671799	*	rs1975432	Y	30144646	rs1975432	T	C	0.3584	-0.0068	0.0018	0.0002	690812	30144646	29671799	1	29671799	1	29671799	*	Y	-1.95294	-3.77778
1_29672719_A_G	rs9726774	1	29672719	A	G	-0.0166	0.983284	0.967118	1	0.3572	11	rs9726774	0.04981	1	29672719	A	G	0.6428	1.017	1	1.034	0.0166	0.0085	85934	401577	1	29672719	1	29672719	*	rs9726774	R	30145566	rs9726774	A	G	0.6405	0.0064	0.0018	0.0003	691185	30145566	29672719	1	29672719	1	29672719	*	R	-1.95294	3.55556
1_29673093_C_T	rs9725144	1	29673093	C	T	-0.0166	0.984	0.967	1	0.3571	10	rs9725144	0.04954	1	29673093	T	C	0.3571	0.984	0.967	1	-0.0166	0.0085	85934	401577	1	29673093	1	29673093	*	rs9725144	Y	30145940	rs9725144	T	C	0.3599	-0.0064	0.0018	0.00031	690933	30145940	29673093	1	29673093	1	29673093	*	Y	-1.95294	-3.55556
1_29674392_C_T	rs12037860	1	29674392	C	T	-0.0168	0.983	0.967	1	0.3572	10	rs12037860	0.0468	1	29674392	T	C	0.3572	0.983	0.967	1	-0.0168	0.0085	85934	401577	1	29674392	1	29674392	*	rs12037860	Y	30147239	rs12037860	T	C	0.3595	-0.0065	0.0018	0.00028	690612	30147239	29674392	1	29674392	1	29674392	*	Y	-1.97647	-3.61111
1_29674504_A_T	rs12027645	1	29674504	A	T	-0.0168	0.983284	0.967118	1	0.3572	6	rs12027645	0.04771	1	29674504	A	T	0.6428	1.017	1	1.034	0.0168	0.0085	85934	401577	1	29674504	1	29674504	*	rs12027645	W	30147351	rs12027645	A	T	0.6405	0.0065	0.0018	0.00033	690443	30147351	29674504	1	29674504	1	29674504	*	W	-1.97647	3.61111
1_29675607_A_G	rs10915121	1	29675607	A	G	-0.0159	0.984252	0.968054	1.001	0.3562	11	rs10915121	0.06141	1	29675607	A	G	0.6438	1.016	0.999	1.033	0.0159	0.0085	85934	401577	1	29675607	1	29675607	*	rs10915121	R	30148454	rs10915121	A	G	0.6414	0.0064	0.0018	0.00039	689213	30148454	29675607	1	29675607	1	29675607	*	R	-1.87059	3.55556
1_29676402_A_G	rs9661274	1	29676402	A	G	-0.016	0.984252	0.968054	1.001	0.3563	11	rs9661274	0.05952	1	29676402	A	G	0.6437	1.016	0.999	1.033	0.016	0.0085	85934	401577	1	29676402	1	29676402	*	rs9661274	R	30149249	rs9661274	A	G	0.6412	0.0063	0.0018	0.00049	690423	30149249	29676402	1	29676402	1	29676402	*	R	-1.88235	3.5
1_29677431_T_A	rs9727883	1	29677431	T	A	-0.0161	0.984	0.968	1.001	0.3562	5	rs9727883	0.0584	1	29677431	A	T	0.3562	0.984	0.968	1.001	-0.0161	0.0085	85934	401577	1	29677431	1	29677431	*	rs9727883	W	30150278	rs9727883	A	T	0.3589	-0.0063	0.0018	0.00045	689647	30150278	29677431	1	29677431	1	29677431	*	W	-1.89412	-3.5
1_30446531_C_T	rs12117449	1	30446531	C	T	-0.0118	0.988	0.972	1.004	0.4116	10	rs12117449	0.1538	1	30446531	T	C	0.4116	0.988	0.972	1.004	-0.0118	0.0083	85665	400902	1	30446531	1	30446531	*	rs12117449	Y	30919378	rs12117449	T	C	0.414	-0.0069	0.0018	9.7e-05	679117	30919378	30446531	1	30446531	1	30446531	*	Y	-1.42169	-3.83333
1_30447971_C_T	rs1001704	1	30447971	C	T	-0.012	0.988	0.972	1.004	0.413	10	rs1001704	0.1454	1	30447971	T	C	0.413	0.988	0.972	1.004	-0.012	0.0083	85665	400902	1	30447971	1	30447971	*	rs1001704	Y	30920818	rs1001704	T	C	0.4146	-0.0069	0.0018	8.7e-05	684626	30920818	30447971	1	30447971	1	30447971	*	Y	-1.44578	-3.83333
1_30449750_C_T	rs4949604	1	30449750	C	T	-0.012	0.988	0.972	1.004	0.4109	10	rs4949604	0.1466	1	30449750	T	C	0.4109	0.988	0.972	1.004	-0.012	0.0083	85665	400902	1	30449750	1	30449750	*	rs4949604	Y	30922597	rs4949604	T	C	0.4157	-0.0069	0.0018	7.7e-05	684558	30922597	30449750	1	30449750	1	30449750	*	Y	-1.44578	-3.83333
1_30450304_G_T	rs410580	1	30450304	G	T	-0.0118	0.988	0.972	1.004	0.411	10	rs410580	0.156	1	30450304	T	G	0.411	0.988	0.972	1.004	-0.0118	0.0083	85665	400902	1	30450304	1	30450304	*	rs410580	K	30923151	rs410580	T	G	0.4157	-0.007	0.0018	7e-05	684611	30923151	30450304	1	30450304	1	30450304	*	K	-1.42169	-3.88889
1_30450324_G_C	rs404815	1	30450324	G	C	-0.0119	0.988	0.972	1.004	0.411	5	rs404815	0.1533	1	30450324	C	G	0.411	0.988	0.972	1.004	-0.0119	0.0083	85665	400902	1	30450324	1	30450324	*	rs404815	S	30923171	rs404815	C	G	0.4157	-0.0068	0.0017	9.3e-05	684070	30923171	30450324	1	30450324	1	30450324	*	S	-1.43373	-4
1_30450576_C_G	rs369403	1	30450576	C	G	-0.0117	0.988142	0.972763	1.00503	0.411	6	rs369403	0.1578	1	30450576	C	G	0.589	1.012	0.995	1.028	0.0117	0.0083	85665	400902	1	30450576	1	30450576	*	rs369403	S	30923423	rs369403	C	G	0.5843	0.007	0.0018	7.1e-05	684491	30923423	30450576	1	30450576	1	30450576	*	S	-1.40964	3.88889
1_30450939_G_T	rs12047343	1	30450939	G	T	0.0067	1.007	0.99	1.023	0.4295	10	rs12047343	0.4148	1	30450939	T	G	0.4295	1.007	0.99	1.023	0.0067	0.0083	85665	400902	1	30450939	1	30450939	*	rs12047343	K	30923786	rs12047343	T	G	0.4405	0.0076	0.0017	1.1e-05	685539	30923786	30450939	1	30450939	1	30450939	*	K	0.807229	4.47059
1_30451265_C_T	rs10915117	1	30451265	C	T	0.0069	1.007	0.991	1.023	0.4291	10	rs10915117	0.4023	1	30451265	T	C	0.4291	1.007	0.991	1.023	0.0069	0.0083	85665	400902	1	30451265	1	30451265	*	rs10915117	Y	30924112	rs10915117	T	C	0.4404	0.0076	0.0017	1e-05	685558	30924112	30451265	1	30451265	1	30451265	*	Y	0.831325	4.47059
1_30451628_C_T	rs11576451	1	30451628	C	T	0.0061	1.006	0.99	1.023	0.426	10	rs11576451	0.4581	1	30451628	T	C	0.426	1.006	0.99	1.023	0.0061	0.0083	85665	400902	1	30451628	1	30451628	*	rs11576451	Y	30924475	rs11576451	T	C	0.4391	0.0074	0.0017	2.1e-05	680058	30924475	30451628	1	30451628	1	30451628	*	Y	0.73494	4.35294
1_30460889_C_T	rs6673363	1	30460889	C	T	0.0015	1.002	0.986	1.018	0.4143	10	rs6673363	0.8544	1	30460889	T	C	0.4143	1.002	0.986	1.018	0.0015	0.0082	85665	400902	1	30460889	1	30460889	*	rs6673363	Y	30933736	rs6673363	T	C	0.4225	0.0075	0.0017	1.7e-05	692360	30933736	30460889	1	30460889	1	30460889	*	Y	0.182927	4.41176
1_30465500_C_T	rs262596	1	30465500	C	T	-0.0123	0.988	0.972	1.004	0.4058	10	rs262596	0.1408	1	30465500	T	C	0.4058	0.988	0.972	1.004	-0.0123	0.0083	85665	400902	1	30465500	1	30465500	*	rs262596	Y	30938347	rs262596	T	C	0.4117	-0.0068	0.0018	0.0001	686082	30938347	30465500	1	30465500	1	30465500	*	Y	-1.48193	-3.77778
1_30465743_G_A	rs262597	1	30465743	G	A	-0.012	0.988	0.972	1.004	0.4093	10	rs262597	0.1479	1	30465743	A	G	0.4093	0.988	0.972	1.004	-0.012	0.0083	85665	400902	1	30465743	1	30465743	*	rs262597	R	30938590	rs262597	A	G	0.4156	-0.0066	0.0017	0.00013	689809	30938590	30465743	1	30465743	1	30465743	*	R	-1.44578	-3.88235
1_30466866_G_T	rs6426004	1	30466866	G	T	0.0012	1.001	0.985	1.018	0.4119	10	rs6426004	0.8832	1	30466866	T	G	0.4119	1.001	0.985	1.018	0.0012	0.0083	85665	400902	1	30466866	1	30466866	*	rs6426004	K	30939713	rs6426004	T	G	0.4217	0.0076	0.0017	1.3e-05	691663	30939713	30466866	1	30466866	1	30466866	*	K	0.144578	4.47059
1_30467210_G_T	rs6426005	1	30467210	G	T	0.0008	1.001	0.985	1.017	0.4118	10	rs6426005	0.919	1	30467210	T	G	0.4118	1.001	0.985	1.017	0.0008	0.0083	85665	400902	1	30467210	1	30467210	*	rs6426005	B	30940057	rs6426005	T	G	0.4217	0.0076	0.0017	1.3e-05	691622	30940057	30467210	1	30467210	1	30467210	*	B	0.0963855	4.47059
1_30468047_G_A	rs10915123	1	30468047	G	A	0.0012	1.001	0.985	1.018	0.4117	10	rs10915123	0.8859	1	30468047	A	G	0.4117	1.001	0.985	1.018	0.0012	0.0083	85665	400902	1	30468047	1	30468047	*	rs10915123	R	30940894	rs10915123	A	G	0.4218	0.0078	0.0017	7e-06	690622	30940894	30468047	1	30468047	1	30468047	*	R	0.144578	4.58824
1_30470055_G_A	rs262606	1	30470055	G	A	-0.0019	0.998	0.982	1.014	0.5484	10	rs262606	0.8196	1	30470055	A	G	0.5484	0.998	0.982	1.014	-0.0019	0.0083	85665	400902	1	30470055	1	30470055	*	rs262606	R	30942902	rs262606	A	G	0.5459	-0.0075	0.0018	2.2e-05	671368	30942902	30470055	1	30470055	1	30470055	*	R	-0.228916	-4.16667
1_30652434_G_T	rs1628852	1	30652434	G	T	-0.0049	0.995	0.978	1.013	0.2866	10	rs1628852	0.5816	1	30652434	T	G	0.2866	0.995	0.978	1.013	-0.0049	0.009	85934	401577	1	30652434	1	30652434	*	rs1628852	K	31125281	rs1628852	T	G	0.2873	-0.0067	0.0019	0.00045	691978	31125281	30652434	1	30652434	1	30652434	*	K	-0.544444	-3.52632
1_30663683_G_T	rs1188431	1	30663683	G	T	-0.0037	0.996	0.979	1.014	0.2884	10	rs1188431	0.6776	1	30663683	T	G	0.2884	0.996	0.979	1.014	-0.0037	0.009	85934	401577	1	30663683	1	30663683	*	rs1188431	K	31136530	rs1188431	T	G	0.2895	-0.0068	0.0019	0.00036	688491	31136530	30663683	1	30663683	1	30663683	*	K	-0.411111	-3.57895
1_30670396_G_C	rs1188426	1	30670396	G	C	0.0016	1.002	0.984	1.019	0.2911	5	rs1188426	0.8585	1	30670396	C	G	0.2911	1.002	0.984	1.019	0.0016	0.009	85934	401577	1	30670396	1	30670396	*	rs1188426	S	31143243	rs1188426	C	G	0.2848	-0.0068	0.0019	0.00039	684192	31143243	30670396	1	30670396	1	30670396	*	S	0.177778	-3.57895
1_30940072_G_A	rs1473	1	30940072	G	A	-0.0096	0.99	0.958	1.024	0.0637	10	rs1473	0.5688	1	30940072	A	G	0.0637	0.99	0.958	1.024	-0.0096	0.0168	85934	401577	1	30940072	1	30940072	*	rs1473	R	31412919	rs1473	A	G	0.06262	0.0147	0.0033	7.7e-06	786351	31412919	30940072	1	30940072	1	30940072	*	R	-0.571429	4.45455
1_30988454_C_T	rs3737757	1	30988454	C	T	-0.0085	0.992	0.959	1.025	0.063	10	rs3737757	0.6151	1	30988454	T	C	0.063	0.992	0.959	1.025	-0.0085	0.0169	85934	401577	1	30988454	1	30988454	*	rs3737757	Y	31461301	rs3737757	T	C	0.06238	0.0148	0.0035	2.2e-05	690483	31461301	30988454	1	30988454	1	30988454	*	Y	-0.502959	4.22857
1_30988591_G_A	rs947643	1	30988591	G	A	-0.0046	0.995	0.977	1.014	0.2456	10	rs947643	0.6317	1	30988591	A	G	0.2456	0.995	0.977	1.014	-0.0046	0.0095	85934	401577	1	30988591	1	30988591	*	rs947643	R	31461438	rs947643	A	G	0.2419	0.0093	0.002	2.4e-06	692213	31461438	30988591	1	30988591	1	30988591	*	R	-0.484211	4.65
1_31073601_C_A	rs10914262	1	31073601	C	A	-0.0075	0.993	0.974	1.011	0.2507	10	rs10914262	0.4256	1	31073601	A	C	0.2507	0.993	0.974	1.011	-0.0075	0.0094	85934	401577	1	31073601	1	31073601	*	rs10914262	M	31546448	rs10914262	A	C	0.2453	0.0097	0.002	9e-07	688922	31546448	31073601	1	31073601	1	31073601	*	M	-0.797872	4.85
1_31249319_A_G	rs7549339	1	31249319	A	G	0.0055	1.00503	0.986193	1.02564	0.7959	11	rs7549339	0.5848	1	31249319	A	G	0.2041	0.995	0.975	1.014	-0.0055	0.0101	85934	401577	1	31249319	1	31249319	*	rs7549339	R	31722166	rs7549339	A	G	0.194	0.0079	0.0021	0.00023	691795	31722166	31249319	1	31249319	1	31249319	*	R	0.544554	3.7619
1_31257239_G_C	rs924930	1	31257239	G	C	-0.0055	0.995	0.975	1.014	0.1994	5	rs924930	0.5854	1	31257239	C	G	0.1994	0.995	0.975	1.014	-0.0055	0.0101	85934	401577	1	31257239	1	31257239	*	rs924930	S	31730086	rs924930	C	G	0.1936	0.0076	0.0021	0.00036	692297	31730086	31257239	1	31257239	1	31257239	*	S	-0.544554	3.61905
1_31267859_A_G	rs3753373	1	31267859	A	G	-0.0055	0.994036	0.974659	1.0142	0.1994	11	rs3753373	0.588	1	31267859	A	G	0.8006	1.006	0.986	1.026	0.0055	0.0101	85934	401577	1	31267859	1	31267859	*	rs3753373	R	31740706	rs3753373	A	G	0.8064	-0.0076	0.0021	0.0004	692345	31740706	31267859	1	31267859	1	31267859	*	R	-0.544554	-3.61905
1_31274546_T_C	rs6425730	1	31274546	T	C	0.0047	1.00503	0.985222	1.02459	0.796	11	rs6425730	0.6406	1	31274546	T	C	0.204	0.995	0.976	1.015	-0.0047	0.0101	85934	401577	1	31274546	1	31274546	*	rs6425730	Y	31747393	rs6425730	T	C	0.1967	0.0076	0.0021	0.00036	692437	31747393	31274546	1	31274546	1	31274546	*	Y	0.465347	3.61905
1_31276468_A_T	rs7539952	1	31276468	A	T	0.005	1.00503	0.985222	1.02459	0.796	6	rs7539952	0.6191	1	31276468	A	T	0.204	0.995	0.976	1.015	-0.005	0.0101	85934	401577	1	31276468	1	31276468	*	rs7539952	W	31749315	rs7539952	A	T	0.1937	0.0077	0.0021	0.00032	692332	31749315	31276468	1	31276468	1	31276468	*	W	0.49505	3.66667
1_31289527_C_T	rs1532858	1	31289527	C	T	0.0048	1.005	0.985	1.025	0.796	10	rs1532858	0.637	1	31289527	T	C	0.796	1.005	0.985	1.025	0.0048	0.0101	85934	401577	1	31289527	1	31289527	*	rs1532858	Y	31762374	rs1532858	T	C	0.8063	-0.0078	0.0021	0.00029	692459	31762374	31289527	1	31289527	1	31289527	*	Y	0.475248	-3.71429
1_31294315_T_G	rs12566574	1	31294315	T	G	-0.0055	0.994036	0.974659	1.0142	0.1994	11	rs12566574	0.5897	1	31294315	T	G	0.8006	1.006	0.986	1.026	0.0055	0.0101	85934	401577	1	31294315	1	31294315	*	rs12566574	K	31767162	rs12566574	T	G	0.8064	-0.0078	0.0021	0.00028	692036	31767162	31294315	1	31294315	1	31294315	*	K	-0.544554	-3.71429
1_31308432_G_A	rs4949203	1	31308432	G	A	0.0073	1.007	0.988	1.027	0.7894	10	rs4949203	0.4627	1	31308432	A	G	0.7894	1.007	0.988	1.027	0.0073	0.01	85934	401577	1	31308432	1	31308432	*	rs4949203	R	31781279	rs4949203	A	G	0.7998	-0.0076	0.0021	0.00028	692353	31781279	31308432	1	31308432	1	31308432	*	R	0.73	-3.61905
1_31311824_C_A	rs10914350	1	31311824	C	A	0.0074	1.007	0.988	1.027	0.7898	10	rs10914350	0.4562	1	31311824	A	C	0.7898	1.007	0.988	1.027	0.0074	0.01	85934	401577	1	31311824	1	31311824	*	rs10914350	M	31784671	rs10914350	A	C	0.793	-0.0077	0.0021	0.00022	692174	31784671	31311824	1	31311824	1	31311824	*	M	0.74	-3.66667
1_31312309_G_A	rs10753248	1	31312309	G	A	0.0085	1.009	0.989	1.028	0.7866	10	rs10753248	0.3943	1	31312309	A	G	0.7866	1.009	0.989	1.028	0.0085	0.01	85934	401577	1	31312309	1	31312309	*	rs10753248	R	31785156	rs10753248	A	G	0.793	-0.0075	0.0021	0.00031	690106	31785156	31312309	1	31312309	1	31312309	*	R	0.85	-3.57143
1_31315399_G_A	rs7533667	1	31315399	G	A	0.0075	1.008	0.988	1.027	0.7892	10	rs7533667	0.45	1	31315399	A	G	0.7892	1.008	0.988	1.027	0.0075	0.01	85934	401577	1	31315399	1	31315399	*	rs7533667	R	31788246	rs7533667	A	G	0.7998	-0.0077	0.0021	0.00025	692270	31788246	31315399	1	31315399	1	31315399	*	R	0.75	-3.66667
1_31327021_A_C	rs756352	1	31327021	A	C	0.007	1.00705	0.987167	1.02669	0.7899	11	rs756352	0.4834	1	31327021	A	C	0.2101	0.993	0.974	1.013	-0.007	0.01	85934	401577	1	31327021	1	31327021	*	rs756352	M	31799868	rs756352	A	C	0.1995	0.0078	0.0021	0.00021	692141	31799868	31327021	1	31327021	1	31327021	*	M	0.7	3.71429
1_31329204_A_G	rs6425741	1	31329204	A	G	0.0073	1.00705	0.988142	1.02775	0.7891	11	rs6425741	0.4645	1	31329204	A	G	0.2109	0.993	0.973	1.012	-0.0073	0.01	85934	401577	1	31329204	1	31329204	*	rs6425741	R	31802051	rs6425741	A	G	0.1997	0.0077	0.0021	0.00022	692282	31802051	31329204	1	31329204	1	31329204	*	R	0.73	3.66667
1_31329380_A_G	rs6425742	1	31329380	A	G	0.0074	1.00705	0.988142	1.02775	0.7891	11	rs6425742	0.4588	1	31329380	A	G	0.2109	0.993	0.973	1.012	-0.0074	0.01	85934	401577	1	31329380	1	31329380	*	rs6425742	R	31802227	rs6425742	A	G	0.1997	0.0078	0.0021	0.0002	692231	31802227	31329380	1	31329380	1	31329380	*	R	0.74	3.71429
1_31332467_G_A	rs12564155	1	31332467	G	A	-0.0077	0.992	0.973	1.012	0.2056	10	rs12564155	0.4447	1	31332467	A	G	0.2056	0.992	0.973	1.012	-0.0077	0.01	85934	401577	1	31332467	1	31332467	*	rs12564155	R	31805314	rs12564155	A	G	0.2015	0.0076	0.0021	0.00028	691578	31805314	31332467	1	31332467	1	31332467	*	R	-0.77	3.61905
1_31333882_A_T	rs4949388	1	31333882	A	T	0.0074	1.00705	0.988142	1.02775	0.789	6	rs4949388	0.4611	1	31333882	A	T	0.211	0.993	0.973	1.012	-0.0074	0.01	85934	401577	1	31333882	1	31333882	*	rs4949388	W	31806729	rs4949388	A	T	0.1997	0.0083	0.0022	0.00014	637918	31806729	31333882	1	31333882	1	31333882	*	W	0.74	3.77273
1_31355410_G_C	rs7532813	1	31355410	G	C	0.007	1.007	0.987	1.027	0.7898	5	rs7532813	0.4847	1	31355410	C	G	0.7898	1.007	0.987	1.027	0.007	0.01	85934	401577	1	31355410	1	31355410	*	rs7532813	S	31828257	rs7532813	C	G	0.8007	-0.0075	0.0021	0.00037	690977	31828257	31355410	1	31355410	1	31355410	*	S	0.7	-3.57143
1_31373359_A_G	rs10914367	1	31373359	A	G	0.0066	1.00705	0.987167	1.02669	0.789	11	rs10914367	0.5122	1	31373359	A	G	0.211	0.993	0.974	1.013	-0.0066	0.01	85934	401577	1	31373359	1	31373359	*	rs10914367	R	31846206	rs10914367	A	G	0.2019	0.0077	0.0021	0.00022	691828	31846206	31373359	1	31373359	1	31373359	*	R	0.66	3.66667
1_31377810_A_G	rs6425744	1	31377810	A	G	0.0056	1.00604	0.986193	1.02564	0.7889	11	rs6425744	0.574	1	31377810	A	G	0.2111	0.994	0.975	1.014	-0.0056	0.01	85934	401577	1	31377810	1	31377810	*	rs6425744	R	31850657	rs6425744	A	G	0.2006	0.0079	0.0021	0.00017	691673	31850657	31377810	1	31377810	1	31377810	*	R	0.56	3.7619
1_31385151_A_G	rs10914372	1	31385151	A	G	-0.0071	0.993049	0.97371	1.01215	0.2055	11	rs10914372	0.4753	1	31385151	A	G	0.7945	1.007	0.988	1.027	0.0071	0.01	85934	401577	1	31385151	1	31385151	*	rs10914372	R	31857998	rs10914372	A	G	0.8002	-0.0078	0.0021	0.00023	691872	31857998	31385151	1	31385151	1	31385151	*	R	-0.71	-3.71429
1_31390070_G_C	rs905929	1	31390070	G	C	-0.0061	0.994	0.975	1.014	0.206	5	rs905929	0.5436	1	31390070	C	G	0.206	0.994	0.975	1.014	-0.0061	0.01	85934	401577	1	31390070	1	31390070	*	rs905929	S	31862917	rs905929	C	G	0.2003	0.0079	0.0021	0.00019	691879	31862917	31390070	1	31390070	1	31390070	*	S	-0.61	3.7619
1_31582031_G_T	rs945213	1	31582031	G	T	-0.0064	0.994	0.977	1.011	0.6426	10	rs945213	0.4645	1	31582031	T	G	0.6426	0.994	0.977	1.011	-0.0064	0.0087	85934	401577	1	31582031	1	31582031	*	rs945213	K	32047632	rs945213	T	G	0.6443	0.0073	0.0019	0.00011	670153	32047632	31582031	1	31582031	1	31582031	*	K	-0.735632	3.84211
1_31588493_A_C	rs10914446	1	31588493	A	C	-0.0077	0.992063	0.97561	1.0101	0.6966	11	rs10914446	0.3824	1	31588493	A	C	0.3034	1.008	0.99	1.025	0.0077	0.0089	85934	401577	1	31588493	1	31588493	*	rs10914446	M	32054094	rs10914446	A	C	0.2966	-0.008	0.0019	2.3e-05	683499	32054094	31588493	1	31588493	1	31588493	*	M	-0.865169	-4.21053
1_31591585_A_G	rs4949447	1	31591585	A	G	-0.005	0.995025	0.978474	1.01215	0.6801	11	rs4949447	0.5735	1	31591585	A	G	0.3199	1.005	0.988	1.022	0.005	0.0088	85934	401577	1	31591585	1	31591585	*	rs4949447	R	32057186	rs4949447	A	G	0.3039	-0.0074	0.0019	8.3e-05	688948	32057186	31591585	1	31591585	1	31591585	*	R	-0.568182	-3.89474
1_31596250_T_C	rs7518151	1	31596250	T	C	-0.0086	0.99108	0.974659	1.00908	0.6945	11	rs7518151	0.3356	1	31596250	T	C	0.3055	1.009	0.991	1.026	0.0086	0.0089	85934	401577	1	31596250	1	31596250	*	rs7518151	Y	32061851	rs7518151	T	C	0.2973	-0.0081	0.0019	1.9e-05	685390	32061851	31596250	1	31596250	1	31596250	*	Y	-0.966292	-4.26316
1_31604633_G_A	rs6681414	1	31604633	G	A	-0.0089	0.991	0.975	1.007	0.5498	10	rs6681414	0.2767	1	31604633	A	G	0.5498	0.991	0.975	1.007	-0.0089	0.0082	85934	401577	1	31604633	1	31604633	*	rs6681414	R	32070234	rs6681414	A	G	0.5491	0.0111	0.0017	2.1e-10	681871	32070234	31604633	1	31604633	1	31604633	*	R	-1.08537	6.52941
1_31609435_A_G	rs10914453	1	31609435	A	G	-0.0163	0.984252	0.968054	1	0.6276	11	rs10914453	0.05242	1	31609435	A	G	0.3724	1.016	1	1.033	0.0163	0.0084	85934	401577	1	31609435	1	31609435	*	rs10914453	R	32075036	rs10914453	A	G	0.3742	-0.009	0.0018	4.6e-07	684768	32075036	31609435	1	31609435	1	31609435	*	R	-1.94048	-5
1_31616399_T_C	rs3753613	1	31616399	T	C	-0.007	0.993049	0.977517	1.00908	0.5459	11	rs3753613	0.3932	1	31616399	T	C	0.4541	1.007	0.991	1.023	0.007	0.0082	85934	401577	1	31616399	1	31616399	*	rs3753613	Y	32082000	rs3753613	T	C	0.4515	-0.0111	0.0017	9.7e-11	689749	32082000	31616399	1	31616399	1	31616399	*	Y	-0.853659	-6.52941
1_31616809_C_G	rs3753612	1	31616809	C	G	-0.0069	0.993049	0.977517	1.00908	0.5459	6	rs3753612	0.4007	1	31616809	C	G	0.4541	1.007	0.991	1.023	0.0069	0.0082	85934	401577	1	31616809	1	31616809	*	rs3753612	S	32082410	rs3753612	C	G	0.4515	-0.0112	0.0017	7e-11	689800	32082410	31616809	1	31616809	1	31616809	*	S	-0.841463	-6.58824
1_31620175_G_A	rs968335	1	31620175	G	A	-0.0073	0.993	0.977	1.009	0.5474	10	rs968335	0.3705	1	31620175	A	G	0.5474	0.993	0.977	1.009	-0.0073	0.0082	85934	401577	1	31620175	1	31620175	*	rs968335	R	32085776	rs968335	A	G	0.5508	0.0109	0.0017	2.2e-10	690654	32085776	31620175	1	31620175	1	31620175	*	R	-0.890244	6.41176
1_31621311_A_C	rs2280386	1	31621311	A	C	-0.0157	0.984252	0.968054	1.001	0.6221	11	rs2280386	0.06127	1	31621311	A	C	0.3779	1.016	0.999	1.033	0.0157	0.0084	85934	401577	1	31621311	1	31621311	*	rs2280386	M	32086912	rs2280386	A	C	0.3751	-0.009	0.0018	3.5e-07	684477	32086912	31621311	1	31621311	1	31621311	*	M	-1.86905	-5
1_31622570_T_C	rs10914456	1	31622570	T	C	-0.0102	0.990099	0.97371	1.00604	0.6154	11	rs10914456	0.2231	1	31622570	T	C	0.3846	1.01	0.994	1.027	0.0102	0.0084	85934	401577	1	31622570	1	31622570	*	rs10914456	Y	32088171	rs10914456	T	C	0.3801	-0.0087	0.0018	8.7e-07	690404	32088171	31622570	1	31622570	1	31622570	*	Y	-1.21429	-4.83333
1_31626178_T_G	rs6663012	1	31626178	T	G	-0.0102	0.990099	0.97371	1.00604	0.6159	11	rs6663012	0.2261	1	31626178	T	G	0.3841	1.01	0.994	1.027	0.0102	0.0084	85934	401577	1	31626178	1	31626178	*	rs6663012	K	32091779	rs6663012	T	G	0.3798	-0.0085	0.0018	1.4e-06	684871	32091779	31626178	1	31626178	1	31626178	*	K	-1.21429	-4.72222
1_31626924_A_G	rs2271933	1	31626924	A	G	-0.0121	0.988142	0.971817	1.00402	0.6127	11	rs2271933	0.1474	1	31626924	A	G	0.3873	1.012	0.996	1.029	0.0121	0.0083	85934	401577	1	31626924	1	31626924	*	rs2271933	R	32092525	rs2271933	A	G	0.3852	-0.0085	0.0018	1.3e-06	692521	32092525	31626924	1	31626924	1	31626924	*	R	-1.45783	-4.72222
1_31627134_T_G	rs2176807	1	31627134	T	G	-0.0079	0.992063	0.976562	1.00806	0.549	11	rs2176807	0.3355	1	31627134	T	G	0.451	1.008	0.992	1.024	0.0079	0.0082	85934	401577	1	31627134	1	31627134	*	rs2176807	D	32092735	rs2176807	T	G	0.4486	-0.0109	0.0017	2.5e-10	691920	32092735	31627134	1	31627134	1	31627134	*	D	-0.963415	-6.41176
1_31627566_G_C	rs871634	1	31627566	G	C	-0.0132	0.987	0.971	1.003	0.6267	5	rs871634	0.1182	1	31627566	C	G	0.6267	0.987	0.971	1.003	-0.0132	0.0084	85934	401577	1	31627566	1	31627566	*	rs871634	S	32093167	rs871634	C	G	0.6297	0.009	0.0018	3.4e-07	689747	32093167	31627566	1	31627566	1	31627566	*	S	-1.57143	5
1_31627960_C_T	rs6703093	1	31627960	C	T	-0.0068	0.993	0.977	1.009	0.5468	10	rs6703093	0.4037	1	31627960	T	C	0.5468	0.993	0.977	1.009	-0.0068	0.0082	85934	401577	1	31627960	1	31627960	*	rs6703093	Y	32093561	rs6703093	T	C	0.5492	0.011	0.0017	1.9e-10	690193	32093561	31627960	1	31627960	1	31627960	*	Y	-0.829268	6.47059
1_31631145_T_C	rs10914458	1	31631145	T	C	-0.0097	0.990099	0.97371	1.00705	0.6166	11	rs10914458	0.2453	1	31631145	T	C	0.3834	1.01	0.993	1.027	0.0097	0.0084	85934	401577	1	31631145	1	31631145	*	rs10914458	H	32096746	rs10914458	T	C	0.38	-0.0085	0.0018	1.6e-06	690875	32096746	31631145	1	31631145	1	31631145	*	H	-1.15476	-4.72222
1_31631487_G_T	rs10798880	1	31631487	G	T	-0.016	0.984	0.968	1	0.6225	10	rs10798880	0.05806	1	31631487	T	G	0.6225	0.984	0.968	1	-0.016	0.0084	85934	401577	1	31631487	1	31631487	*	rs10798880	K	32097088	rs10798880	T	G	0.6254	0.009	0.0018	3.9e-07	690818	32097088	31631487	1	31631487	1	31631487	*	K	-1.90476	5
1_31633440_G_A	rs4949454	1	31633440	G	A	-0.0053	0.995	0.979	1.011	0.5524	10	rs4949454	0.5159	1	31633440	A	G	0.5524	0.995	0.979	1.011	-0.0053	0.0082	85934	401577	1	31633440	1	31633440	*	rs4949454	R	32099041	rs4949454	A	G	0.5538	0.011	0.0017	1.9e-10	689803	32099041	31633440	1	31633440	1	31633440	*	R	-0.646341	6.47059
1_31639591_C_A	rs7529064	1	31639591	C	A	-0.0079	0.992	0.976	1.008	0.5472	10	rs7529064	0.3372	1	31639591	A	C	0.5472	0.992	0.976	1.008	-0.0079	0.0082	85934	401577	1	31639591	1	31639591	*	rs7529064	M	32105192	rs7529064	A	C	0.5473	0.01	0.0017	8.3e-09	687913	32105192	31639591	1	31639591	1	31639591	*	M	-0.963415	5.88235
1_31640893_A_G	rs7546297	1	31640893	A	G	-0.0134	0.987167	0.970874	1.00301	0.6279	11	rs7546297	0.1115	1	31640893	A	G	0.3721	1.013	0.997	1.03	0.0134	0.0084	85934	401577	1	31640893	1	31640893	*	rs7546297	R	32106494	rs7546297	A	G	0.3691	-0.0091	0.0018	2.8e-07	689386	32106494	31640893	1	31640893	1	31640893	*	R	-1.59524	-5.05556
1_31642946_C_G	rs10798882	1	31642946	C	G	-0.0163	0.984252	0.968054	1	0.6235	6	rs10798882	0.05343	1	31642946	C	G	0.3765	1.016	1	1.033	0.0163	0.0084	85934	401577	1	31642946	1	31642946	*	rs10798882	S	32108547	rs10798882	C	G	0.3745	-0.0087	0.0018	8e-07	686714	32108547	31642946	1	31642946	1	31642946	*	S	-1.94048	-4.83333
1_31642978_C_A	rs7524405	1	31642978	C	A	-0.0165	0.984	0.968	1	0.624	10	rs7524405	0.05029	1	31642978	A	C	0.624	0.984	0.968	1	-0.0165	0.0084	85934	401577	1	31642978	1	31642978	*	rs7524405	M	32108579	rs7524405	A	C	0.6264	0.0088	0.0018	6.9e-07	688087	32108579	31642978	1	31642978	1	31642978	*	M	-1.96429	4.88889
1_31644248_G_A	rs7549590	1	31644248	G	A	-0.0037	0.996	0.98	1.012	0.5566	10	rs7549590	0.6529	1	31644248	A	G	0.5566	0.996	0.98	1.012	-0.0037	0.0082	85934	401577	1	31644248	1	31644248	*	rs7549590	R	32109849	rs7549590	A	G	0.5597	0.0107	0.0017	5.2e-10	688141	32109849	31644248	1	31644248	1	31644248	*	R	-0.45122	6.29412
1_31645212_A_G	rs7542583	1	31645212	A	G	-0.0044	0.996016	0.979432	1.01215	0.5594	11	rs7542583	0.5887	1	31645212	A	G	0.4406	1.004	0.988	1.021	0.0044	0.0082	85934	401577	1	31645212	1	31645212	*	rs7542583	R	32110813	rs7542583	A	G	0.4396	-0.0106	0.0017	8.7e-10	688069	32110813	31645212	1	31645212	1	31645212	*	R	-0.536585	-6.23529
1_31649192_G_A	rs4949455	1	31649192	G	A	-0.0138	0.986	0.97	1.003	0.6242	10	rs4949455	0.1003	1	31649192	A	G	0.6242	0.986	0.97	1.003	-0.0138	0.0084	85934	401577	1	31649192	1	31649192	*	rs4949455	R	32114793	rs4949455	A	G	0.6268	0.0086	0.0018	1.4e-06	686822	32114793	31649192	1	31649192	1	31649192	*	R	-1.64286	4.77778
1_31652178_C_T	rs2139539	1	31652178	C	T	-0.0022	0.998	0.982	1.014	0.5584	10	rs2139539	0.7905	1	31652178	T	C	0.5584	0.998	0.982	1.014	-0.0022	0.0082	85934	401577	1	31652178	1	31652178	*	rs2139539	Y	32117779	rs2139539	T	C	0.5614	0.0108	0.0017	4e-10	687803	32117779	31652178	1	31652178	1	31652178	*	Y	-0.268293	6.35294
1_31653830_T_C	rs3817398	1	31653830	T	C	-0.0028	0.997009	0.981354	1.01317	0.5592	11	rs3817398	0.7375	1	31653830	T	C	0.4408	1.003	0.987	1.019	0.0028	0.0082	85934	401577	1	31653830	1	31653830	*	rs3817398	Y	32119431	rs3817398	T	C	0.4381	-0.0107	0.0017	7.1e-10	686443	32119431	31653830	1	31653830	1	31653830	*	Y	-0.341463	-6.29412
1_31656563_A_G	rs7545321	1	31656563	A	G	-0.0092	0.99108	0.974659	1.00705	0.6227	11	rs7545321	0.2751	1	31656563	A	G	0.3773	1.009	0.993	1.026	0.0092	0.0085	85934	401577	1	31656563	1	31656563	*	rs7545321	R	32122164	rs7545321	A	G	0.3755	-0.0088	0.0018	7.6e-07	680436	32122164	31656563	1	31656563	1	31656563	*	R	-1.08235	-4.88889
1_31660342_A_G	rs10914462	1	31660342	A	G	0.0039	1.00402	0.988142	1.02041	0.4178	11	rs10914462	0.6374	1	31660342	A	G	0.5822	0.996	0.98	1.012	-0.0039	0.0082	85934	401577	1	31660342	1	31660342	*	rs10914462	R	32125943	rs10914462	A	G	0.5745	0.0112	0.0017	1.5e-10	689808	32125943	31660342	1	31660342	1	31660342	*	R	0.47561	6.58824
1_31662310_C_T	rs2271927	1	31662310	C	T	0.0075	1.008	0.991	1.024	0.4035	10	rs2271927	0.3665	1	31662310	T	C	0.4035	1.008	0.991	1.024	0.0075	0.0083	85934	401577	1	31662310	1	31662310	*	rs2271927	Y	32127911	rs2271927	T	C	0.4106	-0.0115	0.0017	3.8e-11	691207	32127911	31662310	1	31662310	1	31662310	*	Y	0.903614	-6.76471
1_31662352_G_A	rs2271928	1	31662352	G	A	0.0071	1.007	0.991	1.023	0.4054	10	rs2271928	0.391	1	31662352	A	G	0.4054	1.007	0.991	1.023	0.0071	0.0082	85934	401577	1	31662352	1	31662352	*	rs2271928	V	32127953	rs2271928	A	G	0.4109	-0.0111	0.0016	1.8e-11	795262	32127953	31662352	1	31662352	1	31662352	*	V	0.865854	-6.9375
1_31663440_A_G	rs12032291	1	31663440	A	G	0.0066	1.00705	0.990099	1.02354	0.4053	11	rs12032291	0.4264	1	31663440	A	G	0.5947	0.993	0.977	1.01	-0.0066	0.0083	85934	401577	1	31663440	1	31663440	*	rs12032291	R	32129041	rs12032291	A	G	0.5909	0.0119	0.0017	9.9e-12	690412	32129041	31663440	1	31663440	1	31663440	*	R	0.795181	7
1_31665562_C_G	rs1356803	1	31665562	C	G	-0.0031	0.997009	0.981354	1.01317	0.5446	6	rs1356803	0.7034	1	31665562	C	G	0.4554	1.003	0.987	1.019	0.0031	0.0082	85934	401577	1	31665562	1	31665562	*	rs1356803	S	32131163	rs1356803	C	G	0.4555	-0.0105	0.0017	1.1e-09	686791	32131163	31665562	1	31665562	1	31665562	*	S	-0.378049	-6.17647
1_31668136_C_T	rs2292988	1	31668136	C	T	0.016	1.016	0.999	1.033	0.3488	10	rs2292988	0.06031	1	31668136	T	C	0.3488	1.016	0.999	1.033	0.016	0.0085	85934	401577	1	31668136	1	31668136	*	rs2292988	H	32133737	rs2292988	T	C	0.3554	-0.0091	0.0018	5.2e-07	681931	32133737	31668136	1	31668136	1	31668136	*	H	1.88235	-5.05556
1_31668890_C_G	rs2271929	1	31668890	C	G	-0.0112	0.98912	0.972763	1.00503	0.6108	6	rs2271929	0.1811	1	31668890	C	G	0.3892	1.011	0.995	1.028	0.0112	0.0084	85934	401577	1	31668890	1	31668890	*	rs2271929	N	32134491	rs2271929	C	G	0.3865	-0.009	0.0018	7.3e-07	631715	32134491	31668890	1	31668890	1	31668890	*	N	-1.33333	-5
1_31669162_C_T	rs7512805	1	31669162	C	T	-0.0083	0.992	0.976	1.008	0.5873	10	rs7512805	0.3199	1	31669162	T	C	0.5873	0.992	0.976	1.008	-0.0083	0.0083	85934	401577	1	31669162	1	31669162	*	rs7512805	Y	32134763	rs7512805	T	C	0.5985	0.0081	0.0018	3.5e-06	683841	32134763	31669162	1	31669162	1	31669162	*	Y	-1	4.5
1_31669421_T_A	rs6425778	1	31669421	T	A	-0.015	0.985	0.969	1.001	0.6057	5	rs6425778	0.07284	1	31669421	A	T	0.6057	0.985	0.969	1.001	-0.015	0.0084	85934	401577	1	31669421	1	31669421	*	rs6425778	W	32135022	rs6425778	A	T	0.603	0.009	0.0018	4.4e-07	681499	32135022	31669421	1	31669421	1	31669421	*	W	-1.78571	5
1_31669894_G_A	rs7537646	1	31669894	G	A	-0.0113	0.989	0.973	1.005	0.5763	10	rs7537646	0.1703	1	31669894	A	G	0.5763	0.989	0.973	1.005	-0.0113	0.0083	85934	401577	1	31669894	1	31669894	*	rs7537646	R	32135495	rs7537646	A	G	0.5792	0.0096	0.0017	3.2e-08	687911	32135495	31669894	1	31669894	1	31669894	*	R	-1.36145	5.64706
1_31670172_A_G	rs2292989	1	31670172	A	G	0.016	1.01626	0.999001	1.03306	0.3502	11	rs2292989	0.05991	1	31670172	A	G	0.6498	0.984	0.968	1.001	-0.016	0.0085	85934	401577	1	31670172	1	31670172	*	rs2292989	R	32135773	rs2292989	A	G	0.6438	0.0097	0.0018	6.4e-08	686985	32135773	31670172	1	31670172	1	31670172	*	R	1.88235	5.38889
1_31670797_G_A	rs1474182	1	31670797	G	A	-0.0119	0.988	0.972	1.004	0.5762	10	rs1474182	0.1466	1	31670797	A	G	0.5762	0.988	0.972	1.004	-0.0119	0.0082	85934	401577	1	31670797	1	31670797	*	rs1474182	R	32136398	rs1474182	A	G	0.5791	0.0094	0.0017	5.1e-08	688217	32136398	31670797	1	31670797	1	31670797	*	R	-1.45122	5.52941
1_31671009_C_G	rs1474181	1	31671009	C	G	-0.0103	0.990099	0.97371	1.00604	0.5726	6	rs1474181	0.2107	1	31671009	C	G	0.4274	1.01	0.994	1.027	0.0103	0.0082	85934	401577	1	31671009	1	31671009	*	rs1474181	S	32136610	rs1474181	C	G	0.4219	-0.0095	0.0017	5.3e-08	688232	32136610	31671009	1	31671009	1	31671009	*	S	-1.2561	-5.58824
1_31674034_C_T	rs909002	1	31674034	C	T	-0.0096	0.99	0.975	1.006	0.5737	10	rs909002	0.2428	1	31674034	T	C	0.5737	0.99	0.975	1.006	-0.0096	0.0082	85934	401577	1	31674034	1	31674034	*	rs909002	Y	32139635	rs909002	T	C	0.5762	0.0096	0.0017	2.8e-08	691843	32139635	31674034	1	31674034	1	31674034	*	Y	-1.17073	5.64706
1_31674438_G_A	rs4949456	1	31674438	G	A	0.0148	1.015	0.998	1.032	0.3564	10	rs4949456	0.0804	1	31674438	A	G	0.3564	1.015	0.998	1.032	0.0148	0.0085	85934	401577	1	31674438	1	31674438	*	rs4949456	R	32140039	rs4949456	A	G	0.36	-0.0093	0.0018	2.3e-07	687554	32140039	31674438	1	31674438	1	31674438	*	R	1.74118	-5.16667
1_31674452_C_T	rs4949457	1	31674452	C	T	0.0159	1.016	0.999	1.033	0.3491	10	rs4949457	0.06185	1	31674452	T	C	0.3491	1.016	0.999	1.033	0.0159	0.0085	85934	401577	1	31674452	1	31674452	*	rs4949457	Y	32140053	rs4949457	T	C	0.3524	-0.0095	0.0018	1.2e-07	687379	32140053	31674452	1	31674452	1	31674452	*	Y	1.87059	-5.27778
1_31674704_C_T	rs10798883	1	31674704	C	T	-0.0095	0.991	0.975	1.007	0.5711	10	rs10798883	0.2468	1	31674704	T	C	0.5711	0.991	0.975	1.007	-0.0095	0.0082	85934	401577	1	31674704	1	31674704	*	rs10798883	Y	32140305	rs10798883	T	C	0.576	0.0095	0.0017	4.3e-08	690755	32140305	31674704	1	31674704	1	31674704	*	Y	-1.15854	5.58824
1_31675132_C_T	rs2292993	1	31675132	C	T	-0.0093	0.991	0.975	1.007	0.5724	10	rs2292993	0.2599	1	31675132	T	C	0.5724	0.991	0.975	1.007	-0.0093	0.0082	85934	401577	1	31675132	1	31675132	*	rs2292993	Y	32140733	rs2292993	T	C	0.5761	0.0097	0.0017	2.7e-08	690972	32140733	31675132	1	31675132	1	31675132	*	Y	-1.13415	5.70588
1_31676731_T_G	rs4949458	1	31676731	T	G	-0.0044	0.996016	0.979432	1.01215	0.5362	11	rs4949458	0.5905	1	31676731	T	G	0.4638	1.004	0.988	1.021	0.0044	0.0082	85934	401577	1	31676731	1	31676731	*	rs4949458	K	32142332	rs4949458	T	G	0.4627	-0.009	0.0017	2.2e-07	687134	32142332	31676731	1	31676731	1	31676731	*	K	-0.536585	-5.29412
1_31676753_G_T	rs4949459	1	31676753	G	T	-0.0037	0.996	0.98	1.012	0.5318	10	rs4949459	0.6516	1	31676753	T	G	0.5318	0.996	0.98	1.012	-0.0037	0.0082	85934	401577	1	31676753	1	31676753	*	rs4949459	K	32142354	rs4949459	T	G	0.5328	0.009	0.0017	1.5e-07	689051	32142354	31676753	1	31676753	1	31676753	*	K	-0.45122	5.29412
1_31677537_G_A	rs4949460	1	31677537	G	A	-0.0004	1	0.983	1.016	0.5579	10	rs4949460	0.9607	1	31677537	A	G	0.5579	1	0.983	1.016	-0.0004	0.0083	85934	401577	1	31677537	1	31677537	*	rs4949460	R	32143138	rs4949460	A	G	0.5642	0.0085	0.0017	7.9e-07	690749	32143138	31677537	1	31677537	1	31677537	*	R	-0.0481928	5
1_31681163_C_T	rs2297684	1	31681163	C	T		1	0.984	1.017	0.5994	10	rs2297684	0.9979	1	31681163	T	C	0.5994	1	0.984	1.017	0	0.0084	85934	401577	1	31681163	1	31681163	*	rs2297684	Y	32146764	rs2297684	T	C	0.6002	0.0093	0.0018	1.5e-07	690962	32146764	31681163	1	31681163	1	31681163	*	Y		5.16667
1_31682072_C_T	rs10914465	1	31682072	C	T	-0.0057	0.994	0.978	1.011	0.5806	10	rs10914465	0.4942	1	31682072	T	C	0.5806	0.994	0.978	1.011	-0.0057	0.0084	85934	401577	1	31682072	1	31682072	*	rs10914465	Y	32147673	rs10914465	T	C	0.5766	0.0113	0.0018	2.3e-10	679557	32147673	31682072	1	31682072	1	31682072	*	Y	-0.678571	6.27778
1_31686917_C_T	rs4568876	1	31686917	C	T	-0.0078	0.992	0.976	1.009	0.5826	10	rs4568876	0.3517	1	31686917	T	C	0.5826	0.992	0.976	1.009	-0.0078	0.0083	85934	401577	1	31686917	1	31686917	*	rs4568876	Y	32152518	rs4568876	T	C	0.5812	0.0121	0.0018	6.4e-12	689317	32152518	31686917	1	31686917	1	31686917	*	Y	-0.939759	6.72222
1_31689683_T_C	rs2297682	1	31689683	T	C	-0.0098	0.990099	0.974659	1.00604	0.5615	11	rs2297682	0.2366	1	31689683	T	C	0.4385	1.01	0.994	1.026	0.0098	0.0083	85934	401577	1	31689683	1	31689683	*	rs2297682	Y	32155284	rs2297682	T	C	0.4418	-0.007	0.0018	8.6e-05	676288	32155284	31689683	1	31689683	1	31689683	*	Y	-1.18072	-3.88889
1_31690310_G_T	rs6425780	1	31690310	G	T	-0.0114	0.989	0.973	1.005	0.552	10	rs6425780	0.1666	1	31690310	T	G	0.552	0.989	0.973	1.005	-0.0114	0.0082	85934	401577	1	31690310	1	31690310	*	rs6425780	K	32155911	rs6425780	T	G	0.5491	0.0067	0.0018	0.00014	680788	32155911	31690310	1	31690310	1	31690310	*	K	-1.39024	3.72222
1_31691339_C_A	rs2297680	1	31691339	C	A	-0.0058	0.994	0.97	1.019	0.1214	10	rs2297680	0.6448	1	31691339	A	C	0.1214	0.994	0.97	1.019	-0.0058	0.0125	85934	401577	1	31691339	1	31691339	*	rs2297680	M	32156940	rs2297680	A	C	0.123	0.0118	0.0026	7.6e-06	691229	32156940	31691339	1	31691339	1	31691339	*	M	-0.464	4.53846
1_31691408_G_T	rs2297679	1	31691408	G	T	-0.0057	0.994	0.97	1.019	0.1215	10	rs2297679	0.6509	1	31691408	T	G	0.1215	0.994	0.97	1.019	-0.0057	0.0125	85934	401577	1	31691408	1	31691408	*	rs2297679	K	32157009	rs2297679	T	G	0.1227	0.0119	0.0027	7e-06	689231	32157009	31691408	1	31691408	1	31691408	*	K	-0.456	4.40741
1_31691930_T_C	rs2297676	1	31691930	T	C	-0.0111	0.98912	0.972763	1.00503	0.5224	11	rs2297676	0.1751	1	31691930	T	C	0.4776	1.011	0.995	1.028	0.0111	0.0082	85934	401577	1	31691930	1	31691930	*	rs2297676	Y	32157531	rs2297676	T	C	0.4773	-0.0065	0.0017	0.00018	683830	32157531	31691930	1	31691930	1	31691930	*	Y	-1.35366	-3.82353
1_31692703_A_G	rs2297675	1	31692703	A	G	-0.0088	0.99108	0.967118	1.01626	0.1217	11	rs2297675	0.4821	1	31692703	A	G	0.8783	1.009	0.984	1.034	0.0088	0.0126	85934	401577	1	31692703	1	31692703	*	rs2297675	R	32158304	rs2297675	A	G	0.877	-0.0125	0.0028	7.5e-06	671129	32158304	31692703	1	31692703	1	31692703	*	R	-0.698413	-4.46429
1_31692773_T_C	rs3818788	1	31692773	T	C	-0.0171	0.983284	0.967118	1	0.6502	11	rs3818788	0.04342	1	31692773	T	C	0.3498	1.017	1	1.034	0.0171	0.0085	85934	401577	1	31692773	1	31692773	*	rs3818788	Y	32158374	rs3818788	T	C	0.3519	-0.0129	0.0019	3.7e-12	635263	32158374	31692773	1	31692773	1	31692773	*	Y	-2.01176	-6.78947
1_31696341_T_C	rs10753258	1	31696341	T	C	-0.0038	0.996016	0.980392	1.01215	0.5297	11	rs10753258	0.6472	1	31696341	T	C	0.4703	1.004	0.988	1.02	0.0038	0.0082	85934	401577	1	31696341	1	31696341	*	rs10753258	Y	32161942	rs10753258	T	C	0.4726	-0.0072	0.0018	4.8e-05	654271	32161942	31696341	1	31696341	1	31696341	*	Y	-0.463415	-4
1_31698349_G_C	rs2297674	1	31698349	G	C	-0.0155	0.985	0.968	1.001	0.6445	5	rs2297674	0.06928	1	31698349	C	G	0.6445	0.985	0.968	1.001	-0.0155	0.0085	85934	401577	1	31698349	1	31698349	*	rs2297674	B	32163950	rs2297674	C	G	0.6473	0.0127	0.0018	3.8e-12	669692	32163950	31698349	1	31698349	1	31698349	*	B	-1.82353	7.05556
1_31699458_C_T	rs6657383	1	31699458	C	T	-0.0023	0.998	0.982	1.014	0.5127	10	rs6657383	0.7798	1	31699458	T	C	0.5127	0.998	0.982	1.014	-0.0023	0.0082	85934	401577	1	31699458	1	31699458	*	rs6657383	Y	32165059	rs6657383	T	C	0.5088	0.0063	0.0017	0.00026	685232	32165059	31699458	1	31699458	1	31699458	*	Y	-0.280488	3.70588
1_31699894_G_T	rs2228552	1	31699894	G	T	-0.0144	0.986	0.97	1.002	0.6423	10	rs2228552	0.08769	1	31699894	T	G	0.6423	0.986	0.97	1.002	-0.0144	0.0084	85934	401577	1	31699894	1	31699894	*	rs2228552	D	32165495	rs2228552	T	G	0.6445	0.0127	0.0019	3.1e-11	560094	32165495	31699894	1	31699894	1	31699894	*	D	-1.71429	6.68421
1_31703278_A_G	rs10493049	1	31703278	A	G	-0.0219	0.978474	0.95511	1.002	0.132	11	rs10493049	0.07081	1	31703278	A	G	0.868	1.022	0.998	1.047	0.0219	0.0121	85934	401577	1	31703278	1	31703278	*	rs10493049	R	32168879	rs10493049	A	G	0.8601	-0.0118	0.0025	3.1e-06	687069	32168879	31703278	1	31703278	1	31703278	*	R	-1.80992	-4.72
1_31703814_C_T	rs4949463	1	31703814	C	T	-0.0205	0.98	0.957	1.003	0.1301	10	rs4949463	0.09177	1	31703814	T	C	0.1301	0.98	0.957	1.003	-0.0205	0.0122	85934	401577	1	31703814	1	31703814	*	rs4949463	Y	32169415	rs4949463	T	C	0.1371	0.0118	0.0025	3.4e-06	687251	32169415	31703814	1	31703814	1	31703814	*	Y	-1.68033	4.72
1_31704334_A_T	rs3806251	1	31704334	A	T	-0.0239	0.976562	0.953289	1	0.1334	6	rs3806251	0.04811	1	31704334	A	T	0.8666	1.024	1	1.049	0.0239	0.0121	85934	401577	1	31704334	1	31704334	*	rs3806251	W	32169935	rs3806251	A	T	0.8599	-0.012	0.0025	2.1e-06	685987	32169935	31704334	1	31704334	1	31704334	*	W	-1.97521	-4.8
1_31707759_G_A	rs4295917	1	31707759	G	A	-0.0159	0.984	0.968	1.001	0.6464	10	rs4295917	0.06187	1	31707759	A	G	0.6464	0.984	0.968	1.001	-0.0159	0.0085	85934	401577	1	31707759	1	31707759	*	rs4295917	R	32173360	rs4295917	A	G	0.6473	0.0125	0.0018	5e-12	679435	32173360	31707759	1	31707759	1	31707759	*	R	-1.87059	6.94444
1_31707795_C_T	rs4354582	1	31707795	C	T	-0.0014	0.999	0.983	1.015	0.5196	10	rs4354582	0.8668	1	31707795	T	C	0.5196	0.999	0.983	1.015	-0.0014	0.0082	85934	401577	1	31707795	1	31707795	*	rs4354582	Y	32173396	rs4354582	T	C	0.517	0.0066	0.0017	0.00013	686255	32173396	31707795	1	31707795	1	31707795	*	Y	-0.170732	3.88235
1_31712103_C_A	rs12072552	1	31712103	C	A	-0.0017	0.998	0.983	1.014	0.5094	10	rs12072552	0.8349	1	31712103	A	C	0.5094	0.998	0.983	1.014	-0.0017	0.0081	85934	401577	1	31712103	1	31712103	*	rs12072552	M	32177704	rs12072552	A	C	0.5056	0.0061	0.0017	0.00048	681193	32177704	31712103	1	31712103	1	31712103	*	M	-0.209877	3.58824
1_31712335_T_C	rs10914471	1	31712335	T	C	-0.0157	0.984252	0.968054	1.001	0.6456	11	rs10914471	0.06553	1	31712335	T	C	0.3544	1.016	0.999	1.033	0.0157	0.0085	85934	401577	1	31712335	1	31712335	*	rs10914471	Y	32177936	rs10914471	T	C	0.3518	-0.0123	0.0018	1.2e-11	676943	32177936	31712335	1	31712335	1	31712335	*	Y	-1.84706	-6.83333
1_31712888_T_C	rs4949465	1	31712888	T	C	-0.0242	0.976562	0.953289	1	0.1303	11	rs4949465	0.04575	1	31712888	T	C	0.8697	1.024	1	1.049	0.0242	0.0121	85934	401577	1	31712888	1	31712888	*	rs4949465	Y	32178489	rs4949465	T	C	0.8641	-0.0123	0.0025	1.2e-06	691025	32178489	31712888	1	31712888	1	31712888	*	Y	-2	-4.92
1_31713009_T_A	rs4949466	1	31713009	T	A	-0.0264	0.974	0.951	0.997	0.1336	5	rs4949466	0.02815	1	31713009	A	T	0.1336	0.974	0.951	0.997	-0.0264	0.012	85934	401577	1	31713009	1	31713009	*	rs4949466	W	32178610	rs4949466	A	T	0.1401	0.0119	0.0027	9.1e-06	680733	32178610	31713009	1	31713009	1	31713009	*	W	-2.2	4.40741
1_31713660_C_T	rs7524140	1	31713660	C	T	-0.0299	0.971	0.948	0.994	0.1321	10	rs7524140	0.01339	1	31713660	T	C	0.1321	0.971	0.948	0.994	-0.0299	0.0121	85934	401577	1	31713660	1	31713660	*	rs7524140	Y	32179261	rs7524140	T	C	0.139	0.0118	0.0025	2.7e-06	691965	32179261	31713660	1	31713660	1	31713660	*	Y	-2.47107	4.72
1_31715271_G_A	rs7551834	1	31715271	G	A	-0.0003	1	0.984	1.016	0.5105	10	rs7551834	0.9731	1	31715271	A	G	0.5105	1	0.984	1.016	-0.0003	0.0081	85934	401577	1	31715271	1	31715271	*	rs7551834	R	32180872	rs7551834	A	G	0.5063	0.0061	0.0017	0.00042	687896	32180872	31715271	1	31715271	1	31715271	*	R	-0.037037	3.58824
1_31715619_G_T	rs10914472	1	31715619	G	T		1	0.984	1.016	0.5125	10	rs10914472	0.9974	1	31715619	T	G	0.5125	1	0.984	1.016	0	0.0081	85934	401577	1	31715619	1	31715619	*	rs10914472	K	32181220	rs10914472	T	G	0.507	0.0061	0.0017	0.00038	689265	32181220	31715619	1	31715619	1	31715619	*	K		3.58824
1_31717219_A_G	rs6425781	1	31717219	A	G	-0.0241	0.976562	0.953289	1	0.1297	11	rs6425781	0.04761	1	31717219	A	G	0.8703	1.024	1	1.049	0.0241	0.0122	85934	401577	1	31717219	1	31717219	*	rs6425781	R	32182820	rs6425781	A	G	0.8643	-0.0125	0.0025	7.4e-07	690490	32182820	31717219	1	31717219	1	31717219	*	R	-1.97541	-5
1_31723393_A_G	rs3862892	1	31723393	A	G	0.0003	1	0.984252	1.01626	0.5116	11	rs3862892	0.9727	1	31723393	A	G	0.4884	1	0.984	1.016	-0.0003	0.0081	85934	401577	1	31723393	1	31723393	*	rs3862892	R	32188994	rs3862892	A	G	0.4964	-0.0063	0.0017	0.00026	687831	32188994	31723393	1	31723393	1	31723393	*	R	0.037037	-3.70588
1_31726197_G_C	rs945211	1	31726197	G	C	-0.0183	0.982	0.966	0.998	0.6216	5	rs945211	0.03016	1	31726197	C	G	0.6216	0.982	0.966	0.998	-0.0183	0.0084	85934	401577	1	31726197	1	31726197	*	rs945211	S	32191798	rs945211	C	G	0.6363	0.013	0.0018	4.5e-13	678874	32191798	31726197	1	31726197	1	31726197	*	S	-2.17857	7.22222
1_31730218_T_G	rs1889571	1	31730218	T	G	-0.0258	0.974659	0.951475	0.999001	0.1249	11	rs1889571	0.03709	1	31730218	T	G	0.8751	1.026	1.001	1.051	0.0258	0.0124	85934	401577	1	31730218	1	31730218	*	rs1889571	K	32195819	rs1889571	T	G	0.8658	-0.0129	0.0026	1e-06	637618	32195819	31730218	1	31730218	1	31730218	*	K	-2.08065	-4.96154
1_31731656_G_A	rs3766823	1	31731656	G	A	-0.0209	0.979	0.959	1	0.1733	10	rs3766823	0.05378	1	31731656	A	G	0.1733	0.979	0.959	1	-0.0209	0.0108	85934	401577	1	31731656	1	31731656	*	rs3766823	R	32197257	rs3766823	A	G	0.178	0.0121	0.0024	3.3e-07	637477	32197257	31731656	1	31731656	1	31731656	*	R	-1.93519	5.04167
1_31733498_G_T	rs10798888	1	31733498	G	T	-0.0203	0.98	0.959	1.001	0.1723	10	rs10798888	0.06139	1	31733498	T	G	0.1723	0.98	0.959	1.001	-0.0203	0.0109	85934	401577	1	31733498	1	31733498	*	rs10798888	K	32199099	rs10798888	T	G	0.1773	0.0119	0.0024	4.9e-07	637278	32199099	31733498	1	31733498	1	31733498	*	K	-1.86239	4.95833
1_31737617_C_A	rs2271932	1	31737617	C	A	-0.0187	0.981	0.954	1.01	0.0878	10	rs2271932	0.2011	1	31737617	A	C	0.0878	0.981	0.954	1.01	-0.0187	0.0146	85934	401577	1	31737617	1	31737617	*	rs2271932	M	32203218	rs2271932	A	C	0.1004	0.0122	0.003	6.5e-05	680171	32203218	31737617	1	31737617	1	31737617	*	M	-1.28082	4.06667
1_31739082_A_G	rs2050256	1	31739082	A	G	-0.0233	0.976562	0.956023	0.998004	0.1685	11	rs2050256	0.03354	1	31739082	A	G	0.8315	1.024	1.002	1.046	0.0233	0.011	85934	401577	1	31739082	1	31739082	*	rs2050256	R	32204683	rs2050256	A	G	0.823	-0.0103	0.0022	2.5e-06	791497	32204683	31739082	1	31739082	1	31739082	*	R	-2.11818	-4.68182
1_31755314_G_T	rs4949222	1	31755314	G	T	-0.0258	0.975	0.951	0.999	0.1244	10	rs4949222	0.03753	1	31755314	T	G	0.1244	0.975	0.951	0.999	-0.0258	0.0124	85934	401577	1	31755314	1	31755314	*	rs4949222	K	32220915	rs4949222	T	G	0.1323	0.0129	0.0026	5.9e-07	690521	32220915	31755314	1	31755314	1	31755314	*	K	-2.08065	4.96154
1_31774661_G_A	rs10914477	1	31774661	G	A	0.0015	1.002	0.975	1.029	0.106	10	rs10914477	0.9128	1	31774661	A	G	0.106	1.002	0.975	1.029	0.0015	0.0136	85934	401577	1	31774661	1	31774661	*	rs10914477	R	32240262	rs10914477	A	G	0.1097	-0.0117	0.003	7.1e-05	664293	32240262	31774661	1	31774661	1	31774661	*	R	0.110294	-3.9
1_31776166_T_C	rs12411065	1	31776166	T	C	-0.0216	0.978474	0.954198	1.00301	0.1182	11	rs12411065	0.09096	1	31776166	T	C	0.8818	1.022	0.997	1.048	0.0216	0.0128	85934	401577	1	31776166	1	31776166	*	rs12411065	Y	32241767	rs12411065	T	C	0.8738	-0.0121	0.0026	4.1e-06	686627	32241767	31776166	1	31776166	1	31776166	*	Y	-1.6875	-4.65385
1_31776605_G_A	rs877674	1	31776605	G	A	-0.0211	0.979	0.955	1.004	0.1182	10	rs877674	0.09814	1	31776605	A	G	0.1182	0.979	0.955	1.004	-0.0211	0.0128	85934	401577	1	31776605	1	31776605	*	rs877674	R	32242206	rs877674	A	G	0.1264	0.0121	0.0026	4.3e-06	688284	32242206	31776605	1	31776605	1	31776605	*	R	-1.64844	4.65385
1_31815803_A_G	rs12737935	1	31815803	A	G	-0.0153	0.985222	0.960615	1.0101	0.1147	11	rs12737935	0.2305	1	31815803	A	G	0.8853	1.015	0.99	1.041	0.0153	0.0128	85934	401577	1	31815803	1	31815803	*	rs12737935	R	32281404	rs12737935	A	G	0.8797	-0.0104	0.0027	0.00015	682429	32281404	31815803	1	31815803	1	31815803	*	R	-1.19531	-3.85185
1_31841798_G_T	rs12733547	1	31841798	G	T	-0.0157	0.984	0.961	1.009	0.1195	10	rs12733547	0.2114	1	31841798	T	G	0.1195	0.984	0.961	1.009	-0.0157	0.0125	85934	401577	1	31841798	1	31841798	*	rs12733547	K	32307399	rs12733547	T	G	0.1243	0.0112	0.0027	3.4e-05	691656	32307399	31841798	1	31841798	1	31841798	*	K	-1.256	4.14815
1_31845727_C_T	rs12756311	1	31845727	C	T	-0.0154	0.985	0.961	1.009	0.1202	10	rs12756311	0.2193	1	31845727	T	C	0.1202	0.985	0.961	1.009	-0.0154	0.0125	85934	401577	1	31845727	1	31845727	*	rs12756311	Y	32311328	rs12756311	T	C	0.1241	0.011	0.0027	4.9e-05	688187	32311328	31845727	1	31845727	1	31845727	*	Y	-1.232	4.07407
1_32679324_G_A	rs2524	1	32679324	G	A	0.0619	1.064	0.968	1.169	0.0081	10	rs2524	0.1993	1	32679324	A	G	0.0081	1.064	0.968	1.169	0.0619	0.0482	84726	397326	1	32679324	1	32679324	*	rs2524	R	33144925	rs2524	A	G	0.01456	-0.0395	0.0093	2.1e-05	647881	33144925	32679324	1	32679324	1	32679324	*	R	1.28423	-4.24731
1_32755681_G_A	rs360490	1	32755681	G	A	-0.0035	0.997	0.979	1.014	0.2841	10	rs360490	0.7004	1	32755681	A	G	0.2841	0.997	0.979	1.014	-0.0035	0.0091	85934	401577	1	32755681	1	32755681	*	rs360490	R	33221282	rs360490	A	G	0.2863	-0.0075	0.0019	0.0001	688482	33221282	32755681	1	32755681	1	32755681	*	R	-0.384615	-3.94737
1_32762596_T_A	rs360495	1	32762596	T	A	-0.0076	0.992	0.965	1.021	0.0906	5	rs360495	0.5966	1	32762596	A	T	0.0906	0.992	0.965	1.021	-0.0076	0.0144	85934	401577	1	32762596	1	32762596	*	rs360495	W	33228197	rs360495	A	T	0.09279	-0.0126	0.0031	4e-05	685542	33228197	32762596	1	32762596	1	32762596	*	W	-0.527778	-4.06452
1_32766613_T_C	rs696623	1	32766613	T	C	-0.0096	0.990099	0.963391	1.01833	0.0944	11	rs696623	0.4957	1	32766613	T	C	0.9056	1.01	0.982	1.038	0.0096	0.014	85934	401577	1	32766613	1	32766613	*	rs696623	Y	33232214	rs696623	T	C	0.90084	-0.0103	0.0029	0.00039	691546	33232214	32766613	1	32766613	1	32766613	*	Y	-0.685714	-3.55172
1_32766924_G_A	rs12022461	1	32766924	G	A	0.0031	1.003	0.982	1.024	0.1756	10	rs12022461	0.7747	1	32766924	A	G	0.1756	1.003	0.982	1.024	0.0031	0.0107	85934	401577	1	32766924	1	32766924	*	rs12022461	R	33232525	rs12022461	A	G	0.1795	-0.0159	0.0023	2.4e-12	692241	33232525	32766924	1	32766924	1	32766924	*	R	0.28972	-6.91304
1_32767622_C_T	rs4951771	1	32767622	C	T	0.0004	1	0.983	1.018	0.685	10	rs4951771	0.9609	1	32767622	T	C	0.685	1	0.983	1.018	0.0004	0.0088	85934	401577	1	32767622	1	32767622	*	rs4951771	Y	33233223	rs4951771	T	C	0.6866	0.007	0.0019	0.0002	690337	33233223	32767622	1	32767622	1	32767622	*	Y	0.0454545	3.68421
1_32767636_G_A	rs360524	1	32767636	G	A	0.0003	1	0.983	1.018	0.685	10	rs360524	0.9763	1	32767636	A	G	0.685	1	0.983	1.018	0.0003	0.0088	85934	401577	1	32767636	1	32767636	*	rs360524	R	33233237	rs360524	A	G	0.6876	0.0067	0.0019	0.00037	690344	33233237	32767636	1	32767636	1	32767636	*	R	0.0340909	3.52632
1_32774584_G_C	rs8717	1	32774584	G	C	0.0035	1.004	0.982	1.025	0.1748	5	rs8717	0.7433	1	32774584	C	G	0.1748	1.004	0.982	1.025	0.0035	0.0108	85934	401577	1	32774584	1	32774584	*	rs8717	S	33240185	rs8717	C	G	0.177	-0.0158	0.0023	4.3e-12	690775	33240185	32774584	1	32774584	1	32774584	*	S	0.324074	-6.86957
1_32774995_G_T	rs10914611	1	32774995	G	T	0.0033	1.003	0.982	1.025	0.1744	10	rs10914611	0.7581	1	32774995	T	G	0.1744	1.003	0.982	1.025	0.0033	0.0108	85934	401577	1	32774995	1	32774995	*	rs10914611	K	33240596	rs10914611	T	G	0.177	-0.0155	0.0023	1.1e-11	690659	33240596	32774995	1	32774995	1	32774995	*	K	0.305556	-6.73913
1_32780201_C_G	rs699005	1	32780201	C	G	-0.0113	0.98912	0.962464	1.01626	0.0961	6	rs699005	0.4153	1	32780201	C	G	0.9039	1.011	0.984	1.039	0.0113	0.0139	85934	401577	1	32780201	1	32780201	*	rs699005	S	33245802	rs699005	C	G	0.8949	-0.0104	0.0029	0.00029	691809	33245802	32780201	1	32780201	1	32780201	*	S	-0.81295	-3.58621
1_32780576_T_A	rs2282294	1	32780576	T	A	0.0031	1.003	0.982	1.024	0.1751	5	rs2282294	0.7704	1	32780576	A	T	0.1751	1.003	0.982	1.024	0.0031	0.0107	85934	401577	1	32780576	1	32780576	*	rs2282294	W	33246177	rs2282294	A	T	0.177	-0.0162	0.0024	8.5e-12	683864	33246177	32780576	1	32780576	1	32780576	*	W	0.28972	-6.75
1_32780839_T_C	rs2282293	1	32780839	T	C	0.0031	1.00301	0.982318	1.02459	0.1752	11	rs2282293	0.7705	1	32780839	T	C	0.8248	0.997	0.976	1.018	-0.0031	0.0107	85934	401577	1	32780839	1	32780839	*	rs2282293	Y	33246440	rs2282293	T	C	0.8224	0.0157	0.0023	5.1e-12	690732	33246440	32780839	1	32780839	1	32780839	*	Y	0.28972	6.82609
1_32782196_G_T	rs699004	1	32782196	G	T	-0.0094	0.991	0.964	1.018	0.0945	10	rs699004	0.5029	1	32782196	T	G	0.0945	0.991	0.964	1.018	-0.0094	0.014	85934	401577	1	32782196	1	32782196	*	rs699004	K	33247797	rs699004	T	G	0.09892	0.0102	0.0029	0.00036	691795	33247797	32782196	1	32782196	1	32782196	*	K	-0.671429	3.51724
1_32791283_C_A	rs1765223	1	32791283	C	A	0.0003	1	0.983	1.018	0.3066	10	rs1765223	0.9712	1	32791283	A	C	0.3066	1	0.983	1.018	0.0003	0.0088	85934	401577	1	32791283	1	32791283	*	rs1765223	H	33256884	rs1765223	A	C	0.3113	-0.0067	0.0019	0.00035	692261	33256884	32791283	1	32791283	1	32791283	*	H	0.0340909	-3.52632
1_32798411_G_A	rs10753265	1	32798411	G	A	0.0009	1.001	0.985	1.017	0.5787	10	rs10753265	0.9157	1	32798411	A	G	0.5787	1.001	0.985	1.017	0.0009	0.0082	85934	401577	1	32798411	1	32798411	*	rs10753265	R	33264012	rs10753265	A	G	0.5803	0.0061	0.0017	0.0005	691028	33264012	32798411	1	32798411	1	32798411	*	R	0.109756	3.58824
1_32803590_C_T	rs785419	1	32803590	C	T	-0.0112	0.989	0.962	1.016	0.096	10	rs785419	0.42	1	32803590	T	C	0.096	0.989	0.962	1.016	-0.0112	0.0139	85934	401577	1	32803590	1	32803590	*	rs785419	B	33269191	rs785419	T	C	0.1027	0.0106	0.0029	0.00022	686217	33269191	32803590	1	32803590	1	32803590	*	B	-0.805755	3.65517
1_32810380_T_C	rs10798918	1	32810380	T	C	0.0033	1.00301	0.982318	1.02459	0.1751	11	rs10798918	0.7582	1	32810380	T	C	0.8249	0.997	0.976	1.018	-0.0033	0.0107	85934	401577	1	32810380	1	32810380	*	rs10798918	Y	33275981	rs10798918	T	C	0.8226	0.0158	0.0023	3.7e-12	692299	33275981	32810380	1	32810380	1	32810380	*	Y	0.308411	6.86957
1_32823787_A_G	rs4951788	1	32823787	A	G	0.0022	1.002	0.986193	1.01833	0.6046	11	rs4951788	0.7936	1	32823787	A	G	0.3954	0.998	0.982	1.014	-0.0022	0.0084	85934	401577	1	32823787	1	32823787	*	rs4951788	R	33289388	rs4951788	A	G	0.392	-0.0063	0.0018	0.0005	638188	33289388	32823787	1	32823787	1	32823787	*	R	0.261905	-3.5
1_32833221_T_G	rs10914625	1	32833221	T	G	0.0004	1	0.984252	1.01729	0.3681	11	rs10914625	0.9651	1	32833221	T	G	0.6319	1	0.983	1.016	-0.0004	0.0085	85934	401577	1	32833221	1	32833221	*	rs10914625	K	33298822	rs10914625	T	G	0.6233	-0.0065	0.0018	0.00027	691429	33298822	32833221	1	32833221	1	32833221	*	K	0.0470588	-3.61111
1_32840696_A_G	rs2787120	1	32840696	A	G	0.0025	1.002	0.981354	1.02354	0.175	11	rs2787120	0.8133	1	32840696	A	G	0.825	0.998	0.977	1.019	-0.0025	0.0108	85934	401577	1	32840696	1	32840696	*	rs2787120	R	33306297	rs2787120	A	G	0.8229	0.0156	0.0023	1.6e-11	666492	33306297	32840696	1	32840696	1	32840696	*	R	0.231481	6.78261
1_32842386_T_A	rs785278	1	32842386	T	A	0.0022	1.002	0.981	1.024	0.175	5	rs785278	0.8399	1	32842386	A	T	0.175	1.002	0.981	1.024	0.0022	0.0108	85934	401577	1	32842386	1	32842386	*	rs785278	W	33307987	rs785278	A	T	0.1771	-0.0159	0.0023	2.8e-12	690853	33307987	32842386	1	32842386	1	32842386	*	W	0.203704	-6.91304
1_32848843_G_A	rs17464373	1	32848843	G	A	-0.0127	0.987	0.961	1.015	0.0959	10	rs17464373	0.3608	1	32848843	A	G	0.0959	0.987	0.961	1.015	-0.0127	0.0139	85934	401577	1	32848843	1	32848843	*	rs17464373	R	33314444	rs17464373	A	G	0.09974	0.0099	0.0028	0.0005	692145	33314444	32848843	1	32848843	1	32848843	*	R	-0.913669	3.53571
1_32849278_T_C	rs12027258	1	32849278	T	C	0.0021	1.002	0.981354	1.02354	0.1751	11	rs12027258	0.8429	1	32849278	T	C	0.8249	0.998	0.977	1.019	-0.0021	0.0108	85934	401577	1	32849278	1	32849278	*	rs12027258	Y	33314879	rs12027258	T	C	0.8229	0.0159	0.0023	3e-12	690795	33314879	32849278	1	32849278	1	32849278	*	Y	0.194444	6.91304
1_32851181_A_C	rs17464415	1	32851181	A	C	-0.0127	0.987167	0.960615	1.0142	0.096	11	rs17464415	0.3632	1	32851181	A	C	0.904	1.013	0.986	1.041	0.0127	0.0139	85934	401577	1	32851181	1	32851181	*	rs17464415	M	33316782	rs17464415	A	C	0.90008	-0.0105	0.0029	0.00026	690863	33316782	32851181	1	32851181	1	32851181	*	M	-0.913669	-3.62069
1_32854102_C_T	rs785275	1	32854102	C	T	0.0001	1	0.98	1.021	0.1841	10	rs785275	0.99	1	32854102	T	C	0.1841	1	0.98	1.021	0.0001	0.0105	85934	401577	1	32854102	1	32854102	*	rs785275	Y	33319703	rs785275	T	C	0.1852	-0.0136	0.0023	1.3e-09	690796	33319703	32854102	1	32854102	1	32854102	*	Y	0.00952381	-5.91304
1_32858487_C_G	rs1284365	1	32858487	C	G	0.0024	1.002	0.981354	1.02354	0.175	6	rs1284365	0.8251	1	32858487	C	G	0.825	0.998	0.977	1.019	-0.0024	0.0108	85934	401577	1	32858487	1	32858487	*	rs1284365	S	33324088	rs1284365	C	G	0.8224	0.0155	0.0023	1.3e-11	689609	33324088	32858487	1	32858487	1	32858487	*	S	0.222222	6.73913
1_32860243_A_G	rs1284366	1	32860243	A	G	0.0003	1	0.980392	1.02145	0.1842	11	rs1284366	0.9784	1	32860243	A	G	0.8158	1	0.979	1.02	-0.0003	0.0105	85934	401577	1	32860243	1	32860243	*	rs1284366	R	33325844	rs1284366	A	G	0.8148	0.0139	0.0022	4.8e-10	690907	33325844	32860243	1	32860243	1	32860243	*	R	0.0285714	6.31818
1_32860571_G_A	rs1300114	1	32860571	G	A	0.0003	1	0.98	1.021	0.1842	10	rs1300114	0.9744	1	32860571	A	G	0.1842	1	0.98	1.021	0.0003	0.0105	85934	401577	1	32860571	1	32860571	*	rs1300114	R	33326172	rs1300114	A	G	0.1854	-0.0139	0.0023	6.3e-10	692285	33326172	32860571	1	32860571	1	32860571	*	R	0.0285714	-6.04348
1_32860895_G_C	rs1284367	1	32860895	G	C	0.0004	1	0.98	1.021	0.1842	5	rs1284367	0.9706	1	32860895	C	G	0.1842	1	0.98	1.021	0.0004	0.0105	85934	401577	1	32860895	1	32860895	*	rs1284367	S	33326496	rs1284367	C	G	0.1852	-0.0139	0.0023	7.3e-10	690907	33326496	32860895	1	32860895	1	32860895	*	S	0.0380952	-6.04348
1_32861080_G_T	rs16835198	1	32861080	G	T	0.0005	1.001	0.984	1.018	0.3669	10	rs16835198	0.9511	1	32861080	T	G	0.3669	1.001	0.984	1.018	0.0005	0.0086	85934	401577	1	32861080	1	32861080	*	rs16835198	K	33326681	rs16835198	T	G	0.3755	0.0063	0.0018	0.00038	688546	33326681	32861080	1	32861080	1	32861080	*	K	0.0581395	3.5
1_32867503_G_A	rs726344	1	32867503	G	A	-0.0084	0.992	0.966	1.018	0.1049	10	rs726344	0.5334	1	32867503	A	G	0.1049	0.992	0.966	1.018	-0.0084	0.0134	85934	401577	1	32867503	1	32867503	*	rs726344	R	33333104	rs726344	A	G	0.1069	0.01	0.0028	0.00039	692084	33333104	32867503	1	32867503	1	32867503	*	R	-0.626866	3.57143
1_32869438_G_T	rs1746661	1	32869438	G	T	-0.0008	0.999	0.979	1.02	0.1843	10	rs1746661	0.9413	1	32869438	T	G	0.1843	0.999	0.979	1.02	-0.0008	0.0105	85934	401577	1	32869438	1	32869438	*	rs1746661	K	33335039	rs1746661	T	G	0.1853	-0.014	0.0022	4.3e-10	691658	33335039	32869438	1	32869438	1	32869438	*	K	-0.0761905	-6.36364
1_32871355_G_T	rs1570569	1	32871355	G	T	-0.001	0.999	0.978	1.02	0.1842	10	rs1570569	0.9268	1	32871355	T	G	0.1842	0.999	0.978	1.02	-0.001	0.0106	85934	401577	1	32871355	1	32871355	*	rs1570569	B	33336956	rs1570569	T	G	0.1853	-0.014	0.0022	4e-10	690279	33336956	32871355	1	32871355	1	32871355	*	B	-0.0943396	-6.36364
1_32884582_G_A	rs11811702	1	32884582	G	A	0.0047	1.005	0.987	1.023	0.7292	10	rs11811702	0.6106	1	32884582	A	G	0.7292	1.005	0.987	1.023	0.0047	0.0093	85934	401577	1	32884582	1	32884582	*	rs11811702	D	33350183	rs11811702	A	G	0.7349	0.0102	0.002	3.8e-07	687129	33350183	32884582	1	32884582	1	32884582	*	D	0.505376	5.1
1_32887170_T_A	rs1284371	1	32887170	T	A	-0.0024	0.998	0.978	1.017	0.2099	5	rs1284371	0.8108	1	32887170	A	T	0.2099	0.998	0.978	1.017	-0.0024	0.01	85934	401577	1	32887170	1	32887170	*	rs1284371	W	33352771	rs1284371	A	T	0.2159	-0.0125	0.0022	5.8e-09	688503	33352771	32887170	1	32887170	1	32887170	*	W	-0.24	-5.68182
1_32887995_C_G	rs942244	1	32887995	C	G	-0.0024	0.998004	0.978474	1.01729	0.2099	6	rs942244	0.8071	1	32887995	C	G	0.7901	1.002	0.983	1.022	0.0024	0.01	85934	401577	1	32887995	1	32887995	*	rs942244	B	33353596	rs942244	C	G	0.7841	0.0126	0.0021	4.2e-09	689058	33353596	32887995	1	32887995	1	32887995	*	B	-0.24	6
1_32890322_C_T	rs1284373	1	32890322	C	T	-0.003	0.997	0.978	1.017	0.21	10	rs1284373	0.7678	1	32890322	T	C	0.21	0.997	0.978	1.017	-0.003	0.01	85934	401577	1	32890322	1	32890322	*	rs1284373	Y	33355923	rs1284373	T	C	0.2161	-0.013	0.0021	1.2e-09	692403	33355923	32890322	1	32890322	1	32890322	*	Y	-0.3	-6.19048
1_32898494_C_T	rs942242	1	32898494	C	T	0.0082	1.008	0.99	1.027	0.7436	10	rs942242	0.3852	1	32898494	T	C	0.7436	1.008	0.99	1.027	0.0082	0.0094	85934	401577	1	32898494	1	32898494	*	rs942242	Y	33364095	rs942242	T	C	0.7433	0.01	0.002	6.3e-07	688310	33364095	32898494	1	32898494	1	32898494	*	Y	0.87234	5
1_32911081_T_A	rs531977	1	32911081	T	A	-0.0095	0.991	0.972	1.01	0.2147	5	rs531977	0.3377	1	32911081	A	T	0.2147	0.991	0.972	1.01	-0.0095	0.0099	85934	401577	1	32911081	1	32911081	*	rs531977	W	33376682	rs531977	A	T	0.2219	-0.0121	0.0021	8.8e-09	691206	33376682	32911081	1	32911081	1	32911081	*	W	-0.959596	-5.7619
1_32912078_T_C	rs512005	1	32912078	T	C	-0.0102	0.990099	0.970874	1.00908	0.2154	11	rs512005	0.3048	1	32912078	T	C	0.7846	1.01	0.991	1.03	0.0102	0.0099	85934	401577	1	32912078	1	32912078	*	rs512005	Y	33377679	rs512005	T	C	0.778	0.0131	0.0022	1.7e-09	641861	33377679	32912078	1	32912078	1	32912078	*	Y	-1.0303	5.95455
1_32928175_A_T	rs544855	1	32928175	A	T	-0.0121	0.988142	0.968992	1.00705	0.2142	6	rs544855	0.2253	1	32928175	A	T	0.7858	1.012	0.993	1.032	0.0121	0.0099	85934	401577	1	32928175	1	32928175	*	rs544855	W	33393776	rs544855	A	T	0.7801	0.0119	0.0021	2.5e-08	690190	33393776	32928175	1	32928175	1	32928175	*	W	-1.22222	5.66667
1_32932448_C_T	rs518440	1	32932448	C	T	-0.0173	0.983	0.965	1.001	0.2791	10	rs518440	0.05592	1	32932448	T	C	0.2791	0.983	0.965	1.001	-0.0173	0.0091	85934	401577	1	32932448	1	32932448	*	rs518440	Y	33398049	rs518440	T	C	0.2836	-0.0068	0.002	0.00046	688400	33398049	32932448	1	32932448	1	32932448	*	Y	-1.9011	-3.4
1_32936172_T_C	rs194637	1	32936172	T	C	-0.0105	0.98912	0.970874	1.00908	0.2223	11	rs194637	0.2811	1	32936172	T	C	0.7777	1.011	0.991	1.03	0.0105	0.0098	85934	401577	1	32936172	1	32936172	*	rs194637	Y	33401773	rs194637	T	C	0.7722	0.011	0.0021	1.5e-07	692592	33401773	32936172	1	32936172	1	32936172	*	Y	-1.07143	5.2381
1_32937880_T_C	rs194640	1	32937880	T	C	-0.0104	0.990099	0.970874	1.00908	0.222	11	rs194640	0.2902	1	32937880	T	C	0.778	1.01	0.991	1.03	0.0104	0.0098	85934	401577	1	32937880	1	32937880	*	rs194640	Y	33403481	rs194640	T	C	0.7722	0.0117	0.0021	5.2e-08	638162	33403481	32937880	1	32937880	1	32937880	*	Y	-1.06122	5.57143
1_32938766_C_T	rs171837	1	32938766	C	T	-0.0103	0.99	0.971	1.009	0.2214	10	rs171837	0.2943	1	32938766	T	C	0.2214	0.99	0.971	1.009	-0.0103	0.0098	85934	401577	1	32938766	1	32938766	*	rs171837	Y	33404367	rs171837	T	C	0.2275	-0.011	0.0021	1.2e-07	692512	33404367	32938766	1	32938766	1	32938766	*	Y	-1.05102	-5.2381
1_32940371_A_C	rs194641	1	32940371	A	C	-0.0105	0.98912	0.970874	1.00908	0.2215	11	rs194641	0.2834	1	32940371	A	C	0.7785	1.011	0.991	1.03	0.0105	0.0098	85934	401577	1	32940371	1	32940371	*	rs194641	M	33405972	rs194641	A	C	0.7726	0.011	0.0021	1.3e-07	692502	33405972	32940371	1	32940371	1	32940371	*	M	-1.07143	5.2381
1_32952184_A_G	rs194648	1	32952184	A	G	-0.0105	0.98912	0.970874	1.00908	0.2214	11	rs194648	0.284	1	32952184	A	G	0.7786	1.011	0.991	1.03	0.0105	0.0098	85934	401577	1	32952184	1	32952184	*	rs194648	R	33417785	rs194648	A	G	0.7707	0.0116	0.0021	5.8e-08	638015	33417785	32952184	1	32952184	1	32952184	*	R	-1.07143	5.52381
1_32953383_G_A	rs194651	1	32953383	G	A	-0.011	0.989	0.97	1.008	0.2239	10	rs194651	0.2603	1	32953383	A	G	0.2239	0.989	0.97	1.008	-0.011	0.0098	85934	401577	1	32953383	1	32953383	*	rs194651	R	33418984	rs194651	A	G	0.2274	-0.0108	0.0021	2.5e-07	687239	33418984	32953383	1	32953383	1	32953383	*	R	-1.12245	-5.14286
1_32955860_T_C	rs194655	1	32955860	T	C	-0.0109	0.98912	0.969932	1.00806	0.2218	11	rs194655	0.2678	1	32955860	T	C	0.7782	1.011	0.992	1.031	0.0109	0.0098	85934	401577	1	32955860	1	32955860	*	rs194655	Y	33421461	rs194655	T	C	0.7723	0.0107	0.0021	3.2e-07	690453	33421461	32955860	1	32955860	1	32955860	*	Y	-1.11224	5.09524
1_32961719_A_G	rs194660	1	32961719	A	G	-0.0105	0.98912	0.970874	1.00908	0.2227	11	rs194660	0.2841	1	32961719	A	G	0.7773	1.011	0.991	1.03	0.0105	0.0098	85934	401577	1	32961719	1	32961719	*	rs194660	R	33427320	rs194660	A	G	0.7722	0.0107	0.0021	2.8e-07	687270	33427320	32961719	1	32961719	1	32961719	*	R	-1.07143	5.09524
1_32968490_G_A	rs660066	1	32968490	G	A	-0.0097	0.99	0.972	1.01	0.2224	10	rs660066	0.3213	1	32968490	A	G	0.2224	0.99	0.972	1.01	-0.0097	0.0098	85934	401577	1	32968490	1	32968490	*	rs660066	R	33434091	rs660066	A	G	0.2283	-0.0107	0.0021	2.7e-07	689857	33434091	32968490	1	32968490	1	32968490	*	R	-0.989796	-5.09524
1_32982746_T_G	rs4376697	1	32982746	T	G	0.0014	1.001	0.968054	1.0352	0.9325	11	rs4376697	0.9357	1	32982746	T	G	0.0675	0.999	0.966	1.033	-0.0014	0.0171	85665	400902	1	32982746	1	32982746	*	rs4376697	D	33448347	rs4376697	T	G	0.06408	-0.014	0.0036	8.5e-05	689981	33448347	32982746	1	32982746	1	32982746	*	D	0.0818713	-3.88889
1_33228928_G_C	rs7517349	1	33228928	G	C	-0.0332	0.967	0.933	1.003	0.9427	5	rs7517349	0.07273	1	33228928	C	G	0.9427	0.967	0.933	1.003	-0.0332	0.0185	85300	394796	1	33228928	1	33228928	*	rs7517349	B	33694529	rs7517349	C	G	0.95042	-0.0158	0.0041	0.00012	676722	33694529	33228928	1	33228928	1	33228928	*	B	-1.79459	-3.85366
1_33266591_G_T	rs6425813	1	33266591	G	T		1	0.983	1.017	0.6941	10	rs6425813	1	1	33266591	T	G	0.6941	1	0.983	1.017	0	0.0088	85934	401577	1	33266591	1	33266591	*	rs6425813	K	33732192	rs6425813	T	G	0.6946	-0.0072	0.0019	0.00011	692589	33732192	33266591	1	33266591	1	33266591	*	K		-3.78947
1_33289169_C_G	rs6670358	1	33289169	C	G	-0.0039	0.996016	0.978474	1.01317	0.6909	6	rs6670358	0.6624	1	33289169	C	G	0.3091	1.004	0.987	1.022	0.0039	0.0089	85934	401577	1	33289169	1	33289169	*	rs6670358	S	33754770	rs6670358	C	G	0.3098	0.0072	0.0019	0.00014	683708	33754770	33289169	1	33289169	1	33289169	*	S	-0.438202	3.78947
1_33295600_C_T	rs7527638	1	33295600	C	T	-0.0029	0.997	0.981	1.013	0.5856	10	rs7527638	0.7264	1	33295600	T	C	0.5856	0.997	0.981	1.013	-0.0029	0.0083	85934	401577	1	33295600	1	33295600	*	rs7527638	Y	33761201	rs7527638	T	C	0.5876	-0.0068	0.0018	0.00012	673892	33761201	33295600	1	33295600	1	33295600	*	Y	-0.349398	-3.77778
1_33296061_T_C	rs12041371	1	33296061	T	C	-0.0024	0.998004	0.981354	1.0142	0.5789	11	rs12041371	0.7733	1	33296061	T	C	0.4211	1.002	0.986	1.019	0.0024	0.0083	85934	401577	1	33296061	1	33296061	*	rs12041371	Y	33761662	rs12041371	T	C	0.4191	0.0066	0.0017	0.00016	683065	33761662	33296061	1	33296061	1	33296061	*	Y	-0.289157	3.88235
1_33297945_T_A	rs4652994	1	33297945	T	A	0.0041	1.004	0.988	1.021	0.4217	5	rs4652994	0.6231	1	33297945	A	T	0.4217	1.004	0.988	1.021	0.0041	0.0083	85934	401577	1	33297945	1	33297945	*	rs4652994	W	33763546	rs4652994	A	T	0.4273	0.0064	0.0017	0.00021	686216	33763546	33297945	1	33297945	1	33297945	*	W	0.493976	3.76471
1_33304925_T_C	rs4653002	1	33304925	T	C	0.0022	1.002	0.986193	1.01833	0.42	11	rs4653002	0.7915	1	33304925	T	C	0.58	0.998	0.982	1.014	-0.0022	0.0083	85934	401577	1	33304925	1	33304925	*	rs4653002	Y	33770526	rs4653002	T	C	0.5777	-0.0066	0.0017	0.00014	691351	33770526	33304925	1	33304925	1	33304925	*	Y	0.26506	-3.88235
1_33311127_C_T	rs4653017	1	33311127	C	T	-0.0103	0.99	0.973	1.007	0.6714	10	rs4653017	0.237	1	33311127	T	C	0.6714	0.99	0.973	1.007	-0.0103	0.0087	85934	401577	1	33311127	1	33311127	*	rs4653017	Y	33776728	rs4653017	T	C	0.6818	0.0122	0.0018	4.5e-11	686378	33776728	33311127	1	33311127	1	33311127	*	Y	-1.18391	6.77778
1_33312990_T_C	rs6664593	1	33312990	T	C	-0.0105	0.98912	0.972763	1.00705	0.6715	11	rs6664593	0.226	1	33312990	T	C	0.3285	1.011	0.993	1.028	0.0105	0.0087	85934	401577	1	33312990	1	33312990	*	rs6664593	Y	33778591	rs6664593	T	C	0.3182	-0.0116	0.0019	6.8e-10	636191	33778591	33312990	1	33312990	1	33312990	*	Y	-1.2069	-6.10526
1_33318147_G_A	rs4233197	1	33318147	G	A	0.0006	1.001	0.985	1.017	0.4254	10	rs4233197	0.944	1	33318147	A	G	0.4254	1.001	0.985	1.017	0.0006	0.0082	85934	401577	1	33318147	1	33318147	*	rs4233197	R	33783748	rs4233197	A	G	0.4263	0.0068	0.0017	8.4e-05	690908	33783748	33318147	1	33318147	1	33318147	*	R	0.0731707	4
1_33318545_T_C	rs6682438	1	33318545	T	C	-0.0081	0.992063	0.97561	1.00908	0.6633	11	rs6682438	0.3478	1	33318545	T	C	0.3367	1.008	0.991	1.025	0.0081	0.0086	85934	401577	1	33318545	1	33318545	*	rs6682438	Y	33784146	rs6682438	T	C	0.3282	-0.012	0.0018	4.6e-11	690862	33784146	33318545	1	33318545	1	33318545	*	Y	-0.94186	-6.66667
1_33319328_C_G	rs4652839	1	33319328	C	G	-0.0083	0.992063	0.97561	1.00908	0.6632	6	rs4652839	0.332	1	33319328	C	G	0.3368	1.008	0.991	1.025	0.0083	0.0086	85934	401577	1	33319328	1	33319328	*	rs4652839	S	33784929	rs4652839	C	G	0.328	-0.012	0.0018	5.4e-11	690909	33784929	33319328	1	33319328	1	33319328	*	S	-0.965116	-6.66667
1_33323919_C_A	rs5861	1	33323919	C	A	-0.0084	0.992	0.975	1.008	0.6633	10	rs5861	0.3285	1	33323919	A	C	0.6633	0.992	0.975	1.008	-0.0084	0.0086	85934	401577	1	33323919	1	33323919	*	rs5861	M	33789520	rs5861	A	C	0.6718	0.012	0.0018	5.7e-11	690962	33789520	33323919	1	33323919	1	33323919	*	M	-0.976744	6.66667
1_33329971_G_A	rs10914684	1	33329971	G	A	0.0084	1.008	0.992	1.026	0.329	10	rs10914684	0.3282	1	33329971	A	G	0.329	1.008	0.992	1.026	0.0084	0.0086	85934	401577	1	33329971	1	33329971	*	rs10914684	R	33795572	rs10914684	A	G	0.3269	-0.0117	0.0018	1.6e-10	691960	33795572	33329971	1	33329971	1	33329971	*	R	0.976744	-6.5
1_33329989_A_T	rs10914685	1	33329989	A	T	0.0085	1.00806	0.992063	1.02564	0.3323	6	rs10914685	0.3224	1	33329989	A	T	0.6677	0.992	0.975	1.008	-0.0085	0.0086	85934	401577	1	33329989	1	33329989	*	rs10914685	W	33795590	rs10914685	A	T	0.6714	0.0119	0.0018	8.9e-11	690949	33795590	33329989	1	33329989	1	33329989	*	W	0.988372	6.61111
1_33330953_G_A	rs4361958	1	33330953	G	A	0.0002	1	0.984	1.016	0.4269	10	rs4361958	0.9821	1	33330953	A	G	0.4269	1	0.984	1.016	0.0002	0.0082	85934	401577	1	33330953	1	33330953	*	rs4361958	R	33796554	rs4361958	A	G	0.427	0.0068	0.0017	8.3e-05	691446	33796554	33330953	1	33330953	1	33330953	*	R	0.0243902	4
1_33333663_G_T	rs7513015	1	33333663	G	T	-0.0083	0.992	0.975	1.009	0.6634	10	rs7513015	0.3322	1	33333663	T	G	0.6634	0.992	0.975	1.009	-0.0083	0.0086	85934	401577	1	33333663	1	33333663	*	rs7513015	K	33799264	rs7513015	T	G	0.6711	0.0118	0.0018	9.7e-11	690975	33799264	33333663	1	33333663	1	33333663	*	K	-0.965116	6.55556
1_33337547_C_T	rs12138864	1	33337547	C	T	0.0003	1	0.984	1.017	0.4255	10	rs12138864	0.9671	1	33337547	T	C	0.4255	1	0.984	1.017	0.0003	0.0082	85934	401577	1	33337547	1	33337547	*	rs12138864	Y	33803148	rs12138864	T	C	0.4261	0.0067	0.0017	0.00011	691113	33803148	33337547	1	33337547	1	33337547	*	Y	0.0365854	3.94118
1_33343836_A_G	rs10798939	1	33343836	A	G	0.0023	1.002	0.982318	1.02249	0.1995	11	rs10798939	0.8223	1	33343836	A	G	0.8005	0.998	0.978	1.018	-0.0023	0.0102	85934	401577	1	33343836	1	33343836	*	rs10798939	R	33809437	rs10798939	A	G	0.7815	0.0096	0.0022	7.6e-06	681907	33809437	33343836	1	33343836	1	33343836	*	R	0.22549	4.36364
1_33352813_C_T	rs4652856	1	33352813	C	T	-0.0081	0.992	0.975	1.009	0.6626	10	rs4652856	0.3473	1	33352813	T	C	0.6626	0.992	0.975	1.009	-0.0081	0.0086	85934	401577	1	33352813	1	33352813	*	rs4652856	Y	33818414	rs4652856	T	C	0.6697	0.0118	0.0018	1.2e-10	691094	33818414	33352813	1	33352813	1	33352813	*	Y	-0.94186	6.55556
1_33353961_C_T	rs4233199	1	33353961	C	T	-0.006	0.994	0.978	1.01	0.5435	10	rs4233199	0.4595	1	33353961	T	C	0.5435	0.994	0.978	1.01	-0.006	0.0081	85934	401577	1	33353961	1	33353961	*	rs4233199	Y	33819562	rs4233199	T	C	0.5453	0.0082	0.0017	2e-06	692303	33819562	33353961	1	33353961	1	33353961	*	Y	-0.740741	4.82353
1_33354229_A_C	rs4653081	1	33354229	A	C	-0.0083	0.992063	0.97561	1.00908	0.6629	11	rs4653081	0.3324	1	33354229	A	C	0.3371	1.008	0.991	1.025	0.0083	0.0086	85934	401577	1	33354229	1	33354229	*	rs4653081	M	33819830	rs4653081	A	C	0.3297	-0.0117	0.0018	1.7e-10	691114	33819830	33354229	1	33354229	1	33354229	*	M	-0.965116	-6.5
1_33357668_T_C	rs6678247	1	33357668	T	C	-0.0083	0.992063	0.97561	1.00908	0.6636	11	rs6678247	0.3345	1	33357668	T	C	0.3364	1.008	0.991	1.025	0.0083	0.0086	85934	401577	1	33357668	1	33357668	*	rs6678247	Y	33823269	rs6678247	T	C	0.3294	-0.0117	0.0018	1.8e-10	691058	33823269	33357668	1	33357668	1	33357668	*	Y	-0.965116	-6.5
1_33363233_C_T	rs4653095	1	33363233	C	T	-0.0084	0.992	0.975	1.008	0.663	10	rs4653095	0.33	1	33363233	T	C	0.663	0.992	0.975	1.008	-0.0084	0.0086	85934	401577	1	33363233	1	33363233	*	rs4653095	Y	33828834	rs4653095	T	C	0.6706	0.0117	0.0018	1.8e-10	691063	33828834	33363233	1	33363233	1	33363233	*	Y	-0.976744	6.5
1_33366233_C_T	rs6675264	1	33366233	C	T	-0.0084	0.992	0.975	1.008	0.6628	10	rs6675264	0.3249	1	33366233	T	C	0.6628	0.992	0.975	1.008	-0.0084	0.0086	85934	401577	1	33366233	1	33366233	*	rs6675264	Y	33831834	rs6675264	T	C	0.6706	0.0116	0.0018	2.1e-10	691061	33831834	33366233	1	33366233	1	33366233	*	Y	-0.976744	6.44444
1_33367264_A_G	rs6425816	1	33367264	A	G	-0.0084	0.992063	0.974659	1.00806	0.6632	11	rs6425816	0.3282	1	33367264	A	G	0.3368	1.008	0.992	1.026	0.0084	0.0086	85934	401577	1	33367264	1	33367264	*	rs6425816	R	33832865	rs6425816	A	G	0.3298	-0.0115	0.0018	2.7e-10	692465	33832865	33367264	1	33367264	1	33367264	*	R	-0.976744	-6.38889
1_33371195_C_G	rs7545416	1	33371195	C	G	-0.0083	0.992063	0.97561	1.00908	0.6629	6	rs7545416	0.3308	1	33371195	C	G	0.3371	1.008	0.991	1.025	0.0083	0.0086	85934	401577	1	33371195	1	33371195	*	rs7545416	S	33836796	rs7545416	C	G	0.3293	-0.0116	0.0018	2.1e-10	691186	33836796	33371195	1	33371195	1	33371195	*	S	-0.965116	-6.44444
1_33376452_T_C	rs4233201	1	33376452	T	C	-0.0082	0.992063	0.97561	1.00908	0.6636	11	rs4233201	0.3372	1	33376452	T	C	0.3364	1.008	0.991	1.025	0.0082	0.0086	85934	401577	1	33376452	1	33376452	*	rs4233201	Y	33842053	rs4233201	T	C	0.3294	-0.0117	0.0018	1.5e-10	690770	33842053	33376452	1	33376452	1	33376452	*	Y	-0.953488	-6.5
1_33382139_T_G	rs4652870	1	33382139	T	G	-0.008	0.992063	0.97561	1.00908	0.6644	11	rs4652870	0.352	1	33382139	T	G	0.3356	1.008	0.991	1.025	0.008	0.0086	85934	401577	1	33382139	1	33382139	*	rs4652870	K	33847740	rs4652870	T	G	0.3294	-0.0117	0.0018	1.8e-10	691140	33847740	33382139	1	33382139	1	33382139	*	K	-0.930233	-6.5
1_33386855_T_C	rs10798944	1	33386855	T	C	-0.0166	0.983284	0.968054	0.999001	0.5756	11	rs10798944	0.04293	1	33386855	T	C	0.4244	1.017	1.001	1.033	0.0166	0.0082	85934	401577	1	33386855	1	33386855	*	rs10798944	Y	33852456	rs10798944	T	C	0.4103	-0.0076	0.0017	1.2e-05	690849	33852456	33386855	1	33386855	1	33386855	*	Y	-2.02439	-4.47059
1_33390222_T_C	rs942485	1	33390222	T	C	-0.008	0.992063	0.97561	1.00908	0.6628	11	rs942485	0.3506	1	33390222	T	C	0.3372	1.008	0.991	1.025	0.008	0.0086	85934	401577	1	33390222	1	33390222	*	rs942485	Y	33855823	rs942485	T	C	0.3294	-0.0117	0.0018	1.7e-10	691132	33855823	33390222	1	33390222	1	33390222	*	Y	-0.930233	-6.5
1_33392359_T_G	rs2763038	1	33392359	T	G	-0.0078	0.992063	0.97561	1.00908	0.6629	11	rs2763038	0.3657	1	33392359	T	G	0.3371	1.008	0.991	1.025	0.0078	0.0086	85934	401577	1	33392359	1	33392359	*	rs2763038	K	33857960	rs2763038	T	G	0.3297	-0.0117	0.0018	1.8e-10	691145	33857960	33392359	1	33392359	1	33392359	*	K	-0.906977	-6.5
1_33393272_C_T	rs10798945	1	33393272	C	T	0.0003	1	0.982	1.019	0.7431	10	rs10798945	0.9711	1	33393272	T	C	0.7431	1	0.982	1.019	0.0003	0.0093	85934	401577	1	33393272	1	33393272	*	rs10798945	Y	33858873	rs10798945	T	C	0.7435	0.0101	0.002	8e-07	676635	33858873	33393272	1	33393272	1	33393272	*	Y	0.0322581	5.05
1_33394138_C_T	rs2247959	1	33394138	C	T	-0.0079	0.992	0.976	1.009	0.6628	10	rs2247959	0.3593	1	33394138	T	C	0.6628	0.992	0.976	1.009	-0.0079	0.0086	85934	401577	1	33394138	1	33394138	*	rs2247959	Y	33859739	rs2247959	T	C	0.6706	0.0117	0.0018	1.6e-10	691139	33859739	33394138	1	33394138	1	33394138	*	Y	-0.918605	6.5
1_33396916_A_G	rs4652871	1	33396916	A	G	-0.0077	0.992063	0.97561	1.00908	0.6627	11	rs4652871	0.372	1	33396916	A	G	0.3373	1.008	0.991	1.025	0.0077	0.0086	85934	401577	1	33396916	1	33396916	*	rs4652871	R	33862517	rs4652871	A	G	0.3293	-0.0117	0.0018	1.5e-10	690936	33862517	33396916	1	33396916	1	33396916	*	R	-0.895349	-6.5
1_33400633_A_C	rs1072585	1	33400633	A	C	-0.0077	0.992063	0.97561	1.00908	0.6629	11	rs1072585	0.3716	1	33400633	A	C	0.3371	1.008	0.991	1.025	0.0077	0.0086	85934	401577	1	33400633	1	33400633	*	rs1072585	M	33866234	rs1072585	A	C	0.3291	-0.0128	0.002	8e-11	528832	33866234	33400633	1	33400633	1	33400633	*	M	-0.895349	-6.4
1_33401501_T_C	rs7514553	1	33401501	T	C	-0.0162	0.984252	0.968054	1	0.5754	11	rs7514553	0.04776	1	33401501	T	C	0.4246	1.016	1	1.033	0.0162	0.0082	85934	401577	1	33401501	1	33401501	*	rs7514553	Y	33867102	rs7514553	T	C	0.4097	-0.0076	0.0017	1.4e-05	687906	33867102	33401501	1	33401501	1	33401501	*	Y	-1.97561	-4.47059
1_33402673_C_T	rs4652874	1	33402673	C	T	-0.0076	0.992	0.976	1.009	0.663	10	rs4652874	0.3787	1	33402673	T	C	0.663	0.992	0.976	1.009	-0.0076	0.0086	85934	401577	1	33402673	1	33402673	*	rs4652874	Y	33868274	rs4652874	T	C	0.6709	0.0116	0.0018	2e-10	690791	33868274	33402673	1	33402673	1	33402673	*	Y	-0.883721	6.44444
1_33407374_A_T	rs7514303	1	33407374	A	T	-0.0164	0.983284	0.968054	1	0.576	6	rs7514303	0.04613	1	33407374	A	T	0.424	1.017	1	1.033	0.0164	0.0082	85934	401577	1	33407374	1	33407374	*	rs7514303	W	33872975	rs7514303	A	T	0.4096	-0.0075	0.0017	1.4e-05	690641	33872975	33407374	1	33407374	1	33407374	*	W	-2	-4.41176
1_33409529_C_A	rs6701932	1	33409529	C	A	-0.0164	0.984	0.968	1	0.5753	10	rs6701932	0.04562	1	33409529	A	C	0.5753	0.984	0.968	1	-0.0164	0.0082	85934	401577	1	33409529	1	33409529	*	rs6701932	M	33875130	rs6701932	A	C	0.5895	0.0076	0.0017	1.1e-05	690690	33875130	33409529	1	33409529	1	33409529	*	M	-2	4.47059
1_33412090_A_C	rs6675663	1	33412090	A	C	-0.0077	0.992063	0.97561	1.00908	0.6625	11	rs6675663	0.3692	1	33412090	A	C	0.3375	1.008	0.991	1.025	0.0077	0.0086	85934	401577	1	33412090	1	33412090	*	rs6675663	M	33877691	rs6675663	A	C	0.3291	-0.0116	0.0018	1.9e-10	690645	33877691	33412090	1	33412090	1	33412090	*	M	-0.895349	-6.44444
1_33412207_C_T	rs6663355	1	33412207	C	T	-0.0165	0.984	0.968	1	0.575	10	rs6663355	0.04481	1	33412207	T	C	0.575	0.984	0.968	1	-0.0165	0.0082	85934	401577	1	33412207	1	33412207	*	rs6663355	Y	33877808	rs6663355	T	C	0.5897	0.0076	0.0017	1.2e-05	691944	33877808	33412207	1	33412207	1	33412207	*	Y	-2.0122	4.47059
1_33413292_G_C	rs6672188	1	33413292	G	C	-0.0164	0.984	0.968	1	0.5749	5	rs6672188	0.04581	1	33413292	C	G	0.5749	0.984	0.968	1	-0.0164	0.0082	85934	401577	1	33413292	1	33413292	*	rs6672188	B	33878893	rs6672188	C	G	0.5903	0.0076	0.0017	1.2e-05	690642	33878893	33413292	1	33413292	1	33413292	*	B	-2	4.47059
1_33417067_T_C	rs6677391	1	33417067	T	C	-0.0078	0.992063	0.97561	1.00908	0.6625	11	rs6677391	0.3673	1	33417067	T	C	0.3375	1.008	0.991	1.025	0.0078	0.0086	85934	401577	1	33417067	1	33417067	*	rs6677391	Y	33882668	rs6677391	T	C	0.3293	-0.0117	0.0018	1.4e-10	690689	33882668	33417067	1	33417067	1	33417067	*	Y	-0.906977	-6.5
1_33417642_A_G	rs10753283	1	33417642	A	G	-0.0077	0.992063	0.97561	1.00908	0.6625	11	rs10753283	0.3719	1	33417642	A	G	0.3375	1.008	0.991	1.025	0.0077	0.0086	85934	401577	1	33417642	1	33417642	*	rs10753283	R	33883243	rs10753283	A	G	0.3291	-0.0117	0.0018	1.9e-10	690688	33883243	33417642	1	33417642	1	33417642	*	R	-0.895349	-6.5
1_33419224_C_T	rs4652880	1	33419224	C	T	-0.0077	0.992	0.976	1.009	0.6624	10	rs4652880	0.3688	1	33419224	T	C	0.6624	0.992	0.976	1.009	-0.0077	0.0086	85934	401577	1	33419224	1	33419224	*	rs4652880	Y	33884825	rs4652880	T	C	0.6709	0.0117	0.0018	1.9e-10	690680	33884825	33419224	1	33419224	1	33419224	*	Y	-0.895349	6.5
1_33425548_G_A	rs1998624	1	33425548	G	A	-0.0074	0.993	0.976	1.01	0.6622	10	rs1998624	0.3878	1	33425548	A	G	0.6622	0.993	0.976	1.01	-0.0074	0.0086	85934	401577	1	33425548	1	33425548	*	rs1998624	R	33891149	rs1998624	A	G	0.6687	0.0116	0.0018	2.6e-10	690781	33891149	33425548	1	33425548	1	33425548	*	R	-0.860465	6.44444
1_33431643_T_A	rs1324476	1	33431643	T	A	-0.0016	0.998	0.982	1.015	0.6324	5	rs1324476	0.8525	1	33431643	A	T	0.6324	0.998	0.982	1.015	-0.0016	0.0085	85934	401577	1	33431643	1	33431643	*	rs1324476	W	33897244	rs1324476	A	T	0.6404	0.011	0.0018	8.8e-10	691142	33897244	33431643	1	33431643	1	33431643	*	W	-0.188235	6.11111
1_33431950_C_T	rs7548195	1	33431950	C	T	0.002	1.002	0.985	1.019	0.3238	10	rs7548195	0.8172	1	33431950	T	C	0.3238	1.002	0.985	1.019	0.002	0.0087	85934	401577	1	33431950	1	33431950	*	rs7548195	Y	33897551	rs7548195	T	C	0.3252	0.0077	0.0019	4.6e-05	637278	33897551	33431950	1	33431950	1	33431950	*	Y	0.229885	4.05263
1_33433566_T_C	rs7549079	1	33433566	T	C	-0.0016	0.998004	0.982318	1.01523	0.6323	11	rs7549079	0.8543	1	33433566	T	C	0.3677	1.002	0.985	1.018	0.0016	0.0085	85934	401577	1	33433566	1	33433566	*	rs7549079	Y	33899167	rs7549079	T	C	0.3596	-0.0107	0.0018	5.2e-09	636809	33899167	33433566	1	33433566	1	33433566	*	Y	-0.188235	-5.94444
1_33439083_G_C	rs16835469	1	33439083	G	C	0.0124	1.012	0.993	1.033	0.2069	5	rs16835469	0.2234	1	33439083	C	G	0.2069	1.012	0.993	1.033	0.0124	0.0101	85934	401577	1	33439083	1	33439083	*	rs16835469	S	33904684	rs16835469	C	G	0.203	0.0075	0.0021	0.00039	690856	33904684	33439083	1	33439083	1	33439083	*	S	1.22772	3.57143
1_33441578_T_C	rs10798949	1	33441578	T	C	-0.0011	0.999001	0.982318	1.01523	0.631	11	rs10798949	0.8924	1	33441578	T	C	0.369	1.001	0.985	1.018	0.0011	0.0085	85934	401577	1	33441578	1	33441578	*	rs10798949	Y	33907179	rs10798949	T	C	0.3708	-0.0111	0.0018	7.4e-10	690986	33907179	33441578	1	33441578	1	33441578	*	Y	-0.129412	-6.16667
1_33443907_A_G	rs6425819	1	33443907	A	G	-0.0013	0.999001	0.982318	1.01523	0.6313	11	rs6425819	0.8792	1	33443907	A	G	0.3687	1.001	0.985	1.018	0.0013	0.0085	85934	401577	1	33443907	1	33443907	*	rs6425819	R	33909508	rs6425819	A	G	0.3604	-0.0112	0.0018	4.4e-10	690113	33909508	33443907	1	33443907	1	33443907	*	R	-0.152941	-6.22222
1_33444852_A_G	rs1123295	1	33444852	A	G	0.0018	1.002	0.985222	1.01833	0.4413	11	rs1123295	0.8307	1	33444852	A	G	0.5587	0.998	0.982	1.015	-0.0018	0.0083	85934	401577	1	33444852	1	33444852	*	rs1123295	R	33910453	rs1123295	A	G	0.5527	-0.0087	0.0017	4.9e-07	684651	33910453	33444852	1	33444852	1	33444852	*	R	0.216867	-5.11765
1_33559430_A_G	rs16835593	1	33559430	A	G	-0.0076	0.992063	0.970874	1.0142	0.1554	11	rs16835593	0.5012	1	33559430	A	G	0.8446	1.008	0.986	1.03	0.0076	0.0113	85934	401577	1	33559430	1	33559430	*	rs16835593	R	34025030	rs16835593	A	G	0.834	-0.0092	0.0023	8.5e-05	688254	34025030	33559430	1	33559430	1	33559430	*	R	-0.672566	-4
1_33561894_C_T	rs12122667	1	33561894	C	T	-0.0074	0.993	0.971	1.014	0.1636	10	rs12122667	0.5029	1	33561894	T	C	0.1636	0.993	0.971	1.014	-0.0074	0.011	85934	401577	1	33561894	1	33561894	*	rs12122667	Y	34027494	rs12122667	T	C	0.1697	0.009	0.0023	8.5e-05	689779	34027494	33561894	1	33561894	1	33561894	*	Y	-0.672727	3.91304
1_33563749_G_A	rs923881	1	33563749	G	A	-0.0064	0.994	0.972	1.016	0.1558	10	rs923881	0.5667	1	33563749	A	G	0.1558	0.994	0.972	1.016	-0.0064	0.0112	85934	401577	1	33563749	1	33563749	*	rs923881	R	34029349	rs923881	A	G	0.168	0.009	0.0023	0.00012	688210	34029349	33563749	1	33563749	1	33563749	*	R	-0.571429	3.91304
1_33575591_T_G	rs6701268	1	33575591	T	G	0.0089	1.00908	0.987167	1.03093	0.1688	11	rs6701268	0.4117	1	33575591	T	G	0.8312	0.991	0.97	1.013	-0.0089	0.0109	85934	401577	1	33575591	1	33575591	*	rs6701268	K	34041191	rs6701268	T	G	0.8348	0.0097	0.0023	2.6e-05	689879	34041191	33575591	1	33575591	1	33575591	*	K	0.816514	4.21739
1_33575604_A_G	rs16835609	1	33575604	A	G	-0.0058	0.994036	0.97371	1.01523	0.1749	11	rs16835609	0.5913	1	33575604	A	G	0.8251	1.006	0.985	1.027	0.0058	0.0107	85934	401577	1	33575604	1	33575604	*	rs16835609	R	34041204	rs16835609	A	G	0.8133	-0.0087	0.0022	9.7e-05	688128	34041204	33575604	1	33575604	1	33575604	*	R	-0.542056	-3.95455
1_33576185_G_A	rs16835611	1	33576185	G	A	-0.0107	0.989	0.968	1.011	0.1717	10	rs16835611	0.3231	1	33576185	A	G	0.1717	0.989	0.968	1.011	-0.0107	0.0109	85934	401577	1	33576185	1	33576185	*	rs16835611	R	34041785	rs16835611	A	G	0.1876	0.0086	0.0022	0.00012	684707	34041785	33576185	1	33576185	1	33576185	*	R	-0.981651	3.90909
1_33576217_C_G	rs6425828	1	33576217	C	G	0.009	1.00908	0.98912	1.02881	0.2053	6	rs6425828	0.3757	1	33576217	C	G	0.7947	0.991	0.972	1.011	-0.009	0.0101	85934	401577	1	33576217	1	33576217	*	rs6425828	S	34041817	rs6425828	C	G	0.797	0.0078	0.0022	0.00033	673030	34041817	33576217	1	33576217	1	33576217	*	S	0.891089	3.54545
1_33576645_C_A	rs16835617	1	33576645	C	A	-0.0115	0.989	0.968	1.01	0.1722	10	rs16835617	0.2901	1	33576645	A	C	0.1722	0.989	0.968	1.01	-0.0115	0.0108	85934	401577	1	33576645	1	33576645	*	rs16835617	M	34042245	rs16835617	A	C	0.1839	0.009	0.0023	8.1e-05	682421	34042245	33576645	1	33576645	1	33576645	*	M	-1.06481	3.91304
1_33576918_A_G	rs16835621	1	33576918	A	G	-0.0115	0.988142	0.968054	1.0101	0.1717	11	rs16835621	0.2919	1	33576918	A	G	0.8283	1.012	0.99	1.033	0.0115	0.0109	85934	401577	1	33576918	1	33576918	*	rs16835621	R	34042518	rs16835621	A	G	0.8165	-0.0091	0.0023	7.7e-05	675436	34042518	33576918	1	33576918	1	33576918	*	R	-1.05505	-3.95652
1_33576960_G_A	rs729176	1	33576960	G	A	0.0083	1.008	0.988	1.029	0.2067	10	rs729176	0.413	1	33576960	A	G	0.2067	1.008	0.988	1.029	0.0083	0.0102	85934	401577	1	33576960	1	33576960	*	rs729176	V	34042560	rs729176	A	G	0.2038	-0.0074	0.002	0.0003	783686	34042560	33576960	1	33576960	1	33576960	*	V	0.813725	-3.7
1_33577234_C_A	rs16835628	1	33577234	C	A	-0.0118	0.988	0.967	1.01	0.1719	10	rs16835628	0.2794	1	33577234	A	C	0.1719	0.988	0.967	1.01	-0.0118	0.0109	85934	401577	1	33577234	1	33577234	*	rs16835628	M	34042834	rs16835628	A	C	0.1835	0.0088	0.0023	0.00012	679205	34042834	33577234	1	33577234	1	33577234	*	M	-1.08257	3.82609
1_33791133_T_C	rs545170	1	33791133	T	C	-0.0056	0.994036	0.958773	1.03199	0.9483	11	rs545170	0.7655	1	33791133	T	C	0.0517	1.006	0.969	1.043	0.0056	0.0188	85300	394796	1	33791133	1	33791133	*	rs545170	Y	34256734	rs545170	T	C	0.05309	0.0146	0.0038	0.00015	666784	34256734	33791133	1	33791133	1	33791133	*	Y	-0.297872	3.84211
1_33796566_G_T	rs6425839	1	33796566	G	T	-0.0087	0.991	0.975	1.008	0.5054	10	rs6425839	0.295	1	33796566	T	G	0.5054	0.991	0.975	1.008	-0.0087	0.0083	85934	401577	1	33796566	1	33796566	*	rs6425839	K	34262167	rs6425839	T	G	0.5073	-0.0088	0.0017	4.5e-07	675276	34262167	33796566	1	33796566	1	33796566	*	K	-1.04819	-5.17647
1_33798877_A_G	rs6668169	1	33798877	A	G	-0.0094	0.99108	0.97371	1.00806	0.6882	11	rs6668169	0.2949	1	33798877	A	G	0.3118	1.009	0.992	1.027	0.0094	0.0089	85934	401577	1	33798877	1	33798877	*	rs6668169	R	34264478	rs6668169	A	G	0.3134	0.0081	0.0019	1.5e-05	679295	34264478	33798877	1	33798877	1	33798877	*	R	-1.05618	4.26316
1_33799278_G_T	rs6679688	1	33799278	G	T	-0.0091	0.991	0.974	1.008	0.6878	10	rs6679688	0.3108	1	33799278	T	G	0.6878	0.991	0.974	1.008	-0.0091	0.0089	85934	401577	1	33799278	1	33799278	*	rs6679688	K	34264879	rs6679688	T	G	0.6886	-0.0081	0.0019	1.6e-05	679394	34264879	33799278	1	33799278	1	33799278	*	K	-1.02247	-4.26316
1_33800368_T_G	rs10493054	1	33800368	T	G	-0.0091	0.99108	0.97371	1.00806	0.6906	11	rs10493054	0.308	1	33800368	T	G	0.3094	1.009	0.992	1.027	0.0091	0.0089	85934	401577	1	33800368	1	33800368	*	rs10493054	K	34265969	rs10493054	T	G	0.3113	0.0085	0.0019	5.3e-06	679425	34265969	33800368	1	33800368	1	33800368	*	K	-1.02247	4.47368
1_33802344_T_C	rs10914782	1	33802344	T	C	-0.005	0.995025	0.979432	1.01112	0.5131	11	rs10914782	0.5454	1	33802344	T	C	0.4869	1.005	0.989	1.021	0.005	0.0082	85934	401577	1	33802344	1	33802344	*	rs10914782	Y	34267945	rs10914782	T	C	0.4781	0.0089	0.0017	2.9e-07	679472	34267945	33802344	1	33802344	1	33802344	*	Y	-0.609756	5.23529
1_33803834_C_G	rs1886637	1	33803834	C	G	-0.0029	0.997009	0.981354	1.01317	0.5158	6	rs1886637	0.7247	1	33803834	C	G	0.4842	1.003	0.987	1.019	0.0029	0.0082	85934	401577	1	33803834	1	33803834	*	rs1886637	S	34269435	rs1886637	C	G	0.4776	0.0092	0.0017	7.5e-08	687496	34269435	33803834	1	33803834	1	33803834	*	S	-0.353659	5.41176
1_33804586_T_C	rs12408037	1	33804586	T	C	-0.0037	0.996016	0.980392	1.01215	0.522	11	rs12408037	0.6518	1	33804586	T	C	0.478	1.004	0.988	1.02	0.0037	0.0081	85934	401577	1	33804586	1	33804586	*	rs12408037	Y	34270187	rs12408037	T	C	0.4737	0.0089	0.0017	2e-07	691029	34270187	33804586	1	33804586	1	33804586	*	Y	-0.45679	5.23529
1_33804897_G_A	rs10737374	1	33804897	G	A	-0.0069	0.993	0.976	1.01	0.6931	10	rs10737374	0.4298	1	33804897	A	G	0.6931	0.993	0.976	1.01	-0.0069	0.0088	85934	401577	1	33804897	1	33804897	*	rs10737374	R	34270498	rs10737374	A	G	0.6859	-0.0082	0.0018	9.5e-06	692567	34270498	33804897	1	33804897	1	33804897	*	R	-0.784091	-4.55556
1_33806267_C_T	rs6661842	1	33806267	C	T	-0.0044	0.996	0.98	1.012	0.5144	10	rs6661842	0.5909	1	33806267	T	C	0.5144	0.996	0.98	1.012	-0.0044	0.0082	85934	401577	1	33806267	1	33806267	*	rs6661842	Y	34271868	rs6661842	T	C	0.5215	-0.0089	0.0017	2.3e-07	688911	34271868	33806267	1	33806267	1	33806267	*	Y	-0.536585	-5.23529
1_33808615_T_C	rs1325243	1	33808615	T	C	-0.0047	0.995025	0.979432	1.01112	0.516	11	rs1325243	0.569	1	33808615	T	C	0.484	1.005	0.989	1.021	0.0047	0.0082	85934	401577	1	33808615	1	33808615	*	rs1325243	Y	34274216	rs1325243	T	C	0.478	0.009	0.0017	2.1e-07	688880	34274216	33808615	1	33808615	1	33808615	*	Y	-0.573171	5.29412
1_33809915_G_A	rs6698788	1	33809915	G	A	-0.0079	0.992	0.975	1.01	0.69	10	rs6698788	0.3729	1	33809915	A	G	0.69	0.992	0.975	1.01	-0.0079	0.0089	85934	401577	1	33809915	1	33809915	*	rs6698788	R	34275516	rs6698788	A	G	0.6851	-0.0083	0.0019	8e-06	690660	34275516	33809915	1	33809915	1	33809915	*	R	-0.88764	-4.36842
1_33812121_T_C	rs2031476	1	33812121	T	C	-0.0062	0.994036	0.976562	1.01112	0.6873	11	rs2031476	0.4847	1	33812121	T	C	0.3127	1.006	0.989	1.024	0.0062	0.0088	85934	401577	1	33812121	1	33812121	*	rs2031476	Y	34277722	rs2031476	T	C	0.3156	0.0081	0.0018	1.1e-05	690215	34277722	33812121	1	33812121	1	33812121	*	Y	-0.704545	4.5
1_33812932_C_T	rs1325242	1	33812932	C	T	-0.0058	0.994	0.978	1.011	0.6393	10	rs1325242	0.4933	1	33812932	T	C	0.6393	0.994	0.978	1.011	-0.0058	0.0085	85934	401577	1	33812932	1	33812932	*	rs1325242	Y	34278533	rs1325242	T	C	0.6427	-0.0084	0.0018	2.2e-06	690016	34278533	33812932	1	33812932	1	33812932	*	Y	-0.682353	-4.66667
1_33812961_A_G	rs1325241	1	33812961	A	G	-0.0062	0.994036	0.976562	1.01112	0.6874	11	rs1325241	0.4835	1	33812961	A	G	0.3126	1.006	0.989	1.024	0.0062	0.0088	85934	401577	1	33812961	1	33812961	*	rs1325241	R	34278562	rs1325241	A	G	0.3156	0.0081	0.0018	1.1e-05	690232	34278562	33812961	1	33812961	1	33812961	*	R	-0.704545	4.5
1_33814141_A_T	rs3856129	1	33814141	A	T	-0.0057	0.994036	0.977517	1.01112	0.6867	6	rs3856129	0.5167	1	33814141	A	T	0.3133	1.006	0.989	1.023	0.0057	0.0088	85934	401577	1	33814141	1	33814141	*	rs3856129	H	34279742	rs3856129	A	T	0.3156	0.0081	0.0018	1.1e-05	690465	34279742	33814141	1	33814141	1	33814141	*	H	-0.647727	4.5
1_33817090_G_A	rs3845473	1	33817090	G	A	-0.0046	0.995	0.979	1.012	0.5827	10	rs3845473	0.5788	1	33817090	A	G	0.5827	0.995	0.979	1.012	-0.0046	0.0083	85934	401577	1	33817090	1	33817090	*	rs3845473	R	34282691	rs3845473	A	G	0.5788	-0.0088	0.0017	3.2e-07	690817	34282691	33817090	1	33817090	1	33817090	*	R	-0.554217	-5.17647
1_33817407_G_T	rs7512146	1	33817407	G	T	-0.0052	0.995	0.979	1.011	0.5009	10	rs7512146	0.5263	1	33817407	T	G	0.5009	0.995	0.979	1.011	-0.0052	0.0082	85934	401577	1	33817407	1	33817407	*	rs7512146	K	34283008	rs7512146	T	G	0.5084	-0.0094	0.0017	3.9e-08	688657	34283008	33817407	1	33817407	1	33817407	*	K	-0.634146	-5.52941
1_33817732_G_A	rs4415527	1	33817732	G	A	-0.0039	0.996	0.98	1.012	0.5799	10	rs4415527	0.6394	1	33817732	A	G	0.5799	0.996	0.98	1.012	-0.0039	0.0083	85934	401577	1	33817732	1	33817732	*	rs4415527	R	34283333	rs4415527	A	G	0.5792	-0.0088	0.0017	3.4e-07	691019	34283333	33817732	1	33817732	1	33817732	*	R	-0.46988	-5.17647
1_33818293_A_G	rs3845476	1	33818293	A	G	-0.0028	0.997009	0.981354	1.01317	0.579	11	rs3845476	0.7353	1	33818293	A	G	0.421	1.003	0.987	1.019	0.0028	0.0083	85934	401577	1	33818293	1	33818293	*	rs3845476	R	34283894	rs3845476	A	G	0.4221	0.0087	0.0017	4.8e-07	690345	34283894	33818293	1	33818293	1	33818293	*	R	-0.337349	5.11765
1_33818517_G_A	rs3842834	1	33818517	G	A	-0.0037	0.996	0.98	1.013	0.5813	10	rs3842834	0.6548	1	33818517	A	G	0.5813	0.996	0.98	1.013	-0.0037	0.0083	85934	401577	1	33818517	1	33818517	*	rs3842834	R	34284118	rs3842834	A	G	0.5792	-0.0088	0.0017	3.4e-07	690932	34284118	33818517	1	33818517	1	33818517	*	R	-0.445783	-5.17647
1_33819780_C_T	rs11578857	1	33819780	C	T	-0.0039	0.996	0.98	1.012	0.5178	10	rs11578857	0.6367	1	33819780	T	C	0.5178	0.996	0.98	1.012	-0.0039	0.0082	85934	401577	1	33819780	1	33819780	*	rs11578857	Y	34285381	rs11578857	T	C	0.5242	-0.009	0.0017	1.5e-07	690843	34285381	33819780	1	33819780	1	33819780	*	Y	-0.47561	-5.29412
1_33820983_G_C	rs2358509	1	33820983	G	C	-0.0029	0.997	0.981	1.013	0.5136	5	rs2358509	0.7237	1	33820983	C	G	0.5136	0.997	0.981	1.013	-0.0029	0.0082	85934	401577	1	33820983	1	33820983	*	rs2358509	S	34286584	rs2358509	C	G	0.5203	-0.009	0.0017	1.8e-07	688801	34286584	33820983	1	33820983	1	33820983	*	S	-0.353659	-5.29412
1_33822631_A_G	rs2358511	1	33822631	A	G	-0.0057	0.994036	0.977517	1.01112	0.6874	11	rs2358511	0.5164	1	33822631	A	G	0.3126	1.006	0.989	1.023	0.0057	0.0088	85934	401577	1	33822631	1	33822631	*	rs2358511	R	34288232	rs2358511	A	G	0.3149	0.0083	0.0018	7.1e-06	690040	34288232	33822631	1	33822631	1	33822631	*	R	-0.647727	4.61111
1_33823241_T_C	rs6698929	1	33823241	T	C	-0.0021	0.998004	0.981354	1.0142	0.584	11	rs6698929	0.7956	1	33823241	T	C	0.416	1.002	0.986	1.019	0.0021	0.0083	85934	401577	1	33823241	1	33823241	*	rs6698929	Y	34288842	rs6698929	T	C	0.4193	0.0086	0.0017	7.2e-07	690461	34288842	33823241	1	33823241	1	33823241	*	Y	-0.253012	5.05882
1_33825455_G_C	rs12062730	1	33825455	G	C	-0.002	0.998	0.982	1.014	0.5831	5	rs12062730	0.8125	1	33825455	C	G	0.5831	0.998	0.982	1.014	-0.002	0.0083	85934	401577	1	33825455	1	33825455	*	rs12062730	S	34291056	rs12062730	C	G	0.5807	-0.0085	0.0017	8.5e-07	689677	34291056	33825455	1	33825455	1	33825455	*	S	-0.240964	-5
1_33826075_C_T	rs12067054	1	33826075	C	T	-0.0019	0.998	0.982	1.014	0.5831	10	rs12067054	0.8146	1	33826075	T	C	0.5831	0.998	0.982	1.014	-0.0019	0.0083	85934	401577	1	33826075	1	33826075	*	rs12067054	Y	34291676	rs12067054	T	C	0.5804	-0.0087	0.0017	6.2e-07	684131	34291676	33826075	1	33826075	1	33826075	*	Y	-0.228916	-5.11765
1_33826180_G_A	rs10753290	1	33826180	G	A	-0.0047	0.995	0.978	1.013	0.6872	10	rs10753290	0.5916	1	33826180	A	G	0.6872	0.995	0.978	1.013	-0.0047	0.0088	85934	401577	1	33826180	1	33826180	*	rs10753290	R	34291781	rs10753290	A	G	0.6853	-0.0084	0.0018	5.3e-06	685338	34291781	33826180	1	33826180	1	33826180	*	R	-0.534091	-4.66667
1_33826235_A_G	rs3845477	1	33826235	A	G	-0.002	0.998004	0.982318	1.0142	0.5831	11	rs3845477	0.8069	1	33826235	A	G	0.4169	1.002	0.986	1.018	0.002	0.0083	85934	401577	1	33826235	1	33826235	*	rs3845477	R	34291836	rs3845477	A	G	0.4196	0.0087	0.0017	5.9e-07	684080	34291836	33826235	1	33826235	1	33826235	*	R	-0.240964	5.11765
1_33826370_T_A	rs3845478	1	33826370	T	A	-0.0033	0.997	0.981	1.013	0.5483	5	rs3845478	0.6884	1	33826370	A	T	0.5483	0.997	0.981	1.013	-0.0033	0.0082	85934	401577	1	33826370	1	33826370	*	rs3845478	W	34291971	rs3845478	A	T	0.5468	-0.0087	0.0017	4.2e-07	681368	34291971	33826370	1	33826370	1	33826370	*	W	-0.402439	-5.11765
1_33827100_T_C	rs4233218	1	33827100	T	C	-0.005	0.995025	0.978474	1.01215	0.6871	11	rs4233218	0.574	1	33827100	T	C	0.3129	1.005	0.988	1.022	0.005	0.0088	85934	401577	1	33827100	1	33827100	*	rs4233218	Y	34292701	rs4233218	T	C	0.3148	0.0084	0.0018	5.7e-06	685267	34292701	33827100	1	33827100	1	33827100	*	Y	-0.568182	4.66667
1_33827563_C_T	rs6425842	1	33827563	C	T	-0.0052	0.995	0.978	1.012	0.6869	10	rs6425842	0.5537	1	33827563	T	C	0.6869	0.995	0.978	1.012	-0.0052	0.0088	85934	401577	1	33827563	1	33827563	*	rs6425842	Y	34293164	rs6425842	T	C	0.685	-0.0085	0.0018	4.7e-06	685178	34293164	33827563	1	33827563	1	33827563	*	Y	-0.590909	-4.72222
1_33828224_C_T	rs1570090	1	33828224	C	T	-0.0048	0.995	0.978	1.013	0.6871	10	rs1570090	0.5912	1	33828224	T	C	0.6871	0.995	0.978	1.013	-0.0048	0.0088	85934	401577	1	33828224	1	33828224	*	rs1570090	Y	34293825	rs1570090	T	C	0.6852	-0.0088	0.0019	3.8e-06	630748	34293825	33828224	1	33828224	1	33828224	*	Y	-0.545455	-4.63158
1_33828247_G_A	rs1015266	1	33828247	G	A	-0.0059	0.994	0.978	1.01	0.5182	10	rs1015266	0.4732	1	33828247	A	G	0.5182	0.994	0.978	1.01	-0.0059	0.0082	85934	401577	1	33828247	1	33828247	*	rs1015266	V	34293848	rs1015266	A	G	0.5174	-0.0086	0.0017	5.8e-07	681518	34293848	33828247	1	33828247	1	33828247	*	V	-0.719512	-5.05882
1_33828700_T_C	rs1570092	1	33828700	T	C	-0.0048	0.995025	0.978474	1.01215	0.6871	11	rs1570092	0.5852	1	33828700	T	C	0.3129	1.005	0.988	1.022	0.0048	0.0088	85934	401577	1	33828700	1	33828700	*	rs1570092	Y	34294301	rs1570092	T	C	0.3148	0.0085	0.0018	4.9e-06	685040	34294301	33828700	1	33828700	1	33828700	*	Y	-0.545455	4.72222
1_33829106_G_A	rs911213	1	33829106	G	A	-0.005	0.995	0.978	1.012	0.6882	10	rs911213	0.5733	1	33829106	A	G	0.6882	0.995	0.978	1.012	-0.005	0.0088	85934	401577	1	33829106	1	33829106	*	rs911213	D	34294707	rs911213	A	G	0.6852	-0.0085	0.0018	4.8e-06	684988	34294707	33829106	1	33829106	1	33829106	*	D	-0.568182	-4.72222
1_33829175_T_C	rs911214	1	33829175	T	C	-0.0048	0.995025	0.978474	1.01215	0.6871	11	rs911214	0.5879	1	33829175	T	C	0.3129	1.005	0.988	1.022	0.0048	0.0088	85934	401577	1	33829175	1	33829175	*	rs911214	Y	34294776	rs911214	T	C	0.3148	0.0084	0.0018	4.9e-06	684998	34294776	33829175	1	33829175	1	33829175	*	Y	-0.545455	4.66667
1_33829225_T_C	rs10753291	1	33829225	T	C	-0.0048	0.995025	0.978474	1.01215	0.6871	11	rs10753291	0.588	1	33829225	T	C	0.3129	1.005	0.988	1.022	0.0048	0.0088	85934	401577	1	33829225	1	33829225	*	rs10753291	Y	34294826	rs10753291	T	C	0.3148	0.0085	0.0018	4.6e-06	684979	34294826	33829225	1	33829225	1	33829225	*	Y	-0.545455	4.72222
1_33829273_T_C	rs10914789	1	33829273	T	C	-0.0036	0.996016	0.980392	1.01317	0.6352	11	rs10914789	0.6722	1	33829273	T	C	0.3648	1.004	0.987	1.02	0.0036	0.0085	85934	401577	1	33829273	1	33829273	*	rs10914789	Y	34294874	rs10914789	T	C	0.3579	0.0088	0.0018	8.5e-07	684945	34294874	33829273	1	33829273	1	33829273	*	Y	-0.423529	4.88889
1_33835828_A_G	rs2358513	1	33835828	A	G	-0.0044	0.996016	0.978474	1.01317	0.6877	11	rs2358513	0.6207	1	33835828	A	G	0.3123	1.004	0.987	1.022	0.0044	0.0088	85934	401577	1	33835828	1	33835828	*	rs2358513	R	34301429	rs2358513	A	G	0.3183	0.0085	0.0018	4.7e-06	684698	34301429	33835828	1	33835828	1	33835828	*	R	-0.5	4.72222
1_33837370_A_G	rs2358516	1	33837370	A	G	-0.0047	0.995025	0.978474	1.01215	0.6881	11	rs2358516	0.5977	1	33837370	A	G	0.3119	1.005	0.988	1.022	0.0047	0.0088	85934	401577	1	33837370	1	33837370	*	rs2358516	R	34302971	rs2358516	A	G	0.3149	0.0085	0.0018	4.2e-06	684666	34302971	33837370	1	33837370	1	33837370	*	R	-0.534091	4.72222
1_33838262_T_C	rs6425846	1	33838262	T	C	-0.0048	0.995025	0.978474	1.01215	0.6879	11	rs6425846	0.5871	1	33838262	T	C	0.3121	1.005	0.988	1.022	0.0048	0.0088	85934	401577	1	33838262	1	33838262	*	rs6425846	Y	34303863	rs6425846	T	C	0.3148	0.0084	0.0018	5.6e-06	684769	34303863	33838262	1	33838262	1	33838262	*	Y	-0.545455	4.66667
1_33838326_T_C	rs6425847	1	33838326	T	C	-0.0046	0.995025	0.978474	1.01317	0.6878	11	rs6425847	0.5996	1	33838326	T	C	0.3122	1.005	0.987	1.022	0.0046	0.0088	85934	401577	1	33838326	1	33838326	*	rs6425847	Y	34303927	rs6425847	T	C	0.3148	0.0084	0.0018	5.3e-06	684798	34303927	33838326	1	33838326	1	33838326	*	Y	-0.522727	4.66667
1_33838542_T_C	rs6425849	1	33838542	T	C	-0.0045	0.995025	0.978474	1.01317	0.6879	11	rs6425849	0.6087	1	33838542	T	C	0.3121	1.005	0.987	1.022	0.0045	0.0088	85934	401577	1	33838542	1	33838542	*	rs6425849	Y	34304143	rs6425849	T	C	0.3148	0.0084	0.0018	5.9e-06	684829	34304143	33838542	1	33838542	1	33838542	*	Y	-0.511364	4.66667
1_33839628_G_A	rs1950895	1	33839628	G	A	-0.0034	0.997	0.981	1.013	0.469	10	rs1950895	0.6759	1	33839628	A	G	0.469	0.997	0.981	1.013	-0.0034	0.0082	85934	401577	1	33839628	1	33839628	*	rs1950895	R	34305229	rs1950895	A	G	0.4738	-0.0083	0.0017	1.6e-06	674937	34305229	33839628	1	33839628	1	33839628	*	R	-0.414634	-4.88235
1_33840376_T_C	rs1884980	1	33840376	T	C	-0.0048	0.995025	0.978474	1.01215	0.6902	11	rs1884980	0.5869	1	33840376	T	C	0.3098	1.005	0.988	1.022	0.0048	0.0088	85934	401577	1	33840376	1	33840376	*	rs1884980	Y	34305977	rs1884980	T	C	0.3157	0.0086	0.0019	3.2e-06	684462	34305977	33840376	1	33840376	1	33840376	*	Y	-0.545455	4.52632
1_33843438_G_C	rs6425851	1	33843438	G	C	-0.0041	0.996	0.979	1.013	0.6843	5	rs6425851	0.6453	1	33843438	C	G	0.6843	0.996	0.979	1.013	-0.0041	0.0088	85934	401577	1	33843438	1	33843438	*	rs6425851	S	34309039	rs6425851	C	G	0.6801	-0.009	0.0019	2.3e-06	628346	34309039	33843438	1	33843438	1	33843438	*	S	-0.465909	-4.73684
1_33846578_C_G	rs746667	1	33846578	C	G	-0.0082	0.992063	0.974659	1.00908	0.6804	6	rs746667	0.3531	1	33846578	C	G	0.3196	1.008	0.991	1.026	0.0082	0.0088	85934	401577	1	33846578	1	33846578	*	rs746667	S	34312179	rs746667	C	G	0.3213	0.009	0.0019	1.3e-06	679152	34312179	33846578	1	33846578	1	33846578	*	S	-0.931818	4.73684
1_33847561_G_A	rs7512227	1	33847561	G	A	-0.0021	0.998	0.982	1.014	0.5101	10	rs7512227	0.8008	1	33847561	A	G	0.5101	0.998	0.982	1.014	-0.0021	0.0082	85934	401577	1	33847561	1	33847561	*	rs7512227	R	34313162	rs7512227	A	G	0.5165	-0.0071	0.0017	3.9e-05	684604	34313162	33847561	1	33847561	1	33847561	*	R	-0.256098	-4.17647
1_33850818_A_G	rs10158780	1	33850818	A	G	-0.0149	0.985222	0.967118	1.00402	0.7429	11	rs10158780	0.1169	1	33850818	A	G	0.2571	1.015	0.996	1.034	0.0149	0.0095	85934	401577	1	33850818	1	33850818	*	rs10158780	R	34316419	rs10158780	A	G	0.2521	0.0105	0.002	1.5e-07	679119	34316419	33850818	1	33850818	1	33850818	*	R	-1.56842	5.25
1_33852852_C_T	rs1358821	1	33852852	C	T	-0.002	0.998	0.982	1.014	0.508	10	rs1358821	0.8062	1	33852852	T	C	0.508	0.998	0.982	1.014	-0.002	0.0081	85934	401577	1	33852852	1	33852852	*	rs1358821	Y	34318453	rs1358821	T	C	0.5137	-0.007	0.0016	1.6e-05	792783	34318453	33852852	1	33852852	1	33852852	*	Y	-0.246914	-4.375
1_33852923_T_C	rs1407121	1	33852923	T	C	-0.0024	0.998004	0.982318	1.01317	0.5121	11	rs1407121	0.7638	1	33852923	T	C	0.4879	1.002	0.987	1.018	0.0024	0.0081	85934	401577	1	33852923	1	33852923	*	rs1407121	Y	34318524	rs1407121	T	C	0.4848	0.008	0.0017	3.9e-06	690764	34318524	33852923	1	33852923	1	33852923	*	Y	-0.296296	4.70588
1_33853189_T_A	rs1407122	1	33853189	T	A	-0.0023	0.998	0.982	1.014	0.5075	5	rs1407122	0.7742	1	33853189	A	T	0.5075	0.998	0.982	1.014	-0.0023	0.0082	85934	401577	1	33853189	1	33853189	*	rs1407122	W	34318790	rs1407122	A	T	0.5133	-0.008	0.0017	3.1e-06	689918	34318790	33853189	1	33853189	1	33853189	*	W	-0.280488	-4.70588
1_33857809_G_C	rs1158146	1	33857809	G	C	-0.0021	0.998	0.981	1.015	0.6599	5	rs1158146	0.8089	1	33857809	C	G	0.6599	0.998	0.981	1.015	-0.0021	0.0087	85934	401577	1	33857809	1	33857809	*	rs1158146	S	34323410	rs1158146	C	G	0.67	-0.0082	0.0018	7.3e-06	687973	34323410	33857809	1	33857809	1	33857809	*	S	-0.241379	-4.55556
1_33861981_C_T	rs11589979	1	33861981	C	T	-0.0039	0.996	0.98	1.012	0.5361	10	rs11589979	0.6353	1	33861981	T	C	0.5361	0.996	0.98	1.012	-0.0039	0.0082	85934	401577	1	33861981	1	33861981	*	rs11589979	Y	34327582	rs11589979	T	C	0.5484	-0.009	0.0017	1.9e-07	685140	34327582	33861981	1	33861981	1	33861981	*	Y	-0.47561	-5.29412
1_33864466_A_C	rs10379	1	33864466	A	C	-0.0142	0.986193	0.967118	1.00503	0.7602	11	rs10379	0.1377	1	33864466	A	C	0.2398	1.014	0.995	1.034	0.0142	0.0096	85934	401577	1	33864466	1	33864466	*	rs10379	M	34330067	rs10379	A	C	0.2433	0.0104	0.002	1.7e-07	692605	34330067	33864466	1	33864466	1	33864466	*	M	-1.47917	5.2
1_33865789_C_G	rs1321627	1	33865789	C	G	-0.0133	0.987167	0.968054	1.00604	0.7552	6	rs1321627	0.1672	1	33865789	C	G	0.2448	1.013	0.994	1.033	0.0133	0.0096	85934	401577	1	33865789	1	33865789	*	rs1321627	S	34331390	rs1321627	C	G	0.245	0.0103	0.002	2.6e-07	688829	34331390	33865789	1	33865789	1	33865789	*	S	-1.38542	5.15
1_33867332_T_C	rs1108929	1	33867332	T	C	-0.0132	0.987167	0.968054	1.00604	0.7602	11	rs1108929	0.1686	1	33867332	T	C	0.2398	1.013	0.994	1.033	0.0132	0.0096	85934	401577	1	33867332	1	33867332	*	rs1108929	Y	34332933	rs1108929	T	C	0.243	0.0104	0.002	2.3e-07	687048	34332933	33867332	1	33867332	1	33867332	*	Y	-1.375	5.2
1_33870384_T_A	rs2273570	1	33870384	T	A	-0.015	0.985	0.967	1.004	0.7538	5	rs2273570	0.1178	1	33870384	A	T	0.7538	0.985	0.967	1.004	-0.015	0.0096	85934	401577	1	33870384	1	33870384	*	rs2273570	W	34335985	rs2273570	A	T	0.7545	-0.0103	0.002	3.1e-07	685120	34335985	33870384	1	33870384	1	33870384	*	W	-1.5625	-5.15
1_33872103_G_A	rs1923140	1	33872103	G	A	-0.0079	0.992	0.976	1.008	0.5343	10	rs1923140	0.3321	1	33872103	A	G	0.5343	0.992	0.976	1.008	-0.0079	0.0082	85934	401577	1	33872103	1	33872103	*	rs1923140	R	34337704	rs1923140	A	G	0.5382	-0.0074	0.0017	1.9e-05	690720	34337704	33872103	1	33872103	1	33872103	*	R	-0.963415	-4.35294
1_33875402_G_A	rs11590681	1	33875402	G	A	-0.008	0.992	0.976	1.008	0.525	10	rs11590681	0.3304	1	33875402	A	G	0.525	0.992	0.976	1.008	-0.008	0.0082	85934	401577	1	33875402	1	33875402	*	rs11590681	R	34341003	rs11590681	A	G	0.5295	-0.0077	0.0017	7.6e-06	688054	34341003	33875402	1	33875402	1	33875402	*	R	-0.97561	-4.52941
1_33879648_C_T	rs10914802	1	33879648	C	T	-0.0073	0.993	0.977	1.009	0.5393	10	rs10914802	0.3718	1	33879648	T	C	0.5393	0.993	0.977	1.009	-0.0073	0.0082	85934	401577	1	33879648	1	33879648	*	rs10914802	N	34345249	rs10914802	T	C	0.5443	-0.008	0.0017	3.8e-06	686543	34345249	33879648	1	33879648	1	33879648	*	N	-0.890244	-4.70588
1_33884214_C_A	rs4653358	1	33884214	C	A	-0.0147	0.985	0.967	1.004	0.7595	10	rs4653358	0.1268	1	33884214	A	C	0.7595	0.985	0.967	1.004	-0.0147	0.0096	85934	401577	1	33884214	1	33884214	*	rs4653358	M	34349815	rs4653358	A	C	0.7566	-0.0099	0.002	1e-06	682153	34349815	33884214	1	33884214	1	33884214	*	M	-1.53125	-4.95
1_33885400_A_T	rs1033727	1	33885400	A	T	-0.0122	0.988142	0.969932	1.00604	0.726	6	rs1033727	0.1916	1	33885400	A	T	0.274	1.012	0.994	1.031	0.0122	0.0093	85934	401577	1	33885400	1	33885400	*	rs1033727	W	34351001	rs1033727	A	T	0.2737	0.0076	0.002	0.00012	674033	34351001	33885400	1	33885400	1	33885400	*	W	-1.31183	3.8
1_33897064_G_A	rs10799006	1	33897064	G	A	-0.0167	0.983	0.966	1.001	0.7286	10	rs10799006	0.06928	1	33897064	A	G	0.7286	0.983	0.966	1.001	-0.0167	0.0092	85934	401577	1	33897064	1	33897064	*	rs10799006	R	34362665	rs10799006	A	G	0.7327	-0.0068	0.0019	0.00046	690695	34362665	33897064	1	33897064	1	33897064	*	R	-1.81522	-3.57895
1_33897879_C_T	rs10914808	1	33897879	C	T	-0.0165	0.984	0.966	1.002	0.726	10	rs10914808	0.074	1	33897879	T	C	0.726	0.984	0.966	1.002	-0.0165	0.0092	85934	401577	1	33897879	1	33897879	*	rs10914808	Y	34363480	rs10914808	T	C	0.7336	-0.0069	0.002	0.00039	688517	34363480	33897879	1	33897879	1	33897879	*	Y	-1.79348	-3.45
1_33898229_C_T	rs12029918	1	33898229	C	T	0.0023	1.002	0.986	1.019	0.4289	10	rs12029918	0.7782	1	33898229	T	C	0.4289	1.002	0.986	1.019	0.0023	0.0083	85934	401577	1	33898229	1	33898229	*	rs12029918	Y	34363830	rs12029918	T	C	0.4355	-0.0066	0.0018	0.00018	672732	34363830	33898229	1	33898229	1	33898229	*	Y	0.277108	-3.66667
1_34076123_T_C	rs9425986	1	34076123	T	C	-0.0123	0.988142	0.970874	1.00503	0.3166	11	rs9425986	0.1629	1	34076123	T	C	0.6834	1.012	0.995	1.03	0.0123	0.0088	85934	401577	1	34076123	1	34076123	*	rs9425986	Y	34541724	rs9425986	T	C	0.6717	0.0066	0.0019	0.00036	659362	34541724	34076123	1	34076123	1	34076123	*	Y	-1.39773	3.47368
1_34076205_A_C	rs9425899	1	34076205	A	C	-0.0128	0.987167	0.969932	1.00402	0.3199	11	rs9425899	0.1455	1	34076205	A	C	0.6801	1.013	0.996	1.031	0.0128	0.0088	85934	401577	1	34076205	1	34076205	*	rs9425899	M	34541806	rs9425899	A	C	0.6713	0.0069	0.0018	0.00018	659967	34541806	34076205	1	34076205	1	34076205	*	M	-1.45455	3.83333
1_34081093_G_A	rs7551631	1	34081093	G	A	-0.0052	0.995	0.979	1.011	0.4419	10	rs7551631	0.5241	1	34081093	A	G	0.4419	0.995	0.979	1.011	-0.0052	0.0082	85934	401577	1	34081093	1	34081093	*	rs7551631	V	34546694	rs7551631	A	G	0.4488	-0.0069	0.0017	7.7e-05	668680	34546694	34081093	1	34081093	1	34081093	*	V	-0.634146	-4.05882
1_34086002_G_A	rs1564275	1	34086002	G	A	-0.013	0.987	0.97	1.004	0.3186	10	rs1564275	0.1388	1	34086002	A	G	0.3186	0.987	0.97	1.004	-0.013	0.0088	85934	401577	1	34086002	1	34086002	*	rs1564275	R	34551603	rs1564275	A	G	0.3278	-0.007	0.0018	0.00016	661394	34551603	34086002	1	34086002	1	34086002	*	R	-1.47727	-3.88889
1_34087235_C_T	rs2618775	1	34087235	C	T	-0.0113	0.989	0.972	1.006	0.3141	10	rs2618775	0.2015	1	34087235	T	C	0.3141	0.989	0.972	1.006	-0.0113	0.0088	85934	401577	1	34087235	1	34087235	*	rs2618775	Y	34552836	rs2618775	T	C	0.3259	-0.0069	0.0019	0.00024	630967	34552836	34087235	1	34087235	1	34087235	*	Y	-1.28409	-3.63158
1_34090262_G_A	rs12119290	1	34090262	G	A	-0.0083	0.992	0.975	1.009	0.3172	10	rs12119290	0.3451	1	34090262	A	G	0.3172	0.992	0.975	1.009	-0.0083	0.0088	85934	401577	1	34090262	1	34090262	*	rs12119290	R	34555863	rs12119290	A	G	0.3289	-0.0071	0.0018	0.00012	671740	34555863	34090262	1	34090262	1	34090262	*	R	-0.943182	-3.94444
1_34092173_G_C	rs9425903	1	34092173	G	C	-0.0049	0.995	0.979	1.011	0.4406	5	rs9425903	0.553	1	34092173	C	G	0.4406	0.995	0.979	1.011	-0.0049	0.0082	85934	401577	1	34092173	1	34092173	*	rs9425903	S	34557774	rs9425903	C	G	0.447	-0.0069	0.0017	7.1e-05	672957	34557774	34092173	1	34092173	1	34092173	*	S	-0.597561	-4.05882
1_34098485_G_T	rs9425991	1	34098485	G	T	-0.0047	0.995	0.979	1.011	0.4433	10	rs9425991	0.5628	1	34098485	T	G	0.4433	0.995	0.979	1.011	-0.0047	0.0082	85934	401577	1	34098485	1	34098485	*	rs9425991	K	34564086	rs9425991	T	G	0.4469	-0.007	0.0017	5.8e-05	673849	34564086	34098485	1	34098485	1	34098485	*	K	-0.573171	-4.11765
1_34099335_A_G	rs6665353	1	34099335	A	G	-0.0095	0.990099	0.97371	1.00806	0.3246	11	rs6665353	0.2728	1	34099335	A	G	0.6754	1.01	0.992	1.027	0.0095	0.0087	85934	401577	1	34099335	1	34099335	*	rs6665353	R	34564936	rs6665353	A	G	0.6677	0.0074	0.0018	6e-05	674783	34564936	34099335	1	34099335	1	34099335	*	R	-1.09195	4.11111
1_34100160_T_A	rs4653387	1	34100160	T	A	-0.0052	0.995	0.979	1.011	0.4405	5	rs4653387	0.5287	1	34100160	A	T	0.4405	0.995	0.979	1.011	-0.0052	0.0082	85934	401577	1	34100160	1	34100160	*	rs4653387	W	34565761	rs4653387	A	T	0.4471	-0.007	0.0017	5.9e-05	675609	34565761	34100160	1	34100160	1	34100160	*	W	-0.634146	-4.11765
1_34104983_G_A	rs1564720	1	34104983	G	A	-0.0083	0.992	0.976	1.008	0.3699	10	rs1564720	0.3245	1	34104983	A	G	0.3699	0.992	0.976	1.008	-0.0083	0.0084	85934	401577	1	34104983	1	34104983	*	rs1564720	R	34570584	rs1564720	A	G	0.3787	-0.0083	0.0018	2.7e-06	687925	34570584	34104983	1	34104983	1	34104983	*	R	-0.988095	-4.61111
1_34105543_T_C	rs720211	1	34105543	T	C	-0.0065	0.993049	0.977517	1.0101	0.3982	11	rs720211	0.4385	1	34105543	T	C	0.6018	1.007	0.99	1.023	0.0065	0.0083	85934	401577	1	34105543	1	34105543	*	rs720211	Y	34571144	rs720211	T	C	0.5925	0.0088	0.0017	5.1e-07	689092	34571144	34105543	1	34105543	1	34105543	*	Y	-0.783133	5.17647
1_34105605_C_T	rs720212	1	34105605	C	T	-0.0069	0.993	0.977	1.009	0.3984	10	rs720212	0.4058	1	34105605	T	C	0.3984	0.993	0.977	1.009	-0.0069	0.0083	85934	401577	1	34105605	1	34105605	*	rs720212	Y	34571206	rs720212	T	C	0.4083	-0.0088	0.0017	4.2e-07	683929	34571206	34105605	1	34105605	1	34105605	*	Y	-0.831325	-5.17647
1_34105779_T_C	rs2053218	1	34105779	T	C	-0.0084	0.992063	0.97561	1.00806	0.3807	11	rs2053218	0.3139	1	34105779	T	C	0.6193	1.008	0.992	1.025	0.0084	0.0084	85934	401577	1	34105779	1	34105779	*	rs2053218	Y	34571380	rs2053218	T	C	0.6117	0.0089	0.0018	3.6e-07	689700	34571380	34105779	1	34105779	1	34105779	*	Y	-1	4.94444
1_34106070_T_G	rs2053217	1	34106070	T	G	-0.0078	0.992063	0.976562	1.00806	0.4	11	rs2053217	0.3475	1	34106070	T	G	0.6	1.008	0.992	1.024	0.0078	0.0083	85934	401577	1	34106070	1	34106070	*	rs2053217	K	34571671	rs2053217	T	G	0.5924	0.0088	0.0017	4.6e-07	689649	34571671	34106070	1	34106070	1	34106070	*	K	-0.939759	5.17647
1_34106564_A_T	rs10914863	1	34106564	A	T	-0.0078	0.992063	0.976562	1.00806	0.3995	6	rs10914863	0.3496	1	34106564	A	T	0.6005	1.008	0.992	1.024	0.0078	0.0083	85934	401577	1	34106564	1	34106564	*	rs10914863	W	34572165	rs10914863	A	T	0.5925	0.0089	0.0017	3.9e-07	689535	34572165	34106564	1	34106564	1	34106564	*	W	-0.939759	5.23529
1_34108170_C_T	rs989277	1	34108170	C	T	0.0078	1.008	0.992	1.024	0.5908	10	rs989277	0.3502	1	34108170	T	C	0.5908	1.008	0.992	1.024	0.0078	0.0083	85934	401577	1	34108170	1	34108170	*	rs989277	Y	34573771	rs989277	T	C	0.5897	0.0087	0.0017	6.4e-07	689456	34573771	34108170	1	34108170	1	34108170	*	Y	0.939759	5.11765
1_34109010_C_G	rs1382599	1	34109010	C	G	-0.0083	0.992063	0.97561	1.00806	0.3806	6	rs1382599	0.3196	1	34109010	C	G	0.6194	1.008	0.992	1.025	0.0083	0.0084	85934	401577	1	34109010	1	34109010	*	rs1382599	S	34574611	rs1382599	C	G	0.6101	0.0091	0.0018	2.5e-07	690631	34574611	34109010	1	34109010	1	34109010	*	S	-0.988095	5.05556
1_34109090_C_T	rs1382600	1	34109090	C	T	-0.0096	0.99	0.974	1.007	0.3793	10	rs1382600	0.2486	1	34109090	T	C	0.3793	0.99	0.974	1.007	-0.0096	0.0084	85934	401577	1	34109090	1	34109090	*	rs1382600	Y	34574691	rs1382600	T	C	0.3875	-0.0092	0.0018	1.6e-07	690830	34574691	34109090	1	34109090	1	34109090	*	Y	-1.14286	-5.11111
1_34114133_A_G	rs771121	1	34114133	A	G	-0.0084	0.992063	0.97561	1.00806	0.3812	11	rs771121	0.3184	1	34114133	A	G	0.6188	1.008	0.992	1.025	0.0084	0.0084	85934	401577	1	34114133	1	34114133	*	rs771121	R	34579734	rs771121	A	G	0.61	0.0091	0.0018	2.2e-07	690853	34579734	34114133	1	34114133	1	34114133	*	R	-1	5.05556
1_34115374_T_C	rs770872	1	34115374	T	C	-0.0084	0.992063	0.97561	1.00806	0.3812	11	rs770872	0.318	1	34115374	T	C	0.6188	1.008	0.992	1.025	0.0084	0.0084	85934	401577	1	34115374	1	34115374	*	rs770872	Y	34580975	rs770872	T	C	0.6094	0.0093	0.0018	2.6e-07	636710	34580975	34115374	1	34115374	1	34115374	*	Y	-1	5.16667
1_34115871_T_G	rs705217	1	34115871	T	G	-0.0084	0.992063	0.97561	1.00806	0.3553	11	rs705217	0.3214	1	34115871	T	G	0.6447	1.008	0.992	1.025	0.0084	0.0085	85934	401577	1	34115871	1	34115871	*	rs705217	B	34581472	rs705217	T	G	0.6348	0.0102	0.0018	9.3e-09	688609	34581472	34115871	1	34115871	1	34115871	*	B	-0.988235	5.66667
1_34117031_A_G	rs1065965	1	34117031	A	G	-0.0086	0.99108	0.97561	1.00806	0.3813	11	rs1065965	0.3052	1	34117031	A	G	0.6187	1.009	0.992	1.025	0.0086	0.0084	85934	401577	1	34117031	1	34117031	*	rs1065965	R	34582632	rs1065965	A	G	0.61	0.0091	0.0018	2.3e-07	690966	34582632	34117031	1	34117031	1	34117031	*	R	-1.02381	5.05556
1_34117774_A_T	rs1068683	1	34117774	A	T	-0.0086	0.99108	0.97561	1.00806	0.3813	6	rs1068683	0.3025	1	34117774	A	T	0.6187	1.009	0.992	1.025	0.0086	0.0084	85934	401577	1	34117774	1	34117774	*	rs1068683	W	34583375	rs1068683	A	T	0.61	0.0096	0.0019	5.3e-07	528405	34583375	34117774	1	34117774	1	34117774	*	W	-1.02381	5.05263
1_34118950_T_C	rs1065963	1	34118950	T	C	-0.0087	0.99108	0.97561	1.00806	0.3813	11	rs1065963	0.3009	1	34118950	T	C	0.6187	1.009	0.992	1.025	0.0087	0.0084	85934	401577	1	34118950	1	34118950	*	rs1065963	B	34584551	rs1065963	T	C	0.6097	0.0094	0.0019	8.4e-07	528384	34584551	34118950	1	34118950	1	34118950	*	B	-1.03571	4.94737
1_34119064_T_C	rs1065964	1	34119064	T	C	-0.0089	0.99108	0.974659	1.00806	0.3817	11	rs1065964	0.2898	1	34119064	T	C	0.6183	1.009	0.992	1.026	0.0089	0.0084	85934	401577	1	34119064	1	34119064	*	rs1065964	Y	34584665	rs1065964	T	C	0.61	0.0097	0.0019	2.3e-07	549026	34584665	34119064	1	34119064	1	34119064	*	Y	-1.05952	5.10526
1_34121322_G_C	rs704153	1	34121322	G	C	-0.0087	0.991	0.975	1.008	0.3811	5	rs704153	0.2988	1	34121322	C	G	0.3811	0.991	0.975	1.008	-0.0087	0.0084	85934	401577	1	34121322	1	34121322	*	rs704153	S	34586923	rs704153	C	G	0.39	-0.0089	0.0018	4.1e-07	691112	34586923	34121322	1	34121322	1	34121322	*	S	-1.03571	-4.94444
1_34124684_T_C	rs7551988	1	34124684	T	C	-0.009	0.99108	0.974659	1.00705	0.3801	11	rs7551988	0.2849	1	34124684	T	C	0.6199	1.009	0.993	1.026	0.009	0.0084	85934	401577	1	34124684	1	34124684	*	rs7551988	Y	34590285	rs7551988	T	C	0.6106	0.0092	0.0018	3.6e-07	637522	34590285	34124684	1	34124684	1	34124684	*	Y	-1.07143	5.11111
1_34124761_C_T	rs6425875	1	34124761	C	T	-0.0087	0.991	0.975	1.008	0.3798	10	rs6425875	0.2978	1	34124761	T	C	0.3798	0.991	0.975	1.008	-0.0087	0.0084	85934	401577	1	34124761	1	34124761	*	rs6425875	Y	34590362	rs6425875	T	C	0.3925	-0.0094	0.0018	1.8e-07	636867	34590362	34124761	1	34124761	1	34124761	*	Y	-1.03571	-5.22222
1_34125105_A_G	rs9425907	1	34125105	A	G	-0.0088	0.99108	0.974659	1.00806	0.3799	11	rs9425907	0.2914	1	34125105	A	G	0.6201	1.009	0.992	1.026	0.0088	0.0084	85934	401577	1	34125105	1	34125105	*	rs9425907	R	34590706	rs9425907	A	G	0.6106	0.009	0.0018	2.5e-07	691289	34590706	34125105	1	34125105	1	34125105	*	R	-1.04762	5
1_34126419_T_C	rs1771383	1	34126419	T	C	-0.0086	0.99108	0.97561	1.00806	0.38	11	rs1771383	0.307	1	34126419	T	C	0.62	1.009	0.992	1.025	0.0086	0.0084	85934	401577	1	34126419	1	34126419	*	rs1771383	Y	34592020	rs1771383	T	C	0.6106	0.0089	0.0018	4e-07	691333	34592020	34126419	1	34126419	1	34126419	*	Y	-1.02381	4.94444
1_34130134_A_G	rs9425908	1	34130134	A	G	0.0007	1.001	0.984252	1.01729	0.4079	11	rs9425908	0.9346	1	34130134	A	G	0.5921	0.999	0.983	1.016	-0.0007	0.0083	85934	401577	1	34130134	1	34130134	*	rs9425908	R	34595735	rs9425908	A	G	0.5859	-0.0066	0.0018	0.00016	686684	34595735	34130134	1	34130134	1	34130134	*	R	0.0843373	-3.66667
1_34132287_C_G	rs1611903	1	34132287	C	G	-0.0094	0.99108	0.974659	1.00705	0.3926	6	rs1611903	0.2616	1	34132287	C	G	0.6074	1.009	0.993	1.026	0.0094	0.0084	85934	401577	1	34132287	1	34132287	*	rs1611903	S	34597888	rs1611903	C	G	0.5959	0.0089	0.0017	3.7e-07	687646	34597888	34132287	1	34132287	1	34132287	*	S	-1.11905	5.23529
1_34136785_C_G	rs12046143	1	34136785	C	G	-0.01	0.990099	0.97371	1.00604	0.3896	6	rs12046143	0.2324	1	34136785	C	G	0.6104	1.01	0.994	1.027	0.01	0.0084	85934	401577	1	34136785	1	34136785	*	rs12046143	S	34602386	rs12046143	C	G	0.5983	0.0091	0.0018	2.4e-07	683852	34602386	34136785	1	34136785	1	34136785	*	S	-1.19048	5.05556
1_34136884_G_T	rs10914875	1	34136884	G	T	-0.0083	0.992	0.976	1.008	0.3939	10	rs10914875	0.3178	1	34136884	T	G	0.3939	0.992	0.976	1.008	-0.0083	0.0084	85934	401577	1	34136884	1	34136884	*	rs10914875	K	34602485	rs10914875	T	G	0.4042	-0.009	0.0018	3.1e-07	683545	34602485	34136884	1	34136884	1	34136884	*	K	-0.988095	-5
1_34136949_C_T	rs9426000	1	34136949	C	T	0.0084	1.008	0.992	1.025	0.5807	10	rs9426000	0.3114	1	34136949	T	C	0.5807	1.008	0.992	1.025	0.0084	0.0083	85934	401577	1	34136949	1	34136949	*	rs9426000	Y	34602550	rs9426000	T	C	0.576	0.0088	0.0017	4.4e-07	682807	34602550	34136949	1	34136949	1	34136949	*	Y	1.01205	5.17647
1_34137269_G_A	rs9426003	1	34137269	G	A	-0.0078	0.992	0.975	1.01	0.2801	10	rs9426003	0.3941	1	34137269	A	G	0.2801	0.992	0.975	1.01	-0.0078	0.0091	85934	401577	1	34137269	1	34137269	*	rs9426003	R	34602870	rs9426003	A	G	0.2952	-0.0116	0.0019	1.4e-09	682054	34602870	34137269	1	34137269	1	34137269	*	R	-0.857143	-6.10526
1_34146425_C_A	rs771141	1	34146425	C	A	-0.0078	0.992	0.976	1.009	0.3968	10	rs771141	0.3464	1	34146425	A	C	0.3968	0.992	0.976	1.009	-0.0078	0.0083	85934	401577	1	34146425	1	34146425	*	rs771141	M	34612026	rs771141	A	C	0.4015	-0.0096	0.0017	4.1e-08	692193	34612026	34146425	1	34146425	1	34146425	*	M	-0.939759	-5.64706
1_34148385_C_T	rs771138	1	34148385	C	T	-0.0086	0.991	0.975	1.008	0.3971	10	rs771138	0.3021	1	34148385	T	C	0.3971	0.991	0.975	1.008	-0.0086	0.0083	85934	401577	1	34148385	1	34148385	*	rs771138	Y	34613986	rs771138	T	C	0.4026	-0.0098	0.0018	2.6e-08	692283	34613986	34148385	1	34148385	1	34148385	*	Y	-1.03614	-5.44444
1_34149453_G_A	rs771134	1	34149453	G	A	-0.0087	0.991	0.975	1.008	0.3972	10	rs771134	0.2943	1	34149453	A	G	0.3972	0.991	0.975	1.008	-0.0087	0.0083	85934	401577	1	34149453	1	34149453	*	rs771134	R	34615054	rs771134	A	G	0.3989	-0.0097	0.0018	3.3e-08	685935	34615054	34149453	1	34149453	1	34149453	*	R	-1.04819	-5.38889
1_34154046_T_C	rs4652989	1	34154046	T	C	0.0076	1.00806	0.99108	1.02354	0.4381	11	rs4652989	0.3537	1	34154046	T	C	0.5619	0.992	0.977	1.009	-0.0076	0.0082	85934	401577	1	34154046	1	34154046	*	rs4652989	Y	34619647	rs4652989	T	C	0.554	-0.0064	0.0018	0.00029	688150	34619647	34154046	1	34154046	1	34154046	*	Y	0.926829	-3.55556
1_34154609_A_G	rs10914879	1	34154609	A	G	-0.0154	0.984252	0.967118	1.002	0.2894	11	rs10914879	0.08569	1	34154609	A	G	0.7106	1.016	0.998	1.034	0.0154	0.009	85934	401577	1	34154609	1	34154609	*	rs10914879	R	34620210	rs10914879	A	G	0.6994	0.0086	0.0018	1.8e-06	789665	34620210	34154609	1	34154609	1	34154609	*	R	-1.71111	4.77778
1_34155385_A_C	rs12145664	1	34155385	A	C	-0.0153	0.985222	0.968054	1.002	0.2895	11	rs12145664	0.08956	1	34155385	A	C	0.7105	1.015	0.998	1.033	0.0153	0.009	85934	401577	1	34155385	1	34155385	*	rs12145664	M	34620986	rs12145664	A	C	0.6991	0.0098	0.0019	2.4e-07	687769	34620986	34155385	1	34155385	1	34155385	*	M	-1.7	5.15789
1_34169491_G_A	rs7529786	1	34169491	G	A	-0.0058	0.994	0.976	1.013	0.2599	10	rs7529786	0.546	1	34169491	A	G	0.2599	0.994	0.976	1.013	-0.0058	0.0095	85934	401577	1	34169491	1	34169491	*	rs7529786	R	34635092	rs7529786	A	G	0.2732	-0.0069	0.002	0.00045	672061	34635092	34169491	1	34169491	1	34169491	*	R	-0.610526	-3.45
1_34402851_G_A	rs2142532	1	34402851	G	A	-0.0168	0.983	0.967	0.999	0.4472	10	rs2142532	0.04262	1	34402851	A	G	0.4472	0.983	0.967	0.999	-0.0168	0.0083	85934	401577	1	34402851	1	34402851	*	rs2142532	R	34868452	rs2142532	A	G	0.4611	0.0064	0.0017	0.00027	688243	34868452	34402851	1	34402851	1	34402851	*	R	-2.0241	3.76471
1_34406019_G_A	rs732699	1	34406019	G	A	-0.0166	0.984	0.968	1	0.4473	10	rs732699	0.04554	1	34406019	A	G	0.4473	0.984	0.968	1	-0.0166	0.0083	85934	401577	1	34406019	1	34406019	*	rs732699	R	34871620	rs732699	A	G	0.4598	0.0065	0.0017	0.00021	689860	34871620	34406019	1	34406019	1	34406019	*	R	-2	3.82353
1_34413449_T_C	rs7530700	1	34413449	T	C	-0.0174	0.982318	0.967118	0.999001	0.4517	11	rs7530700	0.0361	1	34413449	T	C	0.5483	1.018	1.001	1.034	0.0174	0.0083	85934	401577	1	34413449	1	34413449	*	rs7530700	Y	34879050	rs7530700	T	C	0.5358	-0.0065	0.0017	0.0002	689893	34879050	34413449	1	34413449	1	34413449	*	Y	-2.09639	-3.82353
1_34414361_A_G	rs12138639	1	34414361	A	G	-0.0175	0.982318	0.967118	0.999001	0.4514	11	rs12138639	0.03555	1	34414361	A	G	0.5486	1.018	1.001	1.034	0.0175	0.0083	85934	401577	1	34414361	1	34414361	*	rs12138639	R	34879962	rs12138639	A	G	0.5355	-0.0065	0.0018	0.00021	688371	34879962	34414361	1	34414361	1	34414361	*	R	-2.10843	-3.61111
1_34418414_C_T	rs6678554	1	34418414	C	T	0.0059	1.006	0.955	1.06	0.0244	10	rs6678554	0.8235	1	34418414	T	C	0.0244	1.006	0.955	1.06	0.0059	0.0265	85665	400902	1	34418414	1	34418414	*	rs6678554	Y	34884015	rs6678554	T	C	0.0259	-0.0232	0.0056	3.5e-05	660647	34884015	34418414	1	34418414	1	34418414	*	Y	0.222642	-4.14286
1_34437309_C_A	rs4653032	1	34437309	C	A	-0.0133	0.987	0.969	1.005	0.2521	10	rs4653032	0.1564	1	34437309	A	C	0.2521	0.987	0.969	1.005	-0.0133	0.0094	85934	401577	1	34437309	1	34437309	*	rs4653032	M	34902910	rs4653032	A	C	0.2422	-0.0095	0.0021	3.6e-06	677486	34902910	34437309	1	34437309	1	34437309	*	M	-1.41489	-4.52381
1_34438221_C_A	rs4653033	1	34438221	C	A	-0.0123	0.988	0.97	1.006	0.2556	10	rs4653033	0.1903	1	34438221	A	C	0.2556	0.988	0.97	1.006	-0.0123	0.0094	85934	401577	1	34438221	1	34438221	*	rs4653033	M	34903822	rs4653033	A	C	0.2452	-0.0101	0.0021	1.3e-06	670462	34903822	34438221	1	34438221	1	34438221	*	M	-1.30851	-4.80952
1_34441547_A_G	rs10753308	1	34441547	A	G	-0.019	0.981354	0.96432	0.998004	0.6808	11	rs10753308	0.0314	1	34441547	A	G	0.3192	1.019	1.002	1.037	0.019	0.0088	85934	401577	1	34441547	1	34441547	*	rs10753308	R	34907148	rs10753308	A	G	0.3214	0.0065	0.0019	0.00046	679493	34907148	34441547	1	34441547	1	34441547	*	R	-2.15909	3.42105
1_34460000_G_A	rs7514397	1	34460000	G	A	-0.0015	0.999	0.971	1.026	0.092	10	rs7514397	0.9177	1	34460000	A	G	0.092	0.999	0.971	1.026	-0.0015	0.0141	85934	401577	1	34460000	1	34460000	*	rs7514397	R	34925601	rs7514397	A	G	0.08735	-0.0113	0.003	0.00016	682266	34925601	34460000	1	34460000	1	34460000	*	R	-0.106383	-3.76667
1_34469434_C_T	rs7549758	1	34469434	C	T	-0.0119	0.988	0.969	1.008	0.2111	10	rs7549758	0.2314	1	34469434	T	C	0.2111	0.988	0.969	1.008	-0.0119	0.01	85934	401577	1	34469434	1	34469434	*	rs7549758	Y	34935035	rs7549758	T	C	0.2123	-0.0097	0.0021	4.7e-06	677425	34935035	34469434	1	34469434	1	34469434	*	Y	-1.19	-4.61905
1_34473738_A_G	rs11586990	1	34473738	A	G	-0.0097	0.990099	0.970874	1.0101	0.2211	11	rs11586990	0.3277	1	34473738	A	G	0.7789	1.01	0.99	1.03	0.0097	0.0099	85934	401577	1	34473738	1	34473738	*	rs11586990	R	34939339	rs11586990	A	G	0.7755	0.01	0.0021	2.3e-06	668161	34939339	34473738	1	34473738	1	34473738	*	R	-0.979798	4.7619
1_34718640_C_T	rs681767	1	34718640	C	T	-0.0076	0.992	0.975	1.01	0.7158	10	rs681767	0.4047	1	34718640	T	C	0.7158	0.992	0.975	1.01	-0.0076	0.0092	85934	401577	1	34718640	1	34718640	*	rs681767	Y	35184241	rs681767	T	C	0.7232	-0.0073	0.002	0.00023	682126	35184241	34718640	1	34718640	1	34718640	*	Y	-0.826087	-3.65
1_34726620_C_A	rs654864	1	34726620	C	A	-0.0067	0.993	0.976	1.011	0.7121	10	rs654864	0.4674	1	34726620	A	C	0.7121	0.993	0.976	1.011	-0.0067	0.0092	85934	401577	1	34726620	1	34726620	*	rs654864	M	35192221	rs654864	A	C	0.7195	-0.0075	0.002	0.00019	665478	35192221	34726620	1	34726620	1	34726620	*	M	-0.728261	-3.75
1_36177257_C_T	rs4652903	1	36177257	C	T	0.0124	1.012	0.996	1.029	0.556	10	rs4652903	0.1327	1	36177257	T	C	0.556	1.012	0.996	1.029	0.0124	0.0082	85934	401577	1	36177257	1	36177257	*	rs4652903	Y	36642858	rs4652903	T	C	0.5792	0.0062	0.0018	0.00044	688200	36642858	36177257	1	36177257	1	36177257	*	Y	1.5122	3.44444
1_37249795_C_A	rs905112	1	37249795	C	A	-0.0013	0.999	0.983	1.015	0.5274	10	rs905112	0.8779	1	37249795	A	C	0.5274	0.999	0.983	1.015	-0.0013	0.0081	85934	401577	1	37249795	1	37249795	*	rs905112	M	37715396	rs905112	A	C	0.5316	0.0062	0.0017	0.00031	688050	37715396	37249795	1	37249795	1	37249795	*	M	-0.160494	3.64706
1_37249907_T_C	rs905113	1	37249907	T	C	0.0005	1	0.984252	1.01626	0.5468	11	rs905113	0.9551	1	37249907	T	C	0.4532	1	0.984	1.016	-0.0005	0.0082	85934	401577	1	37249907	1	37249907	*	rs905113	Y	37715508	rs905113	T	C	0.4478	-0.0063	0.0017	0.00027	684915	37715508	37249907	1	37249907	1	37249907	*	Y	0.0609756	-3.70588
1_37250436_C_T	rs872157	1	37250436	C	T	-0.0018	0.998	0.982	1.014	0.529	10	rs872157	0.8293	1	37250436	T	C	0.529	0.998	0.982	1.014	-0.0018	0.0081	85934	401577	1	37250436	1	37250436	*	rs872157	Y	37716037	rs872157	T	C	0.5314	0.0062	0.0017	0.0003	689257	37716037	37250436	1	37250436	1	37250436	*	Y	-0.222222	3.64706
1_37252186_A_G	rs4653269	1	37252186	A	G	-0.0012	0.999001	0.983284	1.01523	0.5274	11	rs4653269	0.8807	1	37252186	A	G	0.4726	1.001	0.985	1.017	0.0012	0.0081	85934	401577	1	37252186	1	37252186	*	rs4653269	R	37717787	rs4653269	A	G	0.4684	-0.0062	0.0017	0.00032	690494	37717787	37252186	1	37252186	1	37252186	*	R	-0.148148	-3.64706
1_37252211_C_T	rs4652947	1	37252211	C	T	-0.0018	0.998	0.982	1.014	0.5292	10	rs4652947	0.8216	1	37252211	T	C	0.5292	0.998	0.982	1.014	-0.0018	0.0081	85934	401577	1	37252211	1	37252211	*	rs4652947	Y	37717812	rs4652947	T	C	0.5345	0.0061	0.0017	0.00045	689342	37717812	37252211	1	37252211	1	37252211	*	Y	-0.222222	3.58824
1_37253808_T_C	rs10908327	1	37253808	T	C	-0.0009	0.999001	0.983284	1.01523	0.5278	11	rs10908327	0.9072	1	37253808	T	C	0.4722	1.001	0.985	1.017	0.0009	0.0081	85934	401577	1	37253808	1	37253808	*	rs10908327	Y	37719409	rs10908327	T	C	0.467	-0.0061	0.0017	0.00035	689836	37719409	37253808	1	37253808	1	37253808	*	Y	-0.111111	-3.58824
1_37258561_C_T	rs10908329	1	37258561	C	T	-0.0006	0.999	0.984	1.015	0.5281	10	rs10908329	0.9369	1	37258561	T	C	0.5281	0.999	0.984	1.015	-0.0006	0.0081	85934	401577	1	37258561	1	37258561	*	rs10908329	Y	37724162	rs10908329	T	C	0.532	0.0062	0.0017	0.00034	691996	37724162	37258561	1	37258561	1	37258561	*	Y	-0.0740741	3.64706
1_37258578_G_A	rs10796897	1	37258578	G	A	-0.0001	1	0.984	1.016	0.5286	10	rs10796897	0.99	1	37258578	A	G	0.5286	1	0.984	1.016	-0.0001	0.0081	85934	401577	1	37258578	1	37258578	*	rs10796897	R	37724179	rs10796897	A	G	0.5323	0.0062	0.0017	0.0003	692011	37724179	37258578	1	37258578	1	37258578	*	R	-0.0123457	3.64706
1_37259228_G_A	rs1542886	1	37259228	G	A	-0.0005	1	0.984	1.015	0.5279	10	rs1542886	0.9546	1	37259228	A	G	0.5279	1	0.984	1.015	-0.0005	0.0081	85934	401577	1	37259228	1	37259228	*	rs1542886	D	37724829	rs1542886	A	G	0.532	0.0062	0.0017	0.00032	691778	37724829	37259228	1	37259228	1	37259228	*	D	-0.0617284	3.64706
1_37261711_G_T	rs7555021	1	37261711	G	T	-0.0002	1	0.984	1.016	0.524	10	rs7555021	0.9787	1	37261711	T	G	0.524	1	0.984	1.016	-0.0002	0.0081	85934	401577	1	37261711	1	37261711	*	rs7555021	K	37727312	rs7555021	T	G	0.5281	0.0061	0.0017	0.00045	683204	37727312	37261711	1	37261711	1	37261711	*	K	-0.0246914	3.58824
1_37262434_C_T	rs11264008	1	37262434	C	T	-0.0005	1	0.984	1.015	0.5246	10	rs11264008	0.9463	1	37262434	T	C	0.5246	1	0.984	1.015	-0.0005	0.0081	85934	401577	1	37262434	1	37262434	*	rs11264008	Y	37728035	rs11264008	T	C	0.5284	0.006	0.0017	0.00045	689516	37728035	37262434	1	37262434	1	37262434	*	Y	-0.0617284	3.52941
1_37497155_A_C	rs7544462	1	37497155	A	C	0.0135	1.01317	0.983284	1.04493	0.0748	11	rs7544462	0.3877	1	37497155	A	C	0.9252	0.987	0.957	1.017	-0.0135	0.0156	85934	401577	1	37497155	1	37497155	*	rs7544462	M	37962756	rs7544462	A	C	0.91908	-0.0183	0.0031	4.2e-09	688281	37962756	37497155	1	37497155	1	37497155	*	M	0.865385	-5.90323
1_37558221_G_A	rs11586828	1	37558221	G	A	0.0137	1.014	0.983	1.045	0.0745	10	rs11586828	0.38	1	37558221	A	G	0.0745	1.014	0.983	1.045	0.0137	0.0156	85934	401577	1	37558221	1	37558221	*	rs11586828	R	38023822	rs11586828	A	G	0.08168	0.0181	0.0031	4.6e-09	692404	38023822	37558221	1	37558221	1	37558221	*	R	0.878205	5.83871
1_37560999_C_T	rs11577094	1	37560999	C	T	0.0126	1.013	0.982	1.044	0.0746	10	rs11577094	0.4203	1	37560999	T	C	0.0746	1.013	0.982	1.044	0.0126	0.0156	85934	401577	1	37560999	1	37560999	*	rs11577094	Y	38026600	rs11577094	T	C	0.08109	0.0182	0.003	6.9e-10	779686	38026600	37560999	1	37560999	1	37560999	*	Y	0.807692	6.06667
1_37565504_T_A	rs11586480	1	37565504	T	A	0.0126	1.013	0.982	1.044	0.0746	5	rs11586480	0.4195	1	37565504	A	T	0.0746	1.013	0.982	1.044	0.0126	0.0156	85934	401577	1	37565504	1	37565504	*	rs11586480	W	38031105	rs11586480	A	T	0.08092	0.0179	0.0031	6.5e-09	690862	38031105	37565504	1	37565504	1	37565504	*	W	0.807692	5.77419
1_37578039_A_G	rs11590010	1	37578039	A	G	0.0123	1.01215	0.982318	1.04384	0.0746	11	rs11590010	0.4304	1	37578039	A	G	0.9254	0.988	0.958	1.018	-0.0123	0.0156	85934	401577	1	37578039	1	37578039	*	rs11590010	R	38043640	rs11590010	A	G	0.91908	-0.0177	0.0032	4.1e-08	668027	38043640	37578039	1	37578039	1	37578039	*	R	0.788462	-5.53125
1_37587857_C_T	rs11583122	1	37587857	C	T	0.0117	1.012	0.981	1.043	0.0746	10	rs11583122	0.4523	1	37587857	T	C	0.0746	1.012	0.981	1.043	0.0117	0.0156	85934	401577	1	37587857	1	37587857	*	rs11583122	Y	38053458	rs11583122	T	C	0.07905	0.0182	0.003	7.4e-10	784393	38053458	37587857	1	37587857	1	37587857	*	Y	0.75	6.06667
1_37625270_A_C	rs11586036	1	37625270	A	C	0.0066	1.00705	0.972763	1.04167	0.0601	11	rs11586036	0.7049	1	37625270	A	C	0.9399	0.993	0.96	1.028	-0.0066	0.0174	85934	401577	1	37625270	1	37625270	*	rs11586036	M	38090942	rs11586036	A	C	0.93335	-0.0193	0.0035	2.5e-08	677111	38090942	37625270	1	37625270	1	37625270	*	M	0.37931	-5.51429
1_37631322_T_C	rs11589571	1	37631322	T	C	0.0106	1.01112	0.976562	1.04603	0.0601	11	rs11589571	0.5451	1	37631322	T	C	0.9399	0.989	0.956	1.024	-0.0106	0.0174	85934	401577	1	37631322	1	37631322	*	rs11589571	Y	38096994	rs11589571	T	C	0.93411	-0.0192	0.0035	6.2e-08	686577	38096994	37631322	1	37631322	1	37631322	*	Y	0.609195	-5.48571
1_37650000_A_C	rs11590990	1	37650000	A	C	0.0063	1.00604	0.968992	1.04493	0.0484	11	rs11590990	0.7448	1	37650000	A	C	0.9516	0.994	0.957	1.032	-0.0063	0.0193	85934	401577	1	37650000	1	37650000	*	rs11590990	M	38115672	rs11590990	A	C	0.94422	-0.0162	0.0037	1.2e-05	686950	38115672	37650000	1	37650000	1	37650000	*	M	0.326425	-4.37838
1_38127582_A_G	rs4970566	1	38127582	A	G	-0.0006	0.999001	0.982318	1.01626	0.3733	11	rs4970566	0.945	1	38127582	A	G	0.6267	1.001	0.984	1.018	0.0006	0.0087	85934	401577	1	38127582	1	38127582	*	rs4970566	R	38593254	rs4970566	A	G	0.6298	0.0069	0.0018	0.00013	684143	38593254	38127582	1	38127582	1	38127582	*	R	-0.0689655	3.83333
1_38128099_C_T	rs1466423	1	38128099	C	T	-0.0028	0.997	0.981	1.014	0.3863	10	rs1466423	0.7475	1	38128099	T	C	0.3863	0.997	0.981	1.014	-0.0028	0.0086	85934	401577	1	38128099	1	38128099	*	rs1466423	Y	38593771	rs1466423	T	C	0.3873	-0.0075	0.0018	2.4e-05	685581	38593771	38128099	1	38128099	1	38128099	*	Y	-0.325581	-4.16667
1_38131104_C_T	rs6675190	1	38131104	C	T	-0.0118	0.988	0.972	1.005	0.4035	10	rs6675190	0.1696	1	38131104	T	C	0.4035	0.988	0.972	1.005	-0.0118	0.0086	85934	401577	1	38131104	1	38131104	*	rs6675190	Y	38596776	rs6675190	T	C	0.4038	-0.0062	0.0018	0.00043	679711	38596776	38131104	1	38131104	1	38131104	*	Y	-1.37209	-3.44444
1_38153871_A_G	rs748955	1	38153871	A	G	-0.0006	0.999001	0.976562	1.02249	0.1381	11	rs748955	0.9584	1	38153871	A	G	0.8619	1.001	0.978	1.024	0.0006	0.0119	85934	401577	1	38153871	1	38153871	*	rs748955	R	38619543	rs748955	A	G	0.8545	0.0097	0.0024	7.3e-05	691849	38619543	38153871	1	38153871	1	38153871	*	R	-0.0504202	4.04167
1_38182003_G_A	rs11590625	1	38182003	G	A	0.0024	1.002	0.977	1.029	0.1067	10	rs11590625	0.8554	1	38182003	A	G	0.1067	1.002	0.977	1.029	0.0024	0.0133	85934	401577	1	38182003	1	38182003	*	rs11590625	D	38647675	rs11590625	A	G	0.1124	-0.0107	0.0028	0.00011	688177	38647675	38182003	1	38182003	1	38182003	*	D	0.180451	-3.82143
1_38186318_C_G	rs11579210	1	38186318	C	G	-0.0034	0.997009	0.971817	1.02145	0.1181	6	rs11579210	0.7859	1	38186318	C	G	0.8819	1.003	0.979	1.029	0.0034	0.0127	85934	401577	1	38186318	1	38186318	*	rs11579210	S	38651990	rs11579210	C	G	0.8766	0.0106	0.0026	5e-05	690016	38651990	38186318	1	38186318	1	38186318	*	S	-0.267717	4.07692
1_38188427_G_A	rs17534341	1	38188427	G	A	-0.003	0.997	0.972	1.022	0.1173	10	rs17534341	0.8157	1	38188427	A	G	0.1173	0.997	0.972	1.022	-0.003	0.0127	85934	401577	1	38188427	1	38188427	*	rs17534341	R	38654099	rs17534341	A	G	0.123	-0.0109	0.0026	3.1e-05	689700	38654099	38188427	1	38188427	1	38188427	*	R	-0.23622	-4.19231
1_38192480_C_T	rs898980	1	38192480	C	T	0.0033	1.003	0.979	1.028	0.8727	10	rs898980	0.7961	1	38192480	T	C	0.8727	1.003	0.979	1.028	0.0033	0.0126	85934	401577	1	38192480	1	38192480	*	rs898980	Y	38658152	rs898980	T	C	0.8755	0.0106	0.0026	4.7e-05	689662	38658152	38192480	1	38192480	1	38192480	*	Y	0.261905	4.07692
1_38201242_A_G	rs898979	1	38201242	A	G	0.0065	1.00604	0.982318	1.03093	0.8699	11	rs898979	0.6	1	38201242	A	G	0.1301	0.994	0.97	1.018	-0.0065	0.0124	85934	401577	1	38201242	1	38201242	*	rs898979	D	38666914	rs898979	A	G	0.1276	-0.0108	0.0026	3.1e-05	690179	38666914	38201242	1	38201242	1	38201242	*	D	0.524194	-4.15385
1_38248311_G_A	rs4970578	1	38248311	G	A	0.007	1.007	0.991	1.024	0.3841	10	rs4970578	0.4093	1	38248311	A	G	0.3841	1.007	0.991	1.024	0.007	0.0084	85934	401577	1	38248311	1	38248311	*	rs4970578	R	38713983	rs4970578	A	G	0.3829	-0.0065	0.0018	0.00028	690419	38713983	38248311	1	38248311	1	38248311	*	R	0.833333	-3.61111
1_38249580_C_T	rs6702480	1	38249580	C	T	0.007	1.007	0.991	1.024	0.3892	10	rs6702480	0.4055	1	38249580	T	C	0.3892	1.007	0.991	1.024	0.007	0.0084	85934	401577	1	38249580	1	38249580	*	rs6702480	Y	38715252	rs6702480	T	C	0.3834	-0.0063	0.0018	0.00038	680467	38715252	38249580	1	38249580	1	38249580	*	Y	0.833333	-3.5
1_38249681_A_G	rs6600367	1	38249681	A	G	0.0065	1.00604	0.990099	1.02354	0.3882	11	rs6600367	0.4406	1	38249681	A	G	0.6118	0.994	0.977	1.01	-0.0065	0.0084	85934	401577	1	38249681	1	38249681	*	rs6600367	R	38715353	rs6600367	A	G	0.6168	0.0062	0.0018	0.0005	680787	38715353	38249681	1	38249681	1	38249681	*	R	0.77381	3.44444
1_38255807_G_A	rs12732447	1	38255807	G	A	0.0069	1.007	0.99	1.024	0.3852	10	rs12732447	0.4142	1	38255807	A	G	0.3852	1.007	0.99	1.024	0.0069	0.0084	85934	401577	1	38255807	1	38255807	*	rs12732447	R	38721479	rs12732447	A	G	0.3798	-0.0065	0.0018	0.0002	691020	38721479	38255807	1	38255807	1	38255807	*	R	0.821429	-3.61111
1_38261899_A_G	rs967094	1	38261899	A	G	0.0087	1.00908	0.992063	1.02564	0.3831	11	rs967094	0.3059	1	38261899	A	G	0.6169	0.991	0.975	1.008	-0.0087	0.0085	85934	401577	1	38261899	1	38261899	*	rs967094	R	38727571	rs967094	A	G	0.6225	0.0067	0.0018	0.00021	661290	38727571	38261899	1	38261899	1	38261899	*	R	1.02353	3.72222
1_38273412_A_G	rs2773159	1	38273412	A	G	0.017	1.01729	1.001	1.03413	0.589	11	rs2773159	0.04174	1	38273412	A	G	0.411	0.983	0.967	0.999	-0.017	0.0083	85934	401577	1	38273412	1	38273412	*	rs2773159	R	38739084	rs2773159	A	G	0.3966	0.0079	0.0018	6.5e-06	687740	38739084	38273412	1	38273412	1	38273412	*	R	2.04819	4.38889
1_38282288_C_T	rs1543632	1	38282288	C	T	0.0172	1.017	1.001	1.034	0.5793	10	rs1543632	0.03638	1	38282288	T	C	0.5793	1.017	1.001	1.034	0.0172	0.0082	85934	401577	1	38282288	1	38282288	*	rs1543632	Y	38747960	rs1543632	T	C	0.589	-0.0086	0.0018	9.6e-07	684631	38747960	38282288	1	38282288	1	38282288	*	Y	2.09756	-4.77778
1_38286969_T_C	rs1778049	1	38286969	T	C	0.0176	1.01729	1.001	1.03413	0.5878	11	rs1778049	0.03333	1	38286969	T	C	0.4122	0.983	0.967	0.999	-0.0176	0.0083	85934	401577	1	38286969	1	38286969	*	rs1778049	Y	38752641	rs1778049	T	C	0.3983	0.0081	0.0018	3.7e-06	691062	38752641	38286969	1	38286969	1	38286969	*	Y	2.12048	4.5
1_38288253_A_G	rs1999187	1	38288253	A	G	0.0179	1.01833	1.002	1.0352	0.5892	11	rs1999187	0.03064	1	38288253	A	G	0.4108	0.982	0.966	0.998	-0.0179	0.0083	85934	401577	1	38288253	1	38288253	*	rs1999187	R	38753925	rs1999187	A	G	0.3976	0.008	0.0017	4.2e-06	692394	38753925	38288253	1	38288253	1	38288253	*	R	2.15663	4.70588
1_38289137_T_C	rs1628502	1	38289137	T	C	0.0174	1.01729	1.001	1.03413	0.5883	11	rs1628502	0.03592	1	38289137	T	C	0.4117	0.983	0.967	0.999	-0.0174	0.0083	85934	401577	1	38289137	1	38289137	*	rs1628502	Y	38754809	rs1628502	T	C	0.3976	0.0081	0.0017	3.2e-06	691730	38754809	38289137	1	38289137	1	38289137	*	Y	2.09639	4.76471
1_38296709_G_A	rs961888	1	38296709	G	A	0.0198	1.02	1.004	1.037	0.4062	10	rs961888	0.01746	1	38296709	A	G	0.4062	1.02	1.004	1.037	0.0198	0.0083	85934	401577	1	38296709	1	38296709	*	rs961888	R	38762381	rs961888	A	G	0.4084	-0.008	0.0018	7.1e-06	675136	38762381	38296709	1	38296709	1	38296709	*	R	2.38554	-4.44444
1_38301320_G_A	rs1755301	1	38301320	G	A	-0.0127	0.987	0.971	1.004	0.4306	10	rs1755301	0.1248	1	38301320	A	G	0.4306	0.987	0.971	1.004	-0.0127	0.0083	85934	401577	1	38301320	1	38301320	*	rs1755301	R	38766992	rs1755301	A	G	0.4255	0.0082	0.0018	2.8e-06	678818	38766992	38301320	1	38301320	1	38301320	*	R	-1.53012	4.55556
1_38302427_C_T	rs1620189	1	38302427	C	T	-0.0128	0.987	0.971	1.003	0.4306	10	rs1620189	0.1204	1	38302427	T	C	0.4306	0.987	0.971	1.003	-0.0128	0.0083	85934	401577	1	38302427	1	38302427	*	rs1620189	Y	38768099	rs1620189	T	C	0.4248	0.0081	0.0018	3.8e-06	679066	38768099	38302427	1	38302427	1	38302427	*	Y	-1.54217	4.5
1_38303405_C_A	rs1778040	1	38303405	C	A	-0.016	0.984	0.968	1	0.6046	10	rs1778040	0.05529	1	38303405	A	C	0.6046	0.984	0.968	1	-0.016	0.0084	85934	401577	1	38303405	1	38303405	*	rs1778040	M	38769077	rs1778040	A	C	0.6045	0.0073	0.0018	3.9e-05	677397	38769077	38303405	1	38303405	1	38303405	*	M	-1.90476	4.05556
1_38326259_C_T	rs913864	1	38326259	C	T	-0.0182	0.982	0.966	0.998	0.5283	10	rs913864	0.02628	1	38326259	T	C	0.5283	0.982	0.966	0.998	-0.0182	0.0082	85934	401577	1	38326259	1	38326259	*	rs913864	Y	38791931	rs913864	T	C	0.527	0.0071	0.0017	3.9e-05	689637	38791931	38326259	1	38326259	1	38326259	*	Y	-2.21951	4.17647
1_38328054_A_G	rs2480699	1	38328054	A	G	-0.0135	0.986193	0.970874	1.00301	0.61	11	rs2480699	0.106	1	38328054	A	G	0.39	1.014	0.997	1.03	0.0135	0.0084	85934	401577	1	38328054	1	38328054	*	rs2480699	R	38793726	rs2480699	A	G	0.3924	-0.0071	0.0018	5.6e-05	691152	38793726	38328054	1	38328054	1	38328054	*	R	-1.60714	-3.94444
1_38328723_G_A	rs2798810	1	38328723	G	A	0.0133	1.013	0.997	1.03	0.385	10	rs2798810	0.1101	1	38328723	A	G	0.385	1.013	0.997	1.03	0.0133	0.0084	85934	401577	1	38328723	1	38328723	*	rs2798810	R	38794395	rs2798810	A	G	0.3918	-0.0072	0.0018	3.8e-05	691372	38794395	38328723	1	38328723	1	38328723	*	R	1.58333	-4
1_38329799_A_C	rs2840551	1	38329799	A	C	0.0136	1.0142	0.997009	1.02987	0.3929	11	rs2840551	0.1022	1	38329799	A	C	0.6071	0.986	0.971	1.003	-0.0136	0.0083	85934	401577	1	38329799	1	38329799	*	rs2840551	M	38795471	rs2840551	A	C	0.5988	0.0069	0.0017	8.2e-05	691303	38795471	38329799	1	38329799	1	38329799	*	M	1.63855	4.05882
1_38330113_A_G	rs2798812	1	38330113	A	G	0.0137	1.0142	0.997009	1.03093	0.3926	11	rs2798812	0.09958	1	38330113	A	G	0.6074	0.986	0.97	1.003	-0.0137	0.0083	85934	401577	1	38330113	1	38330113	*	rs2798812	R	38795785	rs2798812	A	G	0.5989	0.0069	0.0017	8.2e-05	691194	38795785	38330113	1	38330113	1	38330113	*	R	1.6506	4.05882
1_38332019_G_A	rs12119592	1	38332019	G	A	-0.0132	0.987	0.971	1.003	0.4452	10	rs12119592	0.1063	1	38332019	A	G	0.4452	0.987	0.971	1.003	-0.0132	0.0082	85934	401577	1	38332019	1	38332019	*	rs12119592	R	38797691	rs12119592	A	G	0.4402	0.0077	0.0017	7.4e-06	692209	38797691	38332019	1	38332019	1	38332019	*	R	-1.60976	4.52941
1_38333519_T_C	rs2637846	1	38333519	T	C	0.0106	1.01112	0.994036	1.02775	0.3748	11	rs2637846	0.2053	1	38333519	T	C	0.6252	0.989	0.973	1.006	-0.0106	0.0084	85934	401577	1	38333519	1	38333519	*	rs2637846	Y	38799191	rs2637846	T	C	0.6158	0.0071	0.0018	5.9e-05	692097	38799191	38333519	1	38333519	1	38333519	*	Y	1.2619	3.94444
1_38333611_G_A	rs10890173	1	38333611	G	A	-0.0084	0.992	0.976	1.008	0.5276	10	rs10890173	0.301	1	38333611	A	G	0.5276	0.992	0.976	1.008	-0.0084	0.0081	85934	401577	1	38333611	1	38333611	*	rs10890173	R	38799283	rs10890173	A	G	0.5198	0.0077	0.0017	7.6e-06	691827	38799283	38333611	1	38333611	1	38333611	*	R	-1.03704	4.52941
1_38334352_C_T	rs1343462	1	38334352	C	T	0.0107	1.011	0.994	1.028	0.3731	10	rs1343462	0.2014	1	38334352	T	C	0.3731	1.011	0.994	1.028	0.0107	0.0084	85934	401577	1	38334352	1	38334352	*	rs1343462	Y	38800024	rs1343462	T	C	0.3827	-0.0071	0.0018	4.9e-05	692381	38800024	38334352	1	38334352	1	38334352	*	Y	1.27381	-3.94444
1_38335384_G_A	rs10890174	1	38335384	G	A	-0.0075	0.993	0.977	1.008	0.5266	10	rs10890174	0.3555	1	38335384	A	G	0.5266	0.993	0.977	1.008	-0.0075	0.0081	85934	401577	1	38335384	1	38335384	*	rs10890174	R	38801056	rs10890174	A	G	0.5202	0.0078	0.0017	4.9e-06	691913	38801056	38335384	1	38335384	1	38335384	*	R	-0.925926	4.58824
1_38337175_A_T	rs12129357	1	38337175	A	T	-0.0136	0.986193	0.970874	1.002	0.4456	6	rs12129357	0.096	1	38337175	A	T	0.5544	1.014	0.998	1.03	0.0136	0.0082	85934	401577	1	38337175	1	38337175	*	rs12129357	W	38802847	rs12129357	A	T	0.5595	-0.0078	0.0017	5e-06	692126	38802847	38337175	1	38337175	1	38337175	*	W	-1.65854	-4.58824
1_38339196_C_T	rs1110113	1	38339196	C	T	0.0103	1.01	0.994	1.027	0.3743	10	rs1110113	0.2211	1	38339196	T	C	0.3743	1.01	0.994	1.027	0.0103	0.0084	85934	401577	1	38339196	1	38339196	*	rs1110113	Y	38804868	rs1110113	T	C	0.3827	-0.0072	0.0018	4e-05	692068	38804868	38339196	1	38339196	1	38339196	*	Y	1.22619	-4
1_38339421_A_T	rs3935267	1	38339421	A	T	0.0103	1.0101	0.994036	1.02669	0.3744	6	rs3935267	0.2218	1	38339421	A	T	0.6256	0.99	0.974	1.006	-0.0103	0.0084	85934	401577	1	38339421	1	38339421	*	rs3935267	W	38805093	rs3935267	A	T	0.6173	0.0072	0.0018	4e-05	692100	38805093	38339421	1	38339421	1	38339421	*	W	1.22619	4
1_38340257_T_C	rs11210569	1	38340257	T	C	-0.0117	0.988142	0.972763	1.00402	0.4582	11	rs11210569	0.1497	1	38340257	T	C	0.5418	1.012	0.996	1.028	0.0117	0.0081	85934	401577	1	38340257	1	38340257	*	rs11210569	Y	38805929	rs11210569	T	C	0.5495	-0.008	0.0017	3.6e-06	691955	38805929	38340257	1	38340257	1	38340257	*	Y	-1.44444	-4.70588
1_38341878_T_C	rs12129127	1	38341878	T	C	-0.0132	0.987167	0.970874	1.00301	0.445	11	rs12129127	0.1061	1	38341878	T	C	0.555	1.013	0.997	1.03	0.0132	0.0082	85934	401577	1	38341878	1	38341878	*	rs12129127	Y	38807550	rs12129127	T	C	0.5603	-0.0076	0.0017	9.6e-06	691873	38807550	38341878	1	38341878	1	38341878	*	Y	-1.60976	-4.47059
1_38342841_C_T	rs2637872	1	38342841	C	T	0.01	1.01	0.994	1.027	0.3742	10	rs2637872	0.2351	1	38342841	T	C	0.3742	1.01	0.994	1.027	0.01	0.0084	85934	401577	1	38342841	1	38342841	*	rs2637872	Y	38808513	rs2637872	T	C	0.3841	-0.0072	0.0018	4e-05	692128	38808513	38342841	1	38342841	1	38342841	*	Y	1.19048	-4
1_38343908_T_C	rs12131971	1	38343908	T	C	-0.0135	0.986193	0.970874	1.00301	0.4461	11	rs12131971	0.09819	1	38343908	T	C	0.5539	1.014	0.997	1.03	0.0135	0.0082	85934	401577	1	38343908	1	38343908	*	rs12131971	Y	38809580	rs12131971	T	C	0.5603	-0.0078	0.0017	6.2e-06	692522	38809580	38343908	1	38343908	1	38343908	*	Y	-1.64634	-4.58824
1_38372334_G_A	rs17537652	1	38372334	G	A	-0.0197	0.98	0.964	0.997	0.346	10	rs17537652	0.02204	1	38372334	A	G	0.346	0.98	0.964	0.997	-0.0197	0.0086	85934	401577	1	38372334	1	38372334	*	rs17537652	R	38838006	rs17537652	A	G	0.3451	0.0065	0.0018	0.00035	686121	38838006	38372334	1	38372334	1	38372334	*	R	-2.2907	3.61111
1_38968893_C_T	rs12127660	1	38968893	C	T	0.0073	1.007	0.99	1.024	0.3679	10	rs12127660	0.3962	1	38968893	T	C	0.3679	1.007	0.99	1.024	0.0073	0.0086	85934	401577	1	38968893	1	38968893	*	rs12127660	Y	39434565	rs12127660	T	C	0.3734	0.0086	0.0019	8.5e-06	635590	39434565	38968893	1	38968893	1	38968893	*	Y	0.848837	4.52632
1_38989870_C_G	rs7532807	1	38989870	C	G	0.0232	1.02354	1.00705	1.04058	0.391	6	rs7532807	0.005872	1	38989870	C	G	0.609	0.977	0.961	0.993	-0.0232	0.0084	85934	401577	1	38989870	1	38989870	*	rs7532807	S	39455542	rs7532807	C	G	0.6014	-0.0082	0.0018	6.1e-06	634790	39455542	38989870	1	38989870	1	38989870	*	S	2.7619	-4.55556
1_38997766_C_T	rs4147763	1	38997766	C	T	0.0236	1.024	1.007	1.041	0.3943	10	rs4147763	0.00487	1	38997766	T	C	0.3943	1.024	1.007	1.041	0.0236	0.0084	85934	401577	1	38997766	1	38997766	*	rs4147763	Y	39463438	rs4147763	T	C	0.3987	0.0078	0.0018	7.7e-06	692280	39463438	38997766	1	38997766	1	38997766	*	Y	2.80952	4.33333
1_39000301_C_T	rs12143624	1	39000301	C	T	0.0235	1.024	1.007	1.041	0.3934	10	rs12143624	0.005129	1	39000301	T	C	0.3934	1.024	1.007	1.041	0.0235	0.0084	85934	401577	1	39000301	1	39000301	*	rs12143624	Y	39465973	rs12143624	T	C	0.3987	0.0079	0.0018	6.8e-06	692258	39465973	39000301	1	39000301	1	39000301	*	Y	2.79762	4.38889
1_39001114_C_G	rs10888613	1	39001114	C	G	0.0235	1.02354	1.00705	1.04058	0.3935	6	rs10888613	0.00501	1	39001114	C	G	0.6065	0.977	0.961	0.993	-0.0235	0.0084	85934	401577	1	39001114	1	39001114	*	rs10888613	S	39466786	rs10888613	C	G	0.6013	-0.0079	0.0018	6.7e-06	692255	39466786	39001114	1	39001114	1	39001114	*	S	2.79762	-4.38889
1_39006034_T_A	rs999917	1	39006034	T	A	0.0234	1.024	1.007	1.041	0.3889	5	rs999917	0.005395	1	39006034	A	T	0.3889	1.024	1.007	1.041	0.0234	0.0084	85934	401577	1	39006034	1	39006034	*	rs999917	W	39471706	rs999917	A	T	0.3987	0.0079	0.0018	6.7e-06	692258	39471706	39006034	1	39006034	1	39006034	*	W	2.78571	4.38889
1_39006382_G_C	rs999918	1	39006382	G	C	0.024	1.024	1.008	1.041	0.3926	5	rs999918	0.004292	1	39006382	C	G	0.3926	1.024	1.008	1.041	0.024	0.0084	85934	401577	1	39006382	1	39006382	*	rs999918	S	39472054	rs999918	C	G	0.3987	0.0081	0.0018	3.6e-06	689502	39472054	39006382	1	39006382	1	39006382	*	S	2.85714	4.5
1_39006913_A_G	rs10888621	1	39006913	A	G	0.023	1.02354	1.00705	1.04058	0.3981	11	rs10888621	0.005537	1	39006913	A	G	0.6019	0.977	0.961	0.993	-0.023	0.0083	85934	401577	1	39006913	1	39006913	*	rs10888621	R	39472585	rs10888621	A	G	0.6013	-0.0079	0.0018	6.6e-06	692208	39472585	39006913	1	39006913	1	39006913	*	R	2.77108	-4.38889
1_39007693_T_A	rs4660778	1	39007693	T	A	0.0234	1.024	1.007	1.041	0.3933	5	rs4660778	0.005235	1	39007693	A	T	0.3933	1.024	1.007	1.041	0.0234	0.0084	85934	401577	1	39007693	1	39007693	*	rs4660778	W	39473365	rs4660778	A	T	0.3966	0.0079	0.0018	7.4e-06	692316	39473365	39007693	1	39007693	1	39007693	*	W	2.78571	4.38889
1_39007883_T_C	rs4660779	1	39007883	T	C	0.0234	1.02354	1.00705	1.04058	0.3933	11	rs4660779	0.0052	1	39007883	T	C	0.6067	0.977	0.961	0.993	-0.0234	0.0084	85934	401577	1	39007883	1	39007883	*	rs4660779	B	39473555	rs4660779	T	C	0.6013	-0.0078	0.0018	9.3e-06	686447	39473555	39007883	1	39007883	1	39007883	*	B	2.78571	-4.33333
1_39012135_G_T	rs11205546	1	39012135	G	T	0.0237	1.024	1.007	1.041	0.3936	10	rs11205546	0.004589	1	39012135	T	G	0.3936	1.024	1.007	1.041	0.0237	0.0084	85934	401577	1	39012135	1	39012135	*	rs11205546	B	39477807	rs11205546	T	G	0.3988	0.0078	0.0018	8.7e-06	692596	39477807	39012135	1	39012135	1	39012135	*	B	2.82143	4.33333
1_39045386_G_A	rs3901310	1	39045386	G	A	0.0231	1.023	1.007	1.04	0.3909	10	rs3901310	0.005984	1	39045386	A	G	0.3909	1.023	1.007	1.04	0.0231	0.0084	85934	401577	1	39045386	1	39045386	*	rs3901310	D	39511058	rs3901310	A	G	0.3998	0.0077	0.0018	1.3e-05	691018	39511058	39045386	1	39045386	1	39045386	*	D	2.75	4.27778
1_39062332_A_G	rs9787354	1	39062332	A	G	0.0226	1.02249	1.00604	1.0395	0.3922	11	rs9787354	0.007316	1	39062332	A	G	0.6078	0.978	0.962	0.994	-0.0226	0.0084	85934	401577	1	39062332	1	39062332	*	rs9787354	R	39528004	rs9787354	A	G	0.5976	-0.0075	0.0018	2.1e-05	690917	39528004	39062332	1	39062332	1	39062332	*	R	2.69048	-4.16667
1_39076457_G_A	rs12142033	1	39076457	G	A	0.0241	1.024	1.007	1.042	0.3332	10	rs12142033	0.006053	1	39076457	A	G	0.3332	1.024	1.007	1.042	0.0241	0.0088	85934	401577	1	39076457	1	39076457	*	rs12142033	R	39542129	rs12142033	A	G	0.3391	0.0064	0.0018	0.00044	691822	39542129	39076457	1	39076457	1	39076457	*	R	2.73864	3.55556
1_39084949_T_C	rs7546735	1	39084949	T	C	0.0093	1.00908	0.99108	1.02775	0.2795	11	rs7546735	0.3144	1	39084949	T	C	0.7205	0.991	0.973	1.009	-0.0093	0.0092	85934	401577	1	39084949	1	39084949	*	rs7546735	Y	39550621	rs7546735	T	C	0.714	-0.0093	0.0019	6.4e-07	750707	39550621	39084949	1	39084949	1	39084949	*	Y	1.01087	-4.89474
1_39085570_G_A	rs260970	1	39085570	G	A	0.0035	1.004	0.983	1.024	0.7917	10	rs260970	0.7348	1	39085570	A	G	0.7917	1.004	0.983	1.024	0.0035	0.0104	85665	400902	1	39085570	1	39085570	*	rs260970	R	39551242	rs260970	A	G	0.818	0.0081	0.0022	0.00024	666244	39551242	39085570	1	39085570	1	39085570	*	R	0.336538	3.68182
1_39094438_C_T	rs364716	1	39094438	C	T		1	0.983	1.017	0.3415	10	rs364716	0.9961	1	39094438	T	C	0.3415	1	0.983	1.017	0	0.0087	85934	401577	1	39094438	1	39094438	*	rs364716	Y	39560110	rs364716	T	C	0.343	-0.0078	0.0018	1.8e-05	684817	39560110	39094438	1	39094438	1	39094438	*	Y		-4.33333
1_39103093_T_C	rs2282232	1	39103093	T	C	-0.0009	0.999001	0.982318	1.01626	0.6418	11	rs2282232	0.9208	1	39103093	T	C	0.3582	1.001	0.984	1.018	0.0009	0.0086	85934	401577	1	39103093	1	39103093	*	rs2282232	Y	39568765	rs2282232	T	C	0.3453	-0.0079	0.0019	2e-05	637427	39568765	39103093	1	39103093	1	39103093	*	Y	-0.104651	-4.15789
1_39103899_C_T	rs2282231	1	39103899	C	T	0.0068	1.007	0.987	1.027	0.2133	10	rs2282231	0.4957	1	39103899	T	C	0.2133	1.007	0.987	1.027	0.0068	0.01	85934	401577	1	39103899	1	39103899	*	rs2282231	Y	39569571	rs2282231	T	C	0.2249	0.0165	0.0021	4.8e-15	689443	39569571	39103899	1	39103899	1	39103899	*	Y	0.68	7.85714
1_39105539_T_C	rs13374459	1	39105539	T	C	-0.0022	0.998004	0.981354	1.0142	0.4067	11	rs13374459	0.792	1	39105539	T	C	0.5933	1.002	0.986	1.019	0.0022	0.0084	85934	401577	1	39105539	1	39105539	*	rs13374459	Y	39571211	rs13374459	T	C	0.578	-0.0121	0.0018	8e-12	688010	39571211	39105539	1	39105539	1	39105539	*	Y	-0.261905	-6.72222
1_39112860_A_G	rs4660165	1	39112860	A	G	0.0118	1.01215	0.992063	1.03199	0.2087	11	rs4660165	0.2393	1	39112860	A	G	0.7913	0.988	0.969	1.008	-0.0118	0.01	85934	401577	1	39112860	1	39112860	*	rs4660165	R	39578532	rs4660165	A	G	0.7819	-0.0163	0.0021	1.3e-14	691932	39578532	39112860	1	39112860	1	39112860	*	R	1.18	-7.7619
1_39126107_C_T	rs4660443	1	39126107	C	T	0.008	1.008	0.989	1.028	0.2141	10	rs4660443	0.419	1	39126107	T	C	0.2141	1.008	0.989	1.028	0.008	0.0099	85934	401577	1	39126107	1	39126107	*	rs4660443	Y	39591779	rs4660443	T	C	0.2218	0.0164	0.0021	6.8e-15	687234	39591779	39126107	1	39126107	1	39126107	*	Y	0.808081	7.80952
1_39130465_T_A	rs967530	1	39130465	T	A	-0.0018	0.998	0.981	1.016	0.6807	5	rs967530	0.8374	1	39130465	A	T	0.6807	0.998	0.981	1.016	-0.0018	0.0088	85934	401577	1	39130465	1	39130465	*	rs967530	W	39596137	rs967530	A	T	0.6822	-0.0084	0.0019	7.3e-06	689860	39596137	39130465	1	39130465	1	39130465	*	W	-0.204545	-4.42105
1_39133942_C_T	rs472310	1	39133942	C	T	0.0113	1.011	0.968	1.057	0.96	10	rs472310	0.6151	1	39133942	T	C	0.96	1.011	0.968	1.057	0.0113	0.0224	85665	400902	1	39133942	1	39133942	*	rs472310	Y	39599614	rs472310	T	C	0.96223	0.019	0.005	0.00014	672441	39599614	39133942	1	39133942	1	39133942	*	Y	0.504464	3.8
1_39136468_C_G	rs622988	1	39136468	C	G	0.0104	1.0101	0.967118	1.05597	0.9593	6	rs622988	0.6403	1	39136468	C	G	0.0407	0.99	0.947	1.034	-0.0104	0.0223	85665	400902	1	39136468	1	39136468	*	rs622988	S	39602140	rs622988	C	G	0.03502	-0.0187	0.005	0.00018	672449	39602140	39136468	1	39136468	1	39136468	*	S	0.466368	-3.74
1_39148140_C_T	rs6600289	1	39148140	C	T	-0.0006	0.999	0.982	1.017	0.6973	10	rs6600289	0.9489	1	39148140	T	C	0.6973	0.999	0.982	1.017	-0.0006	0.0089	85934	401577	1	39148140	1	39148140	*	rs6600289	Y	39613812	rs6600289	T	C	0.6994	-0.0066	0.0018	0.0002	794503	39613812	39148140	1	39148140	1	39148140	*	Y	-0.0674157	-3.66667
1_39151408_A_G	rs6679564	1	39151408	A	G	-0.0009	0.999001	0.981354	1.01626	0.6985	11	rs6679564	0.9216	1	39151408	A	G	0.3015	1.001	0.984	1.019	0.0009	0.0089	85934	401577	1	39151408	1	39151408	*	rs6679564	R	39617080	rs6679564	A	G	0.3	0.0076	0.0019	6.3e-05	691534	39617080	39151408	1	39151408	1	39151408	*	R	-0.101124	4
1_39155285_A_C	rs11205695	1	39155285	A	C	-0.0025	0.997009	0.980392	1.01523	0.7044	11	rs11205695	0.7763	1	39155285	A	C	0.2956	1.003	0.985	1.02	0.0025	0.009	85934	401577	1	39155285	1	39155285	*	rs11205695	M	39620957	rs11205695	A	C	0.2951	0.0076	0.0019	5.9e-05	692027	39620957	39155285	1	39155285	1	39155285	*	M	-0.277778	4
1_39155427_T_A	rs624657	1	39155427	T	A	0.014	1.014	0.97	1.06	0.9605	5	rs624657	0.5347	1	39155427	A	T	0.9605	1.014	0.97	1.06	0.014	0.0225	85665	400902	1	39155427	1	39155427	*	rs624657	W	39621099	rs624657	A	T	0.96083	0.019	0.005	0.00015	672422	39621099	39155427	1	39155427	1	39155427	*	W	0.622222	3.8
1_39155880_C_T	rs11205696	1	39155880	C	T	-0.0027	0.997	0.98	1.015	0.6871	10	rs11205696	0.7559	1	39155880	T	C	0.6871	0.997	0.98	1.015	-0.0027	0.0088	85934	401577	1	39155880	1	39155880	*	rs11205696	Y	39621552	rs11205696	T	C	0.6897	-0.0081	0.0019	1.6e-05	692037	39621552	39155880	1	39155880	1	39155880	*	Y	-0.306818	-4.26316
1_39157151_G_A	rs6600290	1	39157151	G	A	-0.0032	0.997	0.98	1.014	0.6869	10	rs6600290	0.7205	1	39157151	A	G	0.6869	0.997	0.98	1.014	-0.0032	0.0088	85934	401577	1	39157151	1	39157151	*	rs6600290	R	39622823	rs6600290	A	G	0.6897	-0.008	0.0019	1.9e-05	692099	39622823	39157151	1	39157151	1	39157151	*	R	-0.363636	-4.21053
1_39157635_A_T	rs10888682	1	39157635	A	T	-0.0032	0.997009	0.979432	1.0142	0.6872	6	rs10888682	0.7132	1	39157635	A	T	0.3128	1.003	0.986	1.021	0.0032	0.0088	85934	401577	1	39157635	1	39157635	*	rs10888682	W	39623307	rs10888682	A	T	0.3089	0.008	0.0019	1.7e-05	692000	39623307	39157635	1	39157635	1	39157635	*	W	-0.363636	4.21053
1_39157997_A_T	rs10888683	1	39157997	A	T	-0.0028	0.997009	0.980392	1.01523	0.7036	6	rs10888683	0.7529	1	39157997	A	T	0.2964	1.003	0.985	1.02	0.0028	0.0089	85934	401577	1	39157997	1	39157997	*	rs10888683	W	39623669	rs10888683	A	T	0.2952	0.0076	0.0019	5.8e-05	692078	39623669	39157997	1	39157997	1	39157997	*	W	-0.314607	4
1_39159089_A_G	rs628523	1	39159089	A	G	0.0139	1.0142	0.970874	1.05932	0.9609	11	rs628523	0.5343	1	39159089	A	G	0.0391	0.986	0.944	1.03	-0.0139	0.0224	85665	400902	1	39159089	1	39159089	*	rs628523	R	39624761	rs628523	A	G	0.03578	-0.0183	0.005	0.00025	673206	39624761	39159089	1	39159089	1	39159089	*	R	0.620536	-3.66
1_39160970_G_A	rs6703800	1	39160970	G	A	-0.0032	0.997	0.98	1.014	0.7037	10	rs6703800	0.7238	1	39160970	A	G	0.7037	0.997	0.98	1.014	-0.0032	0.0089	85934	401577	1	39160970	1	39160970	*	rs6703800	R	39626642	rs6703800	A	G	0.7049	-0.0076	0.0019	6.3e-05	686273	39626642	39160970	1	39160970	1	39160970	*	R	-0.359551	-4
1_39162739_G_T	rs12117785	1	39162739	G	T	-0.0037	0.996	0.979	1.014	0.7041	10	rs12117785	0.6807	1	39162739	T	G	0.7041	0.996	0.979	1.014	-0.0037	0.0089	85934	401577	1	39162739	1	39162739	*	rs12117785	K	39628411	rs12117785	T	G	0.705	-0.0076	0.0019	6e-05	692137	39628411	39162739	1	39162739	1	39162739	*	K	-0.41573	-4
1_39165625_G_A	rs661316	1	39165625	G	A	0.0074	1.007	0.989	1.026	0.254	10	rs661316	0.4247	1	39165625	A	G	0.254	1.007	0.989	1.026	0.0074	0.0093	85934	401577	1	39165625	1	39165625	*	rs661316	R	39631297	rs661316	A	G	0.2591	0.011	0.002	2.3e-08	692122	39631297	39165625	1	39165625	1	39165625	*	R	0.795699	5.5
1_39171633_A_G	rs10888688	1	39171633	A	G	-0.0029	0.997009	0.979432	1.0142	0.7045	11	rs10888688	0.7427	1	39171633	A	G	0.2955	1.003	0.986	1.021	0.0029	0.0089	85934	401577	1	39171633	1	39171633	*	rs10888688	R	39637305	rs10888688	A	G	0.2951	0.0075	0.0019	8.1e-05	691984	39637305	39171633	1	39171633	1	39171633	*	R	-0.325843	3.94737
1_39173981_C_T	rs1537817	1	39173981	C	T	0.0104	1.01	0.991	1.03	0.208	10	rs1537817	0.2963	1	39173981	T	C	0.208	1.01	0.991	1.03	0.0104	0.01	85934	401577	1	39173981	1	39173981	*	rs1537817	Y	39639653	rs1537817	T	C	0.2156	0.0161	0.0021	2.3e-14	692199	39639653	39173981	1	39173981	1	39173981	*	Y	1.04	7.66667
1_39174072_C_A	rs1126313	1	39174072	C	A	0.0104	1.01	0.991	1.03	0.208	10	rs1126313	0.2956	1	39174072	A	C	0.208	1.01	0.991	1.03	0.0104	0.01	85934	401577	1	39174072	1	39174072	*	rs1126313	M	39639744	rs1126313	A	C	0.2154	0.0175	0.0023	1.5e-14	534158	39639744	39174072	1	39174072	1	39174072	*	M	1.04	7.6087
1_39177710_G_A	rs16825887	1	39177710	G	A	0.0103	1.01	0.991	1.03	0.2078	10	rs16825887	0.3025	1	39177710	A	G	0.2078	1.01	0.991	1.03	0.0103	0.01	85934	401577	1	39177710	1	39177710	*	rs16825887	R	39643382	rs16825887	A	G	0.2146	0.0161	0.0021	2.6e-14	692234	39643382	39177710	1	39177710	1	39177710	*	R	1.03	7.66667
1_39177792_C_T	rs7554301	1	39177792	C	T	-0.0034	0.997	0.979	1.014	0.7039	10	rs7554301	0.6997	1	39177792	T	C	0.7039	0.997	0.979	1.014	-0.0034	0.0089	85934	401577	1	39177792	1	39177792	*	rs7554301	Y	39643464	rs7554301	T	C	0.7068	-0.0076	0.0019	6e-05	686313	39643464	39177792	1	39177792	1	39177792	*	Y	-0.382022	-4
1_39180873_C_T	rs536193	1	39180873	C	T	0.0131	1.013	0.97	1.059	0.9605	10	rs536193	0.5579	1	39180873	T	C	0.9605	1.013	0.97	1.059	0.0131	0.0224	85665	400902	1	39180873	1	39180873	*	rs536193	H	39646545	rs536193	T	C	0.96632	0.0189	0.0051	0.00018	666620	39646545	39180873	1	39180873	1	39180873	*	H	0.584821	3.70588
1_39181366_G_A	rs1537818	1	39181366	G	A	-0.0045	0.996	0.978	1.013	0.6926	10	rs1537818	0.6076	1	39181366	A	G	0.6926	0.996	0.978	1.013	-0.0045	0.0088	85934	401577	1	39181366	1	39181366	*	rs1537818	R	39647038	rs1537818	A	G	0.6911	-0.0081	0.0019	1.6e-05	692591	39647038	39181366	1	39181366	1	39181366	*	R	-0.511364	-4.26316
1_39185980_G_A	rs622621	1	39185980	G	A	0.004	1.004	0.958	1.053	0.9661	10	rs622621	0.8686	1	39185980	A	G	0.9661	1.004	0.958	1.053	0.004	0.0241	85665	400902	1	39185980	1	39185980	*	rs622621	R	39651652	rs622621	A	G	0.97112	0.0216	0.0052	3.7e-05	672395	39651652	39185980	1	39185980	1	39185980	*	R	0.165975	4.15385
1_39187092_C_A	rs7538300	1	39187092	C	A	-0.005	0.995	0.978	1.012	0.6957	10	rs7538300	0.5664	1	39187092	A	C	0.6957	0.995	0.978	1.012	-0.005	0.0088	85934	401577	1	39187092	1	39187092	*	rs7538300	M	39652764	rs7538300	A	C	0.6955	-0.0079	0.0019	2.7e-05	690731	39652764	39187092	1	39187092	1	39187092	*	M	-0.568182	-4.15789
1_39192650_T_C	rs659286	1	39192650	T	C	0.0053	1.00503	0.958773	1.05374	0.966	11	rs659286	0.8242	1	39192650	T	C	0.034	0.995	0.949	1.043	-0.0053	0.0241	85665	400902	1	39192650	1	39192650	*	rs659286	Y	39658322	rs659286	T	C	0.02701	-0.0221	0.0052	2.4e-05	670515	39658322	39192650	1	39192650	1	39192650	*	Y	0.219917	-4.25
1_39193307_G_T	rs2484762	1	39193307	G	T	0.007	1.007	0.961	1.056	0.9659	10	rs2484762	0.7717	1	39193307	T	G	0.9659	1.007	0.961	1.056	0.007	0.024	85665	400902	1	39193307	1	39193307	*	rs2484762	K	39658979	rs2484762	T	G	0.97299	0.0219	0.0052	2.7e-05	670535	39658979	39193307	1	39193307	1	39193307	*	K	0.291667	4.21154
1_39195126_A_G	rs604993	1	39195126	A	G	0.0045	1.00402	0.957854	1.05263	0.966	11	rs604993	0.8506	1	39195126	A	G	0.034	0.996	0.95	1.044	-0.0045	0.0241	85665	400902	1	39195126	1	39195126	*	rs604993	R	39660798	rs604993	A	G	0.02847	-0.0219	0.0052	2.8e-05	670386	39660798	39195126	1	39195126	1	39195126	*	R	0.186722	-4.21154
1_39195175_A_G	rs3931300	1	39195175	A	G	-0.0055	0.994036	0.977517	1.01215	0.7113	11	rs3931300	0.54	1	39195175	A	G	0.2887	1.006	0.988	1.023	0.0055	0.009	85934	401577	1	39195175	1	39195175	*	rs3931300	R	39660847	rs3931300	A	G	0.2898	0.0073	0.0019	0.00011	691818	39660847	39195175	1	39195175	1	39195175	*	R	-0.611111	3.84211
1_39196836_G_A	rs16825939	1	39196836	G	A	0.0118	1.012	0.992	1.032	0.208	10	rs16825939	0.2375	1	39196836	A	G	0.208	1.012	0.992	1.032	0.0118	0.01	85934	401577	1	39196836	1	39196836	*	rs16825939	R	39662508	rs16825939	A	G	0.2174	0.0161	0.0021	2.5e-14	691016	39662508	39196836	1	39196836	1	39196836	*	R	1.18	7.66667
1_39205820_C_A	rs12023553	1	39205820	C	A	-0.0045	0.996	0.978	1.013	0.7091	10	rs12023553	0.6164	1	39205820	A	C	0.7091	0.996	0.978	1.013	-0.0045	0.009	85934	401577	1	39205820	1	39205820	*	rs12023553	M	39671492	rs12023553	A	C	0.7091	-0.0074	0.0019	0.00011	692088	39671492	39205820	1	39205820	1	39205820	*	M	-0.5	-3.89474
1_39208916_A_G	rs16866216	1	39208916	A	G	-0.0048	0.995025	0.977517	1.01317	0.7094	11	rs16866216	0.5891	1	39208916	A	G	0.2906	1.005	0.987	1.023	0.0048	0.009	85934	401577	1	39208916	1	39208916	*	rs16866216	R	39674588	rs16866216	A	G	0.2909	0.0074	0.0019	9.6e-05	692011	39674588	39208916	1	39208916	1	39208916	*	R	-0.533333	3.89474
1_39213318_A_G	rs4660543	1	39213318	A	G	0.0107	1.01112	0.99108	1.03093	0.2084	11	rs4660543	0.2827	1	39213318	A	G	0.7916	0.989	0.97	1.009	-0.0107	0.01	85934	401577	1	39213318	1	39213318	*	rs4660543	R	39678990	rs4660543	A	G	0.7826	-0.0158	0.0021	6e-14	692082	39678990	39213318	1	39213318	1	39213318	*	R	1.07	-7.52381
1_39214013_A_G	rs663978	1	39214013	A	G	0.0081	1.00806	0.961538	1.05708	0.966	11	rs663978	0.7371	1	39214013	A	G	0.034	0.992	0.946	1.04	-0.0081	0.0241	85665	400902	1	39214013	1	39214013	*	rs663978	R	39679685	rs663978	A	G	0.02841	-0.0231	0.0049	2.3e-06	771221	39679685	39214013	1	39214013	1	39214013	*	R	0.3361	-4.71429
1_39222570_A_G	rs2036464	1	39222570	A	G	0.01	1.0101	0.990099	1.02987	0.2078	11	rs2036464	0.3173	1	39222570	A	G	0.7922	0.99	0.971	1.01	-0.01	0.01	85934	401577	1	39222570	1	39222570	*	rs2036464	R	39688242	rs2036464	A	G	0.7826	-0.016	0.0021	3.9e-14	692005	39688242	39222570	1	39222570	1	39222570	*	R	1	-7.61905
1_39222880_T_G	rs905381	1	39222880	T	G	0.0108	1.01112	0.99108	1.03093	0.208	11	rs905381	0.2803	1	39222880	T	G	0.792	0.989	0.97	1.009	-0.0108	0.01	85934	401577	1	39222880	1	39222880	*	rs905381	K	39688552	rs905381	T	G	0.7826	-0.0161	0.0021	2.6e-14	691911	39688552	39222880	1	39222880	1	39222880	*	K	1.08	-7.66667
1_39223552_T_C	rs549393	1	39223552	T	C	-0.0109	0.98912	0.951475	1.02775	0.951	11	rs549393	0.5792	1	39223552	T	C	0.049	1.011	0.973	1.051	0.0109	0.0197	85934	401577	1	39223552	1	39223552	*	rs549393	Y	39689224	rs549393	T	C	0.04227	-0.0236	0.0042	2.1e-08	688239	39689224	39223552	1	39223552	1	39223552	*	Y	-0.553299	-5.61905
1_39229483_A_G	rs10788933	1	39229483	A	G	-0.0048	0.995025	0.977517	1.01317	0.7093	11	rs10788933	0.5943	1	39229483	A	G	0.2907	1.005	0.987	1.023	0.0048	0.009	85934	401577	1	39229483	1	39229483	*	rs10788933	R	39695155	rs10788933	A	G	0.293	0.0074	0.0019	0.00011	685181	39695155	39229483	1	39229483	1	39229483	*	R	-0.533333	3.89474
1_39237442_C_A	rs2254542	1	39237442	C	A	0.0105	1.011	0.972	1.05	0.0447	10	rs2254542	0.5952	1	39237442	A	C	0.0447	1.011	0.972	1.05	0.0105	0.0197	85934	401577	1	39237442	1	39237442	*	rs2254542	M	39703114	rs2254542	A	C	0.04233	-0.0241	0.004	1.1e-09	790396	39703114	39237442	1	39237442	1	39237442	*	M	0.532995	-6.025
1_39238148_G_A	rs2254449	1	39238148	G	A	0.0117	1.012	0.973	1.052	0.0446	10	rs2254449	0.5538	1	39238148	A	G	0.0446	1.012	0.973	1.052	0.0117	0.0197	85934	401577	1	39238148	1	39238148	*	rs2254449	R	39703820	rs2254449	A	G	0.04233	-0.0236	0.0042	2e-08	684677	39703820	39238148	1	39238148	1	39238148	*	R	0.593909	-5.61905
1_39238175_G_A	rs16837533	1	39238175	G	A	0.0167	1.017	0.995	1.039	0.1624	10	rs16837533	0.1271	1	39238175	A	G	0.1624	1.017	0.995	1.039	0.0167	0.011	85934	401577	1	39238175	1	39238175	*	rs16837533	R	39703847	rs16837533	A	G	0.1731	0.0165	0.0022	5.6e-14	787202	39703847	39238175	1	39238175	1	39238175	*	R	1.51818	7.5
1_39240336_G_A	rs3121892	1	39240336	G	A	0.0111	1.011	0.973	1.051	0.0447	10	rs3121892	0.5725	1	39240336	A	G	0.0447	1.011	0.973	1.051	0.0111	0.0197	85934	401577	1	39240336	1	39240336	*	rs3121892	R	39706008	rs3121892	A	G	0.04233	-0.0236	0.0042	2e-08	676553	39706008	39240336	1	39240336	1	39240336	*	R	0.563452	-5.61905
1_39241288_A_G	rs2484759	1	39241288	A	G	0.0117	1.01215	0.97371	1.05152	0.0447	11	rs2484759	0.5521	1	39241288	A	G	0.9553	0.988	0.951	1.027	-0.0117	0.0197	85934	401577	1	39241288	1	39241288	*	rs2484759	R	39706960	rs2484759	A	G	0.95767	0.0232	0.0042	2.8e-08	688293	39706960	39241288	1	39241288	1	39241288	*	R	0.593909	5.52381
1_39249100_A_G	rs1118139	1	39249100	A	G	0.0126	1.01317	0.974659	1.05263	0.0448	11	rs1118139	0.5222	1	39249100	A	G	0.9552	0.987	0.95	1.026	-0.0126	0.0196	85934	401577	1	39249100	1	39249100	*	rs1118139	R	39714772	rs1118139	A	G	0.95755	0.023	0.0042	3.5e-08	688464	39714772	39249100	1	39249100	1	39249100	*	R	0.642857	5.47619
1_39253400_C_T	rs2484755	1	39253400	C	T	0.0142	1.014	0.976	1.054	0.0446	10	rs2484755	0.4713	1	39253400	T	C	0.0446	1.014	0.976	1.054	0.0142	0.0197	85934	401577	1	39253400	1	39253400	*	rs2484755	Y	39719072	rs2484755	T	C	0.04245	-0.0231	0.0042	3.2e-08	688463	39719072	39253400	1	39253400	1	39253400	*	Y	0.720812	-5.5
1_39253847_T_C	rs16826012	1	39253847	T	C	0.0155	1.01523	0.994036	1.03734	0.1625	11	rs16826012	0.1558	1	39253847	T	C	0.8375	0.985	0.964	1.006	-0.0155	0.0109	85934	401577	1	39253847	1	39253847	*	rs16826012	Y	39719519	rs16826012	T	C	0.8284	-0.0174	0.0023	6.2e-14	689989	39719519	39253847	1	39253847	1	39253847	*	Y	1.42202	-7.56522
1_39256542_A_G	rs4660208	1	39256542	A	G	0.0098	1.0101	0.990099	1.02987	0.208	11	rs4660208	0.3247	1	39256542	A	G	0.792	0.99	0.971	1.01	-0.0098	0.01	85934	401577	1	39256542	1	39256542	*	rs4660208	R	39722214	rs4660208	A	G	0.7815	-0.0162	0.0021	2e-14	691592	39722214	39256542	1	39256542	1	39256542	*	R	0.98	-7.71429
1_39264500_A_G	rs1889830	1	39264500	A	G	-0.0057	0.994036	0.976562	1.01215	0.7415	11	rs1889830	0.5431	1	39264500	A	G	0.2585	1.006	0.988	1.024	0.0057	0.0093	85934	401577	1	39264500	1	39264500	*	rs1889830	R	39730172	rs1889830	A	G	0.2615	0.0109	0.002	3.4e-08	686249	39730172	39264500	1	39264500	1	39264500	*	R	-0.612903	5.45
1_39265878_T_C	rs4660214	1	39265878	T	C	0.0096	1.0101	0.990099	1.02987	0.2079	11	rs4660214	0.3332	1	39265878	T	C	0.7921	0.99	0.971	1.01	-0.0096	0.01	85934	401577	1	39265878	1	39265878	*	rs4660214	Y	39731550	rs4660214	T	C	0.782	-0.0152	0.002	4.3e-14	789848	39731550	39265878	1	39265878	1	39265878	*	Y	0.96	-7.6
1_39270662_C_G	rs4660603	1	39270662	C	G	0.0106	1.01112	0.99108	1.03093	0.209	6	rs4660603	0.2848	1	39270662	C	G	0.791	0.989	0.97	1.009	-0.0106	0.0099	85934	401577	1	39270662	1	39270662	*	rs4660603	S	39736334	rs4660603	C	G	0.782	-0.0161	0.0021	2.4e-14	692301	39736334	39270662	1	39270662	1	39270662	*	S	1.07071	-7.66667
1_39274585_G_A	rs1537816	1	39274585	G	A	0.0121	1.012	0.974	1.052	0.0447	10	rs1537816	0.5366	1	39274585	A	G	0.0447	1.012	0.974	1.052	0.0121	0.0197	85934	401577	1	39274585	1	39274585	*	rs1537816	R	39740257	rs1537816	A	G	0.04245	-0.0238	0.0042	1.4e-08	688413	39740257	39274585	1	39274585	1	39274585	*	R	0.614213	-5.66667
1_39275595_G_A	rs2252890	1	39275595	G	A	0.0125	1.013	0.974	1.052	0.0446	10	rs2252890	0.5244	1	39275595	A	G	0.0446	1.013	0.974	1.052	0.0125	0.0197	85934	401577	1	39275595	1	39275595	*	rs2252890	R	39741267	rs2252890	A	G	0.04245	-0.0238	0.0042	1.5e-08	688481	39741267	39275595	1	39275595	1	39275595	*	R	0.634518	-5.66667
1_39281967_A_G	rs2252049	1	39281967	A	G	0.013	1.01317	0.974659	1.05263	0.0447	11	rs2252049	0.5091	1	39281967	A	G	0.9553	0.987	0.95	1.026	-0.013	0.0196	85934	401577	1	39281967	1	39281967	*	rs2252049	R	39747639	rs2252049	A	G	0.95755	0.0231	0.0042	3.4e-08	688476	39747639	39281967	1	39281967	1	39281967	*	R	0.663265	5.5
1_39282599_G_A	rs3818806	1	39282599	G	A	0.0101	1.01	0.991	1.03	0.2088	10	rs3818806	0.3086	1	39282599	A	G	0.2088	1.01	0.991	1.03	0.0101	0.0099	85934	401577	1	39282599	1	39282599	*	rs3818806	R	39748271	rs3818806	A	G	0.218	0.0153	0.002	2.4e-14	795261	39748271	39282599	1	39282599	1	39282599	*	R	1.0202	7.65
1_39292962_G_A	rs16826038	1	39292962	G	A	0.0101	1.01	0.991	1.03	0.2087	10	rs16826038	0.3114	1	39292962	A	G	0.2087	1.01	0.991	1.03	0.0101	0.0099	85934	401577	1	39292962	1	39292962	*	rs16826038	R	39758634	rs16826038	A	G	0.2188	0.0161	0.0021	2.2e-14	692240	39758634	39292962	1	39292962	1	39292962	*	R	1.0202	7.66667
1_39293283_A_G	rs2484749	1	39293283	A	G	-0.0076	0.992063	0.974659	1.01112	0.7426	11	rs2484749	0.4145	1	39293283	A	G	0.2574	1.008	0.989	1.026	0.0076	0.0093	85934	401577	1	39293283	1	39293283	*	rs2484749	R	39758955	rs2484749	A	G	0.2626	0.0111	0.002	1.5e-08	692040	39758955	39293283	1	39293283	1	39293283	*	R	-0.817204	5.55
1_39300731_A_G	rs9439001	1	39300731	A	G	0.0104	1.0101	0.971817	1.05042	0.0446	11	rs9439001	0.5966	1	39300731	A	G	0.9554	0.99	0.952	1.029	-0.0104	0.0197	85934	401577	1	39300731	1	39300731	*	rs9439001	R	39766403	rs9439001	A	G	0.9575	0.0226	0.0042	7.2e-08	688164	39766403	39300731	1	39300731	1	39300731	*	R	0.527919	5.38095
1_39305989_A_C	rs3121897	1	39305989	A	C	0.0129	1.01317	0.974659	1.05263	0.0448	11	rs3121897	0.5097	1	39305989	A	C	0.9552	0.987	0.95	1.026	-0.0129	0.0196	85934	401577	1	39305989	1	39305989	*	rs3121897	M	39771661	rs3121897	A	C	0.9575	0.0232	0.0042	2.9e-08	688551	39771661	39305989	1	39305989	1	39305989	*	M	0.658163	5.52381
1_39326204_G_C	rs16826068	1	39326204	G	C	0.0142	1.014	0.993	1.036	0.1615	5	rs16826068	0.1973	1	39326204	C	G	0.1615	1.014	0.993	1.036	0.0142	0.011	85934	401577	1	39326204	1	39326204	*	rs16826068	S	39791876	rs16826068	C	G	0.1717	0.018	0.0023	8.9e-15	690252	39791876	39326204	1	39326204	1	39326204	*	S	1.29091	7.82609
1_39331383_A_G	rs16826069	1	39331383	A	G	0.0103	1.0101	0.99108	1.02987	0.2126	11	rs16826069	0.2974	1	39331383	A	G	0.7874	0.99	0.971	1.009	-0.0103	0.0099	85934	401577	1	39331383	1	39331383	*	rs16826069	R	39797055	rs16826069	A	G	0.7765	-0.0147	0.002	1.6e-13	795420	39797055	39331383	1	39331383	1	39331383	*	R	1.0404	-7.35
1_39341786_A_C	rs4660669	1	39341786	A	C	-0.0083	0.992063	0.97371	1.0101	0.7399	11	rs4660669	0.371	1	39341786	A	C	0.2601	1.008	0.99	1.027	0.0083	0.0093	85934	401577	1	39341786	1	39341786	*	rs4660669	M	39807458	rs4660669	A	C	0.262	0.011	0.002	1.9e-08	689858	39807458	39341786	1	39341786	1	39341786	*	M	-0.892473	5.5
1_39349288_C_T	rs3754346	1	39349288	C	T	0.0102	1.01	0.991	1.03	0.2084	10	rs3754346	0.3068	1	39349288	T	C	0.2084	1.01	0.991	1.03	0.0102	0.01	85934	401577	1	39349288	1	39349288	*	rs3754346	Y	39814960	rs3754346	T	C	0.2184	0.0159	0.0021	4e-14	692151	39814960	39349288	1	39349288	1	39349288	*	Y	1.02	7.57143
1_39370145_A_G	rs2296172	1	39370145	A	G	0.0104	1.0101	0.99108	1.03093	0.2093	11	rs2296172	0.2973	1	39370145	A	G	0.7907	0.99	0.97	1.009	-0.0104	0.01	85934	401577	1	39370145	1	39370145	*	rs2296172	R	39835817	rs2296172	A	G	0.7817	-0.0148	0.002	8.8e-14	790285	39835817	39370145	1	39370145	1	39370145	*	R	1.04	-7.4
1_39413143_A_G	rs1746842	1	39413143	A	G	0.0174	1.01729	0.979432	1.05708	0.0448	11	rs1746842	0.3745	1	39413143	A	G	0.9552	0.983	0.946	1.021	-0.0174	0.0196	85934	401577	1	39413143	1	39413143	*	rs1746842	R	39878815	rs1746842	A	G	0.95732	0.0239	0.0042	1.1e-08	680158	39878815	39413143	1	39413143	1	39413143	*	R	0.887755	5.69048
1_39414647_T_G	rs3768302	1	39414647	T	G	0.0112	1.01112	0.992063	1.03093	0.2087	11	rs3768302	0.2631	1	39414647	T	G	0.7913	0.989	0.97	1.008	-0.0112	0.01	85934	401577	1	39414647	1	39414647	*	rs3768302	K	39880319	rs3768302	T	G	0.7805	-0.0156	0.0021	6.9e-14	692501	39880319	39414647	1	39414647	1	39414647	*	K	1.12	-7.42857
1_39415093_G_A	rs783824	1	39415093	G	A	0.0168	1.017	0.979	1.057	0.0447	10	rs783824	0.3899	1	39415093	A	G	0.0447	1.017	0.979	1.057	0.0168	0.0196	85934	401577	1	39415093	1	39415093	*	rs783824	R	39880765	rs783824	A	G	0.04233	-0.0237	0.0042	1.6e-08	691903	39880765	39415093	1	39415093	1	39415093	*	R	0.857143	-5.64286
1_39421268_A_G	rs1618798	1	39421268	A	G	0.0161	1.01626	0.977517	1.05597	0.0447	11	rs1618798	0.4118	1	39421268	A	G	0.9553	0.984	0.947	1.023	-0.0161	0.0196	85934	401577	1	39421268	1	39421268	*	rs1618798	R	39886940	rs1618798	A	G	0.95767	0.0237	0.0042	1.6e-08	679901	39886940	39421268	1	39421268	1	39421268	*	R	0.821429	5.64286
1_39429139_T_C	rs2995513	1	39429139	T	C	0.016	1.01626	0.977517	1.05597	0.0448	11	rs2995513	0.4138	1	39429139	T	C	0.9552	0.984	0.947	1.023	-0.016	0.0196	85934	401577	1	39429139	1	39429139	*	rs2995513	Y	39894811	rs2995513	T	C	0.95767	0.0235	0.0042	1.8e-08	691919	39894811	39429139	1	39429139	1	39429139	*	Y	0.816327	5.59524
1_39429609_G_A	rs682571	1	39429609	G	A	0.0059	1.006	0.978	1.034	0.0922	10	rs682571	0.6741	1	39429609	A	G	0.0922	1.006	0.978	1.034	0.0059	0.0141	85934	401577	1	39429609	1	39429609	*	rs682571	R	39895281	rs682571	A	G	0.08594	-0.0187	0.003	4.9e-10	692524	39895281	39429609	1	39429609	1	39429609	*	R	0.41844	-6.23333
1_39431170_C_A	rs783817	1	39431170	C	A	0.0157	1.016	0.978	1.056	0.0447	10	rs783817	0.4243	1	39431170	A	C	0.0447	1.016	0.978	1.056	0.0157	0.0196	85934	401577	1	39431170	1	39431170	*	rs783817	M	39896842	rs783817	A	C	0.04227	-0.0234	0.0042	2.1e-08	691920	39896842	39431170	1	39431170	1	39431170	*	M	0.80102	-5.57143
1_39431599_T_C	rs599823	1	39431599	T	C	0.0057	1.00604	0.978474	1.03413	0.0923	11	rs599823	0.6856	1	39431599	T	C	0.9077	0.994	0.967	1.022	-0.0057	0.0141	85934	401577	1	39431599	1	39431599	*	rs599823	Y	39897271	rs599823	T	C	0.91271	0.0189	0.003	3.5e-10	692270	39897271	39431599	1	39431599	1	39431599	*	Y	0.404255	6.3
1_39439916_T_C	rs2018212	1	39439916	T	C	0.0115	1.01112	0.992063	1.03199	0.2086	11	rs2018212	0.2504	1	39439916	T	C	0.7914	0.989	0.969	1.008	-0.0115	0.01	85934	401577	1	39439916	1	39439916	*	rs2018212	Y	39905588	rs2018212	T	C	0.7812	-0.0156	0.0021	7.8e-14	692507	39905588	39439916	1	39439916	1	39439916	*	Y	1.15	-7.42857
1_39445012_T_C	rs617577	1	39445012	T	C	0.0063	1.00604	0.979432	1.03306	0.1014	11	rs617577	0.6431	1	39445012	T	C	0.8986	0.994	0.968	1.021	-0.0063	0.0136	85934	401577	1	39445012	1	39445012	*	rs617577	Y	39910684	rs617577	T	C	0.91236	0.0162	0.0027	3.1e-09	794629	39910684	39445012	1	39445012	1	39445012	*	Y	0.463235	6
1_39447679_A_G	rs2296173	1	39447679	A	G	0.0115	1.01112	0.992063	1.03199	0.2088	11	rs2296173	0.2489	1	39447679	A	G	0.7912	0.989	0.969	1.008	-0.0115	0.01	85934	401577	1	39447679	1	39447679	*	rs2296173	R	39913351	rs2296173	A	G	0.7801	-0.0147	0.002	1.2e-13	790206	39913351	39447679	1	39447679	1	39447679	*	R	1.15	-7.35
1_39447971_C_G	rs783837	1	39447971	C	G	0.0162	1.01626	0.978474	1.05597	0.0447	6	rs783837	0.4097	1	39447971	C	G	0.9553	0.984	0.947	1.022	-0.0162	0.0196	85934	401577	1	39447971	1	39447971	*	rs783837	B	39913643	rs783837	C	G	0.95773	0.0239	0.0042	1.1e-08	680186	39913643	39447971	1	39447971	1	39447971	*	B	0.826531	5.69048
1_39449363_G_A	rs1180379	1	39449363	G	A	-0.0031	0.997	0.98	1.014	0.363	10	rs1180379	0.7191	1	39449363	A	G	0.363	0.997	0.98	1.014	-0.0031	0.0085	85934	401577	1	39449363	1	39449363	*	rs1180379	R	39915035	rs1180379	A	G	0.3573	-0.0071	0.0018	6.3e-05	692578	39915035	39449363	1	39449363	1	39449363	*	R	-0.364706	-3.94444
1_39452216_C_A	rs1746838	1	39452216	C	A	0.016	1.016	0.978	1.056	0.0447	10	rs1746838	0.4132	1	39452216	A	C	0.0447	1.016	0.978	1.056	0.016	0.0196	85934	401577	1	39452216	1	39452216	*	rs1746838	N	39917888	rs1746838	A	C	0.04256	-0.0235	0.0042	1.8e-08	691622	39917888	39452216	1	39452216	1	39452216	*	N	0.816327	-5.59524
1_39456631_A_T	rs783841	1	39456631	A	T	0.0151	1.01523	0.976562	1.05485	0.0446	6	rs783841	0.4424	1	39456631	A	T	0.9554	0.985	0.948	1.024	-0.0151	0.0196	85934	401577	1	39456631	1	39456631	*	rs783841	D	39922303	rs783841	A	T	0.95767	0.0235	0.0042	2.1e-08	679756	39922303	39456631	1	39456631	1	39456631	*	D	0.770408	5.59524
1_39457318_G_T	rs783840	1	39457318	G	T	0.0167	1.017	0.979	1.057	0.0445	10	rs783840	0.3964	1	39457318	T	G	0.0445	1.017	0.979	1.057	0.0167	0.0196	85934	401577	1	39457318	1	39457318	*	rs783840	K	39922990	rs783840	T	G	0.04233	-0.0239	0.0042	1.3e-08	680163	39922990	39457318	1	39457318	1	39457318	*	K	0.852041	-5.69048
1_39461152_G_A	rs4660762	1	39461152	G	A	0.0039	1.004	0.987	1.021	0.633	10	rs4660762	0.6471	1	39461152	A	G	0.633	1.004	0.987	1.021	0.0039	0.0085	85934	401577	1	39461152	1	39461152	*	rs4660762	R	39926824	rs4660762	A	G	0.6407	0.0073	0.0018	4.3e-05	691852	39926824	39461152	1	39461152	1	39461152	*	R	0.458824	4.05556
1_39461835_G_A	rs783820	1	39461835	G	A	-0.0172	0.983	0.946	1.022	0.9517	10	rs783820	0.3813	1	39461835	A	G	0.9517	0.983	0.946	1.022	-0.0172	0.0197	85934	401577	1	39461835	1	39461835	*	rs783820	R	39927507	rs783820	A	G	0.95773	0.0238	0.0042	1.5e-08	680128	39927507	39461835	1	39461835	1	39461835	*	R	-0.873096	5.66667
1_39484408_C_T	rs1775654	1	39484408	C	T	0.0107	1.011	0.993	1.029	0.2658	10	rs1775654	0.2441	1	39484408	T	C	0.2658	1.011	0.993	1.029	0.0107	0.0092	85934	401577	1	39484408	1	39484408	*	rs1775654	Y	39950080	rs1775654	T	C	0.2702	0.01	0.0019	6e-08	783201	39950080	39484408	1	39484408	1	39484408	*	Y	1.16304	5.26316
1_39498238_G_T	rs1809695	1	39498238	G	T	-0.0044	0.996	0.97	1.022	0.8891	10	rs1809695	0.7407	1	39498238	T	G	0.8891	0.996	0.97	1.022	-0.0044	0.0132	85934	401577	1	39498238	1	39498238	*	rs1809695	K	39963910	rs1809695	T	G	0.90008	0.0172	0.0028	1.6e-09	691015	39963910	39498238	1	39498238	1	39498238	*	K	-0.333333	6.14286
1_39500089_A_G	rs698141	1	39500089	A	G	-0.0115	0.988142	0.956023	1.02249	0.9384	11	rs698141	0.5071	1	39500089	A	G	0.0616	1.012	0.978	1.046	0.0115	0.0173	85934	401577	1	39500089	1	39500089	*	rs698141	R	39965761	rs698141	A	G	0.05835	-0.0182	0.0037	8.8e-07	688512	39965761	39500089	1	39500089	1	39500089	*	R	-0.66474	-4.91892
1_39503152_A_G	rs1539435	1	39503152	A	G	-0.0046	0.995025	0.969932	1.02145	0.8894	11	rs1539435	0.73	1	39503152	A	G	0.1106	1.005	0.979	1.031	0.0046	0.0133	85934	401577	1	39503152	1	39503152	*	rs1539435	R	39968824	rs1539435	A	G	0.1001	-0.0167	0.0029	4.3e-09	691300	39968824	39503152	1	39503152	1	39503152	*	R	-0.345865	-5.75862
1_39504785_G_A	rs4660797	1	39504785	G	A	-0.0083	0.992	0.962	1.022	0.9197	10	rs4660797	0.5902	1	39504785	A	G	0.9197	0.992	0.962	1.022	-0.0083	0.0154	85934	401577	1	39504785	1	39504785	*	rs4660797	R	39970457	rs4660797	A	G	0.92727	0.0167	0.0033	4.2e-07	689827	39970457	39504785	1	39504785	1	39504785	*	R	-0.538961	5.06061
1_39524254_T_C	rs710913	1	39524254	T	C	-0.0077	0.992063	0.97561	1.00908	0.6383	11	rs710913	0.3622	1	39524254	T	C	0.3617	1.008	0.991	1.025	0.0077	0.0085	85934	401577	1	39524254	1	39524254	*	rs710913	Y	39989926	rs710913	T	C	0.3607	0.0094	0.0018	1.2e-07	691392	39989926	39524254	1	39524254	1	39524254	*	Y	-0.905882	5.22222
1_39525916_G_T	rs3738676	1	39525916	G	T	0.0095	1.01	0.993	1.027	0.3463	10	rs3738676	0.2645	1	39525916	T	G	0.3463	1.01	0.993	1.027	0.0095	0.0085	85934	401577	1	39525916	1	39525916	*	rs3738676	K	39991588	rs3738676	T	G	0.3505	0.0095	0.0018	1.1e-07	689490	39991588	39525916	1	39525916	1	39525916	*	K	1.11765	5.27778
1_39539462_C_G	rs13376177	1	39539462	C	G	0.0061	1.00604	0.981354	1.03199	0.1134	6	rs13376177	0.6332	1	39539462	C	G	0.8866	0.994	0.969	1.019	-0.0061	0.0128	85934	401577	1	39539462	1	39539462	*	rs13376177	S	40005134	rs13376177	C	G	0.8846	0.016	0.0027	3.2e-09	692536	40005134	39539462	1	39539462	1	39539462	*	S	0.476562	5.92593
1_39545910_C_T	rs12023084	1	39545910	C	T	0.0062	1.006	0.981	1.032	0.1133	10	rs12023084	0.6298	1	39545910	T	C	0.1133	1.006	0.981	1.032	0.0062	0.0128	85934	401577	1	39545910	1	39545910	*	rs12023084	Y	40011582	rs12023084	T	C	0.1148	-0.016	0.0027	3.2e-09	692450	40011582	39545910	1	39545910	1	39545910	*	Y	0.484375	-5.92593
1_39552837_C_T	rs4660808	1	39552837	C	T	0.0184	1.019	1	1.038	0.2261	10	rs4660808	0.05588	1	39552837	T	C	0.2261	1.019	1	1.038	0.0184	0.0096	85934	401577	1	39552837	1	39552837	*	rs4660808	Y	40018509	rs4660808	T	C	0.2377	0.0133	0.002	5.1e-11	692365	40018509	39552837	1	39552837	1	39552837	*	Y	1.91667	6.65
1_39557105_C_G	rs17264866	1	39557105	C	G	0.0187	1.01937	1	1.03842	0.2257	6	rs17264866	0.05275	1	39557105	C	G	0.7743	0.981	0.963	1	-0.0187	0.0097	85934	401577	1	39557105	1	39557105	*	rs17264866	S	40022777	rs17264866	C	G	0.7577	-0.0133	0.002	5.9e-11	692349	40022777	39557105	1	39557105	1	39557105	*	S	1.92784	-6.65
1_39562508_A_G	rs4660293	1	39562508	A	G	0.0173	1.01729	0.998004	1.03627	0.2314	11	rs4660293	0.06992	1	39562508	A	G	0.7686	0.983	0.965	1.002	-0.0173	0.0096	85934	401577	1	39562508	1	39562508	*	rs4660293	R	40028180	rs4660293	A	G	0.7557	-0.0125	0.0019	6.4e-11	795405	40028180	39562508	1	39562508	1	39562508	*	R	1.80208	-6.57895
1_39566567_T_C	rs3768320	1	39566567	T	C	-0.0116	0.988142	0.971817	1.00503	0.6655	11	rs3768320	0.179	1	39566567	T	C	0.3345	1.012	0.995	1.029	0.0116	0.0086	85934	401577	1	39566567	1	39566567	*	rs3768320	Y	40032239	rs3768320	T	C	0.3333	0.0111	0.0018	1.1e-09	692379	40032239	39566567	1	39566567	1	39566567	*	Y	-1.34884	6.16667
1_39570014_C_T	rs17513135	1	39570014	C	T	0.0172	1.017	0.998	1.037	0.2248	10	rs17513135	0.07567	1	39570014	T	C	0.2248	1.017	0.998	1.037	0.0172	0.0097	85934	401577	1	39570014	1	39570014	*	rs17513135	H	40035686	rs17513135	T	C	0.2387	0.0124	0.0019	1.6e-10	793623	40035686	39570014	1	39570014	1	39570014	*	H	1.7732	6.52632
1_39571175_G_C	rs2293476	1	39571175	G	C	0.0173	1.017	0.998	1.037	0.2248	5	rs2293476	0.07396	1	39571175	C	G	0.2248	1.017	0.998	1.037	0.0173	0.0097	85934	401577	1	39571175	1	39571175	*	rs2293476	S	40036847	rs2293476	C	G	0.2363	0.0132	0.002	1.1e-10	692264	40036847	39571175	1	39571175	1	39571175	*	S	1.78351	6.6
1_39583839_C_T	rs4660846	1	39583839	C	T	-0.0111	0.989	0.972	1.006	0.666	10	rs4660846	0.1985	1	39583839	T	C	0.666	0.989	0.972	1.006	-0.0111	0.0086	85934	401577	1	39583839	1	39583839	*	rs4660846	Y	40049511	rs4660846	T	C	0.6677	-0.0112	0.0018	8.3e-10	692348	40049511	39583839	1	39583839	1	39583839	*	Y	-1.2907	-6.22222
1_39584831_A_T	rs7539261	1	39584831	A	T	-0.0108	0.98912	0.972763	1.00604	0.6666	6	rs7539261	0.2089	1	39584831	A	T	0.3334	1.011	0.994	1.028	0.0108	0.0086	85934	401577	1	39584831	1	39584831	*	rs7539261	W	40050503	rs7539261	A	T	0.3323	0.0113	0.0018	6e-10	692043	40050503	39584831	1	39584831	1	39584831	*	W	-1.25581	6.27778
1_39584896_A_G	rs7539279	1	39584896	A	G	-0.0108	0.98912	0.972763	1.00604	0.6666	11	rs7539279	0.2082	1	39584896	A	G	0.3334	1.011	0.994	1.028	0.0108	0.0086	85934	401577	1	39584896	1	39584896	*	rs7539279	R	40050568	rs7539279	A	G	0.3327	0.0113	0.0018	6.4e-10	692110	40050568	39584896	1	39584896	1	39584896	*	R	-1.25581	6.27778
1_39591028_G_C	rs2695319	1	39591028	G	C	0.0125	1.013	0.996	1.03	0.3273	5	rs2695319	0.148	1	39591028	C	G	0.3273	1.013	0.996	1.03	0.0125	0.0086	85934	401577	1	39591028	1	39591028	*	rs2695319	S	40056700	rs2695319	C	G	0.3272	0.0117	0.0018	2e-10	690643	40056700	39591028	1	39591028	1	39591028	*	S	1.45349	6.5
1_39599289_G_A	rs12037222	1	39599289	G	A	0.0203	1.021	1.001	1.04	0.2236	10	rs12037222	0.03558	1	39599289	A	G	0.2236	1.021	1.001	1.04	0.0203	0.0097	85934	401577	1	39599289	1	39599289	*	rs12037222	R	40064961	rs12037222	A	G	0.2368	0.0127	0.002	7e-11	793399	40064961	39599289	1	39599289	1	39599289	*	R	2.09278	6.35
1_39607807_C_T	rs12061406	1	39607807	C	T	0.0154	1.016	0.986	1.045	0.0815	10	rs12061406	0.297	1	39607807	T	C	0.0815	1.016	0.986	1.045	0.0154	0.0148	85934	401577	1	39607807	1	39607807	*	rs12061406	Y	40073479	rs12061406	T	C	0.08343	-0.0163	0.0031	1.6e-07	691152	40073479	39607807	1	39607807	1	39607807	*	Y	1.04054	-5.25806
1_39612775_T_C	rs11206436	1	39612775	T	C	0.01	1.0101	0.984252	1.03627	0.1105	11	rs11206436	0.4407	1	39612775	T	C	0.8895	0.99	0.965	1.016	-0.01	0.013	85934	401577	1	39612775	1	39612775	*	rs11206436	Y	40078447	rs11206436	T	C	0.8923	0.0166	0.0027	1.3e-09	679366	40078447	39612775	1	39612775	1	39612775	*	Y	0.769231	6.14815
1_39613299_G_A	rs11206444	1	39613299	G	A	0.0099	1.01	0.985	1.036	0.1105	10	rs11206444	0.4442	1	39613299	A	G	0.1105	1.01	0.985	1.036	0.0099	0.013	85934	401577	1	39613299	1	39613299	*	rs11206444	R	40078971	rs11206444	A	G	0.1109	-0.016	0.0027	4.5e-09	678820	40078971	39613299	1	39613299	1	39613299	*	R	0.761538	-5.92593
1_39613524_G_T	rs11206445	1	39613524	G	T	0.0155	1.016	0.987	1.046	0.0814	10	rs11206445	0.2963	1	39613524	T	G	0.0814	1.016	0.987	1.046	0.0155	0.0148	85934	401577	1	39613524	1	39613524	*	rs11206445	K	40079196	rs11206445	T	G	0.08337	-0.0166	0.0031	1.1e-07	685237	40079196	39613524	1	39613524	1	39613524	*	K	1.0473	-5.35484
1_39617994_A_G	rs12567371	1	39617994	A	G	0.0072	1.00705	0.982318	1.03306	0.1117	11	rs12567371	0.5789	1	39617994	A	G	0.8883	0.993	0.968	1.018	-0.0072	0.0129	85934	401577	1	39617994	1	39617994	*	rs12567371	R	40083666	rs12567371	A	G	0.8883	0.0162	0.0027	2.8e-09	690423	40083666	39617994	1	39617994	1	39617994	*	R	0.55814	6
1_39618816_G_T	rs12045644	1	39618816	G	T	0.0068	1.007	0.982	1.033	0.1117	10	rs12045644	0.6005	1	39618816	T	G	0.1117	1.007	0.982	1.033	0.0068	0.0129	85934	401577	1	39618816	1	39618816	*	rs12045644	K	40084488	rs12045644	T	G	0.1116	-0.0164	0.0027	1.9e-09	690395	40084488	39618816	1	39618816	1	39618816	*	K	0.527132	-6.07407
1_39629821_G_A	rs6694831	1	39629821	G	A	-0.0086	0.991	0.966	1.018	0.1063	10	rs6694831	0.5206	1	39629821	A	G	0.1063	0.991	0.966	1.018	-0.0086	0.0134	85934	401577	1	39629821	1	39629821	*	rs6694831	R	40095493	rs6694831	A	G	0.103	-0.0122	0.0029	3.1e-05	684553	40095493	39629821	1	39629821	1	39629821	*	R	-0.641791	-4.2069
1_39640842_C_G	rs3754353	1	39640842	C	G	-0.0051	0.995025	0.968992	1.02145	0.1061	6	rs3754353	0.7035	1	39640842	C	G	0.8939	1.005	0.979	1.032	0.0051	0.0133	85934	401577	1	39640842	1	39640842	*	rs3754353	S	40106514	rs3754353	C	G	0.8977	0.0119	0.0027	1.2e-05	785268	40106514	39640842	1	39640842	1	39640842	*	S	-0.383459	4.40741
1_39670398_C_G	rs784597	1	39670398	C	G	-0.0013	0.999001	0.982318	1.01523	0.5981	6	rs784597	0.8719	1	39670398	C	G	0.4019	1.001	0.985	1.018	0.0013	0.0084	85934	401577	1	39670398	1	39670398	*	rs784597	S	40136070	rs784597	C	G	0.3907	-0.0066	0.0018	0.00022	681031	40136070	39670398	1	39670398	1	39670398	*	S	-0.154762	-3.66667
1_39680581_T_C	rs784629	1	39680581	T	C	-0.0128	0.987167	0.968054	1.00705	0.7965	11	rs784629	0.209	1	39680581	T	C	0.2035	1.013	0.993	1.033	0.0128	0.0102	85934	401577	1	39680581	1	39680581	*	rs784629	Y	40146253	rs784629	T	C	0.2031	-0.0079	0.0021	0.00018	688149	40146253	39680581	1	39680581	1	39680581	*	Y	-1.2549	-3.7619
1_39683970_G_T	rs784634	1	39683970	G	T	-0.0131	0.987	0.967	1.007	0.7998	10	rs784634	0.1963	1	39683970	T	G	0.7998	0.987	0.967	1.007	-0.0131	0.0102	85934	401577	1	39683970	1	39683970	*	rs784634	K	40149642	rs784634	T	G	0.7933	0.0077	0.0022	0.00039	631680	40149642	39683970	1	39683970	1	39683970	*	K	-1.28431	3.5
1_39684900_C_G	rs2090434	1	39684900	C	G	-0.0127	0.987167	0.968054	1.00705	0.7962	6	rs2090434	0.2144	1	39684900	C	G	0.2038	1.013	0.993	1.033	0.0127	0.0102	85934	401577	1	39684900	1	39684900	*	rs2090434	V	40150572	rs2090434	C	G	0.2026	-0.0078	0.0021	0.00024	680031	40150572	39684900	1	39684900	1	39684900	*	V	-1.2451	-3.71429
1_39897382_G_C	rs3134614	1	39897382	G	C	0.0147	1.015	0.99	1.04	0.8712	5	rs3134614	0.2395	1	39897382	C	G	0.8712	1.015	0.99	1.04	0.0147	0.0125	85934	401577	1	39897382	1	39897382	*	rs3134614	S	40363054	rs3134614	C	G	0.8793	0.0096	0.0026	0.00021	691208	40363054	39897382	1	39897382	1	39897382	*	S	1.176	3.69231
1_40128800_C_G	rs7539285	1	40128800	C	G	-0.0079	0.992063	0.976562	1.00806	0.5428	6	rs7539285	0.3401	1	40128800	C	G	0.4572	1.008	0.992	1.024	0.0079	0.0082	85934	401577	1	40128800	1	40128800	*	rs7539285	S	40594472	rs7539285	C	G	0.448	-0.0062	0.0017	0.00034	683616	40594472	40128800	1	40128800	1	40128800	*	S	-0.963415	-3.64706
1_40245884_A_G	rs9439018	1	40245884	A	G	0.0035	1.00301	0.988142	1.01937	0.5211	11	rs9439018	0.6708	1	40245884	A	G	0.4789	0.997	0.981	1.012	-0.0035	0.0081	85934	401577	1	40245884	1	40245884	*	rs9439018	R	40711556	rs9439018	A	G	0.4861	0.006	0.0017	0.00046	690511	40711556	40245884	1	40245884	1	40245884	*	R	0.432099	3.52941
1_40257123_G_A	rs926830	1	40257123	G	A	-0.0006	0.999	0.982	1.018	0.2618	10	rs926830	0.9454	1	40257123	A	G	0.2618	0.999	0.982	1.018	-0.0006	0.0092	85934	401577	1	40257123	1	40257123	*	rs926830	R	40722795	rs926830	A	G	0.2669	-0.0071	0.0019	0.00027	691439	40722795	40257123	1	40257123	1	40257123	*	R	-0.0652174	-3.73684
1_40261607_A_G	rs7514099	1	40261607	A	G	-0.0015	0.998004	0.980392	1.01729	0.2585	11	rs7514099	0.8696	1	40261607	A	G	0.7415	1.002	0.983	1.02	0.0015	0.0093	85934	401577	1	40261607	1	40261607	*	rs7514099	R	40727279	rs7514099	A	G	0.7373	0.0069	0.002	0.00043	691748	40727279	40261607	1	40261607	1	40261607	*	R	-0.16129	3.45
1_40266696_T_C	rs720793	1	40266696	T	C	-0.0014	0.999001	0.980392	1.01729	0.2585	11	rs720793	0.881	1	40266696	T	C	0.7415	1.001	0.983	1.02	0.0014	0.0093	85934	401577	1	40266696	1	40266696	*	rs720793	Y	40732368	rs720793	T	C	0.7368	0.007	0.002	0.00033	692541	40732368	40266696	1	40266696	1	40266696	*	Y	-0.150538	3.5
1_40267986_A_G	rs7516571	1	40267986	A	G	-0.0017	0.998004	0.980392	1.01626	0.2584	11	rs7516571	0.8565	1	40267986	A	G	0.7416	1.002	0.984	1.02	0.0017	0.0093	85934	401577	1	40267986	1	40267986	*	rs7516571	R	40733658	rs7516571	A	G	0.7362	0.007	0.002	0.00032	692108	40733658	40267986	1	40267986	1	40267986	*	R	-0.182796	3.5
1_40270815_G_A	rs6682701	1	40270815	G	A	0.0012	1.001	0.985	1.017	0.4226	10	rs6682701	0.8844	1	40270815	A	G	0.4226	1.001	0.985	1.017	0.0012	0.0082	85934	401577	1	40270815	1	40270815	*	rs6682701	R	40736487	rs6682701	A	G	0.4245	-0.0082	0.0018	4.1e-06	637230	40736487	40270815	1	40270815	1	40270815	*	R	0.146341	-4.55556
1_40278055_G_A	rs6600323	1	40278055	G	A	0.0012	1.001	0.985	1.017	0.4235	10	rs6600323	0.8838	1	40278055	A	G	0.4235	1.001	0.985	1.017	0.0012	0.0082	85934	401577	1	40278055	1	40278055	*	rs6600323	R	40743727	rs6600323	A	G	0.4261	-0.008	0.0017	3.7e-06	691582	40743727	40278055	1	40278055	1	40278055	*	R	0.146341	-4.70588
1_40282247_A_C	rs6691598	1	40282247	A	C	0.0004	1	0.984252	1.01626	0.4237	11	rs6691598	0.9587	1	40282247	A	C	0.5763	1	0.984	1.016	-0.0004	0.0082	85934	401577	1	40282247	1	40282247	*	rs6691598	M	40747919	rs6691598	A	C	0.5751	0.008	0.0017	3.5e-06	692475	40747919	40282247	1	40282247	1	40282247	*	M	0.0487805	4.70588
1_40283083_C_T	rs10489430	1	40283083	C	T	-0.0009	0.999	0.983	1.015	0.4828	10	rs10489430	0.908	1	40283083	T	C	0.4828	0.999	0.983	1.015	-0.0009	0.0081	85934	401577	1	40283083	1	40283083	*	rs10489430	Y	40748755	rs10489430	T	C	0.4777	-0.0065	0.0017	0.00017	690256	40748755	40283083	1	40283083	1	40283083	*	Y	-0.111111	-3.82353
1_40292321_T_C	rs6664294	1	40292321	T	C	-0.0017	0.998004	0.980392	1.01626	0.2587	11	rs6664294	0.8576	1	40292321	T	C	0.7413	1.002	0.984	1.02	0.0017	0.0093	85934	401577	1	40292321	1	40292321	*	rs6664294	Y	40757993	rs6664294	T	C	0.737	0.0069	0.002	0.00043	691918	40757993	40292321	1	40292321	1	40292321	*	Y	-0.182796	3.45
1_40296176_A_G	rs12121804	1	40296176	A	G	-0.0028	0.997009	0.979432	1.01523	0.259	11	rs12121804	0.7627	1	40296176	A	G	0.741	1.003	0.985	1.021	0.0028	0.0093	85934	401577	1	40296176	1	40296176	*	rs12121804	R	40761848	rs12121804	A	G	0.7361	0.0068	0.002	0.00049	690489	40761848	40296176	1	40296176	1	40296176	*	R	-0.301075	3.4
1_40667593_G_C	rs593634	1	40667593	G	C	0.0497	1.051	1.025	1.078	0.1107	5	rs593634	0.0001288	1	40667593	C	G	0.1107	1.051	1.025	1.078	0.0497	0.013	85934	401577	1	40667593	1	40667593	*	rs593634	S	41133265	rs593634	C	G	0.1044	-0.0107	0.0028	0.00011	684781	41133265	40667593	1	40667593	1	40667593	*	S	3.82308	-3.82143
1_40673912_G_C	rs9438945	1	40673912	G	C	0.0497	1.051	1.026	1.077	0.1198	5	rs9438945	6.97e-05	1	40673912	C	G	0.1198	1.051	1.026	1.077	0.0497	0.0125	85934	401577	1	40673912	1	40673912	*	rs9438945	S	41139584	rs9438945	C	G	0.1175	-0.0112	0.0027	2.7e-05	682269	41139584	40673912	1	40673912	1	40673912	*	S	3.976	-4.14815
1_40674629_G_A	rs572777	1	40674629	G	A	0.0495	1.051	1.025	1.077	0.1198	10	rs572777	7.597e-05	1	40674629	A	G	0.1198	1.051	1.025	1.077	0.0495	0.0125	85934	401577	1	40674629	1	40674629	*	rs572777	R	41140301	rs572777	A	G	0.1175	-0.011	0.0026	3e-05	689349	41140301	40674629	1	40674629	1	40674629	*	R	3.96	-4.23077
1_40694609_A_G	rs12060189	1	40694609	A	G	0.0501	1.05152	1.02564	1.07759	0.1196	11	rs12060189	6.045e-05	1	40694609	A	G	0.8804	0.951	0.928	0.975	-0.0501	0.0125	85934	401577	1	40694609	1	40694609	*	rs12060189	R	41160281	rs12060189	A	G	0.8823	0.0116	0.0026	9.7e-06	692581	41160281	40694609	1	40694609	1	40694609	*	R	4.008	4.46154
1_40704039_G_A	rs7542019	1	40704039	G	A	0.007	1.007	0.988	1.027	0.7786	10	rs7542019	0.478	1	40704039	A	G	0.7786	1.007	0.988	1.027	0.007	0.0098	85934	401577	1	40704039	1	40704039	*	rs7542019	R	41169711	rs7542019	A	G	0.7729	-0.0074	0.0021	0.00046	638229	41169711	40704039	1	40704039	1	40704039	*	R	0.714286	-3.52381
1_40704684_T_C	rs2744796	1	40704684	T	C	0.0496	1.05042	1.02564	1.07643	0.12	11	rs2744796	6.969e-05	1	40704684	T	C	0.88	0.952	0.929	0.975	-0.0496	0.0125	85934	401577	1	40704684	1	40704684	*	rs2744796	Y	41170356	rs2744796	T	C	0.8824	0.0113	0.0026	1.6e-05	692608	41170356	40704684	1	40704684	1	40704684	*	Y	3.968	4.34615
1_40710637_A_G	rs11208754	1	40710637	A	G	0.0501	1.05152	1.02564	1.07759	0.1197	11	rs11208754	6.101e-05	1	40710637	A	G	0.8803	0.951	0.928	0.975	-0.0501	0.0125	85934	401577	1	40710637	1	40710637	*	rs11208754	R	41176309	rs11208754	A	G	0.8824	0.0112	0.0027	4.6e-05	678558	41176309	40710637	1	40710637	1	40710637	*	R	4.008	4.14815
1_40710794_G_A	rs10489167	1	40710794	G	A	0.0503	1.052	1.026	1.078	0.1196	10	rs10489167	5.699e-05	1	40710794	A	G	0.1196	1.052	1.026	1.078	0.0503	0.0125	85934	401577	1	40710794	1	40710794	*	rs10489167	R	41176466	rs10489167	A	G	0.1176	-0.0115	0.0026	1.2e-05	692512	41176466	40710794	1	40710794	1	40710794	*	R	4.024	-4.42308
1_40713183_A_G	rs475268	1	40713183	A	G	0.05	1.05152	1.02564	1.07759	0.1197	11	rs475268	6.226e-05	1	40713183	A	G	0.8803	0.951	0.928	0.975	-0.05	0.0125	85934	401577	1	40713183	1	40713183	*	rs475268	R	41178855	rs475268	A	G	0.8824	0.0114	0.0026	1.4e-05	692577	41178855	40713183	1	40713183	1	40713183	*	R	4	4.38462
1_40714221_A_G	rs637399	1	40714221	A	G	0.0502	1.05152	1.02564	1.07759	0.1197	11	rs637399	5.854e-05	1	40714221	A	G	0.8803	0.951	0.928	0.975	-0.0502	0.0125	85934	401577	1	40714221	1	40714221	*	rs637399	R	41179893	rs637399	A	G	0.8824	0.0114	0.0026	1.4e-05	692577	41179893	40714221	1	40714221	1	40714221	*	R	4.016	4.38462
1_40717433_G_A	rs2744803	1	40717433	G	A	0.0504	1.052	1.026	1.078	0.1196	10	rs2744803	5.478e-05	1	40717433	A	G	0.1196	1.052	1.026	1.078	0.0504	0.0125	85934	401577	1	40717433	1	40717433	*	rs2744803	R	41183105	rs2744803	A	G	0.1163	-0.0115	0.0026	1.2e-05	692556	41183105	40717433	1	40717433	1	40717433	*	R	4.032	-4.42308
1_40722675_G_A	rs4363413	1	40722675	G	A	-0.0499	0.951	0.928	0.975	0.8763	10	rs4363413	6.487e-05	1	40722675	A	G	0.8763	0.951	0.928	0.975	-0.0499	0.0125	85934	401577	1	40722675	1	40722675	*	rs4363413	R	41188347	rs4363413	A	G	0.8824	0.0115	0.0026	1.3e-05	692519	41188347	40722675	1	40722675	1	40722675	*	R	-3.992	4.42308
1_40739604_T_C	rs944940	1	40739604	T	C	-0.049	0.952381	0.929368	0.97561	0.8762	11	rs944940	8.957e-05	1	40739604	T	C	0.1238	1.05	1.025	1.076	0.049	0.0125	85934	401577	1	40739604	1	40739604	*	rs944940	Y	41205276	rs944940	T	C	0.1176	-0.0114	0.0026	1.3e-05	692246	41205276	40739604	1	40739604	1	40739604	*	Y	-3.92	-4.38462
1_40740228_A_G	rs4660450	1	40740228	A	G	-0.049	0.952381	0.929368	0.97561	0.8761	11	rs4660450	8.744e-05	1	40740228	A	G	0.1239	1.05	1.025	1.076	0.049	0.0125	85934	401577	1	40740228	1	40740228	*	rs4660450	R	41205900	rs4660450	A	G	0.1176	-0.0115	0.0026	1.2e-05	692591	41205900	40740228	1	40740228	1	40740228	*	R	-3.92	-4.42308
1_40740803_A_G	rs12134020	1	40740803	A	G	0.0519	1.05374	1.02775	1.07991	0.1184	11	rs12134020	3.543e-05	1	40740803	A	G	0.8816	0.949	0.926	0.973	-0.0519	0.0126	85934	401577	1	40740803	1	40740803	*	rs12134020	R	41206475	rs12134020	A	G	0.883	0.0111	0.0026	2.3e-05	692422	41206475	40740803	1	40740803	1	40740803	*	R	4.11905	4.26923
1_40747278_G_A	rs2274956	1	40747278	G	A	-0.0489	0.952	0.929	0.976	0.8768	10	rs2274956	9.101e-05	1	40747278	A	G	0.8768	0.952	0.929	0.976	-0.0489	0.0125	85934	401577	1	40747278	1	40747278	*	rs2274956	R	41212950	rs2274956	A	G	0.8824	0.0114	0.0026	1.4e-05	692574	41212950	40747278	1	40747278	1	40747278	*	R	-3.912	4.38462
1_40756227_T_C	rs4660453	1	40756227	T	C	-0.0494	0.951475	0.928505	0.97561	0.8758	11	rs4660453	8.042e-05	1	40756227	T	C	0.1242	1.051	1.025	1.077	0.0494	0.0125	85934	401577	1	40756227	1	40756227	*	rs4660453	Y	41221899	rs4660453	T	C	0.1177	-0.0115	0.0026	1.1e-05	692565	41221899	40756227	1	40756227	1	40756227	*	Y	-3.952	-4.42308
1_40762771_C_G	rs3767954	1	40762771	C	G	-0.0489	0.952381	0.929368	0.97561	0.8756	6	rs3767954	9.341e-05	1	40762771	C	G	0.1244	1.05	1.025	1.076	0.0489	0.0125	85934	401577	1	40762771	1	40762771	*	rs3767954	S	41228443	rs3767954	C	G	0.1177	-0.0114	0.0026	1.7e-05	680590	41228443	40762771	1	40762771	1	40762771	*	S	-3.912	-4.38462
1_40765385_C_T	rs823682	1	40765385	C	T	-0.048	0.953	0.93	0.977	0.8766	10	rs823682	0.0001241	1	40765385	T	C	0.8766	0.953	0.93	0.977	-0.048	0.0125	85934	401577	1	40765385	1	40765385	*	rs823682	Y	41231057	rs823682	T	C	0.8823	0.0115	0.0027	1.6e-05	680698	41231057	40765385	1	40765385	1	40765385	*	Y	-3.84	4.25926
1_40765752_T_C	rs823681	1	40765752	T	C	-0.049	0.952381	0.929368	0.97561	0.8756	11	rs823681	9.315e-05	1	40765752	T	C	0.1244	1.05	1.025	1.076	0.049	0.0125	85934	401577	1	40765752	1	40765752	*	rs823681	Y	41231424	rs823681	T	C	0.1177	-0.0114	0.0026	1.3e-05	692435	41231424	40765752	1	40765752	1	40765752	*	Y	-3.92	-4.38462
1_41610936_C_T	rs17363834	1	41610936	C	T	0.0136	1.014	0.998	1.03	0.5011	10	rs17363834	0.09152	1	41610936	T	C	0.5011	1.014	0.998	1.03	0.0136	0.0081	85934	401577	1	41610936	1	41610936	*	rs17363834	Y	42076607	rs17363834	T	C	0.5089	-0.0069	0.0017	6.5e-05	689467	42076607	41610936	1	41610936	1	41610936	*	Y	1.67901	-4.05882
1_41612287_T_G	rs11210498	1	41612287	T	G	0.0134	1.01317	0.998004	1.02987	0.4989	11	rs11210498	0.09736	1	41612287	T	G	0.5011	0.987	0.971	1.002	-0.0134	0.0081	85934	401577	1	41612287	1	41612287	*	rs11210498	K	42077958	rs11210498	T	G	0.4916	0.0071	0.0017	3.9e-05	689698	42077958	41612287	1	41612287	1	41612287	*	K	1.65432	4.17647
1_41613375_T_G	rs7515948	1	41613375	T	G	0.0089	1.00908	0.993049	1.02564	0.5848	11	rs7515948	0.2814	1	41613375	T	G	0.4152	0.991	0.975	1.007	-0.0089	0.0082	85934	401577	1	41613375	1	41613375	*	rs7515948	D	42079046	rs7515948	T	G	0.4122	0.0088	0.0018	5.8e-07	689954	42079046	41613375	1	41613375	1	41613375	*	D	1.08537	4.88889
1_41614196_A_G	rs4083497	1	41614196	A	G	-0.0094	0.99108	0.970874	1.01112	0.7956	11	rs4083497	0.3613	1	41614196	A	G	0.2044	1.009	0.989	1.03	0.0094	0.0103	85934	401577	1	41614196	1	41614196	*	rs4083497	R	42079867	rs4083497	A	G	0.2089	0.0095	0.0022	2.3e-05	670028	42079867	41614196	1	41614196	1	41614196	*	R	-0.912621	4.31818
1_41616781_T_C	rs2148635	1	41616781	T	C	0.0083	1.00806	0.992063	1.02459	0.589	11	rs2148635	0.3162	1	41616781	T	C	0.411	0.992	0.976	1.008	-0.0083	0.0082	85934	401577	1	41616781	1	41616781	*	rs2148635	Y	42082452	rs2148635	T	C	0.4097	0.0085	0.0018	1.4e-06	690786	42082452	41616781	1	41616781	1	41616781	*	Y	1.0122	4.72222
1_41617698_G_A	rs7519983	1	41617698	G	A	0.0133	1.013	0.997	1.03	0.5007	10	rs7519983	0.1004	1	41617698	A	G	0.5007	1.013	0.997	1.03	0.0133	0.0081	85934	401577	1	41617698	1	41617698	*	rs7519983	R	42083369	rs7519983	A	G	0.5086	-0.0071	0.0017	3.6e-05	690525	42083369	41617698	1	41617698	1	41617698	*	R	1.64198	-4.17647
1_41619470_G_A	rs6600384	1	41619470	G	A	0.01	1.01	0.994	1.026	0.5842	10	rs6600384	0.2224	1	41619470	A	G	0.5842	1.01	0.994	1.026	0.01	0.0082	85934	401577	1	41619470	1	41619470	*	rs6600384	R	42085141	rs6600384	A	G	0.5889	-0.0086	0.0017	9.6e-07	691572	42085141	41619470	1	41619470	1	41619470	*	R	1.21951	-5.05882
1_41619726_G_T	rs10890144	1	41619726	G	T	0.0102	1.01	0.994	1.027	0.5849	10	rs10890144	0.2138	1	41619726	T	G	0.5849	1.01	0.994	1.027	0.0102	0.0082	85934	401577	1	41619726	1	41619726	*	rs10890144	D	42085397	rs10890144	T	G	0.5884	-0.0087	0.0017	1.5e-07	794458	42085397	41619726	1	41619726	1	41619726	*	D	1.2439	-5.11765
1_41620198_G_A	rs10789403	1	41620198	G	A	0.0098	1.01	0.994	1.026	0.5859	10	rs10789403	0.2323	1	41620198	A	G	0.5859	1.01	0.994	1.026	0.0098	0.0082	85934	401577	1	41620198	1	41620198	*	rs10789403	R	42085869	rs10789403	A	G	0.5893	-0.0087	0.0017	6.6e-07	691722	42085869	41620198	1	41620198	1	41620198	*	R	1.19512	-5.11765
1_41620993_C_T	rs7552928	1	41620993	C	T	0.0082	1.008	0.992	1.025	0.5897	10	rs7552928	0.3161	1	41620993	T	C	0.5897	1.008	0.992	1.025	0.0082	0.0082	85934	401577	1	41620993	1	41620993	*	rs7552928	Y	42086664	rs7552928	T	C	0.5907	-0.0086	0.0018	8.6e-07	692185	42086664	41620993	1	41620993	1	41620993	*	Y	1	-4.77778
1_41622673_C_T	rs6658500	1	41622673	C	T	0.0099	1.01	0.994	1.026	0.5893	10	rs6658500	0.2318	1	41622673	T	C	0.5893	1.01	0.994	1.026	0.0099	0.0082	85934	401577	1	41622673	1	41622673	*	rs6658500	Y	42088344	rs6658500	T	C	0.593	-0.0086	0.0017	8.3e-07	690697	42088344	41622673	1	41622673	1	41622673	*	Y	1.20732	-5.05882
1_41623718_G_A	rs10890146	1	41623718	G	A	0.0105	1.011	0.994	1.027	0.5886	10	rs10890146	0.2018	1	41623718	A	G	0.5886	1.011	0.994	1.027	0.0105	0.0082	85934	401577	1	41623718	1	41623718	*	rs10890146	R	42089389	rs10890146	A	G	0.5913	-0.0087	0.0018	6.1e-07	690692	42089389	41623718	1	41623718	1	41623718	*	R	1.28049	-4.83333
1_41623800_T_C	rs10749837	1	41623800	T	C	0.0094	1.00908	0.993049	1.02564	0.5922	11	rs10749837	0.2562	1	41623800	T	C	0.4078	0.991	0.975	1.007	-0.0094	0.0083	85934	401577	1	41623800	1	41623800	*	rs10749837	Y	42089471	rs10749837	T	C	0.4072	0.0087	0.0018	6.3e-07	690444	42089471	41623800	1	41623800	1	41623800	*	Y	1.13253	4.83333
1_41624032_T_C	rs11210499	1	41624032	T	C	0.0108	1.01112	0.995025	1.02775	0.5886	11	rs11210499	0.1887	1	41624032	T	C	0.4114	0.989	0.973	1.005	-0.0108	0.0082	85934	401577	1	41624032	1	41624032	*	rs11210499	Y	42089703	rs11210499	T	C	0.4078	0.0086	0.0018	8.4e-07	689615	42089703	41624032	1	41624032	1	41624032	*	Y	1.31707	4.77778
1_41624066_A_G	rs11210500	1	41624066	A	G	0.0095	1.00908	0.993049	1.02564	0.5921	11	rs11210500	0.2476	1	41624066	A	G	0.4079	0.991	0.975	1.007	-0.0095	0.0083	85934	401577	1	41624066	1	41624066	*	rs11210500	R	42089737	rs11210500	A	G	0.4065	0.0086	0.0017	9e-07	689497	42089737	41624066	1	41624066	1	41624066	*	R	1.14458	5.05882
1_41625963_T_C	rs11210501	1	41625963	T	C	0.0161	1.01626	1	1.03199	0.4949	11	rs11210501	0.04649	1	41625963	T	C	0.5051	0.984	0.969	1	-0.0161	0.0081	85934	401577	1	41625963	1	41625963	*	rs11210501	Y	42091634	rs11210501	T	C	0.4957	0.0064	0.0017	0.00018	690273	42091634	41625963	1	41625963	1	41625963	*	Y	1.98765	3.76471
1_41626037_C_T	rs1109255	1	41626037	C	T	0.0192	1.019	1.003	1.036	0.5505	10	rs1109255	0.01859	1	41626037	T	C	0.5505	1.019	1.003	1.036	0.0192	0.0081	85934	401577	1	41626037	1	41626037	*	rs1109255	Y	42091708	rs1109255	T	C	0.5569	-0.0089	0.0016	4.3e-08	795348	42091708	41626037	1	41626037	1	41626037	*	Y	2.37037	-5.5625
1_41628041_A_C	rs11210502	1	41628041	A	C	0.0154	1.01523	0.999001	1.03199	0.5805	11	rs11210502	0.06187	1	41628041	A	C	0.4195	0.985	0.969	1.001	-0.0154	0.0082	85934	401577	1	41628041	1	41628041	*	rs11210502	M	42093712	rs11210502	A	C	0.4104	0.0076	0.0018	1.6e-05	690192	42093712	41628041	1	41628041	1	41628041	*	M	1.87805	4.22222
1_41628827_A_G	rs2038976	1	41628827	A	G	0.0139	1.0142	0.998004	1.03093	0.5847	11	rs2038976	0.09093	1	41628827	A	G	0.4153	0.986	0.97	1.002	-0.0139	0.0082	85934	401577	1	41628827	1	41628827	*	rs2038976	R	42094498	rs2038976	A	G	0.4064	0.0072	0.0018	6.4e-05	635639	42094498	41628827	1	41628827	1	41628827	*	R	1.69512	4
1_41628988_T_C	rs2038977	1	41628988	T	C	0.0154	1.01523	0.999001	1.03199	0.581	11	rs2038977	0.06192	1	41628988	T	C	0.419	0.985	0.969	1.001	-0.0154	0.0082	85934	401577	1	41628988	1	41628988	*	rs2038977	Y	42094659	rs2038977	T	C	0.4101	0.0075	0.0018	2.1e-05	689919	42094659	41628988	1	41628988	1	41628988	*	Y	1.87805	4.16667
1_41808948_A_T	rs349445	1	41808948	A	T	0.012	1.01215	0.992063	1.03199	0.7842	6	rs349445	0.2367	1	41808948	A	T	0.2158	0.988	0.969	1.008	-0.012	0.0101	85934	401577	1	41808948	1	41808948	*	rs349445	W	42274619	rs349445	A	T	0.2126	0.0083	0.0022	0.00015	676759	42274619	41808948	1	41808948	1	41808948	*	W	1.18812	3.77273
1_41813841_T_C	rs349442	1	41813841	T	C	0.0145	1.0142	0.995025	1.0352	0.7852	11	rs349442	0.1522	1	41813841	T	C	0.2148	0.986	0.966	1.005	-0.0145	0.0101	85934	401577	1	41813841	1	41813841	*	rs349442	Y	42279512	rs349442	T	C	0.2116	0.0084	0.0022	9.4e-05	682708	42279512	41813841	1	41813841	1	41813841	*	Y	1.43564	3.81818
1_41816202_T_A	rs393441	1	41816202	T	A	0.0117	1.012	0.992	1.032	0.7806	5	rs393441	0.2435	1	41816202	A	T	0.7806	1.012	0.992	1.032	0.0117	0.01	85934	401577	1	41816202	1	41816202	*	rs393441	H	42281873	rs393441	A	T	0.7881	-0.0083	0.0021	9.8e-05	684100	42281873	41816202	1	41816202	1	41816202	*	H	1.17	-3.95238
1_41819368_T_A	rs1837562	1	41819368	T	A	0.0172	1.017	1.001	1.034	0.3832	5	rs1837562	0.0422	1	41819368	A	T	0.3832	1.017	1.001	1.034	0.0172	0.0085	85934	401577	1	41819368	1	41819368	*	rs1837562	W	42285039	rs1837562	A	T	0.3941	-0.0074	0.0018	4e-05	674541	42285039	41819368	1	41819368	1	41819368	*	W	2.02353	-4.11111
1_41820328_T_C	rs2492603	1	41820328	T	C	0.0134	1.01317	0.994036	1.03306	0.7815	11	rs2492603	0.1821	1	41820328	T	C	0.2185	0.987	0.968	1.006	-0.0134	0.01	85934	401577	1	41820328	1	41820328	*	rs2492603	Y	42285999	rs2492603	T	C	0.2119	0.0082	0.0021	0.00011	691518	42285999	41820328	1	41820328	1	41820328	*	Y	1.34	3.90476
1_41831565_T_C	rs12562508	1	41831565	T	C	0.0115	1.01112	0.995025	1.02881	0.3656	11	rs12562508	0.1742	1	41831565	T	C	0.6344	0.989	0.972	1.005	-0.0115	0.0085	85934	401577	1	41831565	1	41831565	*	rs12562508	Y	42297236	rs12562508	T	C	0.6257	0.0071	0.0018	6.2e-05	692198	42297236	41831565	1	41831565	1	41831565	*	Y	1.35294	3.94444
1_41831703_C_T	rs349424	1	41831703	C	T	0.0112	1.011	0.99	1.032	0.8144	10	rs349424	0.2938	1	41831703	T	C	0.8144	1.011	0.99	1.032	0.0112	0.0106	85934	401577	1	41831703	1	41831703	*	rs349424	Y	42297374	rs349424	T	C	0.8235	-0.0079	0.0023	0.00048	691382	42297374	41831703	1	41831703	1	41831703	*	Y	1.0566	-3.43478
1_41831933_A_C	rs972352	1	41831933	A	C	-0.0126	0.987167	0.967118	1.00806	0.1765	11	rs972352	0.2392	1	41831933	A	C	0.8235	1.013	0.992	1.034	0.0126	0.0107	85934	401577	1	41831933	1	41831933	*	rs972352	M	42297604	rs972352	A	C	0.825	-0.0077	0.0022	0.00037	794346	42297604	41831933	1	41831933	1	41831933	*	M	-1.17757	-3.5
1_41838929_C_T	rs471385	1	41838929	C	T	0.0118	1.012	0.995	1.029	0.3674	10	rs471385	0.1628	1	41838929	T	C	0.3674	1.012	0.995	1.029	0.0118	0.0084	85934	401577	1	41838929	1	41838929	*	rs471385	Y	42304600	rs471385	T	C	0.3749	-0.0068	0.0018	0.00012	690112	42304600	41838929	1	41838929	1	41838929	*	Y	1.40476	-3.77778
1_41841093_A_C	rs592083	1	41841093	A	C	0.0187	1.01937	1.002	1.0352	0.4008	11	rs592083	0.025	1	41841093	A	C	0.5992	0.981	0.966	0.998	-0.0187	0.0083	85934	401577	1	41841093	1	41841093	*	rs592083	M	42306764	rs592083	A	C	0.585	0.0061	0.0017	0.00048	684278	42306764	41841093	1	41841093	1	41841093	*	M	2.25301	3.58824
1_41842106_C_T	rs606923	1	41842106	C	T	0.0186	1.019	1.002	1.035	0.4007	10	rs606923	0.02534	1	41842106	T	C	0.4007	1.019	1.002	1.035	0.0186	0.0083	85934	401577	1	41842106	1	41842106	*	rs606923	Y	42307777	rs606923	T	C	0.4135	-0.0063	0.0017	0.00035	684329	42307777	41842106	1	41842106	1	41842106	*	Y	2.24096	-3.70588
1_41844611_T_G	rs661662	1	41844611	T	G	0.0185	1.01833	1.002	1.0352	0.4009	11	rs661662	0.02614	1	41844611	T	G	0.5991	0.982	0.966	0.998	-0.0185	0.0083	85934	401577	1	41844611	1	41844611	*	rs661662	K	42310282	rs661662	T	G	0.5892	0.0066	0.0017	0.00016	690866	42310282	41844611	1	41844611	1	41844611	*	K	2.22892	3.88235
1_41908229_T_C	rs702225	1	41908229	T	C	0.0239	1.02459	1.00604	1.04275	0.7345	11	rs702225	0.009485	1	41908229	T	C	0.2655	0.976	0.959	0.994	-0.0239	0.0092	85934	401577	1	41908229	1	41908229	*	rs702225	Y	42373900	rs702225	T	C	0.2619	0.0074	0.002	0.00016	692257	42373900	41908229	1	41908229	1	41908229	*	Y	2.59783	3.7
1_41913012_A_G	rs1325505	1	41913012	A	G	0.0128	1.01317	0.997009	1.02881	0.5209	11	rs1325505	0.1159	1	41913012	A	G	0.4791	0.987	0.972	1.003	-0.0128	0.0081	85934	401577	1	41913012	1	41913012	*	rs1325505	R	42378683	rs1325505	A	G	0.4752	0.0085	0.0017	8.8e-07	685594	42378683	41913012	1	41913012	1	41913012	*	R	1.58025	5
1_41916060_G_A	rs11210545	1	41916060	G	A	0.0138	1.014	0.998	1.03	0.5194	10	rs11210545	0.08982	1	41916060	A	G	0.5194	1.014	0.998	1.03	0.0138	0.0081	85934	401577	1	41916060	1	41916060	*	rs11210545	R	42381731	rs11210545	A	G	0.5246	-0.0086	0.0017	6e-07	685826	42381731	41916060	1	41916060	1	41916060	*	R	1.7037	-5.05882
1_41920409_G_A	rs4660582	1	41920409	G	A	0.0149	1.015	0.999	1.031	0.5259	10	rs4660582	0.0675	1	41920409	A	G	0.5259	1.015	0.999	1.031	0.0149	0.0081	85934	401577	1	41920409	1	41920409	*	rs4660582	R	42386080	rs4660582	A	G	0.5271	-0.0088	0.0017	3e-07	685453	42386080	41920409	1	41920409	1	41920409	*	R	1.83951	-5.17647
1_41926913_C_T	rs10890169	1	41926913	C	T	0.0143	1.014	0.998	1.031	0.5276	10	rs10890169	0.07847	1	41926913	T	C	0.5276	1.014	0.998	1.031	0.0143	0.0081	85934	401577	1	41926913	1	41926913	*	rs10890169	Y	42392584	rs10890169	T	C	0.5278	-0.0089	0.0017	2.5e-07	685243	42392584	41926913	1	41926913	1	41926913	*	Y	1.76543	-5.23529
1_41927330_G_A	rs4660585	1	41927330	G	A	0.0245	1.025	1.006	1.043	0.7335	10	rs4660585	0.007944	1	41927330	A	G	0.7335	1.025	1.006	1.043	0.0245	0.0092	85934	401577	1	41927330	1	41927330	*	rs4660585	R	42393001	rs4660585	A	G	0.7381	-0.0078	0.002	6.8e-05	687761	42393001	41927330	1	41927330	1	41927330	*	R	2.66304	-3.9
1_41935260_A_T	rs1325504	1	41935260	A	T	0.0243	1.02459	1.00604	1.04275	0.7335	6	rs1325504	0.008377	1	41935260	A	T	0.2665	0.976	0.959	0.994	-0.0243	0.0092	85934	401577	1	41935260	1	41935260	*	rs1325504	W	42400931	rs1325504	A	T	0.2619	0.0078	0.002	7.2e-05	687547	42400931	41935260	1	41935260	1	41935260	*	W	2.6413	3.9
1_41941558_C_T	rs4660586	1	41941558	C	T	0.0236	1.024	1.006	1.043	0.7316	10	rs4660586	0.01028	1	41941558	T	C	0.7316	1.024	1.006	1.043	0.0236	0.0092	85934	401577	1	41941558	1	41941558	*	rs4660586	Y	42407229	rs4660586	T	C	0.7352	-0.0095	0.002	1.1e-06	688945	42407229	41941558	1	41941558	1	41941558	*	Y	2.56522	-4.75
1_41942399_T_C	rs7515635	1	41942399	T	C	0.0129	1.01317	0.997009	1.02881	0.5312	11	rs7515635	0.1119	1	41942399	T	C	0.4688	0.987	0.972	1.003	-0.0129	0.0081	85934	401577	1	41942399	1	41942399	*	rs7515635	Y	42408070	rs7515635	T	C	0.4663	0.0091	0.0016	1.8e-08	794216	42408070	41942399	1	41942399	1	41942399	*	Y	1.59259	5.6875
1_41943851_A_C	rs10890170	1	41943851	A	C	0.0209	1.02145	1.00301	1.0395	0.7298	11	rs10890170	0.02292	1	41943851	A	C	0.2702	0.979	0.962	0.997	-0.0209	0.0092	85934	401577	1	41943851	1	41943851	*	rs10890170	M	42409522	rs10890170	A	C	0.2668	0.009	0.0019	3.3e-06	679801	42409522	41943851	1	41943851	1	41943851	*	M	2.27174	4.73684
1_41944429_G_A	rs11578953	1	41944429	G	A	0.0122	1.012	0.996	1.028	0.5297	10	rs11578953	0.1332	1	41944429	A	G	0.5297	1.012	0.996	1.028	0.0122	0.0081	85934	401577	1	41944429	1	41944429	*	rs11578953	R	42410100	rs11578953	A	G	0.5329	-0.0094	0.0017	4.6e-08	692295	42410100	41944429	1	41944429	1	41944429	*	R	1.50617	-5.52941
1_41951511_A_G	rs10890172	1	41951511	A	G	0.0122	1.01215	0.996016	1.02881	0.5299	11	rs10890172	0.1337	1	41951511	A	G	0.4701	0.988	0.972	1.004	-0.0122	0.0081	85934	401577	1	41951511	1	41951511	*	rs10890172	R	42417182	rs10890172	A	G	0.4676	0.0094	0.0017	4.4e-08	692330	42417182	41951511	1	41951511	1	41951511	*	R	1.50617	5.52941
1_41952035_A_G	rs1408948	1	41952035	A	G	0.0231	1.02354	1.00503	1.04167	0.7303	11	rs1408948	0.01168	1	41952035	A	G	0.2697	0.977	0.96	0.995	-0.0231	0.0092	85934	401577	1	41952035	1	41952035	*	rs1408948	R	42417706	rs1408948	A	G	0.2654	0.0096	0.0019	7.5e-07	692334	42417706	41952035	1	41952035	1	41952035	*	R	2.51087	5.05263
1_41955269_T_G	rs1540975	1	41955269	T	G	0.0123	1.01215	0.996016	1.02881	0.5552	11	rs1540975	0.1321	1	41955269	T	G	0.4448	0.988	0.972	1.004	-0.0123	0.0082	85934	401577	1	41955269	1	41955269	*	rs1540975	K	42420940	rs1540975	T	G	0.4411	0.0096	0.0017	2.5e-08	691710	42420940	41955269	1	41955269	1	41955269	*	K	1.5	5.64706
1_41955280_T_C	rs1540974	1	41955280	T	C	0.0123	1.01215	0.996016	1.02881	0.5299	11	rs1540974	0.1297	1	41955280	T	C	0.4701	0.988	0.972	1.004	-0.0123	0.0081	85934	401577	1	41955280	1	41955280	*	rs1540974	Y	42420951	rs1540974	T	C	0.4671	0.0094	0.0017	5.1e-08	692309	42420951	41955280	1	41955280	1	41955280	*	Y	1.51852	5.52941
1_41957086_T_C	rs660883	1	41957086	T	C	0.0114	1.01112	0.996016	1.02775	0.5327	11	rs660883	0.1596	1	41957086	T	C	0.4673	0.989	0.973	1.004	-0.0114	0.0081	85934	401577	1	41957086	1	41957086	*	rs660883	Y	42422757	rs660883	T	C	0.4659	0.0093	0.0017	5.3e-08	684915	42422757	41957086	1	41957086	1	41957086	*	Y	1.40741	5.47059
1_41958171_C_A	rs645609	1	41958171	C	A	0.0125	1.013	0.996	1.029	0.5553	10	rs645609	0.1261	1	41958171	A	C	0.5553	1.013	0.996	1.029	0.0125	0.0082	85934	401577	1	41958171	1	41958171	*	rs645609	M	42423842	rs645609	A	C	0.5582	-0.0096	0.0017	2.7e-08	691763	42423842	41958171	1	41958171	1	41958171	*	M	1.52439	-5.64706
1_41958923_G_A	rs653944	1	41958923	G	A	0.0123	1.012	0.996	1.029	0.5554	10	rs653944	0.1331	1	41958923	A	G	0.5554	1.012	0.996	1.029	0.0123	0.0082	85934	401577	1	41958923	1	41958923	*	rs653944	R	42424594	rs653944	A	G	0.5588	-0.0094	0.0019	4.3e-07	548232	42424594	41958923	1	41958923	1	41958923	*	R	1.5	-4.94737
1_41959825_C_T	rs639559	1	41959825	C	T	0.022	1.022	1.004	1.041	0.7282	10	rs639559	0.016	1	41959825	T	C	0.7282	1.022	1.004	1.041	0.022	0.0091	85934	401577	1	41959825	1	41959825	*	rs639559	Y	42425496	rs639559	T	C	0.7333	-0.0091	0.0019	2.6e-06	692213	42425496	41959825	1	41959825	1	41959825	*	Y	2.41758	-4.78947
1_41965726_C_T	rs642579	1	41965726	C	T	0.0236	1.024	1.006	1.043	0.7306	10	rs642579	0.01022	1	41965726	T	C	0.7306	1.024	1.006	1.043	0.0236	0.0092	85934	401577	1	41965726	1	41965726	*	rs642579	Y	42431397	rs642579	T	C	0.7344	-0.0096	0.0019	8.1e-07	692279	42431397	41965726	1	41965726	1	41965726	*	Y	2.56522	-5.05263
1_41970383_C_T	rs6686901	1	41970383	C	T	0.0108	1.011	0.995	1.027	0.532	10	rs6686901	0.183	1	41970383	T	C	0.532	1.011	0.995	1.027	0.0108	0.0081	85934	401577	1	41970383	1	41970383	*	rs6686901	Y	42436054	rs6686901	T	C	0.5341	-0.0094	0.0017	5.2e-08	691018	42436054	41970383	1	41970383	1	41970383	*	Y	1.33333	-5.52941
1_41971845_T_C	rs11210558	1	41971845	T	C	0.0124	1.01215	0.997009	1.02881	0.5286	11	rs11210558	0.1289	1	41971845	T	C	0.4714	0.988	0.972	1.003	-0.0124	0.0081	85934	401577	1	41971845	1	41971845	*	rs11210558	Y	42437516	rs11210558	T	C	0.473	0.0094	0.0017	4.1e-08	692242	42437516	41971845	1	41971845	1	41971845	*	Y	1.53086	5.52941
1_41972525_C_T	rs591088	1	41972525	C	T	0.0126	1.013	0.997	1.029	0.5559	10	rs591088	0.1233	1	41972525	T	C	0.5559	1.013	0.997	1.029	0.0126	0.0082	85934	401577	1	41972525	1	41972525	*	rs591088	Y	42438196	rs591088	T	C	0.5589	-0.0097	0.0017	1.6e-08	691522	42438196	41972525	1	41972525	1	41972525	*	Y	1.53659	-5.70588
1_41975617_A_G	rs4660590	1	41975617	A	G	0.0126	1.01317	0.997009	1.02881	0.5311	11	rs4660590	0.119	1	41975617	A	G	0.4689	0.987	0.972	1.003	-0.0126	0.0081	85934	401577	1	41975617	1	41975617	*	rs4660590	R	42441288	rs4660590	A	G	0.467	0.0093	0.0017	5.9e-08	691932	42441288	41975617	1	41975617	1	41975617	*	R	1.55556	5.47059
1_41976850_C_G	rs11210559	1	41976850	C	G	0.0117	1.01215	0.996016	1.02775	0.5327	6	rs11210559	0.1488	1	41976850	C	G	0.4673	0.988	0.973	1.004	-0.0117	0.0081	85934	401577	1	41976850	1	41976850	*	rs11210559	S	42442521	rs11210559	C	G	0.4661	0.0093	0.0017	5.4e-08	691822	42442521	41976850	1	41976850	1	41976850	*	S	1.44444	5.47059
1_41977394_G_A	rs12729105	1	41977394	G	A	0.0127	1.013	0.997	1.029	0.5299	10	rs12729105	0.117	1	41977394	A	G	0.5299	1.013	0.997	1.029	0.0127	0.0081	85934	401577	1	41977394	1	41977394	*	rs12729105	R	42443065	rs12729105	A	G	0.5329	-0.0094	0.0017	5.1e-08	692006	42443065	41977394	1	41977394	1	41977394	*	R	1.5679	-5.52941
1_41978689_G_T	rs4660591	1	41978689	G	T	0.0121	1.012	0.996	1.029	0.5561	10	rs4660591	0.1384	1	41978689	T	G	0.5561	1.012	0.996	1.029	0.0121	0.0082	85934	401577	1	41978689	1	41978689	*	rs4660591	K	42444360	rs4660591	T	G	0.559	-0.0097	0.0017	1.9e-08	691310	42444360	41978689	1	41978689	1	41978689	*	K	1.47561	-5.70588
1_41978773_G_C	rs4660592	1	41978773	G	C	0.0124	1.012	0.997	1.029	0.5302	5	rs4660592	0.1276	1	41978773	C	G	0.5302	1.012	0.997	1.029	0.0124	0.0081	85934	401577	1	41978773	1	41978773	*	rs4660592	S	42444444	rs4660592	C	G	0.5329	-0.0093	0.0017	6e-08	691980	42444444	41978773	1	41978773	1	41978773	*	S	1.53086	-5.47059
1_41979304_T_G	rs654961	1	41979304	T	G	0.0123	1.01215	0.996016	1.02881	0.5571	11	rs654961	0.1299	1	41979304	T	G	0.4429	0.988	0.972	1.004	-0.0123	0.0081	85934	401577	1	41979304	1	41979304	*	rs654961	K	42444975	rs654961	T	G	0.4414	0.0097	0.0017	1.9e-08	691482	42444975	41979304	1	41979304	1	41979304	*	K	1.51852	5.70588
1_41979442_T_C	rs604145	1	41979442	T	C	0.0221	1.02249	1.00402	1.04058	0.7287	11	rs604145	0.0157	1	41979442	T	C	0.2713	0.978	0.961	0.996	-0.0221	0.0091	85934	401577	1	41979442	1	41979442	*	rs604145	Y	42445113	rs604145	T	C	0.2668	0.0093	0.0019	1.5e-06	692156	42445113	41979442	1	41979442	1	41979442	*	Y	2.42857	4.89474
1_41984700_A_G	rs689277	1	41984700	A	G	0.0222	1.02249	1.00402	1.04058	0.7283	11	rs689277	0.01509	1	41984700	A	G	0.2717	0.978	0.961	0.996	-0.0222	0.0091	85934	401577	1	41984700	1	41984700	*	rs689277	R	42450371	rs689277	A	G	0.2699	0.0092	0.0019	1.9e-06	692077	42450371	41984700	1	41984700	1	41984700	*	R	2.43956	4.84211
1_41985847_A_C	rs661428	1	41985847	A	C	0.024	1.02459	1.00604	1.04275	0.7316	11	rs661428	0.008708	1	41985847	A	C	0.2684	0.976	0.959	0.994	-0.024	0.0092	85934	401577	1	41985847	1	41985847	*	rs661428	M	42451518	rs661428	A	C	0.2657	0.0096	0.0019	7.4e-07	692512	42451518	41985847	1	41985847	1	41985847	*	M	2.6087	5.05263
1_42000057_C_G	rs189426	1	42000057	C	G	0.0136	1.0142	0.998004	1.02987	0.5581	6	rs189426	0.09648	1	42000057	C	G	0.4419	0.986	0.971	1.002	-0.0136	0.0082	85934	401577	1	42000057	1	42000057	*	rs189426	S	42465728	rs189426	C	G	0.4396	0.0097	0.0017	2.3e-08	687206	42465728	42000057	1	42000057	1	42000057	*	S	1.65854	5.70588
1_42000580_C_T	rs348142	1	42000580	C	T	0.0138	1.014	0.998	1.03	0.568	10	rs348142	0.09231	1	42000580	T	C	0.568	1.014	0.998	1.03	0.0138	0.0082	85934	401577	1	42000580	1	42000580	*	rs348142	Y	42466251	rs348142	T	C	0.5695	-0.0094	0.0017	5.6e-08	687013	42466251	42000580	1	42000580	1	42000580	*	Y	1.68293	-5.52941
1_42003064_A_T	rs585254	1	42003064	A	T	0.0118	1.01215	0.996016	1.02775	0.5435	6	rs585254	0.1485	1	42003064	A	T	0.4565	0.988	0.973	1.004	-0.0118	0.0082	85934	401577	1	42003064	1	42003064	*	rs585254	W	42468735	rs585254	A	T	0.4552	0.0087	0.0017	4.4e-07	687349	42468735	42003064	1	42003064	1	42003064	*	W	1.43902	5.11765
1_42004603_G_A	rs238675	1	42004603	G	A	0.0232	1.023	1.005	1.042	0.7314	10	rs238675	0.01152	1	42004603	A	G	0.7314	1.023	1.005	1.042	0.0232	0.0092	85934	401577	1	42004603	1	42004603	*	rs238675	R	42470274	rs238675	A	G	0.7356	-0.0097	0.0019	4.9e-07	691490	42470274	42004603	1	42004603	1	42004603	*	R	2.52174	-5.10526
1_42005230_C_T	rs348139	1	42005230	C	T	0.0232	1.023	1.005	1.042	0.7319	10	rs348139	0.01149	1	42005230	T	C	0.7319	1.023	1.005	1.042	0.0232	0.0092	85934	401577	1	42005230	1	42005230	*	rs348139	Y	42470901	rs348139	T	C	0.7355	-0.0098	0.0019	4.1e-07	691699	42470901	42005230	1	42005230	1	42005230	*	Y	2.52174	-5.15789
1_42007040_G_A	rs3856257	1	42007040	G	A	0.0141	1.014	0.998	1.031	0.5419	10	rs3856257	0.08504	1	42007040	A	G	0.5419	1.014	0.998	1.031	0.0141	0.0082	85934	401577	1	42007040	1	42007040	*	rs3856257	R	42472711	rs3856257	A	G	0.5448	-0.0089	0.0017	2.2e-07	687581	42472711	42007040	1	42007040	1	42007040	*	R	1.71951	-5.23529
1_42007726_T_C	rs3856258	1	42007726	T	C	0.0243	1.02459	1.00604	1.04275	0.7285	11	rs3856258	0.007789	1	42007726	T	C	0.2715	0.976	0.959	0.994	-0.0243	0.0091	85934	401577	1	42007726	1	42007726	*	rs3856258	Y	42473397	rs3856258	T	C	0.2653	0.0098	0.0019	4.2e-07	691726	42473397	42007726	1	42007726	1	42007726	*	Y	2.67033	5.15789
1_42007988_C_A	rs7546128	1	42007988	C	A	0.0227	1.023	1.005	1.041	0.7054	10	rs7546128	0.01088	1	42007988	A	C	0.7054	1.023	1.005	1.041	0.0227	0.0089	85934	401577	1	42007988	1	42007988	*	rs7546128	M	42473659	rs7546128	A	C	0.7099	-0.0092	0.0019	1.4e-06	692249	42473659	42007988	1	42007988	1	42007988	*	M	2.55056	-4.84211
1_42009385_G_A	rs4111114	1	42009385	G	A	0.0141	1.014	0.998	1.031	0.5418	10	rs4111114	0.08457	1	42009385	A	G	0.5418	1.014	0.998	1.031	0.0141	0.0082	85934	401577	1	42009385	1	42009385	*	rs4111114	R	42475056	rs4111114	A	G	0.5446	-0.0091	0.0017	1.6e-07	687534	42475056	42009385	1	42009385	1	42009385	*	R	1.71951	-5.35294
1_42009832_T_C	rs3856259	1	42009832	T	C	0.0228	1.02354	1.00503	1.04058	0.7054	11	rs3856259	0.01079	1	42009832	T	C	0.2946	0.977	0.961	0.995	-0.0228	0.0089	85934	401577	1	42009832	1	42009832	*	rs3856259	Y	42475503	rs3856259	T	C	0.2896	0.0097	0.0019	4.6e-07	685635	42475503	42009832	1	42009832	1	42009832	*	Y	2.5618	5.10526
1_42010903_C_A	rs3845574	1	42010903	C	A	0.0228	1.023	1.005	1.041	0.7054	10	rs3845574	0.01062	1	42010903	A	C	0.7054	1.023	1.005	1.041	0.0228	0.0089	85934	401577	1	42010903	1	42010903	*	rs3845574	M	42476574	rs3845574	A	C	0.7099	-0.0092	0.0019	1.1e-06	692130	42476574	42010903	1	42010903	1	42010903	*	M	2.5618	-4.84211
1_42011005_C_T	rs4660210	1	42011005	C	T	0.0246	1.025	1.007	1.043	0.7297	10	rs4660210	0.00719	1	42011005	T	C	0.7297	1.025	1.007	1.043	0.0246	0.0091	85934	401577	1	42011005	1	42011005	*	rs4660210	Y	42476676	rs4660210	T	C	0.7344	-0.0098	0.0019	4.3e-07	691563	42476676	42011005	1	42011005	1	42011005	*	Y	2.7033	-5.15789
1_42013722_G_A	rs7541929	1	42013722	G	A	0.0227	1.023	1.005	1.041	0.7054	10	rs7541929	0.0111	1	42013722	A	G	0.7054	1.023	1.005	1.041	0.0227	0.0089	85934	401577	1	42013722	1	42013722	*	rs7541929	R	42479393	rs7541929	A	G	0.7085	-0.0092	0.0019	1.1e-06	692019	42479393	42013722	1	42013722	1	42013722	*	R	2.55056	-4.84211
1_42014649_C_T	rs10736422	1	42014649	C	T	0.0227	1.023	1.005	1.041	0.7057	10	rs10736422	0.01111	1	42014649	T	C	0.7057	1.023	1.005	1.041	0.0227	0.0089	85934	401577	1	42014649	1	42014649	*	rs10736422	Y	42480320	rs10736422	T	C	0.71	-0.0092	0.0019	1.4e-06	692248	42480320	42014649	1	42014649	1	42014649	*	Y	2.55056	-4.84211
1_42016381_T_A	rs4660595	1	42016381	T	A	0.0245	1.025	1.006	1.043	0.7284	5	rs4660595	0.007371	1	42016381	A	T	0.7284	1.025	1.006	1.043	0.0245	0.0092	85934	401577	1	42016381	1	42016381	*	rs4660595	W	42482052	rs4660595	A	T	0.7349	-0.0098	0.0019	4.4e-07	691402	42482052	42016381	1	42016381	1	42016381	*	W	2.66304	-5.15789
1_42017594_G_A	rs6600395	1	42017594	G	A	0.0141	1.014	0.998	1.031	0.5423	10	rs6600395	0.08465	1	42017594	A	G	0.5423	1.014	0.998	1.031	0.0141	0.0082	85934	401577	1	42017594	1	42017594	*	rs6600395	R	42483265	rs6600395	A	G	0.545	-0.0092	0.0017	1.2e-07	687318	42483265	42017594	1	42017594	1	42017594	*	R	1.71951	-5.41176
1_42018623_T_C	rs4660211	1	42018623	T	C	0.0225	1.02249	1.00503	1.04058	0.7055	11	rs4660211	0.01174	1	42018623	T	C	0.2945	0.978	0.961	0.995	-0.0225	0.0089	85934	401577	1	42018623	1	42018623	*	rs4660211	Y	42484294	rs4660211	T	C	0.29	0.0092	0.0019	1.1e-06	692016	42484294	42018623	1	42018623	1	42018623	*	Y	2.52809	4.84211
1_42018696_G_T	rs4660596	1	42018696	G	T	0.0162	1.016	1	1.033	0.4292	10	rs4660596	0.04887	1	42018696	T	G	0.4292	1.016	1	1.033	0.0162	0.0082	85934	401577	1	42018696	1	42018696	*	rs4660596	K	42484367	rs4660596	T	G	0.4401	-0.0065	0.0017	0.0002	685592	42484367	42018696	1	42018696	1	42018696	*	K	1.97561	-3.82353
1_42019592_T_C	rs768613	1	42019592	T	C	0.0225	1.02249	1.00503	1.04058	0.7054	11	rs768613	0.01176	1	42019592	T	C	0.2946	0.978	0.961	0.995	-0.0225	0.0089	85934	401577	1	42019592	1	42019592	*	rs768613	Y	42485263	rs768613	T	C	0.29	0.0092	0.0019	1.1e-06	692027	42485263	42019592	1	42019592	1	42019592	*	Y	2.52809	4.84211
1_42019812_C_T	rs1362877	1	42019812	C	T	0.013	1.013	0.997	1.029	0.5396	10	rs1362877	0.1116	1	42019812	T	C	0.5396	1.013	0.997	1.029	0.013	0.0082	85934	401577	1	42019812	1	42019812	*	rs1362877	Y	42485483	rs1362877	T	C	0.5437	-0.0087	0.0017	4.4e-07	687823	42485483	42019812	1	42019812	1	42019812	*	Y	1.58537	-5.11765
1_42021388_T_C	rs784103	1	42021388	T	C	0.0232	1.02354	1.00503	1.04167	0.7311	11	rs784103	0.0116	1	42021388	T	C	0.2689	0.977	0.96	0.995	-0.0232	0.0092	85934	401577	1	42021388	1	42021388	*	rs784103	Y	42487059	rs784103	T	C	0.2644	0.0098	0.0019	4.2e-07	691258	42487059	42021388	1	42021388	1	42021388	*	Y	2.52174	5.15789
1_42021852_T_C	rs6689536	1	42021852	T	C	0.0225	1.02249	1.00503	1.04058	0.7055	11	rs6689536	0.01194	1	42021852	T	C	0.2945	0.978	0.961	0.995	-0.0225	0.0089	85934	401577	1	42021852	1	42021852	*	rs6689536	Y	42487523	rs6689536	T	C	0.2906	0.0091	0.0019	1.7e-06	692140	42487523	42021852	1	42021852	1	42021852	*	Y	2.52809	4.78947
1_42022690_T_C	rs348128	1	42022690	T	C	0.0238	1.02459	1.00604	1.04275	0.7318	11	rs348128	0.009527	1	42022690	T	C	0.2682	0.976	0.959	0.994	-0.0238	0.0092	85934	401577	1	42022690	1	42022690	*	rs348128	Y	42488361	rs348128	T	C	0.2639	0.0096	0.0019	7e-07	691492	42488361	42022690	1	42022690	1	42022690	*	Y	2.58696	5.05263
1_42023360_C_T	rs1024278	1	42023360	C	T	0.0128	1.013	0.997	1.029	0.54	10	rs1024278	0.1161	1	42023360	T	C	0.54	1.013	0.997	1.029	0.0128	0.0082	85934	401577	1	42023360	1	42023360	*	rs1024278	Y	42489031	rs1024278	T	C	0.5433	-0.0085	0.0017	8.5e-07	687772	42489031	42023360	1	42023360	1	42023360	*	Y	1.56098	-5
1_42023863_G_A	rs6600396	1	42023863	G	A	0.0224	1.023	1.005	1.041	0.7054	10	rs6600396	0.01227	1	42023863	A	G	0.7054	1.023	1.005	1.041	0.0224	0.0089	85934	401577	1	42023863	1	42023863	*	rs6600396	R	42489534	rs6600396	A	G	0.71	-0.009	0.0019	2e-06	692046	42489534	42023863	1	42023863	1	42023863	*	R	2.51685	-4.73684
1_42023931_C_A	rs7535305	1	42023931	C	A	0.0225	1.023	1.005	1.041	0.7054	10	rs7535305	0.01196	1	42023931	A	C	0.7054	1.023	1.005	1.041	0.0225	0.0089	85934	401577	1	42023931	1	42023931	*	rs7535305	V	42489602	rs7535305	A	C	0.7097	-0.009	0.0019	2e-06	692046	42489602	42023931	1	42023931	1	42023931	*	V	2.52809	-4.73684
1_42025486_T_C	rs1421277	1	42025486	T	C	0.0129	1.01317	0.997009	1.02987	0.5397	11	rs1421277	0.1151	1	42025486	T	C	0.4603	0.987	0.971	1.003	-0.0129	0.0082	85934	401577	1	42025486	1	42025486	*	rs1421277	Y	42491157	rs1421277	T	C	0.456	0.0085	0.0017	8.2e-07	687807	42491157	42025486	1	42025486	1	42025486	*	Y	1.57317	5
1_42028962_G_T	rs11210563	1	42028962	G	T	0.0225	1.023	1.005	1.041	0.7062	10	rs11210563	0.01161	1	42028962	T	G	0.7062	1.023	1.005	1.041	0.0225	0.0089	85934	401577	1	42028962	1	42028962	*	rs11210563	K	42494633	rs11210563	T	G	0.71	-0.009	0.0019	2.4e-06	692253	42494633	42028962	1	42028962	1	42028962	*	K	2.52809	-4.73684
1_42030728_A_G	rs4660212	1	42030728	A	G	0.0225	1.02249	1.00503	1.04058	0.7054	11	rs4660212	0.01185	1	42030728	A	G	0.2946	0.978	0.961	0.995	-0.0225	0.0089	85934	401577	1	42030728	1	42030728	*	rs4660212	R	42496399	rs4660212	A	G	0.29	0.0091	0.0019	1.8e-06	692046	42496399	42030728	1	42030728	1	42030728	*	R	2.52809	4.78947
1_42031253_G_A	rs2886564	1	42031253	G	A	0.0224	1.023	1.005	1.041	0.7054	10	rs2886564	0.01207	1	42031253	A	G	0.7054	1.023	1.005	1.041	0.0224	0.0089	85934	401577	1	42031253	1	42031253	*	rs2886564	R	42496924	rs2886564	A	G	0.71	-0.009	0.0019	2e-06	692038	42496924	42031253	1	42031253	1	42031253	*	R	2.51685	-4.73684
1_42033694_C_A	rs12042133	1	42033694	C	A	0.0225	1.023	1.005	1.041	0.7053	10	rs12042133	0.01192	1	42033694	A	C	0.7053	1.023	1.005	1.041	0.0225	0.009	85934	401577	1	42033694	1	42033694	*	rs12042133	M	42499365	rs12042133	A	C	0.7103	-0.0089	0.0019	3.1e-06	687666	42499365	42033694	1	42033694	1	42033694	*	M	2.5	-4.68421
1_42034750_A_G	rs6696291	1	42034750	A	G	0.0259	1.02669	1.00806	1.04493	0.7301	11	rs6696291	0.00495	1	42034750	A	G	0.2699	0.974	0.957	0.992	-0.0259	0.0092	85934	401577	1	42034750	1	42034750	*	rs6696291	R	42500421	rs6696291	A	G	0.2646	0.0097	0.002	8.4e-07	685737	42500421	42034750	1	42034750	1	42034750	*	R	2.81522	4.85
1_42034765_T_C	rs6698877	1	42034765	T	C	0.0234	1.02354	1.00604	1.04167	0.7071	11	rs6698877	0.009323	1	42034765	T	C	0.2929	0.977	0.96	0.994	-0.0234	0.009	85934	401577	1	42034765	1	42034765	*	rs6698877	Y	42500436	rs6698877	T	C	0.2896	0.0092	0.0019	1.9e-06	686095	42500436	42034765	1	42034765	1	42034765	*	Y	2.6	4.84211
1_42036610_A_C	rs1642645	1	42036610	A	C	0.0248	1.02459	1.00705	1.04384	0.7334	11	rs1642645	0.0073	1	42036610	A	C	0.2666	0.976	0.958	0.993	-0.0248	0.0092	85934	401577	1	42036610	1	42036610	*	rs1642645	M	42502281	rs1642645	A	C	0.2645	0.0097	0.002	7.3e-07	686524	42502281	42036610	1	42036610	1	42036610	*	M	2.69565	4.85
1_42038279_A_C	rs10890176	1	42038279	A	C	0.0261	1.02669	1.00806	1.04493	0.73	11	rs10890176	0.004593	1	42038279	A	C	0.27	0.974	0.957	0.992	-0.0261	0.0092	85934	401577	1	42038279	1	42038279	*	rs10890176	M	42503950	rs10890176	A	C	0.2646	0.0097	0.002	7.3e-07	686144	42503950	42038279	1	42038279	1	42038279	*	M	2.83696	4.85
1_42039839_T_C	rs7550497	1	42039839	T	C	0.0263	1.02669	1.00806	1.04493	0.7306	11	rs7550497	0.004409	1	42039839	T	C	0.2694	0.974	0.957	0.992	-0.0263	0.0092	85934	401577	1	42039839	1	42039839	*	rs7550497	Y	42505510	rs7550497	T	C	0.2639	0.0096	0.002	1e-06	683564	42505510	42039839	1	42039839	1	42039839	*	Y	2.8587	4.8
1_42039851_T_C	rs7550500	1	42039851	T	C	0.024	1.02459	1.00604	1.04275	0.7076	11	rs7550500	0.007779	1	42039851	T	C	0.2924	0.976	0.959	0.994	-0.024	0.009	85934	401577	1	42039851	1	42039851	*	rs7550500	Y	42505522	rs7550500	T	C	0.2895	0.0092	0.0019	1.9e-06	683064	42505522	42039851	1	42039851	1	42039851	*	Y	2.66667	4.84211
1_42040710_T_C	rs10890177	1	42040710	T	C	0.0258	1.02564	1.00806	1.04493	0.73	11	rs10890177	0.005103	1	42040710	T	C	0.27	0.975	0.957	0.992	-0.0258	0.0092	85934	401577	1	42040710	1	42040710	*	rs10890177	Y	42506381	rs10890177	T	C	0.264	0.0101	0.002	3e-07	685105	42506381	42040710	1	42040710	1	42040710	*	Y	2.80435	5.05
1_42041185_G_A	rs11584818	1	42041185	G	A	0.0114	1.011	0.995	1.028	0.5356	10	rs11584818	0.1654	1	42041185	A	G	0.5356	1.011	0.995	1.028	0.0114	0.0082	85934	401577	1	42041185	1	42041185	*	rs11584818	R	42506856	rs11584818	A	G	0.5422	-0.0081	0.0018	3.3e-06	674745	42506856	42041185	1	42041185	1	42041185	*	R	1.39024	-4.5
1_42041342_T_G	rs12758407	1	42041342	T	G	0.0137	1.0142	0.998004	1.02987	0.5386	11	rs12758407	0.096	1	42041342	T	G	0.4614	0.986	0.971	1.002	-0.0137	0.0082	85934	401577	1	42041342	1	42041342	*	rs12758407	K	42507013	rs12758407	T	G	0.4587	0.0083	0.0017	1.9e-06	676521	42507013	42041342	1	42041342	1	42041342	*	K	1.67073	4.88235
1_42047835_T_A	rs12041198	1	42047835	T	A	0.0251	1.025	1.008	1.043	0.7036	5	rs12041198	0.004986	1	42047835	A	T	0.7036	1.025	1.008	1.043	0.0251	0.0089	85934	401577	1	42047835	1	42047835	*	rs12041198	W	42513506	rs12041198	A	T	0.7077	-0.0071	0.0019	0.00019	683184	42513506	42047835	1	42047835	1	42047835	*	W	2.82022	-3.73684
1_42047880_G_A	rs12043572	1	42047880	G	A	0.0184	1.019	1.002	1.035	0.5022	10	rs12043572	0.02387	1	42047880	A	G	0.5022	1.019	1.002	1.035	0.0184	0.0082	85934	401577	1	42047880	1	42047880	*	rs12043572	R	42513551	rs12043572	A	G	0.5123	-0.0061	0.0017	0.00044	677145	42513551	42047880	1	42047880	1	42047880	*	R	2.2439	-3.58824
1_42048258_G_A	rs4660600	1	42048258	G	A	0.0256	1.026	1.008	1.044	0.7055	10	rs4660600	0.004201	1	42048258	A	G	0.7055	1.026	1.008	1.044	0.0256	0.0089	85934	401577	1	42048258	1	42048258	*	rs4660600	R	42513929	rs4660600	A	G	0.7079	-0.0073	0.0019	0.00015	683579	42513929	42048258	1	42048258	1	42048258	*	R	2.8764	-3.84211
1_42050024_C_T	rs10437061	1	42050024	C	T	0.025	1.025	1.008	1.043	0.7038	10	rs10437061	0.005191	1	42050024	T	C	0.7038	1.025	1.008	1.043	0.025	0.0089	85934	401577	1	42050024	1	42050024	*	rs10437061	Y	42515695	rs10437061	T	C	0.7068	-0.0075	0.0021	0.00042	654283	42515695	42050024	1	42050024	1	42050024	*	Y	2.80899	-3.57143
1_42051099_A_C	rs2042065	1	42051099	A	C	0.0243	1.02459	1.00705	1.04275	0.705	11	rs2042065	0.006605	1	42051099	A	C	0.295	0.976	0.959	0.993	-0.0243	0.0089	85934	401577	1	42051099	1	42051099	*	rs2042065	M	42516770	rs2042065	A	C	0.2924	0.0072	0.0019	0.00018	683433	42516770	42051099	1	42051099	1	42051099	*	M	2.73034	3.78947
1_42052861_A_T	rs11210570	1	42052861	A	T	0.023	1.02354	1.00503	1.04167	0.7121	6	rs11210570	0.01072	1	42052861	A	T	0.2879	0.977	0.96	0.995	-0.023	0.009	85934	401577	1	42052861	1	42052861	*	rs11210570	W	42518532	rs11210570	A	T	0.2858	0.0075	0.0019	9.2e-05	683683	42518532	42052861	1	42052861	1	42052861	*	W	2.55556	3.94737
1_42065875_C_A	rs6687333	1	42065875	C	A	0.0169	1.017	1.001	1.033	0.5102	10	rs6687333	0.03845	1	42065875	A	C	0.5102	1.017	1.001	1.033	0.0169	0.0081	85934	401577	1	42065875	1	42065875	*	rs6687333	M	42531546	rs6687333	A	C	0.5165	-0.0061	0.0017	0.00044	681454	42531546	42065875	1	42065875	1	42065875	*	M	2.08642	-3.58824
1_42084811_C_G	rs1512698	1	42084811	C	G	0.017	1.01729	1.001	1.03306	0.5138	6	rs1512698	0.03659	1	42084811	C	G	0.4862	0.983	0.968	0.999	-0.017	0.0081	85934	401577	1	42084811	1	42084811	*	rs1512698	S	42550482	rs1512698	C	G	0.4819	0.0061	0.0017	0.0004	684295	42550482	42084811	1	42084811	1	42084811	*	S	2.09877	3.58824
1_42085581_A_G	rs9943167	1	42085581	A	G	0.0164	1.01626	1.001	1.03306	0.5153	11	rs9943167	0.04373	1	42085581	A	G	0.4847	0.984	0.968	0.999	-0.0164	0.0081	85934	401577	1	42085581	1	42085581	*	rs9943167	R	42551252	rs9943167	A	G	0.4818	0.0062	0.0017	0.00031	684793	42551252	42085581	1	42085581	1	42085581	*	R	2.02469	3.64706
1_42105163_G_A	rs1011281	1	42105163	G	A	-0.0211	0.979	0.962	0.997	0.289	10	rs1011281	0.01866	1	42105163	A	G	0.289	0.979	0.962	0.997	-0.0211	0.009	85934	401577	1	42105163	1	42105163	*	rs1011281	R	42570834	rs1011281	A	G	0.2926	0.0075	0.0019	7.3e-05	687091	42570834	42105163	1	42105163	1	42105163	*	R	-2.34444	3.94737
1_42378634_T_C	rs7514030	1	42378634	T	C	-0.0213	0.978474	0.963391	0.995025	0.4499	11	rs7514030	0.009548	1	42378634	T	C	0.5501	1.022	1.005	1.038	0.0213	0.0082	85934	401577	1	42378634	1	42378634	*	rs7514030	Y	42844305	rs7514030	T	C	0.56	-0.0063	0.0017	0.0003	680506	42844305	42378634	1	42378634	1	42378634	*	Y	-2.59756	-3.70588
1_42382252_C_T	rs11210627	1	42382252	C	T	-0.0204	0.98	0.964	0.996	0.4501	10	rs11210627	0.01291	1	42382252	T	C	0.4501	0.98	0.964	0.996	-0.0204	0.0082	85934	401577	1	42382252	1	42382252	*	rs11210627	Y	42847923	rs11210627	T	C	0.4402	0.0063	0.0017	0.00029	680838	42847923	42382252	1	42382252	1	42382252	*	Y	-2.4878	3.70588
1_42384124_G_A	rs12140335	1	42384124	G	A	-0.0201	0.98	0.964	0.996	0.4484	10	rs12140335	0.01408	1	42384124	A	G	0.4484	0.98	0.964	0.996	-0.0201	0.0082	85934	401577	1	42384124	1	42384124	*	rs12140335	R	42849795	rs12140335	A	G	0.4394	0.0062	0.0017	0.00034	680800	42849795	42384124	1	42384124	1	42384124	*	R	-2.45122	3.64706
1_42384683_G_T	rs12140516	1	42384683	G	T	-0.021	0.979	0.964	0.995	0.4539	10	rs12140516	0.01024	1	42384683	T	G	0.4539	0.979	0.964	0.995	-0.021	0.0082	85934	401577	1	42384683	1	42384683	*	rs12140516	K	42850354	rs12140516	T	G	0.4419	0.0061	0.0017	0.00041	680645	42850354	42384683	1	42384683	1	42384683	*	K	-2.56098	3.58824
1_42384732_A_G	rs11210628	1	42384732	A	G	-0.0211	0.979432	0.963391	0.995025	0.4544	11	rs11210628	0.009854	1	42384732	A	G	0.5456	1.021	1.005	1.038	0.0211	0.0082	85934	401577	1	42384732	1	42384732	*	rs11210628	R	42850403	rs11210628	A	G	0.5582	-0.0061	0.0017	0.00041	680584	42850403	42384732	1	42384732	1	42384732	*	R	-2.57317	-3.58824
1_42384875_C_A	rs12118542	1	42384875	C	A	-0.0205	0.98	0.964	0.996	0.4501	10	rs12118542	0.01238	1	42384875	A	C	0.4501	0.98	0.964	0.996	-0.0205	0.0082	85934	401577	1	42384875	1	42384875	*	rs12118542	M	42850546	rs12118542	A	C	0.4402	0.0063	0.0017	0.00029	680978	42850546	42384875	1	42384875	1	42384875	*	M	-2.5	3.70588
1_42387998_T_C	rs12136336	1	42387998	T	C	-0.0204	0.979432	0.96432	0.996016	0.4502	11	rs12136336	0.01261	1	42387998	T	C	0.5498	1.021	1.004	1.037	0.0204	0.0082	85934	401577	1	42387998	1	42387998	*	rs12136336	Y	42853669	rs12136336	T	C	0.5597	-0.0064	0.0017	0.00024	681749	42853669	42387998	1	42387998	1	42387998	*	Y	-2.4878	-3.76471
1_42388454_C_G	rs11210633	1	42388454	C	G	-0.0201	0.980392	0.96432	0.996016	0.4505	6	rs11210633	0.01433	1	42388454	C	G	0.5495	1.02	1.004	1.037	0.0201	0.0082	85934	401577	1	42388454	1	42388454	*	rs11210633	S	42854125	rs11210633	C	G	0.5593	-0.0059	0.0017	0.00048	773453	42854125	42388454	1	42388454	1	42388454	*	S	-2.45122	-3.47059
1_42390069_C_T	rs4073236	1	42390069	C	T	-0.0197	0.98	0.965	0.996	0.4505	10	rs4073236	0.01602	1	42390069	T	C	0.4505	0.98	0.965	0.996	-0.0197	0.0082	85934	401577	1	42390069	1	42390069	*	rs4073236	Y	42855740	rs4073236	T	C	0.4403	0.0065	0.0017	0.00019	682646	42855740	42390069	1	42390069	1	42390069	*	Y	-2.40244	3.82353
1_42390489_C_T	rs12119170	1	42390489	C	T	-0.0196	0.981	0.965	0.996	0.4522	10	rs12119170	0.01624	1	42390489	T	C	0.4522	0.981	0.965	0.996	-0.0196	0.0082	85934	401577	1	42390489	1	42390489	*	rs12119170	Y	42856160	rs12119170	T	C	0.4404	0.0064	0.0017	0.00021	682767	42856160	42390489	1	42390489	1	42390489	*	Y	-2.39024	3.76471
1_42396279_C_T	rs6684354	1	42396279	C	T	-0.0195	0.981	0.965	0.997	0.4515	10	rs6684354	0.01698	1	42396279	T	C	0.4515	0.981	0.965	0.997	-0.0195	0.0082	85934	401577	1	42396279	1	42396279	*	rs6684354	Y	42861950	rs6684354	T	C	0.4403	0.0065	0.0017	0.00019	683328	42861950	42396279	1	42396279	1	42396279	*	Y	-2.37805	3.82353
1_42397572_A_T	rs12145217	1	42397572	A	T	-0.0197	0.980392	0.965251	0.996016	0.4515	6	rs12145217	0.0161	1	42397572	A	T	0.5485	1.02	1.004	1.036	0.0197	0.0082	85934	401577	1	42397572	1	42397572	*	rs12145217	W	42863243	rs12145217	A	T	0.5579	-0.0065	0.0017	0.00019	684485	42863243	42397572	1	42397572	1	42397572	*	W	-2.40244	-3.82353
1_42407097_G_T	rs6678771	1	42407097	G	T	-0.0208	0.979	0.964	0.995	0.4536	10	rs6678771	0.0111	1	42407097	T	G	0.4536	0.979	0.964	0.995	-0.0208	0.0082	85934	401577	1	42407097	1	42407097	*	rs6678771	K	42872768	rs6678771	T	G	0.4436	0.0062	0.0017	0.00038	684530	42872768	42407097	1	42407097	1	42407097	*	K	-2.53659	3.64706
1_42410752_G_A	rs7413966	1	42410752	G	A	0.0093	1.009	0.993	1.026	0.6288	10	rs7413966	0.2718	1	42410752	A	G	0.6288	1.009	0.993	1.026	0.0093	0.0084	85934	401577	1	42410752	1	42410752	*	rs7413966	R	42876423	rs7413966	A	G	0.6197	0.0074	0.0018	3e-05	685368	42876423	42410752	1	42410752	1	42410752	*	R	1.10714	4.11111
1_42411180_A_T	rs11577362	1	42411180	A	T	-0.0201	0.980392	0.96432	0.996016	0.4554	6	rs11577362	0.01392	1	42411180	A	T	0.5446	1.02	1.004	1.037	0.0201	0.0082	85934	401577	1	42411180	1	42411180	*	rs11577362	W	42876851	rs11577362	A	T	0.5555	-0.0062	0.0017	0.00036	684890	42876851	42411180	1	42411180	1	42411180	*	W	-2.45122	-3.64706
1_42413674_A_G	rs12747191	1	42413674	A	G	0.0092	1.00908	0.993049	1.02564	0.6282	11	rs12747191	0.2764	1	42413674	A	G	0.3718	0.991	0.975	1.007	-0.0092	0.0084	85934	401577	1	42413674	1	42413674	*	rs12747191	R	42879345	rs12747191	A	G	0.38	-0.0073	0.0018	4e-05	679629	42879345	42413674	1	42413674	1	42413674	*	R	1.09524	-4.05556
1_42414066_T_G	rs9803864	1	42414066	T	G	-0.0204	0.979432	0.96432	0.996016	0.4554	11	rs9803864	0.01291	1	42414066	T	G	0.5446	1.021	1.004	1.037	0.0204	0.0082	85934	401577	1	42414066	1	42414066	*	rs9803864	D	42879737	rs9803864	T	G	0.5555	-0.0061	0.0017	0.00042	685237	42879737	42414066	1	42414066	1	42414066	*	D	-2.4878	-3.58824
1_42414845_T_C	rs1055055	1	42414845	T	C	0.0098	1.0101	0.993049	1.02669	0.6309	11	rs1055055	0.2445	1	42414845	T	C	0.3691	0.99	0.974	1.007	-0.0098	0.0084	85934	401577	1	42414845	1	42414845	*	rs1055055	Y	42880516	rs1055055	T	C	0.3796	-0.0074	0.0018	2.8e-05	692577	42880516	42414845	1	42414845	1	42414845	*	Y	1.16667	-4.11111
1_42418520_G_C	rs16829470	1	42418520	G	C	-0.0054	0.995	0.976	1.014	0.222	5	rs16829470	0.5864	1	42418520	C	G	0.222	0.995	0.976	1.014	-0.0054	0.0098	85934	401577	1	42418520	1	42418520	*	rs16829470	S	42884191	rs16829470	C	G	0.2183	-0.0073	0.0021	0.00042	689184	42884191	42418520	1	42418520	1	42418520	*	S	-0.55102	-3.47619
1_42420852_T_C	rs12028577	1	42420852	T	C	-0.0034	0.997009	0.977517	1.01626	0.2209	11	rs12028577	0.726	1	42420852	T	C	0.7791	1.003	0.984	1.023	0.0034	0.0098	85934	401577	1	42420852	1	42420852	*	rs12028577	Y	42886523	rs12028577	T	C	0.7822	0.0073	0.0021	0.00044	690440	42886523	42420852	1	42420852	1	42420852	*	Y	-0.346939	3.47619
1_42423553_C_G	rs1110071	1	42423553	C	G	-0.0031	0.997009	0.977517	1.01626	0.2198	6	rs1110071	0.7493	1	42423553	C	G	0.7802	1.003	0.984	1.023	0.0031	0.0098	85934	401577	1	42423553	1	42423553	*	rs1110071	S	42889224	rs1110071	C	G	0.7824	0.0075	0.0021	0.00032	690671	42889224	42423553	1	42423553	1	42423553	*	S	-0.316327	3.57143
1_42442040_C_T	rs16829526	1	42442040	C	T	0.0135	1.014	0.991	1.037	0.1447	10	rs16829526	0.2435	1	42442040	T	C	0.1447	1.014	0.991	1.037	0.0135	0.0115	85934	401577	1	42442040	1	42442040	*	rs16829526	Y	42907711	rs16829526	T	C	0.1456	-0.0088	0.0024	0.0002	690820	42907711	42442040	1	42442040	1	42442040	*	Y	1.17391	-3.66667
1_42453835_T_G	rs12040652	1	42453835	T	G	0.0015	1.001	0.982318	1.02145	0.2015	11	rs12040652	0.8852	1	42453835	T	G	0.7985	0.999	0.979	1.018	-0.0015	0.0101	85934	401577	1	42453835	1	42453835	*	rs12040652	K	42919506	rs12040652	T	G	0.8019	0.0081	0.0021	0.00015	686493	42919506	42453835	1	42453835	1	42453835	*	K	0.148515	3.85714
1_42463059_G_A	rs12047502	1	42463059	G	A	0.0014	1.001	0.982	1.021	0.2014	10	rs12047502	0.8917	1	42463059	A	G	0.2014	1.001	0.982	1.021	0.0014	0.0101	85934	401577	1	42463059	1	42463059	*	rs12047502	R	42928730	rs12047502	A	G	0.1981	-0.0083	0.0021	9.7e-05	692397	42928730	42463059	1	42463059	1	42463059	*	R	0.138614	-3.95238
1_42467372_A_C	rs12048402	1	42467372	A	C	0.0007	1.001	0.981354	1.02041	0.2028	11	rs12048402	0.9483	1	42467372	A	C	0.7972	0.999	0.98	1.019	-0.0007	0.0101	85934	401577	1	42467372	1	42467372	*	rs12048402	M	42933043	rs12048402	A	C	0.8018	0.0083	0.0021	9.2e-05	692311	42933043	42467372	1	42467372	1	42467372	*	M	0.0693069	3.95238
1_42468398_A_G	rs6600404	1	42468398	A	G	0.0013	1.001	0.981354	1.02145	0.2014	11	rs6600404	0.8968	1	42468398	A	G	0.7986	0.999	0.979	1.019	-0.0013	0.0101	85934	401577	1	42468398	1	42468398	*	rs6600404	R	42934069	rs6600404	A	G	0.8019	0.0082	0.0021	0.00012	692418	42934069	42468398	1	42468398	1	42468398	*	R	0.128713	3.90476
1_42474449_A_T	rs12022010	1	42474449	A	T	0.0006	1.001	0.981354	1.02041	0.2028	6	rs12022010	0.9505	1	42474449	A	T	0.7972	0.999	0.98	1.019	-0.0006	0.0101	85934	401577	1	42474449	1	42474449	*	rs12022010	W	42940120	rs12022010	A	T	0.8017	0.0082	0.0021	0.00011	692218	42940120	42474449	1	42474449	1	42474449	*	W	0.0594059	3.90476
1_42474639_G_A	rs12025180	1	42474639	G	A	0.0012	1.001	0.982	1.021	0.2016	10	rs12025180	0.9043	1	42474639	A	G	0.2016	1.001	0.982	1.021	0.0012	0.0101	85934	401577	1	42474639	1	42474639	*	rs12025180	V	42940310	rs12025180	A	G	0.1981	-0.0081	0.0021	0.00014	692106	42940310	42474639	1	42474639	1	42474639	*	V	0.118812	-3.85714
1_42480043_T_G	rs11210651	1	42480043	T	G	0.0016	1.002	0.982318	1.02145	0.2013	11	rs11210651	0.8743	1	42480043	T	G	0.7987	0.998	0.979	1.018	-0.0016	0.0101	85934	401577	1	42480043	1	42480043	*	rs11210651	K	42945714	rs11210651	T	G	0.8019	0.0082	0.0021	0.00011	692033	42945714	42480043	1	42480043	1	42480043	*	K	0.158416	3.90476
1_42483146_G_A	rs12028842	1	42483146	G	A	0.0015	1.002	0.982	1.022	0.2015	10	rs12028842	0.8791	1	42483146	A	G	0.2015	1.002	0.982	1.022	0.0015	0.0101	85934	401577	1	42483146	1	42483146	*	rs12028842	R	42948817	rs12028842	A	G	0.1981	-0.0081	0.0021	0.00013	692147	42948817	42483146	1	42483146	1	42483146	*	R	0.148515	-3.85714
1_42483522_G_C	rs12028961	1	42483522	G	C	0.0003	1	0.981	1.02	0.2029	5	rs12028961	0.9769	1	42483522	C	G	0.2029	1	0.981	1.02	0.0003	0.0101	85934	401577	1	42483522	1	42483522	*	rs12028961	S	42949193	rs12028961	C	G	0.1983	-0.0081	0.0021	0.00012	691850	42949193	42483522	1	42483522	1	42483522	*	S	0.029703	-3.85714
1_42485128_A_T	rs6675966	1	42485128	A	T	0.0006	1.001	0.981354	1.02041	0.2028	6	rs6675966	0.9538	1	42485128	A	T	0.7972	0.999	0.98	1.019	-0.0006	0.0101	85934	401577	1	42485128	1	42485128	*	rs6675966	W	42950799	rs6675966	A	T	0.8017	0.0082	0.0022	0.00018	637853	42950799	42485128	1	42485128	1	42485128	*	W	0.0594059	3.72727
1_42496550_A_C	rs6698350	1	42496550	A	C		1	0.980392	1.02041	0.2028	11	rs6698350	0.9988	1	42496550	A	C	0.7972	1	0.98	1.02	0	0.0101	85934	401577	1	42496550	1	42496550	*	rs6698350	M	42962221	rs6698350	A	C	0.8019	0.0083	0.0021	9.7e-05	692115	42962221	42496550	1	42496550	1	42496550	*	M		3.95238
1_42497831_T_A	rs6686662	1	42497831	T	A		1	0.98	1.02	0.2028	5	rs6686662	0.997	1	42497831	A	T	0.2028	1	0.98	1.02	0	0.0101	85934	401577	1	42497831	1	42497831	*	rs6686662	W	42963502	rs6686662	A	T	0.1984	-0.0084	0.0021	8.9e-05	688487	42963502	42497831	1	42497831	1	42497831	*	W		-4
1_42509452_A_G	rs11210656	1	42509452	A	G	0.0006	1.001	0.981354	1.02041	0.2014	11	rs11210656	0.9489	1	42509452	A	G	0.7986	0.999	0.98	1.019	-0.0006	0.0101	85934	401577	1	42509452	1	42509452	*	rs11210656	R	42975123	rs11210656	A	G	0.8022	0.0082	0.0021	0.00012	692139	42975123	42509452	1	42509452	1	42509452	*	R	0.0594059	3.90476
1_42543945_C_T	rs12032119	1	42543945	C	T	-0.0007	0.999	0.98	1.019	0.202	10	rs12032119	0.9467	1	42543945	T	C	0.202	0.999	0.98	1.019	-0.0007	0.0101	85934	401577	1	42543945	1	42543945	*	rs12032119	Y	43009616	rs12032119	T	C	0.1987	-0.0081	0.0021	0.00012	692166	43009616	42543945	1	42543945	1	42543945	*	Y	-0.0693069	-3.85714
1_42545359_A_G	rs11210668	1	42545359	A	G	-0.0004	1	0.980392	1.01937	0.2022	11	rs11210668	0.968	1	42545359	A	G	0.7978	1	0.981	1.02	0.0004	0.0101	85934	401577	1	42545359	1	42545359	*	rs11210668	R	43011030	rs11210668	A	G	0.802	0.0081	0.0021	0.00015	692125	43011030	42545359	1	42545359	1	42545359	*	R	-0.039604	3.85714
1_42553464_C_T	rs12035932	1	42553464	C	T	-0.0001	1	0.98	1.02	0.2032	10	rs12035932	0.9941	1	42553464	T	C	0.2032	1	0.98	1.02	-0.0001	0.0101	85934	401577	1	42553464	1	42553464	*	rs12035932	Y	43019135	rs12035932	T	C	0.1984	-0.008	0.0021	0.00016	691237	43019135	42553464	1	42553464	1	42553464	*	Y	-0.00990099	-3.80952
1_42565445_G_A	rs11210671	1	42565445	G	A	0.0003	1	0.981	1.02	0.2037	10	rs11210671	0.9747	1	42565445	A	G	0.2037	1	0.981	1.02	0.0003	0.0101	85934	401577	1	42565445	1	42565445	*	rs11210671	R	43031116	rs11210671	A	G	0.1983	-0.0081	0.0021	0.00014	692262	43031116	42565445	1	42565445	1	42565445	*	R	0.029703	-3.85714
1_42567235_T_C	rs12034787	1	42567235	T	C	0.0143	1.0142	0.992063	1.03734	0.1469	11	rs12034787	0.2121	1	42567235	T	C	0.8531	0.986	0.964	1.008	-0.0143	0.0115	85934	401577	1	42567235	1	42567235	*	rs12034787	Y	43032906	rs12034787	T	C	0.8589	0.0089	0.0024	0.00018	685740	43032906	42567235	1	42567235	1	42567235	*	Y	1.24348	3.70833
1_42568577_C_T	rs12040258	1	42568577	C	T	0.0008	1.001	0.981	1.021	0.202	10	rs12040258	0.9402	1	42568577	T	C	0.202	1.001	0.981	1.021	0.0008	0.0101	85934	401577	1	42568577	1	42568577	*	rs12040258	Y	43034248	rs12040258	T	C	0.198	-0.0081	0.0021	0.00013	692546	43034248	42568577	1	42568577	1	42568577	*	Y	0.0792079	-3.85714
1_42577032_C_T	rs12049046	1	42577032	C	T	0.001	1.001	0.981	1.021	0.202	10	rs12049046	0.9245	1	42577032	T	C	0.202	1.001	0.981	1.021	0.001	0.0101	85934	401577	1	42577032	1	42577032	*	rs12049046	Y	43042703	rs12049046	T	C	0.1981	-0.0082	0.0021	0.00012	692469	43042703	42577032	1	42577032	1	42577032	*	Y	0.0990099	-3.90476
1_42584007_G_A	rs7536169	1	42584007	G	A	0.0009	1.001	0.981	1.021	0.2018	10	rs7536169	0.9326	1	42584007	A	G	0.2018	1.001	0.981	1.021	0.0009	0.0101	85934	401577	1	42584007	1	42584007	*	rs7536169	R	43049678	rs7536169	A	G	0.198	-0.0082	0.0021	0.00012	692467	43049678	42584007	1	42584007	1	42584007	*	R	0.0891089	-3.90476
1_42585148_A_G	rs11210675	1	42585148	A	G	0.0012	1.001	0.981354	1.02145	0.2019	11	rs11210675	0.9047	1	42585148	A	G	0.7981	0.999	0.979	1.019	-0.0012	0.0101	85934	401577	1	42585148	1	42585148	*	rs11210675	R	43050819	rs11210675	A	G	0.802	0.0082	0.0021	0.00012	692252	43050819	42585148	1	42585148	1	42585148	*	R	0.118812	3.90476
1_42586073_G_A	rs12045479	1	42586073	G	A	0.0036	1.004	0.984	1.023	0.2092	10	rs12045479	0.7158	1	42586073	A	G	0.2092	1.004	0.984	1.023	0.0036	0.01	85934	401577	1	42586073	1	42586073	*	rs12045479	R	43051744	rs12045479	A	G	0.2047	-0.0081	0.0021	0.00012	691871	43051744	42586073	1	42586073	1	42586073	*	R	0.36	-3.85714
1_42590081_C_T	rs12023259	1	42590081	C	T	0.0001	1	0.98	1.02	0.2033	10	rs12023259	0.9887	1	42590081	T	C	0.2033	1	0.98	1.02	0.0001	0.0101	85934	401577	1	42590081	1	42590081	*	rs12023259	Y	43055752	rs12023259	T	C	0.1981	-0.0081	0.0021	0.00014	686567	43055752	42590081	1	42590081	1	42590081	*	Y	0.00990099	-3.85714
1_42591560_A_G	rs12042079	1	42591560	A	G	0.0005	1	0.981354	1.02041	0.2032	11	rs12042079	0.963	1	42591560	A	G	0.7968	1	0.98	1.019	-0.0005	0.0101	85934	401577	1	42591560	1	42591560	*	rs12042079	R	43057231	rs12042079	A	G	0.8019	0.0081	0.0021	0.00013	692388	43057231	42591560	1	42591560	1	42591560	*	R	0.049505	3.85714
1_42591799_C_A	rs12024480	1	42591799	C	A	0.014	1.014	0.991	1.037	0.1454	10	rs12024480	0.2248	1	42591799	A	C	0.1454	1.014	0.991	1.037	0.014	0.0115	85934	401577	1	42591799	1	42591799	*	rs12024480	M	43057470	rs12024480	A	C	0.1411	-0.0088	0.0024	0.00021	692000	43057470	42591799	1	42591799	1	42591799	*	M	1.21739	-3.66667
1_42594844_C_T	rs12027574	1	42594844	C	T	0.0015	1.002	0.982	1.022	0.2019	10	rs12027574	0.8797	1	42594844	T	C	0.2019	1.002	0.982	1.022	0.0015	0.0101	85934	401577	1	42594844	1	42594844	*	rs12027574	Y	43060515	rs12027574	T	C	0.1981	-0.0082	0.0021	0.00012	692317	43060515	42594844	1	42594844	1	42594844	*	Y	0.148515	-3.90476
1_42599274_G_C	rs1408413	1	42599274	G	C	0.014	1.014	0.991	1.037	0.1453	5	rs1408413	0.2248	1	42599274	C	G	0.1453	1.014	0.991	1.037	0.014	0.0115	85934	401577	1	42599274	1	42599274	*	rs1408413	B	43064945	rs1408413	C	G	0.1413	-0.0088	0.0024	0.00022	691914	43064945	42599274	1	42599274	1	42599274	*	B	1.21739	-3.66667
1_42603764_C_G	rs1324340	1	42603764	C	G	0.0014	1.001	0.981354	1.02145	0.2019	6	rs1324340	0.8874	1	42603764	C	G	0.7981	0.999	0.979	1.019	-0.0014	0.0101	85934	401577	1	42603764	1	42603764	*	rs1324340	S	43069435	rs1324340	C	G	0.8016	0.0081	0.0021	0.00015	691205	43069435	42603764	1	42603764	1	42603764	*	S	0.138614	3.85714
1_42606868_C_A	rs12034257	1	42606868	C	A	0.0008	1.001	0.981	1.021	0.2037	10	rs12034257	0.9392	1	42606868	A	C	0.2037	1.001	0.981	1.021	0.0008	0.0101	85934	401577	1	42606868	1	42606868	*	rs12034257	M	43072539	rs12034257	A	C	0.1987	-0.008	0.0021	0.00018	690024	43072539	42606868	1	42606868	1	42606868	*	M	0.0792079	-3.80952
1_42607420_G_A	rs6661070	1	42607420	G	A	0.0009	1.001	0.981	1.021	0.2037	10	rs6661070	0.9297	1	42607420	A	G	0.2037	1.001	0.981	1.021	0.0009	0.0101	85934	401577	1	42607420	1	42607420	*	rs6661070	R	43073091	rs6661070	A	G	0.1987	-0.008	0.0021	0.00018	689885	43073091	42607420	1	42607420	1	42607420	*	R	0.0891089	-3.80952
1_42607833_T_C	rs12025456	1	42607833	T	C	0.001	1.001	0.981354	1.02145	0.2039	11	rs12025456	0.9171	1	42607833	T	C	0.7961	0.999	0.979	1.019	-0.001	0.0101	85934	401577	1	42607833	1	42607833	*	rs12025456	Y	43073504	rs12025456	T	C	0.7984	0.008	0.0021	0.00019	689549	43073504	42607833	1	42607833	1	42607833	*	Y	0.0990099	3.80952
1_43899785_A_G	rs783304	1	43899785	A	G	-0.0054	0.995025	0.971817	1.01729	0.1445	11	rs783304	0.644	1	43899785	A	G	0.8555	1.005	0.983	1.029	0.0054	0.0116	85934	401577	1	43899785	1	43899785	*	rs783304	R	44365457	rs783304	A	G	0.8624	-0.0089	0.0025	0.00042	685642	44365457	43899785	1	43899785	1	43899785	*	R	-0.465517	-3.56
1_43927604_T_A	rs2352990	1	43927604	T	A	0.0044	1.004	0.985	1.024	0.7764	5	rs2352990	0.6578	1	43927604	A	T	0.7764	1.004	0.985	1.024	0.0044	0.0099	85934	401577	1	43927604	1	43927604	*	rs2352990	W	44393276	rs2352990	A	T	0.7913	-0.0077	0.0021	0.00023	692246	44393276	43927604	1	43927604	1	43927604	*	W	0.444444	-3.66667
1_43930114_C_T	rs2108202	1	43930114	C	T	0.0044	1.004	0.985	1.024	0.7741	10	rs2108202	0.6529	1	43930114	T	C	0.7741	1.004	0.985	1.024	0.0044	0.0099	85934	401577	1	43930114	1	43930114	*	rs2108202	Y	44395786	rs2108202	T	C	0.7905	-0.0073	0.0021	0.00044	692438	44395786	43930114	1	43930114	1	43930114	*	Y	0.444444	-3.47619
1_43930974_C_G	rs6801	1	43930974	C	G	0.0045	1.00402	0.985222	1.02459	0.7737	6	rs6801	0.6469	1	43930974	C	G	0.2263	0.996	0.976	1.015	-0.0045	0.0099	85934	401577	1	43930974	1	43930974	*	rs6801	S	44396646	rs6801	C	G	0.209	0.0075	0.0021	0.00034	692096	44396646	43930974	1	43930974	1	43930974	*	S	0.454545	3.57143
1_43943297_C_A	rs6680421	1	43943297	C	A	0.0023	1.002	0.983	1.022	0.7759	10	rs6680421	0.8166	1	43943297	A	C	0.7759	1.002	0.983	1.022	0.0023	0.0099	85934	401577	1	43943297	1	43943297	*	rs6680421	M	44408969	rs6680421	A	C	0.7929	-0.0075	0.0021	0.00036	689467	44408969	43943297	1	43943297	1	43943297	*	M	0.232323	-3.57143
1_43951958_C_T	rs6675620	1	43951958	C	T	0.0032	1.003	0.984	1.023	0.7779	10	rs6675620	0.7466	1	43951958	T	C	0.7779	1.003	0.984	1.023	0.0032	0.0099	85934	401577	1	43951958	1	43951958	*	rs6675620	Y	44417630	rs6675620	T	C	0.7958	-0.0075	0.0021	0.00046	689846	44417630	43951958	1	43951958	1	43951958	*	Y	0.323232	-3.57143
1_43959207_T_G	rs4660758	1	43959207	T	G	0.0015	1.001	0.982318	1.02145	0.7804	11	rs4660758	0.8779	1	43959207	T	G	0.2196	0.999	0.979	1.018	-0.0015	0.0099	85934	401577	1	43959207	1	43959207	*	rs4660758	K	44424879	rs4660758	T	G	0.2032	0.0075	0.0021	0.00045	689847	44424879	43959207	1	43959207	1	43959207	*	K	0.151515	3.57143
1_43960353_G_A	rs2301993	1	43960353	G	A	0.0035	1.004	0.984	1.023	0.7788	10	rs2301993	0.7263	1	43960353	A	G	0.7788	1.004	0.984	1.023	0.0035	0.0099	85934	401577	1	43960353	1	43960353	*	rs2301993	D	44426025	rs2301993	A	G	0.796	-0.0075	0.0021	0.00046	690481	44426025	43960353	1	43960353	1	43960353	*	D	0.353535	-3.57143
1_44010315_T_C	rs2486001	1	44010315	T	C	0.005	1.00503	0.982318	1.02775	0.8518	11	rs2486001	0.669	1	44010315	T	C	0.1482	0.995	0.973	1.018	-0.005	0.0116	85934	401577	1	44010315	1	44010315	*	rs2486001	Y	44475987	rs2486001	T	C	0.1396	0.0094	0.0026	0.00034	631456	44475987	44010315	1	44010315	1	44010315	*	Y	0.431034	3.61538
1_44012335_T_C	rs2486000	1	44012335	T	C	0.0043	1.00402	0.981354	1.02775	0.8484	11	rs2486000	0.7131	1	44012335	T	C	0.1516	0.996	0.973	1.019	-0.0043	0.0117	85934	401577	1	44012335	1	44012335	*	rs2486000	Y	44478007	rs2486000	T	C	0.1396	0.0098	0.0026	0.00015	685236	44478007	44012335	1	44012335	1	44012335	*	Y	0.367521	3.76923
1_44014338_A_G	rs2477614	1	44014338	A	G	0.0052	1.00503	0.982318	1.02881	0.8479	11	rs2477614	0.6549	1	44014338	A	G	0.1521	0.995	0.972	1.018	-0.0052	0.0117	85934	401577	1	44014338	1	44014338	*	rs2477614	R	44480010	rs2477614	A	G	0.1389	0.0099	0.0026	0.00012	686606	44480010	44014338	1	44014338	1	44014338	*	R	0.444444	3.80769
1_44015820_T_C	rs1325440	1	44015820	T	C	0.0057	1.00604	0.982318	1.02987	0.8543	11	rs1325440	0.6328	1	44015820	T	C	0.1457	0.994	0.971	1.018	-0.0057	0.0119	85934	401577	1	44015820	1	44015820	*	rs1325440	Y	44481492	rs1325440	T	C	0.1321	0.0092	0.0026	0.00036	692437	44481492	44015820	1	44015820	1	44015820	*	Y	0.478992	3.53846
1_45334361_T_C	rs3219485	1	45334361	T	C	0.004	1.00402	0.961538	1.04822	0.0366	11	rs3219485	0.8552	1	45334361	T	C	0.9634	0.996	0.954	1.04	-0.004	0.0219	85934	401577	1	45334361	1	45334361	*	rs3219485	Y	45800033	rs3219485	T	C	0.9613	0.0236	0.0044	1e-07	676548	45800033	45334361	1	45334361	1	45334361	*	Y	0.182648	5.36364
1_45343191_G_A	rs9429157	1	45343191	G	A	0.0012	1.001	0.959	1.045	0.0366	10	rs9429157	0.9559	1	45343191	A	G	0.0366	1.001	0.959	1.045	0.0012	0.0219	85934	401577	1	45343191	1	45343191	*	rs9429157	R	45808863	rs9429157	A	G	0.03865	-0.0238	0.0044	7.4e-08	674488	45808863	45343191	1	45343191	1	45343191	*	R	0.0547945	-5.40909
1_45424483_T_C	rs12139364	1	45424483	T	C	0.0044	1.00402	0.988142	1.02041	0.489	11	rs12139364	0.5912	1	45424483	T	C	0.511	0.996	0.98	1.012	-0.0044	0.0081	85934	401577	1	45424483	1	45424483	*	rs12139364	Y	45890155	rs12139364	T	C	0.5082	-0.007	0.0017	4.1e-05	692418	45890155	45424483	1	45424483	1	45424483	*	Y	0.54321	-4.11765
1_45447226_A_C	rs998199	1	45447226	A	C	-0.0044	0.996016	0.980392	1.01112	0.5029	11	rs998199	0.5843	1	45447226	A	C	0.4971	1.004	0.989	1.02	0.0044	0.0081	85934	401577	1	45447226	1	45447226	*	rs998199	M	45912898	rs998199	A	C	0.4949	0.0071	0.0017	4.3e-05	688215	45912898	45447226	1	45447226	1	45447226	*	M	-0.54321	4.17647
1_45450220_A_T	rs7532573	1	45450220	A	T	-0.0049	0.995025	0.979432	1.01112	0.5027	6	rs7532573	0.5496	1	45450220	A	T	0.4973	1.005	0.989	1.021	0.0049	0.0081	85934	401577	1	45450220	1	45450220	*	rs7532573	W	45915892	rs7532573	A	T	0.4949	0.007	0.0017	4.3e-05	689032	45915892	45450220	1	45450220	1	45450220	*	W	-0.604938	4.11765
1_45462176_C_A	rs10789463	1	45462176	C	A	-0.0052	0.995	0.979	1.011	0.4985	10	rs10789463	0.5184	1	45462176	A	C	0.4985	0.995	0.979	1.011	-0.0052	0.0081	85934	401577	1	45462176	1	45462176	*	rs10789463	M	45927848	rs10789463	A	C	0.5019	-0.0072	0.0017	3e-05	689197	45927848	45462176	1	45462176	1	45462176	*	M	-0.641975	-4.23529
1_45463917_C_T	rs12738318	1	45463917	C	T	0.0043	1.004	0.988	1.02	0.4934	10	rs12738318	0.5994	1	45463917	T	C	0.4934	1.004	0.988	1.02	0.0043	0.0081	85934	401577	1	45463917	1	45463917	*	rs12738318	Y	45929589	rs12738318	T	C	0.4947	0.0071	0.0017	3.4e-05	689162	45929589	45463917	1	45463917	1	45463917	*	Y	0.530864	4.17647
1_45469384_G_C	rs781058	1	45469384	G	C	-0.0045	0.996	0.98	1.011	0.5027	5	rs781058	0.5775	1	45469384	C	G	0.5027	0.996	0.98	1.011	-0.0045	0.0081	85934	401577	1	45469384	1	45469384	*	rs781058	S	45935056	rs781058	C	G	0.5052	-0.007	0.0017	4.7e-05	688032	45935056	45469384	1	45469384	1	45469384	*	S	-0.555556	-4.11765
1_45488361_G_A	rs12743512	1	45488361	G	A	0.0031	1.003	0.987	1.019	0.4378	10	rs12743512	0.7027	1	45488361	A	G	0.4378	1.003	0.987	1.019	0.0031	0.0082	85934	401577	1	45488361	1	45488361	*	rs12743512	R	45954033	rs12743512	A	G	0.4356	0.0069	0.0017	6.2e-05	692362	45954033	45488361	1	45488361	1	45488361	*	R	0.378049	4.05882
1_45491367_G_T	rs937291	1	45491367	G	T	0.0035	1.004	0.988	1.02	0.4387	10	rs937291	0.6686	1	45491367	T	G	0.4387	1.004	0.988	1.02	0.0035	0.0082	85934	401577	1	45491367	1	45491367	*	rs937291	D	45957039	rs937291	T	G	0.4359	0.0069	0.0017	7.1e-05	692408	45957039	45491367	1	45491367	1	45491367	*	D	0.426829	4.05882
1_45506087_T_C	rs10789465	1	45506087	T	C	0.0032	1.00301	0.987167	1.01937	0.4392	11	rs10789465	0.6922	1	45506087	T	C	0.5608	0.997	0.981	1.013	-0.0032	0.0082	85934	401577	1	45506087	1	45506087	*	rs10789465	Y	45971759	rs10789465	T	C	0.5641	-0.0069	0.0017	7.1e-05	692533	45971759	45506087	1	45506087	1	45506087	*	Y	0.390244	-4.05882
1_45508256_G_A	rs2275276	1	45508256	G	A	0.0034	1.003	0.987	1.02	0.439	10	rs2275276	0.6748	1	45508256	A	G	0.439	1.003	0.987	1.02	0.0034	0.0082	85934	401577	1	45508256	1	45508256	*	rs2275276	R	45973928	rs2275276	A	G	0.436	0.0069	0.0017	5.9e-05	692476	45973928	45508256	1	45508256	1	45508256	*	R	0.414634	4.05882
1_45510184_C_G	rs11580609	1	45510184	C	G	0.0031	1.00301	0.987167	1.01937	0.439	6	rs11580609	0.7014	1	45510184	C	G	0.561	0.997	0.981	1.013	-0.0031	0.0082	85934	401577	1	45510184	1	45510184	*	rs11580609	V	45975856	rs11580609	C	G	0.5641	-0.0072	0.0018	5.1e-05	638040	45975856	45510184	1	45510184	1	45510184	*	V	0.378049	-4
1_45510800_G_C	rs7903	1	45510800	G	C	0.0031	1.003	0.987	1.019	0.439	5	rs7903	0.7045	1	45510800	C	G	0.439	1.003	0.987	1.019	0.0031	0.0082	85934	401577	1	45510800	1	45510800	*	rs7903	S	45976472	rs7903	C	G	0.4359	0.0068	0.0017	7.6e-05	692414	45976472	45510800	1	45510800	1	45510800	*	S	0.378049	4
1_45517408_C_T	rs11211129	1	45517408	C	T	0.003	1.003	0.987	1.019	0.4388	10	rs11211129	0.7143	1	45517408	T	C	0.4388	1.003	0.987	1.019	0.003	0.0082	85934	401577	1	45517408	1	45517408	*	rs11211129	Y	45983080	rs11211129	T	C	0.4369	0.0068	0.0017	8.2e-05	691634	45983080	45517408	1	45517408	1	45517408	*	Y	0.365854	4
1_45543864_A_G	rs487174	1	45543864	A	G	-0.0148	0.985222	0.959693	1.01215	0.9006	11	rs487174	0.2767	1	45543864	A	G	0.0994	1.015	0.988	1.042	0.0148	0.0136	85934	401577	1	45543864	1	45543864	*	rs487174	R	46009536	rs487174	A	G	0.1018	-0.01	0.0029	0.0005	689756	46009536	45543864	1	45543864	1	45543864	*	R	-1.08824	-3.44828
1_45544274_G_T	rs512026	1	45544274	G	T	0.003	1.003	0.987	1.019	0.4394	10	rs512026	0.7108	1	45544274	T	G	0.4394	1.003	0.987	1.019	0.003	0.0082	85934	401577	1	45544274	1	45544274	*	rs512026	K	46009946	rs512026	T	G	0.4373	0.007	0.0017	5.2e-05	691069	46009946	45544274	1	45544274	1	45544274	*	K	0.365854	4.11765
1_45549599_T_G	rs622798	1	45549599	T	G	0.003	1.00301	0.987167	1.01937	0.4341	11	rs622798	0.7186	1	45549599	T	G	0.5659	0.997	0.981	1.013	-0.003	0.0082	85934	401577	1	45549599	1	45549599	*	rs622798	K	46015271	rs622798	T	G	0.5652	-0.0081	0.0016	6.2e-07	795105	46015271	45549599	1	45549599	1	45549599	*	K	0.365854	-5.0625
1_45555123_T_C	rs666720	1	45555123	T	C	0.0024	1.002	0.986193	1.01833	0.4375	11	rs666720	0.7659	1	45555123	T	C	0.5625	0.998	0.982	1.014	-0.0024	0.0082	85934	401577	1	45555123	1	45555123	*	rs666720	Y	46020795	rs666720	T	C	0.5619	-0.0084	0.0017	1e-06	692382	46020795	45555123	1	45555123	1	45555123	*	Y	0.292683	-4.94118
1_45555958_C_T	rs2993263	1	45555958	C	T	0.0039	1.004	0.988	1.02	0.3943	10	rs2993263	0.6421	1	45555958	T	C	0.3943	1.004	0.988	1.02	0.0039	0.0083	85934	401577	1	45555958	1	45555958	*	rs2993263	Y	46021630	rs2993263	T	C	0.3955	0.0089	0.0018	4e-07	689285	46021630	45555958	1	45555958	1	45555958	*	Y	0.46988	4.94444
1_45557684_A_T	rs3790585	1	45557684	A	T	-0.0107	0.98912	0.968054	1.01112	0.1519	6	rs3790585	0.3452	1	45557684	A	T	0.8481	1.011	0.989	1.033	0.0107	0.0113	85934	401577	1	45557684	1	45557684	*	rs3790585	W	46023356	rs3790585	A	T	0.8484	0.0089	0.0024	0.00019	690278	46023356	45557684	1	45557684	1	45557684	*	W	-0.946903	3.70833
1_45558854_A_G	rs2991975	1	45558854	A	G	0.0051	1.00503	0.98912	1.02145	0.4674	11	rs2991975	0.5318	1	45558854	A	G	0.5326	0.995	0.979	1.011	-0.0051	0.0081	85934	401577	1	45558854	1	45558854	*	rs2991975	R	46024526	rs2991975	A	G	0.537	-0.0091	0.0017	1.4e-07	682073	46024526	45558854	1	45558854	1	45558854	*	R	0.62963	-5.35294
1_45560656_A_C	rs3014218	1	45560656	A	C	0.0041	1.00402	0.988142	1.02041	0.4666	11	rs3014218	0.6124	1	45560656	A	C	0.5334	0.996	0.98	1.012	-0.0041	0.0081	85934	401577	1	45560656	1	45560656	*	rs3014218	M	46026328	rs3014218	A	C	0.5383	-0.009	0.0017	1.5e-07	688635	46026328	45560656	1	45560656	1	45560656	*	M	0.506173	-5.29412
1_45567302_T_C	rs2088102	1	45567302	T	C	0.0049	1.00503	0.98912	1.02145	0.4681	11	rs2088102	0.5438	1	45567302	T	C	0.5319	0.995	0.979	1.011	-0.0049	0.0081	85934	401577	1	45567302	1	45567302	*	rs2088102	Y	46032974	rs2088102	T	C	0.5365	-0.0091	0.0017	4.6e-08	744315	46032974	45567302	1	45567302	1	45567302	*	Y	0.604938	-5.35294
1_45570088_A_T	rs3014216	1	45570088	A	T	0.0048	1.00503	0.98912	1.02041	0.4665	6	rs3014216	0.5508	1	45570088	A	T	0.5335	0.995	0.98	1.011	-0.0048	0.0081	85934	401577	1	45570088	1	45570088	*	rs3014216	W	46035760	rs3014216	A	T	0.5173	-0.009	0.0017	1.8e-07	692290	46035760	45570088	1	45570088	1	45570088	*	W	0.592593	-5.29412
1_45571685_C_T	rs518216	1	45571685	C	T	0.0133	1.013	0.991	1.036	0.8414	10	rs518216	0.2336	1	45571685	T	C	0.8414	1.013	0.991	1.036	0.0133	0.0112	85934	401577	1	45571685	1	45571685	*	rs518216	Y	46037357	rs518216	T	C	0.8519	0.0107	0.0025	2.1e-05	548950	46037357	45571685	1	45571685	1	45571685	*	Y	1.1875	4.28
1_45573405_T_G	rs499600	1	45573405	T	G	0.0134	1.01317	0.99108	1.03627	0.8445	11	rs499600	0.2352	1	45573405	T	G	0.1555	0.987	0.965	1.009	-0.0134	0.0113	85934	401577	1	45573405	1	45573405	*	rs499600	K	46039077	rs499600	T	G	0.1451	-0.0112	0.0026	1.3e-05	528161	46039077	45573405	1	45573405	1	45573405	*	K	1.18584	-4.30769
1_45575428_T_G	rs1084086	1	45575428	T	G	0.0035	1.00301	0.986193	1.02145	0.7095	11	rs1084086	0.6982	1	45575428	T	G	0.2905	0.997	0.979	1.014	-0.0035	0.0089	85934	401577	1	45575428	1	45575428	*	rs1084086	K	46041100	rs1084086	T	G	0.2797	-0.0112	0.0019	2.8e-09	692546	46041100	45575428	1	45575428	1	45575428	*	K	0.393258	-5.89474
1_45589928_C_T	rs2152078	1	45589928	C	T	0.0031	1.003	0.986	1.021	0.7099	10	rs2152078	0.7313	1	45589928	T	C	0.7099	1.003	0.986	1.021	0.0031	0.0089	85934	401577	1	45589928	1	45589928	*	rs2152078	Y	46055600	rs2152078	T	C	0.7156	0.0112	0.0019	2.6e-09	692579	46055600	45589928	1	45589928	1	45589928	*	Y	0.348315	5.89474
1_45590186_A_G	rs2991979	1	45590186	A	G	0.0031	1.00301	0.986193	1.02041	0.7098	11	rs2991979	0.7279	1	45590186	A	G	0.2902	0.997	0.98	1.014	-0.0031	0.0089	85934	401577	1	45590186	1	45590186	*	rs2991979	R	46055858	rs2991979	A	G	0.2841	-0.0113	0.0019	1.9e-09	692576	46055858	45590186	1	45590186	1	45590186	*	R	0.348315	-5.94737
1_45600936_A_G	rs3014210	1	45600936	A	G	0.0028	1.00301	0.985222	1.02041	0.7059	11	rs3014210	0.749	1	45600936	A	G	0.2941	0.997	0.98	1.015	-0.0028	0.0089	85934	401577	1	45600936	1	45600936	*	rs3014210	R	46066608	rs3014210	A	G	0.2871	-0.0108	0.002	8.3e-08	535979	46066608	45600936	1	45600936	1	45600936	*	R	0.314607	-5.4
1_45607817_G_A	rs2230657	1	45607817	G	A	0.0041	1.004	0.988	1.02	0.4754	10	rs2230657	0.6151	1	45607817	A	G	0.4754	1.004	0.988	1.02	0.0041	0.0081	85934	401577	1	45607817	1	45607817	*	rs2230657	R	46073489	rs2230657	A	G	0.4768	0.009	0.0017	1.7e-07	690990	46073489	45607817	1	45607817	1	45607817	*	R	0.506173	5.29412
1_45612519_T_A	rs17410308	1	45612519	T	A	0.0117	1.012	0.989	1.035	0.1351	5	rs17410308	0.3214	1	45612519	A	T	0.1351	1.012	0.989	1.035	0.0117	0.0118	85934	401577	1	45612519	1	45612519	*	rs17410308	H	46078191	rs17410308	A	T	0.139	-0.0091	0.0025	0.00028	690801	46078191	45612519	1	45612519	1	45612519	*	H	0.991525	-3.64
1_45612958_A_G	rs2050376	1	45612958	A	G	0.0025	1.002	0.985222	1.02041	0.7073	11	rs2050376	0.7785	1	45612958	A	G	0.2927	0.998	0.98	1.015	-0.0025	0.0089	85934	401577	1	45612958	1	45612958	*	rs2050376	R	46078630	rs2050376	A	G	0.2957	-0.0115	0.0019	7.8e-10	692242	46078630	45612958	1	45612958	1	45612958	*	R	0.280899	-6.05263
1_45613182_A_G	rs2230658	1	45613182	A	G	0.0025	1.002	0.985222	1.02041	0.7072	11	rs2230658	0.777	1	45613182	A	G	0.2928	0.998	0.98	1.015	-0.0025	0.0089	85934	401577	1	45613182	1	45613182	*	rs2230658	R	46078854	rs2230658	A	G	0.2962	-0.0115	0.0019	1e-09	692522	46078854	45613182	1	45613182	1	45613182	*	R	0.280899	-6.05263
1_45613212_C_T	rs2230659	1	45613212	C	T	0.0026	1.003	0.985	1.02	0.7071	10	rs2230659	0.7705	1	45613212	T	C	0.7071	1.003	0.985	1.02	0.0026	0.0089	85934	401577	1	45613212	1	45613212	*	rs2230659	Y	46078884	rs2230659	T	C	0.6958	0.0114	0.0019	1.1e-09	692483	46078884	45613212	1	45613212	1	45613212	*	Y	0.292135	6
1_45615275_A_C	rs1972410	1	45615275	A	C	0.0025	1.002	0.985222	1.02041	0.7102	11	rs1972410	0.7822	1	45615275	A	C	0.2898	0.998	0.98	1.015	-0.0025	0.0089	85934	401577	1	45615275	1	45615275	*	rs1972410	H	46080947	rs1972410	A	C	0.2924	-0.0117	0.0019	4.8e-10	692533	46080947	45615275	1	45615275	1	45615275	*	H	0.280899	-6.15789
1_45615610_T_C	rs2991986	1	45615610	T	C	0.002	1.002	0.984252	1.01937	0.7075	11	rs2991986	0.8199	1	45615610	T	C	0.2925	0.998	0.981	1.016	-0.002	0.0089	85934	401577	1	45615610	1	45615610	*	rs2991986	Y	46081282	rs2991986	T	C	0.2953	-0.0116	0.0019	6.9e-10	692555	46081282	45615610	1	45615610	1	45615610	*	Y	0.224719	-6.10526
1_45615750_C_G	rs2991987	1	45615750	C	G	0.0021	1.002	0.985222	1.01937	0.7074	6	rs2991987	0.8106	1	45615750	C	G	0.2926	0.998	0.981	1.015	-0.0021	0.0089	85934	401577	1	45615750	1	45615750	*	rs2991987	S	46081422	rs2991987	C	G	0.2951	-0.0116	0.0019	6.6e-10	692534	46081422	45615750	1	45615750	1	45615750	*	S	0.235955	-6.10526
1_45616288_C_T	rs2253862	1	45616288	C	T	0.0022	1.002	0.985	1.02	0.7102	10	rs2253862	0.8061	1	45616288	T	C	0.7102	1.002	0.985	1.02	0.0022	0.0089	85934	401577	1	45616288	1	45616288	*	rs2253862	Y	46081960	rs2253862	T	C	0.7075	0.0118	0.0019	4.1e-10	692553	46081960	45616288	1	45616288	1	45616288	*	Y	0.247191	6.21053
1_45616759_C_A	rs2991988	1	45616759	C	A	0.0023	1.002	0.985	1.02	0.7101	10	rs2991988	0.7992	1	45616759	A	C	0.7101	1.002	0.985	1.02	0.0023	0.0089	85934	401577	1	45616759	1	45616759	*	rs2991988	M	46082431	rs2991988	A	C	0.7075	0.0117	0.0019	4.2e-10	692564	46082431	45616759	1	45616759	1	45616759	*	M	0.258427	6.15789
1_45617293_C_T	rs2991989	1	45617293	C	T	0.0021	1.002	0.985	1.02	0.7103	10	rs2991989	0.8185	1	45617293	T	C	0.7103	1.002	0.985	1.02	0.0021	0.0089	85934	401577	1	45617293	1	45617293	*	rs2991989	Y	46082965	rs2991989	T	C	0.7075	0.0118	0.0019	3.6e-10	692554	46082965	45617293	1	45617293	1	45617293	*	Y	0.235955	6.21053
1_45619440_A_G	rs1547924	1	45619440	A	G	0.0021	1.002	0.985222	1.01937	0.7074	11	rs1547924	0.8123	1	45619440	A	G	0.2926	0.998	0.981	1.015	-0.0021	0.0089	85934	401577	1	45619440	1	45619440	*	rs1547924	R	46085112	rs1547924	A	G	0.2951	-0.0116	0.0019	5.9e-10	692563	46085112	45619440	1	45619440	1	45619440	*	R	0.235955	-6.10526
1_45619684_C_T	rs1547925	1	45619684	C	T	0.0024	1.002	0.985	1.02	0.7117	10	rs1547925	0.7887	1	45619684	T	C	0.7117	1.002	0.985	1.02	0.0024	0.009	85934	401577	1	45619684	1	45619684	*	rs1547925	Y	46085356	rs1547925	T	C	0.7075	0.0114	0.0019	1.6e-09	690900	46085356	45619684	1	45619684	1	45619684	*	Y	0.266667	6
1_45620207_C_G	rs2275086	1	45620207	C	G	0.0017	1.002	0.984252	1.01937	0.7069	6	rs2275086	0.8454	1	45620207	C	G	0.2931	0.998	0.981	1.016	-0.0017	0.0089	85934	401577	1	45620207	1	45620207	*	rs2275086	V	46085879	rs2275086	C	G	0.2925	-0.0119	0.0019	2.8e-10	690153	46085879	45620207	1	45620207	1	45620207	*	V	0.191011	-6.26316
1_45621241_C_T	rs3014245	1	45621241	C	T	0.0021	1.002	0.985	1.02	0.7102	10	rs3014245	0.8157	1	45621241	T	C	0.7102	1.002	0.985	1.02	0.0021	0.0089	85934	401577	1	45621241	1	45621241	*	rs3014245	Y	46086913	rs3014245	T	C	0.7076	0.0118	0.0019	4.1e-10	692571	46086913	45621241	1	45621241	1	45621241	*	Y	0.235955	6.21053
1_45621905_G_A	rs3014242	1	45621905	G	A	0.0019	1.002	0.985	1.02	0.7076	10	rs3014242	0.8336	1	45621905	A	G	0.7076	1.002	0.985	1.02	0.0019	0.0089	85934	401577	1	45621905	1	45621905	*	rs3014242	R	46087577	rs3014242	A	G	0.6834	0.0116	0.0019	6.4e-10	692608	46087577	45621905	1	45621905	1	45621905	*	R	0.213483	6.10526
1_45622207_A_G	rs3014241	1	45622207	A	G	0.0025	1.002	0.985222	1.02041	0.7102	11	rs3014241	0.7825	1	45622207	A	G	0.2898	0.998	0.98	1.015	-0.0025	0.0089	85934	401577	1	45622207	1	45622207	*	rs3014241	R	46087879	rs3014241	A	G	0.2869	-0.0117	0.0019	1.8e-09	637823	46087879	45622207	1	45622207	1	45622207	*	R	0.280899	-6.15789
1_45624129_G_A	rs3014239	1	45624129	G	A	0.0019	1.002	0.985	1.02	0.7074	10	rs3014239	0.8286	1	45624129	A	G	0.7074	1.002	0.985	1.02	0.0019	0.0089	85934	401577	1	45624129	1	45624129	*	rs3014239	R	46089801	rs3014239	A	G	0.705	0.0116	0.0019	1.6e-09	638156	46089801	45624129	1	45624129	1	45624129	*	R	0.213483	6.10526
1_45624542_A_G	rs3014238	1	45624542	A	G	0.0035	1.00301	0.988142	1.01937	0.4678	11	rs3014238	0.6634	1	45624542	A	G	0.5322	0.997	0.981	1.012	-0.0035	0.0081	85934	401577	1	45624542	1	45624542	*	rs3014238	R	46090214	rs3014238	A	G	0.5368	-0.0094	0.0016	6.3e-09	795610	46090214	45624542	1	45624542	1	45624542	*	R	0.432099	-5.875
1_45624580_A_G	rs3014237	1	45624580	A	G	0.002	1.002	0.984252	1.01937	0.715	11	rs3014237	0.8257	1	45624580	A	G	0.285	0.998	0.981	1.016	-0.002	0.009	85934	401577	1	45624580	1	45624580	*	rs3014237	R	46090252	rs3014237	A	G	0.2922	-0.012	0.0018	2.2e-11	793285	46090252	45624580	1	45624580	1	45624580	*	R	0.222222	-6.66667
1_45625840_A_G	rs3014235	1	45625840	A	G	0.0021	1.002	0.985222	1.01937	0.7101	11	rs3014235	0.8109	1	45625840	A	G	0.2899	0.998	0.981	1.015	-0.0021	0.0089	85934	401577	1	45625840	1	45625840	*	rs3014235	R	46091512	rs3014235	A	G	0.2924	-0.0117	0.0019	4.8e-10	692570	46091512	45625840	1	45625840	1	45625840	*	R	0.235955	-6.15789
1_45626804_C_G	rs9429172	1	45626804	C	G	0.0027	1.00301	0.985222	1.02041	0.7104	6	rs9429172	0.7655	1	45626804	C	G	0.2896	0.997	0.98	1.015	-0.0027	0.0089	85934	401577	1	45626804	1	45626804	*	rs9429172	V	46092476	rs9429172	C	G	0.2923	-0.0117	0.0019	5.3e-10	692579	46092476	45626804	1	45626804	1	45626804	*	V	0.303371	-6.15789
1_45628355_A_G	rs1250	1	45628355	A	G	-0.0023	0.998004	0.980392	1.01523	0.2908	11	rs1250	0.7978	1	45628355	A	G	0.7092	1.002	0.985	1.02	0.0023	0.0089	85934	401577	1	45628355	1	45628355	*	rs1250	R	46094027	rs1250	A	G	0.7046	0.0114	0.0019	1.1e-09	692608	46094027	45628355	1	45628355	1	45628355	*	R	-0.258427	6
1_45628564_A_G	rs4391704	1	45628564	A	G	-0.0015	0.998004	0.982318	1.0142	0.5353	11	rs4391704	0.8568	1	45628564	A	G	0.4647	1.002	0.986	1.018	0.0015	0.0082	85934	401577	1	45628564	1	45628564	*	rs4391704	R	46094236	rs4391704	A	G	0.4565	0.0095	0.0017	4e-08	682023	46094236	45628564	1	45628564	1	45628564	*	R	-0.182927	5.58824
1_45629600_T_C	rs1135812	1	45629600	T	C	-0.0025	0.997009	0.980392	1.01523	0.2935	11	rs1135812	0.7788	1	45629600	T	C	0.7065	1.003	0.985	1.02	0.0025	0.0089	85934	401577	1	45629600	1	45629600	*	rs1135812	H	46095272	rs1135812	T	C	0.702	0.0116	0.002	9.8e-09	530199	46095272	45629600	1	45629600	1	45629600	*	H	-0.280899	5.8
1_45630304_G_A	rs6703748	1	45630304	G	A	-0.0027	0.997	0.98	1.015	0.2934	10	rs6703748	0.7581	1	45630304	A	G	0.2934	0.997	0.98	1.015	-0.0027	0.0089	85934	401577	1	45630304	1	45630304	*	rs6703748	R	46095976	rs6703748	A	G	0.2981	-0.0119	0.0019	2.4e-10	692509	46095976	45630304	1	45630304	1	45630304	*	R	-0.303371	-6.26316
1_45634650_T_C	rs10890333	1	45634650	T	C	-0.0023	0.998004	0.980392	1.01523	0.2963	11	rs10890333	0.7992	1	45634650	T	C	0.7037	1.002	0.985	1.02	0.0023	0.0089	85934	401577	1	45634650	1	45634650	*	rs10890333	B	46100322	rs10890333	T	C	0.6987	0.0118	0.0019	3.3e-10	692563	46100322	45634650	1	45634650	1	45634650	*	B	-0.258427	6.21053
1_45634706_A_T	rs10890334	1	45634706	A	T	-0.0024	0.998004	0.980392	1.01523	0.2935	6	rs10890334	0.7908	1	45634706	A	T	0.7065	1.002	0.985	1.02	0.0024	0.0089	85934	401577	1	45634706	1	45634706	*	rs10890334	W	46100378	rs10890334	A	T	0.7022	0.012	0.0019	1.5e-10	692573	46100378	45634706	1	45634706	1	45634706	*	W	-0.269663	6.31579
1_45634722_G_C	rs10890335	1	45634722	G	C	-0.0023	0.998	0.98	1.015	0.2935	5	rs10890335	0.7921	1	45634722	C	G	0.2935	0.998	0.98	1.015	-0.0023	0.0089	85934	401577	1	45634722	1	45634722	*	rs10890335	S	46100394	rs10890335	C	G	0.2978	-0.012	0.0019	5.1e-10	638212	46100394	45634722	1	45634722	1	45634722	*	S	-0.258427	-6.31579
1_45635651_C_T	rs4431884	1	45635651	C	T	-0.0018	0.998	0.981	1.016	0.298	10	rs4431884	0.8386	1	45635651	T	C	0.298	0.998	0.981	1.016	-0.0018	0.0088	85934	401577	1	45635651	1	45635651	*	rs4431884	Y	46101323	rs4431884	T	C	0.3011	-0.0117	0.0019	4.3e-10	692524	46101323	45635651	1	45635651	1	45635651	*	Y	-0.204545	-6.15789
1_45636134_A_C	rs6694889	1	45636134	A	C	-0.0024	0.998004	0.980392	1.01523	0.2935	11	rs6694889	0.7872	1	45636134	A	C	0.7065	1.002	0.985	1.02	0.0024	0.0089	85934	401577	1	45636134	1	45636134	*	rs6694889	M	46101806	rs6694889	A	C	0.7022	0.0118	0.0019	3e-10	691728	46101806	45636134	1	45636134	1	45636134	*	M	-0.269663	6.21053
1_45638964_C_T	rs12023439	1	45638964	C	T	-0.0029	0.997	0.98	1.015	0.2931	10	rs12023439	0.74	1	45638964	T	C	0.2931	0.997	0.98	1.015	-0.0029	0.0089	85934	401577	1	45638964	1	45638964	*	rs12023439	Y	46104636	rs12023439	T	C	0.2978	-0.0119	0.0019	2.2e-10	692572	46104636	45638964	1	45638964	1	45638964	*	Y	-0.325843	-6.26316
1_45641250_T_A	rs12043945	1	45641250	T	A	-0.0024	0.998	0.98	1.015	0.2961	5	rs12043945	0.7833	1	45641250	A	T	0.2961	0.998	0.98	1.015	-0.0024	0.0089	85934	401577	1	45641250	1	45641250	*	rs12043945	W	46106922	rs12043945	A	T	0.3005	-0.0118	0.0019	2.6e-10	692571	46106922	45641250	1	45641250	1	45641250	*	W	-0.269663	-6.21053
1_45642196_T_C	rs12091503	1	45642196	T	C	-0.0024	0.998004	0.980392	1.01523	0.2961	11	rs12091503	0.7893	1	45642196	T	C	0.7039	1.002	0.985	1.02	0.0024	0.0089	85934	401577	1	45642196	1	45642196	*	rs12091503	Y	46107868	rs12091503	T	C	0.6995	0.0118	0.0019	2.4e-10	692571	46107868	45642196	1	45642196	1	45642196	*	Y	-0.269663	6.21053
1_45642819_A_C	rs11211145	1	45642819	A	C	-0.0026	0.997009	0.980392	1.01523	0.2933	11	rs11211145	0.7695	1	45642819	A	C	0.7067	1.003	0.985	1.02	0.0026	0.0089	85934	401577	1	45642819	1	45642819	*	rs11211145	M	46108491	rs11211145	A	C	0.7022	0.012	0.0019	1.6e-10	692549	46108491	45642819	1	45642819	1	45642819	*	M	-0.292135	6.31579
1_45643632_G_A	rs5021934	1	45643632	G	A	-0.0045	0.996	0.98	1.011	0.5362	10	rs5021934	0.5758	1	45643632	A	G	0.5362	0.996	0.98	1.011	-0.0045	0.0081	85934	401577	1	45643632	1	45643632	*	rs5021934	R	46109304	rs5021934	A	G	0.5424	-0.0097	0.0017	1.4e-08	692523	46109304	45643632	1	45643632	1	45643632	*	R	-0.555556	-5.70588
1_45644900_A_G	rs4660312	1	45644900	A	G	-0.0046	0.995025	0.979432	1.01112	0.5361	11	rs4660312	0.5699	1	45644900	A	G	0.4639	1.005	0.989	1.021	0.0046	0.0081	85934	401577	1	45644900	1	45644900	*	rs4660312	R	46110572	rs4660312	A	G	0.4576	0.0097	0.0017	1.3e-08	692530	46110572	45644900	1	45644900	1	45644900	*	R	-0.567901	5.70588
1_45645169_G_A	rs4660313	1	45645169	G	A	-0.0027	0.997	0.98	1.015	0.2932	10	rs4660313	0.7621	1	45645169	A	G	0.2932	0.997	0.98	1.015	-0.0027	0.0089	85934	401577	1	45645169	1	45645169	*	rs4660313	R	46110841	rs4660313	A	G	0.2963	-0.012	0.0019	1.7e-10	692505	46110841	45645169	1	45645169	1	45645169	*	R	-0.303371	-6.31579
1_45645368_C_T	rs4660880	1	45645368	C	T	-0.0032	0.997	0.98	1.014	0.293	10	rs4660880	0.7215	1	45645368	T	C	0.293	0.997	0.98	1.014	-0.0032	0.0089	85934	401577	1	45645368	1	45645368	*	rs4660880	Y	46111040	rs4660880	T	C	0.2978	-0.0121	0.0018	8.2e-12	794641	46111040	45645368	1	45645368	1	45645368	*	Y	-0.359551	-6.72222
1_45645384_C_T	rs10890336	1	45645384	C	T	-0.0028	0.997	0.98	1.015	0.2959	10	rs10890336	0.7505	1	45645384	T	C	0.2959	0.997	0.98	1.015	-0.0028	0.0089	85934	401577	1	45645384	1	45645384	*	rs10890336	Y	46111056	rs10890336	T	C	0.3005	-0.0119	0.0019	2.1e-10	691737	46111056	45645384	1	45645384	1	45645384	*	Y	-0.314607	-6.26316
1_45646546_T_C	rs11211149	1	45646546	T	C	-0.0028	0.997009	0.980392	1.01523	0.293	11	rs11211149	0.7526	1	45646546	T	C	0.707	1.003	0.985	1.02	0.0028	0.0089	85934	401577	1	45646546	1	45646546	*	rs11211149	Y	46112218	rs11211149	T	C	0.7022	0.0117	0.0019	4.9e-10	691742	46112218	45646546	1	45646546	1	45646546	*	Y	-0.314607	6.15789
1_45647600_T_C	rs4468203	1	45647600	T	C	-0.0046	0.995025	0.979432	1.01112	0.5361	11	rs4468203	0.5728	1	45647600	T	C	0.4639	1.005	0.989	1.021	0.0046	0.0081	85934	401577	1	45647600	1	45647600	*	rs4468203	Y	46113272	rs4468203	T	C	0.4576	0.0097	0.0017	1.7e-08	692330	46113272	45647600	1	45647600	1	45647600	*	Y	-0.567901	5.70588
1_45648485_C_T	rs11211152	1	45648485	C	T	-0.0028	0.997	0.98	1.015	0.2935	10	rs11211152	0.751	1	45648485	T	C	0.2935	0.997	0.98	1.015	-0.0028	0.0089	85934	401577	1	45648485	1	45648485	*	rs11211152	Y	46114157	rs11211152	T	C	0.2978	-0.012	0.0019	1.4e-10	692463	46114157	45648485	1	45648485	1	45648485	*	Y	-0.314607	-6.31579
1_45650620_C_T	rs4660882	1	45650620	C	T	-0.0049	0.995	0.979	1.011	0.5362	10	rs4660882	0.5468	1	45650620	T	C	0.5362	0.995	0.979	1.011	-0.0049	0.0081	85934	401577	1	45650620	1	45650620	*	rs4660882	Y	46116292	rs4660882	T	C	0.5427	-0.0097	0.0017	1.5e-08	692487	46116292	45650620	1	45650620	1	45650620	*	Y	-0.604938	-5.70588
1_45651489_C_T	rs4607935	1	45651489	C	T	-0.0025	0.998	0.98	1.015	0.2933	10	rs4607935	0.7769	1	45651489	T	C	0.2933	0.998	0.98	1.015	-0.0025	0.0089	85934	401577	1	45651489	1	45651489	*	rs4607935	Y	46117161	rs4607935	T	C	0.2978	-0.012	0.0019	1.5e-10	692557	46117161	45651489	1	45651489	1	45651489	*	Y	-0.280899	-6.31579
1_45651513_C_T	rs4609469	1	45651513	C	T	-0.0024	0.998	0.98	1.015	0.2961	10	rs4609469	0.7846	1	45651513	T	C	0.2961	0.998	0.98	1.015	-0.0024	0.0089	85934	401577	1	45651513	1	45651513	*	rs4609469	Y	46117185	rs4609469	T	C	0.3004	-0.0119	0.0019	2.3e-10	692553	46117185	45651513	1	45651513	1	45651513	*	Y	-0.269663	-6.26316
1_45653073_C_G	rs10789467	1	45653073	C	G	-0.0024	0.998004	0.980392	1.01523	0.2961	6	rs10789467	0.7833	1	45653073	C	G	0.7039	1.002	0.985	1.02	0.0024	0.0089	85934	401577	1	45653073	1	45653073	*	rs10789467	S	46118745	rs10789467	C	G	0.6996	0.0119	0.0019	1.9e-10	692078	46118745	45653073	1	45653073	1	45653073	*	S	-0.269663	6.26316
1_45658416_C_G	rs6656279	1	45658416	C	G	-0.0052	0.995025	0.979432	1.01112	0.5365	6	rs6656279	0.5244	1	45658416	C	G	0.4635	1.005	0.989	1.021	0.0052	0.0081	85934	401577	1	45658416	1	45658416	*	rs6656279	S	46124088	rs6656279	C	G	0.4576	0.0098	0.0017	9.8e-09	691984	46124088	45658416	1	45658416	1	45658416	*	S	-0.641975	5.76471
1_45660208_T_C	rs3811436	1	45660208	T	C	-0.002	0.998004	0.980392	1.01523	0.2935	11	rs3811436	0.8192	1	45660208	T	C	0.7065	1.002	0.985	1.02	0.002	0.0089	85934	401577	1	45660208	1	45660208	*	rs3811436	Y	46125880	rs3811436	T	C	0.7018	0.012	0.0019	1.5e-10	692480	46125880	45660208	1	45660208	1	45660208	*	Y	-0.224719	6.31579
1_45661824_A_C	rs12024590	1	45661824	A	C	-0.0025	0.997009	0.980392	1.01523	0.2934	11	rs12024590	0.7771	1	45661824	A	C	0.7066	1.003	0.985	1.02	0.0025	0.0089	85934	401577	1	45661824	1	45661824	*	rs12024590	M	46127496	rs12024590	A	C	0.7022	0.0119	0.0019	1.8e-10	692333	46127496	45661824	1	45661824	1	45661824	*	M	-0.280899	6.26316
1_45662684_C_A	rs3013597	1	45662684	C	A	-0.0049	0.995	0.979	1.011	0.5358	10	rs3013597	0.5486	1	45662684	A	C	0.5358	0.995	0.979	1.011	-0.0049	0.0081	85934	401577	1	45662684	1	45662684	*	rs3013597	M	46128356	rs3013597	A	C	0.5424	-0.0097	0.0017	1.6e-08	692536	46128356	45662684	1	45662684	1	45662684	*	M	-0.604938	-5.70588
1_45667172_T_C	rs11211157	1	45667172	T	C	-0.0023	0.998004	0.980392	1.01523	0.2959	11	rs11211157	0.7971	1	45667172	T	C	0.7041	1.002	0.985	1.02	0.0023	0.0089	85934	401577	1	45667172	1	45667172	*	rs11211157	Y	46132844	rs11211157	T	C	0.6995	0.0118	0.0019	2.5e-10	692355	46132844	45667172	1	45667172	1	45667172	*	Y	-0.258427	6.21053
1_45673204_G_A	rs10430105	1	45673204	G	A	-0.0021	0.998	0.981	1.015	0.2936	10	rs10430105	0.815	1	45673204	A	G	0.2936	0.998	0.981	1.015	-0.0021	0.0089	85934	401577	1	45673204	1	45673204	*	rs10430105	R	46138876	rs10430105	A	G	0.2978	-0.012	0.0019	1.4e-10	692503	46138876	45673204	1	45673204	1	45673204	*	R	-0.235955	-6.31579
1_45681568_C_A	rs10890341	1	45681568	C	A	-0.0021	0.998	0.981	1.015	0.2932	10	rs10890341	0.8138	1	45681568	A	C	0.2932	0.998	0.981	1.015	-0.0021	0.0089	85934	401577	1	45681568	1	45681568	*	rs10890341	M	46147240	rs10890341	A	C	0.2978	-0.012	0.0019	1.3e-10	692560	46147240	45681568	1	45681568	1	45681568	*	M	-0.235955	-6.31579
1_45687531_G_A	rs3013595	1	45687531	G	A	-0.0046	0.995	0.98	1.011	0.5365	10	rs3013595	0.5695	1	45687531	A	G	0.5365	0.995	0.98	1.011	-0.0046	0.0081	85934	401577	1	45687531	1	45687531	*	rs3013595	R	46153203	rs3013595	A	G	0.5428	-0.0098	0.0017	1.6e-08	686253	46153203	45687531	1	45687531	1	45687531	*	R	-0.567901	-5.76471
1_45687876_C_T	rs11211163	1	45687876	C	T	-0.0024	0.998	0.98	1.015	0.296	10	rs11211163	0.7905	1	45687876	T	C	0.296	0.998	0.98	1.015	-0.0024	0.0089	85934	401577	1	45687876	1	45687876	*	rs11211163	Y	46153548	rs11211163	T	C	0.3007	-0.0118	0.0019	3.6e-10	681984	46153548	45687876	1	45687876	1	45687876	*	Y	-0.269663	-6.21053
1_45692270_G_A	rs11211166	1	45692270	G	A	-0.0023	0.998	0.98	1.015	0.296	10	rs11211166	0.796	1	45692270	A	G	0.296	0.998	0.98	1.015	-0.0023	0.0089	85934	401577	1	45692270	1	45692270	*	rs11211166	R	46157942	rs11211166	A	G	0.3004	-0.0119	0.0019	2.1e-10	687938	46157942	45692270	1	45692270	1	45692270	*	R	-0.258427	-6.26316
1_45692659_T_G	rs10789470	1	45692659	T	G	-0.0023	0.998004	0.980392	1.01523	0.296	11	rs10789470	0.7962	1	45692659	T	G	0.704	1.002	0.985	1.02	0.0023	0.0089	85934	401577	1	45692659	1	45692659	*	rs10789470	K	46158331	rs10789470	T	G	0.6973	0.0119	0.0019	2.1e-10	687934	46158331	45692659	1	45692659	1	45692659	*	K	-0.258427	6.26316
1_45699174_A_T	rs10749856	1	45699174	A	T	-0.0026	0.997009	0.980392	1.01523	0.2959	6	rs10749856	0.7682	1	45699174	A	T	0.7041	1.003	0.985	1.02	0.0026	0.0089	85934	401577	1	45699174	1	45699174	*	rs10749856	W	46164846	rs10749856	A	T	0.6995	0.0119	0.0019	2.8e-10	687915	46164846	45699174	1	45699174	1	45699174	*	W	-0.292135	6.26316
1_45701189_G_C	rs4564187	1	45701189	G	C	-0.0026	0.997	0.98	1.015	0.2959	5	rs4564187	0.7706	1	45701189	C	G	0.2959	0.997	0.98	1.015	-0.0026	0.0089	85934	401577	1	45701189	1	45701189	*	rs4564187	S	46166861	rs4564187	C	G	0.3003	-0.0119	0.0019	2.4e-10	687978	46166861	45701189	1	45701189	1	45701189	*	S	-0.292135	-6.26316
1_45701861_T_C	rs4559551	1	45701861	T	C	-0.0027	0.997009	0.980392	1.01523	0.2962	11	rs4559551	0.7582	1	45701861	T	C	0.7038	1.003	0.985	1.02	0.0027	0.0089	85934	401577	1	45701861	1	45701861	*	rs4559551	Y	46167533	rs4559551	T	C	0.6997	0.0118	0.0019	9.6e-10	633598	46167533	45701861	1	45701861	1	45701861	*	Y	-0.303371	6.21053
1_45752269_T_C	rs4274104	1	45752269	T	C	-0.0043	0.996016	0.980392	1.01215	0.5362	11	rs4274104	0.5984	1	45752269	T	C	0.4638	1.004	0.988	1.02	0.0043	0.0081	85934	401577	1	45752269	1	45752269	*	rs4274104	Y	46217941	rs4274104	T	C	0.4576	0.0098	0.0017	1.6e-08	685719	46217941	45752269	1	45752269	1	45752269	*	Y	-0.530864	5.76471
1_45755945_G_A	rs10430124	1	45755945	G	A	-0.0022	0.998	0.981	1.015	0.2959	10	rs10430124	0.8011	1	45755945	A	G	0.2959	0.998	0.981	1.015	-0.0022	0.0089	85934	401577	1	45755945	1	45755945	*	rs10430124	R	46221617	rs10430124	A	G	0.3009	-0.0115	0.002	1.6e-08	529336	46221617	45755945	1	45755945	1	45755945	*	R	-0.247191	-5.75
1_45757414_G_A	rs11211176	1	45757414	G	A	0.003	1.003	0.987	1.019	0.5415	10	rs11211176	0.7116	1	45757414	A	G	0.5415	1.003	0.987	1.019	0.003	0.0081	85934	401577	1	45757414	1	45757414	*	rs11211176	R	46223086	rs11211176	A	G	0.5371	0.0107	0.0017	5.3e-10	682366	46223086	45757414	1	45757414	1	45757414	*	R	0.37037	6.29412
1_45761894_G_T	rs11211178	1	45761894	G	T	-0.0019	0.998	0.981	1.016	0.2959	10	rs11211178	0.833	1	45761894	T	G	0.2959	0.998	0.981	1.016	-0.0019	0.0089	85934	401577	1	45761894	1	45761894	*	rs11211178	D	46227566	rs11211178	T	G	0.3016	-0.0118	0.0019	3.4e-10	688048	46227566	45761894	1	45761894	1	45761894	*	D	-0.213483	-6.21053
1_45762719_G_A	rs12025621	1	45762719	G	A	0.0041	1.004	0.988	1.02	0.4606	10	rs12025621	0.6137	1	45762719	A	G	0.4606	1.004	0.988	1.02	0.0041	0.0082	85934	401577	1	45762719	1	45762719	*	rs12025621	R	46228391	rs12025621	A	G	0.458	0.0099	0.0017	1.4e-08	685485	46228391	45762719	1	45762719	1	45762719	*	R	0.5	5.82353
1_45764213_T_C	rs4660314	1	45764213	T	C	-0.0018	0.998004	0.981354	1.01626	0.2958	11	rs4660314	0.8396	1	45764213	T	C	0.7042	1.002	0.984	1.019	0.0018	0.0089	85934	401577	1	45764213	1	45764213	*	rs4660314	Y	46229885	rs4660314	T	C	0.6986	0.0118	0.0019	3.1e-10	688127	46229885	45764213	1	45764213	1	45764213	*	Y	-0.202247	6.21053
1_45770426_G_A	rs4660883	1	45770426	G	A	-0.0014	0.999	0.981	1.016	0.2936	10	rs4660883	0.8754	1	45770426	A	G	0.2936	0.999	0.981	1.016	-0.0014	0.0089	85934	401577	1	45770426	1	45770426	*	rs4660883	R	46236098	rs4660883	A	G	0.3	-0.0118	0.0019	4.1e-10	688851	46236098	45770426	1	45770426	1	45770426	*	R	-0.157303	-6.21053
1_45775966_T_G	rs6683274	1	45775966	T	G	-0.0017	0.998004	0.981354	1.01626	0.2925	11	rs6683274	0.8451	1	45775966	T	G	0.7075	1.002	0.984	1.019	0.0017	0.0089	85934	401577	1	45775966	1	45775966	*	rs6683274	D	46241638	rs6683274	T	G	0.7025	0.0114	0.0019	1.2e-09	692117	46241638	45775966	1	45775966	1	45775966	*	D	-0.191011	6
1_45782973_C_T	rs4626927	1	45782973	C	T	0.0067	1.007	0.991	1.023	0.4429	10	rs4626927	0.4125	1	45782973	T	C	0.4429	1.007	0.991	1.023	0.0067	0.0082	85934	401577	1	45782973	1	45782973	*	rs4626927	Y	46248645	rs4626927	T	C	0.4394	0.0094	0.0016	8.8e-09	793293	46248645	45782973	1	45782973	1	45782973	*	Y	0.817073	5.875
1_45784368_G_T	rs10789474	1	45784368	G	T	-0.0019	0.998	0.981	1.016	0.2923	10	rs10789474	0.8297	1	45784368	T	G	0.2923	0.998	0.981	1.016	-0.0019	0.0089	85934	401577	1	45784368	1	45784368	*	rs10789474	K	46250040	rs10789474	T	G	0.2968	-0.0108	0.0019	8.4e-09	685594	46250040	45784368	1	45784368	1	45784368	*	K	-0.213483	-5.68421
1_45786472_C_T	rs7540578	1	45786472	C	T	-0.0013	0.999	0.981	1.016	0.2917	10	rs7540578	0.8873	1	45786472	T	C	0.2917	0.999	0.981	1.016	-0.0013	0.0089	85934	401577	1	45786472	1	45786472	*	rs7540578	Y	46252144	rs7540578	T	C	0.2979	-0.0111	0.0019	3.7e-09	689985	46252144	45786472	1	45786472	1	45786472	*	Y	-0.146067	-5.84211
1_45787339_C_T	rs6690386	1	45787339	C	T	-0.0035	0.997	0.979	1.014	0.2835	10	rs6690386	0.6936	1	45787339	T	C	0.2835	0.997	0.979	1.014	-0.0035	0.009	85934	401577	1	45787339	1	45787339	*	rs6690386	Y	46253011	rs6690386	T	C	0.2894	-0.0115	0.0019	1.2e-09	691617	46253011	45787339	1	45787339	1	45787339	*	Y	-0.388889	-6.05263
1_45789332_A_G	rs6661163	1	45789332	A	G	0.0067	1.00705	0.99108	1.02354	0.4425	11	rs6661163	0.4126	1	45789332	A	G	0.5575	0.993	0.977	1.009	-0.0067	0.0082	85934	401577	1	45789332	1	45789332	*	rs6661163	R	46255004	rs6661163	A	G	0.5611	-0.0093	0.0017	6.2e-08	690387	46255004	45789332	1	45789332	1	45789332	*	R	0.817073	-5.47059
1_45791438_G_C	rs4630155	1	45791438	G	C	-0.0035	0.997	0.979	1.014	0.2834	5	rs4630155	0.6946	1	45791438	C	G	0.2834	0.997	0.979	1.014	-0.0035	0.009	85934	401577	1	45791438	1	45791438	*	rs4630155	S	46257110	rs4630155	C	G	0.2894	-0.011	0.002	7.6e-08	528328	46257110	45791438	1	45791438	1	45791438	*	S	-0.388889	-5.5
1_45792487_G_A	rs12076580	1	45792487	G	A	-0.0036	0.996	0.979	1.014	0.2835	10	rs12076580	0.6856	1	45792487	A	G	0.2835	0.996	0.979	1.014	-0.0036	0.009	85934	401577	1	45792487	1	45792487	*	rs12076580	R	46258159	rs12076580	A	G	0.2894	-0.0115	0.0019	9.9e-10	692009	46258159	45792487	1	45792487	1	45792487	*	R	-0.4	-6.05263
1_45796457_C_G	rs7539800	1	45796457	C	G	-0.0067	0.993049	0.976562	1.01112	0.2893	6	rs7539800	0.4497	1	45796457	C	G	0.7107	1.007	0.989	1.024	0.0067	0.0089	85934	401577	1	45796457	1	45796457	*	rs7539800	B	46262129	rs7539800	C	G	0.7047	0.0118	0.0019	3e-10	692005	46262129	45796457	1	45796457	1	45796457	*	B	-0.752809	6.21053
1_45796706_G_A	rs10890350	1	45796706	G	A	-0.0064	0.994	0.976	1.011	0.2923	10	rs10890350	0.4747	1	45796706	A	G	0.2923	0.994	0.976	1.011	-0.0064	0.0089	85934	401577	1	45796706	1	45796706	*	rs10890350	R	46262378	rs10890350	A	G	0.296	-0.0118	0.0019	3.8e-10	691890	46262378	45796706	1	45796706	1	45796706	*	R	-0.719101	-6.21053
1_45800784_C_T	rs4390216	1	45800784	C	T	-0.0068	0.993	0.976	1.011	0.292	10	rs4390216	0.4469	1	45800784	T	C	0.292	0.993	0.976	1.011	-0.0068	0.0089	85934	401577	1	45800784	1	45800784	*	rs4390216	Y	46266456	rs4390216	T	C	0.296	-0.0118	0.0019	3.7e-10	692070	46266456	45800784	1	45800784	1	45800784	*	Y	-0.764045	-6.21053
1_45801260_T_C	rs7524495	1	45801260	T	C	0.0097	1.0101	0.994036	1.02564	0.437	11	rs7524495	0.2379	1	45801260	T	C	0.563	0.99	0.975	1.006	-0.0097	0.0082	85934	401577	1	45801260	1	45801260	*	rs7524495	Y	46266932	rs7524495	T	C	0.5666	-0.0104	0.0017	4.6e-10	740941	46266932	45801260	1	45801260	1	45801260	*	Y	1.18293	-6.11765
1_45807207_T_C	rs6672115	1	45807207	T	C	-0.0067	0.993049	0.976562	1.01112	0.2895	11	rs6672115	0.4535	1	45807207	T	C	0.7105	1.007	0.989	1.024	0.0067	0.0089	85934	401577	1	45807207	1	45807207	*	rs6672115	Y	46272879	rs6672115	T	C	0.7047	0.012	0.0019	1.5e-10	691234	46272879	45807207	1	45807207	1	45807207	*	Y	-0.752809	6.31579
1_45809976_A_G	rs6429580	1	45809976	A	G	-0.0066	0.993049	0.976562	1.01112	0.2918	11	rs6429580	0.4617	1	45809976	A	G	0.7082	1.007	0.989	1.024	0.0066	0.0089	85934	401577	1	45809976	1	45809976	*	rs6429580	R	46275648	rs6429580	A	G	0.7039	0.0118	0.0019	3.1e-10	692025	46275648	45809976	1	45809976	1	45809976	*	R	-0.741573	6.21053
1_45818574_G_A	rs6700597	1	45818574	G	A	0.0096	1.01	0.994	1.026	0.4371	10	rs6700597	0.2409	1	45818574	A	G	0.4371	1.01	0.994	1.026	0.0096	0.0082	85934	401577	1	45818574	1	45818574	*	rs6700597	R	46284246	rs6700597	A	G	0.4334	0.0098	0.0017	1.1e-08	692345	46284246	45818574	1	45818574	1	45818574	*	R	1.17073	5.76471
1_45819938_A_C	rs7546237	1	45819938	A	C	-0.0066	0.993049	0.976562	1.01112	0.2921	11	rs7546237	0.4612	1	45819938	A	C	0.7079	1.007	0.989	1.024	0.0066	0.0089	85934	401577	1	45819938	1	45819938	*	rs7546237	M	46285610	rs7546237	A	C	0.704	0.012	0.0019	1.7e-10	692070	46285610	45819938	1	45819938	1	45819938	*	M	-0.741573	6.31579
1_45822197_T_C	rs11211199	1	45822197	T	C	0.0102	1.0101	0.994036	1.02669	0.4371	11	rs11211199	0.213	1	45822197	T	C	0.5629	0.99	0.974	1.006	-0.0102	0.0082	85934	401577	1	45822197	1	45822197	*	rs11211199	Y	46287869	rs11211199	T	C	0.5665	-0.0097	0.0017	1.7e-08	692497	46287869	45822197	1	45822197	1	45822197	*	Y	1.2439	-5.70588
1_45822680_T_C	rs11211200	1	45822680	T	C	-0.0066	0.993049	0.976562	1.01112	0.2923	11	rs11211200	0.4561	1	45822680	T	C	0.7077	1.007	0.989	1.024	0.0066	0.0089	85934	401577	1	45822680	1	45822680	*	rs11211200	Y	46288352	rs11211200	T	C	0.704	0.0118	0.0019	2.8e-10	692326	46288352	45822680	1	45822680	1	45822680	*	Y	-0.741573	6.21053
1_45823174_C_G	rs4376778	1	45823174	C	G	0.0101	1.0101	0.994036	1.02669	0.437	6	rs4376778	0.2192	1	45823174	C	G	0.563	0.99	0.974	1.006	-0.0101	0.0082	85934	401577	1	45823174	1	45823174	*	rs4376778	S	46288846	rs4376778	C	G	0.5665	-0.0097	0.0017	1.8e-08	692501	46288846	45823174	1	45823174	1	45823174	*	S	1.23171	-5.70588
1_45823744_C_T	rs6694340	1	45823744	C	T	0.0105	1.011	0.994	1.027	0.4403	10	rs6694340	0.2018	1	45823744	T	C	0.4403	1.011	0.994	1.027	0.0105	0.0082	85934	401577	1	45823744	1	45823744	*	rs6694340	Y	46289416	rs6694340	T	C	0.4359	0.0098	0.0017	1.3e-08	692440	46289416	45823744	1	45823744	1	45823744	*	Y	1.28049	5.76471
1_45834517_T_G	rs6680380	1	45834517	T	G	0.0101	1.0101	0.994036	1.02669	0.437	11	rs6680380	0.2189	1	45834517	T	G	0.563	0.99	0.974	1.006	-0.0101	0.0082	85934	401577	1	45834517	1	45834517	*	rs6680380	B	46300189	rs6680380	T	G	0.5671	-0.0097	0.0017	1.8e-08	692477	46300189	45834517	1	45834517	1	45834517	*	B	1.23171	-5.70588
1_45839675_G_A	rs10890354	1	45839675	G	A	0.0103	1.01	0.994	1.027	0.4369	10	rs10890354	0.2088	1	45839675	A	G	0.4369	1.01	0.994	1.027	0.0103	0.0082	85934	401577	1	45839675	1	45839675	*	rs10890354	R	46305347	rs10890354	A	G	0.4329	0.0097	0.0017	1.9e-08	692489	46305347	45839675	1	45839675	1	45839675	*	R	1.2561	5.70588
1_45840947_G_A	rs4298677	1	45840947	G	A	-0.0066	0.993	0.976	1.011	0.2919	10	rs4298677	0.457	1	45840947	A	G	0.2919	0.993	0.976	1.011	-0.0066	0.0089	85934	401577	1	45840947	1	45840947	*	rs4298677	D	46306619	rs4298677	A	G	0.296	-0.0118	0.0019	3.6e-10	692319	46306619	45840947	1	45840947	1	45840947	*	D	-0.741573	-6.21053
1_45843748_G_C	rs6701614	1	45843748	G	C	0.0101	1.01	0.994	1.027	0.437	5	rs6701614	0.2188	1	45843748	C	G	0.437	1.01	0.994	1.027	0.0101	0.0082	85934	401577	1	45843748	1	45843748	*	rs6701614	S	46309420	rs6701614	C	G	0.4333	0.0097	0.0017	1.8e-08	692491	46309420	45843748	1	45843748	1	45843748	*	S	1.23171	5.70588
1_45851676_G_A	rs10890355	1	45851676	G	A	-0.0064	0.994	0.976	1.011	0.2921	10	rs10890355	0.4706	1	45851676	A	G	0.2921	0.994	0.976	1.011	-0.0064	0.0089	85934	401577	1	45851676	1	45851676	*	rs10890355	R	46317348	rs10890355	A	G	0.294	-0.0118	0.0019	3.5e-10	692491	46317348	45851676	1	45851676	1	45851676	*	R	-0.719101	-6.21053
1_45852192_A_G	rs11211204	1	45852192	A	G	-0.0067	0.993049	0.976562	1.01112	0.2924	11	rs11211204	0.4509	1	45852192	A	G	0.7076	1.007	0.989	1.024	0.0067	0.0089	85934	401577	1	45852192	1	45852192	*	rs11211204	R	46317864	rs11211204	A	G	0.7039	0.0118	0.0019	3.7e-10	692485	46317864	45852192	1	45852192	1	45852192	*	R	-0.752809	6.21053
1_45853842_C_A	rs7547189	1	45853842	C	A	-0.0067	0.993	0.976	1.011	0.2922	10	rs7547189	0.4492	1	45853842	A	C	0.2922	0.993	0.976	1.011	-0.0067	0.0089	85934	401577	1	45853842	1	45853842	*	rs7547189	M	46319514	rs7547189	A	C	0.2961	-0.0117	0.0019	4e-10	692401	46319514	45853842	1	45853842	1	45853842	*	M	-0.752809	-6.15789
1_45853893_C_G	rs7547284	1	45853893	C	G	-0.0068	0.993049	0.97561	1.01112	0.2923	6	rs7547284	0.4435	1	45853893	C	G	0.7077	1.007	0.989	1.025	0.0068	0.0089	85934	401577	1	45853893	1	45853893	*	rs7547284	S	46319565	rs7547284	C	G	0.7039	0.0117	0.0019	4e-10	692468	46319565	45853893	1	45853893	1	45853893	*	S	-0.764045	6.15789
1_45856171_T_C	rs6429582	1	45856171	T	C	0.01	1.0101	0.994036	1.02669	0.4373	11	rs6429582	0.2215	1	45856171	T	C	0.5627	0.99	0.974	1.006	-0.01	0.0082	85934	401577	1	45856171	1	45856171	*	rs6429582	Y	46321843	rs6429582	T	C	0.5666	-0.0097	0.0017	2e-08	692331	46321843	45856171	1	45856171	1	45856171	*	Y	1.21951	-5.70588
1_45860904_G_T	rs6675222	1	45860904	G	T	-0.0067	0.993	0.976	1.011	0.2923	10	rs6675222	0.4496	1	45860904	T	G	0.2923	0.993	0.976	1.011	-0.0067	0.0089	85934	401577	1	45860904	1	45860904	*	rs6675222	K	46326576	rs6675222	T	G	0.2948	-0.0118	0.0019	3.9e-10	692456	46326576	45860904	1	45860904	1	45860904	*	K	-0.752809	-6.21053
1_45864067_C_T	rs4660895	1	45864067	C	T	-0.0067	0.993	0.976	1.011	0.2923	10	rs4660895	0.4506	1	45864067	T	C	0.2923	0.993	0.976	1.011	-0.0067	0.0089	85934	401577	1	45864067	1	45864067	*	rs4660895	Y	46329739	rs4660895	T	C	0.2961	-0.0118	0.0019	3.8e-10	692451	46329739	45864067	1	45864067	1	45864067	*	Y	-0.752809	-6.21053
1_45864212_G_C	rs6688365	1	45864212	G	C	0.0102	1.01	0.994	1.027	0.4371	5	rs6688365	0.2135	1	45864212	C	G	0.4371	1.01	0.994	1.027	0.0102	0.0082	85934	401577	1	45864212	1	45864212	*	rs6688365	S	46329884	rs6688365	C	G	0.4335	0.0097	0.0017	1.8e-08	692481	46329884	45864212	1	45864212	1	45864212	*	S	1.2439	5.70588
1_45864751_A_G	rs7531911	1	45864751	A	G	-0.0066	0.993049	0.976562	1.01112	0.2919	11	rs7531911	0.4585	1	45864751	A	G	0.7081	1.007	0.989	1.024	0.0066	0.0089	85934	401577	1	45864751	1	45864751	*	rs7531911	R	46330423	rs7531911	A	G	0.704	0.0118	0.0019	3.2e-10	692454	46330423	45864751	1	45864751	1	45864751	*	R	-0.741573	6.21053
1_45867396_C_G	rs6656992	1	45867396	C	G	0.0102	1.0101	0.994036	1.02669	0.437	6	rs6656992	0.2131	1	45867396	C	G	0.563	0.99	0.974	1.006	-0.0102	0.0082	85934	401577	1	45867396	1	45867396	*	rs6656992	S	46333068	rs6656992	C	G	0.5666	-0.0097	0.0017	1.8e-08	692482	46333068	45867396	1	45867396	1	45867396	*	S	1.2439	-5.70588
1_45868584_A_C	rs11211208	1	45868584	A	C	0.0106	1.01112	0.995025	1.02669	0.4369	11	rs11211208	0.1977	1	45868584	A	C	0.5631	0.989	0.974	1.005	-0.0106	0.0082	85934	401577	1	45868584	1	45868584	*	rs11211208	V	46334256	rs11211208	A	C	0.5672	-0.0097	0.0017	2.1e-08	692301	46334256	45868584	1	45868584	1	45868584	*	V	1.29268	-5.70588
1_45869204_A_G	rs4660318	1	45869204	A	G	-0.0068	0.993049	0.97561	1.01112	0.2923	11	rs4660318	0.4478	1	45869204	A	G	0.7077	1.007	0.989	1.025	0.0068	0.0089	85934	401577	1	45869204	1	45869204	*	rs4660318	R	46334876	rs4660318	A	G	0.7039	0.0118	0.0019	3.8e-10	692466	46334876	45869204	1	45869204	1	45869204	*	R	-0.764045	6.21053
1_45875951_C_T	rs4660319	1	45875951	C	T	0.0101	1.01	0.994	1.027	0.4372	10	rs4660319	0.2164	1	45875951	T	C	0.4372	1.01	0.994	1.027	0.0101	0.0082	85934	401577	1	45875951	1	45875951	*	rs4660319	Y	46341623	rs4660319	T	C	0.4334	0.0101	0.0018	1.1e-08	638126	46341623	45875951	1	45875951	1	45875951	*	Y	1.23171	5.61111
1_45876665_A_G	rs6682683	1	45876665	A	G	-0.0066	0.993049	0.976562	1.01112	0.2925	11	rs6682683	0.4576	1	45876665	A	G	0.7075	1.007	0.989	1.024	0.0066	0.0089	85934	401577	1	45876665	1	45876665	*	rs6682683	D	46342337	rs6682683	A	G	0.7037	0.0118	0.0019	3.3e-10	692441	46342337	45876665	1	45876665	1	45876665	*	D	-0.741573	6.21053
1_45876845_G_A	rs11211213	1	45876845	G	A	0.0104	1.01	0.994	1.027	0.4371	10	rs11211213	0.2065	1	45876845	A	G	0.4371	1.01	0.994	1.027	0.0104	0.0082	85934	401577	1	45876845	1	45876845	*	rs11211213	R	46342517	rs11211213	A	G	0.4334	0.0098	0.0017	1.1e-08	692255	46342517	45876845	1	45876845	1	45876845	*	R	1.26829	5.76471
1_45880532_G_A	rs12143448	1	45880532	G	A	0.0088	1.009	0.986	1.033	0.1337	10	rs12143448	0.4603	1	45880532	A	G	0.1337	1.009	0.986	1.033	0.0088	0.0119	85934	401577	1	45880532	1	45880532	*	rs12143448	R	46346204	rs12143448	A	G	0.1371	-0.0096	0.0025	0.00013	691877	46346204	45880532	1	45880532	1	45880532	*	R	0.739496	-3.84
1_45880562_T_A	rs10890361	1	45880562	T	A	0.0104	1.01	0.994	1.027	0.4372	5	rs10890361	0.2056	1	45880562	A	T	0.4372	1.01	0.994	1.027	0.0104	0.0082	85934	401577	1	45880562	1	45880562	*	rs10890361	W	46346234	rs10890361	A	T	0.4334	0.0098	0.0017	1.4e-08	691920	46346234	45880562	1	45880562	1	45880562	*	W	1.26829	5.76471
1_45882557_C_G	rs11211217	1	45882557	C	G	-0.0066	0.993049	0.976562	1.01112	0.2923	6	rs11211217	0.455	1	45882557	C	G	0.7077	1.007	0.989	1.024	0.0066	0.0089	85934	401577	1	45882557	1	45882557	*	rs11211217	B	46348229	rs11211217	C	G	0.7039	0.0118	0.0019	3.6e-10	692485	46348229	45882557	1	45882557	1	45882557	*	B	-0.741573	6.21053
1_45884834_C_T	rs10789478	1	45884834	C	T	-0.0071	0.993	0.976	1.01	0.2896	10	rs10789478	0.4269	1	45884834	T	C	0.2896	0.993	0.976	1.01	-0.0071	0.0089	85934	401577	1	45884834	1	45884834	*	rs10789478	Y	46350506	rs10789478	T	C	0.2974	-0.0118	0.0019	4.4e-10	692418	46350506	45884834	1	45884834	1	45884834	*	Y	-0.797753	-6.21053
1_45885263_A_G	rs12139630	1	45885263	A	G	0.0105	1.0101	0.994036	1.02669	0.4373	11	rs12139630	0.1998	1	45885263	A	G	0.5627	0.99	0.974	1.006	-0.0105	0.0082	85934	401577	1	45885263	1	45885263	*	rs12139630	R	46350935	rs12139630	A	G	0.5656	-0.0097	0.0017	1.9e-08	692490	46350935	45885263	1	45885263	1	45885263	*	R	1.28049	-5.70588
1_45886774_G_A	rs12144263	1	45886774	G	A	0.0106	1.011	0.995	1.027	0.4371	10	rs12144263	0.1964	1	45886774	A	G	0.4371	1.011	0.995	1.027	0.0106	0.0082	85934	401577	1	45886774	1	45886774	*	rs12144263	R	46352446	rs12144263	A	G	0.4344	0.0097	0.0017	1.9e-08	692490	46352446	45886774	1	45886774	1	45886774	*	R	1.29268	5.70588
1_45887660_A_G	rs12141934	1	45887660	A	G	0.0098	1.0101	0.986193	1.03413	0.1338	11	rs12141934	0.4091	1	45887660	A	G	0.8662	0.99	0.967	1.014	-0.0098	0.0119	85934	401577	1	45887660	1	45887660	*	rs12141934	R	46353332	rs12141934	A	G	0.8617	0.0096	0.0025	0.00012	692574	46353332	45887660	1	45887660	1	45887660	*	R	0.823529	3.84
1_45890476_A_G	rs10890363	1	45890476	A	G	0.0104	1.0101	0.994036	1.02669	0.4371	11	rs10890363	0.2052	1	45890476	A	G	0.5629	0.99	0.974	1.006	-0.0104	0.0082	85934	401577	1	45890476	1	45890476	*	rs10890363	R	46356148	rs10890363	A	G	0.5656	-0.0097	0.0017	1.7e-08	692425	46356148	45890476	1	45890476	1	45890476	*	R	1.26829	-5.70588
1_45892338_C_T	rs4539075	1	45892338	C	T	-0.0069	0.993	0.976	1.011	0.2923	10	rs4539075	0.4395	1	45892338	T	C	0.2923	0.993	0.976	1.011	-0.0069	0.0089	85934	401577	1	45892338	1	45892338	*	rs4539075	Y	46358010	rs4539075	T	C	0.2951	-0.0118	0.0019	3.3e-10	692490	46358010	45892338	1	45892338	1	45892338	*	Y	-0.775281	-6.21053
1_45893159_A_G	rs12409773	1	45893159	A	G	0.0104	1.0101	0.994036	1.02669	0.4373	11	rs12409773	0.2028	1	45893159	A	G	0.5627	0.99	0.974	1.006	-0.0104	0.0082	85934	401577	1	45893159	1	45893159	*	rs12409773	R	46358831	rs12409773	A	G	0.5656	-0.0097	0.0017	1.6e-08	692487	46358831	45893159	1	45893159	1	45893159	*	R	1.26829	-5.70588
1_45893676_C_T	rs10890365	1	45893676	C	T	-0.0068	0.993	0.976	1.011	0.2924	10	rs10890365	0.447	1	45893676	T	C	0.2924	0.993	0.976	1.011	-0.0068	0.0089	85934	401577	1	45893676	1	45893676	*	rs10890365	Y	46359348	rs10890365	T	C	0.2951	-0.0118	0.0019	3.5e-10	692394	46359348	45893676	1	45893676	1	45893676	*	Y	-0.764045	-6.21053
1_45893806_G_C	rs11211219	1	45893806	G	C	-0.0069	0.993	0.976	1.011	0.2923	5	rs11211219	0.4394	1	45893806	C	G	0.2923	0.993	0.976	1.011	-0.0069	0.0089	85934	401577	1	45893806	1	45893806	*	rs11211219	S	46359478	rs11211219	C	G	0.2951	-0.0116	0.0019	6.4e-10	686620	46359478	45893806	1	45893806	1	45893806	*	S	-0.775281	-6.10526
1_45894382_C_T	rs4545281	1	45894382	C	T	0.0107	1.011	0.995	1.027	0.4375	10	rs4545281	0.1905	1	45894382	T	C	0.4375	1.011	0.995	1.027	0.0107	0.0082	85934	401577	1	45894382	1	45894382	*	rs4545281	Y	46360054	rs4545281	T	C	0.4346	0.0097	0.0017	1.5e-08	692467	46360054	45894382	1	45894382	1	45894382	*	Y	1.30488	5.70588
1_45895505_G_A	rs7512395	1	45895505	G	A	-0.0074	0.993	0.975	1.01	0.2895	10	rs7512395	0.4077	1	45895505	A	G	0.2895	0.993	0.975	1.01	-0.0074	0.0089	85934	401577	1	45895505	1	45895505	*	rs7512395	R	46361177	rs7512395	A	G	0.2947	-0.0118	0.0019	2.8e-10	692477	46361177	45895505	1	45895505	1	45895505	*	R	-0.831461	-6.21053
1_45898208_A_G	rs7556436	1	45898208	A	G	0.0105	1.0101	0.994036	1.02669	0.4373	11	rs7556436	0.2017	1	45898208	A	G	0.5627	0.99	0.974	1.006	-0.0105	0.0082	85934	401577	1	45898208	1	45898208	*	rs7556436	R	46363880	rs7556436	A	G	0.5656	-0.0097	0.0017	1.7e-08	692433	46363880	45898208	1	45898208	1	45898208	*	R	1.28049	-5.70588
1_45902101_T_C	rs4660322	1	45902101	T	C	0.0104	1.0101	0.994036	1.02669	0.4371	11	rs4660322	0.2038	1	45902101	T	C	0.5629	0.99	0.974	1.006	-0.0104	0.0082	85934	401577	1	45902101	1	45902101	*	rs4660322	Y	46367773	rs4660322	T	C	0.5656	-0.0082	0.0019	1.1e-05	529132	46367773	45902101	1	45902101	1	45902101	*	Y	1.26829	-4.31579
1_45903100_A_G	rs7527244	1	45903100	A	G	-0.0065	0.993049	0.976562	1.01112	0.2919	11	rs7527244	0.4636	1	45903100	A	G	0.7081	1.007	0.989	1.024	0.0065	0.0089	85934	401577	1	45903100	1	45903100	*	rs7527244	R	46368772	rs7527244	A	G	0.7052	0.0119	0.0019	2.7e-10	692495	46368772	45903100	1	45903100	1	45903100	*	R	-0.730337	6.26316
1_45905814_C_T	rs6698247	1	45905814	C	T	0.0102	1.01	0.994	1.027	0.4373	10	rs6698247	0.2125	1	45905814	T	C	0.4373	1.01	0.994	1.027	0.0102	0.0082	85934	401577	1	45905814	1	45905814	*	rs6698247	Y	46371486	rs6698247	T	C	0.4346	0.0097	0.0017	1.6e-08	692505	46371486	45905814	1	45905814	1	45905814	*	Y	1.2439	5.70588
1_45905924_C_T	rs9787412	1	45905924	C	T	-0.0065	0.994	0.976	1.011	0.2925	10	rs9787412	0.4627	1	45905924	T	C	0.2925	0.994	0.976	1.011	-0.0065	0.0089	85934	401577	1	45905924	1	45905924	*	rs9787412	Y	46371596	rs9787412	T	C	0.2948	-0.0118	0.0019	3.1e-10	692495	46371596	45905924	1	45905924	1	45905924	*	Y	-0.730337	-6.21053
1_45906102_G_T	rs6675946	1	45906102	G	T	0.0103	1.01	0.994	1.027	0.4372	10	rs6675946	0.2088	1	45906102	T	G	0.4372	1.01	0.994	1.027	0.0103	0.0082	85934	401577	1	45906102	1	45906102	*	rs6675946	K	46371774	rs6675946	T	G	0.4346	0.0097	0.0017	1.6e-08	692504	46371774	45906102	1	45906102	1	45906102	*	K	1.2561	5.70588
1_45906744_A_G	rs4660896	1	45906744	A	G	-0.0065	0.993049	0.976562	1.01112	0.2925	11	rs4660896	0.4637	1	45906744	A	G	0.7075	1.007	0.989	1.024	0.0065	0.0089	85934	401577	1	45906744	1	45906744	*	rs4660896	R	46372416	rs4660896	A	G	0.7052	0.0118	0.0019	3e-10	692481	46372416	45906744	1	45906744	1	45906744	*	R	-0.730337	6.21053
1_45907016_T_C	rs10732844	1	45907016	T	C	-0.0065	0.993049	0.976562	1.01112	0.2925	11	rs10732844	0.4637	1	45907016	T	C	0.7075	1.007	0.989	1.024	0.0065	0.0089	85934	401577	1	45907016	1	45907016	*	rs10732844	Y	46372688	rs10732844	T	C	0.7066	0.0118	0.0019	3e-10	692492	46372688	45907016	1	45907016	1	45907016	*	Y	-0.730337	6.21053
1_45907676_C_T	rs12133129	1	45907676	C	T	-0.0065	0.994	0.976	1.011	0.2923	10	rs12133129	0.4621	1	45907676	T	C	0.2923	0.994	0.976	1.011	-0.0065	0.0089	85934	401577	1	45907676	1	45907676	*	rs12133129	Y	46373348	rs12133129	T	C	0.295	-0.0118	0.0019	3.3e-10	692482	46373348	45907676	1	45907676	1	45907676	*	Y	-0.730337	-6.21053
1_45908487_A_G	rs7526678	1	45908487	A	G	0.0104	1.0101	0.994036	1.02669	0.4374	11	rs7526678	0.2034	1	45908487	A	G	0.5626	0.99	0.974	1.006	-0.0104	0.0082	85934	401577	1	45908487	1	45908487	*	rs7526678	R	46374159	rs7526678	A	G	0.5656	-0.0097	0.0017	1.7e-08	692500	46374159	45908487	1	45908487	1	45908487	*	R	1.26829	-5.70588
1_45912596_A_G	rs6686134	1	45912596	A	G	0.0105	1.0101	0.994036	1.02669	0.4374	11	rs6686134	0.199	1	45912596	A	G	0.5626	0.99	0.974	1.006	-0.0105	0.0082	85934	401577	1	45912596	1	45912596	*	rs6686134	R	46378268	rs6686134	A	G	0.5666	-0.0101	0.0016	5.5e-10	795494	46378268	45912596	1	45912596	1	45912596	*	R	1.28049	-6.3125
1_45914565_G_A	rs12564541	1	45914565	G	A	0.0104	1.01	0.994	1.027	0.4372	10	rs12564541	0.2036	1	45914565	A	G	0.4372	1.01	0.994	1.027	0.0104	0.0082	85934	401577	1	45914565	1	45914565	*	rs12564541	R	46380237	rs12564541	A	G	0.4336	0.0097	0.0017	1.6e-08	692499	46380237	45914565	1	45914565	1	45914565	*	R	1.26829	5.70588
1_45914933_C_T	rs11211223	1	45914933	C	T	-0.0066	0.993	0.976	1.011	0.292	10	rs11211223	0.4599	1	45914933	T	C	0.292	0.993	0.976	1.011	-0.0066	0.0089	85934	401577	1	45914933	1	45914933	*	rs11211223	Y	46380605	rs11211223	T	C	0.2956	-0.0119	0.0019	2.7e-10	692454	46380605	45914933	1	45914933	1	45914933	*	Y	-0.741573	-6.26316
1_45917180_T_C	rs6687301	1	45917180	T	C	-0.0068	0.993049	0.97561	1.01112	0.2924	11	rs6687301	0.4434	1	45917180	T	C	0.7076	1.007	0.989	1.025	0.0068	0.0089	85934	401577	1	45917180	1	45917180	*	rs6687301	Y	46382852	rs6687301	T	C	0.704	0.0118	0.0019	3.2e-10	692376	46382852	45917180	1	45917180	1	45917180	*	Y	-0.764045	6.21053
1_45917911_C_G	rs10789481	1	45917911	C	G	0.0113	1.01112	0.995025	1.02775	0.445	6	rs10789481	0.167	1	45917911	C	G	0.555	0.989	0.973	1.005	-0.0113	0.0082	85934	401577	1	45917911	1	45917911	*	rs10789481	S	46383583	rs10789481	C	G	0.5591	-0.0089	0.0017	2.8e-07	689880	46383583	45917911	1	45917911	1	45917911	*	S	1.37805	-5.23529
1_45920597_G_A	rs6657720	1	45920597	G	A	-0.0068	0.993	0.976	1.011	0.2924	10	rs6657720	0.4422	1	45920597	A	G	0.2924	0.993	0.976	1.011	-0.0068	0.0089	85934	401577	1	45920597	1	45920597	*	rs6657720	R	46386269	rs6657720	A	G	0.296	-0.0117	0.0019	4.6e-10	692102	46386269	45920597	1	45920597	1	45920597	*	R	-0.764045	-6.15789
1_45923545_C_T	rs10890370	1	45923545	C	T	-0.0067	0.993	0.976	1.011	0.2921	10	rs10890370	0.45	1	45923545	T	C	0.2921	0.993	0.976	1.011	-0.0067	0.0089	85934	401577	1	45923545	1	45923545	*	rs10890370	Y	46389217	rs10890370	T	C	0.2966	-0.0119	0.0019	2.7e-10	692345	46389217	45923545	1	45923545	1	45923545	*	Y	-0.752809	-6.26316
1_45924888_G_C	rs7526369	1	45924888	G	C	-0.0067	0.993	0.976	1.011	0.2925	5	rs7526369	0.4488	1	45924888	C	G	0.2925	0.993	0.976	1.011	-0.0067	0.0089	85934	401577	1	45924888	1	45924888	*	rs7526369	S	46390560	rs7526369	C	G	0.296	-0.0118	0.0019	3.3e-10	692415	46390560	45924888	1	45924888	1	45924888	*	S	-0.752809	-6.21053
1_45925225_T_G	rs10890371	1	45925225	T	G	-0.0068	0.993049	0.97561	1.01112	0.2925	11	rs10890371	0.4464	1	45925225	T	G	0.7075	1.007	0.989	1.025	0.0068	0.0089	85934	401577	1	45925225	1	45925225	*	rs10890371	K	46390897	rs10890371	T	G	0.704	0.0118	0.0019	3.1e-10	692415	46390897	45925225	1	45925225	1	45925225	*	K	-0.764045	6.21053
1_45925348_T_G	rs10890372	1	45925348	T	G	-0.0066	0.993049	0.976562	1.01112	0.2925	11	rs10890372	0.4556	1	45925348	T	G	0.7075	1.007	0.989	1.024	0.0066	0.0089	85934	401577	1	45925348	1	45925348	*	rs10890372	D	46391020	rs10890372	T	G	0.704	0.0118	0.0019	3e-10	692413	46391020	45925348	1	45925348	1	45925348	*	D	-0.741573	6.21053
1_45926692_G_C	rs4074225	1	45926692	G	C	-0.007	0.993	0.976	1.01	0.2898	5	rs4074225	0.4294	1	45926692	C	G	0.2898	0.993	0.976	1.01	-0.007	0.0089	85934	401577	1	45926692	1	45926692	*	rs4074225	S	46392364	rs4074225	C	G	0.2953	-0.0119	0.0019	2.2e-10	692395	46392364	45926692	1	45926692	1	45926692	*	S	-0.786517	-6.26316
1_45928083_A_C	rs10890373	1	45928083	A	C	-0.0073	0.993049	0.97561	1.0101	0.2897	11	rs10890373	0.4136	1	45928083	A	C	0.7103	1.007	0.99	1.025	0.0073	0.0089	85934	401577	1	45928083	1	45928083	*	rs10890373	M	46393755	rs10890373	A	C	0.7047	0.0119	0.0019	2.6e-10	692351	46393755	45928083	1	45928083	1	45928083	*	M	-0.820225	6.26316
1_45929486_A_T	rs4134387	1	45929486	A	T	-0.0071	0.993049	0.97561	1.0101	0.2898	6	rs4134387	0.4247	1	45929486	A	T	0.7102	1.007	0.99	1.025	0.0071	0.0089	85934	401577	1	45929486	1	45929486	*	rs4134387	W	46395158	rs4134387	A	T	0.7047	0.0119	0.0019	2.4e-10	692373	46395158	45929486	1	45929486	1	45929486	*	W	-0.797753	6.26316
1_45931104_C_T	rs12561806	1	45931104	C	T	0.0108	1.011	0.995	1.027	0.4375	10	rs12561806	0.1873	1	45931104	T	C	0.4375	1.011	0.995	1.027	0.0108	0.0082	85934	401577	1	45931104	1	45931104	*	rs12561806	Y	46396776	rs12561806	T	C	0.4335	0.0097	0.0017	2e-08	692306	46396776	45931104	1	45931104	1	45931104	*	Y	1.31707	5.70588
1_45932269_A_G	rs6669522	1	45932269	A	G	0.0108	1.01112	0.995025	1.02775	0.4375	11	rs6669522	0.1872	1	45932269	A	G	0.5625	0.989	0.973	1.005	-0.0108	0.0082	85934	401577	1	45932269	1	45932269	*	rs6669522	R	46397941	rs6669522	A	G	0.5665	-0.0097	0.0017	1.9e-08	692263	46397941	45932269	1	45932269	1	45932269	*	R	1.31707	-5.70588
1_45932710_G_A	rs6681068	1	45932710	G	A	-0.0069	0.993	0.976	1.011	0.2924	10	rs6681068	0.4386	1	45932710	A	G	0.2924	0.993	0.976	1.011	-0.0069	0.0089	85934	401577	1	45932710	1	45932710	*	rs6681068	R	46398382	rs6681068	A	G	0.296	-0.0118	0.0019	2.9e-10	692434	46398382	45932710	1	45932710	1	45932710	*	R	-0.775281	-6.21053
1_45934168_G_A	rs11211228	1	45934168	G	A	-0.0069	0.993	0.976	1.011	0.2924	10	rs11211228	0.4397	1	45934168	A	G	0.2924	0.993	0.976	1.011	-0.0069	0.0089	85934	401577	1	45934168	1	45934168	*	rs11211228	R	46399840	rs11211228	A	G	0.296	-0.0118	0.0019	3e-10	692436	46399840	45934168	1	45934168	1	45934168	*	R	-0.775281	-6.21053
1_45934918_A_G	rs6677007	1	45934918	A	G	0.0109	1.01112	0.995025	1.02775	0.4376	11	rs6677007	0.1847	1	45934918	A	G	0.5624	0.989	0.973	1.005	-0.0109	0.0082	85934	401577	1	45934918	1	45934918	*	rs6677007	R	46400590	rs6677007	A	G	0.5665	-0.0097	0.0017	1.9e-08	692264	46400590	45934918	1	45934918	1	45934918	*	R	1.32927	-5.70588
1_45941095_G_T	rs11211230	1	45941095	G	T	0.0108	1.011	0.995	1.027	0.4376	10	rs11211230	0.1886	1	45941095	T	G	0.4376	1.011	0.995	1.027	0.0108	0.0082	85934	401577	1	45941095	1	45941095	*	rs11211230	K	46406767	rs11211230	T	G	0.4332	0.0097	0.0017	1.8e-08	692257	46406767	45941095	1	45941095	1	45941095	*	K	1.31707	5.70588
1_45941636_C_T	rs10789485	1	45941636	C	T	-0.0074	0.993	0.975	1.01	0.2897	10	rs10789485	0.4083	1	45941636	T	C	0.2897	0.993	0.975	1.01	-0.0074	0.0089	85934	401577	1	45941636	1	45941636	*	rs10789485	Y	46407308	rs10789485	T	C	0.2952	-0.0119	0.0019	2.5e-10	692395	46407308	45941636	1	45941636	1	45941636	*	Y	-0.831461	-6.26316
1_45942995_A_G	rs10789486	1	45942995	A	G	-0.007	0.993049	0.97561	1.0101	0.2924	11	rs10789486	0.4303	1	45942995	A	G	0.7076	1.007	0.99	1.025	0.007	0.0089	85934	401577	1	45942995	1	45942995	*	rs10789486	R	46408667	rs10789486	A	G	0.704	0.0118	0.0019	3.4e-10	692346	46408667	45942995	1	45942995	1	45942995	*	R	-0.786517	6.21053
1_45944985_G_A	rs10890378	1	45944985	G	A	-0.007	0.993	0.976	1.01	0.2924	10	rs10890378	0.4306	1	45944985	A	G	0.2924	0.993	0.976	1.01	-0.007	0.0089	85934	401577	1	45944985	1	45944985	*	rs10890378	R	46410657	rs10890378	A	G	0.296	-0.0118	0.0019	3e-10	692454	46410657	45944985	1	45944985	1	45944985	*	R	-0.786517	-6.21053
1_45945474_G_A	rs11211232	1	45945474	G	A	-0.0075	0.993	0.975	1.01	0.2901	10	rs11211232	0.3982	1	45945474	A	G	0.2901	0.993	0.975	1.01	-0.0075	0.0089	85934	401577	1	45945474	1	45945474	*	rs11211232	D	46411146	rs11211232	A	G	0.2955	-0.0121	0.0019	1.2e-10	691557	46411146	45945474	1	45945474	1	45945474	*	D	-0.842697	-6.36842
1_45953349_G_A	rs7522601	1	45953349	G	A	0.0109	1.011	0.995	1.027	0.4376	10	rs7522601	0.1851	1	45953349	A	G	0.4376	1.011	0.995	1.027	0.0109	0.0082	85934	401577	1	45953349	1	45953349	*	rs7522601	R	46419021	rs7522601	A	G	0.4333	0.0098	0.0017	1.4e-08	692250	46419021	45953349	1	45953349	1	45953349	*	R	1.32927	5.76471
1_45953933_T_C	rs4660900	1	45953933	T	C	-0.0069	0.993049	0.97561	1.0101	0.2924	11	rs4660900	0.4357	1	45953933	T	C	0.7076	1.007	0.99	1.025	0.0069	0.0089	85934	401577	1	45953933	1	45953933	*	rs4660900	Y	46419605	rs4660900	T	C	0.704	0.0118	0.0019	3.3e-10	692460	46419605	45953933	1	45953933	1	45953933	*	Y	-0.775281	6.21053
1_45954549_G_A	rs10789487	1	45954549	G	A	0.0107	1.011	0.995	1.027	0.4376	10	rs10789487	0.1906	1	45954549	A	G	0.4376	1.011	0.995	1.027	0.0107	0.0082	85934	401577	1	45954549	1	45954549	*	rs10789487	R	46420221	rs10789487	A	G	0.4333	0.0097	0.0017	1.6e-08	692253	46420221	45954549	1	45954549	1	45954549	*	R	1.30488	5.70588
1_45957883_G_A	rs4454479	1	45957883	G	A	-0.007	0.993	0.976	1.01	0.2924	10	rs4454479	0.434	1	45957883	A	G	0.2924	0.993	0.976	1.01	-0.007	0.0089	85934	401577	1	45957883	1	45957883	*	rs4454479	R	46423555	rs4454479	A	G	0.296	-0.0118	0.0019	1.1e-09	638060	46423555	45957883	1	45957883	1	45957883	*	R	-0.786517	-6.21053
1_45972404_C_T	rs4076006	1	45972404	C	T	0.0107	1.011	0.995	1.027	0.438	10	rs4076006	0.1915	1	45972404	T	C	0.438	1.011	0.995	1.027	0.0107	0.0082	85934	401577	1	45972404	1	45972404	*	rs4076006	Y	46438076	rs4076006	T	C	0.4392	0.0101	0.0016	5e-10	795273	46438076	45972404	1	45972404	1	45972404	*	Y	1.30488	6.3125
1_45974703_G_A	rs11211235	1	45974703	G	A	-0.0069	0.993	0.976	1.011	0.2924	10	rs11211235	0.4381	1	45974703	A	G	0.2924	0.993	0.976	1.011	-0.0069	0.0089	85934	401577	1	45974703	1	45974703	*	rs11211235	R	46440375	rs11211235	A	G	0.296	-0.0118	0.0019	3.4e-10	692560	46440375	45974703	1	45974703	1	45974703	*	R	-0.775281	-6.21053
1_45978095_C_A	rs11211236	1	45978095	C	A	-0.0068	0.993	0.976	1.011	0.2924	10	rs11211236	0.4444	1	45978095	A	C	0.2924	0.993	0.976	1.011	-0.0068	0.0089	85934	401577	1	45978095	1	45978095	*	rs11211236	M	46443767	rs11211236	A	C	0.296	-0.0118	0.0019	3.3e-10	692568	46443767	45978095	1	45978095	1	45978095	*	M	-0.764045	-6.21053
1_45979159_G_T	rs4660328	1	45979159	G	T	-0.0067	0.993	0.976	1.011	0.2923	10	rs4660328	0.4492	1	45979159	T	G	0.2923	0.993	0.976	1.011	-0.0067	0.0089	85934	401577	1	45979159	1	45979159	*	rs4660328	K	46444831	rs4660328	T	G	0.296	-0.0118	0.0019	3.6e-10	692568	46444831	45979159	1	45979159	1	45979159	*	K	-0.752809	-6.21053
1_45981657_G_C	rs11211237	1	45981657	G	C	-0.0067	0.993	0.976	1.011	0.2924	5	rs11211237	0.4485	1	45981657	C	G	0.2924	0.993	0.976	1.011	-0.0067	0.0089	85934	401577	1	45981657	1	45981657	*	rs11211237	S	46447329	rs11211237	C	G	0.296	-0.0123	0.0019	8.4e-11	692464	46447329	45981657	1	45981657	1	45981657	*	S	-0.752809	-6.47368
1_45983797_A_G	rs10890380	1	45983797	A	G	-0.0067	0.993049	0.976562	1.01112	0.292	11	rs10890380	0.4537	1	45983797	A	G	0.708	1.007	0.989	1.024	0.0067	0.0089	85934	401577	1	45983797	1	45983797	*	rs10890380	R	46449469	rs10890380	A	G	0.7042	0.0118	0.0019	3.1e-10	692517	46449469	45983797	1	45983797	1	45983797	*	R	-0.752809	6.21053
1_45988386_T_G	rs6429588	1	45988386	T	G	-0.0066	0.993049	0.976562	1.01112	0.292	11	rs6429588	0.4596	1	45988386	T	G	0.708	1.007	0.989	1.024	0.0066	0.0089	85934	401577	1	45988386	1	45988386	*	rs6429588	K	46454058	rs6429588	T	G	0.7042	0.0118	0.0019	3.2e-10	692524	46454058	45988386	1	45988386	1	45988386	*	K	-0.741573	6.21053
1_45995915_A_G	rs4660905	1	45995915	A	G	-0.0066	0.993049	0.976562	1.01112	0.2924	11	rs4660905	0.4595	1	45995915	A	G	0.7076	1.007	0.989	1.024	0.0066	0.0089	85934	401577	1	45995915	1	45995915	*	rs4660905	R	46461587	rs4660905	A	G	0.7038	0.0118	0.0019	3.8e-10	692504	46461587	45995915	1	45995915	1	45995915	*	R	-0.741573	6.21053
1_45996454_T_G	rs4660334	1	45996454	T	G	-0.0068	0.993049	0.97561	1.01112	0.2924	11	rs4660334	0.4415	1	45996454	T	G	0.7076	1.007	0.989	1.025	0.0068	0.0089	85934	401577	1	45996454	1	45996454	*	rs4660334	K	46462126	rs4660334	T	G	0.704	0.0117	0.0019	3.9e-10	692501	46462126	45996454	1	45996454	1	45996454	*	K	-0.764045	6.15789
1_45997209_A_G	rs4073846	1	45997209	A	G	0.0106	1.01112	0.995025	1.02669	0.438	11	rs4073846	0.1935	1	45997209	A	G	0.562	0.989	0.974	1.005	-0.0106	0.0082	85934	401577	1	45997209	1	45997209	*	rs4073846	R	46462881	rs4073846	A	G	0.5666	-0.0098	0.0017	1.2e-08	692373	46462881	45997209	1	45997209	1	45997209	*	R	1.29268	-5.76471
1_45997340_G_T	rs4073847	1	45997340	G	T	-0.0068	0.993	0.976	1.011	0.2924	10	rs4073847	0.4479	1	45997340	T	G	0.2924	0.993	0.976	1.011	-0.0068	0.0089	85934	401577	1	45997340	1	45997340	*	rs4073847	K	46463012	rs4073847	T	G	0.296	-0.0118	0.0019	3.6e-10	692507	46463012	45997340	1	45997340	1	45997340	*	K	-0.764045	-6.21053
1_45999990_T_C	rs6661500	1	45999990	T	C	-0.0066	0.993049	0.976562	1.01112	0.292	11	rs6661500	0.4562	1	45999990	T	C	0.708	1.007	0.989	1.024	0.0066	0.0089	85934	401577	1	45999990	1	45999990	*	rs6661500	Y	46465662	rs6661500	T	C	0.704	0.0118	0.0019	3e-10	692470	46465662	45999990	1	45999990	1	45999990	*	Y	-0.741573	6.21053
1_46000719_C_T	rs11579634	1	46000719	C	T	0.0108	1.011	0.995	1.027	0.4378	10	rs11579634	0.1862	1	46000719	T	C	0.4378	1.011	0.995	1.027	0.0108	0.0082	85934	401577	1	46000719	1	46000719	*	rs11579634	Y	46466391	rs11579634	T	C	0.4334	0.0098	0.0017	1.3e-08	692486	46466391	46000719	1	46000719	1	46000719	*	Y	1.31707	5.76471
1_46001049_T_C	rs11589562	1	46001049	T	C	0.0105	1.0101	0.994036	1.02669	0.438	11	rs11589562	0.1983	1	46001049	T	C	0.562	0.99	0.974	1.006	-0.0105	0.0082	85934	401577	1	46001049	1	46001049	*	rs11589562	Y	46466721	rs11589562	T	C	0.5666	-0.0098	0.0017	1.5e-08	692368	46466721	46001049	1	46001049	1	46001049	*	Y	1.28049	-5.76471
1_46004002_A_G	rs10890382	1	46004002	A	G	-0.0071	0.993049	0.97561	1.0101	0.2896	11	rs10890382	0.428	1	46004002	A	G	0.7104	1.007	0.99	1.025	0.0071	0.0089	85934	401577	1	46004002	1	46004002	*	rs10890382	R	46469674	rs10890382	A	G	0.7047	0.0118	0.0019	3.2e-10	692435	46469674	46004002	1	46004002	1	46004002	*	R	-0.797753	6.21053
1_46006750_G_A	rs12049588	1	46006750	G	A	0.0107	1.011	0.995	1.027	0.438	10	rs12049588	0.1895	1	46006750	A	G	0.438	1.011	0.995	1.027	0.0107	0.0082	85934	401577	1	46006750	1	46006750	*	rs12049588	R	46472422	rs12049588	A	G	0.4334	0.0098	0.0017	1.4e-08	692517	46472422	46006750	1	46006750	1	46006750	*	R	1.30488	5.76471
1_46007087_G_T	rs12021587	1	46007087	G	T	0.0108	1.011	0.995	1.027	0.4379	10	rs12021587	0.1877	1	46007087	T	G	0.4379	1.011	0.995	1.027	0.0108	0.0082	85934	401577	1	46007087	1	46007087	*	rs12021587	K	46472759	rs12021587	T	G	0.4334	0.0098	0.0017	1.3e-08	692516	46472759	46007087	1	46007087	1	46007087	*	K	1.31707	5.76471
1_46008130_A_G	rs3922887	1	46008130	A	G	-0.0066	0.993049	0.976562	1.01112	0.292	11	rs3922887	0.4567	1	46008130	A	G	0.708	1.007	0.989	1.024	0.0066	0.0089	85934	401577	1	46008130	1	46008130	*	rs3922887	R	46473802	rs3922887	A	G	0.7042	0.0118	0.0019	3e-10	692467	46473802	46008130	1	46008130	1	46008130	*	R	-0.741573	6.21053
1_46009046_C_T	rs4660335	1	46009046	C	T	-0.0069	0.993	0.976	1.011	0.2896	10	rs4660335	0.4406	1	46009046	T	C	0.2896	0.993	0.976	1.011	-0.0069	0.0089	85934	401577	1	46009046	1	46009046	*	rs4660335	Y	46474718	rs4660335	T	C	0.2953	-0.0121	0.0019	1.4e-10	691637	46474718	46009046	1	46009046	1	46009046	*	Y	-0.775281	-6.36842
1_46010164_A_G	rs6677777	1	46010164	A	G	-0.0069	0.993049	0.97561	1.0101	0.2897	11	rs6677777	0.4372	1	46010164	A	G	0.7103	1.007	0.99	1.025	0.0069	0.0089	85934	401577	1	46010164	1	46010164	*	rs6677777	R	46475836	rs6677777	A	G	0.7047	0.0119	0.0019	2.7e-10	692004	46475836	46010164	1	46010164	1	46010164	*	R	-0.775281	6.26316
1_46011172_A_G	rs11211248	1	46011172	A	G	-0.0068	0.993049	0.97561	1.01112	0.2923	11	rs11211248	0.4454	1	46011172	A	G	0.7077	1.007	0.989	1.025	0.0068	0.0089	85934	401577	1	46011172	1	46011172	*	rs11211248	R	46476844	rs11211248	A	G	0.704	0.0118	0.0019	3.4e-10	692500	46476844	46011172	1	46011172	1	46011172	*	R	-0.764045	6.21053
1_46013121_A_G	rs11810993	1	46013121	A	G	0.0106	1.01112	0.995025	1.02669	0.4381	11	rs11810993	0.196	1	46013121	A	G	0.5619	0.989	0.974	1.005	-0.0106	0.0082	85934	401577	1	46013121	1	46013121	*	rs11810993	R	46478793	rs11810993	A	G	0.5665	-0.0098	0.0017	1.2e-08	692466	46478793	46013121	1	46013121	1	46013121	*	R	1.29268	-5.76471
1_46019876_G_T	rs946529	1	46019876	G	T	0.0103	1.01	0.994	1.027	0.4381	10	rs946529	0.2065	1	46019876	T	G	0.4381	1.01	0.994	1.027	0.0103	0.0082	85934	401577	1	46019876	1	46019876	*	rs946529	K	46485548	rs946529	T	G	0.4338	0.0098	0.0017	1.2e-08	692476	46485548	46019876	1	46019876	1	46019876	*	K	1.2561	5.76471
1_46020298_T_C	rs946527	1	46020298	T	C	0.0041	1.00402	0.986193	1.02249	0.7075	11	rs946527	0.6476	1	46020298	T	C	0.2925	0.996	0.978	1.014	-0.0041	0.009	85934	401577	1	46020298	1	46020298	*	rs946527	Y	46485970	rs946527	T	C	0.2909	-0.0118	0.0018	3.9e-11	793539	46485970	46020298	1	46020298	1	46020298	*	Y	0.455556	-6.55556
1_46021496_T_C	rs946526	1	46021496	T	C	0.0319	1.03199	0.990099	1.07643	0.9565	11	rs946526	0.1305	1	46021496	T	C	0.0435	0.969	0.929	1.01	-0.0319	0.0211	85934	401577	1	46021496	1	46021496	*	rs946526	Y	46487168	rs946526	T	C	0.04332	-0.0314	0.0043	1.7e-13	674813	46487168	46021496	1	46021496	1	46021496	*	Y	1.51185	-7.30233
1_46021880_G_A	rs2275426	1	46021880	G	A	0.0106	1.011	0.995	1.027	0.4382	10	rs2275426	0.1971	1	46021880	A	G	0.4382	1.011	0.995	1.027	0.0106	0.0082	85934	401577	1	46021880	1	46021880	*	rs2275426	R	46487552	rs2275426	A	G	0.4338	0.0104	0.0016	2e-10	795468	46487552	46021880	1	46021880	1	46021880	*	R	1.29268	6.5
1_46021888_A_G	rs946524	1	46021888	A	G	0.0072	1.00705	0.990099	1.02459	0.7033	11	rs946524	0.4208	1	46021888	A	G	0.2967	0.993	0.976	1.01	-0.0072	0.0089	85934	401577	1	46021888	1	46021888	*	rs946524	R	46487560	rs946524	A	G	0.2957	-0.0118	0.0019	3e-10	692489	46487560	46021888	1	46021888	1	46021888	*	R	0.808989	-6.21053
1_46025963_C_T	rs785478	1	46025963	C	T	0.0069	1.007	0.99	1.025	0.7037	10	rs785478	0.4375	1	46025963	T	C	0.7037	1.007	0.99	1.025	0.0069	0.0089	85934	401577	1	46025963	1	46025963	*	rs785478	Y	46491635	rs785478	T	C	0.7039	0.0118	0.0019	3.6e-10	692502	46491635	46025963	1	46025963	1	46025963	*	Y	0.775281	6.21053
1_46026492_C_G	rs785480	1	46026492	C	G	0.007	1.00705	0.990099	1.02459	0.7035	6	rs785480	0.4347	1	46026492	C	G	0.2965	0.993	0.976	1.01	-0.007	0.0089	85934	401577	1	46026492	1	46026492	*	rs785480	S	46492164	rs785480	C	G	0.2961	-0.0118	0.0019	3.4e-10	692468	46492164	46026492	1	46026492	1	46026492	*	S	0.786517	-6.21053
1_46027788_T_G	rs1707336	1	46027788	T	G	0.0106	1.01112	0.995025	1.02669	0.4385	11	rs1707336	0.194	1	46027788	T	G	0.5615	0.989	0.974	1.005	-0.0106	0.0082	85934	401577	1	46027788	1	46027788	*	rs1707336	K	46493460	rs1707336	T	G	0.5657	-0.0097	0.0017	1.7e-08	692315	46493460	46027788	1	46027788	1	46027788	*	K	1.29268	-5.70588
1_46029762_G_A	rs2236560	1	46029762	G	A	-0.0025	0.998	0.981	1.014	0.4658	10	rs2236560	0.7698	1	46029762	A	G	0.4658	0.998	0.981	1.014	-0.0025	0.0084	85934	401577	1	46029762	1	46029762	*	rs2236560	R	46495434	rs2236560	A	G	0.4576	0.0063	0.0018	0.00033	682316	46495434	46029762	1	46029762	1	46029762	*	R	-0.297619	3.5
1_46031037_A_G	rs925524	1	46031037	A	G	0.0133	1.01317	0.996016	1.03093	0.7109	11	rs925524	0.1382	1	46031037	A	G	0.2891	0.987	0.97	1.004	-0.0133	0.009	85934	401577	1	46031037	1	46031037	*	rs925524	R	46496709	rs925524	A	G	0.2898	-0.0122	0.0019	1.1e-10	692309	46496709	46031037	1	46031037	1	46031037	*	R	1.47778	-6.42105
1_46031828_T_A	rs9429088	1	46031828	T	A	0.0105	1.011	0.994	1.027	0.4414	5	rs9429088	0.1983	1	46031828	A	T	0.4414	1.011	0.994	1.027	0.0105	0.0082	85934	401577	1	46031828	1	46031828	*	rs9429088	W	46497500	rs9429088	A	T	0.435	0.0098	0.0017	1.2e-08	691234	46497500	46031828	1	46031828	1	46031828	*	W	1.28049	5.76471
1_46032703_A_G	rs1622208	1	46032703	A	G	0.0078	1.00806	0.990099	1.02564	0.7079	11	rs1622208	0.3808	1	46032703	A	G	0.2921	0.992	0.975	1.01	-0.0078	0.0089	85934	401577	1	46032703	1	46032703	*	rs1622208	R	46498375	rs1622208	A	G	0.2965	-0.0121	0.0019	1.1e-10	691311	46498375	46032703	1	46032703	1	46032703	*	R	0.876404	-6.36842
1_46033535_A_T	rs12124649	1	46033535	A	T	0.0114	1.01112	0.988142	1.0352	0.1338	6	rs12124649	0.3376	1	46033535	A	T	0.8662	0.989	0.966	1.012	-0.0114	0.0119	85934	401577	1	46033535	1	46033535	*	rs12124649	W	46499207	rs12124649	A	T	0.8641	0.01	0.0025	7.5e-05	691709	46499207	46033535	1	46033535	1	46033535	*	W	0.957983	4
1_46036623_G_A	rs6675259	1	46036623	G	A	0.0073	1.007	0.99	1.025	0.7063	10	rs6675259	0.414	1	46036623	A	G	0.7063	1.007	0.99	1.025	0.0073	0.0089	85934	401577	1	46036623	1	46036623	*	rs6675259	R	46502295	rs6675259	A	G	0.7047	0.012	0.0019	1.7e-10	692057	46502295	46036623	1	46036623	1	46036623	*	R	0.820225	6.31579
1_46037164_A_C	rs1768809	1	46037164	A	C	0.0043	1.00402	0.988142	1.02041	0.5567	11	rs1768809	0.5992	1	46037164	A	C	0.4433	0.996	0.98	1.012	-0.0043	0.0082	85934	401577	1	46037164	1	46037164	*	rs1768809	H	46502836	rs1768809	A	C	0.4446	-0.0094	0.0017	7.3e-08	684520	46502836	46037164	1	46037164	1	46037164	*	H	0.52439	-5.52941
1_46037545_C_T	rs1768808	1	46037545	C	T	0.007	1.007	0.99	1.024	0.6351	10	rs1768808	0.4116	1	46037545	T	C	0.6351	1.007	0.99	1.024	0.007	0.0086	85934	401577	1	46037545	1	46037545	*	rs1768808	Y	46503217	rs1768808	T	C	0.6321	0.011	0.0018	9.2e-10	676671	46503217	46037545	1	46037545	1	46037545	*	Y	0.813953	6.11111
1_46039382_G_A	rs7538978	1	46039382	G	A	0.0072	1.007	0.99	1.025	0.7034	10	rs7538978	0.4207	1	46039382	A	G	0.7034	1.007	0.99	1.025	0.0072	0.0089	85934	401577	1	46039382	1	46039382	*	rs7538978	R	46505054	rs7538978	A	G	0.7047	0.0119	0.0019	2.3e-10	692286	46505054	46039382	1	46039382	1	46039382	*	R	0.808989	6.26316
1_46039475_A_G	rs1707322	1	46039475	A	G	0.0077	1.00806	0.990099	1.02564	0.7065	11	rs1707322	0.3911	1	46039475	A	G	0.2935	0.992	0.975	1.01	-0.0077	0.0089	85934	401577	1	46039475	1	46039475	*	rs1707322	R	46505147	rs1707322	A	G	0.2937	-0.0128	0.0018	4.9e-13	795381	46505147	46039475	1	46039475	1	46039475	*	R	0.865169	-7.11111
1_46039637_A_G	rs1707321	1	46039637	A	G	0.0106	1.01112	0.995025	1.02669	0.44	11	rs1707321	0.1945	1	46039637	A	G	0.56	0.989	0.974	1.005	-0.0106	0.0082	85934	401577	1	46039637	1	46039637	*	rs1707321	R	46505309	rs1707321	A	G	0.5662	-0.01	0.0017	6e-09	692039	46505309	46039637	1	46039637	1	46039637	*	R	1.29268	-5.88235
1_46043097_A_G	rs1707337	1	46043097	A	G	0.008	1.00806	0.99108	1.02564	0.7058	11	rs1707337	0.3682	1	46043097	A	G	0.2942	0.992	0.975	1.009	-0.008	0.0089	85934	401577	1	46043097	1	46043097	*	rs1707337	R	46508769	rs1707337	A	G	0.296	-0.0122	0.0019	9.5e-11	692327	46508769	46043097	1	46043097	1	46043097	*	R	0.898876	-6.42105
1_46044898_A_G	rs1768807	1	46044898	A	G	0.0079	1.00806	0.990099	1.02564	0.7058	11	rs1768807	0.376	1	46044898	A	G	0.2942	0.992	0.975	1.01	-0.0079	0.0089	85934	401577	1	46044898	1	46044898	*	rs1768807	R	46510570	rs1768807	A	G	0.2941	-0.0122	0.0019	9.6e-11	692340	46510570	46044898	1	46044898	1	46044898	*	R	0.88764	-6.42105
1_46048862_C_G	rs1768817	1	46048862	C	G	0.0078	1.00806	0.990099	1.02564	0.7058	6	rs1768817	0.3843	1	46048862	C	G	0.2942	0.992	0.975	1.01	-0.0078	0.0089	85934	401577	1	46048862	1	46048862	*	rs1768817	V	46514534	rs1768817	C	G	0.2942	-0.0122	0.0019	1e-10	692402	46514534	46048862	1	46048862	1	46048862	*	V	0.876404	-6.42105
1_46049270_T_C	rs1707340	1	46049270	T	C	0.0106	1.01112	0.995025	1.02669	0.4399	11	rs1707340	0.1937	1	46049270	T	C	0.5601	0.989	0.974	1.005	-0.0106	0.0082	85934	401577	1	46049270	1	46049270	*	rs1707340	Y	46514942	rs1707340	T	C	0.5648	-0.0101	0.0017	5.2e-09	692150	46514942	46049270	1	46049270	1	46049270	*	Y	1.29268	-5.94118
1_46051191_T_C	rs785473	1	46051191	T	C	0.0106	1.01112	0.995025	1.02669	0.4399	11	rs785473	0.197	1	46051191	T	C	0.5601	0.989	0.974	1.005	-0.0106	0.0082	85934	401577	1	46051191	1	46051191	*	rs785473	Y	46516863	rs785473	T	C	0.5648	-0.01	0.0017	6e-09	692154	46516863	46051191	1	46051191	1	46051191	*	Y	1.29268	-5.88235
1_46052616_T_A	rs785472	1	46052616	T	A	0.0106	1.011	0.995	1.027	0.4399	5	rs785472	0.1942	1	46052616	A	T	0.4399	1.011	0.995	1.027	0.0106	0.0082	85934	401577	1	46052616	1	46052616	*	rs785472	W	46518288	rs785472	A	T	0.4352	0.01	0.0017	6.4e-09	692121	46518288	46052616	1	46052616	1	46052616	*	W	1.29268	5.88235
1_46055845_G_A	rs785468	1	46055845	G	A	0.0076	1.008	0.99	1.025	0.7058	10	rs785468	0.3943	1	46055845	A	G	0.7058	1.008	0.99	1.025	0.0076	0.0089	85934	401577	1	46055845	1	46055845	*	rs785468	R	46521517	rs785468	A	G	0.7058	0.0121	0.0019	1.1e-10	692578	46521517	46055845	1	46055845	1	46055845	*	R	0.853933	6.36842
1_46055887_A_T	rs785467	1	46055887	A	T	0.0082	1.00806	0.99108	1.02564	0.7073	6	rs785467	0.3617	1	46055887	A	T	0.2927	0.992	0.975	1.009	-0.0082	0.0089	85934	401577	1	46055887	1	46055887	*	rs785467	W	46521559	rs785467	A	T	0.2946	-0.0122	0.0019	9.6e-11	692608	46521559	46055887	1	46055887	1	46055887	*	W	0.921348	-6.42105
1_46056905_A_C	rs785465	1	46056905	A	C	0.0077	1.00806	0.990099	1.02564	0.7057	11	rs785465	0.3893	1	46056905	A	C	0.2943	0.992	0.975	1.01	-0.0077	0.0089	85934	401577	1	46056905	1	46056905	*	rs785465	M	46522577	rs785465	A	C	0.2942	-0.0121	0.0019	1.1e-10	692534	46522577	46056905	1	46056905	1	46056905	*	M	0.865169	-6.36842
1_46057417_T_C	rs785464	1	46057417	T	C	0.0105	1.0101	0.994036	1.02669	0.4397	11	rs785464	0.1978	1	46057417	T	C	0.5603	0.99	0.974	1.006	-0.0105	0.0082	85934	401577	1	46057417	1	46057417	*	rs785464	Y	46523089	rs785464	T	C	0.5648	-0.0101	0.0017	4.5e-09	692516	46523089	46057417	1	46057417	1	46057417	*	Y	1.28049	-5.94118
1_46058910_G_A	rs9429183	1	46058910	G	A	0.0105	1.011	0.994	1.027	0.4397	10	rs9429183	0.1997	1	46058910	A	G	0.4397	1.011	0.994	1.027	0.0105	0.0082	85934	401577	1	46058910	1	46058910	*	rs9429183	R	46524582	rs9429183	A	G	0.4352	0.0101	0.0017	5e-09	692516	46524582	46058910	1	46058910	1	46058910	*	R	1.28049	5.94118
1_46061487_G_A	rs785508	1	46061487	G	A	0.0072	1.007	0.99	1.025	0.7029	10	rs785508	0.4162	1	46061487	A	G	0.7029	1.007	0.99	1.025	0.0072	0.0089	85934	401577	1	46061487	1	46061487	*	rs785508	R	46527159	rs785508	A	G	0.7033	0.0119	0.0019	2e-10	692518	46527159	46061487	1	46061487	1	46061487	*	R	0.808989	6.26316
1_46061628_G_A	rs785509	1	46061628	G	A	0.0072	1.007	0.99	1.025	0.7029	10	rs785509	0.416	1	46061628	A	G	0.7029	1.007	0.99	1.025	0.0072	0.0089	85934	401577	1	46061628	1	46061628	*	rs785509	R	46527300	rs785509	A	G	0.7033	0.0119	0.0019	2e-10	692518	46527300	46061628	1	46061628	1	46061628	*	R	0.808989	6.26316
1_46062927_T_C	rs1768816	1	46062927	T	C	0.0101	1.0101	0.994036	1.02669	0.4397	11	rs1768816	0.219	1	46062927	T	C	0.5603	0.99	0.974	1.006	-0.0101	0.0082	85934	401577	1	46062927	1	46062927	*	rs1768816	Y	46528599	rs1768816	T	C	0.5648	-0.0107	0.0017	2.7e-10	724735	46528599	46062927	1	46062927	1	46062927	*	Y	1.23171	-6.29412
1_46062946_T_C	rs785510	1	46062946	T	C	0.0071	1.00705	0.98912	1.02459	0.7072	11	rs785510	0.4305	1	46062946	T	C	0.2928	0.993	0.976	1.011	-0.0071	0.009	85934	401577	1	46062946	1	46062946	*	rs785510	Y	46528618	rs785510	T	C	0.2939	-0.0123	0.0019	5.9e-11	690659	46528618	46062946	1	46062946	1	46062946	*	Y	0.788889	-6.47368
1_46065126_C_T	rs2458400	1	46065126	C	T	0.0076	1.008	0.99	1.025	0.7056	10	rs2458400	0.3954	1	46065126	T	C	0.7056	1.008	0.99	1.025	0.0076	0.0089	85934	401577	1	46065126	1	46065126	*	rs2458400	Y	46530798	rs2458400	T	C	0.7059	0.0121	0.0019	1.2e-10	692454	46530798	46065126	1	46065126	1	46065126	*	Y	0.853933	6.36842
1_46068826_T_C	rs785511	1	46068826	T	C	0.0105	1.0101	0.994036	1.02669	0.4397	11	rs785511	0.2015	1	46068826	T	C	0.5603	0.99	0.974	1.006	-0.0105	0.0082	85934	401577	1	46068826	1	46068826	*	rs785511	Y	46534498	rs785511	T	C	0.5648	-0.0101	0.0017	4.3e-09	692498	46534498	46068826	1	46068826	1	46068826	*	Y	1.28049	-5.94118
1_46068871_A_G	rs785512	1	46068871	A	G	0.0076	1.00806	0.990099	1.02564	0.7059	11	rs785512	0.3962	1	46068871	A	G	0.2941	0.992	0.975	1.01	-0.0076	0.0089	85934	401577	1	46068871	1	46068871	*	rs785512	V	46534543	rs785512	A	G	0.2942	-0.0122	0.0019	9.4e-11	692118	46534543	46068871	1	46068871	1	46068871	*	V	0.853933	-6.42105
1_46072368_A_T	rs809775	1	46072368	A	T	0.0105	1.0101	0.994036	1.02669	0.4397	6	rs809775	0.2006	1	46072368	A	T	0.5603	0.99	0.974	1.006	-0.0105	0.0082	85934	401577	1	46072368	1	46072368	*	rs809775	W	46538040	rs809775	A	T	0.565	-0.0101	0.0017	4.9e-09	692482	46538040	46072368	1	46072368	1	46072368	*	W	1.28049	-5.94118
1_46074980_C_T	rs785506	1	46074980	C	T	0.0076	1.008	0.99	1.025	0.7056	10	rs785506	0.3936	1	46074980	T	C	0.7056	1.008	0.99	1.025	0.0076	0.0089	85934	401577	1	46074980	1	46074980	*	rs785506	Y	46540652	rs785506	T	C	0.7063	0.0121	0.0019	1.2e-10	692539	46540652	46074980	1	46074980	1	46074980	*	Y	0.853933	6.36842
1_46081180_T_G	rs1613296	1	46081180	T	G	0.0075	1.00705	0.990099	1.02564	0.7056	11	rs1613296	0.4038	1	46081180	T	G	0.2944	0.993	0.975	1.01	-0.0075	0.0089	85934	401577	1	46081180	1	46081180	*	rs1613296	K	46546852	rs1613296	T	G	0.2942	-0.0122	0.0019	1e-10	691617	46546852	46081180	1	46081180	1	46081180	*	K	0.842697	-6.42105
1_46081363_C_G	rs1707333	1	46081363	C	G	0.0104	1.0101	0.994036	1.02669	0.4398	6	rs1707333	0.2062	1	46081363	C	G	0.5602	0.99	0.974	1.006	-0.0104	0.0082	85934	401577	1	46081363	1	46081363	*	rs1707333	S	46547035	rs1707333	C	G	0.565	-0.0101	0.0017	5.1e-09	692445	46547035	46081363	1	46081363	1	46081363	*	S	1.26829	-5.94118
1_46082490_T_C	rs12143865	1	46082490	T	C	0.0125	1.01215	0.98912	1.03627	0.134	11	rs12143865	0.2912	1	46082490	T	C	0.866	0.988	0.965	1.011	-0.0125	0.0119	85934	401577	1	46082490	1	46082490	*	rs12143865	Y	46548162	rs12143865	T	C	0.8641	0.0099	0.0025	7.7e-05	691809	46548162	46082490	1	46082490	1	46082490	*	Y	1.05042	3.96
1_46082730_G_T	rs4660910	1	46082730	G	T	0.0104	1.01	0.994	1.027	0.4398	10	rs4660910	0.2045	1	46082730	T	G	0.4398	1.01	0.994	1.027	0.0104	0.0082	85934	401577	1	46082730	1	46082730	*	rs4660910	K	46548402	rs4660910	T	G	0.435	0.0101	0.0017	4.9e-09	692419	46548402	46082730	1	46082730	1	46082730	*	K	1.26829	5.94118
1_46083465_C_G	rs1768801	1	46083465	C	G	0.0075	1.00705	0.990099	1.02564	0.7057	6	rs1768801	0.3999	1	46083465	C	G	0.2943	0.993	0.975	1.01	-0.0075	0.0089	85934	401577	1	46083465	1	46083465	*	rs1768801	S	46549137	rs1768801	C	G	0.2942	-0.0121	0.0019	1.1e-10	692539	46549137	46083465	1	46083465	1	46083465	*	S	0.842697	-6.36842
1_46088846_G_A	rs785481	1	46088846	G	A	0.0103	1.01	0.994	1.027	0.4401	10	rs785481	0.2099	1	46088846	A	G	0.4401	1.01	0.994	1.027	0.0103	0.0082	85934	401577	1	46088846	1	46088846	*	rs785481	R	46554518	rs785481	A	G	0.435	0.0101	0.0017	4.5e-09	692451	46554518	46088846	1	46088846	1	46088846	*	R	1.2561	5.94118
1_46094971_A_G	rs6675726	1	46094971	A	G	0.0101	1.0101	0.994036	1.02669	0.4401	11	rs6675726	0.2164	1	46094971	A	G	0.5599	0.99	0.974	1.006	-0.0101	0.0082	85934	401577	1	46094971	1	46094971	*	rs6675726	R	46560643	rs6675726	A	G	0.5643	-0.0102	0.0017	4.5e-09	686466	46560643	46094971	1	46094971	1	46094971	*	R	1.23171	-6
1_46103164_T_C	rs785520	1	46103164	T	C	0.0102	1.0101	0.994036	1.02669	0.4404	11	rs785520	0.213	1	46103164	T	C	0.5596	0.99	0.974	1.006	-0.0102	0.0082	85934	401577	1	46103164	1	46103164	*	rs785520	Y	46568836	rs785520	T	C	0.5652	-0.0102	0.0017	3.5e-09	692460	46568836	46103164	1	46103164	1	46103164	*	Y	1.2439	-6
1_46108343_T_C	rs785484	1	46108343	T	C	0.0073	1.00705	0.990099	1.02459	0.708	11	rs785484	0.4115	1	46108343	T	C	0.292	0.993	0.976	1.01	-0.0073	0.0089	85934	401577	1	46108343	1	46108343	*	rs785484	Y	46574015	rs785484	T	C	0.2939	-0.0121	0.0019	1e-10	692594	46574015	46108343	1	46108343	1	46108343	*	Y	0.820225	-6.36842
1_46108752_C_T	rs785485	1	46108752	C	T	0.0099	1.01	0.994	1.026	0.4385	10	rs785485	0.229	1	46108752	T	C	0.4385	1.01	0.994	1.026	0.0099	0.0082	85934	401577	1	46108752	1	46108752	*	rs785485	Y	46574424	rs785485	T	C	0.4342	0.0099	0.0017	8.6e-09	691515	46574424	46108752	1	46108752	1	46108752	*	Y	1.20732	5.82353
1_46110718_A_G	rs785489	1	46110718	A	G	0.0102	1.0101	0.994036	1.02669	0.4401	11	rs785489	0.2112	1	46110718	A	G	0.5599	0.99	0.974	1.006	-0.0102	0.0082	85934	401577	1	46110718	1	46110718	*	rs785489	R	46576390	rs785489	A	G	0.5651	-0.0102	0.0017	3.6e-09	692498	46576390	46110718	1	46110718	1	46110718	*	R	1.2439	-6
1_46111452_T_C	rs785490	1	46111452	T	C	0.007	1.00705	0.98912	1.02459	0.7076	11	rs785490	0.4324	1	46111452	T	C	0.2924	0.993	0.976	1.011	-0.007	0.009	85934	401577	1	46111452	1	46111452	*	rs785490	Y	46577124	rs785490	T	C	0.2938	-0.012	0.0019	2.3e-10	686672	46577124	46111452	1	46111452	1	46111452	*	Y	0.777778	-6.31579
1_46115772_T_C	rs785502	1	46115772	T	C	0.0099	1.0101	0.994036	1.02669	0.4398	11	rs785502	0.2264	1	46115772	T	C	0.5602	0.99	0.974	1.006	-0.0099	0.0082	85934	401577	1	46115772	1	46115772	*	rs785502	Y	46581444	rs785502	T	C	0.5651	-0.0101	0.0017	3.9e-09	692458	46581444	46115772	1	46115772	1	46115772	*	Y	1.20732	-5.94118
1_46117746_G_A	rs785491	1	46117746	G	A	0.0099	1.01	0.994	1.026	0.4398	10	rs785491	0.2253	1	46117746	A	G	0.4398	1.01	0.994	1.026	0.0099	0.0082	85934	401577	1	46117746	1	46117746	*	rs785491	R	46583418	rs785491	A	G	0.4343	0.0102	0.0017	3.7e-09	692474	46583418	46117746	1	46117746	1	46117746	*	R	1.20732	6
1_46119187_A_G	rs785493	1	46119187	A	G	0.0065	1.00604	0.98912	1.02459	0.708	11	rs785493	0.4696	1	46119187	A	G	0.292	0.994	0.976	1.011	-0.0065	0.009	85934	401577	1	46119187	1	46119187	*	rs785493	R	46584859	rs785493	A	G	0.2938	-0.0122	0.0019	9.8e-11	692606	46584859	46119187	1	46119187	1	46119187	*	R	0.722222	-6.42105
1_46120954_C_A	rs785494	1	46120954	C	A	0.0101	1.01	0.994	1.027	0.4397	10	rs785494	0.2172	1	46120954	A	C	0.4397	1.01	0.994	1.027	0.0101	0.0082	85934	401577	1	46120954	1	46120954	*	rs785494	M	46586626	rs785494	A	C	0.4349	0.0102	0.0017	3.7e-09	692415	46586626	46120954	1	46120954	1	46120954	*	M	1.23171	6
1_46122215_T_C	rs785495	1	46122215	T	C	0.0098	1.0101	0.994036	1.02669	0.4386	11	rs785495	0.2296	1	46122215	T	C	0.5614	0.99	0.974	1.006	-0.0098	0.0082	85934	401577	1	46122215	1	46122215	*	rs785495	Y	46587887	rs785495	T	C	0.5655	-0.0101	0.0017	4.6e-09	692421	46587887	46122215	1	46122215	1	46122215	*	Y	1.19512	-5.94118
1_46122831_A_G	rs10890383	1	46122831	A	G	0.0084	1.00806	0.992063	1.02459	0.434	11	rs10890383	0.3071	1	46122831	A	G	0.566	0.992	0.976	1.008	-0.0084	0.0082	85934	401577	1	46122831	1	46122831	*	rs10890383	R	46588503	rs10890383	A	G	0.5679	-0.01	0.0017	6.6e-09	692112	46588503	46122831	1	46122831	1	46122831	*	R	1.02439	-5.88235
1_46126231_G_C	rs785497	1	46126231	G	C	0.0061	1.006	0.989	1.024	0.7076	5	rs785497	0.4965	1	46126231	C	G	0.7076	1.006	0.989	1.024	0.0061	0.009	85934	401577	1	46126231	1	46126231	*	rs785497	S	46591903	rs785497	C	G	0.7062	0.0121	0.0019	1.1e-10	692563	46591903	46126231	1	46126231	1	46126231	*	S	0.677778	6.36842
1_46129943_T_A	rs785505	1	46129943	T	A	0.0359	1.037	0.997	1.077	0.949	5	rs785505	0.06695	1	46129943	A	T	0.949	1.037	0.997	1.077	0.0359	0.0196	85934	401577	1	46129943	1	46129943	*	rs785505	W	46595615	rs785505	A	T	0.95048	0.029	0.004	7.3e-13	675220	46595615	46129943	1	46129943	1	46129943	*	W	1.83163	7.25
1_46130024_C_T	rs785504	1	46130024	C	T	0.0065	1.007	0.989	1.024	0.706	10	rs785504	0.4656	1	46130024	T	C	0.706	1.007	0.989	1.024	0.0065	0.009	85934	401577	1	46130024	1	46130024	*	rs785504	Y	46595696	rs785504	T	C	0.7059	0.012	0.0019	2.5e-10	686609	46595696	46130024	1	46130024	1	46130024	*	Y	0.722222	6.31579
1_46130196_T_C	rs785503	1	46130196	T	C	0.01	1.0101	0.994036	1.02669	0.4396	11	rs785503	0.2238	1	46130196	T	C	0.5604	0.99	0.974	1.006	-0.01	0.0082	85934	401577	1	46130196	1	46130196	*	rs785503	Y	46595868	rs785503	T	C	0.5643	-0.0105	0.0018	3.4e-09	638039	46595868	46130196	1	46130196	1	46130196	*	Y	1.21951	-5.83333
1_46132601_A_C	rs1707303	1	46132601	A	C	0.0061	1.00604	0.98912	1.02354	0.7059	11	rs1707303	0.4989	1	46132601	A	C	0.2941	0.994	0.977	1.011	-0.0061	0.0089	85934	401577	1	46132601	1	46132601	*	rs1707303	M	46598273	rs1707303	A	C	0.2961	-0.0123	0.0019	2.1e-10	635107	46598273	46132601	1	46132601	1	46132601	*	M	0.685393	-6.47368
1_46135245_A_G	rs1707302	1	46135245	A	G	-0.0009	0.999001	0.982318	1.01626	0.6737	11	rs1707302	0.9214	1	46135245	A	G	0.3263	1.001	0.984	1.018	0.0009	0.0086	85934	401577	1	46135245	1	46135245	*	rs1707302	R	46600917	rs1707302	A	G	0.3321	-0.0108	0.0018	4.9e-09	686356	46600917	46135245	1	46135245	1	46135245	*	R	-0.104651	-6
1_46137172_G_A	rs1416706	1	46137172	G	A	-0.0011	0.999	0.982	1.016	0.6726	10	rs1416706	0.8978	1	46137172	A	G	0.6726	0.999	0.982	1.016	-0.0011	0.0087	85934	401577	1	46137172	1	46137172	*	rs1416706	R	46602844	rs1416706	A	G	0.6689	0.0112	0.0019	1.4e-09	685519	46602844	46137172	1	46137172	1	46137172	*	R	-0.126437	5.89474
1_46137676_T_G	rs9429095	1	46137676	T	G	-0.001	0.999001	0.982318	1.01626	0.6729	11	rs9429095	0.9065	1	46137676	T	G	0.3271	1.001	0.984	1.018	0.001	0.0087	85934	401577	1	46137676	1	46137676	*	rs9429095	K	46603348	rs9429095	T	G	0.3311	-0.0108	0.0018	4.7e-09	685996	46603348	46137676	1	46137676	1	46137676	*	K	-0.114943	-6
1_46139697_C_T	rs2486445	1	46139697	C	T	0.0033	1.003	0.987	1.02	0.4623	10	rs2486445	0.6816	1	46139697	T	C	0.4623	1.003	0.987	1.02	0.0033	0.0082	85934	401577	1	46139697	1	46139697	*	rs2486445	Y	46605369	rs2486445	T	C	0.4625	0.0099	0.0017	1.1e-08	690798	46605369	46139697	1	46139697	1	46139697	*	Y	0.402439	5.82353
1_46144064_G_A	rs785475	1	46144064	G	A	0.0208	1.021	0.998	1.045	0.8528	10	rs785475	0.07705	1	46144064	A	G	0.8528	1.021	0.998	1.045	0.0208	0.0118	85934	401577	1	46144064	1	46144064	*	rs785475	R	46609736	rs785475	A	G	0.8541	0.0102	0.0025	4.2e-05	684639	46609736	46144064	1	46144064	1	46144064	*	R	1.76271	4.08
1_46144784_G_C	rs1618281	1	46144784	G	C	0.0142	1.014	0.991	1.038	0.8586	5	rs1618281	0.2371	1	46144784	C	G	0.8586	1.014	0.991	1.038	0.0142	0.012	85934	401577	1	46144784	1	46144784	*	rs1618281	S	46610456	rs1618281	C	G	0.8635	0.0111	0.0025	1.2e-05	691128	46610456	46144784	1	46144784	1	46144784	*	S	1.18333	4.44
1_46153355_G_C	rs10493121	1	46153355	G	C	-0.0135	0.987	0.964	1.01	0.1366	5	rs10493121	0.2626	1	46153355	C	G	0.1366	0.987	0.964	1.01	-0.0135	0.012	85934	401577	1	46153355	1	46153355	*	rs10493121	S	46619027	rs10493121	C	G	0.1356	-0.0108	0.0025	1.3e-05	691842	46619027	46153355	1	46153355	1	46153355	*	S	-1.125	-4.32
1_46155214_C_A	rs1112471	1	46155214	C	A	-0.0051	0.995	0.979	1.011	0.5927	10	rs1112471	0.5419	1	46155214	A	C	0.5927	0.995	0.979	1.011	-0.0051	0.0084	85934	401577	1	46155214	1	46155214	*	rs1112471	M	46620886	rs1112471	A	C	0.5932	-0.0087	0.0018	1.2e-06	670087	46620886	46155214	1	46155214	1	46155214	*	M	-0.607143	-4.83333
1_46156068_G_A	rs7512966	1	46156068	G	A	-0.012	0.988	0.965	1.011	0.1427	10	rs7512966	0.308	1	46156068	A	G	0.1427	0.988	0.965	1.011	-0.012	0.0118	85934	401577	1	46156068	1	46156068	*	rs7512966	R	46621740	rs7512966	A	G	0.1397	-0.0102	0.0025	3.5e-05	692085	46621740	46156068	1	46156068	1	46156068	*	R	-1.01695	-4.08
1_46163981_A_C	rs6671303	1	46163981	A	C	-0.005	0.995025	0.978474	1.01112	0.5924	11	rs6671303	0.5511	1	46163981	A	C	0.4076	1.005	0.989	1.022	0.005	0.0084	85934	401577	1	46163981	1	46163981	*	rs6671303	M	46629653	rs6671303	A	C	0.4038	0.0087	0.0018	1.3e-06	671469	46629653	46163981	1	46163981	1	46163981	*	M	-0.595238	4.83333
1_46168202_T_C	rs3855959	1	46168202	T	C	-0.0037	0.996016	0.980392	1.01317	0.5979	11	rs3855959	0.6547	1	46168202	T	C	0.4021	1.004	0.987	1.02	0.0037	0.0084	85934	401577	1	46168202	1	46168202	*	rs3855959	Y	46633874	rs3855959	T	C	0.4003	0.009	0.0017	8.5e-08	772785	46633874	46168202	1	46168202	1	46168202	*	Y	-0.440476	5.29412
1_46169477_G_A	rs3845300	1	46169477	G	A	-0.0132	0.987	0.964	1.011	0.1363	10	rs3845300	0.2733	1	46169477	A	G	0.1363	0.987	0.964	1.011	-0.0132	0.0121	85934	401577	1	46169477	1	46169477	*	rs3845300	R	46635149	rs3845300	A	G	0.1361	-0.0107	0.0025	1.8e-05	687870	46635149	46169477	1	46169477	1	46169477	*	R	-1.09091	-4.28
1_46177421_A_G	rs7536272	1	46177421	A	G	-0.0079	0.992063	0.969932	1.01523	0.1484	11	rs7536272	0.4961	1	46177421	A	G	0.8516	1.008	0.985	1.031	0.0079	0.0117	85934	401577	1	46177421	1	46177421	*	rs7536272	R	46643093	rs7536272	A	G	0.8543	0.0113	0.0025	4.1e-06	684594	46643093	46177421	1	46177421	1	46177421	*	R	-0.675214	4.52
1_46179852_C_A	rs3820082	1	46179852	C	A	-0.0082	0.992	0.969	1.015	0.1429	10	rs3820082	0.4882	1	46179852	A	C	0.1429	0.992	0.969	1.015	-0.0082	0.0118	85934	401577	1	46179852	1	46179852	*	rs3820082	M	46645524	rs3820082	A	C	0.1428	-0.0127	0.0025	6.7e-07	630006	46645524	46179852	1	46179852	1	46179852	*	M	-0.694915	-5.08
1_46183374_C_T	rs10890384	1	46183374	C	T	-0.015	0.985	0.963	1.008	0.1456	10	rs10890384	0.2017	1	46183374	T	C	0.1456	0.985	0.963	1.008	-0.015	0.0118	85934	401577	1	46183374	1	46183374	*	rs10890384	Y	46649046	rs10890384	T	C	0.1429	-0.0109	0.0025	1.3e-05	672992	46649046	46183374	1	46183374	1	46183374	*	Y	-1.27119	-4.36
1_46253233_G_A	rs10789488	1	46253233	G	A	-0.0009	0.999	0.981	1.017	0.7407	10	rs10789488	0.9226	1	46253233	A	G	0.7407	0.999	0.981	1.017	-0.0009	0.0093	85934	401577	1	46253233	1	46253233	*	rs10789488	R	46718905	rs10789488	A	G	0.7418	0.0079	0.002	5.7e-05	686278	46718905	46253233	1	46253233	1	46253233	*	R	-0.0967742	3.95
1_46253245_T_C	rs10890386	1	46253245	T	C	-0.001	0.999001	0.981354	1.01729	0.7392	11	rs10890386	0.9166	1	46253245	T	C	0.2608	1.001	0.983	1.019	0.001	0.0093	85934	401577	1	46253245	1	46253245	*	rs10890386	Y	46718917	rs10890386	T	C	0.2584	-0.0078	0.0019	6.3e-05	692303	46718917	46253245	1	46253245	1	46253245	*	Y	-0.107527	-4.10526
1_46266022_C_T	rs4660918	1	46266022	C	T	0.002	1.002	0.983	1.021	0.7649	10	rs4660918	0.833	1	46266022	T	C	0.7649	1.002	0.983	1.021	0.002	0.0096	85934	401577	1	46266022	1	46266022	*	rs4660918	Y	46731694	rs4660918	T	C	0.7605	0.0071	0.002	0.00037	692128	46731694	46266022	1	46266022	1	46266022	*	Y	0.208333	3.55
1_46269120_C_T	rs12125573	1	46269120	C	T	-0.001	0.999	0.981	1.017	0.7393	10	rs12125573	0.9112	1	46269120	T	C	0.7393	0.999	0.981	1.017	-0.001	0.0093	85934	401577	1	46269120	1	46269120	*	rs12125573	Y	46734792	rs12125573	T	C	0.7416	0.0077	0.0019	7.5e-05	692247	46734792	46269120	1	46269120	1	46269120	*	Y	-0.107527	4.05263
1_46288814_G_A	rs4660919	1	46288814	G	A	-0.0004	1	0.981	1.018	0.7434	10	rs4660919	0.9646	1	46288814	A	G	0.7434	1	0.981	1.018	-0.0004	0.0094	85934	401577	1	46288814	1	46288814	*	rs4660919	R	46754486	rs4660919	A	G	0.7459	0.0084	0.002	1.8e-05	691959	46754486	46288814	1	46288814	1	46288814	*	R	-0.0425532	4.2
1_46295824_T_C	rs10890388	1	46295824	T	C	0.0018	1.002	0.983284	1.02041	0.762	11	rs10890388	0.8503	1	46295824	T	C	0.238	0.998	0.98	1.017	-0.0018	0.0096	85934	401577	1	46295824	1	46295824	*	rs10890388	Y	46761496	rs10890388	T	C	0.237	-0.0071	0.002	0.00038	692069	46761496	46295824	1	46295824	1	46295824	*	Y	0.1875	-3.55
1_46315790_G_C	rs4660920	1	46315790	G	C	0.0001	1	0.982	1.019	0.7442	5	rs4660920	0.9928	1	46315790	C	G	0.7442	1	0.982	1.019	0.0001	0.0094	85934	401577	1	46315790	1	46315790	*	rs4660920	S	46781462	rs4660920	C	G	0.7461	0.0084	0.002	1.8e-05	691531	46781462	46315790	1	46315790	1	46315790	*	S	0.0106383	4.2
1_46315930_G_T	rs4660921	1	46315930	G	T		1	0.982	1.019	0.7443	10	rs4660921	0.997	1	46315930	T	G	0.7443	1	0.982	1.019	0	0.0094	85934	401577	1	46315930	1	46315930	*	rs4660921	K	46781602	rs4660921	T	G	0.7461	0.0085	0.002	1.6e-05	691482	46781602	46315930	1	46315930	1	46315930	*	K		4.25
1_46344249_A_C	rs439283	1	46344249	A	C	0.0222	1.02249	0.96432	1.08342	0.9745	11	rs439283	0.4567	1	46344249	A	C	0.0255	0.978	0.923	1.037	-0.0222	0.0298	85665	400902	1	46344249	1	46344249	*	rs439283	M	46809921	rs439283	A	C	0.02695	-0.0254	0.0057	9.4e-06	658826	46809921	46344249	1	46344249	1	46344249	*	M	0.744966	-4.45614
1_46361542_A_C	rs324414	1	46361542	A	C	0.0216	1.02145	0.96432	1.08342	0.9749	11	rs324414	0.4696	1	46361542	A	C	0.0251	0.979	0.923	1.037	-0.0216	0.0298	85665	400902	1	46361542	1	46361542	*	rs324414	M	46827214	rs324414	A	C	0.02684	-0.0258	0.0057	6.7e-06	658886	46827214	46361542	1	46361542	1	46361542	*	M	0.724832	-4.52632
1_46368501_T_C	rs324410	1	46368501	T	C	0.0224	1.02249	0.987167	1.05932	0.941	11	rs324410	0.2199	1	46368501	T	C	0.059	0.978	0.944	1.013	-0.0224	0.0182	85934	401577	1	46368501	1	46368501	*	rs324410	Y	46834173	rs324410	T	C	0.05759	-0.0174	0.0037	2e-06	678795	46834173	46368501	1	46368501	1	46368501	*	Y	1.23077	-4.7027
1_46414184_C_G	rs12029329	1	46414184	C	G	0.0038	1.00402	0.985222	1.02249	0.7429	6	rs12029329	0.6828	1	46414184	C	G	0.2571	0.996	0.978	1.015	-0.0038	0.0094	85934	401577	1	46414184	1	46414184	*	rs12029329	S	46879856	rs12029329	C	G	0.2568	-0.0068	0.0019	0.00042	691007	46879856	46414184	1	46414184	1	46414184	*	S	0.404255	-3.57895
1_46415681_T_C	rs324425	1	46415681	T	C	0.0221	1.02249	0.986193	1.06045	0.9435	11	rs324425	0.2283	1	46415681	T	C	0.0565	0.978	0.943	1.014	-0.0221	0.0184	85934	401577	1	46415681	1	46415681	*	rs324425	Y	46881353	rs324425	T	C	0.05595	-0.0181	0.0037	7.9e-07	690476	46881353	46415681	1	46415681	1	46415681	*	Y	1.20109	-4.89189
1_46419432_A_G	rs324423	1	46419432	A	G	0.0266	1.02669	0.990099	1.06496	0.9427	11	rs324423	0.1504	1	46419432	A	G	0.0573	0.974	0.939	1.01	-0.0266	0.0185	85934	401577	1	46419432	1	46419432	*	rs324423	R	46885104	rs324423	A	G	0.05525	-0.0184	0.0037	6e-07	690744	46885104	46419432	1	46419432	1	46419432	*	R	1.43784	-4.97297
1_46420268_A_C	rs4660928	1	46420268	A	C	0.0003	1	0.982318	1.01833	0.722	11	rs4660928	0.9735	1	46420268	A	C	0.278	1	0.982	1.018	-0.0003	0.0091	85934	401577	1	46420268	1	46420268	*	rs4660928	M	46885940	rs4660928	A	C	0.2779	-0.0077	0.0019	4.4e-05	691009	46885940	46420268	1	46420268	1	46420268	*	M	0.032967	-4.05263
1_46421848_T_C	rs6670926	1	46421848	T	C	-0.0002	1	0.982318	1.01729	0.7215	11	rs6670926	0.9792	1	46421848	T	C	0.2785	1	0.983	1.018	0.0002	0.0091	85934	401577	1	46421848	1	46421848	*	rs6670926	Y	46887520	rs6670926	T	C	0.2772	-0.0079	0.0019	3.3e-05	691275	46887520	46421848	1	46421848	1	46421848	*	Y	-0.021978	-4.15789
1_47182305_G_C	rs6588655	1	47182305	G	C	-0.0058	0.994	0.974	1.015	0.7926	5	rs6588655	0.574	1	47182305	C	G	0.7926	0.994	0.974	1.015	-0.0058	0.0104	85934	401577	1	47182305	1	47182305	*	rs6588655	S	47647977	rs6588655	C	G	0.7987	-0.0106	0.0023	5.1e-06	604769	47647977	47182305	1	47182305	1	47182305	*	S	-0.557692	-4.6087
1_47190144_A_G	rs2248907	1	47190144	A	G	-0.0106	0.98912	0.969932	1.0101	0.8073	11	rs2248907	0.3072	1	47190144	A	G	0.1927	1.011	0.99	1.031	0.0106	0.0104	85934	401577	1	47190144	1	47190144	*	rs2248907	R	47655816	rs2248907	A	G	0.199	0.0112	0.0021	5e-08	792973	47655816	47190144	1	47190144	1	47190144	*	R	-1.01923	5.33333
1_47191469_C_A	rs12184246	1	47191469	C	A	-0.0186	0.982	0.965	0.999	0.6921	10	rs12184246	0.03612	1	47191469	A	C	0.6921	0.982	0.965	0.999	-0.0186	0.0089	85934	401577	1	47191469	1	47191469	*	rs12184246	H	47657141	rs12184246	A	C	0.6924	-0.0108	0.0019	1.5e-08	672701	47657141	47191469	1	47191469	1	47191469	*	H	-2.08989	-5.68421
1_47195892_A_G	rs4926718	1	47195892	A	G	-0.0097	0.990099	0.971817	1.00908	0.7631	11	rs4926718	0.3156	1	47195892	A	G	0.2369	1.01	0.991	1.029	0.0097	0.0096	85934	401577	1	47195892	1	47195892	*	rs4926718	R	47661564	rs4926718	A	G	0.2411	0.0126	0.002	6.6e-10	688883	47661564	47195892	1	47195892	1	47195892	*	R	-1.01042	6.3
1_47200337_G_A	rs11211477	1	47200337	G	A	-0.001	0.999	0.981	1.017	0.27	10	rs11211477	0.9111	1	47200337	A	G	0.27	0.999	0.981	1.017	-0.001	0.0092	85934	401577	1	47200337	1	47200337	*	rs11211477	R	47666009	rs11211477	A	G	0.2679	0.0095	0.002	1.1e-06	681945	47666009	47200337	1	47200337	1	47200337	*	R	-0.108696	4.75
1_47203653_G_A	rs12760654	1	47203653	G	A	0.0044	1.004	0.985	1.024	0.2022	10	rs12760654	0.6626	1	47203653	A	G	0.2022	1.004	0.985	1.024	0.0044	0.0101	85934	401577	1	47203653	1	47203653	*	rs12760654	R	47669325	rs12760654	A	G	0.2102	0.0134	0.002	4.2e-11	790063	47669325	47203653	1	47203653	1	47203653	*	R	0.435644	6.7
1_47205651_G_A	rs2181223	1	47205651	G	A	-0.0082	0.992	0.968	1.016	0.8726	10	rs2181223	0.5084	1	47205651	A	G	0.8726	0.992	0.968	1.016	-0.0082	0.0124	85934	401577	1	47205651	1	47205651	*	rs2181223	R	47671323	rs2181223	A	G	0.8731	-0.0105	0.0026	4.8e-05	688461	47671323	47205651	1	47205651	1	47205651	*	R	-0.66129	-4.03846
1_47207624_T_C	rs13373881	1	47207624	T	C	0.0073	1.00705	0.980392	1.0352	0.0954	11	rs13373881	0.597	1	47207624	T	C	0.9046	0.993	0.966	1.02	-0.0073	0.0138	85934	401577	1	47207624	1	47207624	*	rs13373881	Y	47673296	rs13373881	T	C	0.90149	-0.0154	0.0029	6.7e-08	677623	47673296	47207624	1	47207624	1	47207624	*	Y	0.528986	-5.31034
1_47208130_T_C	rs1008455	1	47208130	T	C	-0.0085	0.99108	0.968054	1.01626	0.8736	11	rs1008455	0.4907	1	47208130	T	C	0.1264	1.009	0.984	1.033	0.0085	0.0124	85934	401577	1	47208130	1	47208130	*	rs1008455	Y	47673802	rs1008455	T	C	0.127	0.0105	0.0026	4.5e-05	689048	47673802	47208130	1	47208130	1	47208130	*	Y	-0.685484	4.03846
1_47210561_A_G	rs741959	1	47210561	A	G	-0.0106	0.98912	0.97371	1.00604	0.5917	11	rs741959	0.2008	1	47210561	A	G	0.4083	1.011	0.994	1.027	0.0106	0.0083	85934	401577	1	47210561	1	47210561	*	rs741959	R	47676233	rs741959	A	G	0.4087	0.017	0.0017	1.6e-22	692429	47676233	47210561	1	47210561	1	47210561	*	R	-1.27711	10
1_47217935_G_C	rs2070929	1	47217935	G	C	0.0103	1.01	0.992	1.029	0.272	5	rs2070929	0.2585	1	47217935	C	G	0.272	1.01	0.992	1.029	0.0103	0.0091	85934	401577	1	47217935	1	47217935	*	rs2070929	S	47683607	rs2070929	C	G	0.2751	0.0141	0.0019	1.6e-13	689118	47683607	47217935	1	47217935	1	47217935	*	S	1.13187	7.42105
1_47219005_T_G	rs977747	1	47219005	T	G	-0.0096	0.990099	0.974659	1.00705	0.5969	11	rs977747	0.2441	1	47219005	T	G	0.4031	1.01	0.993	1.026	0.0096	0.0083	85934	401577	1	47219005	1	47219005	*	rs977747	K	47684677	rs977747	T	G	0.4051	0.0169	0.0017	1.3e-24	793546	47684677	47219005	1	47219005	1	47219005	*	K	-1.15663	9.94118
1_47220861_A_C	rs2249636	1	47220861	A	C	0.0075	1.00705	0.990099	1.02564	0.2831	11	rs2249636	0.4031	1	47220861	A	C	0.7169	0.993	0.975	1.01	-0.0075	0.009	85934	401577	1	47220861	1	47220861	*	rs2249636	M	47686533	rs2249636	A	C	0.7177	-0.0141	0.0019	1.1e-13	689644	47686533	47220861	1	47220861	1	47220861	*	M	0.833333	-7.42105
1_47224766_G_T	rs2984618	1	47224766	G	T	0.0092	1.009	0.993	1.026	0.4017	10	rs2984618	0.2693	1	47224766	T	G	0.4017	1.009	0.993	1.026	0.0092	0.0083	85934	401577	1	47224766	1	47224766	*	rs2984618	K	47690438	rs2984618	T	G	0.4055	0.0168	0.0017	2e-24	793099	47690438	47224766	1	47224766	1	47224766	*	K	1.10843	9.88235
1_47227705_T_C	rs2250495	1	47227705	T	C	0.0096	1.0101	0.992063	1.02775	0.2813	11	rs2250495	0.2884	1	47227705	T	C	0.7187	0.99	0.973	1.008	-0.0096	0.009	85934	401577	1	47227705	1	47227705	*	rs2250495	Y	47693377	rs2250495	T	C	0.7185	-0.0143	0.0019	4.5e-14	689479	47693377	47227705	1	47227705	1	47227705	*	Y	1.06667	-7.52632
1_47228309_C_G	rs7534271	1	47228309	C	G	-0.0109	0.98912	0.972763	1.00503	0.5946	6	rs7534271	0.1908	1	47228309	C	G	0.4054	1.011	0.995	1.028	0.0109	0.0083	85934	401577	1	47228309	1	47228309	*	rs7534271	S	47693981	rs7534271	C	G	0.4045	0.017	0.0017	1.6e-22	690255	47693981	47228309	1	47228309	1	47228309	*	S	-1.31325	10
1_47228495_A_G	rs11211481	1	47228495	A	G	-0.0102	0.990099	0.97371	1.00604	0.5941	11	rs11211481	0.2189	1	47228495	A	G	0.4059	1.01	0.994	1.027	0.0102	0.0083	85934	401577	1	47228495	1	47228495	*	rs11211481	V	47694167	rs11211481	A	G	0.4045	0.017	0.0017	1.4e-22	690569	47694167	47228495	1	47228495	1	47228495	*	V	-1.22892	10
1_47234355_C_T	rs6700838	1	47234355	C	T	-0.0117	0.988	0.972	1.005	0.5948	10	rs6700838	0.1568	1	47234355	T	C	0.5948	0.988	0.972	1.005	-0.0117	0.0083	85934	401577	1	47234355	1	47234355	*	rs6700838	Y	47700027	rs6700838	T	C	0.5959	-0.017	0.0017	2.5e-22	690255	47700027	47234355	1	47234355	1	47234355	*	Y	-1.40964	-10
1_47236557_G_A	rs1015890	1	47236557	G	A	-0.0118	0.988	0.972	1.004	0.5942	10	rs1015890	0.1565	1	47236557	A	G	0.5942	0.988	0.972	1.004	-0.0118	0.0083	85934	401577	1	47236557	1	47236557	*	rs1015890	R	47702229	rs1015890	A	G	0.5959	-0.017	0.0017	1.5e-22	692070	47702229	47236557	1	47236557	1	47236557	*	R	-1.42169	-10
1_47237728_G_T	rs12083555	1	47237728	G	T	-0.014	0.986	0.97	1.003	0.6475	10	rs12083555	0.09963	1	47237728	T	G	0.6475	0.986	0.97	1.003	-0.014	0.0085	85934	401577	1	47237728	1	47237728	*	rs12083555	D	47703400	rs12083555	T	G	0.6446	-0.0148	0.0018	2e-16	691149	47703400	47237728	1	47237728	1	47237728	*	D	-1.64706	-8.22222
1_47241298_G_A	rs911910	1	47241298	G	A	-0.0111	0.989	0.973	1.005	0.5937	10	rs911910	0.1826	1	47241298	A	G	0.5937	0.989	0.973	1.005	-0.0111	0.0083	85934	401577	1	47241298	1	47241298	*	rs911910	R	47706970	rs911910	A	G	0.5933	-0.0169	0.0018	4.9e-22	684957	47706970	47241298	1	47241298	1	47241298	*	R	-1.33735	-9.38889
1_47242440_G_T	rs10890472	1	47242440	G	T	-0.0115	0.989	0.972	1.005	0.6177	10	rs10890472	0.1736	1	47242440	T	G	0.6177	0.989	0.972	1.005	-0.0115	0.0084	85934	401577	1	47242440	1	47242440	*	rs10890472	K	47708112	rs10890472	T	G	0.6184	-0.0157	0.0018	5.6e-19	683386	47708112	47242440	1	47242440	1	47242440	*	K	-1.36905	-8.72222
1_47243004_A_T	rs2057393	1	47243004	A	T	0.0028	1.00301	0.981354	1.02459	0.8228	6	rs2057393	0.7945	1	47243004	A	T	0.1772	0.997	0.976	1.019	-0.0028	0.0108	85934	401577	1	47243004	1	47243004	*	rs2057393	W	47708676	rs2057393	A	T	0.1673	0.0132	0.0023	6.1e-09	680896	47708676	47243004	1	47243004	1	47243004	*	W	0.259259	5.73913
1_47243529_T_A	rs765861	1	47243529	T	A	-0.0091	0.991	0.975	1.007	0.4931	5	rs765861	0.2741	1	47243529	A	T	0.4931	0.991	0.975	1.007	-0.0091	0.0083	85934	401577	1	47243529	1	47243529	*	rs765861	W	47709201	rs765861	A	T	0.4974	-0.0115	0.0018	1.2e-10	672237	47709201	47243529	1	47243529	1	47243529	*	W	-1.09639	-6.38889
1_47277818_C_T	rs6588196	1	47277818	C	T	-0.0034	0.997	0.98	1.014	0.3487	10	rs6588196	0.6954	1	47277818	T	C	0.3487	0.997	0.98	1.014	-0.0034	0.0086	85934	401577	1	47277818	1	47277818	*	rs6588196	Y	47743490	rs6588196	T	C	0.3516	-0.0068	0.0017	8.2e-05	792989	47743490	47277818	1	47277818	1	47277818	*	Y	-0.395349	-4
1_47278742_G_A	rs11211504	1	47278742	G	A	0.0218	1.022	1	1.044	0.166	10	rs11211504	0.04475	1	47278742	A	G	0.166	1.022	1	1.044	0.0218	0.0109	85934	401577	1	47278742	1	47278742	*	rs11211504	R	47744414	rs11211504	A	G	0.1726	0.0082	0.0023	0.00034	692163	47744414	47278742	1	47278742	1	47278742	*	R	2	3.56522
1_47278785_G_A	rs10890475	1	47278785	G	A	0.022	1.022	1.001	1.044	0.1661	10	rs10890475	0.04307	1	47278785	A	G	0.1661	1.022	1.001	1.044	0.022	0.0109	85934	401577	1	47278785	1	47278785	*	rs10890475	R	47744457	rs10890475	A	G	0.1711	0.0083	0.0023	0.00028	692258	47744457	47278785	1	47278785	1	47278785	*	R	2.01835	3.6087
1_47279834_T_C	rs7532148	1	47279834	T	C	0.0211	1.02145	1	1.04384	0.1638	11	rs7532148	0.05332	1	47279834	T	C	0.8362	0.979	0.958	1	-0.0211	0.0109	85934	401577	1	47279834	1	47279834	*	rs7532148	B	47745506	rs7532148	T	C	0.8285	-0.0083	0.0023	0.0003	692283	47745506	47279834	1	47279834	1	47279834	*	B	1.93578	-3.6087
1_47285340_T_A	rs11578112	1	47285340	T	A	-0.0086	0.991	0.973	1.011	0.2178	5	rs11578112	0.3825	1	47285340	A	T	0.2178	0.991	0.973	1.011	-0.0086	0.0098	85934	401577	1	47285340	1	47285340	*	rs11578112	W	47751012	rs11578112	A	T	0.2207	-0.0091	0.0021	1.1e-05	689179	47751012	47285340	1	47285340	1	47285340	*	W	-0.877551	-4.33333
1_47287324_T_C	rs3125644	1	47287324	T	C	0.0206	1.02041	0.999001	1.04275	0.1667	11	rs3125644	0.05762	1	47287324	T	C	0.8333	0.98	0.959	1.001	-0.0206	0.0109	85934	401577	1	47287324	1	47287324	*	rs3125644	Y	47752996	rs3125644	T	C	0.829	-0.0081	0.0023	0.00038	692586	47752996	47287324	1	47287324	1	47287324	*	Y	1.88991	-3.52174
1_47344283_C_T	rs11582877	1	47344283	C	T	0.0171	1.017	0.996	1.039	0.1677	10	rs11582877	0.1154	1	47344283	T	C	0.1677	1.017	0.996	1.039	0.0171	0.0108	85934	401577	1	47344283	1	47344283	*	rs11582877	Y	47809955	rs11582877	T	C	0.1738	0.008	0.0023	0.00043	691514	47809955	47344283	1	47344283	1	47344283	*	Y	1.58333	3.47826
1_47354041_T_C	rs11211520	1	47354041	T	C	0.0173	1.01729	0.996016	1.0395	0.1676	11	rs11211520	0.11	1	47354041	T	C	0.8324	0.983	0.962	1.004	-0.0173	0.0108	85934	401577	1	47354041	1	47354041	*	rs11211520	Y	47819713	rs11211520	T	C	0.8255	-0.0079	0.0023	0.00047	691319	47819713	47354041	1	47354041	1	47354041	*	Y	1.60185	-3.43478
1_47354520_C_T	rs10789507	1	47354520	C	T	0.0189	1.019	0.998	1.041	0.1704	10	rs10789507	0.08037	1	47354520	T	C	0.1704	1.019	0.998	1.041	0.0189	0.0108	85934	401577	1	47354520	1	47354520	*	rs10789507	Y	47820192	rs10789507	T	C	0.1822	0.008	0.0023	0.00042	690966	47820192	47354520	1	47354520	1	47354520	*	Y	1.75	3.47826
1_47355698_C_T	rs10890478	1	47355698	C	T	0.0188	1.019	0.998	1.041	0.1704	10	rs10890478	0.08112	1	47355698	T	C	0.1704	1.019	0.998	1.041	0.0188	0.0108	85934	401577	1	47355698	1	47355698	*	rs10890478	Y	47821370	rs10890478	T	C	0.1753	0.008	0.0023	0.00043	691046	47821370	47355698	1	47355698	1	47355698	*	Y	1.74074	3.47826
1_47362770_A_G	rs4926836	1	47362770	A	G	0.0195	1.01937	0.998004	1.04167	0.1703	11	rs4926836	0.0707	1	47362770	A	G	0.8297	0.981	0.96	1.002	-0.0195	0.0108	85934	401577	1	47362770	1	47362770	*	rs4926836	R	47828442	rs4926836	A	G	0.8248	-0.008	0.0023	0.00044	691100	47828442	47362770	1	47362770	1	47362770	*	R	1.80556	-3.47826
1_47375955_A_C	rs6660321	1	47375955	A	C	0.0172	1.01729	0.995025	1.04058	0.1486	11	rs6660321	0.1301	1	47375955	A	C	0.8514	0.983	0.961	1.005	-0.0172	0.0114	85934	401577	1	47375955	1	47375955	*	rs6660321	M	47841627	rs6660321	A	C	0.8462	-0.0087	0.0024	0.00031	689978	47841627	47375955	1	47375955	1	47375955	*	M	1.50877	-3.625
1_47381316_C_G	rs3814003	1	47381316	C	G	-0.0137	0.986193	0.965251	1.00806	0.8386	6	rs3814003	0.2176	1	47381316	C	G	0.1614	1.014	0.992	1.036	0.0137	0.0112	85934	401577	1	47381316	1	47381316	*	rs3814003	S	47846988	rs3814003	C	G	0.1589	0.0086	0.0024	0.00036	688679	47846988	47381316	1	47381316	1	47381316	*	S	-1.22321	3.58333
1_47384007_G_A	rs12039726	1	47384007	G	A	0.0175	1.018	0.995	1.041	0.1486	10	rs12039726	0.1248	1	47384007	A	G	0.1486	1.018	0.995	1.041	0.0175	0.0114	85934	401577	1	47384007	1	47384007	*	rs12039726	R	47849679	rs12039726	A	G	0.1533	0.0084	0.0024	0.00048	689779	47849679	47384007	1	47384007	1	47384007	*	R	1.53509	3.5
1_47386209_C_T	rs2406105	1	47386209	C	T	-0.0184	0.982	0.96	1.004	0.8469	10	rs2406105	0.1047	1	47386209	T	C	0.8469	0.982	0.96	1.004	-0.0184	0.0114	85934	401577	1	47386209	1	47386209	*	rs2406105	Y	47851881	rs2406105	T	C	0.8458	-0.0085	0.0024	0.00041	689505	47851881	47386209	1	47386209	1	47386209	*	Y	-1.61404	-3.54167
1_47461873_A_G	rs6695969	1	47461873	A	G	-0.0101	0.990099	0.957854	1.02354	0.0627	11	rs6695969	0.5533	1	47461873	A	G	0.9373	1.01	0.977	1.044	0.0101	0.017	85934	401577	1	47461873	1	47461873	*	rs6695969	R	47927545	rs6695969	A	G	0.94112	-0.0132	0.0037	0.00039	680776	47927545	47461873	1	47461873	1	47461873	*	R	-0.594118	-3.56757
1_47467820_C_T	rs12239450	1	47467820	C	T	-0.0093	0.991	0.958	1.025	0.0626	10	rs12239450	0.586	1	47467820	T	C	0.0626	0.991	0.958	1.025	-0.0093	0.0171	85934	401577	1	47467820	1	47467820	*	rs12239450	H	47933492	rs12239450	T	C	0.05923	0.0133	0.0037	0.00036	680709	47933492	47467820	1	47467820	1	47467820	*	H	-0.54386	3.59459
1_47490118_T_C	rs515146	1	47490118	T	C	0.0031	1.00301	0.985222	1.02145	0.7413	11	rs515146	0.7389	1	47490118	T	C	0.2587	0.997	0.979	1.015	-0.0031	0.0093	85934	401577	1	47490118	1	47490118	*	rs515146	Y	47955790	rs515146	T	C	0.2595	0.0073	0.0019	0.00016	684455	47955790	47490118	1	47490118	1	47490118	*	Y	0.333333	3.84211
1_47497130_A_T	rs1591658	1	47497130	A	T	0.0153	1.01523	0.999001	1.03199	0.6195	6	rs1591658	0.07022	1	47497130	A	T	0.3805	0.985	0.969	1.001	-0.0153	0.0084	85934	401577	1	47497130	1	47497130	*	rs1591658	W	47962802	rs1591658	A	T	0.3774	0.0078	0.0018	9.5e-06	689230	47962802	47497130	1	47497130	1	47497130	*	W	1.82143	4.33333
1_47501188_C_T	rs17103342	1	47501188	C	T	-0.0211	0.979	0.959	1	0.181	10	rs17103342	0.04608	1	47501188	T	C	0.181	0.979	0.959	1	-0.0211	0.0106	85934	401577	1	47501188	1	47501188	*	rs17103342	Y	47966860	rs17103342	T	C	0.1735	0.0078	0.0022	0.00044	689997	47966860	47501188	1	47501188	1	47501188	*	Y	-1.99057	3.54545
1_47512937_T_C	rs7523969	1	47512937	T	C	0.0183	1.01833	1.002	1.0352	0.625	11	rs7523969	0.02948	1	47512937	T	C	0.375	0.982	0.966	0.998	-0.0183	0.0084	85934	401577	1	47512937	1	47512937	*	rs7523969	Y	47978609	rs7523969	T	C	0.3728	0.0075	0.0018	3e-05	689159	47978609	47512937	1	47512937	1	47512937	*	Y	2.17857	4.16667
1_47527660_G_A	rs606852	1	47527660	G	A	-0.019	0.981	0.964	0.999	0.2705	10	rs606852	0.0386	1	47527660	A	G	0.2705	0.981	0.964	0.999	-0.019	0.0092	85934	401577	1	47527660	1	47527660	*	rs606852	R	47993332	rs606852	A	G	0.2659	0.0079	0.0019	4e-05	690294	47993332	47527660	1	47527660	1	47527660	*	R	-2.06522	4.15789
1_48240147_A_T	rs12126047	1	48240147	A	T	0.0048	1.00503	0.982318	1.02775	0.1486	6	rs12126047	0.6769	1	48240147	A	T	0.8514	0.995	0.973	1.018	-0.0048	0.0116	85934	401577	1	48240147	1	48240147	*	rs12126047	W	48705819	rs12126047	A	T	0.85	-0.0088	0.0024	0.00023	690520	48705819	48240147	1	48240147	1	48240147	*	W	0.413793	-3.66667
1_48270601_T_C	rs11587270	1	48270601	T	C	-0.0044	0.996016	0.979432	1.01215	0.4124	11	rs11587270	0.5953	1	48270601	T	C	0.5876	1.004	0.988	1.021	0.0044	0.0083	85934	401577	1	48270601	1	48270601	*	rs11587270	Y	48736273	rs11587270	T	C	0.5865	-0.0062	0.0017	0.00036	692333	48736273	48270601	1	48270601	1	48270601	*	Y	-0.53012	-3.64706
1_48298747_C_T	rs1056042	1	48298747	C	T	-0.0043	0.996	0.98	1.012	0.4115	10	rs1056042	0.6038	1	48298747	T	C	0.4115	0.996	0.98	1.012	-0.0043	0.0083	85934	401577	1	48298747	1	48298747	*	rs1056042	N	48764419	rs1056042	T	C	0.4124	0.0062	0.0017	0.00039	674759	48764419	48298747	1	48298747	1	48298747	*	N	-0.518072	3.64706
1_48304895_C_T	rs11205469	1	48304895	C	T	-0.0044	0.996	0.98	1.012	0.4114	10	rs11205469	0.5927	1	48304895	T	C	0.4114	0.996	0.98	1.012	-0.0044	0.0083	85934	401577	1	48304895	1	48304895	*	rs11205469	Y	48770567	rs11205469	T	C	0.4129	0.0062	0.0017	0.00036	692221	48770567	48304895	1	48304895	1	48304895	*	Y	-0.53012	3.64706
1_48308843_C_A	rs1608695	1	48308843	C	A	-0.0047	0.995	0.979	1.012	0.4123	10	rs1608695	0.5716	1	48308843	A	C	0.4123	0.995	0.979	1.012	-0.0047	0.0083	85934	401577	1	48308843	1	48308843	*	rs1608695	M	48774515	rs1608695	A	C	0.4133	0.0063	0.0017	0.00031	692133	48774515	48308843	1	48308843	1	48308843	*	M	-0.566265	3.70588
1_48341252_C_A	rs949546	1	48341252	C	A	-0.0046	0.995	0.979	1.012	0.4119	10	rs949546	0.5802	1	48341252	A	C	0.4119	0.995	0.979	1.012	-0.0046	0.0083	85934	401577	1	48341252	1	48341252	*	rs949546	M	48806924	rs949546	A	C	0.4134	0.0061	0.0017	0.00043	691801	48806924	48341252	1	48341252	1	48341252	*	M	-0.554217	3.58824
1_48344440_T_C	rs1120985	1	48344440	T	C	-0.0046	0.995025	0.979432	1.01215	0.4123	11	rs1120985	0.5795	1	48344440	T	C	0.5877	1.005	0.988	1.021	0.0046	0.0083	85934	401577	1	48344440	1	48344440	*	rs1120985	Y	48810112	rs1120985	T	C	0.5866	-0.0061	0.0017	0.00039	691747	48810112	48344440	1	48344440	1	48344440	*	Y	-0.554217	-3.58824
1_48347281_G_T	rs12135744	1	48347281	G	T	-0.0045	0.996	0.979	1.012	0.4136	10	rs12135744	0.588	1	48347281	T	G	0.4136	0.996	0.979	1.012	-0.0045	0.0083	85934	401577	1	48347281	1	48347281	*	rs12135744	K	48812953	rs12135744	T	G	0.4134	0.0061	0.0017	0.00041	681122	48812953	48347281	1	48347281	1	48347281	*	K	-0.542169	3.58824
1_48373972_T_C	rs12145298	1	48373972	T	C	-0.0003	1	0.978474	1.02145	0.175	11	rs12145298	0.9791	1	48373972	T	C	0.825	1	0.979	1.022	0.0003	0.0108	85934	401577	1	48373972	1	48373972	*	rs12145298	Y	48839644	rs12145298	T	C	0.8177	-0.0088	0.0022	7.9e-05	691923	48839644	48373972	1	48373972	1	48373972	*	Y	-0.0277778	-4
1_48380735_A_G	rs1416044	1	48380735	A	G	-0.0009	0.999001	0.977517	1.02041	0.1751	11	rs1416044	0.935	1	48380735	A	G	0.8249	1.001	0.98	1.023	0.0009	0.0109	85934	401577	1	48380735	1	48380735	*	rs1416044	V	48846407	rs1416044	A	G	0.8179	-0.0084	0.0022	0.00014	691239	48846407	48380735	1	48380735	1	48380735	*	V	-0.0825688	-3.81818
1_48391998_G_A	rs3767618	1	48391998	G	A	-0.007	0.993	0.977	1.009	0.4037	10	rs3767618	0.4005	1	48391998	A	G	0.4037	0.993	0.977	1.009	-0.007	0.0083	85934	401577	1	48391998	1	48391998	*	rs3767618	R	48857670	rs3767618	A	G	0.407	0.0063	0.0017	0.00027	686425	48857670	48391998	1	48391998	1	48391998	*	R	-0.843373	3.70588
1_48403616_T_A	rs3738309	1	48403616	T	A	-0.0055	0.995	0.978	1.011	0.4114	5	rs3738309	0.5111	1	48403616	A	T	0.4114	0.995	0.978	1.011	-0.0055	0.0083	85934	401577	1	48403616	1	48403616	*	rs3738309	W	48869288	rs3738309	A	T	0.4137	0.0062	0.0017	0.00031	688408	48869288	48403616	1	48403616	1	48403616	*	W	-0.662651	3.64706
1_48507649_C_T	rs11583202	1	48507649	C	T	0.0112	1.011	0.992	1.031	0.2309	10	rs11583202	0.2581	1	48507649	T	C	0.2309	1.011	0.992	1.031	0.0112	0.0099	85934	401577	1	48507649	1	48507649	*	rs11583202	Y	48973321	rs11583202	T	C	0.2397	0.0074	0.0021	0.00032	658577	48973321	48507649	1	48507649	1	48507649	*	Y	1.13131	3.52381
1_48753734_C_T	rs1484413	1	48753734	C	T	-0.0025	0.998	0.981	1.014	0.355	10	rs1484413	0.7741	1	48753734	T	C	0.355	0.998	0.981	1.014	-0.0025	0.0086	85934	401577	1	48753734	1	48753734	*	rs1484413	Y	49219406	rs1484413	T	C	0.3571	0.0064	0.0018	0.00048	672323	49219406	48753734	1	48753734	1	48753734	*	Y	-0.290698	3.55556
1_48755542_G_A	rs12137284	1	48755542	G	A	-0.0125	0.988	0.969	1.006	0.238	10	rs12137284	0.1936	1	48755542	A	G	0.238	0.988	0.969	1.006	-0.0125	0.0096	85934	401577	1	48755542	1	48755542	*	rs12137284	R	49221214	rs12137284	A	G	0.2421	0.015	0.002	2e-13	678969	49221214	48755542	1	48755542	1	48755542	*	R	-1.30208	7.5
1_48758393_C_T	rs12125554	1	48758393	C	T	-0.0134	0.987	0.968	1.005	0.2382	10	rs12125554	0.1632	1	48758393	T	C	0.2382	0.987	0.968	1.005	-0.0134	0.0096	85934	401577	1	48758393	1	48758393	*	rs12125554	Y	49224065	rs12125554	T	C	0.2419	0.0151	0.002	7.3e-14	682471	49224065	48758393	1	48758393	1	48758393	*	Y	-1.39583	7.55
1_48760465_G_A	rs10493136	1	48760465	G	A	-0.013	0.987	0.969	1.006	0.2383	10	rs10493136	0.1742	1	48760465	A	G	0.2383	0.987	0.969	1.006	-0.013	0.0096	85934	401577	1	48760465	1	48760465	*	rs10493136	R	49226137	rs10493136	A	G	0.2419	0.0151	0.002	6.2e-14	682681	49226137	48760465	1	48760465	1	48760465	*	R	-1.35417	7.55
1_48768704_G_C	rs1934395	1	48768704	G	C	-0.0096	0.99	0.973	1.008	0.2822	5	rs1934395	0.2865	1	48768704	C	G	0.2822	0.99	0.973	1.008	-0.0096	0.009	85934	401577	1	48768704	1	48768704	*	rs1934395	S	49234376	rs1934395	C	G	0.2833	0.0113	0.0019	3.7e-09	686078	49234376	48768704	1	48768704	1	48768704	*	S	-1.06667	5.94737
1_48771922_C_T	rs11205538	1	48771922	C	T	0.0044	1.004	0.987	1.022	0.7061	10	rs11205538	0.6252	1	48771922	T	C	0.7061	1.004	0.987	1.022	0.0044	0.009	85934	401577	1	48771922	1	48771922	*	rs11205538	Y	49237594	rs11205538	T	C	0.7121	-0.0159	0.0019	5.2e-17	688229	49237594	48771922	1	48771922	1	48771922	*	Y	0.488889	-8.36842
1_48773078_C_T	rs6664435	1	48773078	C	T	0.0043	1.004	0.987	1.022	0.7057	10	rs6664435	0.628	1	48773078	T	C	0.7057	1.004	0.987	1.022	0.0043	0.009	85934	401577	1	48773078	1	48773078	*	rs6664435	Y	49238750	rs6664435	T	C	0.7115	-0.0157	0.0019	1.3e-16	689094	49238750	48773078	1	48773078	1	48773078	*	Y	0.477778	-8.26316
1_48774296_G_T	rs2153324	1	48774296	G	T	0.0023	1.002	0.986	1.019	0.6471	10	rs2153324	0.7921	1	48774296	T	G	0.6471	1.002	0.986	1.019	0.0023	0.0086	85934	401577	1	48774296	1	48774296	*	rs2153324	K	49239968	rs2153324	T	G	0.6544	-0.0118	0.0018	1.1e-10	687873	49239968	48774296	1	48774296	1	48774296	*	K	0.267442	-6.55556
1_48775285_A_G	rs7520784	1	48775285	A	G	0.0048	1.00503	0.987167	1.02249	0.7063	11	rs7520784	0.5933	1	48775285	A	G	0.2937	0.995	0.978	1.013	-0.0048	0.009	85934	401577	1	48775285	1	48775285	*	rs7520784	R	49240957	rs7520784	A	G	0.287	0.0157	0.0019	1.2e-16	689151	49240957	48775285	1	48775285	1	48775285	*	R	0.533333	8.26316
1_48777294_T_C	rs4926754	1	48777294	T	C	0.0021	1.002	0.985222	1.01937	0.7012	11	rs4926754	0.8155	1	48777294	T	C	0.2988	0.998	0.981	1.015	-0.0021	0.0089	85934	401577	1	48777294	1	48777294	*	rs4926754	Y	49242966	rs4926754	T	C	0.291	0.0145	0.0019	2.5e-14	683371	49242966	48777294	1	48777294	1	48777294	*	Y	0.235955	7.63158
1_48779533_T_A	rs4926755	1	48779533	T	A	0.0033	1.003	0.986	1.021	0.6951	5	rs4926755	0.7061	1	48779533	A	T	0.6951	1.003	0.986	1.021	0.0033	0.0089	85934	401577	1	48779533	1	48779533	*	rs4926755	W	49245205	rs4926755	A	T	0.7075	-0.0145	0.0019	1.2e-14	690404	49245205	48779533	1	48779533	1	48779533	*	W	0.370787	-7.63158
1_48781305_T_C	rs6689121	1	48781305	T	C	-0.0099	0.990099	0.971817	1.00908	0.2335	11	rs6689121	0.3021	1	48781305	T	C	0.7665	1.01	0.991	1.029	0.0099	0.0096	85934	401577	1	48781305	1	48781305	*	rs6689121	Y	49246977	rs6689121	T	C	0.7691	-0.0154	0.002	2.8e-14	691794	49246977	48781305	1	48781305	1	48781305	*	Y	-1.03125	-7.7
1_48783312_G_C	rs10888622	1	48783312	G	C	0.0029	1.003	0.986	1.02	0.6458	5	rs10888622	0.7388	1	48783312	C	G	0.6458	1.003	0.986	1.02	0.0029	0.0086	85934	401577	1	48783312	1	48783312	*	rs10888622	S	49248984	rs10888622	C	G	0.656	-0.0116	0.0018	9.9e-11	689539	49248984	48783312	1	48783312	1	48783312	*	S	0.337209	-6.44444
1_48783932_A_G	rs4926757	1	48783932	A	G	0.0078	1.00806	0.990099	1.02564	0.7102	11	rs4926757	0.3876	1	48783932	A	G	0.2898	0.992	0.975	1.01	-0.0078	0.009	85934	401577	1	48783932	1	48783932	*	rs4926757	R	49249604	rs4926757	A	G	0.2831	0.0118	0.0019	8.1e-10	690569	49249604	48783932	1	48783932	1	48783932	*	R	0.866667	6.21053
1_48784367_A_G	rs1934405	1	48784367	A	G	0.0099	1.0101	0.99108	1.02881	0.7615	11	rs1934405	0.2995	1	48784367	A	G	0.2385	0.99	0.972	1.009	-0.0099	0.0096	85934	401577	1	48784367	1	48784367	*	rs1934405	R	49250039	rs1934405	A	G	0.2313	0.0154	0.002	2.4e-14	691919	49250039	48784367	1	48784367	1	48784367	*	R	1.03125	7.7
1_48786784_C_T	rs4926759	1	48786784	C	T	0.0025	1.003	0.986	1.019	0.6475	10	rs4926759	0.7706	1	48786784	T	C	0.6475	1.003	0.986	1.019	0.0025	0.0085	85934	401577	1	48786784	1	48786784	*	rs4926759	Y	49252456	rs4926759	T	C	0.656	-0.0118	0.0018	9.6e-11	689392	49252456	48786784	1	48786784	1	48786784	*	Y	0.294118	-6.55556
1_48787204_C_G	rs12080598	1	48787204	C	G	0.0025	1.002	0.986193	1.01937	0.6468	6	rs12080598	0.7664	1	48787204	C	G	0.3532	0.998	0.981	1.014	-0.0025	0.0086	85934	401577	1	48787204	1	48787204	*	rs12080598	S	49252876	rs12080598	C	G	0.3438	0.0118	0.0018	1.1e-10	689687	49252876	48787204	1	48787204	1	48787204	*	S	0.290698	6.55556
1_48788744_C_T	rs11205541	1	48788744	C	T	-0.0109	0.989	0.971	1.008	0.2332	10	rs11205541	0.2575	1	48788744	T	C	0.2332	0.989	0.971	1.008	-0.0109	0.0096	85934	401577	1	48788744	1	48788744	*	rs11205541	Y	49254416	rs11205541	T	C	0.2291	0.0151	0.002	7.9e-14	692534	49254416	48788744	1	48788744	1	48788744	*	Y	-1.13542	7.55
1_48796870_A_G	rs11205542	1	48796870	A	G	0.0042	1.00402	0.987167	1.02145	0.6429	11	rs11205542	0.6201	1	48796870	A	G	0.3571	0.996	0.979	1.013	-0.0042	0.0085	85934	401577	1	48796870	1	48796870	*	rs11205542	R	49262542	rs11205542	A	G	0.3484	0.0115	0.0018	2.5e-10	687996	49262542	48796870	1	48796870	1	48796870	*	R	0.494118	6.38889
1_48800915_G_A	rs11581863	1	48800915	G	A	-0.0014	0.999	0.982	1.016	0.3075	10	rs11581863	0.8741	1	48800915	A	G	0.3075	0.999	0.982	1.016	-0.0014	0.0088	85934	401577	1	48800915	1	48800915	*	rs11581863	R	49266587	rs11581863	A	G	0.3077	0.0137	0.0019	2.7e-13	688458	49266587	48800915	1	48800915	1	48800915	*	R	-0.159091	7.21053
1_48801191_T_C	rs11583921	1	48801191	T	C	-0.0002	1	0.982318	1.01729	0.3098	11	rs11583921	0.986	1	48801191	T	C	0.6902	1	0.983	1.018	0.0002	0.0088	85934	401577	1	48801191	1	48801191	*	rs11583921	Y	49266863	rs11583921	T	C	0.6914	-0.0137	0.0019	2.3e-13	682597	49266863	48801191	1	48801191	1	48801191	*	Y	-0.0227273	-7.21053
1_48808375_T_C	rs1934368	1	48808375	T	C	-0.0108	0.98912	0.970874	1.00806	0.2457	11	rs1934368	0.2516	1	48808375	T	C	0.7543	1.011	0.992	1.03	0.0108	0.0094	85934	401577	1	48808375	1	48808375	*	rs1934368	Y	49274047	rs1934368	T	C	0.7563	-0.0156	0.002	4.7e-15	688761	49274047	48808375	1	48808375	1	48808375	*	Y	-1.14894	-7.8
1_48809493_A_C	rs1934369	1	48809493	A	C	-0.0003	1	0.982318	1.01729	0.3122	11	rs1934369	0.9731	1	48809493	A	C	0.6878	1	0.983	1.018	0.0003	0.0088	85934	401577	1	48809493	1	48809493	*	rs1934369	M	49275165	rs1934369	A	C	0.6906	-0.0141	0.0019	4.6e-14	688799	49275165	48809493	1	48809493	1	48809493	*	M	-0.0340909	-7.42105
1_48811911_G_A	rs12032567	1	48811911	G	A	0.0021	1.002	0.986	1.019	0.6415	10	rs12032567	0.8063	1	48811911	A	G	0.6415	1.002	0.986	1.019	0.0021	0.0085	85934	401577	1	48811911	1	48811911	*	rs12032567	R	49277583	rs12032567	A	G	0.6503	-0.0118	0.0018	1e-10	688622	49277583	48811911	1	48811911	1	48811911	*	R	0.247059	-6.55556
1_48821562_G_T	rs12037154	1	48821562	G	T	0.0011	1.001	0.985	1.018	0.637	10	rs12037154	0.9014	1	48821562	T	G	0.637	1.001	0.985	1.018	0.0011	0.0085	85934	401577	1	48821562	1	48821562	*	rs12037154	K	49287234	rs12037154	T	G	0.6507	-0.0121	0.0018	2.6e-11	688362	49287234	48821562	1	48821562	1	48821562	*	K	0.129412	-6.72222
1_48822734_C_T	rs7533353	1	48822734	C	T	-0.0004	1	0.983	1.017	0.312	10	rs7533353	0.9671	1	48822734	T	C	0.312	1	0.983	1.017	-0.0004	0.0088	85934	401577	1	48822734	1	48822734	*	rs7533353	Y	49288406	rs7533353	T	C	0.3089	0.0142	0.0019	3.7e-14	689565	49288406	48822734	1	48822734	1	48822734	*	Y	-0.0454545	7.47368
1_48826562_G_T	rs11205551	1	48826562	G	T	-0.0017	0.998	0.981	1.016	0.3059	10	rs11205551	0.8502	1	48826562	T	G	0.3059	0.998	0.981	1.016	-0.0017	0.0088	85934	401577	1	48826562	1	48826562	*	rs11205551	K	49292234	rs11205551	T	G	0.3014	0.0136	0.0019	5.2e-13	690647	49292234	48826562	1	48826562	1	48826562	*	K	-0.193182	7.15789
1_48827096_T_A	rs4926764	1	48827096	T	A	0.0044	1.004	0.988	1.021	0.6496	5	rs4926764	0.6074	1	48827096	A	T	0.6496	1.004	0.988	1.021	0.0044	0.0086	85934	401577	1	48827096	1	48827096	*	rs4926764	N	49292768	rs4926764	A	T	0.6599	-0.0112	0.0018	9.6e-10	690029	49292768	48827096	1	48827096	1	48827096	*	N	0.511628	-6.22222
1_48827260_T_A	rs12046594	1	48827260	T	A	0.0035	1.004	0.987	1.021	0.6473	5	rs12046594	0.6806	1	48827260	A	T	0.6473	1.004	0.987	1.021	0.0035	0.0086	85934	401577	1	48827260	1	48827260	*	rs12046594	W	49292932	rs12046594	A	T	0.6591	-0.0111	0.0018	1.1e-09	690061	49292932	48827260	1	48827260	1	48827260	*	W	0.406977	-6.16667
1_48827352_G_A	rs4633320	1	48827352	G	A	-0.0013	0.999	0.982	1.016	0.3066	10	rs4633320	0.8805	1	48827352	A	G	0.3066	0.999	0.982	1.016	-0.0013	0.0088	85934	401577	1	48827352	1	48827352	*	rs4633320	R	49293024	rs4633320	A	G	0.3014	0.0134	0.0019	8e-13	690673	49293024	48827352	1	48827352	1	48827352	*	R	-0.147727	7.05263
1_48828526_C_G	rs1934398	1	48828526	C	G	0.0183	1.01833	0.992063	1.04493	0.1068	6	rs1934398	0.1654	1	48828526	C	G	0.8932	0.982	0.957	1.008	-0.0183	0.0132	85934	401577	1	48828526	1	48828526	*	rs1934398	S	49294198	rs1934398	C	G	0.8926	0.0129	0.0028	3.7e-06	686700	49294198	48828526	1	48828526	1	48828526	*	S	1.38636	4.60714
1_48831821_T_A	rs1934404	1	48831821	T	A	-0.0122	0.988	0.968	1.008	0.1968	5	rs1934404	0.2335	1	48831821	A	T	0.1968	0.988	0.968	1.008	-0.0122	0.0102	85934	401577	1	48831821	1	48831821	*	rs1934404	W	49297493	rs1934404	A	T	0.1925	0.0144	0.0022	3.1e-11	690713	49297493	48831821	1	48831821	1	48831821	*	W	-1.19608	6.54545
1_48833606_G_C	rs6673743	1	48833606	G	C	0.0044	1.004	0.988	1.021	0.6465	5	rs6673743	0.6061	1	48833606	C	G	0.6465	1.004	0.988	1.021	0.0044	0.0086	85934	401577	1	48833606	1	48833606	*	rs6673743	S	49299278	rs6673743	C	G	0.6593	-0.0113	0.0018	6.8e-10	690250	49299278	48833606	1	48833606	1	48833606	*	S	0.511628	-6.27778
1_48843474_C_A	rs10788895	1	48843474	C	A	-0.0019	0.998	0.981	1.015	0.3063	10	rs10788895	0.8309	1	48843474	A	C	0.3063	0.998	0.981	1.015	-0.0019	0.0088	85934	401577	1	48843474	1	48843474	*	rs10788895	M	49309146	rs10788895	A	C	0.3011	0.0133	0.0019	2.6e-12	691659	49309146	48843474	1	48843474	1	48843474	*	M	-0.215909	7
1_48845557_C_T	rs7553498	1	48845557	C	T	-0.0029	0.997	0.98	1.014	0.3019	10	rs7553498	0.7438	1	48845557	T	C	0.3019	0.997	0.98	1.014	-0.0029	0.0088	85934	401577	1	48845557	1	48845557	*	rs7553498	Y	49311229	rs7553498	T	C	0.2998	0.0134	0.0019	1.1e-12	692418	49311229	48845557	1	48845557	1	48845557	*	Y	-0.329545	7.05263
1_48851986_C_A	rs7530277	1	48851986	C	A	0.0042	1.004	0.987	1.021	0.3319	10	rs7530277	0.6307	1	48851986	A	C	0.3319	1.004	0.987	1.021	0.0042	0.0086	85934	401577	1	48851986	1	48851986	*	rs7530277	M	49317658	rs7530277	A	C	0.3286	0.0104	0.0018	1.4e-08	689437	49317658	48851986	1	48851986	1	48851986	*	M	0.488372	5.77778
1_48867052_A_C	rs6703833	1	48867052	A	C	0.0035	1.00301	0.987167	1.02041	0.6473	11	rs6703833	0.6856	1	48867052	A	C	0.3527	0.997	0.98	1.013	-0.0035	0.0086	85934	401577	1	48867052	1	48867052	*	rs6703833	H	49332724	rs6703833	A	C	0.3406	0.0111	0.0018	1.3e-09	691937	49332724	48867052	1	48867052	1	48867052	*	H	0.406977	6.16667
1_48869658_T_C	rs6667780	1	48869658	T	C	-0.0014	0.999001	0.981354	1.01626	0.3091	11	rs6667780	0.8767	1	48869658	T	C	0.6909	1.001	0.984	1.019	0.0014	0.0088	85934	401577	1	48869658	1	48869658	*	rs6667780	Y	49335330	rs6667780	T	C	0.698	-0.0134	0.0019	7.7e-13	692013	49335330	48869658	1	48869658	1	48869658	*	Y	-0.159091	-7.05263
1_48869925_T_A	rs9660009	1	48869925	T	A	-0.0015	0.999	0.981	1.016	0.3092	5	rs9660009	0.8683	1	48869925	A	T	0.3092	0.999	0.981	1.016	-0.0015	0.0088	85934	401577	1	48869925	1	48869925	*	rs9660009	W	49335597	rs9660009	A	T	0.302	0.0134	0.0019	7.7e-13	691972	49335597	48869925	1	48869925	1	48869925	*	W	-0.170455	7.05263
1_48870784_C_T	rs5017079	1	48870784	C	T	-0.0107	0.989	0.97	1.009	0.1982	10	rs5017079	0.2945	1	48870784	T	C	0.1982	0.989	0.97	1.009	-0.0107	0.0102	85934	401577	1	48870784	1	48870784	*	rs5017079	Y	49336456	rs5017079	T	C	0.1925	0.0142	0.0022	4.8e-11	692045	49336456	48870784	1	48870784	1	48870784	*	Y	-1.04902	6.45455
1_48872336_T_A	rs11205564	1	48872336	T	A	-0.0111	0.989	0.969	1.009	0.1981	5	rs11205564	0.2754	1	48872336	A	T	0.1981	0.989	0.969	1.009	-0.0111	0.0102	85934	401577	1	48872336	1	48872336	*	rs11205564	H	49338008	rs11205564	A	T	0.1926	0.0141	0.0022	6.2e-11	692124	49338008	48872336	1	48872336	1	48872336	*	H	-1.08824	6.40909
1_48873436_G_T	rs12029376	1	48873436	G	T	0.0036	1.004	0.987	1.021	0.6468	10	rs12029376	0.678	1	48873436	T	G	0.6468	1.004	0.987	1.021	0.0036	0.0086	85934	401577	1	48873436	1	48873436	*	rs12029376	D	49339108	rs12029376	T	G	0.6591	-0.011	0.0018	1.5e-09	691940	49339108	48873436	1	48873436	1	48873436	*	D	0.418605	-6.11111
1_48875308_C_T	rs12409707	1	48875308	C	T	-0.0016	0.998	0.981	1.016	0.3043	10	rs12409707	0.8551	1	48875308	T	C	0.3043	0.998	0.981	1.016	-0.0016	0.0088	85934	401577	1	48875308	1	48875308	*	rs12409707	Y	49340980	rs12409707	T	C	0.3009	0.0133	0.0019	1.1e-12	692112	49340980	48875308	1	48875308	1	48875308	*	Y	-0.181818	7
1_48876381_C_T	rs12142688	1	48876381	C	T	-0.0109	0.989	0.97	1.009	0.1981	10	rs12142688	0.2858	1	48876381	T	C	0.1981	0.989	0.97	1.009	-0.0109	0.0102	85934	401577	1	48876381	1	48876381	*	rs12142688	Y	49342053	rs12142688	T	C	0.1928	0.0141	0.0022	5.7e-11	691944	49342053	48876381	1	48876381	1	48876381	*	Y	-1.06863	6.40909
1_48876524_G_A	rs12032462	1	48876524	G	A	0.0192	1.019	0.993	1.046	0.1053	10	rs12032462	0.1472	1	48876524	A	G	0.1053	1.019	0.993	1.046	0.0192	0.0132	85934	401577	1	48876524	1	48876524	*	rs12032462	R	49342196	rs12032462	A	G	0.1069	-0.0129	0.0028	3.7e-06	687973	49342196	48876524	1	48876524	1	48876524	*	R	1.45455	-4.60714
1_48876744_C_G	rs12410131	1	48876744	C	G	-0.0012	0.999001	0.981354	1.01626	0.3082	6	rs12410131	0.8944	1	48876744	C	G	0.6918	1.001	0.984	1.019	0.0012	0.0088	85934	401577	1	48876744	1	48876744	*	rs12410131	S	49342416	rs12410131	C	G	0.6982	-0.0135	0.0019	7.2e-13	692110	49342416	48876744	1	48876744	1	48876744	*	S	-0.136364	-7.10526
1_48879039_T_C	rs12038240	1	48879039	T	C	0.0038	1.00402	0.987167	1.02041	0.6469	11	rs12038240	0.6551	1	48879039	T	C	0.3531	0.996	0.98	1.013	-0.0038	0.0086	85934	401577	1	48879039	1	48879039	*	rs12038240	Y	49344711	rs12038240	T	C	0.3406	0.011	0.0018	1.4e-09	692037	49344711	48879039	1	48879039	1	48879039	*	Y	0.44186	6.11111
1_48880916_C_A	rs12401557	1	48880916	C	A	0.0036	1.004	0.987	1.021	0.6468	10	rs12401557	0.6748	1	48880916	A	C	0.6468	1.004	0.987	1.021	0.0036	0.0086	85934	401577	1	48880916	1	48880916	*	rs12401557	M	49346588	rs12401557	A	C	0.6594	-0.011	0.0018	1.5e-09	692097	49346588	48880916	1	48880916	1	48880916	*	M	0.418605	-6.11111
1_48881156_C_T	rs4457622	1	48881156	C	T	0.0234	1.024	0.993	1.055	0.0765	10	rs4457622	0.1305	1	48881156	T	C	0.0765	1.024	0.993	1.055	0.0234	0.0155	85934	401577	1	48881156	1	48881156	*	rs4457622	B	49346828	rs4457622	T	C	0.07443	0.016	0.0033	1.4e-06	676681	49346828	48881156	1	48881156	1	48881156	*	B	1.50968	4.84848
1_48881718_A_G	rs11205566	1	48881718	A	G	0.0038	1.00402	0.987167	1.02041	0.6478	11	rs11205566	0.6585	1	48881718	A	G	0.3522	0.996	0.98	1.013	-0.0038	0.0086	85934	401577	1	48881718	1	48881718	*	rs11205566	R	49347390	rs11205566	A	G	0.3406	0.011	0.0018	1.8e-09	692132	49347390	48881718	1	48881718	1	48881718	*	R	0.44186	6.11111
1_48882672_A_G	rs4472794	1	48882672	A	G	-0.0013	0.999001	0.981354	1.01626	0.2888	11	rs4472794	0.8849	1	48882672	A	G	0.7112	1.001	0.984	1.019	0.0013	0.009	85934	401577	1	48882672	1	48882672	*	rs4472794	R	49348344	rs4472794	A	G	0.7159	-0.0142	0.0019	8.7e-14	690782	49348344	48882672	1	48882672	1	48882672	*	R	-0.144444	-7.47368
1_48885389_G_T	rs1343428	1	48885389	G	T	-0.0009	0.999	0.982	1.017	0.2924	10	rs1343428	0.9162	1	48885389	T	G	0.2924	0.999	0.982	1.017	-0.0009	0.0089	85934	401577	1	48885389	1	48885389	*	rs1343428	K	49351061	rs1343428	T	G	0.2851	0.0143	0.0019	5.8e-14	692201	49351061	48885389	1	48885389	1	48885389	*	K	-0.101124	7.52632
1_48886505_C_T	rs4285747	1	48886505	C	T	0.0045	1.005	0.988	1.022	0.663	10	rs4285747	0.6051	1	48886505	T	C	0.663	1.005	0.988	1.022	0.0045	0.0087	85934	401577	1	48886505	1	48886505	*	rs4285747	Y	49352177	rs4285747	T	C	0.6759	-0.0118	0.0018	1.2e-10	692436	49352177	48886505	1	48886505	1	48886505	*	Y	0.517241	-6.55556
1_48887053_C_T	rs12023014	1	48887053	C	T	0.0045	1.005	0.988	1.022	0.6631	10	rs12023014	0.6042	1	48887053	T	C	0.6631	1.005	0.988	1.022	0.0045	0.0087	85934	401577	1	48887053	1	48887053	*	rs12023014	Y	49352725	rs12023014	T	C	0.6764	-0.0118	0.0018	1.4e-10	692424	49352725	48887053	1	48887053	1	48887053	*	Y	0.517241	-6.55556
1_48887704_G_A	rs4244634	1	48887704	G	A	0.0038	1.004	0.987	1.021	0.6625	10	rs4244634	0.6591	1	48887704	A	G	0.6625	1.004	0.987	1.021	0.0038	0.0087	85934	401577	1	48887704	1	48887704	*	rs4244634	D	49353376	rs4244634	A	G	0.6764	-0.0117	0.0018	1.8e-10	692507	49353376	48887704	1	48887704	1	48887704	*	D	0.436782	-6.5
1_48888191_G_C	rs7538754	1	48888191	G	C	0.0044	1.004	0.987	1.022	0.6631	5	rs7538754	0.6105	1	48888191	C	G	0.6631	1.004	0.987	1.022	0.0044	0.0087	85934	401577	1	48888191	1	48888191	*	rs7538754	S	49353863	rs7538754	C	G	0.6764	-0.0118	0.0018	1.5e-10	692479	49353863	48888191	1	48888191	1	48888191	*	S	0.505747	-6.55556
1_48888622_A_C	rs1123183	1	48888622	A	C	0.0045	1.00402	0.987167	1.02145	0.6632	11	rs1123183	0.607	1	48888622	A	C	0.3368	0.996	0.979	1.013	-0.0045	0.0087	85934	401577	1	48888622	1	48888622	*	rs1123183	M	49354294	rs1123183	A	C	0.3236	0.0118	0.0018	1.5e-10	692470	49354294	48888622	1	48888622	1	48888622	*	M	0.517241	6.55556
1_48889039_G_A	rs4926771	1	48889039	G	A	0.004	1.004	0.987	1.021	0.6628	10	rs4926771	0.6485	1	48889039	A	G	0.6628	1.004	0.987	1.021	0.004	0.0087	85934	401577	1	48889039	1	48889039	*	rs4926771	R	49354711	rs4926771	A	G	0.6762	-0.0116	0.0018	2.4e-10	692450	49354711	48889039	1	48889039	1	48889039	*	R	0.45977	-6.44444
1_48891177_C_T	rs12027124	1	48891177	C	T	0.0048	1.005	0.988	1.022	0.6626	10	rs12027124	0.5811	1	48891177	T	C	0.6626	1.005	0.988	1.022	0.0048	0.0087	85934	401577	1	48891177	1	48891177	*	rs12027124	Y	49356849	rs12027124	T	C	0.6764	-0.0117	0.0018	2.2e-10	692205	49356849	48891177	1	48891177	1	48891177	*	Y	0.551724	-6.5
1_48891312_C_T	rs12022537	1	48891312	C	T	0.0048	1.005	0.988	1.022	0.6626	10	rs12022537	0.5781	1	48891312	T	C	0.6626	1.005	0.988	1.022	0.0048	0.0087	85934	401577	1	48891312	1	48891312	*	rs12022537	Y	49356984	rs12022537	T	C	0.6764	-0.0115	0.0018	4.5e-10	686071	49356984	48891312	1	48891312	1	48891312	*	Y	0.551724	-6.38889
1_48893211_A_C	rs3127562	1	48893211	A	C	-0.0016	0.998004	0.981354	1.01626	0.2915	11	rs3127562	0.8552	1	48893211	A	C	0.7085	1.002	0.984	1.019	0.0016	0.009	85934	401577	1	48893211	1	48893211	*	rs3127562	M	49358883	rs3127562	A	C	0.7161	-0.0141	0.0019	1.2e-13	692151	49358883	48893211	1	48893211	1	48893211	*	M	-0.177778	-7.42105
1_48893764_G_A	rs7512366	1	48893764	G	A	0.0042	1.004	0.987	1.021	0.6623	10	rs7512366	0.6287	1	48893764	A	G	0.6623	1.004	0.987	1.021	0.0042	0.0087	85934	401577	1	48893764	1	48893764	*	rs7512366	R	49359436	rs7512366	A	G	0.6762	-0.0117	0.0018	1.9e-10	692497	49359436	48893764	1	48893764	1	48893764	*	R	0.482759	-6.5
1_48894201_A_T	rs3121522	1	48894201	A	T	-0.0018	0.998004	0.980392	1.01626	0.2895	6	rs3121522	0.8389	1	48894201	A	T	0.7105	1.002	0.984	1.02	0.0018	0.009	85934	401577	1	48894201	1	48894201	*	rs3121522	W	49359873	rs3121522	A	T	0.7166	-0.0142	0.0019	7e-14	692390	49359873	48894201	1	48894201	1	48894201	*	W	-0.2	-7.47368
1_48894292_T_A	rs11205567	1	48894292	T	A	0.0047	1.005	0.988	1.022	0.6631	5	rs11205567	0.5909	1	48894292	A	T	0.6631	1.005	0.988	1.022	0.0047	0.0087	85934	401577	1	48894292	1	48894292	*	rs11205567	W	49359964	rs11205567	A	T	0.6764	-0.0118	0.0018	1.3e-10	692455	49359964	48894292	1	48894292	1	48894292	*	W	0.54023	-6.55556
1_48894490_G_T	rs6657415	1	48894490	G	T	-0.002	0.998	0.981	1.016	0.2872	10	rs6657415	0.8253	1	48894490	T	G	0.2872	0.998	0.981	1.016	-0.002	0.009	85934	401577	1	48894490	1	48894490	*	rs6657415	K	49360162	rs6657415	T	G	0.2829	0.014	0.0019	2.4e-13	686453	49360162	48894490	1	48894490	1	48894490	*	K	-0.222222	7.36842
1_48894948_T_C	rs12043418	1	48894948	T	C	0.0047	1.00503	0.988142	1.02249	0.6631	11	rs12043418	0.5915	1	48894948	T	C	0.3369	0.995	0.978	1.012	-0.0047	0.0087	85934	401577	1	48894948	1	48894948	*	rs12043418	Y	49360620	rs12043418	T	C	0.3236	0.0118	0.0018	1.3e-10	692437	49360620	48894948	1	48894948	1	48894948	*	Y	0.54023	6.55556
1_48895728_C_T	rs2298200	1	48895728	C	T	-0.0113	0.989	0.968	1.01	0.1824	10	rs2298200	0.2857	1	48895728	T	C	0.1824	0.989	0.968	1.01	-0.0113	0.0106	85934	401577	1	48895728	1	48895728	*	rs2298200	Y	49361400	rs2298200	T	C	0.1759	0.0159	0.0021	3e-14	795004	49361400	48895728	1	48895728	1	48895728	*	Y	-1.06604	7.57143
1_48895769_T_G	rs2298201	1	48895769	T	G	0.0042	1.00402	0.987167	1.02145	0.6623	11	rs2298201	0.6255	1	48895769	T	G	0.3377	0.996	0.979	1.013	-0.0042	0.0087	85934	401577	1	48895769	1	48895769	*	rs2298201	D	49361441	rs2298201	T	G	0.3238	0.0117	0.0018	1.8e-10	692462	49361441	48895769	1	48895769	1	48895769	*	D	0.482759	6.5
1_48897476_T_A	rs1833020	1	48897476	T	A	0.0044	1.004	0.987	1.022	0.6618	5	rs1833020	0.612	1	48897476	A	T	0.6618	1.004	0.987	1.022	0.0044	0.0087	85934	401577	1	48897476	1	48897476	*	rs1833020	W	49363148	rs1833020	A	T	0.6762	-0.0114	0.0018	4.9e-10	691520	49363148	48897476	1	48897476	1	48897476	*	W	0.505747	-6.33333
1_48898688_T_G	rs12047401	1	48898688	T	G	0.0032	1.00301	0.986193	1.02041	0.6619	11	rs12047401	0.7127	1	48898688	T	G	0.3381	0.997	0.98	1.014	-0.0032	0.0087	85934	401577	1	48898688	1	48898688	*	rs12047401	K	49364360	rs12047401	T	G	0.3241	0.0115	0.0018	3.9e-10	691145	49364360	48898688	1	48898688	1	48898688	*	K	0.367816	6.38889
1_48899119_A_T	rs7546573	1	48899119	A	T	0.0038	1.00402	0.987167	1.02145	0.6614	6	rs7546573	0.663	1	48899119	A	T	0.3386	0.996	0.979	1.013	-0.0038	0.0087	85934	401577	1	48899119	1	48899119	*	rs7546573	W	49364791	rs7546573	A	T	0.3241	0.0114	0.0018	5.1e-10	691365	49364791	48899119	1	48899119	1	48899119	*	W	0.436782	6.33333
1_48899153_A_C	rs3121528	1	48899153	A	C	-0.0014	0.999001	0.981354	1.01626	0.2923	11	rs3121528	0.8715	1	48899153	A	C	0.7077	1.001	0.984	1.019	0.0014	0.009	85934	401577	1	48899153	1	48899153	*	rs3121528	M	49364825	rs3121528	A	C	0.7222	-0.0139	0.0019	3e-13	691421	49364825	48899153	1	48899153	1	48899153	*	M	-0.155556	-7.31579
1_48900036_T_C	rs3127565	1	48900036	T	C	-0.0037	0.996016	0.978474	1.0142	0.2887	11	rs3127565	0.679	1	48900036	T	C	0.7113	1.004	0.986	1.022	0.0037	0.009	85934	401577	1	48900036	1	48900036	*	rs3127565	Y	49365708	rs3127565	T	C	0.7158	-0.014	0.0019	3.6e-13	688658	49365708	48900036	1	48900036	1	48900036	*	Y	-0.411111	-7.36842
1_48900708_A_G	rs3127567	1	48900708	A	G	-0.0023	0.998004	0.980392	1.01523	0.2884	11	rs3127567	0.7978	1	48900708	A	G	0.7116	1.002	0.985	1.02	0.0023	0.009	85934	401577	1	48900708	1	48900708	*	rs3127567	R	49366380	rs3127567	A	G	0.7156	-0.0138	0.0019	3.9e-13	691586	49366380	48900708	1	48900708	1	48900708	*	R	-0.255556	-7.26316
1_48903534_A_C	rs3121532	1	48903534	A	C	-0.0017	0.998004	0.981354	1.01626	0.293	11	rs3121532	0.8521	1	48903534	A	C	0.707	1.002	0.984	1.019	0.0017	0.0089	85934	401577	1	48903534	1	48903534	*	rs3121532	M	49369206	rs3121532	A	C	0.713	-0.014	0.0019	1.4e-13	692585	49369206	48903534	1	48903534	1	48903534	*	M	-0.191011	-7.36842
1_48904950_T_C	rs11590445	1	48904950	T	C	-0.0043	0.996016	0.979432	1.01215	0.502	11	rs11590445	0.598	1	48904950	T	C	0.498	1.004	0.988	1.021	0.0043	0.0082	85934	401577	1	48904950	1	48904950	*	rs11590445	Y	49370622	rs11590445	T	C	0.4897	0.0082	0.0017	1.8e-06	692571	49370622	48904950	1	48904950	1	48904950	*	Y	-0.52439	4.82353
1_48905522_G_A	rs5009449	1	48905522	G	A	0.0024	1.002	0.986	1.019	0.6068	10	rs5009449	0.7796	1	48905522	A	G	0.6068	1.002	0.986	1.019	0.0024	0.0084	85934	401577	1	48905522	1	48905522	*	rs5009449	R	49371194	rs5009449	A	G	0.6175	-0.0137	0.0018	6.7e-15	691755	49371194	48905522	1	48905522	1	48905522	*	R	0.285714	-7.61111
1_48907424_G_A	rs12047321	1	48907424	G	A	0.0183	1.018	0.992	1.045	0.1057	10	rs12047321	0.1665	1	48907424	A	G	0.1057	1.018	0.992	1.045	0.0183	0.0132	85934	401577	1	48907424	1	48907424	*	rs12047321	R	49373096	rs12047321	A	G	0.1065	-0.0129	0.0028	2.9e-06	692252	49373096	48907424	1	48907424	1	48907424	*	R	1.38636	-4.60714
1_48908556_C_T	rs1343423	1	48908556	C	T	0.01	1.01	0.988	1.033	0.1507	10	rs1343423	0.382	1	48908556	T	C	0.1507	1.01	0.988	1.033	0.01	0.0114	85934	401577	1	48908556	1	48908556	*	rs1343423	Y	49374228	rs1343423	T	C	0.1492	-0.0126	0.0024	1.8e-07	691770	49374228	48908556	1	48908556	1	48908556	*	Y	0.877193	-5.25
1_48909187_T_C	rs12024024	1	48909187	T	C	0.0181	1.01833	0.992063	1.04493	0.1056	11	rs12024024	0.1711	1	48909187	T	C	0.8944	0.982	0.957	1.008	-0.0181	0.0132	85934	401577	1	48909187	1	48909187	*	rs12024024	Y	49374859	rs12024024	T	C	0.8935	0.0129	0.0028	3.1e-06	692272	49374859	48909187	1	48909187	1	48909187	*	Y	1.37121	4.60714
1_48910370_A_G	rs12029189	1	48910370	A	G	0.0179	1.01833	0.992063	1.04493	0.1057	11	rs12029189	0.1754	1	48910370	A	G	0.8943	0.982	0.957	1.008	-0.0179	0.0132	85934	401577	1	48910370	1	48910370	*	rs12029189	R	49376042	rs12029189	A	G	0.8935	0.0129	0.0028	3.1e-06	692195	49376042	48910370	1	48910370	1	48910370	*	R	1.35606	4.60714
1_48911148_T_C	rs1343424	1	48911148	T	C	-0.0058	0.994036	0.97561	1.01317	0.2388	11	rs1343424	0.5415	1	48911148	T	C	0.7612	1.006	0.987	1.025	0.0058	0.0096	85934	401577	1	48911148	1	48911148	*	rs1343424	B	49376820	rs1343424	T	C	0.7637	-0.0168	0.0019	4.7e-19	794370	49376820	48911148	1	48911148	1	48911148	*	B	-0.604167	-8.84211
1_48911244_G_T	rs6679429	1	48911244	G	T	-0.0052	0.995	0.979	1.011	0.4977	10	rs6679429	0.5288	1	48911244	T	G	0.4977	0.995	0.979	1.011	-0.0052	0.0082	85934	401577	1	48911244	1	48911244	*	rs6679429	K	49376916	rs6679429	T	G	0.5057	-0.0078	0.0017	4.6e-06	690884	49376916	48911244	1	48911244	1	48911244	*	K	-0.634146	-4.58824
1_48912468_C_T	rs2355693	1	48912468	C	T	-0.0059	0.994	0.976	1.013	0.2402	10	rs2355693	0.5374	1	48912468	T	C	0.2402	0.994	0.976	1.013	-0.0059	0.0096	85934	401577	1	48912468	1	48912468	*	rs2355693	Y	49378140	rs2355693	T	C	0.2365	0.0165	0.002	1.1e-16	691411	49378140	48912468	1	48912468	1	48912468	*	Y	-0.614583	8.25
1_48912609_C_A	rs17105150	1	48912609	C	A	0.0196	1.02	0.994	1.046	0.1072	10	rs17105150	0.1355	1	48912609	A	C	0.1072	1.02	0.994	1.046	0.0196	0.0131	85934	401577	1	48912609	1	48912609	*	rs17105150	M	49378281	rs17105150	A	C	0.1115	-0.0129	0.0028	3.3e-06	692220	49378281	48912609	1	48912609	1	48912609	*	M	1.49618	-4.60714
1_48912638_C_G	rs17105152	1	48912638	C	G	0.0194	1.01937	0.994036	1.04603	0.1072	6	rs17105152	0.14	1	48912638	C	G	0.8928	0.981	0.956	1.006	-0.0194	0.0131	85934	401577	1	48912638	1	48912638	*	rs17105152	S	49378310	rs17105152	C	G	0.8932	0.0129	0.0028	3.3e-06	692224	49378310	48912638	1	48912638	1	48912638	*	S	1.48092	4.60714
1_48912858_G_T	rs17105154	1	48912858	G	T	0.0182	1.018	0.992	1.045	0.1057	10	rs17105154	0.1682	1	48912858	T	G	0.1057	1.018	0.992	1.045	0.0182	0.0132	85934	401577	1	48912858	1	48912858	*	rs17105154	K	49378530	rs17105154	T	G	0.1065	-0.0129	0.0028	3.2e-06	692305	49378530	48912858	1	48912858	1	48912858	*	K	1.37879	-4.60714
1_48912965_A_T	rs12026033	1	48912965	A	T	0.0194	1.01937	0.994036	1.04603	0.1072	6	rs12026033	0.14	1	48912965	A	T	0.8928	0.981	0.956	1.006	-0.0194	0.0131	85934	401577	1	48912965	1	48912965	*	rs12026033	W	49378637	rs12026033	A	T	0.8916	0.0128	0.0028	3.5e-06	692222	49378637	48912965	1	48912965	1	48912965	*	W	1.48092	4.57143
1_48913129_C_G	rs12033195	1	48913129	C	G	0.0192	1.01937	0.994036	1.04603	0.1072	6	rs12033195	0.1428	1	48913129	C	G	0.8928	0.981	0.956	1.006	-0.0192	0.0131	85934	401577	1	48913129	1	48913129	*	rs12033195	S	49378801	rs12033195	C	G	0.8932	0.0129	0.0028	3.1e-06	692210	49378801	48913129	1	48913129	1	48913129	*	S	1.46565	4.60714
1_48914140_G_A	rs1578844	1	48914140	G	A	0.0182	1.018	0.992	1.045	0.1058	10	rs1578844	0.1683	1	48914140	A	G	0.1058	1.018	0.992	1.045	0.0182	0.0132	85934	401577	1	48914140	1	48914140	*	rs1578844	R	49379812	rs1578844	A	G	0.1065	-0.0129	0.0028	3.3e-06	691957	49379812	48914140	1	48914140	1	48914140	*	R	1.37879	-4.60714
1_48915047_C_G	rs10430110	1	48915047	C	G	0.0196	1.01937	0.994036	1.04603	0.1072	6	rs10430110	0.1345	1	48915047	C	G	0.8928	0.981	0.956	1.006	-0.0196	0.0131	85934	401577	1	48915047	1	48915047	*	rs10430110	S	49380719	rs10430110	C	G	0.8932	0.0129	0.0028	3.3e-06	692269	49380719	48915047	1	48915047	1	48915047	*	S	1.49618	4.60714
1_48916835_G_A	rs10430111	1	48916835	G	A	0.0189	1.019	0.993	1.046	0.1071	10	rs10430111	0.1498	1	48916835	A	G	0.1071	1.019	0.993	1.046	0.0189	0.0131	85934	401577	1	48916835	1	48916835	*	rs10430111	R	49382507	rs10430111	A	G	0.1068	-0.0129	0.0028	3e-06	692440	49382507	48916835	1	48916835	1	48916835	*	R	1.44275	-4.60714
1_48919758_T_C	rs1108428	1	48919758	T	C	0.0189	1.01937	0.993049	1.04603	0.1071	11	rs1108428	0.149	1	48919758	T	C	0.8929	0.981	0.956	1.007	-0.0189	0.0131	85934	401577	1	48919758	1	48919758	*	rs1108428	H	49385430	rs1108428	T	C	0.8932	0.0129	0.0028	3.2e-06	692579	49385430	48919758	1	48919758	1	48919758	*	H	1.44275	4.60714
1_48919794_A_G	rs1108427	1	48919794	A	G	0.0189	1.01937	0.993049	1.04603	0.1071	11	rs1108427	0.1492	1	48919794	A	G	0.8929	0.981	0.956	1.007	-0.0189	0.0131	85934	401577	1	48919794	1	48919794	*	rs1108427	R	49385466	rs1108427	A	G	0.8926	0.0128	0.0028	3.8e-06	692491	49385466	48919794	1	48919794	1	48919794	*	R	1.44275	4.57143
1_48920108_T_C	rs12029818	1	48920108	T	C	0.0178	1.01833	0.992063	1.04493	0.1057	11	rs12029818	0.1769	1	48920108	T	C	0.8943	0.982	0.957	1.008	-0.0178	0.0132	85934	401577	1	48920108	1	48920108	*	rs12029818	Y	49385780	rs12029818	T	C	0.8936	0.0129	0.0028	3.1e-06	692574	49385780	48920108	1	48920108	1	48920108	*	Y	1.34848	4.60714
1_48921578_T_G	rs12026317	1	48921578	T	G	0.0177	1.01833	0.992063	1.04493	0.1057	11	rs12026317	0.1792	1	48921578	T	G	0.8943	0.982	0.957	1.008	-0.0177	0.0132	85934	401577	1	48921578	1	48921578	*	rs12026317	K	49387250	rs12026317	T	G	0.8936	0.0129	0.0028	2.9e-06	692576	49387250	48921578	1	48921578	1	48921578	*	K	1.34091	4.60714
1_48922950_T_G	rs2032022	1	48922950	T	G	-0.0003	1	0.983284	1.01626	0.6482	11	rs2032022	0.9747	1	48922950	T	G	0.3518	1	0.984	1.017	0.0003	0.0086	85934	401577	1	48922950	1	48922950	*	rs2032022	K	49388622	rs2032022	T	G	0.3442	0.0157	0.0018	2.9e-18	691178	49388622	48922950	1	48922950	1	48922950	*	K	-0.0348837	8.72222
1_48929512_C_T	rs2040070	1	48929512	C	T	0.0178	1.018	0.992	1.044	0.1071	10	rs2040070	0.175	1	48929512	T	C	0.1071	1.018	0.992	1.044	0.0178	0.0131	85934	401577	1	48929512	1	48929512	*	rs2040070	Y	49395184	rs2040070	T	C	0.1076	-0.0129	0.0028	3.2e-06	692356	49395184	48929512	1	48929512	1	48929512	*	Y	1.35878	-4.60714
1_48929724_A_G	rs2040069	1	48929724	A	G	0.017	1.01729	0.99108	1.04384	0.1058	11	rs2040069	0.1983	1	48929724	A	G	0.8942	0.983	0.958	1.009	-0.017	0.0132	85934	401577	1	48929724	1	48929724	*	rs2040069	R	49395396	rs2040069	A	G	0.8937	0.0129	0.0028	2.9e-06	692357	49395396	48929724	1	48929724	1	48929724	*	R	1.28788	4.60714
1_48931018_T_C	rs2147845	1	48931018	T	C	0.0178	1.01833	0.992063	1.04493	0.1071	11	rs2147845	0.1739	1	48931018	T	C	0.8929	0.982	0.957	1.008	-0.0178	0.0131	85934	401577	1	48931018	1	48931018	*	rs2147845	Y	49396690	rs2147845	T	C	0.8935	0.0129	0.0028	3.1e-06	692353	49396690	48931018	1	48931018	1	48931018	*	Y	1.35878	4.60714
1_48931154_G_A	rs17367865	1	48931154	G	A	-0.0061	0.994	0.978	1.01	0.4972	10	rs17367865	0.4573	1	48931154	A	G	0.4972	0.994	0.978	1.01	-0.0061	0.0082	85934	401577	1	48931154	1	48931154	*	rs17367865	R	49396826	rs17367865	A	G	0.5064	-0.0077	0.0017	7e-06	690951	49396826	48931154	1	48931154	1	48931154	*	R	-0.743902	-4.52941
1_48931264_C_A	rs17105226	1	48931264	C	A	0.0181	1.018	0.992	1.045	0.1071	10	rs17105226	0.1687	1	48931264	A	C	0.1071	1.018	0.992	1.045	0.0181	0.0131	85934	401577	1	48931264	1	48931264	*	rs17105226	M	49396936	rs17105226	A	C	0.1065	-0.0129	0.0028	3e-06	692332	49396936	48931264	1	48931264	1	48931264	*	M	1.38168	-4.60714
1_48931353_T_G	rs17105234	1	48931353	T	G	0.0179	1.01833	0.992063	1.04493	0.1071	11	rs17105234	0.1725	1	48931353	T	G	0.8929	0.982	0.957	1.008	-0.0179	0.0131	85934	401577	1	48931353	1	48931353	*	rs17105234	K	49397025	rs17105234	T	G	0.8935	0.0129	0.0028	2.8e-06	692348	49397025	48931353	1	48931353	1	48931353	*	K	1.36641	4.60714
1_48932451_A_T	rs12035260	1	48932451	A	T	0.0187	1.01937	0.993049	1.04493	0.1086	6	rs12035260	0.1529	1	48932451	A	T	0.8914	0.981	0.957	1.007	-0.0187	0.0131	85934	401577	1	48932451	1	48932451	*	rs12035260	W	49398123	rs12035260	A	T	0.8931	0.0129	0.0028	3.3e-06	692308	49398123	48932451	1	48932451	1	48932451	*	W	1.42748	4.60714
1_48933596_C_G	rs6697695	1	48933596	C	G	0.0181	1.01833	0.992063	1.04493	0.1071	6	rs6697695	0.1669	1	48933596	C	G	0.8929	0.982	0.957	1.008	-0.0181	0.0131	85934	401577	1	48933596	1	48933596	*	rs6697695	S	49399268	rs6697695	C	G	0.8935	0.0128	0.0028	3.3e-06	692347	49399268	48933596	1	48933596	1	48933596	*	S	1.38168	4.57143
1_48934276_T_G	rs11205573	1	48934276	T	G	0.0103	1.0101	0.988142	1.03306	0.1506	11	rs11205573	0.3649	1	48934276	T	G	0.8494	0.99	0.968	1.012	-0.0103	0.0114	85934	401577	1	48934276	1	48934276	*	rs11205573	K	49399948	rs11205573	T	G	0.8503	0.0127	0.0024	1.3e-07	691626	49399948	48934276	1	48934276	1	48934276	*	K	0.903509	5.29167
1_48935143_T_A	rs726814	1	48935143	T	A	0.0181	1.018	0.992	1.045	0.1072	5	rs726814	0.1669	1	48935143	A	T	0.1072	1.018	0.992	1.045	0.0181	0.0131	85934	401577	1	48935143	1	48935143	*	rs726814	W	49400815	rs726814	A	T	0.1065	-0.0128	0.0028	3.5e-06	692240	49400815	48935143	1	48935143	1	48935143	*	W	1.38168	-4.57143
1_48935513_G_A	rs10788901	1	48935513	G	A	0.01	1.01	0.988	1.033	0.1506	10	rs10788901	0.3805	1	48935513	A	G	0.1506	1.01	0.988	1.033	0.01	0.0114	85934	401577	1	48935513	1	48935513	*	rs10788901	R	49401185	rs10788901	A	G	0.1493	-0.0126	0.0024	1.7e-07	690398	49401185	48935513	1	48935513	1	48935513	*	R	0.877193	-5.25
1_48935632_A_G	rs12038345	1	48935632	A	G	0.0167	1.01729	0.99108	1.04384	0.1058	11	rs12038345	0.2069	1	48935632	A	G	0.8942	0.983	0.958	1.009	-0.0167	0.0132	85934	401577	1	48935632	1	48935632	*	rs12038345	R	49401304	rs12038345	A	G	0.8939	0.0131	0.0028	2.4e-06	691370	49401304	48935632	1	48935632	1	48935632	*	R	1.26515	4.67857
1_48936412_C_G	rs6687335	1	48936412	C	G	-0.0009	0.999001	0.982318	1.01626	0.6509	6	rs6687335	0.9153	1	48936412	C	G	0.3491	1.001	0.984	1.018	0.0009	0.0086	85934	401577	1	48936412	1	48936412	*	rs6687335	V	49402084	rs6687335	C	G	0.3438	0.0157	0.0018	7e-18	688159	49402084	48936412	1	48936412	1	48936412	*	V	-0.104651	8.72222
1_48937155_C_T	rs11205574	1	48937155	C	T	0.0147	1.015	0.993	1.037	0.1585	10	rs11205574	0.1891	1	48937155	T	C	0.1585	1.015	0.993	1.037	0.0147	0.0112	85934	401577	1	48937155	1	48937155	*	rs11205574	Y	49402827	rs11205574	T	C	0.1564	-0.0124	0.0024	1.6e-07	687408	49402827	48937155	1	48937155	1	48937155	*	Y	1.3125	-5.16667
1_48937693_C_T	rs17105276	1	48937693	C	T	0.017	1.017	0.991	1.044	0.1087	10	rs17105276	0.1935	1	48937693	T	C	0.1087	1.017	0.991	1.044	0.017	0.0131	85934	401577	1	48937693	1	48937693	*	rs17105276	Y	49403365	rs17105276	T	C	0.109	-0.0127	0.0028	4.8e-06	690975	49403365	48937693	1	48937693	1	48937693	*	Y	1.29771	-4.53571
1_48941362_C_T	rs6588154	1	48941362	C	T	0.014	1.014	0.992	1.037	0.1586	10	rs6588154	0.2117	1	48941362	T	C	0.1586	1.014	0.992	1.037	0.014	0.0112	85934	401577	1	48941362	1	48941362	*	rs6588154	Y	49407034	rs6588154	T	C	0.1567	-0.0123	0.0024	2e-07	687352	49407034	48941362	1	48941362	1	48941362	*	Y	1.25	-5.125
1_48941623_A_G	rs10493140	1	48941623	A	G	0.0137	1.0142	0.992063	1.03627	0.1584	11	rs10493140	0.2192	1	48941623	A	G	0.8416	0.986	0.965	1.008	-0.0137	0.0112	85934	401577	1	48941623	1	48941623	*	rs10493140	R	49407295	rs10493140	A	G	0.842	0.0122	0.0024	2.2e-07	687346	49407295	48941623	1	48941623	1	48941623	*	R	1.22321	5.08333
1_48941725_T_C	rs10493139	1	48941725	T	C	0.0173	1.01729	0.992063	1.04384	0.1074	11	rs10493139	0.1864	1	48941725	T	C	0.8926	0.983	0.958	1.008	-0.0173	0.0131	85934	401577	1	48941725	1	48941725	*	rs10493139	Y	49407397	rs10493139	T	C	0.8935	0.0121	0.0026	4.2e-06	785742	49407397	48941725	1	48941725	1	48941725	*	Y	1.32061	4.65385
1_48943269_A_G	rs12040870	1	48943269	A	G	0.0152	1.01523	0.98912	1.04167	0.1058	11	rs12040870	0.2496	1	48943269	A	G	0.8942	0.985	0.96	1.011	-0.0152	0.0132	85934	401577	1	48943269	1	48943269	*	rs12040870	R	49408941	rs12040870	A	G	0.8939	0.0128	0.0028	4.3e-06	690916	49408941	48943269	1	48943269	1	48943269	*	R	1.15152	4.57143
1_48944815_T_C	rs12038807	1	48944815	T	C	0.0214	1.02145	0.995025	1.04932	0.1027	11	rs12038807	0.1094	1	48944815	T	C	0.8973	0.979	0.953	1.005	-0.0214	0.0134	85934	401577	1	48944815	1	48944815	*	rs12038807	Y	49410487	rs12038807	T	C	0.897	0.0127	0.0028	6.2e-06	690647	49410487	48944815	1	48944815	1	48944815	*	Y	1.59701	4.53571
1_48952630_C_T	rs17376708	1	48952630	C	T	0.0221	1.022	0.996	1.05	0.102	10	rs17376708	0.1001	1	48952630	T	C	0.102	1.022	0.996	1.05	0.0221	0.0134	85934	401577	1	48952630	1	48952630	*	rs17376708	B	49418302	rs17376708	T	C	0.1028	-0.0129	0.0028	5e-06	690590	49418302	48952630	1	48952630	1	48952630	*	B	1.64925	-4.60714
1_48953643_A_G	rs10788902	1	48953643	A	G	0.0137	1.0142	0.99108	1.03627	0.1514	11	rs10788902	0.2296	1	48953643	A	G	0.8486	0.986	0.965	1.009	-0.0137	0.0114	85934	401577	1	48953643	1	48953643	*	rs10788902	R	49419315	rs10788902	A	G	0.8496	0.012	0.0024	6e-07	689511	49419315	48953643	1	48953643	1	48953643	*	R	1.20175	5
1_48954016_C_T	rs10888636	1	48954016	C	T	0.0132	1.013	0.991	1.036	0.1517	10	rs10888636	0.2483	1	48954016	T	C	0.1517	1.013	0.991	1.036	0.0132	0.0114	85934	401577	1	48954016	1	48954016	*	rs10888636	Y	49419688	rs10888636	T	C	0.1507	-0.0122	0.0024	4.5e-07	689629	49419688	48954016	1	48954016	1	48954016	*	Y	1.15789	-5.08333
1_48956422_A_G	rs3127547	1	48956422	A	G	0.0006	1.001	0.984252	1.01729	0.4711	11	rs3127547	0.9392	1	48956422	A	G	0.5289	0.999	0.983	1.016	-0.0006	0.0082	85934	401577	1	48956422	1	48956422	*	rs3127547	R	49422094	rs3127547	A	G	0.5262	-0.009	0.0017	1.9e-07	683094	49422094	48956422	1	48956422	1	48956422	*	R	0.0731707	-5.29412
1_48963765_A_C	rs10493138	1	48963765	A	C	0.0217	1.02145	0.995025	1.04932	0.1022	11	rs10493138	0.1049	1	48963765	A	C	0.8978	0.979	0.953	1.005	-0.0217	0.0134	85934	401577	1	48963765	1	48963765	*	rs10493138	M	49429437	rs10493138	A	C	0.8972	0.0126	0.0028	7.7e-06	690686	49429437	48963765	1	48963765	1	48963765	*	M	1.6194	4.5
1_48964262_C_T	rs1419142	1	48964262	C	T	0.0134	1.013	0.991	1.036	0.1514	10	rs1419142	0.241	1	48964262	T	C	0.1514	1.013	0.991	1.036	0.0134	0.0114	85934	401577	1	48964262	1	48964262	*	rs1419142	Y	49429934	rs1419142	T	C	0.1503	-0.0128	0.0025	2.6e-07	684081	49429934	48964262	1	48964262	1	48964262	*	Y	1.17544	-5.12
1_48964545_A_G	rs17376799	1	48964545	A	G	0.0216	1.02145	0.995025	1.04932	0.1022	11	rs17376799	0.1065	1	48964545	A	G	0.8978	0.979	0.953	1.005	-0.0216	0.0134	85934	401577	1	48964545	1	48964545	*	rs17376799	R	49430217	rs17376799	A	G	0.8972	0.0125	0.0028	8.7e-06	690753	49430217	48964545	1	48964545	1	48964545	*	R	1.61194	4.46429
1_48966061_C_A	rs12031495	1	48966061	C	A	0.0212	1.021	0.995	1.049	0.1022	10	rs12031495	0.1143	1	48966061	A	C	0.1022	1.021	0.995	1.049	0.0212	0.0134	85934	401577	1	48966061	1	48966061	*	rs12031495	M	49431733	rs12031495	A	C	0.1028	-0.0127	0.0028	6.4e-06	690740	49431733	48966061	1	48966061	1	48966061	*	M	1.58209	-4.53571
1_48966092_A_G	rs3127549	1	48966092	A	G	-0.0006	0.999001	0.983284	1.01523	0.4975	11	rs3127549	0.9454	1	48966092	A	G	0.5025	1.001	0.985	1.017	0.0006	0.0082	85934	401577	1	48966092	1	48966092	*	rs3127549	R	49431764	rs3127549	A	G	0.5027	0.0098	0.0017	1.5e-08	678767	49431764	48966092	1	48966092	1	48966092	*	R	-0.0731707	5.76471
1_48966985_G_C	rs12046483	1	48966985	G	C	0.02	1.02	0.994	1.047	0.1026	5	rs12046483	0.1357	1	48966985	C	G	0.1026	1.02	0.994	1.047	0.02	0.0134	85934	401577	1	48966985	1	48966985	*	rs12046483	S	49432657	rs12046483	C	G	0.1016	-0.0124	0.0028	9.6e-06	692321	49432657	48966985	1	48966985	1	48966985	*	S	1.49254	-4.42857
1_48967331_A_C	rs1343431	1	48967331	A	C	0.0063	1.00604	0.990099	1.02354	0.6468	11	rs1343431	0.4579	1	48967331	A	C	0.3532	0.994	0.977	1.01	-0.0063	0.0085	85934	401577	1	48967331	1	48967331	*	rs1343431	M	49433003	rs1343431	A	C	0.3521	0.0181	0.0018	1.4e-23	686595	49433003	48967331	1	48967331	1	48967331	*	M	0.741176	10.0556
1_48971520_C_T	rs3127551	1	48971520	C	T	0.0043	1.004	0.988	1.021	0.6365	10	rs3127551	0.6091	1	48971520	T	C	0.6365	1.004	0.988	1.021	0.0043	0.0085	85934	401577	1	48971520	1	48971520	*	rs3127551	Y	49437192	rs3127551	T	C	0.6413	-0.0169	0.0019	3.4e-18	528093	49437192	48971520	1	48971520	1	48971520	*	Y	0.505882	-8.89474
1_48971945_T_A	rs1343425	1	48971945	T	A	0.0048	1.005	0.988	1.022	0.6341	5	rs1343425	0.5719	1	48971945	A	T	0.6341	1.005	0.988	1.022	0.0048	0.0085	85934	401577	1	48971945	1	48971945	*	rs1343425	W	49437617	rs1343425	A	T	0.6407	-0.0177	0.0018	4.4e-23	691320	49437617	48971945	1	48971945	1	48971945	*	W	0.564706	-9.83333
1_48972145_C_G	rs3127552	1	48972145	C	G	0.0002	1	0.984252	1.01626	0.5391	6	rs3127552	0.9826	1	48972145	C	G	0.4609	1	0.984	1.016	-0.0002	0.0082	85934	401577	1	48972145	1	48972145	*	rs3127552	S	49437817	rs3127552	C	G	0.4526	0.0126	0.0017	3e-13	691029	49437817	48972145	1	48972145	1	48972145	*	S	0.0243902	7.41176
1_48972333_G_A	rs3127553	1	48972333	G	A	0.0041	1.004	0.988	1.021	0.6372	10	rs3127553	0.6273	1	48972333	A	G	0.6372	1.004	0.988	1.021	0.0041	0.0085	85934	401577	1	48972333	1	48972333	*	rs3127553	R	49438005	rs3127553	A	G	0.6413	-0.0186	0.0017	3.8e-28	794329	49438005	48972333	1	48972333	1	48972333	*	R	0.482353	-10.9412
1_48976351_T_C	rs3122291	1	48976351	T	C	0.005	1.00503	0.988142	1.02145	0.6341	11	rs3122291	0.5563	1	48976351	T	C	0.3659	0.995	0.979	1.012	-0.005	0.0085	85934	401577	1	48976351	1	48976351	*	rs3122291	Y	49442023	rs3122291	T	C	0.3583	0.0177	0.0018	3.9e-23	691769	49442023	48976351	1	48976351	1	48976351	*	Y	0.588235	9.83333
1_48976477_T_C	rs1925424	1	48976477	T	C	0.0049	1.00503	0.988142	1.02145	0.6371	11	rs1925424	0.5643	1	48976477	T	C	0.3629	0.995	0.979	1.012	-0.0049	0.0085	85934	401577	1	48976477	1	48976477	*	rs1925424	Y	49442149	rs1925424	T	C	0.3585	0.0178	0.0018	2.9e-23	691892	49442149	48976477	1	48976477	1	48976477	*	Y	0.576471	9.88889
1_48980311_A_G	rs3118214	1	48980311	A	G	-0.001	0.999001	0.983284	1.01523	0.5789	11	rs3118214	0.9049	1	48980311	A	G	0.4211	1.001	0.985	1.017	0.001	0.0082	85934	401577	1	48980311	1	48980311	*	rs3118214	R	49445983	rs3118214	A	G	0.4083	0.0147	0.0018	2.3e-16	637586	49445983	48980311	1	48980311	1	48980311	*	R	-0.121951	8.16667
1_48981413_C_G	rs3121512	1	48981413	C	G	-0.001	0.999001	0.983284	1.01523	0.5789	6	rs3121512	0.903	1	48981413	C	G	0.4211	1.001	0.985	1.017	0.001	0.0082	85934	401577	1	48981413	1	48981413	*	rs3121512	S	49447085	rs3121512	C	G	0.4081	0.0144	0.0017	1e-16	691580	49447085	48981413	1	48981413	1	48981413	*	S	-0.121951	8.47059
1_48985032_A_C	rs3118215	1	48985032	A	C	-0.0049	0.995025	0.978474	1.01112	0.6195	11	rs3118215	0.5591	1	48985032	A	C	0.3805	1.005	0.989	1.022	0.0049	0.0084	85934	401577	1	48985032	1	48985032	*	rs3118215	M	49450704	rs3118215	A	C	0.3762	0.0136	0.0018	1.6e-14	692133	49450704	48985032	1	48985032	1	48985032	*	M	-0.583333	7.55556
1_48985600_T_C	rs3121514	1	48985600	T	C	0.0014	1.001	0.984252	1.01833	0.6749	11	rs3121514	0.868	1	48985600	T	C	0.3251	0.999	0.982	1.016	-0.0014	0.0087	85934	401577	1	48985600	1	48985600	*	rs3121514	Y	49451272	rs3121514	T	C	0.327	0.0166	0.002	5.5e-17	541601	49451272	48985600	1	48985600	1	48985600	*	Y	0.16092	8.3
1_48988543_T_C	rs1543562	1	48988543	T	C	-0.0048	0.995025	0.979432	1.01112	0.6213	11	rs1543562	0.5678	1	48988543	T	C	0.3787	1.005	0.989	1.021	0.0048	0.0083	85934	401577	1	48988543	1	48988543	*	rs1543562	H	49454215	rs1543562	T	C	0.3761	0.0137	0.0018	1.1e-14	692212	49454215	48988543	1	48988543	1	48988543	*	H	-0.578313	7.61111
1_48991121_A_G	rs3118217	1	48991121	A	G	-0.0033	0.997009	0.980392	1.01317	0.5796	11	rs3118217	0.6933	1	48991121	A	G	0.4204	1.003	0.987	1.02	0.0033	0.0083	85934	401577	1	48991121	1	48991121	*	rs3118217	R	49456793	rs3118217	A	G	0.4166	0.0105	0.0019	2.8e-08	528724	49456793	48991121	1	48991121	1	48991121	*	R	-0.39759	5.52632
1_48995281_G_A	rs1341166	1	48995281	G	A	-0.0048	0.995	0.979	1.012	0.6193	10	rs1341166	0.5685	1	48995281	A	G	0.6193	0.995	0.979	1.012	-0.0048	0.0084	85934	401577	1	48995281	1	48995281	*	rs1341166	R	49460953	rs1341166	A	G	0.6237	-0.0136	0.0018	1.4e-14	692213	49460953	48995281	1	48995281	1	48995281	*	R	-0.571429	-7.55556
1_48995734_G_A	rs3118220	1	48995734	G	A	0.0014	1.001	0.984	1.019	0.6771	10	rs3118220	0.8679	1	48995734	A	G	0.6771	1.001	0.984	1.019	0.0014	0.0087	85934	401577	1	48995734	1	48995734	*	rs3118220	R	49461406	rs3118220	A	G	0.6728	-0.0174	0.0018	2.5e-21	692218	49461406	48995734	1	48995734	1	48995734	*	R	0.16092	-9.66667
1_48997509_A_G	rs3118221	1	48997509	A	G	-0.0034	0.997009	0.980392	1.01317	0.5797	11	rs3118221	0.6796	1	48997509	A	G	0.4203	1.003	0.987	1.02	0.0034	0.0083	85934	401577	1	48997509	1	48997509	*	rs3118221	R	49463181	rs3118221	A	G	0.4165	0.0117	0.0017	2.1e-11	691766	49463181	48997509	1	48997509	1	48997509	*	R	-0.409639	6.88235
1_48997617_A_G	rs3118222	1	48997617	A	G	-0.0052	0.995025	0.978474	1.01112	0.6195	11	rs3118222	0.5378	1	48997617	A	G	0.3805	1.005	0.989	1.022	0.0052	0.0084	85934	401577	1	48997617	1	48997617	*	rs3118222	R	49463289	rs3118222	A	G	0.3763	0.0136	0.0018	1.5e-14	692248	49463289	48997617	1	48997617	1	48997617	*	R	-0.619048	7.55556
1_48997764_C_T	rs3121515	1	48997764	C	T	-0.0049	0.995	0.979	1.012	0.6194	10	rs3121515	0.5569	1	48997764	T	C	0.6194	0.995	0.979	1.012	-0.0049	0.0084	85934	401577	1	48997764	1	48997764	*	rs3121515	Y	49463436	rs3121515	T	C	0.6237	-0.0135	0.0018	1.8e-14	692253	49463436	48997764	1	48997764	1	48997764	*	Y	-0.583333	-7.5
1_48998129_G_A	rs3118223	1	48998129	G	A	-0.0044	0.996	0.979	1.012	0.6189	10	rs3118223	0.5968	1	48998129	A	G	0.6189	0.996	0.979	1.012	-0.0044	0.0084	85934	401577	1	48998129	1	48998129	*	rs3118223	R	49463801	rs3118223	A	G	0.6235	-0.0136	0.0018	1.5e-14	692170	49463801	48998129	1	48998129	1	48998129	*	R	-0.52381	-7.55556
1_48998995_C_T	rs3118225	1	48998995	C	T	-0.0055	0.995	0.978	1.011	0.6215	10	rs3118225	0.5108	1	48998995	T	C	0.6215	0.995	0.978	1.011	-0.0055	0.0084	85934	401577	1	48998995	1	48998995	*	rs3118225	Y	49464667	rs3118225	T	C	0.6249	-0.0135	0.0018	2.9e-14	690391	49464667	48998995	1	48998995	1	48998995	*	Y	-0.654762	-7.5
1_49001390_C_T	rs3121273	1	49001390	C	T	-0.0033	0.997	0.981	1.013	0.5795	10	rs3121273	0.6934	1	49001390	T	C	0.5795	0.997	0.981	1.013	-0.0033	0.0083	85934	401577	1	49001390	1	49001390	*	rs3121273	Y	49467062	rs3121273	T	C	0.5835	-0.0117	0.0017	2e-11	691645	49467062	49001390	1	49001390	1	49001390	*	Y	-0.39759	-6.88235
1_49002353_G_A	rs3127556	1	49002353	G	A	-0.005	0.995	0.979	1.012	0.6193	10	rs3127556	0.5502	1	49002353	A	G	0.6193	0.995	0.979	1.012	-0.005	0.0084	85934	401577	1	49002353	1	49002353	*	rs3127556	R	49468025	rs3127556	A	G	0.6237	-0.0136	0.0018	1.4e-14	692164	49468025	49002353	1	49002353	1	49002353	*	R	-0.595238	-7.55556
1_49005094_A_G	rs3121518	1	49005094	A	G	-0.0046	0.995025	0.979432	1.01215	0.6193	11	rs3121518	0.5791	1	49005094	A	G	0.3807	1.005	0.988	1.021	0.0046	0.0084	85934	401577	1	49005094	1	49005094	*	rs3121518	R	49470766	rs3121518	A	G	0.3765	0.0134	0.0018	2.9e-14	691984	49470766	49005094	1	49005094	1	49005094	*	R	-0.547619	7.44444
1_49005510_A_G	rs3121519	1	49005510	A	G	-0.0036	0.996016	0.980392	1.01317	0.5798	11	rs3121519	0.6642	1	49005510	A	G	0.4202	1.004	0.987	1.02	0.0036	0.0083	85934	401577	1	49005510	1	49005510	*	rs3121519	R	49471182	rs3121519	A	G	0.4165	0.0108	0.0019	1.1e-08	532960	49471182	49005510	1	49005510	1	49005510	*	R	-0.433735	5.68421
1_49012661_C_T	rs3118226	1	49012661	C	T	-0.0049	0.995	0.979	1.012	0.6185	10	rs3118226	0.5571	1	49012661	T	C	0.6185	0.995	0.979	1.012	-0.0049	0.0084	85934	401577	1	49012661	1	49012661	*	rs3118226	Y	49478333	rs3118226	T	C	0.6234	-0.0135	0.0018	2.1e-14	692379	49478333	49012661	1	49012661	1	49012661	*	Y	-0.583333	-7.5
1_49013634_G_C	rs10788905	1	49013634	G	C	-0.0051	0.995	0.979	1.011	0.6191	5	rs10788905	0.543	1	49013634	C	G	0.6191	0.995	0.979	1.011	-0.0051	0.0084	85934	401577	1	49013634	1	49013634	*	rs10788905	S	49479306	rs10788905	C	G	0.6235	-0.0135	0.0018	2e-14	692438	49479306	49013634	1	49013634	1	49013634	*	S	-0.607143	-7.5
1_49013973_A_T	rs4926781	1	49013973	A	T	-0.0055	0.994036	0.978474	1.01112	0.6195	6	rs4926781	0.5135	1	49013973	A	T	0.3805	1.006	0.989	1.022	0.0055	0.0084	85934	401577	1	49013973	1	49013973	*	rs4926781	W	49479645	rs4926781	A	T	0.3764	0.0135	0.0018	2.2e-14	692456	49479645	49013973	1	49013973	1	49013973	*	W	-0.654762	7.5
1_49017031_A_C	rs6669433	1	49017031	A	C	-0.0053	0.995025	0.978474	1.01112	0.6196	11	rs6669433	0.5286	1	49017031	A	C	0.3804	1.005	0.989	1.022	0.0053	0.0084	85934	401577	1	49017031	1	49017031	*	rs6669433	M	49482703	rs6669433	A	C	0.3763	0.0127	0.0018	2e-12	680053	49482703	49017031	1	49017031	1	49017031	*	M	-0.630952	7.05556
1_49018950_T_C	rs1018627	1	49018950	T	C	-0.0038	0.996016	0.980392	1.01215	0.5793	11	rs1018627	0.6478	1	49018950	T	C	0.4207	1.004	0.988	1.02	0.0038	0.0083	85934	401577	1	49018950	1	49018950	*	rs1018627	Y	49484622	rs1018627	T	C	0.4135	0.0117	0.0017	2.2e-11	691988	49484622	49018950	1	49018950	1	49018950	*	Y	-0.457831	6.88235
1_49019201_G_T	rs12141962	1	49019201	G	T	0.0005	1.001	0.981	1.02	0.2133	10	rs12141962	0.9589	1	49019201	T	G	0.2133	1.001	0.981	1.02	0.0005	0.0099	85934	401577	1	49019201	1	49019201	*	rs12141962	K	49484873	rs12141962	T	G	0.2185	0.0181	0.0021	2.3e-18	691622	49484873	49019201	1	49019201	1	49019201	*	K	0.0505051	8.61905
1_49028613_A_G	rs6588205	1	49028613	A	G	-0.0036	0.996016	0.980392	1.01317	0.5793	11	rs6588205	0.6658	1	49028613	A	G	0.4207	1.004	0.987	1.02	0.0036	0.0083	85934	401577	1	49028613	1	49028613	*	rs6588205	R	49494285	rs6588205	A	G	0.4165	0.0117	0.0017	2.3e-11	691664	49494285	49028613	1	49028613	1	49028613	*	R	-0.433735	6.88235
1_49031623_A_T	rs7554550	1	49031623	A	T	-0.0036	0.996016	0.980392	1.01317	0.5793	6	rs7554550	0.6636	1	49031623	A	T	0.4207	1.004	0.987	1.02	0.0036	0.0083	85934	401577	1	49031623	1	49031623	*	rs7554550	W	49497295	rs7554550	A	T	0.4168	0.0117	0.0017	1.7e-11	690867	49497295	49031623	1	49031623	1	49031623	*	W	-0.433735	6.88235
1_49038218_C_T	rs10788907	1	49038218	C	T	0.0025	1.003	0.986	1.02	0.6724	10	rs10788907	0.7695	1	49038218	T	C	0.6724	1.003	0.986	1.02	0.0025	0.0087	85934	401577	1	49038218	1	49038218	*	rs10788907	Y	49503890	rs10788907	T	C	0.671	-0.0173	0.0018	3.7e-21	690164	49503890	49038218	1	49038218	1	49038218	*	Y	0.287356	-9.61111
1_49039823_T_A	rs7520773	1	49039823	T	A	0.0017	1.002	0.985	1.019	0.6737	5	rs7520773	0.8438	1	49039823	A	T	0.6737	1.002	0.985	1.019	0.0017	0.0087	85934	401577	1	49039823	1	49039823	*	rs7520773	W	49505495	rs7520773	A	T	0.6723	-0.0175	0.0018	1.2e-21	691173	49505495	49039823	1	49039823	1	49039823	*	W	0.195402	-9.72222
1_49042595_C_T	rs10749682	1	49042595	C	T	0.0023	1.002	0.985	1.02	0.677	10	rs10749682	0.7913	1	49042595	T	C	0.677	1.002	0.985	1.02	0.0023	0.0088	85934	401577	1	49042595	1	49042595	*	rs10749682	Y	49508267	rs10749682	T	C	0.6762	-0.0176	0.0018	1.3e-21	686371	49508267	49042595	1	49042595	1	49042595	*	Y	0.261364	-9.77778
1_49043213_T_C	rs10888644	1	49043213	T	C	0.0014	1.001	0.984252	1.01833	0.6757	11	rs10888644	0.8754	1	49043213	T	C	0.3243	0.999	0.982	1.016	-0.0014	0.0087	85934	401577	1	49043213	1	49043213	*	rs10888644	Y	49508885	rs10888644	T	C	0.324	0.0178	0.0018	4e-22	691895	49508885	49043213	1	49043213	1	49043213	*	Y	0.16092	9.88889
1_49045752_A_G	rs3934240	1	49045752	A	G	-0.0042	0.996016	0.976562	1.01523	0.2124	11	rs3934240	0.6729	1	49045752	A	G	0.7876	1.004	0.985	1.024	0.0042	0.0099	85934	401577	1	49045752	1	49045752	*	rs3934240	R	49511424	rs3934240	A	G	0.7826	-0.0177	0.0021	8.9e-18	692579	49511424	49045752	1	49045752	1	49045752	*	R	-0.424242	-8.42857
1_49048101_A_T	rs6672750	1	49048101	A	T	0.002	1.002	0.985222	1.01937	0.6814	6	rs6672750	0.8213	1	49048101	A	T	0.3186	0.998	0.981	1.015	-0.002	0.0087	85934	401577	1	49048101	1	49048101	*	rs6672750	W	49513773	rs6672750	A	T	0.3225	0.0177	0.0018	5.2e-22	691937	49513773	49048101	1	49048101	1	49048101	*	W	0.229885	9.83333
1_49050116_C_G	rs12410172	1	49050116	C	G	-0.0041	0.996016	0.979432	1.01215	0.5812	6	rs12410172	0.6234	1	49050116	C	G	0.4188	1.004	0.988	1.021	0.0041	0.0083	85934	401577	1	49050116	1	49050116	*	rs12410172	S	49515788	rs12410172	C	G	0.4135	0.0121	0.0017	4.8e-12	691250	49515788	49050116	1	49050116	1	49050116	*	S	-0.493976	7.11765
1_49052454_C_T	rs10888646	1	49052454	C	T	-0.0051	0.995	0.979	1.011	0.621	10	rs10888646	0.5434	1	49052454	T	C	0.621	0.995	0.979	1.011	-0.0051	0.0084	85934	401577	1	49052454	1	49052454	*	rs10888646	Y	49518126	rs10888646	T	C	0.627	-0.0138	0.0018	4.9e-15	691670	49518126	49052454	1	49052454	1	49052454	*	Y	-0.607143	-7.66667
1_49054467_G_A	rs2374913	1	49054467	G	A	-0.005	0.995	0.979	1.012	0.6202	10	rs2374913	0.5509	1	49054467	A	G	0.6202	0.995	0.979	1.012	-0.005	0.0084	85934	401577	1	49054467	1	49054467	*	rs2374913	R	49520139	rs2374913	A	G	0.6268	-0.0139	0.0018	4.5e-15	691603	49520139	49054467	1	49054467	1	49054467	*	R	-0.595238	-7.72222
1_49059793_C_T	rs7536787	1	49059793	C	T	-0.0052	0.995	0.979	1.011	0.6199	10	rs7536787	0.5339	1	49059793	T	C	0.6199	0.995	0.979	1.011	-0.0052	0.0084	85934	401577	1	49059793	1	49059793	*	rs7536787	Y	49525465	rs7536787	T	C	0.6262	-0.0139	0.0018	4.5e-15	691569	49525465	49059793	1	49059793	1	49059793	*	Y	-0.619048	-7.72222
1_49061779_T_G	rs10888647	1	49061779	T	G	0.0019	1.002	0.985222	1.01937	0.6841	11	rs10888647	0.8238	1	49061779	T	G	0.3159	0.998	0.981	1.015	-0.0019	0.0087	85934	401577	1	49061779	1	49061779	*	rs10888647	K	49527451	rs10888647	T	G	0.3227	0.0178	0.0018	3.6e-22	691910	49527451	49061779	1	49061779	1	49061779	*	K	0.218391	9.88889
1_49063900_A_G	rs12408811	1	49063900	A	G	-0.0039	0.996016	0.980392	1.01215	0.5814	11	rs12408811	0.6368	1	49063900	A	G	0.4186	1.004	0.988	1.02	0.0039	0.0083	85934	401577	1	49063900	1	49063900	*	rs12408811	R	49529572	rs12408811	A	G	0.4134	0.0121	0.0017	4.6e-12	691182	49529572	49063900	1	49063900	1	49063900	*	R	-0.46988	7.11765
1_49063920_G_T	rs17369068	1	49063920	G	T	-0.0151	0.985	0.964	1.006	0.1709	10	rs17369068	0.1647	1	49063920	T	G	0.1709	0.985	0.964	1.006	-0.0151	0.0108	85934	401577	1	49063920	1	49063920	*	rs17369068	D	49529592	rs17369068	T	G	0.1721	0.0159	0.0022	6.7e-13	692044	49529592	49063920	1	49063920	1	49063920	*	D	-1.39815	7.22727
1_49067028_A_G	rs3905053	1	49067028	A	G	-0.0048	0.995025	0.979432	1.01215	0.627	11	rs3905053	0.5642	1	49067028	A	G	0.373	1.005	0.988	1.021	0.0048	0.0084	85934	401577	1	49067028	1	49067028	*	rs3905053	R	49532700	rs3905053	A	G	0.3711	0.0138	0.0018	5.1e-15	691622	49532700	49067028	1	49067028	1	49067028	*	R	-0.571429	7.66667
1_49074586_C_T	rs6665118	1	49074586	C	T	-0.0042	0.996	0.977	1.015	0.2122	10	rs6665118	0.6723	1	49074586	T	C	0.2122	0.996	0.977	1.015	-0.0042	0.0099	85934	401577	1	49074586	1	49074586	*	rs6665118	Y	49540258	rs6665118	T	C	0.2169	0.0177	0.0021	1.1e-17	692545	49540258	49074586	1	49074586	1	49074586	*	Y	-0.424242	8.42857
1_49076155_G_T	rs11205596	1	49076155	G	T	0.0276	1.028	0.979	1.08	0.0293	10	rs11205596	0.2708	1	49076155	T	G	0.0293	1.028	0.979	1.08	0.0276	0.025	85934	401577	1	49076155	1	49076155	*	rs11205596	K	49541827	rs11205596	T	G	0.02736	0.0218	0.0056	9.5e-05	658889	49541827	49076155	1	49076155	1	49076155	*	K	1.104	3.89286
1_49076183_T_C	rs510764	1	49076183	T	C	0.0018	1.002	0.985222	1.01937	0.6817	11	rs510764	0.8364	1	49076183	T	C	0.3183	0.998	0.981	1.015	-0.0018	0.0087	85934	401577	1	49076183	1	49076183	*	rs510764	Y	49541855	rs510764	T	C	0.3222	0.0178	0.0018	3.7e-22	691825	49541855	49076183	1	49076183	1	49076183	*	Y	0.206897	9.88889
1_49078041_T_C	rs659426	1	49078041	T	C	0.0018	1.002	0.985222	1.01937	0.6817	11	rs659426	0.8332	1	49078041	T	C	0.3183	0.998	0.981	1.015	-0.0018	0.0087	85934	401577	1	49078041	1	49078041	*	rs659426	B	49543713	rs659426	T	C	0.3222	0.0178	0.0018	3.7e-22	691943	49543713	49078041	1	49078041	1	49078041	*	B	0.206897	9.88889
1_49079462_G_T	rs632493	1	49079462	G	T	-0.0046	0.995	0.979	1.012	0.627	10	rs632493	0.5848	1	49079462	T	G	0.627	0.995	0.979	1.012	-0.0046	0.0084	85934	401577	1	49079462	1	49079462	*	rs632493	K	49545134	rs632493	T	G	0.6287	-0.0139	0.0018	4.1e-15	691559	49545134	49079462	1	49079462	1	49079462	*	K	-0.547619	-7.72222
1_49080975_T_C	rs615473	1	49080975	T	C	-0.0047	0.995025	0.979432	1.01215	0.6273	11	rs615473	0.5793	1	49080975	T	C	0.3727	1.005	0.988	1.021	0.0047	0.0084	85934	401577	1	49080975	1	49080975	*	rs615473	Y	49546647	rs615473	T	C	0.3713	0.0139	0.0018	3.5e-15	691232	49546647	49080975	1	49080975	1	49080975	*	Y	-0.559524	7.72222
1_49083824_C_T	rs679783	1	49083824	C	T	0.0021	1.002	0.985	1.019	0.6815	10	rs679783	0.8098	1	49083824	T	C	0.6815	1.002	0.985	1.019	0.0021	0.0087	85934	401577	1	49083824	1	49083824	*	rs679783	Y	49549496	rs679783	T	C	0.6775	-0.0171	0.002	1.2e-17	528459	49549496	49083824	1	49083824	1	49083824	*	Y	0.241379	-8.55
1_49084857_C_T	rs3862265	1	49084857	C	T	-0.0041	0.996	0.98	1.012	0.5815	10	rs3862265	0.6232	1	49084857	T	C	0.5815	0.996	0.98	1.012	-0.0041	0.0083	85934	401577	1	49084857	1	49084857	*	rs3862265	Y	49550529	rs3862265	T	C	0.5866	-0.012	0.0017	5.5e-12	690898	49550529	49084857	1	49084857	1	49084857	*	Y	-0.493976	-7.05882
1_49100885_A_G	rs7527364	1	49100885	A	G	0.0013	1.001	0.984252	1.01833	0.6749	11	rs7527364	0.8776	1	49100885	A	G	0.3251	0.999	0.982	1.016	-0.0013	0.0087	85934	401577	1	49100885	1	49100885	*	rs7527364	R	49566557	rs7527364	A	G	0.3245	0.0177	0.0018	5e-22	691918	49566557	49100885	1	49100885	1	49100885	*	R	0.149425	9.83333
1_49102174_T_C	rs505739	1	49102174	T	C	0.0016	1.002	0.984252	1.01833	0.6817	11	rs505739	0.852	1	49102174	T	C	0.3183	0.998	0.982	1.016	-0.0016	0.0087	85934	401577	1	49102174	1	49102174	*	rs505739	Y	49567846	rs505739	T	C	0.3227	0.0177	0.0018	5.2e-22	692157	49567846	49102174	1	49102174	1	49102174	*	Y	0.183908	9.83333
1_49103962_G_A	rs673702	1	49103962	G	A	0.0022	1.002	0.985	1.019	0.6813	10	rs673702	0.7982	1	49103962	A	G	0.6813	1.002	0.985	1.019	0.0022	0.0087	85934	401577	1	49103962	1	49103962	*	rs673702	R	49569634	rs673702	A	G	0.6772	-0.0177	0.0018	6.7e-22	692212	49569634	49103962	1	49103962	1	49103962	*	R	0.252874	-9.83333
1_49108108_C_T	rs768328	1	49108108	C	T	-0.0053	0.995	0.976	1.014	0.2122	10	rs768328	0.5952	1	49108108	T	C	0.2122	0.995	0.976	1.014	-0.0053	0.0099	85934	401577	1	49108108	1	49108108	*	rs768328	Y	49573780	rs768328	T	C	0.217	0.0175	0.0021	2e-17	692597	49573780	49108108	1	49108108	1	49108108	*	Y	-0.535354	8.33333
1_49108903_G_A	rs725191	1	49108903	G	A	-0.0044	0.996	0.98	1.012	0.5812	10	rs725191	0.5972	1	49108903	A	G	0.5812	0.996	0.98	1.012	-0.0044	0.0083	85934	401577	1	49108903	1	49108903	*	rs725191	V	49574575	rs725191	A	G	0.5858	-0.0123	0.0017	1.9e-12	690976	49574575	49108903	1	49108903	1	49108903	*	V	-0.53012	-7.23529
1_49110828_A_T	rs662440	1	49110828	A	T	0.0028	1.00301	0.986193	1.01937	0.6357	6	rs662440	0.7414	1	49110828	A	T	0.3643	0.997	0.981	1.014	-0.0028	0.0085	85934	401577	1	49110828	1	49110828	*	rs662440	W	49576500	rs662440	A	T	0.3649	0.0153	0.0018	7.5e-18	691479	49576500	49110828	1	49110828	1	49110828	*	W	0.329412	8.5
1_49111811_C_T	rs504011	1	49111811	C	T	0.0025	1.003	0.986	1.02	0.6794	10	rs504011	0.7704	1	49111811	T	C	0.6794	1.003	0.986	1.02	0.0025	0.0087	85934	401577	1	49111811	1	49111811	*	rs504011	Y	49577483	rs504011	T	C	0.6733	-0.0176	0.0018	9.8e-22	691759	49577483	49111811	1	49111811	1	49111811	*	Y	0.287356	-9.77778
1_49112801_A_C	rs632921	1	49112801	A	C	0.0017	1.002	0.985222	1.01937	0.6823	11	rs632921	0.8472	1	49112801	A	C	0.3177	0.998	0.981	1.015	-0.0017	0.0087	85934	401577	1	49112801	1	49112801	*	rs632921	M	49578473	rs632921	A	C	0.3228	0.0177	0.0018	5.8e-22	691675	49578473	49112801	1	49112801	1	49112801	*	M	0.195402	9.83333
1_49122792_G_A	rs684382	1	49122792	G	A	-0.0002	1	0.983	1.017	0.6616	10	rs684382	0.9805	1	49122792	A	G	0.6616	1	0.983	1.017	-0.0002	0.0086	85934	401577	1	49122792	1	49122792	*	rs684382	R	49588464	rs684382	A	G	0.6529	-0.017	0.0018	8.7e-21	690776	49588464	49122792	1	49122792	1	49122792	*	R	-0.0232558	-9.44444
1_49123200_G_A	rs672063	1	49123200	G	A	0.0027	1.003	0.986	1.02	0.6802	10	rs672063	0.7554	1	49123200	A	G	0.6802	1.003	0.986	1.02	0.0027	0.0087	85934	401577	1	49123200	1	49123200	*	rs672063	D	49588872	rs672063	A	G	0.6761	-0.0177	0.0018	9.3e-22	691548	49588872	49123200	1	49123200	1	49123200	*	D	0.310345	-9.83333
1_49124134_C_T	rs545621	1	49124134	C	T	-0.0039	0.996	0.98	1.012	0.58	10	rs545621	0.634	1	49124134	T	C	0.58	0.996	0.98	1.012	-0.0039	0.0083	85934	401577	1	49124134	1	49124134	*	rs545621	Y	49589806	rs545621	T	C	0.5845	-0.0123	0.0017	2e-12	690462	49589806	49124134	1	49124134	1	49124134	*	Y	-0.46988	-7.23529
1_49124175_A_G	rs657452	1	49124175	A	G	0.0015	1.001	0.985222	1.01833	0.6091	11	rs657452	0.8582	1	49124175	A	G	0.3909	0.999	0.982	1.015	-0.0015	0.0083	85934	401577	1	49124175	1	49124175	*	rs657452	R	49589847	rs657452	A	G	0.3784	0.0188	0.0017	7.2e-29	767846	49589847	49124175	1	49124175	1	49124175	*	R	0.180723	11.0588
1_49126305_G_A	rs483330	1	49126305	G	A	0.0024	1.002	0.985	1.02	0.6804	10	rs483330	0.7857	1	49126305	A	G	0.6804	1.002	0.985	1.02	0.0024	0.0087	85934	401577	1	49126305	1	49126305	*	rs483330	R	49591977	rs483330	A	G	0.6761	-0.0176	0.0018	8.2e-22	691656	49591977	49126305	1	49126305	1	49126305	*	R	0.275862	-9.77778
1_49140774_C_A	rs12403773	1	49140774	C	A	-0.0043	0.996	0.98	1.012	0.5803	10	rs12403773	0.6013	1	49140774	A	C	0.5803	0.996	0.98	1.012	-0.0043	0.0083	85934	401577	1	49140774	1	49140774	*	rs12403773	M	49606446	rs12403773	A	C	0.5853	-0.0123	0.0017	1.8e-12	690790	49606446	49140774	1	49140774	1	49140774	*	M	-0.518072	-7.23529
1_49148229_G_A	rs523473	1	49148229	G	A	0.0028	1.003	0.986	1.02	0.6794	10	rs523473	0.7501	1	49148229	A	G	0.6794	1.003	0.986	1.02	0.0028	0.0087	85934	401577	1	49148229	1	49148229	*	rs523473	R	49613901	rs523473	A	G	0.6769	-0.0177	0.0018	1.2e-21	690974	49613901	49148229	1	49148229	1	49148229	*	R	0.321839	-9.83333
1_49149874_T_C	rs666486	1	49149874	T	C	0.0037	1.00402	0.987167	1.02145	0.6815	11	rs666486	0.6719	1	49149874	T	C	0.3185	0.996	0.979	1.013	-0.0037	0.0087	85934	401577	1	49149874	1	49149874	*	rs666486	Y	49615546	rs666486	T	C	0.3229	0.0176	0.0018	1.1e-21	692604	49615546	49149874	1	49149874	1	49149874	*	Y	0.425287	9.77778
1_49155731_C_T	rs1924645	1	49155731	C	T	-0.0041	0.996	0.98	1.012	0.5826	10	rs1924645	0.6159	1	49155731	T	C	0.5826	0.996	0.98	1.012	-0.0041	0.0082	85934	401577	1	49155731	1	49155731	*	rs1924645	Y	49621403	rs1924645	T	C	0.5852	-0.0122	0.0017	2.8e-12	691379	49621403	49155731	1	49155731	1	49155731	*	Y	-0.5	-7.17647
1_49161830_T_C	rs513360	1	49161830	T	C	0.0031	1.00301	0.986193	1.02041	0.6808	11	rs513360	0.7223	1	49161830	T	C	0.3192	0.997	0.98	1.014	-0.0031	0.0087	85934	401577	1	49161830	1	49161830	*	rs513360	Y	49627502	rs513360	T	C	0.3257	0.0175	0.0018	1.5e-21	692240	49627502	49161830	1	49161830	1	49161830	*	Y	0.356322	9.72222
1_49161987_C_T	rs514453	1	49161987	C	T	0.0027	1.003	0.986	1.02	0.6743	10	rs514453	0.7584	1	49161987	T	C	0.6743	1.003	0.986	1.02	0.0027	0.0087	85934	401577	1	49161987	1	49161987	*	rs514453	Y	49627659	rs514453	T	C	0.6752	-0.0175	0.0018	1.6e-21	692278	49627659	49161987	1	49161987	1	49161987	*	Y	0.310345	-9.72222
1_49163890_G_A	rs7546954	1	49163890	G	A	-0.002	0.998	0.982	1.015	0.625	10	rs7546954	0.8103	1	49163890	A	G	0.625	0.998	0.982	1.015	-0.002	0.0084	85934	401577	1	49163890	1	49163890	*	rs7546954	R	49629562	rs7546954	A	G	0.6303	-0.0139	0.0018	3.4e-15	691454	49629562	49163890	1	49163890	1	49163890	*	R	-0.238095	-7.72222
1_49169663_C_T	rs486377	1	49169663	C	T	0.0035	1.004	0.987	1.021	0.6805	10	rs486377	0.6891	1	49169663	T	C	0.6805	1.004	0.987	1.021	0.0035	0.0087	85934	401577	1	49169663	1	49169663	*	rs486377	Y	49635335	rs486377	T	C	0.6763	-0.0175	0.0018	1.6e-21	691380	49635335	49169663	1	49169663	1	49169663	*	Y	0.402299	-9.72222
1_49173696_G_A	rs481462	1	49173696	G	A	0.0029	1.003	0.986	1.02	0.6837	10	rs481462	0.7425	1	49173696	A	G	0.6837	1.003	0.986	1.02	0.0029	0.0088	85934	401577	1	49173696	1	49173696	*	rs481462	R	49639368	rs481462	A	G	0.6791	-0.0185	0.0019	2e-23	691320	49639368	49173696	1	49173696	1	49173696	*	R	0.329545	-9.73684
1_49177026_T_G	rs354168	1	49177026	T	G	-0.0025	0.997009	0.981354	1.0142	0.628	11	rs354168	0.7628	1	49177026	T	G	0.372	1.003	0.986	1.019	0.0025	0.0084	85934	401577	1	49177026	1	49177026	*	rs354168	D	49642698	rs354168	T	G	0.3679	0.0146	0.0018	1.5e-16	690867	49642698	49177026	1	49177026	1	49177026	*	D	-0.297619	8.11111
1_49189758_T_A	rs354169	1	49189758	T	A	-0.0033	0.997	0.98	1.014	0.3128	5	rs354169	0.7073	1	49189758	A	T	0.3128	0.997	0.98	1.014	-0.0033	0.0088	85934	401577	1	49189758	1	49189758	*	rs354169	W	49655430	rs354169	A	T	0.32	0.0183	0.0018	2.2e-23	690897	49655430	49189758	1	49189758	1	49189758	*	W	-0.375	10.1667
1_49193347_C_T	rs7551542	1	49193347	C	T	-0.0049	0.995	0.979	1.011	0.5823	10	rs7551542	0.555	1	49193347	T	C	0.5823	0.995	0.979	1.011	-0.0049	0.0083	85934	401577	1	49193347	1	49193347	*	rs7551542	Y	49659019	rs7551542	T	C	0.5862	-0.0126	0.0017	5.8e-13	691213	49659019	49193347	1	49193347	1	49193347	*	Y	-0.590361	-7.41176
1_49194118_A_G	rs354160	1	49194118	A	G	-0.0028	0.997009	0.980392	1.0142	0.3115	11	rs354160	0.7461	1	49194118	A	G	0.6885	1.003	0.986	1.02	0.0028	0.0088	85934	401577	1	49194118	1	49194118	*	rs354160	R	49659790	rs354160	A	G	0.6793	-0.0185	0.0019	1.4e-23	691470	49659790	49194118	1	49194118	1	49194118	*	R	-0.318182	-9.73684
1_49194204_T_A	rs11583105	1	49194204	T	A	-0.0061	0.994	0.978	1.01	0.5803	5	rs11583105	0.4575	1	49194204	A	T	0.5803	0.994	0.978	1.01	-0.0061	0.0083	85934	401577	1	49194204	1	49194204	*	rs11583105	W	49659876	rs11583105	A	T	0.5857	-0.0126	0.0017	4.2e-13	691117	49659876	49194204	1	49194204	1	49194204	*	W	-0.73494	-7.41176
1_49195844_C_T	rs354161	1	49195844	C	T	-0.0029	0.997	0.98	1.014	0.3124	10	rs354161	0.7425	1	49195844	T	C	0.3124	0.997	0.98	1.014	-0.0029	0.0088	85934	401577	1	49195844	1	49195844	*	rs354161	Y	49661516	rs354161	T	C	0.321	0.0184	0.0019	2.1e-23	691322	49661516	49195844	1	49195844	1	49195844	*	Y	-0.329545	9.68421
1_49197494_C_T	rs354162	1	49197494	C	T	-0.0026	0.997	0.98	1.015	0.3117	10	rs354162	0.7651	1	49197494	T	C	0.3117	0.997	0.98	1.015	-0.0026	0.0088	85934	401577	1	49197494	1	49197494	*	rs354162	Y	49663166	rs354162	T	C	0.3207	0.0185	0.0019	1.4e-23	691462	49663166	49197494	1	49197494	1	49197494	*	Y	-0.295455	9.73684
1_49199764_T_C	rs354164	1	49199764	T	C	-0.003	0.997009	0.980392	1.0142	0.3115	11	rs354164	0.731	1	49199764	T	C	0.6885	1.003	0.986	1.02	0.003	0.0088	85934	401577	1	49199764	1	49199764	*	rs354164	Y	49665436	rs354164	T	C	0.6793	-0.0184	0.0018	1.7e-23	691427	49665436	49199764	1	49199764	1	49199764	*	Y	-0.340909	-10.2222
1_49199968_G_A	rs12036714	1	49199968	G	A	-0.0045	0.996	0.98	1.012	0.5843	10	rs12036714	0.5817	1	49199968	A	G	0.5843	0.996	0.98	1.012	-0.0045	0.0082	85934	401577	1	49199968	1	49199968	*	rs12036714	R	49665640	rs12036714	A	G	0.5857	-0.0126	0.0017	4.7e-13	684024	49665640	49199968	1	49199968	1	49199968	*	R	-0.54878	-7.41176
1_49201223_A_C	rs11205608	1	49201223	A	C	-0.0063	0.994036	0.977517	1.0101	0.5806	11	rs11205608	0.4455	1	49201223	A	C	0.4194	1.006	0.99	1.023	0.0063	0.0083	85934	401577	1	49201223	1	49201223	*	rs11205608	M	49666895	rs11205608	A	C	0.4143	0.0126	0.0017	4.4e-13	691156	49666895	49201223	1	49201223	1	49201223	*	M	-0.759036	7.41176
1_49205378_C_T	rs354167	1	49205378	C	T	-0.0025	0.998	0.98	1.015	0.3114	10	rs354167	0.7749	1	49205378	T	C	0.3114	0.998	0.98	1.015	-0.0025	0.0088	85934	401577	1	49205378	1	49205378	*	rs354167	Y	49671050	rs354167	T	C	0.3207	0.0186	0.0019	9e-24	691535	49671050	49205378	1	49205378	1	49205378	*	Y	-0.284091	9.78947
1_49206367_C_T	rs355205	1	49206367	C	T	-0.0026	0.997	0.98	1.015	0.3113	10	rs355205	0.7693	1	49206367	T	C	0.3113	0.997	0.98	1.015	-0.0026	0.0088	85934	401577	1	49206367	1	49206367	*	rs355205	Y	49672039	rs355205	T	C	0.3207	0.0185	0.0019	1.5e-23	685672	49672039	49206367	1	49206367	1	49206367	*	Y	-0.295455	9.73684
1_49224951_T_C	rs12049328	1	49224951	T	C	-0.0052	0.995025	0.978474	1.01112	0.5825	11	rs12049328	0.5319	1	49224951	T	C	0.4175	1.005	0.989	1.022	0.0052	0.0083	85934	401577	1	49224951	1	49224951	*	rs12049328	Y	49690623	rs12049328	T	C	0.4141	0.0127	0.0017	4e-13	691697	49690623	49224951	1	49224951	1	49224951	*	Y	-0.626506	7.47059
1_49228432_G_A	rs6673047	1	49228432	G	A	0.0198	1.02	0.983	1.058	0.0496	10	rs6673047	0.2878	1	49228432	A	G	0.0496	1.02	0.983	1.058	0.0198	0.0186	85934	401577	1	49228432	1	49228432	*	rs6673047	R	49694104	rs6673047	A	G	0.0449	-0.0142	0.004	0.00045	692277	49694104	49228432	1	49228432	1	49228432	*	R	1.06452	-3.55
1_49244277_T_A	rs11205614	1	49244277	T	A	-0.0028	0.997	0.98	1.015	0.3119	5	rs11205614	0.7472	1	49244277	A	T	0.3119	0.997	0.98	1.015	-0.0028	0.0088	85934	401577	1	49244277	1	49244277	*	rs11205614	W	49709949	rs11205614	A	T	0.3215	0.0184	0.0018	2.4e-23	692211	49709949	49244277	1	49244277	1	49244277	*	W	-0.318182	10.2222
1_49244592_G_T	rs12121950	1	49244592	G	T	-0.003	0.997	0.98	1.014	0.3167	10	rs12121950	0.7309	1	49244592	T	G	0.3167	0.997	0.98	1.014	-0.003	0.0088	85934	401577	1	49244592	1	49244592	*	rs12121950	K	49710264	rs12121950	T	G	0.3371	0.0185	0.0019	3.6e-23	673853	49710264	49244592	1	49244592	1	49244592	*	K	-0.340909	9.73684
1_49245609_C_T	rs7528510	1	49245609	C	T	-0.0043	0.996	0.98	1.012	0.5823	10	rs7528510	0.6052	1	49245609	T	C	0.5823	0.996	0.98	1.012	-0.0043	0.0083	85934	401577	1	49245609	1	49245609	*	rs7528510	Y	49711281	rs7528510	T	C	0.5857	-0.0126	0.0017	5.3e-13	692051	49711281	49245609	1	49245609	1	49245609	*	Y	-0.518072	-7.41176
1_49246304_G_T	rs12124042	1	49246304	G	T	-0.0018	0.998	0.982	1.015	0.6277	10	rs12124042	0.8333	1	49246304	T	G	0.6277	0.998	0.982	1.015	-0.0018	0.0084	85934	401577	1	49246304	1	49246304	*	rs12124042	K	49711976	rs12124042	T	G	0.632	-0.0146	0.0018	2e-16	691903	49711976	49246304	1	49246304	1	49246304	*	K	-0.214286	-8.11111
1_49254231_G_A	rs6677300	1	49254231	G	A	-0.0023	0.998	0.981	1.015	0.311	10	rs6677300	0.7897	1	49254231	A	G	0.311	0.998	0.981	1.015	-0.0023	0.0088	85934	401577	1	49254231	1	49254231	*	rs6677300	R	49719903	rs6677300	A	G	0.3211	0.0185	0.0019	3e-23	670594	49719903	49254231	1	49254231	1	49254231	*	R	-0.261364	9.73684
1_49255407_T_C	rs6702810	1	49255407	T	C	-0.0018	0.998004	0.982318	1.01523	0.6291	11	rs6702810	0.8272	1	49255407	T	C	0.3709	1.002	0.985	1.018	0.0018	0.0084	85934	401577	1	49255407	1	49255407	*	rs6702810	Y	49721079	rs6702810	T	C	0.368	0.0147	0.0018	1.2e-16	692173	49721079	49255407	1	49255407	1	49255407	*	Y	-0.214286	8.16667
1_49265696_T_C	rs17785166	1	49265696	T	C	-0.0047	0.995025	0.979432	1.01215	0.5837	11	rs17785166	0.5663	1	49265696	T	C	0.4163	1.005	0.988	1.021	0.0047	0.0083	85934	401577	1	49265696	1	49265696	*	rs17785166	Y	49731368	rs17785166	T	C	0.4139	0.0127	0.0017	2.8e-13	691956	49731368	49265696	1	49265696	1	49265696	*	Y	-0.566265	7.47059
1_49266582_C_T	rs12119071	1	49266582	C	T	-0.008	0.992	0.973	1.011	0.2137	10	rs12119071	0.4187	1	49266582	T	C	0.2137	0.992	0.973	1.011	-0.008	0.0099	85934	401577	1	49266582	1	49266582	*	rs12119071	H	49732254	rs12119071	T	C	0.2192	0.018	0.0021	2.2e-18	691938	49732254	49266582	1	49266582	1	49266582	*	H	-0.808081	8.57143
1_49278159_A_G	rs7546830	1	49278159	A	G	-0.0057	0.994036	0.978474	1.01112	0.6199	11	rs7546830	0.4978	1	49278159	A	G	0.3801	1.006	0.989	1.022	0.0057	0.0084	85934	401577	1	49278159	1	49278159	*	rs7546830	R	49743831	rs7546830	A	G	0.3705	0.0146	0.0018	1.4e-16	690742	49743831	49278159	1	49278159	1	49278159	*	R	-0.678571	8.11111
1_49279028_T_A	rs171334	1	49279028	T	A	0.0169	1.017	0.981	1.055	0.0504	5	rs171334	0.3616	1	49279028	A	T	0.0504	1.017	0.981	1.055	0.0169	0.0185	85934	401577	1	49279028	1	49279028	*	rs171334	W	49744700	rs171334	A	T	0.04467	-0.0143	0.004	0.00042	692103	49744700	49279028	1	49279028	1	49279028	*	W	0.913514	-3.575
1_49282046_T_C	rs241463	1	49282046	T	C	0.0026	1.00301	0.985222	1.01937	0.6851	11	rs241463	0.7685	1	49282046	T	C	0.3149	0.997	0.981	1.015	-0.0026	0.0087	85934	401577	1	49282046	1	49282046	*	rs241463	Y	49747718	rs241463	T	C	0.3205	0.0188	0.0019	2.5e-24	690906	49747718	49282046	1	49282046	1	49282046	*	Y	0.298851	9.89474
1_49291499_T_C	rs733702	1	49291499	T	C	-0.0021	0.998004	0.981354	1.0142	0.6265	11	rs733702	0.7994	1	49291499	T	C	0.3735	1.002	0.986	1.019	0.0021	0.0084	85934	401577	1	49291499	1	49291499	*	rs733702	Y	49757171	rs733702	T	C	0.3695	0.0151	0.0018	1.6e-17	690886	49757171	49291499	1	49291499	1	49291499	*	Y	-0.25	8.38889
1_49296746_C_T	rs1431638	1	49296746	C	T	-0.0015	0.999	0.982	1.015	0.6269	10	rs1431638	0.861	1	49296746	T	C	0.6269	0.999	0.982	1.015	-0.0015	0.0084	85934	401577	1	49296746	1	49296746	*	rs1431638	Y	49762418	rs1431638	T	C	0.6301	-0.015	0.0018	2.9e-17	690905	49762418	49296746	1	49296746	1	49296746	*	Y	-0.178571	-8.33333
1_49299766_T_G	rs241501	1	49299766	T	G	0.009	1.00908	0.990099	1.02881	0.7834	11	rs241501	0.3632	1	49299766	T	G	0.2166	0.991	0.972	1.01	-0.009	0.0098	85934	401577	1	49299766	1	49299766	*	rs241501	K	49765438	rs241501	T	G	0.2212	0.0181	0.002	7.9e-19	690908	49765438	49299766	1	49299766	1	49299766	*	K	0.918367	9.05
1_49300075_C_T	rs241469	1	49300075	C	T	0.0035	1.004	0.987	1.021	0.6843	10	rs241469	0.6864	1	49300075	T	C	0.6843	1.004	0.987	1.021	0.0035	0.0087	85934	401577	1	49300075	1	49300075	*	rs241469	Y	49765747	rs241469	T	C	0.6779	-0.0188	0.0018	1.7e-24	691092	49765747	49300075	1	49300075	1	49300075	*	Y	0.402299	-10.4444
1_49306154_C_T	rs12037079	1	49306154	C	T	-0.0065	0.994	0.977	1.01	0.5788	10	rs12037079	0.4325	1	49306154	T	C	0.5788	0.994	0.977	1.01	-0.0065	0.0083	85934	401577	1	49306154	1	49306154	*	rs12037079	Y	49771826	rs12037079	T	C	0.5841	-0.0129	0.0017	1.3e-13	687711	49771826	49306154	1	49306154	1	49306154	*	Y	-0.783133	-7.58824
1_49306181_C_T	rs241472	1	49306181	C	T	0.002	1.002	0.985	1.019	0.685	10	rs241472	0.8162	1	49306181	T	C	0.685	1.002	0.985	1.019	0.002	0.0088	85934	401577	1	49306181	1	49306181	*	rs241472	Y	49771853	rs241472	T	C	0.6779	-0.019	0.0018	5.6e-25	690918	49771853	49306181	1	49306181	1	49306181	*	Y	0.227273	-10.5556
1_49306780_A_T	rs241473	1	49306780	A	T	0.0021	1.002	0.985222	1.01937	0.685	6	rs241473	0.8106	1	49306780	A	T	0.315	0.998	0.981	1.015	-0.0021	0.0088	85934	401577	1	49306780	1	49306780	*	rs241473	W	49772452	rs241473	A	T	0.3221	0.0189	0.0018	1.1e-24	690688	49772452	49306780	1	49306780	1	49306780	*	W	0.238636	10.5
1_49309220_G_A	rs241497	1	49309220	G	A	0.0005	1.001	0.984	1.018	0.6773	10	rs241497	0.953	1	49309220	A	G	0.6773	1.001	0.984	1.018	0.0005	0.0087	85934	401577	1	49309220	1	49309220	*	rs241497	R	49774892	rs241497	A	G	0.6744	-0.0189	0.0018	1e-24	690626	49774892	49309220	1	49309220	1	49309220	*	R	0.0574713	-10.5
1_49309266_G_A	rs151728	1	49309266	G	A	0.0029	1.003	0.986	1.02	0.6845	10	rs151728	0.7402	1	49309266	A	G	0.6845	1.003	0.986	1.02	0.0029	0.0088	85934	401577	1	49309266	1	49309266	*	rs151728	R	49774938	rs151728	A	G	0.678	-0.0188	0.0018	1.9e-24	690704	49774938	49309266	1	49309266	1	49309266	*	R	0.329545	-10.4444
1_49317100_A_G	rs241460	1	49317100	A	G	0.0026	1.00301	0.985222	1.02041	0.6848	11	rs241460	0.7679	1	49317100	A	G	0.3152	0.997	0.98	1.015	-0.0026	0.0088	85934	401577	1	49317100	1	49317100	*	rs241460	R	49782772	rs241460	A	G	0.3212	0.0189	0.0019	2e-24	690532	49782772	49317100	1	49317100	1	49317100	*	R	0.295455	9.94737
1_49317669_A_G	rs12036551	1	49317669	A	G	-0.0048	0.995025	0.979432	1.01112	0.5804	11	rs12036551	0.5587	1	49317669	A	G	0.4196	1.005	0.989	1.021	0.0048	0.0083	85934	401577	1	49317669	1	49317669	*	rs12036551	R	49783341	rs12036551	A	G	0.4128	0.0128	0.0017	2.1e-13	688339	49783341	49317669	1	49317669	1	49317669	*	R	-0.578313	7.52941
1_49321524_C_T	rs1494461	1	49321524	C	T	0.0004	1	0.983	1.018	0.6768	10	rs1494461	0.961	1	49321524	T	C	0.6768	1	0.983	1.018	0.0004	0.0087	85934	401577	1	49321524	1	49321524	*	rs1494461	Y	49787196	rs1494461	T	C	0.6756	-0.0189	0.0018	9.4e-25	689422	49787196	49321524	1	49321524	1	49321524	*	Y	0.045977	-10.5
1_49321583_T_A	rs241461	1	49321583	T	A	0.0025	1.003	0.985	1.02	0.6842	5	rs241461	0.7722	1	49321583	A	T	0.6842	1.003	0.985	1.02	0.0025	0.0088	85934	401577	1	49321583	1	49321583	*	rs241461	W	49787255	rs241461	A	T	0.678	-0.0188	0.0018	1.7e-24	689932	49787255	49321583	1	49321583	1	49321583	*	W	0.284091	-10.4444
1_49325477_C_G	rs7540194	1	49325477	C	G	-0.0001	1	0.983284	1.01729	0.6772	6	rs7540194	0.9871	1	49325477	C	G	0.3228	1	0.983	1.017	0.0001	0.0087	85934	401577	1	49325477	1	49325477	*	rs7540194	S	49791149	rs7540194	C	G	0.3243	0.0189	0.0018	8.8e-25	690689	49791149	49325477	1	49325477	1	49325477	*	S	-0.0114943	10.5
1_49326615_G_C	rs7522609	1	49326615	G	C	-0.007	0.993	0.977	1.01	0.619	5	rs7522609	0.3997	1	49326615	C	G	0.619	0.993	0.977	1.01	-0.007	0.0084	85934	401577	1	49326615	1	49326615	*	rs7522609	B	49792287	rs7522609	C	G	0.6248	-0.0149	0.0018	4.1e-17	690515	49792287	49326615	1	49326615	1	49326615	*	B	-0.833333	-8.27778
1_49330485_A_G	rs1494462	1	49330485	A	G	-0.0063	0.994036	0.977517	1.0101	0.5843	11	rs1494462	0.4459	1	49330485	A	G	0.4157	1.006	0.99	1.023	0.0063	0.0083	85934	401577	1	49330485	1	49330485	*	rs1494462	R	49796157	rs1494462	A	G	0.4121	0.0135	0.0018	5.8e-14	634699	49796157	49330485	1	49330485	1	49330485	*	R	-0.759036	7.5
1_49332132_A_G	rs17534292	1	49332132	A	G	-0.0069	0.993049	0.976562	1.0101	0.6202	11	rs17534292	0.4119	1	49332132	A	G	0.3798	1.007	0.99	1.024	0.0069	0.0084	85934	401577	1	49332132	1	49332132	*	rs17534292	R	49797804	rs17534292	A	G	0.3758	0.0149	0.0018	4.3e-17	690160	49797804	49332132	1	49332132	1	49332132	*	R	-0.821429	8.27778
1_49334315_T_C	rs241467	1	49334315	T	C	0.0011	1.001	0.984252	1.01833	0.6845	11	rs241467	0.9024	1	49334315	T	C	0.3155	0.999	0.982	1.016	-0.0011	0.0088	85934	401577	1	49334315	1	49334315	*	rs241467	Y	49799987	rs241467	T	C	0.3224	0.0189	0.0018	9.8e-25	690104	49799987	49334315	1	49334315	1	49334315	*	Y	0.125	10.5
1_49335020_A_C	rs241468	1	49335020	A	C	0.0115	1.01112	0.98912	1.03413	0.8393	11	rs241468	0.3078	1	49335020	A	C	0.1607	0.989	0.967	1.011	-0.0115	0.0113	85934	401577	1	49335020	1	49335020	*	rs241468	M	49800692	rs241468	A	C	0.1674	0.0172	0.0024	3.3e-13	672090	49800692	49335020	1	49335020	1	49335020	*	M	1.0177	7.16667
1_49342216_C_A	rs2982389	1	49342216	C	A	-0.0086	0.991	0.957	1.027	0.9423	10	rs2982389	0.6305	1	49342216	A	C	0.9423	0.991	0.957	1.027	-0.0086	0.018	85934	401577	1	49342216	1	49342216	*	rs2982389	M	49807888	rs2982389	A	C	0.94533	-0.0142	0.0034	3.1e-05	773242	49807888	49342216	1	49342216	1	49342216	*	M	-0.477778	-4.17647
1_49346632_T_C	rs2356392	1	49346632	T	C	0.0083	1.00806	0.98912	1.02775	0.7824	11	rs2356392	0.398	1	49346632	T	C	0.2176	0.992	0.973	1.011	-0.0083	0.0099	85934	401577	1	49346632	1	49346632	*	rs2356392	Y	49812304	rs2356392	T	C	0.2211	0.0184	0.002	1.5e-19	691296	49812304	49346632	1	49346632	1	49346632	*	Y	0.838384	9.2
1_49348141_A_G	rs4926812	1	49348141	A	G	0.0016	1.002	0.984252	1.01833	0.6846	11	rs4926812	0.854	1	49348141	A	G	0.3154	0.998	0.982	1.016	-0.0016	0.0087	85934	401577	1	49348141	1	49348141	*	rs4926812	R	49813813	rs4926812	A	G	0.3223	0.0187	0.0018	3.5e-24	691188	49813813	49348141	1	49348141	1	49348141	*	R	0.183908	10.3889
1_49348754_G_T	rs6658368	1	49348754	G	T	0.0018	1.002	0.985	1.019	0.6846	10	rs6658368	0.8347	1	49348754	T	G	0.6846	1.002	0.985	1.019	0.0018	0.0087	85934	401577	1	49348754	1	49348754	*	rs6658368	K	49814426	rs6658368	T	G	0.6778	-0.0187	0.0018	3e-24	691193	49814426	49348754	1	49348754	1	49348754	*	K	0.206897	-10.3889
1_49350888_T_C	rs12725943	1	49350888	T	C	-0.0065	0.993049	0.977517	1.0101	0.5833	11	rs12725943	0.4341	1	49350888	T	C	0.4167	1.007	0.99	1.023	0.0065	0.0083	85934	401577	1	49350888	1	49350888	*	rs12725943	Y	49816560	rs12725943	T	C	0.4127	0.0132	0.0017	3.9e-14	690216	49816560	49350888	1	49350888	1	49350888	*	Y	-0.783133	7.76471
1_49356761_T_C	rs6659225	1	49356761	T	C	0.0015	1.001	0.984252	1.01833	0.6848	11	rs6659225	0.86	1	49356761	T	C	0.3152	0.999	0.982	1.016	-0.0015	0.0087	85934	401577	1	49356761	1	49356761	*	rs6659225	Y	49822433	rs6659225	T	C	0.3221	0.0187	0.0018	3.5e-24	691150	49822433	49356761	1	49356761	1	49356761	*	Y	0.172414	10.3889
1_49357825_G_T	rs1338214	1	49357825	G	T	0.0015	1.002	0.985	1.019	0.6846	10	rs1338214	0.8594	1	49357825	T	G	0.6846	1.002	0.985	1.019	0.0015	0.0087	85934	401577	1	49357825	1	49357825	*	rs1338214	K	49823497	rs1338214	T	G	0.6779	-0.0186	0.0018	4.4e-24	691297	49823497	49357825	1	49357825	1	49357825	*	K	0.172414	-10.3333
1_49362991_A_G	rs7531656	1	49362991	A	G	0.0002	1	0.983284	1.01729	0.6792	11	rs7531656	0.9841	1	49362991	A	G	0.3208	1	0.983	1.017	-0.0002	0.0087	85934	401577	1	49362991	1	49362991	*	rs7531656	R	49828663	rs7531656	A	G	0.3246	0.0195	0.0017	7.4e-29	794253	49828663	49362991	1	49362991	1	49362991	*	R	0.0229885	11.4706
1_49363924_C_T	rs1890288	1	49363924	C	T	-0.0069	0.993	0.977	1.01	0.6094	10	rs1890288	0.4065	1	49363924	T	C	0.6094	0.993	0.977	1.01	-0.0069	0.0084	85934	401577	1	49363924	1	49363924	*	rs1890288	Y	49829596	rs1890288	T	C	0.6206	-0.0142	0.0018	1.9e-15	675171	49829596	49363924	1	49363924	1	49363924	*	Y	-0.821429	-7.88889
1_49382189_T_C	rs1338216	1	49382189	T	C	-0.0066	0.993049	0.977517	1.0101	0.6207	11	rs1338216	0.4301	1	49382189	T	C	0.3793	1.007	0.99	1.023	0.0066	0.0084	85934	401577	1	49382189	1	49382189	*	rs1338216	Y	49847861	rs1338216	T	C	0.3768	0.0147	0.0018	9.4e-17	691121	49847861	49382189	1	49382189	1	49382189	*	Y	-0.785714	8.16667
1_49392239_C_T	rs3957	1	49392239	C	T	0.0018	1.002	0.985	1.019	0.6842	10	rs3957	0.837	1	49392239	T	C	0.6842	1.002	0.985	1.019	0.0018	0.0087	85934	401577	1	49392239	1	49392239	*	rs3957	Y	49857911	rs3957	T	C	0.677	-0.0187	0.0018	2.3e-24	691555	49857911	49392239	1	49392239	1	49392239	*	Y	0.206897	-10.3889
1_49399623_T_G	rs1577969	1	49399623	T	G	0.0015	1.001	0.984252	1.01833	0.6846	11	rs1577969	0.8638	1	49399623	T	G	0.3154	0.999	0.982	1.016	-0.0015	0.0087	85934	401577	1	49399623	1	49399623	*	rs1577969	K	49865295	rs1577969	T	G	0.3229	0.0185	0.0018	6.8e-24	691657	49865295	49399623	1	49399623	1	49399623	*	K	0.172414	10.2778
1_49408308_A_G	rs1167262	1	49408308	A	G	0.0015	1.001	0.984252	1.01833	0.6846	11	rs1167262	0.864	1	49408308	A	G	0.3154	0.999	0.982	1.016	-0.0015	0.0087	85934	401577	1	49408308	1	49408308	*	rs1167262	R	49873980	rs1167262	A	G	0.3228	0.0187	0.0018	2.8e-24	691953	49873980	49408308	1	49408308	1	49408308	*	R	0.172414	10.3889
1_49413450_A_G	rs6693294	1	49413450	A	G	-0.0008	0.999001	0.982318	1.01626	0.6871	11	rs6693294	0.9298	1	49413450	A	G	0.3129	1.001	0.984	1.018	0.0008	0.0088	85934	401577	1	49413450	1	49413450	*	rs6693294	R	49879122	rs6693294	A	G	0.3174	0.0186	0.0019	1.1e-23	688701	49879122	49413450	1	49413450	1	49413450	*	R	-0.0909091	9.78947
1_49420315_T_C	rs1167272	1	49420315	T	C	0.0011	1.001	0.984252	1.01833	0.686	11	rs1167272	0.9027	1	49420315	T	C	0.314	0.999	0.982	1.016	-0.0011	0.0088	85934	401577	1	49420315	1	49420315	*	rs1167272	Y	49885987	rs1167272	T	C	0.3228	0.0187	0.0018	3.8e-24	691176	49885987	49420315	1	49420315	1	49420315	*	Y	0.125	10.3889
1_49442972_G_T	rs1179484	1	49442972	G	T	0.0016	1.002	0.985	1.019	0.6846	10	rs1179484	0.8523	1	49442972	T	G	0.6846	1.002	0.985	1.019	0.0016	0.0087	85934	401577	1	49442972	1	49442972	*	rs1179484	K	49908644	rs1179484	T	G	0.6776	-0.0186	0.0018	3.3e-24	692500	49908644	49442972	1	49442972	1	49442972	*	K	0.183908	-10.3333
1_49447388_A_C	rs1167270	1	49447388	A	C	0.0015	1.001	0.984252	1.01833	0.6847	11	rs1167270	0.8605	1	49447388	A	C	0.3153	0.999	0.982	1.016	-0.0015	0.0087	85934	401577	1	49447388	1	49447388	*	rs1167270	M	49913060	rs1167270	A	C	0.3224	0.0186	0.0018	3.5e-24	692357	49913060	49447388	1	49447388	1	49447388	*	M	0.172414	10.3333
1_49450176_C_A	rs2787693	1	49450176	C	A	0.0012	1.001	0.984	1.018	0.6832	10	rs2787693	0.891	1	49450176	A	C	0.6832	1.001	0.984	1.018	0.0012	0.0087	85934	401577	1	49450176	1	49450176	*	rs2787693	M	49915848	rs2787693	A	C	0.6766	-0.0188	0.0019	2.4e-23	635762	49915848	49450176	1	49450176	1	49450176	*	M	0.137931	-9.89474
1_49453254_C_A	rs950562	1	49453254	C	A	-0.0035	0.997	0.98	1.013	0.6292	10	rs950562	0.6739	1	49453254	A	C	0.6292	0.997	0.98	1.013	-0.0035	0.0084	85934	401577	1	49453254	1	49453254	*	rs950562	M	49918926	rs950562	A	C	0.6318	-0.0151	0.0018	1.7e-17	689493	49918926	49453254	1	49453254	1	49453254	*	M	-0.416667	-8.38889
1_49458066_T_A	rs1577968	1	49458066	T	A	-0.001	0.999	0.982	1.016	0.6761	5	rs1577968	0.9118	1	49458066	A	T	0.6761	0.999	0.982	1.016	-0.001	0.0087	85934	401577	1	49458066	1	49458066	*	rs1577968	W	49923738	rs1577968	A	T	0.6742	-0.0187	0.0018	2.1e-24	690078	49923738	49458066	1	49458066	1	49458066	*	W	-0.114943	-10.3889
1_49462817_C_T	rs946106	1	49462817	C	T	0.0071	1.007	0.988	1.027	0.7823	10	rs946106	0.4687	1	49462817	T	C	0.7823	1.007	0.988	1.027	0.0071	0.0098	85934	401577	1	49462817	1	49462817	*	rs946106	Y	49928489	rs946106	T	C	0.7782	-0.0187	0.0019	3.1e-22	793175	49928489	49462817	1	49462817	1	49462817	*	Y	0.72449	-9.84211
1_49465077_T_C	rs1415985	1	49465077	T	C	-0.0062	0.994036	0.977517	1.0101	0.5703	11	rs1415985	0.4536	1	49465077	T	C	0.4297	1.006	0.99	1.023	0.0062	0.0082	85934	401577	1	49465077	1	49465077	*	rs1415985	Y	49930749	rs1415985	T	C	0.4272	0.0129	0.0017	1.1e-13	689738	49930749	49465077	1	49465077	1	49465077	*	Y	-0.756098	7.58824
1_49467373_C_T	rs1167264	1	49467373	C	T	0.0057	1.006	0.986	1.026	0.7874	10	rs1167264	0.5696	1	49467373	T	C	0.7874	1.006	0.986	1.026	0.0057	0.01	85934	401577	1	49467373	1	49467373	*	rs1167264	Y	49933045	rs1167264	T	C	0.7834	-0.0181	0.0021	2.7e-18	689319	49933045	49467373	1	49467373	1	49467373	*	Y	0.57	-8.61905
1_49483334_C_T	rs1933271	1	49483334	C	T	-0.0038	0.996	0.98	1.013	0.6299	10	rs1933271	0.6496	1	49483334	T	C	0.6299	0.996	0.98	1.013	-0.0038	0.0084	85934	401577	1	49483334	1	49483334	*	rs1933271	Y	49949006	rs1933271	T	C	0.6319	-0.015	0.0018	2.3e-17	689832	49949006	49483334	1	49483334	1	49483334	*	Y	-0.452381	-8.33333
1_49491240_A_G	rs12402477	1	49491240	A	G	-0.0058	0.994036	0.978474	1.0101	0.5714	11	rs12402477	0.483	1	49491240	A	G	0.4286	1.006	0.99	1.022	0.0058	0.0082	85934	401577	1	49491240	1	49491240	*	rs12402477	R	49956912	rs12402477	A	G	0.4265	0.0129	0.0017	1.4e-13	689607	49956912	49491240	1	49491240	1	49491240	*	R	-0.707317	7.58824
1_49491464_A_G	rs4926814	1	49491464	A	G	-0.0069	0.993049	0.977517	1.00908	0.5695	11	rs4926814	0.402	1	49491464	A	G	0.4305	1.007	0.991	1.023	0.0069	0.0082	85934	401577	1	49491464	1	49491464	*	rs4926814	R	49957136	rs4926814	A	G	0.4277	0.0127	0.0017	3.6e-13	683624	49957136	49491464	1	49491464	1	49491464	*	R	-0.841463	7.47059
1_49493289_A_G	rs1185222	1	49493289	A	G	0.0007	1.001	0.984252	1.01833	0.6835	11	rs1185222	0.9365	1	49493289	A	G	0.3165	0.999	0.982	1.016	-0.0007	0.0087	85934	401577	1	49493289	1	49493289	*	rs1185222	R	49958961	rs1185222	A	G	0.3232	0.0188	0.0018	1.3e-24	689578	49958961	49493289	1	49493289	1	49493289	*	R	0.0804598	10.4444
1_49497801_T_C	rs1591726	1	49497801	T	C	0.0008	1.001	0.984252	1.01833	0.6833	11	rs1591726	0.9245	1	49497801	T	C	0.3167	0.999	0.982	1.016	-0.0008	0.0087	85934	401577	1	49497801	1	49497801	*	rs1591726	Y	49963473	rs1591726	T	C	0.323	0.0189	0.0018	1.2e-24	689658	49963473	49497801	1	49497801	1	49497801	*	Y	0.091954	10.5
1_49503236_T_G	rs1167297	1	49503236	T	G	0.0008	1.001	0.984252	1.01833	0.6835	11	rs1167297	0.9265	1	49503236	T	G	0.3165	0.999	0.982	1.016	-0.0008	0.0087	85934	401577	1	49503236	1	49503236	*	rs1167297	K	49968908	rs1167297	T	G	0.323	0.0186	0.0019	8e-24	683754	49968908	49503236	1	49503236	1	49503236	*	K	0.091954	9.78947
1_49509401_C_T	rs1167294	1	49509401	C	T	0.0009	1.001	0.984	1.018	0.6804	10	rs1167294	0.9137	1	49509401	T	C	0.6804	1.001	0.984	1.018	0.0009	0.0087	85934	401577	1	49509401	1	49509401	*	rs1167294	Y	49975073	rs1167294	T	C	0.6764	-0.0185	0.0019	1.5e-23	686965	49975073	49509401	1	49509401	1	49509401	*	Y	0.103448	-9.73684
1_49510123_G_C	rs1949995	1	49510123	G	C	-0.0009	0.999	0.982	1.016	0.676	5	rs1949995	0.918	1	49510123	C	G	0.676	0.999	0.982	1.016	-0.0009	0.0087	85934	401577	1	49510123	1	49510123	*	rs1949995	S	49975795	rs1949995	C	G	0.6743	-0.0186	0.0018	6.4e-24	683151	49975795	49510123	1	49510123	1	49510123	*	S	-0.103448	-10.3333
1_49512293_T_G	rs1933270	1	49512293	T	G	-0.0031	0.997009	0.980392	1.01317	0.6305	11	rs1933270	0.7094	1	49512293	T	G	0.3695	1.003	0.987	1.02	0.0031	0.0084	85934	401577	1	49512293	1	49512293	*	rs1933270	K	49977965	rs1933270	T	G	0.3676	0.0153	0.0018	6.8e-17	635173	49977965	49512293	1	49512293	1	49512293	*	K	-0.369048	8.5
1_49520086_A_G	rs1167312	1	49520086	A	G	0.0006	1.001	0.983284	1.01729	0.6834	11	rs1167312	0.9483	1	49520086	A	G	0.3166	0.999	0.983	1.017	-0.0006	0.0087	85934	401577	1	49520086	1	49520086	*	rs1167312	R	49985758	rs1167312	A	G	0.323	0.0187	0.0018	2.9e-24	689469	49985758	49520086	1	49520086	1	49520086	*	R	0.0689655	10.3889
1_49521100_T_C	rs1167314	1	49521100	T	C	0.0008	1.001	0.984252	1.01833	0.6834	11	rs1167314	0.9276	1	49521100	T	C	0.3166	0.999	0.982	1.016	-0.0008	0.0087	85934	401577	1	49521100	1	49521100	*	rs1167314	Y	49986772	rs1167314	T	C	0.323	0.0187	0.0018	3e-24	689453	49986772	49521100	1	49521100	1	49521100	*	Y	0.091954	10.3889
1_49523549_A_C	rs1727987	1	49523549	A	C	0.0007	1.001	0.984252	1.01833	0.6834	11	rs1727987	0.936	1	49523549	A	C	0.3166	0.999	0.982	1.016	-0.0007	0.0087	85934	401577	1	49523549	1	49523549	*	rs1727987	M	49989221	rs1727987	A	C	0.3231	0.0187	0.0018	3.3e-24	689327	49989221	49523549	1	49523549	1	49523549	*	M	0.0804598	10.3889
1_49524663_C_T	rs12240044	1	49524663	C	T	0.0154	1.016	0.978	1.054	0.0469	10	rs12240044	0.4228	1	49524663	T	C	0.0469	1.016	0.978	1.054	0.0154	0.0192	85934	401577	1	49524663	1	49524663	*	rs12240044	Y	49990335	rs12240044	T	C	0.04239	-0.0147	0.0042	0.00041	692337	49990335	49524663	1	49524663	1	49524663	*	Y	0.802083	-3.5
1_49531801_C_T	rs1167310	1	49531801	C	T	0.0009	1.001	0.984	1.018	0.683	10	rs1167310	0.9162	1	49531801	T	C	0.683	1.001	0.984	1.018	0.0009	0.0087	85934	401577	1	49531801	1	49531801	*	rs1167310	Y	49997473	rs1167310	T	C	0.677	-0.0188	0.0018	1.5e-24	688820	49997473	49531801	1	49531801	1	49531801	*	Y	0.103448	-10.4444
1_49532002_C_T	rs1167309	1	49532002	C	T	0.0009	1.001	0.984	1.018	0.6832	10	rs1167309	0.9136	1	49532002	T	C	0.6832	1.001	0.984	1.018	0.0009	0.0088	85934	401577	1	49532002	1	49532002	*	rs1167309	Y	49997674	rs1167309	T	C	0.677	-0.019	0.0018	7.6e-25	688159	49997674	49532002	1	49532002	1	49532002	*	Y	0.102273	-10.5556
1_49538379_A_G	rs12741589	1	49538379	A	G	-0.0058	0.994036	0.978474	1.0101	0.5664	11	rs12741589	0.4821	1	49538379	A	G	0.4336	1.006	0.99	1.022	0.0058	0.0082	85934	401577	1	49538379	1	49538379	*	rs12741589	R	50004051	rs12741589	A	G	0.4293	0.0125	0.0018	9.7e-13	682892	50004051	49538379	1	49538379	1	49538379	*	R	-0.707317	6.94444
1_49543096_C_T	rs12735833	1	49543096	C	T	-0.0047	0.995	0.979	1.011	0.5672	10	rs12735833	0.5647	1	49543096	T	C	0.5672	0.995	0.979	1.011	-0.0047	0.0082	85934	401577	1	49543096	1	49543096	*	rs12735833	Y	50008768	rs12735833	T	C	0.5712	-0.0127	0.0017	2.6e-13	690560	50008768	49543096	1	49543096	1	49543096	*	Y	-0.573171	-7.47059
1_49552771_T_C	rs1405913	1	49552771	T	C	0.0011	1.001	0.984252	1.01833	0.6847	11	rs1405913	0.8971	1	49552771	T	C	0.3153	0.999	0.982	1.016	-0.0011	0.0088	85934	401577	1	49552771	1	49552771	*	rs1405913	Y	50018443	rs1405913	T	C	0.322	0.0187	0.0019	4.5e-24	691071	50018443	49552771	1	49552771	1	49552771	*	Y	0.125	9.84211
1_49554177_C_T	rs4926816	1	49554177	C	T	-0.0072	0.993	0.976	1.01	0.3165	10	rs4926816	0.4135	1	49554177	T	C	0.3165	0.993	0.976	1.01	-0.0072	0.0089	85934	401577	1	49554177	1	49554177	*	rs4926816	Y	50019849	rs4926816	T	C	0.3182	-0.0126	0.0019	3.2e-11	686166	50019849	49554177	1	49554177	1	49554177	*	Y	-0.808989	-6.63158
1_49556701_G_A	rs2103266	1	49556701	G	A	-0.0041	0.996	0.98	1.012	0.6251	10	rs2103266	0.628	1	49556701	A	G	0.6251	0.996	0.98	1.012	-0.0041	0.0084	85934	401577	1	49556701	1	49556701	*	rs2103266	R	50022373	rs2103266	A	G	0.6195	-0.0148	0.0018	1.1e-16	680893	50022373	49556701	1	49556701	1	49556701	*	R	-0.488095	-8.22222
1_49558284_C_T	rs2178085	1	49558284	C	T	-0.0061	0.994	0.978	1.01	0.5657	10	rs2178085	0.4611	1	49558284	T	C	0.5657	0.994	0.978	1.01	-0.0061	0.0082	85934	401577	1	49558284	1	49558284	*	rs2178085	Y	50023956	rs2178085	T	C	0.5698	-0.0127	0.0017	2.4e-13	690056	50023956	49558284	1	49558284	1	49558284	*	Y	-0.743902	-7.47059
1_49559176_T_C	rs1305489	1	49559176	T	C	0.0004	1	0.983284	1.01729	0.6836	11	rs1305489	0.9622	1	49559176	T	C	0.3164	1	0.983	1.017	-0.0004	0.0088	85934	401577	1	49559176	1	49559176	*	rs1305489	Y	50024848	rs1305489	T	C	0.3231	0.0186	0.002	1.7e-20	527180	50024848	49559176	1	49559176	1	49559176	*	Y	0.0454545	9.3
1_49559862_T_C	rs1305490	1	49559862	T	C	0.0064	1.00604	0.987167	1.02564	0.782	11	rs1305490	0.5178	1	49559862	T	C	0.218	0.994	0.975	1.013	-0.0064	0.0099	85934	401577	1	49559862	1	49559862	*	rs1305490	Y	50025534	rs1305490	T	C	0.2214	0.0184	0.0022	8.8e-17	533895	50025534	49559862	1	49559862	1	49559862	*	Y	0.646465	8.36364
1_49568364_C_G	rs10157679	1	49568364	C	G	-0.0046	0.995025	0.979432	1.01112	0.5734	6	rs10157679	0.5731	1	49568364	C	G	0.4266	1.005	0.989	1.021	0.0046	0.0082	85934	401577	1	49568364	1	49568364	*	rs10157679	S	50034036	rs10157679	C	G	0.4267	0.0117	0.0019	8.1e-10	520136	50034036	49568364	1	49568364	1	49568364	*	S	-0.560976	6.15789
1_49572590_T_C	rs1856297	1	49572590	T	C	-0.0051	0.995025	0.979432	1.01112	0.5682	11	rs1856297	0.5345	1	49572590	T	C	0.4318	1.005	0.989	1.021	0.0051	0.0082	85934	401577	1	49572590	1	49572590	*	rs1856297	Y	50038262	rs1856297	T	C	0.4284	0.0126	0.0018	2.3e-12	628368	50038262	49572590	1	49572590	1	49572590	*	Y	-0.621951	7
1_49583818_C_T	rs1999875	1	49583818	C	T	0.0125	1.013	0.987	1.039	0.1113	10	rs1999875	0.3315	1	49583818	T	C	0.1113	1.013	0.987	1.039	0.0125	0.0129	85934	401577	1	49583818	1	49583818	*	rs1999875	Y	50049490	rs1999875	T	C	0.1045	-0.0105	0.0028	0.00014	692461	50049490	49583818	1	49583818	1	49583818	*	Y	0.968992	-3.75
1_49592904_T_C	rs4926825	1	49592904	T	C	-0.0055	0.994036	0.978474	1.01112	0.5665	11	rs4926825	0.5013	1	49592904	T	C	0.4335	1.006	0.989	1.022	0.0055	0.0082	85934	401577	1	49592904	1	49592904	*	rs4926825	Y	50058576	rs4926825	T	C	0.4294	0.0127	0.0017	2.9e-13	691168	50058576	49592904	1	49592904	1	49592904	*	Y	-0.670732	7.47059
1_49603032_A_C	rs1112687	1	49603032	A	C	0.0013	1.001	0.984252	1.01833	0.6846	11	rs1112687	0.8791	1	49603032	A	C	0.3154	0.999	0.982	1.016	-0.0013	0.0088	85934	401577	1	49603032	1	49603032	*	rs1112687	M	50068704	rs1112687	A	C	0.322	0.0188	0.0018	1.7e-24	691787	50068704	49603032	1	49603032	1	49603032	*	M	0.147727	10.4444
1_49615927_C_T	rs11205633	1	49615927	C	T	0.0031	1.003	0.986	1.021	0.6864	10	rs11205633	0.7233	1	49615927	T	C	0.6864	1.003	0.986	1.021	0.0031	0.0088	85934	401577	1	49615927	1	49615927	*	rs11205633	Y	50081599	rs11205633	T	C	0.6776	-0.0186	0.0019	1.4e-23	689755	50081599	49615927	1	49615927	1	49615927	*	Y	0.352273	-9.78947
1_49620546_G_A	rs12738636	1	49620546	G	A	-0.0006	0.999	0.983	1.016	0.3954	10	rs12738636	0.9426	1	49620546	A	G	0.3954	0.999	0.983	1.016	-0.0006	0.0084	85934	401577	1	49620546	1	49620546	*	rs12738636	R	50086218	rs12738636	A	G	0.3942	-0.0123	0.0017	1e-12	749979	50086218	49620546	1	49620546	1	49620546	*	R	-0.0714286	-7.23529
1_49620687_G_A	rs6588353	1	49620687	G	A	0.0128	1.013	0.988	1.039	0.1112	10	rs6588353	0.3224	1	49620687	A	G	0.1112	1.013	0.988	1.039	0.0128	0.0129	85934	401577	1	49620687	1	49620687	*	rs6588353	R	50086359	rs6588353	A	G	0.1077	-0.0102	0.0028	0.00022	692282	50086359	49620687	1	49620687	1	49620687	*	R	0.992248	-3.64286
1_49623147_T_C	rs12741784	1	49623147	T	C	-0.0053	0.995025	0.978474	1.01112	0.3711	11	rs12741784	0.5304	1	49623147	T	C	0.6289	1.005	0.989	1.022	0.0053	0.0085	85934	401577	1	49623147	1	49623147	*	rs12741784	Y	50088819	rs12741784	T	C	0.6318	0.0119	0.0018	4e-11	692591	50088819	49623147	1	49623147	1	49623147	*	Y	-0.623529	6.61111
1_49625334_T_C	rs1343159	1	49625334	T	C	-0.003	0.997009	0.980392	1.01317	0.6265	11	rs1343159	0.719	1	49625334	T	C	0.3735	1.003	0.987	1.02	0.003	0.0084	85934	401577	1	49625334	1	49625334	*	rs1343159	Y	50091006	rs1343159	T	C	0.3701	0.0149	0.0018	4e-17	691069	50091006	49625334	1	49625334	1	49625334	*	Y	-0.357143	8.27778
1_49629713_T_C	rs1891667	1	49629713	T	C	0.0011	1.001	0.984252	1.01833	0.6846	11	rs1891667	0.8958	1	49629713	T	C	0.3154	0.999	0.982	1.016	-0.0011	0.0088	85934	401577	1	49629713	1	49629713	*	rs1891667	Y	50095385	rs1891667	T	C	0.322	0.0187	0.0018	3.2e-24	691369	50095385	49629713	1	49629713	1	49629713	*	Y	0.125	10.3889
1_49639529_T_C	rs2051086	1	49639529	T	C	0.0033	1.00301	0.986193	1.02041	0.678	11	rs2051086	0.7068	1	49639529	T	C	0.322	0.997	0.98	1.014	-0.0033	0.0087	85934	401577	1	49639529	1	49639529	*	rs2051086	H	50105201	rs2051086	T	C	0.3297	0.018	0.0018	1.9e-22	683474	50105201	49639529	1	49639529	1	49639529	*	H	0.37931	10
1_49645178_G_A	rs1343161	1	49645178	G	A	0.0016	1.002	0.984	1.019	0.6846	10	rs1343161	0.8553	1	49645178	A	G	0.6846	1.002	0.984	1.019	0.0016	0.0088	85934	401577	1	49645178	1	49645178	*	rs1343161	R	50110850	rs1343161	A	G	0.6778	-0.0187	0.0018	3.4e-24	691724	50110850	49645178	1	49645178	1	49645178	*	R	0.181818	-10.3889
1_49651473_C_G	rs1984278	1	49651473	C	G	0.0013	1.001	0.984252	1.01833	0.6845	6	rs1984278	0.8811	1	49651473	C	G	0.3155	0.999	0.982	1.016	-0.0013	0.0088	85934	401577	1	49651473	1	49651473	*	rs1984278	B	50117145	rs1984278	C	G	0.3222	0.0188	0.0019	4.6e-24	681801	50117145	49651473	1	49651473	1	49651473	*	B	0.147727	9.89474
1_49662526_G_A	rs4408195	1	49662526	G	A	-0.0028	0.997	0.981	1.014	0.6266	10	rs4408195	0.7401	1	49662526	A	G	0.6266	0.997	0.981	1.014	-0.0028	0.0084	85934	401577	1	49662526	1	49662526	*	rs4408195	R	50128198	rs4408195	A	G	0.6293	-0.0148	0.0018	6.4e-17	692265	50128198	49662526	1	49662526	1	49662526	*	R	-0.333333	-8.22222
1_49673234_T_C	rs10888665	1	49673234	T	C	0.0016	1.002	0.984252	1.01937	0.6843	11	rs10888665	0.8587	1	49673234	T	C	0.3157	0.998	0.981	1.016	-0.0016	0.0088	85934	401577	1	49673234	1	49673234	*	rs10888665	Y	50138906	rs10888665	T	C	0.3222	0.0186	0.0018	4.3e-24	692231	50138906	49673234	1	49673234	1	49673234	*	Y	0.181818	10.3333
1_49683312_T_A	rs2356525	1	49683312	T	A	0.0016	1.002	0.984	1.019	0.6845	5	rs2356525	0.859	1	49683312	A	T	0.6845	1.002	0.984	1.019	0.0016	0.0088	85934	401577	1	49683312	1	49683312	*	rs2356525	W	50148984	rs2356525	A	T	0.6771	-0.0188	0.0019	9.8e-24	675799	50148984	49683312	1	49683312	1	49683312	*	W	0.181818	-9.89474
1_49693918_C_T	rs1112368	1	49693918	C	T	0.0014	1.001	0.984	1.019	0.6842	10	rs1112368	0.8765	1	49693918	T	C	0.6842	1.001	0.984	1.019	0.0014	0.0088	85934	401577	1	49693918	1	49693918	*	rs1112368	Y	50159590	rs1112368	T	C	0.6778	-0.0188	0.0019	5.8e-24	682418	50159590	49693918	1	49693918	1	49693918	*	Y	0.159091	-9.89474
1_49695619_A_G	rs12735229	1	49695619	A	G	-0.0052	0.995025	0.979432	1.01112	0.5661	11	rs12735229	0.5263	1	49695619	A	G	0.4339	1.005	0.989	1.021	0.0052	0.0082	85934	401577	1	49695619	1	49695619	*	rs12735229	R	50161291	rs12735229	A	G	0.4295	0.0127	0.0017	3.2e-13	692131	50161291	49695619	1	49695619	1	49695619	*	R	-0.634146	7.47059
1_49697168_C_T	rs6689057	1	49697168	C	T	-0.0003	1	0.983	1.017	0.6772	10	rs6689057	0.9708	1	49697168	T	C	0.6772	1	0.983	1.017	-0.0003	0.0087	85934	401577	1	49697168	1	49697168	*	rs6689057	Y	50162840	rs6689057	T	C	0.6754	-0.0185	0.0018	1.2e-23	690912	50162840	49697168	1	49697168	1	49697168	*	Y	-0.0344828	-10.2778
1_49698859_A_G	rs1343165	1	49698859	A	G	-0.004	0.996016	0.980392	1.01215	0.568	11	rs1343165	0.6258	1	49698859	A	G	0.432	1.004	0.988	1.02	0.004	0.0082	85934	401577	1	49698859	1	49698859	*	rs1343165	R	50164531	rs1343165	A	G	0.4287	0.0127	0.0017	1.7e-13	691419	50164531	49698859	1	49698859	1	49698859	*	R	-0.487805	7.47059
1_49699662_G_C	rs10788915	1	49699662	G	C	0.0017	1.002	0.985	1.019	0.6844	5	rs10788915	0.8503	1	49699662	C	G	0.6844	1.002	0.985	1.019	0.0017	0.0088	85934	401577	1	49699662	1	49699662	*	rs10788915	S	50165334	rs10788915	C	G	0.678	-0.0187	0.0018	2.6e-24	691765	50165334	49699662	1	49699662	1	49699662	*	S	0.193182	-10.3889
1_49702919_T_C	rs7530169	1	49702919	T	C	0.0015	1.001	0.984252	1.01937	0.6844	11	rs7530169	0.8619	1	49702919	T	C	0.3156	0.999	0.981	1.016	-0.0015	0.0088	85934	401577	1	49702919	1	49702919	*	rs7530169	Y	50168591	rs7530169	T	C	0.322	0.0189	0.0019	3e-24	681330	50168591	49702919	1	49702919	1	49702919	*	Y	0.170455	9.94737
1_49719403_A_G	rs11205641	1	49719403	A	G	-0.0042	0.996016	0.980392	1.01215	0.5685	11	rs11205641	0.6115	1	49719403	A	G	0.4315	1.004	0.988	1.02	0.0042	0.0082	85934	401577	1	49719403	1	49719403	*	rs11205641	R	50185075	rs11205641	A	G	0.4279	0.0126	0.0017	2.7e-13	691328	50185075	49719403	1	49719403	1	49719403	*	R	-0.512195	7.41176
1_49721245_A_C	rs10788916	1	49721245	A	C	0.0019	1.002	0.985222	1.01937	0.6842	11	rs10788916	0.8331	1	49721245	A	C	0.3158	0.998	0.981	1.015	-0.0019	0.0088	85934	401577	1	49721245	1	49721245	*	rs10788916	H	50186917	rs10788916	A	C	0.3217	0.0188	0.0019	6.7e-24	681204	50186917	49721245	1	49721245	1	49721245	*	H	0.215909	9.89474
1_49724460_C_T	rs978178	1	49724460	C	T	0.0017	1.002	0.985	1.019	0.684	10	rs978178	0.8469	1	49724460	T	C	0.684	1.002	0.985	1.019	0.0017	0.0088	85934	401577	1	49724460	1	49724460	*	rs978178	Y	50190132	rs978178	T	C	0.6779	-0.0188	0.0019	6.2e-24	681501	50190132	49724460	1	49724460	1	49724460	*	Y	0.193182	-9.89474
1_49725385_T_A	rs11205642	1	49725385	T	A	-0.0028	0.997	0.981	1.014	0.6265	5	rs11205642	0.7399	1	49725385	A	T	0.6265	0.997	0.981	1.014	-0.0028	0.0084	85934	401577	1	49725385	1	49725385	*	rs11205642	W	50191057	rs11205642	A	T	0.63	-0.0149	0.0018	4.5e-17	690283	50191057	49725385	1	49725385	1	49725385	*	W	-0.333333	-8.27778
1_49726478_T_C	rs1474910	1	49726478	T	C	-0.0072	0.993049	0.97371	1.01215	0.2142	11	rs1474910	0.4656	1	49726478	T	C	0.7858	1.007	0.988	1.027	0.0072	0.0099	85934	401577	1	49726478	1	49726478	*	rs1474910	Y	50192150	rs1474910	T	C	0.7799	-0.0184	0.002	1.8e-19	690577	50192150	49726478	1	49726478	1	49726478	*	Y	-0.727273	-9.2
1_49751634_A_G	rs6701761	1	49751634	A	G	0.0018	1.002	0.984252	1.01937	0.6841	11	rs6701761	0.8407	1	49751634	A	G	0.3159	0.998	0.981	1.016	-0.0018	0.0088	85934	401577	1	49751634	1	49751634	*	rs6701761	R	50217306	rs6701761	A	G	0.3219	0.0187	0.0019	8.6e-24	680973	50217306	49751634	1	49751634	1	49751634	*	R	0.204545	9.84211
1_49756376_A_T	rs7550578	1	49756376	A	T	0.0017	1.002	0.984252	1.01937	0.6841	6	rs7550578	0.8457	1	49756376	A	T	0.3159	0.998	0.981	1.016	-0.0017	0.0088	85934	401577	1	49756376	1	49756376	*	rs7550578	W	50222048	rs7550578	A	T	0.3219	0.0185	0.0018	6.7e-24	691601	50222048	49756376	1	49756376	1	49756376	*	W	0.193182	10.2778
1_49758021_A_C	rs3903685	1	49758021	A	C	0.0018	1.002	0.984252	1.01937	0.6839	11	rs3903685	0.8406	1	49758021	A	C	0.3161	0.998	0.981	1.016	-0.0018	0.0088	85934	401577	1	49758021	1	49758021	*	rs3903685	M	50223693	rs3903685	A	C	0.3224	0.0189	0.0019	3.4e-24	681885	50223693	49758021	1	49758021	1	49758021	*	M	0.204545	9.94737
1_49761505_C_T	rs10788917	1	49761505	C	T	-0.0028	0.997	0.981	1.014	0.6263	10	rs10788917	0.7411	1	49761505	T	C	0.6263	0.997	0.981	1.014	-0.0028	0.0084	85934	401577	1	49761505	1	49761505	*	rs10788917	Y	50227177	rs10788917	T	C	0.6298	-0.015	0.0018	4.4e-17	681396	50227177	49761505	1	49761505	1	49761505	*	Y	-0.333333	-8.33333
1_49766501_C_T	rs6588357	1	49766501	C	T	-0.0002	1	0.983	1.017	0.6768	10	rs6588357	0.9824	1	49766501	T	C	0.6768	1	0.983	1.017	-0.0002	0.0087	85934	401577	1	49766501	1	49766501	*	rs6588357	Y	50232173	rs6588357	T	C	0.6755	-0.0186	0.0018	3.4e-24	691465	50232173	49766501	1	49766501	1	49766501	*	Y	-0.0229885	-10.3333
1_49772420_C_T	rs6588358	1	49772420	C	T	0.0017	1.002	0.985	1.019	0.6839	10	rs6588358	0.8426	1	49772420	T	C	0.6839	1.002	0.985	1.019	0.0017	0.0088	85934	401577	1	49772420	1	49772420	*	rs6588358	Y	50238092	rs6588358	T	C	0.6781	-0.0185	0.0018	7.4e-24	691572	50238092	49772420	1	49772420	1	49772420	*	Y	0.193182	-10.2778
1_49777869_C_T	rs11584742	1	49777869	C	T	-0.0051	0.995	0.979	1.011	0.5657	10	rs11584742	0.5338	1	49777869	T	C	0.5657	0.995	0.979	1.011	-0.0051	0.0082	85934	401577	1	49777869	1	49777869	*	rs11584742	Y	50243541	rs11584742	T	C	0.5709	-0.0126	0.0018	7.4e-13	681595	50243541	49777869	1	49777869	1	49777869	*	Y	-0.621951	-7
1_49778182_T_G	rs3899856	1	49778182	T	G	-0.0063	0.994036	0.977517	1.0101	0.621	11	rs3899856	0.4548	1	49778182	T	G	0.379	1.006	0.99	1.023	0.0063	0.0084	85934	401577	1	49778182	1	49778182	*	rs3899856	K	50243854	rs3899856	T	G	0.3762	0.0147	0.0018	8.2e-17	692003	50243854	49778182	1	49778182	1	49778182	*	K	-0.75	8.16667
1_49779837_A_G	rs6695041	1	49779837	A	G	-0.0063	0.994036	0.977517	1.0101	0.6196	11	rs6695041	0.4517	1	49779837	A	G	0.3804	1.006	0.99	1.023	0.0063	0.0084	85934	401577	1	49779837	1	49779837	*	rs6695041	R	50245509	rs6695041	A	G	0.3762	0.0147	0.0018	9.1e-17	692024	50245509	49779837	1	49779837	1	49779837	*	R	-0.75	8.16667
1_49784601_T_C	rs10888669	1	49784601	T	C	-0.0069	0.993049	0.976562	1.0101	0.6193	11	rs10888669	0.4106	1	49784601	T	C	0.3807	1.007	0.99	1.024	0.0069	0.0084	85934	401577	1	49784601	1	49784601	*	rs10888669	Y	50250273	rs10888669	T	C	0.3763	0.0148	0.0018	1.1e-16	680361	50250273	49784601	1	49784601	1	49784601	*	Y	-0.821429	8.22222
1_49794958_T_C	rs6695948	1	49794958	T	C	-0.0043	0.996016	0.979432	1.01215	0.5683	11	rs6695948	0.6006	1	49794958	T	C	0.4317	1.004	0.988	1.021	0.0043	0.0083	85934	401577	1	49794958	1	49794958	*	rs6695948	Y	50260630	rs6695948	T	C	0.4285	0.0125	0.0018	1.1e-12	679617	50260630	49794958	1	49794958	1	49794958	*	Y	-0.518072	6.94444
1_49798101_C_T	rs4926542	1	49798101	C	T	0.0016	1.002	0.984	1.019	0.6842	10	rs4926542	0.8553	1	49798101	T	C	0.6842	1.002	0.984	1.019	0.0016	0.0088	85934	401577	1	49798101	1	49798101	*	rs4926542	Y	50263773	rs4926542	T	C	0.6778	-0.0189	0.0019	3.8e-24	681667	50263773	49798101	1	49798101	1	49798101	*	Y	0.181818	-9.94737
1_49803869_C_T	rs4272666	1	49803869	C	T	-0.0003	1	0.983	1.017	0.6769	10	rs4272666	0.9698	1	49803869	T	C	0.6769	1	0.983	1.017	-0.0003	0.0087	85934	401577	1	49803869	1	49803869	*	rs4272666	Y	50269541	rs4272666	T	C	0.6753	-0.0185	0.0018	9.1e-24	690979	50269541	49803869	1	49803869	1	49803869	*	Y	-0.0344828	-10.2778
1_49804104_C_T	rs4272667	1	49804104	C	T	-0.0052	0.995	0.979	1.011	0.5655	10	rs4272667	0.5298	1	49804104	T	C	0.5655	0.995	0.979	1.011	-0.0052	0.0082	85934	401577	1	49804104	1	49804104	*	rs4272667	Y	50269776	rs4272667	T	C	0.5693	-0.0126	0.0017	4.5e-13	690607	50269776	49804104	1	49804104	1	49804104	*	Y	-0.634146	-7.41176
1_49808561_C_T	rs6659281	1	49808561	C	T	-0.0031	0.997	0.981	1.013	0.6256	10	rs6659281	0.717	1	49808561	T	C	0.6256	0.997	0.981	1.013	-0.0031	0.0084	85934	401577	1	49808561	1	49808561	*	rs6659281	Y	50274233	rs6659281	T	C	0.6299	-0.0154	0.0018	2.4e-17	680606	50274233	49808561	1	49808561	1	49808561	*	Y	-0.369048	-8.55556
1_49808615_G_C	rs6685462	1	49808615	G	C	-0.0005	1	0.983	1.017	0.677	5	rs6685462	0.9575	1	49808615	C	G	0.677	1	0.983	1.017	-0.0005	0.0087	85934	401577	1	49808615	1	49808615	*	rs6685462	S	50274287	rs6685462	C	G	0.6753	-0.0184	0.0018	1.3e-23	690879	50274287	49808615	1	49808615	1	49808615	*	S	-0.0574713	-10.2222
1_49811337_T_C	rs17379721	1	49811337	T	C	-0.005	0.995025	0.979432	1.01112	0.5661	11	rs17379721	0.5464	1	49811337	T	C	0.4339	1.005	0.989	1.021	0.005	0.0082	85934	401577	1	49811337	1	49811337	*	rs17379721	Y	50277009	rs17379721	T	C	0.4291	0.0127	0.0017	2.8e-13	689737	50277009	49811337	1	49811337	1	49811337	*	Y	-0.609756	7.47059
1_49811564_G_A	rs12724893	1	49811564	G	A	-0.0048	0.995	0.979	1.011	0.5663	10	rs12724893	0.5605	1	49811564	A	G	0.5663	0.995	0.979	1.011	-0.0048	0.0082	85934	401577	1	49811564	1	49811564	*	rs12724893	R	50277236	rs12724893	A	G	0.5693	-0.0128	0.0017	1.8e-13	691377	50277236	49811564	1	49811564	1	49811564	*	R	-0.585366	-7.52941
1_49817527_C_T	rs7526553	1	49817527	C	T	-0.0007	0.999	0.982	1.017	0.6767	10	rs7526553	0.935	1	49817527	T	C	0.6767	0.999	0.982	1.017	-0.0007	0.0088	85934	401577	1	49817527	1	49817527	*	rs7526553	Y	50283199	rs7526553	T	C	0.6753	-0.0187	0.0019	9.9e-24	679803	50283199	49817527	1	49817527	1	49817527	*	Y	-0.0795455	-9.84211
1_49819447_A_G	rs4495760	1	49819447	A	G	0.0012	1.001	0.984252	1.01833	0.6836	11	rs4495760	0.8898	1	49819447	A	G	0.3164	0.999	0.982	1.016	-0.0012	0.0088	85934	401577	1	49819447	1	49819447	*	rs4495760	R	50285119	rs4495760	A	G	0.322	0.0186	0.0018	5.1e-24	691939	50285119	49819447	1	49819447	1	49819447	*	R	0.136364	10.3333
1_49824429_C_T	rs4926831	1	49824429	C	T	-0.005	0.995	0.979	1.011	0.5669	10	rs4926831	0.5429	1	49824429	T	C	0.5669	0.995	0.979	1.011	-0.005	0.0082	85934	401577	1	49824429	1	49824429	*	rs4926831	Y	50290101	rs4926831	T	C	0.5714	-0.0126	0.0017	3.3e-13	691471	50290101	49824429	1	49824429	1	49824429	*	Y	-0.609756	-7.41176
1_49824940_T_G	rs4244636	1	49824940	T	G	-0.0032	0.997009	0.980392	1.01317	0.6261	11	rs4244636	0.7036	1	49824940	T	G	0.3739	1.003	0.987	1.02	0.0032	0.0084	85934	401577	1	49824940	1	49824940	*	rs4244636	K	50290612	rs4244636	T	G	0.3701	0.0149	0.0018	4.1e-17	691138	50290612	49824940	1	49824940	1	49824940	*	K	-0.380952	8.27778
1_49827254_C_T	rs11581677	1	49827254	C	T	-0.0053	0.995	0.979	1.011	0.5657	10	rs11581677	0.5213	1	49827254	T	C	0.5657	0.995	0.979	1.011	-0.0053	0.0083	85934	401577	1	49827254	1	49827254	*	rs11581677	Y	50292926	rs11581677	T	C	0.5676	-0.0125	0.0018	1.3e-12	679388	50292926	49827254	1	49827254	1	49827254	*	Y	-0.638554	-6.94444
1_49827749_C_T	rs12128108	1	49827749	C	T	-0.0058	0.994	0.975	1.014	0.2142	10	rs12128108	0.5586	1	49827749	T	C	0.2142	0.994	0.975	1.014	-0.0058	0.0099	85934	401577	1	49827749	1	49827749	*	rs12128108	Y	50293421	rs12128108	T	C	0.2201	0.019	0.002	3.1e-22	794623	50293421	49827749	1	49827749	1	49827749	*	Y	-0.585859	9.5
1_49828680_T_A	rs6588362	1	49828680	T	A	0.0013	1.001	0.984	1.019	0.6838	5	rs6588362	0.8798	1	49828680	A	T	0.6838	1.001	0.984	1.019	0.0013	0.0088	85934	401577	1	49828680	1	49828680	*	rs6588362	W	50294352	rs6588362	A	T	0.678	-0.0186	0.0018	5.7e-24	691753	50294352	49828680	1	49828680	1	49828680	*	W	0.147727	-10.3333
1_49845782_G_A	rs4926833	1	49845782	G	A	0.0042	1.004	0.988	1.021	0.6402	10	rs4926833	0.6248	1	49845782	A	G	0.6402	1.004	0.988	1.021	0.0042	0.0085	85934	401577	1	49845782	1	49845782	*	rs4926833	R	50311454	rs4926833	A	G	0.6395	-0.0165	0.0018	3.2e-20	689659	50311454	49845782	1	49845782	1	49845782	*	R	0.494118	-9.16667
1_49846528_A_C	rs4582848	1	49846528	A	C	-0.0009	0.999001	0.982318	1.01626	0.6769	11	rs4582848	0.9218	1	49846528	A	C	0.3231	1.001	0.984	1.018	0.0009	0.0087	85934	401577	1	49846528	1	49846528	*	rs4582848	M	50312200	rs4582848	A	C	0.3248	0.0186	0.0018	3.9e-24	691956	50312200	49846528	1	49846528	1	49846528	*	M	-0.103448	10.3333
1_49849680_A_G	rs6693846	1	49849680	A	G	0.0011	1.001	0.984252	1.01833	0.6839	11	rs6693846	0.8971	1	49849680	A	G	0.3161	0.999	0.982	1.016	-0.0011	0.0088	85934	401577	1	49849680	1	49849680	*	rs6693846	R	50315352	rs6693846	A	G	0.3219	0.0186	0.0018	5.9e-24	692168	50315352	49849680	1	49849680	1	49849680	*	R	0.125	10.3333
1_49853525_A_G	rs4421632	1	49853525	A	G	-0.0049	0.995025	0.967118	1.02459	0.0847	11	rs4421632	0.7423	1	49853525	A	G	0.9153	1.005	0.976	1.034	0.0049	0.0148	85934	401577	1	49853525	1	49853525	*	rs4421632	R	50319197	rs4421632	A	G	0.93054	-0.0194	0.003	1.7e-10	672680	50319197	49853525	1	49853525	1	49853525	*	R	-0.331081	-6.46667
1_49858161_A_T	rs6703701	1	49858161	A	T	-0.0048	0.995025	0.979432	1.01112	0.5666	6	rs6703701	0.5618	1	49858161	A	T	0.4334	1.005	0.989	1.021	0.0048	0.0082	85934	401577	1	49858161	1	49858161	*	rs6703701	W	50323833	rs6703701	A	T	0.4284	0.0126	0.0017	4.1e-13	692003	50323833	49858161	1	49858161	1	49858161	*	W	-0.585366	7.41176
1_49869856_A_G	rs10736388	1	49869856	A	G	0.0009	1.001	0.984252	1.01833	0.6876	11	rs10736388	0.9207	1	49869856	A	G	0.3124	0.999	0.982	1.016	-0.0009	0.0088	85934	401577	1	49869856	1	49869856	*	rs10736388	R	50335528	rs10736388	A	G	0.3193	0.0183	0.0018	4.4e-23	689312	50335528	49869856	1	49869856	1	49869856	*	R	0.102273	10.1667
1_49873977_A_G	rs7544728	1	49873977	A	G	0.0014	1.001	0.984252	1.01833	0.6839	11	rs7544728	0.873	1	49873977	A	G	0.3161	0.999	0.982	1.016	-0.0014	0.0088	85934	401577	1	49873977	1	49873977	*	rs7544728	R	50339649	rs7544728	A	G	0.3218	0.0185	0.0018	7.9e-24	692535	50339649	49873977	1	49873977	1	49873977	*	R	0.159091	10.2778
1_49886619_G_C	rs6588366	1	49886619	G	C	-0.0032	0.997	0.981	1.013	0.5727	5	rs6588366	0.6979	1	49886619	C	G	0.5727	0.997	0.981	1.013	-0.0032	0.0082	85934	401577	1	49886619	1	49886619	*	rs6588366	S	50352291	rs6588366	C	G	0.574	-0.0125	0.0017	7e-13	691957	50352291	49886619	1	49886619	1	49886619	*	S	-0.390244	-7.35294
1_49887458_G_A	rs12137651	1	49887458	G	A	-0.0061	0.994	0.975	1.013	0.2136	10	rs12137651	0.5403	1	49887458	A	G	0.2136	0.994	0.975	1.013	-0.0061	0.0099	85934	401577	1	49887458	1	49887458	*	rs12137651	R	50353130	rs12137651	A	G	0.2202	0.0181	0.0021	1.5e-18	691490	50353130	49887458	1	49887458	1	49887458	*	R	-0.616162	8.61905
1_49894315_G_A	rs10888672	1	49894315	G	A	-0.007	0.993	0.977	1.01	0.6193	10	rs10888672	0.4036	1	49894315	A	G	0.6193	0.993	0.977	1.01	-0.007	0.0084	85934	401577	1	49894315	1	49894315	*	rs10888672	R	50359987	rs10888672	A	G	0.6232	-0.0145	0.0018	2.3e-16	692003	50359987	49894315	1	49894315	1	49894315	*	R	-0.833333	-8.05556
1_49894394_A_G	rs12022125	1	49894394	A	G	-0.0045	0.995025	0.979432	1.01215	0.5665	11	rs12022125	0.581	1	49894394	A	G	0.4335	1.005	0.988	1.021	0.0045	0.0082	85934	401577	1	49894394	1	49894394	*	rs12022125	R	50360066	rs12022125	A	G	0.4286	0.0125	0.0017	5.8e-13	691799	50360066	49894394	1	49894394	1	49894394	*	R	-0.54878	7.35294
1_49906360_A_G	rs12403905	1	49906360	A	G	-0.0071	0.993049	0.976562	1.00908	0.619	11	rs12403905	0.3951	1	49906360	A	G	0.381	1.007	0.991	1.024	0.0071	0.0084	85934	401577	1	49906360	1	49906360	*	rs12403905	V	50372032	rs12403905	A	G	0.3763	0.0145	0.0018	2e-16	691895	50372032	49906360	1	49906360	1	49906360	*	V	-0.845238	8.05556
1_49909171_G_C	rs12023972	1	49909171	G	C	-0.0007	0.999	0.982	1.016	0.6765	5	rs12023972	0.9362	1	49909171	C	G	0.6765	0.999	0.982	1.016	-0.0007	0.0087	85934	401577	1	49909171	1	49909171	*	rs12023972	S	50374843	rs12023972	C	G	0.6755	-0.0185	0.0018	6.8e-24	692335	50374843	49909171	1	49909171	1	49909171	*	S	-0.0804598	-10.2778
1_49913804_A_G	rs4926545	1	49913804	A	G	0.0012	1.001	0.984252	1.01833	0.6837	11	rs4926545	0.888	1	49913804	A	G	0.3163	0.999	0.982	1.016	-0.0012	0.0088	85934	401577	1	49913804	1	49913804	*	rs4926545	R	50379476	rs4926545	A	G	0.3222	0.0185	0.0018	7.6e-24	692539	50379476	49913804	1	49913804	1	49913804	*	R	0.136364	10.2778
1_49921732_A_C	rs6588369	1	49921732	A	C	-0.0028	0.997009	0.981354	1.0142	0.6255	11	rs6588369	0.7436	1	49921732	A	C	0.3745	1.003	0.986	1.019	0.0028	0.0084	85934	401577	1	49921732	1	49921732	*	rs6588369	H	50387404	rs6588369	A	C	0.3701	0.0145	0.0018	5.8e-16	686276	50387404	49921732	1	49921732	1	49921732	*	H	-0.333333	8.05556
1_49923430_T_C	rs4593876	1	49923430	T	C	0.0014	1.001	0.984252	1.01833	0.6836	11	rs4593876	0.8722	1	49923430	T	C	0.3164	0.999	0.982	1.016	-0.0014	0.0088	85934	401577	1	49923430	1	49923430	*	rs4593876	Y	50389102	rs4593876	T	C	0.3218	0.0183	0.002	5.4e-20	529250	50389102	49923430	1	49923430	1	49923430	*	Y	0.159091	9.15
1_49925666_T_C	rs6697839	1	49925666	T	C	0.0011	1.001	0.984252	1.01833	0.6836	11	rs6697839	0.8957	1	49925666	T	C	0.3164	0.999	0.982	1.016	-0.0011	0.0088	85934	401577	1	49925666	1	49925666	*	rs6697839	Y	50391338	rs6697839	T	C	0.3218	0.0185	0.0018	7.9e-24	692530	50391338	49925666	1	49925666	1	49925666	*	Y	0.125	10.2778
1_49930359_T_C	rs10788924	1	49930359	T	C	0.0014	1.001	0.984252	1.01833	0.6836	11	rs10788924	0.8753	1	49930359	T	C	0.3164	0.999	0.982	1.016	-0.0014	0.0088	85934	401577	1	49930359	1	49930359	*	rs10788924	Y	50396031	rs10788924	T	C	0.3218	0.0185	0.0018	6.7e-24	692530	50396031	49930359	1	49930359	1	49930359	*	Y	0.159091	10.2778
1_49951258_A_G	rs12047155	1	49951258	A	G	-0.0051	0.995025	0.979432	1.01112	0.5615	11	rs12047155	0.5318	1	49951258	A	G	0.4385	1.005	0.989	1.021	0.0051	0.0082	85934	401577	1	49951258	1	49951258	*	rs12047155	R	50416930	rs12047155	A	G	0.4334	0.012	0.0017	4.2e-12	691558	50416930	49951258	1	49951258	1	49951258	*	R	-0.621951	7.05882
1_49954436_G_C	rs11205669	1	49954436	G	C	-0.0001	1	0.983	1.017	0.3186	5	rs11205669	0.9915	1	49954436	C	G	0.3186	1	0.983	1.017	-0.0001	0.0087	85934	401577	1	49954436	1	49954436	*	rs11205669	S	50420108	rs11205669	C	G	0.3282	0.0178	0.0018	1.8e-22	692310	50420108	49954436	1	49954436	1	49954436	*	S	-0.0114943	9.88889
1_49961229_C_A	rs5005268	1	49961229	C	A	-0.0007	0.999	0.982	1.016	0.6695	10	rs5005268	0.9335	1	49961229	A	C	0.6695	0.999	0.982	1.016	-0.0007	0.0087	85934	401577	1	49961229	1	49961229	*	rs5005268	M	50426901	rs5005268	A	C	0.671	-0.0178	0.0018	1.9e-22	692020	50426901	49961229	1	49961229	1	49961229	*	M	-0.0804598	-9.88889
1_49977917_A_G	rs9659092	1	49977917	A	G	-0.0053	0.995025	0.978474	1.01112	0.5596	11	rs9659092	0.5219	1	49977917	A	G	0.4404	1.005	0.989	1.022	0.0053	0.0082	85934	401577	1	49977917	1	49977917	*	rs9659092	R	50443589	rs9659092	A	G	0.4339	0.0125	0.0016	2.6e-14	794416	50443589	49977917	1	49977917	1	49977917	*	R	-0.646341	7.8125
1_49978607_G_A	rs12404447	1	49978607	G	A	-0.0006	0.999	0.983	1.017	0.3185	10	rs12404447	0.9447	1	49978607	A	G	0.3185	0.999	0.983	1.017	-0.0006	0.0087	85934	401577	1	49978607	1	49978607	*	rs12404447	R	50444279	rs12404447	A	G	0.3264	0.0178	0.0018	3.3e-22	691795	50444279	49978607	1	49978607	1	49978607	*	R	-0.0689655	9.88889
1_49989654_C_A	rs12725018	1	49989654	C	A	-0.0004	1	0.983	1.017	0.3184	10	rs12725018	0.9648	1	49989654	A	C	0.3184	1	0.983	1.017	-0.0004	0.0087	85934	401577	1	49989654	1	49989654	*	rs12725018	M	50455326	rs12725018	A	C	0.3262	0.0179	0.0018	1.7e-22	692272	50455326	49989654	1	49989654	1	49989654	*	M	-0.045977	9.94444
1_49992597_T_A	rs4313442	1	49992597	T	A	-0.0047	0.995	0.979	1.011	0.5598	5	rs4313442	0.5635	1	49992597	A	T	0.5598	0.995	0.979	1.011	-0.0047	0.0082	85934	401577	1	49992597	1	49992597	*	rs4313442	W	50458269	rs4313442	A	T	0.5667	-0.012	0.0017	3.8e-12	691716	50458269	49992597	1	49992597	1	49992597	*	W	-0.573171	-7.05882
1_50003067_C_T	rs4420126	1	50003067	C	T	-0.0009	0.999	0.982	1.016	0.6703	10	rs4420126	0.9207	1	50003067	T	C	0.6703	0.999	0.982	1.016	-0.0009	0.0087	85934	401577	1	50003067	1	50003067	*	rs4420126	Y	50468739	rs4420126	T	C	0.6712	-0.0178	0.0018	2.2e-22	692088	50468739	50003067	1	50003067	1	50003067	*	Y	-0.103448	-9.88889
1_50004057_G_T	rs12039592	1	50004057	G	T	-0.0046	0.995	0.98	1.012	0.5597	10	rs12039592	0.5727	1	50004057	T	G	0.5597	0.995	0.98	1.012	-0.0046	0.0082	85934	401577	1	50004057	1	50004057	*	rs12039592	K	50469729	rs12039592	T	G	0.5671	-0.0119	0.0017	7e-12	688617	50469729	50004057	1	50004057	1	50004057	*	K	-0.560976	-7
1_50018941_C_A	rs12758298	1	50018941	C	A	-0.0049	0.995	0.979	1.011	0.5594	10	rs12758298	0.5527	1	50018941	A	C	0.5594	0.995	0.979	1.011	-0.0049	0.0082	85934	401577	1	50018941	1	50018941	*	rs12758298	M	50484613	rs12758298	A	C	0.5674	-0.012	0.0017	4.9e-12	688596	50484613	50018941	1	50018941	1	50018941	*	M	-0.597561	-7.05882
1_50034513_C_T	rs9660278	1	50034513	C	T	-0.0051	0.995	0.979	1.011	0.5601	10	rs9660278	0.5322	1	50034513	T	C	0.5601	0.995	0.979	1.011	-0.0051	0.0082	85934	401577	1	50034513	1	50034513	*	rs9660278	Y	50500185	rs9660278	T	C	0.5668	-0.0119	0.0017	7.4e-12	688291	50500185	50034513	1	50034513	1	50034513	*	Y	-0.621951	-7
1_50036999_A_T	rs7520575	1	50036999	A	T	-0.001	0.999001	0.982318	1.01626	0.6701	6	rs7520575	0.9119	1	50036999	A	T	0.3299	1.001	0.984	1.018	0.001	0.0087	85934	401577	1	50036999	1	50036999	*	rs7520575	W	50502671	rs7520575	A	T	0.3286	0.0177	0.0018	7.6e-22	689004	50502671	50036999	1	50036999	1	50036999	*	W	-0.114943	9.83333
1_50039351_A_T	rs4546962	1	50039351	A	T	-0.0006	0.999001	0.982318	1.01626	0.3179	6	rs4546962	0.9492	1	50039351	A	T	0.6821	1.001	0.984	1.018	0.0006	0.0087	85934	401577	1	50039351	1	50039351	*	rs4546962	W	50505023	rs4546962	A	T	0.6897	-0.0177	0.0018	8.9e-22	688568	50505023	50039351	1	50039351	1	50039351	*	W	-0.0689655	-9.83333
1_50039981_T_C	rs10888677	1	50039981	T	C	-0.0035	0.996016	0.980392	1.01317	0.6193	11	rs10888677	0.6795	1	50039981	T	C	0.3807	1.004	0.987	1.02	0.0035	0.0084	85934	401577	1	50039981	1	50039981	*	rs10888677	Y	50505653	rs10888677	T	C	0.3742	0.014	0.0018	2.6e-15	687705	50505653	50039981	1	50039981	1	50039981	*	Y	-0.416667	7.77778
1_50043690_C_G	rs12140239	1	50043690	C	G	-0.0037	0.996016	0.980392	1.01317	0.6193	6	rs12140239	0.6591	1	50043690	C	G	0.3807	1.004	0.987	1.02	0.0037	0.0084	85934	401577	1	50043690	1	50043690	*	rs12140239	S	50509362	rs12140239	C	G	0.3742	0.0138	0.0018	1.4e-14	687661	50509362	50043690	1	50043690	1	50043690	*	S	-0.440476	7.66667
1_50048717_C_T	rs4537610	1	50048717	C	T	-0.0078	0.992	0.976	1.009	0.6122	10	rs4537610	0.3503	1	50048717	T	C	0.6122	0.992	0.976	1.009	-0.0078	0.0084	85934	401577	1	50048717	1	50048717	*	rs4537610	Y	50514389	rs4537610	T	C	0.6196	-0.0133	0.0018	1.1e-13	683061	50514389	50048717	1	50048717	1	50048717	*	Y	-0.928571	-7.38889
1_50048881_T_C	rs4489606	1	50048881	T	C	-0.0003	1	0.982318	1.01729	0.318	11	rs4489606	0.9686	1	50048881	T	C	0.682	1	0.983	1.018	0.0003	0.0087	85934	401577	1	50048881	1	50048881	*	rs4489606	Y	50514553	rs4489606	T	C	0.674	-0.0176	0.0018	9.2e-22	690594	50514553	50048881	1	50048881	1	50048881	*	Y	-0.0344828	-9.77778
1_50055932_G_A	rs4388744	1	50055932	G	A	-0.0003	1	0.983	1.017	0.3182	10	rs4388744	0.9699	1	50055932	A	G	0.3182	1	0.983	1.017	-0.0003	0.0087	85934	401577	1	50055932	1	50055932	*	rs4388744	R	50521604	rs4388744	A	G	0.3267	0.0175	0.0018	1.4e-21	690260	50521604	50055932	1	50055932	1	50055932	*	R	-0.0344828	9.72222
1_50062919_C_T	rs4259707	1	50062919	C	T	-0.0038	0.996	0.977	1.016	0.2223	10	rs4259707	0.6943	1	50062919	T	C	0.2223	0.996	0.977	1.016	-0.0038	0.0098	85934	401577	1	50062919	1	50062919	*	rs4259707	Y	50528591	rs4259707	T	C	0.2261	0.0174	0.0019	1.4e-19	793137	50528591	50062919	1	50062919	1	50062919	*	Y	-0.387755	9.15789
1_50070444_C_T	rs12127726	1	50070444	C	T	-0.0001	1	0.983	1.017	0.6751	10	rs12127726	0.9878	1	50070444	T	C	0.6751	1	0.983	1.017	-0.0001	0.0088	85934	401577	1	50070444	1	50070444	*	rs12127726	Y	50536116	rs12127726	T	C	0.6757	-0.0174	0.0018	2.5e-21	689275	50536116	50070444	1	50070444	1	50070444	*	Y	-0.0113636	-9.66667
1_50071946_C_T	rs12118183	1	50071946	C	T	-0.0055	0.995	0.976	1.014	0.2199	10	rs12118183	0.5779	1	50071946	T	C	0.2199	0.995	0.976	1.014	-0.0055	0.0098	85934	401577	1	50071946	1	50071946	*	rs12118183	Y	50537618	rs12118183	T	C	0.2248	0.0171	0.002	3.8e-17	690204	50537618	50071946	1	50071946	1	50071946	*	Y	-0.561224	8.55
1_50074369_G_A	rs6700902	1	50074369	G	A	-0.0036	0.996	0.98	1.013	0.6078	10	rs6700902	0.6658	1	50074369	A	G	0.6078	0.996	0.98	1.013	-0.0036	0.0084	85934	401577	1	50074369	1	50074369	*	rs6700902	R	50540041	rs6700902	A	G	0.613	-0.0147	0.0018	1.4e-16	688465	50540041	50074369	1	50074369	1	50074369	*	R	-0.428571	-8.16667
1_50077250_C_G	rs12028252	1	50077250	C	G	-0.0037	0.996016	0.980392	1.01317	0.6077	6	rs12028252	0.6584	1	50077250	C	G	0.3923	1.004	0.987	1.02	0.0037	0.0084	85934	401577	1	50077250	1	50077250	*	rs12028252	S	50542922	rs12028252	C	G	0.3871	0.0147	0.0018	8.8e-17	688573	50542922	50077250	1	50077250	1	50077250	*	S	-0.440476	8.16667
1_50081138_C_T	rs4926547	1	50081138	C	T	-0.0013	0.999	0.982	1.016	0.6685	10	rs4926547	0.8791	1	50081138	T	C	0.6685	0.999	0.982	1.016	-0.0013	0.0087	85934	401577	1	50081138	1	50081138	*	rs4926547	Y	50546810	rs4926547	T	C	0.6708	-0.0175	0.0018	1.9e-21	688972	50546810	50081138	1	50081138	1	50081138	*	Y	-0.149425	-9.72222
1_50085111_A_G	rs6588374	1	50085111	A	G	-0.0015	0.998004	0.981354	1.01523	0.6684	11	rs6588374	0.8639	1	50085111	A	G	0.3316	1.002	0.985	1.019	0.0015	0.0087	85934	401577	1	50085111	1	50085111	*	rs6588374	V	50550783	rs6588374	A	G	0.335	0.0175	0.0018	1.5e-21	688993	50550783	50085111	1	50085111	1	50085111	*	V	-0.172414	9.72222
1_50094148_C_T	rs11583200	1	50094148	C	T	-0.0044	0.996	0.979	1.012	0.6133	10	rs11583200	0.6021	1	50094148	T	C	0.6133	0.996	0.979	1.012	-0.0044	0.0084	85934	401577	1	50094148	1	50094148	*	rs11583200	Y	50559820	rs11583200	T	C	0.6126	-0.0152	0.0017	7.4e-20	790305	50559820	50094148	1	50094148	1	50094148	*	Y	-0.52381	-8.94118
1_50096212_C_T	rs11806190	1	50096212	C	T	-0.0061	0.994	0.978	1.01	0.6128	10	rs11806190	0.4699	1	50096212	T	C	0.6128	0.994	0.978	1.01	-0.0061	0.0084	85934	401577	1	50096212	1	50096212	*	rs11806190	Y	50561884	rs11806190	T	C	0.6142	-0.0147	0.0018	2.2e-16	679689	50561884	50096212	1	50096212	1	50096212	*	Y	-0.72619	-8.16667
1_50097141_G_A	rs12733544	1	50097141	G	A	0.0025	1.003	0.985	1.02	0.3116	10	rs12733544	0.7781	1	50097141	A	G	0.3116	1.003	0.985	1.02	0.0025	0.0088	85934	401577	1	50097141	1	50097141	*	rs12733544	R	50562813	rs12733544	A	G	0.3207	0.0176	0.0018	1.1e-21	688228	50562813	50097141	1	50097141	1	50097141	*	R	0.284091	9.77778
1_50097967_C_G	rs12566358	1	50097967	C	G	0.0027	1.00301	0.985222	1.02041	0.3116	6	rs12566358	0.7623	1	50097967	C	G	0.6884	0.997	0.98	1.015	-0.0027	0.0088	85934	401577	1	50097967	1	50097967	*	rs12566358	V	50563639	rs12566358	C	G	0.6792	-0.0176	0.0019	2.2e-21	688225	50563639	50097967	1	50097967	1	50097967	*	V	0.306818	-9.26316
1_50098744_A_G	rs12743369	1	50098744	A	G	-0.0079	0.992063	0.976562	1.00806	0.5644	11	rs12743369	0.3395	1	50098744	A	G	0.4356	1.008	0.992	1.024	0.0079	0.0083	85934	401577	1	50098744	1	50098744	*	rs12743369	R	50564416	rs12743369	A	G	0.4273	0.012	0.0017	6.1e-12	684827	50564416	50098744	1	50098744	1	50098744	*	R	-0.951807	7.05882
1_50100594_T_C	rs10888679	1	50100594	T	C	0.0026	1.00301	0.985222	1.02041	0.3116	11	rs10888679	0.7695	1	50100594	T	C	0.6884	0.997	0.98	1.015	-0.0026	0.0088	85934	401577	1	50100594	1	50100594	*	rs10888679	Y	50566266	rs10888679	T	C	0.6793	-0.0177	0.0018	8.4e-22	688116	50566266	50100594	1	50100594	1	50100594	*	Y	0.295455	-9.83333
1_50115151_C_T	rs4078484	1	50115151	C	T	0.0003	1	0.981	1.02	0.2168	10	rs4078484	0.9719	1	50115151	T	C	0.2168	1	0.981	1.02	0.0003	0.0099	85934	401577	1	50115151	1	50115151	*	rs4078484	Y	50580823	rs4078484	T	C	0.2194	0.017	0.0021	1.2e-16	691909	50580823	50115151	1	50115151	1	50115151	*	Y	0.030303	8.09524
1_50115787_G_T	rs6662979	1	50115787	G	T	0.0004	1	0.981	1.02	0.2168	10	rs6662979	0.9672	1	50115787	T	G	0.2168	1	0.981	1.02	0.0004	0.0099	85934	401577	1	50115787	1	50115787	*	rs6662979	D	50581459	rs6662979	T	G	0.2196	0.017	0.0021	1.3e-16	691894	50581459	50115787	1	50115787	1	50115787	*	D	0.040404	8.09524
1_50116500_A_C	rs967582	1	50116500	A	C	0.004	1.00402	0.987167	1.02145	0.3496	11	rs967582	0.6385	1	50116500	A	C	0.6504	0.996	0.979	1.013	-0.004	0.0086	85934	401577	1	50116500	1	50116500	*	rs967582	M	50582172	rs967582	A	C	0.6433	-0.0152	0.0018	3.7e-17	691597	50582172	50116500	1	50116500	1	50116500	*	M	0.465116	-8.44444
1_50119611_A_C	rs9326010	1	50119611	A	C	0.0005	1	0.981354	1.02041	0.2162	11	rs9326010	0.9611	1	50119611	A	C	0.7838	1	0.98	1.019	-0.0005	0.0099	85934	401577	1	50119611	1	50119611	*	rs9326010	M	50585283	rs9326010	A	C	0.7808	-0.0171	0.0021	8.9e-17	692445	50585283	50119611	1	50119611	1	50119611	*	M	0.0505051	-8.14286
1_50121853_C_T	rs7515388	1	50121853	C	T	0.0001	1	0.981	1.02	0.2161	10	rs7515388	0.9907	1	50121853	T	C	0.2161	1	0.981	1.02	0.0001	0.0099	85934	401577	1	50121853	1	50121853	*	rs7515388	Y	50587525	rs7515388	T	C	0.219	0.0171	0.0021	9.1e-17	692480	50587525	50121853	1	50121853	1	50121853	*	Y	0.010101	8.14286
1_50122993_C_T	rs2480693	1	50122993	C	T	0.0055	1.006	0.989	1.022	0.3566	10	rs2480693	0.5201	1	50122993	T	C	0.3566	1.006	0.989	1.022	0.0055	0.0085	85934	401577	1	50122993	1	50122993	*	rs2480693	Y	50588665	rs2480693	T	C	0.3591	0.0153	0.0018	1.6e-17	692219	50588665	50122993	1	50122993	1	50122993	*	Y	0.647059	8.5
1_50124126_G_A	rs9436444	1	50124126	G	A	0.0003	1	0.981	1.02	0.2163	10	rs9436444	0.9797	1	50124126	A	G	0.2163	1	0.981	1.02	0.0003	0.0099	85934	401577	1	50124126	1	50124126	*	rs9436444	R	50589798	rs9436444	A	G	0.2198	0.0171	0.002	4.4e-17	692453	50589798	50124126	1	50124126	1	50124126	*	R	0.030303	8.55
1_50124848_G_A	rs9436445	1	50124848	G	A	0.0002	1	0.981	1.02	0.2161	10	rs9436445	0.9823	1	50124848	A	G	0.2161	1	0.981	1.02	0.0002	0.0099	85934	401577	1	50124848	1	50124848	*	rs9436445	R	50590520	rs9436445	A	G	0.219	0.0171	0.002	4.2e-17	692428	50590520	50124848	1	50124848	1	50124848	*	R	0.020202	8.55
1_50124966_G_A	rs9436446	1	50124966	G	A	0.0007	1.001	0.981	1.02	0.216	10	rs9436446	0.944	1	50124966	A	G	0.216	1.001	0.981	1.02	0.0007	0.0099	85934	401577	1	50124966	1	50124966	*	rs9436446	R	50590638	rs9436446	A	G	0.219	0.0171	0.002	4e-17	692423	50590638	50124966	1	50124966	1	50124966	*	R	0.0707071	8.55
1_50125060_G_A	rs9436447	1	50125060	G	A	0.0007	1.001	0.981	1.02	0.2161	10	rs9436447	0.9472	1	50125060	A	G	0.2161	1.001	0.981	1.02	0.0007	0.0099	85934	401577	1	50125060	1	50125060	*	rs9436447	R	50590732	rs9436447	A	G	0.219	0.0171	0.002	4.3e-17	692431	50590732	50125060	1	50125060	1	50125060	*	R	0.0707071	8.55
1_50125893_G_A	rs6679408	1	50125893	G	A	-0.0003	1	0.98	1.019	0.2142	10	rs6679408	0.9785	1	50125893	A	G	0.2142	1	0.98	1.019	-0.0003	0.01	85934	401577	1	50125893	1	50125893	*	rs6679408	R	50591565	rs6679408	A	G	0.2183	0.0172	0.0021	5.3e-17	692384	50591565	50125893	1	50125893	1	50125893	*	R	-0.03	8.19048
1_50126179_G_A	rs4593875	1	50126179	G	A	0.0008	1.001	0.981	1.021	0.2158	10	rs4593875	0.9362	1	50126179	A	G	0.2158	1.001	0.981	1.021	0.0008	0.01	85934	401577	1	50126179	1	50126179	*	rs4593875	R	50591851	rs4593875	A	G	0.2188	0.0165	0.0021	1.8e-15	685338	50591851	50126179	1	50126179	1	50126179	*	R	0.08	7.85714
1_50129274_G_A	rs6588375	1	50129274	G	A	0.0025	1.003	0.984	1.021	0.2563	10	rs6588375	0.7903	1	50129274	A	G	0.2563	1.003	0.984	1.021	0.0025	0.0094	85934	401577	1	50129274	1	50129274	*	rs6588375	D	50594946	rs6588375	A	G	0.2531	0.0082	0.002	3e-05	690212	50594946	50129274	1	50129274	1	50129274	*	D	0.265957	4.1
1_50132696_C_T	rs4307603	1	50132696	C	T	0.0041	1.004	0.986	1.023	0.2584	10	rs4307603	0.6607	1	50132696	T	C	0.2584	1.004	0.986	1.023	0.0041	0.0093	85934	401577	1	50132696	1	50132696	*	rs4307603	Y	50598368	rs4307603	T	C	0.2542	0.0081	0.002	3.8e-05	678289	50598368	50132696	1	50132696	1	50132696	*	Y	0.44086	4.05
1_50136823_G_A	rs6588376	1	50136823	G	A	-0.002	0.998	0.978	1.018	0.198	10	rs6588376	0.8424	1	50136823	A	G	0.198	0.998	0.978	1.018	-0.002	0.0103	85934	401577	1	50136823	1	50136823	*	rs6588376	R	50602495	rs6588376	A	G	0.1945	0.0129	0.0021	1.1e-09	690879	50602495	50136823	1	50136823	1	50136823	*	R	-0.194175	6.14286
1_50138323_A_C	rs12022778	1	50138323	A	C	-0.0009	0.999001	0.979432	1.01937	0.1975	11	rs12022778	0.9276	1	50138323	A	C	0.8025	1.001	0.981	1.021	0.0009	0.0103	85934	401577	1	50138323	1	50138323	*	rs12022778	V	50603995	rs12022778	A	C	0.8052	-0.0127	0.0021	2.4e-09	679486	50603995	50138323	1	50138323	1	50138323	*	V	-0.0873786	-6.04762
1_50148004_T_G	rs4412638	1	50148004	T	G	0.0024	1.002	0.984252	1.02041	0.2564	11	rs4412638	0.7973	1	50148004	T	G	0.7436	0.998	0.98	1.016	-0.0024	0.0093	85934	401577	1	50148004	1	50148004	*	rs4412638	K	50613676	rs4412638	T	G	0.747	-0.0081	0.002	3.3e-05	691475	50613676	50148004	1	50148004	1	50148004	*	K	0.258065	-4.05
1_50160307_C_T	rs6669839	1	50160307	C	T	0.0002	1	0.98	1.021	0.198	10	rs6669839	0.988	1	50160307	T	C	0.198	1	0.98	1.021	0.0002	0.0103	85934	401577	1	50160307	1	50160307	*	rs6669839	Y	50625979	rs6669839	T	C	0.1962	0.0128	0.0021	1.9e-09	679373	50625979	50160307	1	50160307	1	50160307	*	Y	0.0194175	6.09524
1_50163179_G_A	rs12024093	1	50163179	G	A	0.0001	1	0.98	1.021	0.1942	10	rs12024093	0.9935	1	50163179	A	G	0.1942	1	0.98	1.021	0.0001	0.0104	85934	401577	1	50163179	1	50163179	*	rs12024093	R	50628851	rs12024093	A	G	0.195	0.0129	0.002	2.1e-10	791371	50628851	50163179	1	50163179	1	50163179	*	R	0.00961538	6.45
1_50171532_A_G	rs1536930	1	50171532	A	G	0.003	1.00301	0.984252	1.02145	0.2586	11	rs1536930	0.746	1	50171532	A	G	0.7414	0.997	0.979	1.016	-0.003	0.0094	85934	401577	1	50171532	1	50171532	*	rs1536930	R	50637204	rs1536930	A	G	0.7464	-0.0081	0.002	5.7e-05	623024	50637204	50171532	1	50171532	1	50171532	*	R	0.319149	-4.05
1_50184027_C_T	rs3009113	1	50184027	C	T	-0.0068	0.993	0.977	1.01	0.6096	10	rs3009113	0.427	1	50184027	T	C	0.6096	0.993	0.977	1.01	-0.0068	0.0086	85934	401577	1	50184027	1	50184027	*	rs3009113	Y	50649699	rs3009113	T	C	0.6206	-0.0094	0.0018	2.9e-07	684646	50649699	50184027	1	50184027	1	50184027	*	Y	-0.790698	-5.22222
1_50192398_C_T	rs913858	1	50192398	C	T	0.0225	1.023	1.002	1.044	0.2044	10	rs913858	0.03048	1	50192398	T	C	0.2044	1.023	1.002	1.044	0.0225	0.0104	85934	401577	1	50192398	1	50192398	*	rs913858	Y	50658070	rs913858	T	C	0.1957	-0.0101	0.0022	4.1e-06	692248	50658070	50192398	1	50192398	1	50192398	*	Y	2.16346	-4.59091
1_50194256_A_G	rs17385086	1	50194256	A	G	-0.0253	0.974659	0.948767	1.002	0.1016	11	rs17385086	0.07323	1	50194256	A	G	0.8984	1.026	0.998	1.054	0.0253	0.0141	85934	401577	1	50194256	1	50194256	*	rs17385086	R	50659928	rs17385086	A	G	0.90809	0.0144	0.003	1.4e-06	672108	50659928	50194256	1	50194256	1	50194256	*	R	-1.79433	4.8
1_50196168_G_A	rs17381033	1	50196168	G	A	-0.0286	0.972	0.944	1	0.095	10	rs17381033	0.04986	1	50196168	A	G	0.095	0.972	0.944	1	-0.0286	0.0146	85934	401577	1	50196168	1	50196168	*	rs17381033	R	50661840	rs17381033	A	G	0.09203	-0.0134	0.0031	1.2e-05	669569	50661840	50196168	1	50196168	1	50196168	*	R	-1.9589	-4.32258
1_50229068_C_T	rs4926849	1	50229068	C	T	0.0212	1.021	1	1.043	0.1886	10	rs4926849	0.04771	1	50229068	T	C	0.1886	1.021	1	1.043	0.0212	0.0107	85934	401577	1	50229068	1	50229068	*	rs4926849	Y	50694740	rs4926849	T	C	0.181	-0.01	0.0023	9.6e-06	686805	50694740	50229068	1	50229068	1	50229068	*	Y	1.98131	-4.34783
1_50243550_A_G	rs4926853	1	50243550	A	G	0.0044	1.00402	0.987167	1.02145	0.3453	11	rs4926853	0.6141	1	50243550	A	G	0.6547	0.996	0.979	1.013	-0.0044	0.0087	85934	401577	1	50243550	1	50243550	*	rs4926853	R	50709222	rs4926853	A	G	0.6769	0.0119	0.0017	1e-11	791580	50709222	50243550	1	50243550	1	50243550	*	R	0.505747	7
1_50246289_G_A	rs7517344	1	50246289	G	A	0.0066	1.007	0.984	1.029	0.1592	10	rs7517344	0.5632	1	50246289	A	G	0.1592	1.007	0.984	1.029	0.0066	0.0114	85934	401577	1	50246289	1	50246289	*	rs7517344	R	50711961	rs7517344	A	G	0.1614	0.0104	0.0024	1e-05	683376	50711961	50246289	1	50246289	1	50246289	*	R	0.578947	4.33333
1_50251534_C_T	rs17381266	1	50251534	C	T	-0.0238	0.976	0.95	1.004	0.1015	10	rs17381266	0.09151	1	50251534	T	C	0.1015	0.976	0.95	1.004	-0.0238	0.0141	85934	401577	1	50251534	1	50251534	*	rs17381266	Y	50717206	rs17381266	T	C	0.08583	-0.0157	0.003	1.8e-07	667124	50717206	50251534	1	50251534	1	50251534	*	Y	-1.68794	-5.23333
1_50319622_G_A	rs17106104	1	50319622	G	A	0.0095	1.01	0.992	1.027	0.3149	10	rs17106104	0.2838	1	50319622	A	G	0.3149	1.01	0.992	1.027	0.0095	0.0089	85934	401577	1	50319622	1	50319622	*	rs17106104	R	50785294	rs17106104	A	G	0.301	-0.0103	0.0019	5.4e-08	683400	50785294	50319622	1	50319622	1	50319622	*	R	1.06742	-5.42105
1_50337183_C_T	rs4491095	1	50337183	C	T	0.0137	1.014	0.997	1.03	0.4044	10	rs4491095	0.09867	1	50337183	T	C	0.4044	1.014	0.997	1.03	0.0137	0.0083	85934	401577	1	50337183	1	50337183	*	rs4491095	Y	50802855	rs4491095	T	C	0.3882	-0.0078	0.0018	9.6e-06	688063	50802855	50337183	1	50337183	1	50337183	*	Y	1.6506	-4.33333
1_50350111_C_T	rs17386142	1	50350111	C	T	-0.0222	0.978	0.95	1.007	0.0907	10	rs17386142	0.1295	1	50350111	T	C	0.0907	0.978	0.95	1.007	-0.0222	0.0147	85934	401577	1	50350111	1	50350111	*	rs17386142	Y	50815783	rs17386142	T	C	0.08174	-0.0117	0.0029	6.9e-05	768129	50815783	50350111	1	50350111	1	50350111	*	Y	-1.5102	-4.03448
1_50356763_G_A	rs3862266	1	50356763	G	A	0.0037	1.004	0.986	1.021	0.3113	10	rs3862266	0.6744	1	50356763	A	G	0.3113	1.004	0.986	1.021	0.0037	0.0089	85934	401577	1	50356763	1	50356763	*	rs3862266	R	50822435	rs3862266	A	G	0.3003	-0.0099	0.0019	1.6e-07	686189	50822435	50356763	1	50356763	1	50356763	*	R	0.41573	-5.21053
1_50362798_C_T	rs11205715	1	50362798	C	T	0.0094	1.009	0.992	1.027	0.2988	10	rs11205715	0.2951	1	50362798	T	C	0.2988	1.009	0.992	1.027	0.0094	0.009	85934	401577	1	50362798	1	50362798	*	rs11205715	Y	50828470	rs11205715	T	C	0.2862	-0.0112	0.0019	3.4e-09	691145	50828470	50362798	1	50362798	1	50362798	*	Y	1.04444	-5.89474
1_50369934_G_A	rs11205716	1	50369934	G	A	0.0087	1.009	0.991	1.026	0.3057	10	rs11205716	0.3242	1	50369934	A	G	0.3057	1.009	0.991	1.026	0.0087	0.0089	85934	401577	1	50369934	1	50369934	*	rs11205716	R	50835606	rs11205716	A	G	0.2955	-0.0113	0.0019	1.9e-09	691717	50835606	50369934	1	50369934	1	50369934	*	R	0.977528	-5.94737
1_50370662_C_T	rs2356865	1	50370662	C	T	0.0095	1.01	0.992	1.027	0.3042	10	rs2356865	0.286	1	50370662	T	C	0.3042	1.01	0.992	1.027	0.0095	0.0089	85934	401577	1	50370662	1	50370662	*	rs2356865	Y	50836334	rs2356865	T	C	0.295	-0.0114	0.0019	1.6e-09	691741	50836334	50370662	1	50370662	1	50370662	*	Y	1.06742	-6
1_50373486_A_C	rs12071347	1	50373486	A	C	0.0093	1.00908	0.992063	1.02669	0.3055	11	rs12071347	0.2957	1	50373486	A	C	0.6945	0.991	0.974	1.008	-0.0093	0.0089	85934	401577	1	50373486	1	50373486	*	rs12071347	M	50839158	rs12071347	A	C	0.7053	0.0113	0.0019	1.5e-09	691758	50839158	50373486	1	50373486	1	50373486	*	M	1.04494	5.94737
1_50378501_T_C	rs2455636	1	50378501	T	C	0.0119	1.01215	0.99108	1.03306	0.812	11	rs2455636	0.2587	1	50378501	T	C	0.188	0.988	0.968	1.009	-0.0119	0.0106	85934	401577	1	50378501	1	50378501	*	rs2455636	Y	50844173	rs2455636	T	C	0.1816	0.009	0.0022	5.4e-05	691806	50844173	50378501	1	50378501	1	50378501	*	Y	1.12264	4.09091
1_50391520_G_A	rs3850872	1	50391520	G	A	0.0086	1.009	0.991	1.026	0.3083	10	rs3850872	0.3303	1	50391520	A	G	0.3083	1.009	0.991	1.026	0.0086	0.0089	85934	401577	1	50391520	1	50391520	*	rs3850872	R	50857192	rs3850872	A	G	0.2986	-0.0113	0.0019	2.3e-09	688595	50857192	50391520	1	50391520	1	50391520	*	R	0.966292	-5.94737
1_50394073_C_G	rs4309025	1	50394073	C	G	0.0086	1.00908	0.99108	1.02669	0.308	6	rs4309025	0.3324	1	50394073	C	G	0.692	0.991	0.974	1.009	-0.0086	0.0089	85934	401577	1	50394073	1	50394073	*	rs4309025	V	50859745	rs4309025	C	G	0.7036	0.0111	0.0019	3.5e-09	690565	50859745	50394073	1	50394073	1	50394073	*	V	0.966292	5.84211
1_50395007_C_T	rs12145113	1	50395007	C	T	-0.0134	0.987	0.966	1.007	0.1779	10	rs12145113	0.2054	1	50395007	T	C	0.1779	0.987	0.966	1.007	-0.0134	0.0106	85934	401577	1	50395007	1	50395007	*	rs12145113	Y	50860679	rs12145113	T	C	0.1819	0.009	0.0022	5.6e-05	691224	50860679	50395007	1	50395007	1	50395007	*	Y	-1.26415	4.09091
1_50395399_A_T	rs11587399	1	50395399	A	T	-0.0155	0.984252	0.966184	1.00402	0.2164	6	rs11587399	0.1165	1	50395399	A	T	0.7836	1.016	0.996	1.035	0.0155	0.0098	85934	401577	1	50395399	1	50395399	*	rs11587399	D	50861071	rs11587399	A	T	0.7798	-0.0081	0.0021	9.7e-05	691299	50861071	50395399	1	50395399	1	50395399	*	D	-1.58163	-3.85714
1_50397530_A_G	rs3907676	1	50397530	A	G	0.0079	1.00806	0.99108	1.02564	0.3075	11	rs3907676	0.3741	1	50397530	A	G	0.6925	0.992	0.975	1.009	-0.0079	0.0088	85934	401577	1	50397530	1	50397530	*	rs3907676	R	50863202	rs3907676	A	G	0.7037	0.0107	0.0019	9.4e-09	689964	50863202	50397530	1	50397530	1	50397530	*	R	0.897727	5.63158
1_50397782_A_G	rs7413619	1	50397782	A	G	0.0075	1.00705	0.990099	1.02459	0.3088	11	rs7413619	0.3938	1	50397782	A	G	0.6912	0.993	0.976	1.01	-0.0075	0.0088	85934	401577	1	50397782	1	50397782	*	rs7413619	R	50863454	rs7413619	A	G	0.703	0.0107	0.0019	9.5e-09	691781	50863454	50397782	1	50397782	1	50397782	*	R	0.852273	5.63158
1_50403012_A_G	rs11588379	1	50403012	A	G	0.0076	1.00806	0.990099	1.02564	0.3087	11	rs11588379	0.3918	1	50403012	A	G	0.6913	0.992	0.975	1.01	-0.0076	0.0088	85934	401577	1	50403012	1	50403012	*	rs11588379	R	50868684	rs11588379	A	G	0.7035	0.0108	0.0019	1e-08	691472	50868684	50403012	1	50403012	1	50403012	*	R	0.863636	5.68421
1_50405864_T_C	rs2784159	1	50405864	T	C	0.01	1.0101	0.98912	1.03093	0.8132	11	rs2784159	0.3451	1	50405864	T	C	0.1868	0.99	0.97	1.011	-0.01	0.0106	85934	401577	1	50405864	1	50405864	*	rs2784159	Y	50871536	rs2784159	T	C	0.1811	0.0091	0.0022	4.7e-05	692211	50871536	50405864	1	50405864	1	50405864	*	Y	0.943396	4.13636
1_50405903_T_C	rs2653907	1	50405903	T	C	0.01	1.0101	0.98912	1.03093	0.8132	11	rs2653907	0.3454	1	50405903	T	C	0.1868	0.99	0.97	1.011	-0.01	0.0106	85934	401577	1	50405903	1	50405903	*	rs2653907	Y	50871575	rs2653907	T	C	0.1811	0.0092	0.0022	4.5e-05	692210	50871575	50405903	1	50405903	1	50405903	*	Y	0.943396	4.18182
1_50412430_G_A	rs6664846	1	50412430	G	A	0.0079	1.008	0.991	1.026	0.3035	10	rs6664846	0.3765	1	50412430	A	G	0.3035	1.008	0.991	1.026	0.0079	0.0089	85934	401577	1	50412430	1	50412430	*	rs6664846	R	50878102	rs6664846	A	G	0.2917	-0.0103	0.0019	4.9e-08	690484	50878102	50412430	1	50412430	1	50412430	*	R	0.88764	-5.42105
1_50415093_C_G	rs17372363	1	50415093	C	G	0.0075	1.00705	0.990099	1.02564	0.3082	6	rs17372363	0.4	1	50415093	C	G	0.6918	0.993	0.975	1.01	-0.0075	0.0089	85934	401577	1	50415093	1	50415093	*	rs17372363	S	50880765	rs17372363	C	G	0.7038	0.0107	0.0019	1e-08	691707	50880765	50415093	1	50415093	1	50415093	*	S	0.842697	5.63158
1_50416002_G_A	rs17363827	1	50416002	G	A	0.0077	1.008	0.99	1.025	0.3038	10	rs17363827	0.3872	1	50416002	A	G	0.3038	1.008	0.99	1.025	0.0077	0.0089	85934	401577	1	50416002	1	50416002	*	rs17363827	R	50881674	rs17363827	A	G	0.3246	-0.0106	0.0019	1.7e-08	690868	50881674	50416002	1	50416002	1	50416002	*	R	0.865169	-5.57895
1_50425421_C_T	rs7550594	1	50425421	C	T	0.0074	1.007	0.991	1.024	0.3839	10	rs7550594	0.3791	1	50425421	T	C	0.3839	1.007	0.991	1.024	0.0074	0.0084	85934	401577	1	50425421	1	50425421	*	rs7550594	Y	50891093	rs7550594	T	C	0.3752	-0.0067	0.0018	0.00018	687683	50891093	50425421	1	50425421	1	50425421	*	Y	0.880952	-3.72222
1_50426377_C_A	rs17363904	1	50426377	C	A	0.0077	1.008	0.99	1.025	0.3149	10	rs17363904	0.382	1	50426377	A	C	0.3149	1.008	0.99	1.025	0.0077	0.0088	85934	401577	1	50426377	1	50426377	*	rs17363904	M	50892049	rs17363904	A	C	0.3044	-0.0101	0.0018	2.7e-08	769625	50892049	50426377	1	50426377	1	50426377	*	M	0.875	-5.61111
1_50435406_C_T	rs17382304	1	50435406	C	T	0.0075	1.008	0.99	1.025	0.3123	10	rs17382304	0.3968	1	50435406	T	C	0.3123	1.008	0.99	1.025	0.0075	0.0088	85934	401577	1	50435406	1	50435406	*	rs17382304	H	50901078	rs17382304	T	C	0.3006	-0.0101	0.0019	7.7e-08	687583	50901078	50435406	1	50435406	1	50435406	*	H	0.852273	-5.31579
1_50445485_G_A	rs718257	1	50445485	G	A	0.008	1.008	0.991	1.026	0.3151	10	rs718257	0.361	1	50445485	A	G	0.3151	1.008	0.991	1.026	0.008	0.0088	85934	401577	1	50445485	1	50445485	*	rs718257	R	50911157	rs718257	A	G	0.303	-0.0095	0.0019	3.5e-07	691451	50911157	50445485	1	50445485	1	50445485	*	R	0.909091	-5
1_50464592_T_C	rs17382478	1	50464592	T	C	-0.0081	0.992063	0.965251	1.01937	0.0997	11	rs17382478	0.5603	1	50464592	T	C	0.9003	1.008	0.981	1.036	0.0081	0.0138	85934	401577	1	50464592	1	50464592	*	rs17382478	Y	50930264	rs17382478	T	C	0.8979	-0.0097	0.0028	0.00044	687362	50930264	50464592	1	50464592	1	50464592	*	Y	-0.586957	-3.46429
1_50472787_T_G	rs17382596	1	50472787	T	G	0.0077	1.00806	0.99108	1.02459	0.3198	11	rs17382596	0.3762	1	50472787	T	G	0.6802	0.992	0.976	1.009	-0.0077	0.0087	85934	401577	1	50472787	1	50472787	*	rs17382596	K	50938459	rs17382596	T	G	0.6926	0.0095	0.0019	3.1e-07	692591	50938459	50472787	1	50472787	1	50472787	*	K	0.885057	5
1_50489324_T_C	rs3862271	1	50489324	T	C	0.0077	1.00806	0.990099	1.02564	0.3192	11	rs3862271	0.3764	1	50489324	T	C	0.6808	0.992	0.975	1.01	-0.0077	0.0088	85934	401577	1	50489324	1	50489324	*	rs3862271	Y	50954996	rs3862271	T	C	0.6921	0.0096	0.0019	2.2e-07	691882	50954996	50489324	1	50489324	1	50489324	*	Y	0.875	5.05263
1_50510634_G_T	rs11581155	1	50510634	G	T	-0.0287	0.972	0.942	1.002	0.0784	10	rs11581155	0.06651	1	50510634	T	G	0.0784	0.972	0.942	1.002	-0.0287	0.0156	85934	401577	1	50510634	1	50510634	*	rs11581155	D	50976306	rs11581155	T	G	0.07688	-0.0113	0.0033	0.00049	687653	50976306	50510634	1	50510634	1	50510634	*	D	-1.83974	-3.42424
1_50527211_C_T	rs11205728	1	50527211	C	T	-0.0238	0.976	0.955	0.998	0.1595	10	rs11205728	0.03158	1	50527211	T	C	0.1595	0.976	0.955	0.998	-0.0238	0.0111	85934	401577	1	50527211	1	50527211	*	rs11205728	Y	50992883	rs11205728	T	C	0.1604	0.0107	0.0024	6.1e-06	690895	50992883	50527211	1	50527211	1	50527211	*	Y	-2.14414	4.45833
1_50527506_T_C	rs17387024	1	50527506	T	C	0.0293	1.02987	1.00705	1.05263	0.1601	11	rs17387024	0.009571	1	50527506	T	C	0.8399	0.971	0.95	0.993	-0.0293	0.0113	85934	401577	1	50527506	1	50527506	*	rs17387024	Y	50993178	rs17387024	T	C	0.8488	0.0098	0.0024	5.8e-05	687983	50993178	50527506	1	50527506	1	50527506	*	Y	2.59292	4.08333
1_50529040_T_C	rs11587148	1	50529040	T	C	0.0021	1.002	0.984252	1.02041	0.2903	11	rs11587148	0.8192	1	50529040	T	C	0.7097	0.998	0.98	1.016	-0.0021	0.009	85934	401577	1	50529040	1	50529040	*	rs11587148	Y	50994712	rs11587148	T	C	0.7222	0.0104	0.0019	6.4e-08	690639	50994712	50529040	1	50529040	1	50529040	*	Y	0.233333	5.47368
1_50529175_C_T	rs11577519	1	50529175	C	T	0.0023	1.002	0.985	1.02	0.2903	10	rs11577519	0.8004	1	50529175	T	C	0.2903	1.002	0.985	1.02	0.0023	0.009	85934	401577	1	50529175	1	50529175	*	rs11577519	Y	50994847	rs11577519	T	C	0.2791	-0.0105	0.0019	4.9e-08	690655	50994847	50529175	1	50529175	1	50529175	*	Y	0.255556	-5.52632
1_50543518_A_G	rs17382975	1	50543518	A	G	-0.0267	0.97371	0.946074	1.002	0.0905	11	rs17382975	0.0685	1	50543518	A	G	0.9095	1.027	0.998	1.057	0.0267	0.0147	85934	401577	1	50543518	1	50543518	*	rs17382975	R	51009190	rs17382975	A	G	0.91423	0.0116	0.0031	0.00018	689024	51009190	50543518	1	50543518	1	50543518	*	R	-1.81633	3.74194
1_50543985_A_G	rs11205732	1	50543985	A	G	-0.0031	0.997009	0.966184	1.02881	0.0675	11	rs11205732	0.8468	1	50543985	A	G	0.9325	1.003	0.972	1.035	0.0031	0.0162	85934	401577	1	50543985	1	50543985	*	rs11205732	R	51009657	rs11205732	A	G	0.93083	-0.0153	0.0039	7.4e-05	654896	51009657	50543985	1	50543985	1	50543985	*	R	-0.191358	-3.92308
1_50551797_A_G	rs17387164	1	50551797	A	G	0.0025	1.002	0.985222	1.02041	0.2903	11	rs17387164	0.7804	1	50551797	A	G	0.7097	0.998	0.98	1.015	-0.0025	0.009	85934	401577	1	50551797	1	50551797	*	rs17387164	R	51017469	rs17387164	A	G	0.7218	0.0104	0.0019	5.3e-08	692062	51017469	50551797	1	50551797	1	50551797	*	R	0.277778	5.47368
1_50553601_C_T	rs10888697	1	50553601	C	T	-0.024	0.976	0.955	0.998	0.1595	10	rs10888697	0.03028	1	50553601	T	C	0.1595	0.976	0.955	0.998	-0.024	0.0111	85934	401577	1	50553601	1	50553601	*	rs10888697	Y	51019273	rs10888697	T	C	0.161	0.0108	0.0024	5.6e-06	691679	51019273	50553601	1	50553601	1	50553601	*	Y	-2.16216	4.5
1_50563937_G_T	rs12118892	1	50563937	G	T	-0.0033	0.997	0.966	1.029	0.0674	10	rs12118892	0.8392	1	50563937	T	G	0.0674	0.997	0.966	1.029	-0.0033	0.0162	85934	401577	1	50563937	1	50563937	*	rs12118892	K	51029609	rs12118892	T	G	0.06922	0.0122	0.0035	0.00047	691951	51029609	50563937	1	50563937	1	50563937	*	K	-0.203704	3.48571
1_50565520_T_G	rs6679843	1	50565520	T	G	0.0019	1.002	0.984252	1.01937	0.2904	11	rs6679843	0.8373	1	50565520	T	G	0.7096	0.998	0.981	1.016	-0.0019	0.009	85934	401577	1	50565520	1	50565520	*	rs6679843	K	51031192	rs6679843	T	G	0.722	0.0105	0.0019	4.6e-08	692197	51031192	50565520	1	50565520	1	50565520	*	K	0.211111	5.52632
1_50571670_C_T	rs12131304	1	50571670	C	T	-0.002	0.998	0.967	1.03	0.0667	10	rs12131304	0.9018	1	50571670	T	C	0.0667	0.998	0.967	1.03	-0.002	0.0163	85934	401577	1	50571670	1	50571670	*	rs12131304	Y	51037342	rs12131304	T	C	0.06917	0.0122	0.0035	0.00049	691967	51037342	50571670	1	50571670	1	50571670	*	Y	-0.122699	3.48571
1_50577571_G_T	rs12122697	1	50577571	G	T	-0.003	0.997	0.966	1.029	0.0673	10	rs12122697	0.8527	1	50577571	T	G	0.0673	0.997	0.966	1.029	-0.003	0.0162	85934	401577	1	50577571	1	50577571	*	rs12122697	K	51043243	rs12122697	T	G	0.06876	0.0122	0.0035	0.00047	691969	51043243	50577571	1	50577571	1	50577571	*	K	-0.185185	3.48571
1_50585127_C_T	rs11587909	1	50585127	C	T	0.0022	1.002	0.985	1.02	0.2898	10	rs11587909	0.8066	1	50585127	T	C	0.2898	1.002	0.985	1.02	0.0022	0.009	85934	401577	1	50585127	1	50585127	*	rs11587909	Y	51050799	rs11587909	T	C	0.277	-0.0106	0.0019	3.2e-08	692098	51050799	50585127	1	50585127	1	50585127	*	Y	0.244444	-5.57895
1_50588650_C_T	rs3789586	1	50588650	C	T	-0.0233	0.977	0.956	0.998	0.1591	10	rs3789586	0.03588	1	50588650	T	C	0.1591	0.977	0.956	0.998	-0.0233	0.0111	85934	401577	1	50588650	1	50588650	*	rs3789586	Y	51054322	rs3789586	T	C	0.1606	0.011	0.0024	4e-06	690865	51054322	50588650	1	50588650	1	50588650	*	Y	-2.0991	4.58333
1_50600416_T_C	rs6679854	1	50600416	T	C	0.0026	1.00301	0.985222	1.02041	0.2905	11	rs6679854	0.7709	1	50600416	T	C	0.7095	0.997	0.98	1.015	-0.0026	0.009	85934	401577	1	50600416	1	50600416	*	rs6679854	Y	51066088	rs6679854	T	C	0.7226	0.0105	0.0019	3.8e-08	692084	51066088	50600416	1	50600416	1	50600416	*	Y	0.288889	5.52632
1_50601278_T_A	rs12083078	1	50601278	T	A	-0.0251	0.975	0.954	0.997	0.1591	5	rs12083078	0.02381	1	50601278	A	T	0.1591	0.975	0.954	0.997	-0.0251	0.0111	85934	401577	1	50601278	1	50601278	*	rs12083078	W	51066950	rs12083078	A	T	0.1607	0.011	0.0024	4.2e-06	691593	51066950	50601278	1	50601278	1	50601278	*	W	-2.26126	4.58333
1_50603430_T_C	rs7543272	1	50603430	T	C	-0.0246	0.97561	0.95511	0.997009	0.1596	11	rs7543272	0.02638	1	50603430	T	C	0.8404	1.025	1.003	1.047	0.0246	0.0111	85934	401577	1	50603430	1	50603430	*	rs7543272	Y	51069102	rs7543272	T	C	0.839	-0.0109	0.0024	5.2e-06	691908	51069102	50603430	1	50603430	1	50603430	*	Y	-2.21622	-4.54167
1_50606843_T_A	rs17387684	1	50606843	T	A	-0.0333	0.967	0.938	0.997	0.0781	5	rs17387684	0.03343	1	50606843	A	T	0.0781	0.967	0.938	0.997	-0.0333	0.0157	85934	401577	1	50606843	1	50606843	*	rs17387684	W	51072515	rs17387684	A	T	0.07513	-0.0129	0.0033	9.2e-05	677788	51072515	50606843	1	50606843	1	50606843	*	W	-2.12102	-3.90909
1_50612417_G_A	rs17387761	1	50612417	G	A	0.0027	1.003	0.985	1.021	0.2893	10	rs17387761	0.7652	1	50612417	A	G	0.2893	1.003	0.985	1.021	0.0027	0.009	85934	401577	1	50612417	1	50612417	*	rs17387761	R	51078089	rs17387761	A	G	0.278	-0.0106	0.0019	3.5e-08	691778	51078089	50612417	1	50612417	1	50612417	*	R	0.3	-5.57895
1_50621175_T_C	rs11577903	1	50621175	T	C	-0.0046	0.995025	0.96432	1.02775	0.0667	11	rs11577903	0.7791	1	50621175	T	C	0.9333	1.005	0.973	1.037	0.0046	0.0163	85934	401577	1	50621175	1	50621175	*	rs11577903	Y	51086847	rs11577903	T	C	0.9313	-0.0122	0.0035	0.00049	691995	51086847	50621175	1	50621175	1	50621175	*	Y	-0.282209	-3.48571
1_50625270_T_C	rs10788929	1	50625270	T	C	-0.0057	0.994036	0.963391	1.02669	0.0673	11	rs10788929	0.7269	1	50625270	T	C	0.9327	1.006	0.974	1.038	0.0057	0.0162	85934	401577	1	50625270	1	50625270	*	rs10788929	Y	51090942	rs10788929	T	C	0.93119	-0.0122	0.0035	0.00046	691978	51090942	50625270	1	50625270	1	50625270	*	Y	-0.351852	-3.48571
1_50627845_T_A	rs12121634	1	50627845	T	A	-0.0025	0.998	0.966	1.03	0.0663	5	rs12121634	0.8779	1	50627845	A	T	0.0663	0.998	0.966	1.03	-0.0025	0.0163	85934	401577	1	50627845	1	50627845	*	rs12121634	W	51093517	rs12121634	A	T	0.0687	0.0122	0.0035	0.00049	691990	51093517	50627845	1	50627845	1	50627845	*	W	-0.153374	3.48571
1_50629646_C_A	rs17383851	1	50629646	C	A	0.0047	1.005	0.987	1.023	0.2887	10	rs17383851	0.6056	1	50629646	A	C	0.2887	1.005	0.987	1.023	0.0047	0.009	85934	401577	1	50629646	1	50629646	*	rs17383851	M	51095318	rs17383851	A	C	0.2781	-0.0104	0.0019	5.5e-08	691774	51095318	50629646	1	50629646	1	50629646	*	M	0.522222	-5.47368
1_50650973_T_C	rs11205752	1	50650973	T	C	-0.0054	0.995025	0.963391	1.02669	0.0673	11	rs11205752	0.7389	1	50650973	T	C	0.9327	1.005	0.974	1.038	0.0054	0.0162	85934	401577	1	50650973	1	50650973	*	rs11205752	Y	51116645	rs11205752	T	C	0.93189	-0.0125	0.0036	0.00049	637560	51116645	50650973	1	50650973	1	50650973	*	Y	-0.333333	-3.47222
1_50652581_C_T	rs10788930	1	50652581	C	T	-0.0262	0.974	0.953	0.996	0.1595	10	rs10788930	0.01782	1	50652581	T	C	0.1595	0.974	0.953	0.996	-0.0262	0.0111	85934	401577	1	50652581	1	50652581	*	rs10788930	Y	51118253	rs10788930	T	C	0.1617	0.0104	0.0024	1.3e-05	691491	51118253	50652581	1	50652581	1	50652581	*	Y	-2.36036	4.33333
1_50655367_T_C	rs11585301	1	50655367	T	C	-0.0334	0.967118	0.938086	0.997009	0.0774	11	rs11585301	0.03369	1	50655367	T	C	0.9226	1.034	1.003	1.066	0.0334	0.0157	85934	401577	1	50655367	1	50655367	*	rs11585301	Y	51121039	rs11585301	T	C	0.9247	0.0122	0.0031	0.0001	775930	51121039	50655367	1	50655367	1	50655367	*	Y	-2.12739	3.93548
1_50663105_A_G	rs10493152	1	50663105	A	G	0.0216	1.02145	1	1.04384	0.1804	11	rs10493152	0.04414	1	50663105	A	G	0.8196	0.979	0.958	1	-0.0216	0.0108	85934	401577	1	50663105	1	50663105	*	rs10493152	R	51128777	rs10493152	A	G	0.8252	0.0088	0.0023	0.00012	690430	51128777	50663105	1	50663105	1	50663105	*	R	2	3.82609
1_50676884_T_C	rs17384367	1	50676884	T	C	0.0359	1.03627	1.00908	1.06383	0.1076	11	rs17384367	0.007935	1	50676884	T	C	0.8924	0.965	0.94	0.991	-0.0359	0.0135	85934	401577	1	50676884	1	50676884	*	rs17384367	Y	51142556	rs17384367	T	C	0.90219	0.0107	0.003	0.00032	678758	51142556	50676884	1	50676884	1	50676884	*	Y	2.65926	3.56667
1_50685071_G_A	rs11587750	1	50685071	G	A	0.0042	1.004	0.987	1.022	0.2888	10	rs11587750	0.6421	1	50685071	A	G	0.2888	1.004	0.987	1.022	0.0042	0.009	85934	401577	1	50685071	1	50685071	*	rs11587750	R	51150743	rs11587750	A	G	0.2777	-0.0102	0.0019	1e-07	691582	51150743	50685071	1	50685071	1	50685071	*	R	0.466667	-5.36842
1_50707931_C_T	rs12086130	1	50707931	C	T	-0.0383	0.962	0.936	0.989	0.0929	10	rs12086130	0.006189	1	50707931	T	C	0.0929	0.962	0.936	0.989	-0.0383	0.014	85934	401577	1	50707931	1	50707931	*	rs12086130	Y	51173603	rs12086130	T	C	0.09232	0.0099	0.0028	0.00049	783199	51173603	50707931	1	50707931	1	50707931	*	Y	-2.73571	3.53571
1_50722922_T_C	rs6672112	1	50722922	T	C	0.0006	1.001	0.983284	1.01729	0.3274	11	rs6672112	0.947	1	50722922	T	C	0.6726	0.999	0.983	1.017	-0.0006	0.0087	85934	401577	1	50722922	1	50722922	*	rs6672112	Y	51188594	rs6672112	T	C	0.6822	0.0075	0.0019	5.4e-05	691372	51188594	50722922	1	50722922	1	50722922	*	Y	0.0689655	3.94737
1_50728312_A_G	rs12090545	1	50728312	A	G	-0.0371	0.963391	0.937207	0.990099	0.0929	11	rs12090545	0.008012	1	50728312	A	G	0.9071	1.038	1.01	1.067	0.0371	0.014	85934	401577	1	50728312	1	50728312	*	rs12090545	R	51193984	rs12090545	A	G	0.90757	-0.0099	0.0028	0.00048	795267	51193984	50728312	1	50728312	1	50728312	*	R	-2.65	-3.53571
1_50770920_C_T	rs11588333	1	50770920	C	T	-0.0038	0.996	0.98	1.013	0.3477	10	rs11588333	0.6567	1	50770920	T	C	0.3477	0.996	0.98	1.013	-0.0038	0.0086	85934	401577	1	50770920	1	50770920	*	rs11588333	Y	51236592	rs11588333	T	C	0.3367	-0.0072	0.0018	8.4e-05	688200	51236592	50770920	1	50770920	1	50770920	*	Y	-0.44186	-4
1_50800851_G_A	rs3789588	1	50800851	G	A	-0.0398	0.961	0.935	0.988	0.0906	10	rs3789588	0.004776	1	50800851	A	G	0.0906	0.961	0.935	0.988	-0.0398	0.0141	85934	401577	1	50800851	1	50800851	*	rs3789588	R	51266523	rs3789588	A	G	0.0908	0.0104	0.0029	0.00028	795206	51266523	50800851	1	50800851	1	50800851	*	R	-2.8227	3.58621
1_50807685_C_G	rs6588392	1	50807685	C	G	-0.0035	0.996016	0.979432	1.01317	0.3477	6	rs6588392	0.6813	1	50807685	C	G	0.6523	1.004	0.987	1.021	0.0035	0.0086	85934	401577	1	50807685	1	50807685	*	rs6588392	V	51273357	rs6588392	C	G	0.6635	0.0072	0.0018	8.8e-05	688482	51273357	50807685	1	50807685	1	50807685	*	V	-0.406977	4
1_50841286_T_C	rs17391311	1	50841286	T	C	0.0054	1.00503	0.988142	1.02354	0.2902	11	rs17391311	0.5496	1	50841286	T	C	0.7098	0.995	0.977	1.012	-0.0054	0.009	85934	401577	1	50841286	1	50841286	*	rs17391311	Y	51306958	rs17391311	T	C	0.7243	0.0099	0.0019	2.4e-07	690756	51306958	50841286	1	50841286	1	50841286	*	Y	0.6	5.21053
1_50852333_G_A	rs1849553	1	50852333	G	A	0.0046	1.005	0.987	1.022	0.2915	10	rs1849553	0.609	1	50852333	A	G	0.2915	1.005	0.987	1.022	0.0046	0.009	85934	401577	1	50852333	1	50852333	*	rs1849553	R	51318005	rs1849553	A	G	0.2786	-0.0099	0.0019	2.1e-07	690800	51318005	50852333	1	50852333	1	50852333	*	R	0.511111	-5.21053
1_50853674_T_C	rs1398868	1	50853674	T	C	0.0009	1.001	0.984252	1.01833	0.3301	11	rs1398868	0.9147	1	50853674	T	C	0.6699	0.999	0.982	1.016	-0.0009	0.0087	85934	401577	1	50853674	1	50853674	*	rs1398868	Y	51319346	rs1398868	T	C	0.6819	0.0073	0.0019	7.8e-05	689459	51319346	50853674	1	50853674	1	50853674	*	Y	0.103448	3.84211
1_50902840_C_T	rs7525655	1	50902840	C	T	0.0046	1.005	0.987	1.022	0.2916	10	rs7525655	0.6129	1	50902840	T	C	0.2916	1.005	0.987	1.022	0.0046	0.009	85934	401577	1	50902840	1	50902840	*	rs7525655	B	51368512	rs7525655	T	C	0.286	-0.0099	0.0019	2.3e-07	690761	51368512	50902840	1	50902840	1	50902840	*	B	0.511111	-5.21053
1_50919118_A_C	rs11585772	1	50919118	A	C	0.0051	1.00503	0.987167	1.02249	0.2923	11	rs11585772	0.5734	1	50919118	A	C	0.7077	0.995	0.978	1.013	-0.0051	0.009	85934	401577	1	50919118	1	50919118	*	rs11585772	M	51384790	rs11585772	A	C	0.7195	0.0098	0.0019	3.2e-07	689053	51384790	50919118	1	50919118	1	50919118	*	M	0.566667	5.15789
1_50950322_G_A	rs6668495	1	50950322	G	A	-0.0028	0.997	0.981	1.014	0.3475	10	rs6668495	0.7444	1	50950322	A	G	0.3475	0.997	0.981	1.014	-0.0028	0.0086	85934	401577	1	50950322	1	50950322	*	rs6668495	R	51415994	rs6668495	A	G	0.3368	-0.0072	0.0018	8.3e-05	689876	51415994	50950322	1	50950322	1	50950322	*	R	-0.325581	-4
1_50971575_A_G	rs3176459	1	50971575	A	G	-0.0023	0.998004	0.981354	1.0142	0.3485	11	rs3176459	0.7863	1	50971575	A	G	0.6515	1.002	0.986	1.019	0.0023	0.0086	85934	401577	1	50971575	1	50971575	*	rs3176459	R	51437247	rs3176459	A	G	0.6622	0.0073	0.0019	0.00011	635314	51437247	50971575	1	50971575	1	50971575	*	R	-0.267442	3.84211
1_50983329_T_C	rs1341980	1	50983329	T	C	-0.0016	0.998004	0.981354	1.01523	0.3496	11	rs1341980	0.8508	1	50983329	T	C	0.6504	1.002	0.985	1.019	0.0016	0.0086	85934	401577	1	50983329	1	50983329	*	rs1341980	Y	51449001	rs1341980	T	C	0.6622	0.0071	0.0018	9.1e-05	691266	51449001	50983329	1	50983329	1	50983329	*	Y	-0.186047	3.94444
1_50984929_G_C	rs1341979	1	50984929	G	C	-0.0009	0.999	0.982	1.016	0.3509	5	rs1341979	0.9147	1	50984929	C	G	0.3509	0.999	0.982	1.016	-0.0009	0.0086	85934	401577	1	50984929	1	50984929	*	rs1341979	S	51450601	rs1341979	C	G	0.3386	-0.0072	0.0018	8.3e-05	691529	51450601	50984929	1	50984929	1	50984929	*	S	-0.104651	-4
1_50991349_T_A	rs11586124	1	50991349	T	A	0.0033	1.003	0.986	1.021	0.3299	5	rs11586124	0.7018	1	50991349	A	T	0.3299	1.003	0.986	1.021	0.0033	0.0087	85934	401577	1	50991349	1	50991349	*	rs11586124	W	51457021	rs11586124	A	T	0.3202	-0.0072	0.0019	0.0001	692420	51457021	50991349	1	50991349	1	50991349	*	W	0.37931	-3.78947
1_50992700_A_G	rs2500452	1	50992700	A	G	-0.0008	0.999001	0.982318	1.01626	0.3513	11	rs2500452	0.9265	1	50992700	A	G	0.6487	1.001	0.984	1.018	0.0008	0.0086	85934	401577	1	50992700	1	50992700	*	rs2500452	R	51458372	rs2500452	A	G	0.6614	0.0072	0.0018	7.4e-05	692602	51458372	50992700	1	50992700	1	50992700	*	R	-0.0930233	4
1_50995283_T_C	rs2453728	1	50995283	T	C	-0.0017	0.998004	0.981354	1.01523	0.349	11	rs2453728	0.8468	1	50995283	T	C	0.651	1.002	0.985	1.019	0.0017	0.0086	85934	401577	1	50995283	1	50995283	*	rs2453728	Y	51460955	rs2453728	T	C	0.6626	0.0071	0.0018	9.2e-05	691763	51460955	50995283	1	50995283	1	50995283	*	Y	-0.197674	3.94444
1_51002880_C_T	rs11579642	1	51002880	C	T	-0.0043	0.996	0.979	1.013	0.3379	10	rs11579642	0.6221	1	51002880	T	C	0.3379	0.996	0.979	1.013	-0.0043	0.0086	85934	401577	1	51002880	1	51002880	*	rs11579642	Y	51468552	rs11579642	T	C	0.3266	-0.0067	0.0018	0.00026	691769	51468552	51002880	1	51002880	1	51002880	*	Y	-0.5	-3.72222
1_51003082_G_A	rs17389502	1	51003082	G	A	0.0027	1.003	0.985	1.021	0.2799	10	rs17389502	0.7697	1	51003082	A	G	0.2799	1.003	0.985	1.021	0.0027	0.0091	85934	401577	1	51003082	1	51003082	*	rs17389502	R	51468754	rs17389502	A	G	0.2701	-0.0097	0.0019	6.2e-07	692548	51468754	51003082	1	51003082	1	51003082	*	R	0.296703	-5.10526
1_51004570_G_A	rs11588271	1	51004570	G	A	-0.0035	0.997	0.98	1.013	0.34	10	rs11588271	0.682	1	51004570	A	G	0.34	0.997	0.98	1.013	-0.0035	0.0086	85934	401577	1	51004570	1	51004570	*	rs11588271	R	51470242	rs11588271	A	G	0.3276	-0.0068	0.0018	0.00023	691827	51470242	51004570	1	51004570	1	51004570	*	R	-0.406977	-3.77778
1_51010331_A_T	rs11580026	1	51010331	A	T	-0.0022	0.998004	0.981354	1.01523	0.3511	6	rs11580026	0.7944	1	51010331	A	T	0.6489	1.002	0.985	1.019	0.0022	0.0086	85934	401577	1	51010331	1	51010331	*	rs11580026	W	51476003	rs11580026	A	T	0.6604	0.0074	0.0018	4.6e-05	691234	51476003	51010331	1	51010331	1	51010331	*	W	-0.255814	4.11111
1_51174641_G_C	rs11580368	1	51174641	G	C	0.0011	1.001	0.983	1.02	0.271	5	rs11580368	0.9041	1	51174641	C	G	0.271	1.001	0.983	1.02	0.0011	0.0093	85934	401577	1	51174641	1	51174641	*	rs11580368	S	51640313	rs11580368	C	G	0.2619	-0.0084	0.002	2.9e-05	678631	51640313	51174641	1	51174641	1	51174641	*	S	0.11828	-4.2
1_51355318_T_G	rs7308	1	51355318	T	G	-0.0139	0.986193	0.968054	1.00503	0.23	11	rs7308	0.1471	1	51355318	T	G	0.77	1.014	0.995	1.033	0.0139	0.0096	85934	401577	1	51355318	1	51355318	*	rs7308	B	51820990	rs7308	T	G	0.7634	-0.0071	0.002	0.00048	692609	51820990	51355318	1	51355318	1	51355318	*	B	-1.44792	-3.55
1_51372065_C_T	rs1105681	1	51372065	C	T	-0.0138	0.986	0.968	1.005	0.2299	10	rs1105681	0.1496	1	51372065	T	C	0.2299	0.986	0.968	1.005	-0.0138	0.0096	85934	401577	1	51372065	1	51372065	*	rs1105681	Y	51837737	rs1105681	T	C	0.2335	0.0071	0.002	0.00046	692473	51837737	51372065	1	51372065	1	51372065	*	Y	-1.4375	3.55
1_51393044_A_G	rs2405700	1	51393044	A	G	-0.0139	0.986193	0.968054	1.00503	0.23	11	rs2405700	0.1493	1	51393044	A	G	0.77	1.014	0.995	1.033	0.0139	0.0096	85934	401577	1	51393044	1	51393044	*	rs2405700	R	51858716	rs2405700	A	G	0.7668	-0.0071	0.002	0.00049	692515	51858716	51393044	1	51393044	1	51393044	*	R	-1.44792	-3.55
1_51438165_T_C	rs10888721	1	51438165	T	C	-0.0136	0.986193	0.968054	1.00503	0.23	11	rs10888721	0.1574	1	51438165	T	C	0.77	1.014	0.995	1.033	0.0136	0.0096	85934	401577	1	51438165	1	51438165	*	rs10888721	Y	51903837	rs10888721	T	C	0.7661	-0.0071	0.002	0.00048	692466	51903837	51438165	1	51438165	1	51438165	*	Y	-1.41667	-3.55
1_51438456_T_A	rs947208	1	51438456	T	A	-0.0136	0.986	0.968	1.005	0.23	5	rs947208	0.1559	1	51438456	A	T	0.23	0.986	0.968	1.005	-0.0136	0.0096	85934	401577	1	51438456	1	51438456	*	rs947208	W	51904128	rs947208	A	T	0.2333	0.0071	0.002	0.00048	692463	51904128	51438456	1	51438456	1	51438456	*	W	-1.41667	3.55
1_51464977_C_T	rs11205849	1	51464977	C	T	-0.014	0.986	0.968	1.005	0.23	10	rs11205849	0.1458	1	51464977	T	C	0.23	0.986	0.968	1.005	-0.014	0.0096	85934	401577	1	51464977	1	51464977	*	rs11205849	Y	51930649	rs11205849	T	C	0.2333	0.0072	0.0021	0.00049	691963	51930649	51464977	1	51464977	1	51464977	*	Y	-1.45833	3.42857
1_51472427_A_G	rs6588410	1	51472427	A	G	-0.0145	0.985222	0.967118	1.00402	0.2298	11	rs6588410	0.1328	1	51472427	A	G	0.7702	1.015	0.996	1.034	0.0145	0.0096	85934	401577	1	51472427	1	51472427	*	rs6588410	R	51938099	rs6588410	A	G	0.7668	-0.0071	0.002	0.00048	692149	51938099	51472427	1	51472427	1	51472427	*	R	-1.51042	-3.55
1_51484850_T_C	rs6659310	1	51484850	T	C	-0.0142	0.986193	0.967118	1.00503	0.2301	11	rs6659310	0.1406	1	51484850	T	C	0.7699	1.014	0.995	1.034	0.0142	0.0096	85934	401577	1	51484850	1	51484850	*	rs6659310	Y	51950522	rs6659310	T	C	0.7666	-0.0071	0.002	0.00048	692108	51950522	51484850	1	51484850	1	51484850	*	Y	-1.47917	-3.55
1_51498091_G_A	rs6694583	1	51498091	G	A	-0.0143	0.986	0.967	1.005	0.23	10	rs6694583	0.1367	1	51498091	A	G	0.23	0.986	0.967	1.005	-0.0143	0.0096	85934	401577	1	51498091	1	51498091	*	rs6694583	R	51963763	rs6694583	A	G	0.233	0.0072	0.002	0.00044	692067	51963763	51498091	1	51498091	1	51498091	*	R	-1.48958	3.6
1_51508839_A_G	rs2147449	1	51508839	A	G	-0.0144	0.985222	0.967118	1.00402	0.2301	11	rs2147449	0.1353	1	51508839	A	G	0.7699	1.015	0.996	1.034	0.0144	0.0096	85934	401577	1	51508839	1	51508839	*	rs2147449	R	51974511	rs2147449	A	G	0.7661	-0.0071	0.002	0.00046	692081	51974511	51508839	1	51508839	1	51508839	*	R	-1.5	-3.55
1_51540152_T_C	rs7411629	1	51540152	T	C	-0.0109	0.98912	0.969932	1.00908	0.2074	11	rs7411629	0.2771	1	51540152	T	C	0.7926	1.011	0.991	1.031	0.0109	0.01	85934	401577	1	51540152	1	51540152	*	rs7411629	Y	52005824	rs7411629	T	C	0.7871	-0.0077	0.0021	0.00031	690032	52005824	51540152	1	51540152	1	51540152	*	Y	-1.09	-3.66667
1_51699553_A_G	rs12130751	1	51699553	A	G	-0.0089	0.99108	0.97371	1.00908	0.2764	11	rs12130751	0.3261	1	51699553	A	G	0.7236	1.009	0.991	1.027	0.0089	0.0091	85934	401577	1	51699553	1	51699553	*	rs12130751	R	52165225	rs12130751	A	G	0.7256	0.0072	0.0019	0.00019	679920	52165225	51699553	1	51699553	1	51699553	*	R	-0.978022	3.78947
1_51800570_G_A	rs8375	1	51800570	G	A	0.0045	1.005	0.989	1.021	0.5055	10	rs8375	0.5806	1	51800570	A	G	0.5055	1.005	0.989	1.021	0.0045	0.0081	85934	401577	1	51800570	1	51800570	*	rs8375	V	52266242	rs8375	A	G	0.5016	-0.0064	0.0017	0.00017	691415	52266242	51800570	1	51800570	1	51800570	*	V	0.555556	-3.76471
1_51808406_T_G	rs7551758	1	51808406	T	G	0.0052	1.00503	0.98912	1.02145	0.5347	11	rs7551758	0.5249	1	51808406	T	G	0.4653	0.995	0.979	1.011	-0.0052	0.0081	85934	401577	1	51808406	1	51808406	*	rs7551758	D	52274078	rs7551758	T	G	0.4699	0.0071	0.0017	3.9e-05	690160	52274078	51808406	1	51808406	1	51808406	*	D	0.641975	4.17647
1_51832479_C_T	rs11205897	1	51832479	C	T	0.0051	1.005	0.989	1.021	0.5051	10	rs11205897	0.525	1	51832479	T	C	0.5051	1.005	0.989	1.021	0.0051	0.0081	85934	401577	1	51832479	1	51832479	*	rs11205897	Y	52298151	rs11205897	T	C	0.5042	-0.0064	0.0017	0.00018	690967	52298151	51832479	1	51832479	1	51832479	*	Y	0.62963	-3.76471
1_51845084_A_G	rs6702037	1	51845084	A	G	0.0081	1.00806	0.992063	1.02459	0.5293	11	rs6702037	0.3211	1	51845084	A	G	0.4707	0.992	0.976	1.008	-0.0081	0.0081	85934	401577	1	51845084	1	51845084	*	rs6702037	R	52310756	rs6702037	A	G	0.4767	0.0073	0.0017	2.2e-05	690246	52310756	51845084	1	51845084	1	51845084	*	R	1	4.29412
1_51845210_C_T	rs4422953	1	51845210	C	T	0.009	1.009	0.993	1.025	0.5395	10	rs4422953	0.2684	1	51845210	T	C	0.5395	1.009	0.993	1.025	0.009	0.0081	85934	401577	1	51845210	1	51845210	*	rs4422953	Y	52310882	rs4422953	T	C	0.5327	-0.0072	0.0017	1.7e-05	738510	52310882	51845210	1	51845210	1	51845210	*	Y	1.11111	-4.23529
1_51851113_T_C	rs6676789	1	51851113	T	C	0.0084	1.00806	0.992063	1.02459	0.5304	11	rs6676789	0.2983	1	51851113	T	C	0.4696	0.992	0.976	1.008	-0.0084	0.0081	85934	401577	1	51851113	1	51851113	*	rs6676789	Y	52316785	rs6676789	T	C	0.4766	0.0072	0.0017	2.9e-05	690309	52316785	51851113	1	51851113	1	51851113	*	Y	1.03704	4.23529
1_51854887_T_C	rs7526552	1	51854887	T	C	0.0062	1.00604	0.990099	1.02249	0.5052	11	rs7526552	0.4462	1	51854887	T	C	0.4948	0.994	0.978	1.01	-0.0062	0.0081	85934	401577	1	51854887	1	51854887	*	rs7526552	Y	52320559	rs7526552	T	C	0.4973	0.0064	0.0017	0.00018	692589	52320559	51854887	1	51854887	1	51854887	*	Y	0.765432	3.76471
1_51856989_C_T	rs11205899	1	51856989	C	T	-0.0053	0.995	0.978	1.012	0.332	10	rs11205899	0.5364	1	51856989	T	C	0.332	0.995	0.978	1.012	-0.0053	0.0086	85934	401577	1	51856989	1	51856989	*	rs11205899	Y	52322661	rs11205899	T	C	0.3458	0.0064	0.0018	0.00044	691820	52322661	51856989	1	51856989	1	51856989	*	Y	-0.616279	3.55556
1_51858100_G_C	rs6691091	1	51858100	G	C	0.0085	1.009	0.993	1.025	0.5318	5	rs6691091	0.2929	1	51858100	C	G	0.5318	1.009	0.993	1.025	0.0085	0.0081	85934	401577	1	51858100	1	51858100	*	rs6691091	S	52323772	rs6691091	C	G	0.5267	-0.0071	0.0017	3.7e-05	691840	52323772	51858100	1	51858100	1	51858100	*	S	1.04938	-4.17647
1_51871367_T_C	rs1538881	1	51871367	T	C	0.0081	1.00806	0.992063	1.02459	0.5327	11	rs1538881	0.3195	1	51871367	T	C	0.4673	0.992	0.976	1.008	-0.0081	0.0081	85934	401577	1	51871367	1	51871367	*	rs1538881	Y	52337039	rs1538881	T	C	0.4739	0.007	0.0017	4.4e-05	691650	52337039	51871367	1	51871367	1	51871367	*	Y	1	4.11765
1_51876755_T_C	rs1890946	1	51876755	T	C	0.0082	1.00806	0.992063	1.02459	0.5316	11	rs1890946	0.3157	1	51876755	T	C	0.4684	0.992	0.976	1.008	-0.0082	0.0081	85934	401577	1	51876755	1	51876755	*	rs1890946	Y	52342427	rs1890946	T	C	0.4739	0.0068	0.0017	8.8e-05	687265	52342427	51876755	1	51876755	1	51876755	*	Y	1.01235	4
1_51878742_A_C	rs736756	1	51878742	A	C	0.0057	1.00604	0.990099	1.02145	0.5045	11	rs736756	0.4803	1	51878742	A	C	0.4955	0.994	0.979	1.01	-0.0057	0.0081	85934	401577	1	51878742	1	51878742	*	rs736756	M	52344414	rs736756	A	C	0.4987	0.0064	0.0017	0.00023	685949	52344414	51878742	1	51878742	1	51878742	*	M	0.703704	3.76471
1_51880088_C_T	rs2842586	1	51880088	C	T	0.0114	1.011	0.995	1.028	0.644	10	rs2842586	0.178	1	51880088	T	C	0.644	1.011	0.995	1.028	0.0114	0.0085	85934	401577	1	51880088	1	51880088	*	rs2842586	Y	52345760	rs2842586	T	C	0.6385	-0.0072	0.0018	5.7e-05	684692	52345760	51880088	1	51880088	1	51880088	*	Y	1.34118	-4
1_51887777_A_G	rs3001778	1	51887777	A	G	0.0063	1.00604	0.98912	1.02459	0.7062	11	rs3001778	0.4853	1	51887777	A	G	0.2938	0.994	0.976	1.011	-0.0063	0.009	85934	401577	1	51887777	1	51887777	*	rs3001778	R	52353449	rs3001778	A	G	0.303	0.0068	0.0019	0.00033	686020	52353449	51887777	1	51887777	1	51887777	*	R	0.7	3.57895
1_52631909_G_A	rs6670797	1	52631909	G	A	-0.0112	0.989	0.972	1.006	0.2883	10	rs6670797	0.2159	1	52631909	A	G	0.2883	0.989	0.972	1.006	-0.0112	0.009	85934	401577	1	52631909	1	52631909	*	rs6670797	R	53097581	rs6670797	A	G	0.2926	0.0074	0.0018	5.7e-05	762947	53097581	52631909	1	52631909	1	52631909	*	R	-1.24444	4.11111
1_52646052_G_A	rs6682749	1	52646052	G	A	-0.0143	0.986	0.969	1.003	0.3332	10	rs6682749	0.09683	1	52646052	A	G	0.3332	0.986	0.969	1.003	-0.0143	0.0086	85934	401577	1	52646052	1	52646052	*	rs6682749	R	53111724	rs6682749	A	G	0.3369	0.0068	0.0018	0.0002	670969	53111724	52646052	1	52646052	1	52646052	*	R	-1.66279	3.77778
1_54202605_A_G	rs1890566	1	54202605	A	G	-0.0069	0.993049	0.976562	1.0101	0.433	11	rs1890566	0.4137	1	54202605	A	G	0.567	1.007	0.99	1.024	0.0069	0.0084	85934	401577	1	54202605	1	54202605	*	rs1890566	R	54668278	rs1890566	A	G	0.5697	0.0068	0.0017	8.8e-05	690606	54668278	54202605	1	54202605	1	54202605	*	R	-0.821429	4
1_54208716_T_C	rs7547103	1	54208716	T	C	-0.0054	0.995025	0.978474	1.01112	0.4329	11	rs7547103	0.5173	1	54208716	T	C	0.5671	1.005	0.989	1.022	0.0054	0.0084	85934	401577	1	54208716	1	54208716	*	rs7547103	Y	54674389	rs7547103	T	C	0.5717	0.007	0.0017	6.4e-05	691394	54674389	54208716	1	54208716	1	54208716	*	Y	-0.642857	4.11765
1_54212189_A_G	rs3766457	1	54212189	A	G	-0.0105	0.98912	0.968992	1.0101	0.1781	11	rs3766457	0.323	1	54212189	A	G	0.8219	1.011	0.99	1.032	0.0105	0.0106	85934	401577	1	54212189	1	54212189	*	rs3766457	R	54677862	rs3766457	A	G	0.8115	-0.0078	0.0022	0.00032	692446	54677862	54212189	1	54212189	1	54212189	*	R	-0.990566	-3.54545
1_54214385_A_G	rs4927072	1	54214385	A	G	-0.0099	0.990099	0.969932	1.01112	0.1785	11	rs4927072	0.3499	1	54214385	A	G	0.8215	1.01	0.989	1.031	0.0099	0.0106	85934	401577	1	54214385	1	54214385	*	rs4927072	R	54680058	rs4927072	A	G	0.812	-0.0078	0.0022	0.00035	692563	54680058	54214385	1	54214385	1	54214385	*	R	-0.933962	-3.54545
1_54220701_T_C	rs612711	1	54220701	T	C	0.0038	1.00402	0.987167	1.02041	0.5558	11	rs612711	0.6506	1	54220701	T	C	0.4442	0.996	0.98	1.013	-0.0038	0.0083	85934	401577	1	54220701	1	54220701	*	rs612711	Y	54686374	rs612711	T	C	0.4283	-0.007	0.0017	5.8e-05	692365	54686374	54220701	1	54220701	1	54220701	*	Y	0.457831	-4.11765
1_54222843_T_C	rs642990	1	54222843	T	C	0.0035	1.00301	0.987167	1.02041	0.5615	11	rs642990	0.6755	1	54222843	T	C	0.4385	0.997	0.98	1.013	-0.0035	0.0083	85934	401577	1	54222843	1	54222843	*	rs642990	Y	54688516	rs642990	T	C	0.4249	-0.0071	0.0017	4.7e-05	690681	54688516	54222843	1	54222843	1	54222843	*	Y	0.421687	-4.17647
1_54231070_A_G	rs4061073	1	54231070	A	G	0.0106	1.01112	0.993049	1.02881	0.3012	11	rs4061073	0.2368	1	54231070	A	G	0.6988	0.989	0.972	1.007	-0.0106	0.0089	85934	401577	1	54231070	1	54231070	*	rs4061073	D	54696743	rs4061073	A	G	0.6852	-0.011	0.0018	4.2e-10	791355	54696743	54231070	1	54231070	1	54231070	*	D	1.19101	-6.11111
1_54235034_A_G	rs686930	1	54235034	A	G	0.0023	1.002	0.986193	1.01833	0.5511	11	rs686930	0.7835	1	54235034	A	G	0.4489	0.998	0.982	1.014	-0.0023	0.0083	85934	401577	1	54235034	1	54235034	*	rs686930	R	54700707	rs686930	A	G	0.4384	-0.007	0.0017	6e-05	692576	54700707	54235034	1	54235034	1	54235034	*	R	0.277108	-4.11765
1_54238956_C_T	rs2274664	1	54238956	C	T	0.0062	1.006	0.99	1.023	0.5566	10	rs2274664	0.4604	1	54238956	T	C	0.5566	1.006	0.99	1.023	0.0062	0.0084	85934	401577	1	54238956	1	54238956	*	rs2274664	Y	54704629	rs2274664	T	C	0.5693	0.0092	0.0018	4e-07	637249	54704629	54238956	1	54238956	1	54238956	*	Y	0.738095	5.11111
1_54241837_T_C	rs682211	1	54241837	T	C	0.0034	1.00301	0.987167	1.01937	0.5659	11	rs682211	0.6792	1	54241837	T	C	0.4341	0.997	0.981	1.013	-0.0034	0.0083	85934	401577	1	54241837	1	54241837	*	rs682211	Y	54707510	rs682211	T	C	0.4196	-0.0097	0.0018	4.9e-08	685287	54707510	54241837	1	54241837	1	54241837	*	Y	0.409639	-5.38889
1_54248706_T_C	rs663436	1	54248706	T	C	0.0049	1.00503	0.98912	1.02145	0.5647	11	rs663436	0.5523	1	54248706	T	C	0.4353	0.995	0.979	1.011	-0.0049	0.0083	85934	401577	1	54248706	1	54248706	*	rs663436	Y	54714379	rs663436	T	C	0.4217	-0.0097	0.0017	3e-08	690468	54714379	54248706	1	54248706	1	54248706	*	Y	0.590361	-5.70588
1_54252053_A_C	rs43902	1	54252053	A	C	0.0044	1.00402	0.988142	1.02041	0.5459	11	rs43902	0.5966	1	54252053	A	C	0.4541	0.996	0.98	1.012	-0.0044	0.0083	85934	401577	1	54252053	1	54252053	*	rs43902	H	54717726	rs43902	A	C	0.4421	-0.0093	0.0018	1.4e-07	687171	54717726	54252053	1	54252053	1	54252053	*	H	0.53012	-5.16667
1_54252816_T_C	rs688383	1	54252816	T	C	0.0033	1.00301	0.987167	1.01937	0.557	11	rs688383	0.6878	1	54252816	T	C	0.443	0.997	0.981	1.013	-0.0033	0.0083	85934	401577	1	54252816	1	54252816	*	rs688383	H	54718489	rs688383	T	C	0.4313	-0.0096	0.0017	3.8e-08	692299	54718489	54252816	1	54252816	1	54252816	*	H	0.39759	-5.64706
1_54253097_T_C	rs687050	1	54253097	T	C	0.0033	1.00301	0.987167	1.01937	0.5542	11	rs687050	0.6934	1	54253097	T	C	0.4458	0.997	0.981	1.013	-0.0033	0.0083	85934	401577	1	54253097	1	54253097	*	rs687050	Y	54718770	rs687050	T	C	0.4313	-0.0095	0.0017	5.4e-08	692580	54718770	54253097	1	54253097	1	54253097	*	Y	0.39759	-5.58824
1_54254075_A_G	rs685787	1	54254075	A	G	0.004	1.00402	0.988142	1.02041	0.5562	11	rs685787	0.6286	1	54254075	A	G	0.4438	0.996	0.98	1.012	-0.004	0.0083	85934	401577	1	54254075	1	54254075	*	rs685787	R	54719748	rs685787	A	G	0.4316	-0.0093	0.0018	1.6e-07	637893	54719748	54254075	1	54254075	1	54254075	*	R	0.481928	-5.16667
1_54256257_C_T	rs655274	1	54256257	C	T	0.0002	1	0.984	1.017	0.5461	10	rs655274	0.9778	1	54256257	T	C	0.5461	1	0.984	1.017	0.0002	0.0083	85934	401577	1	54256257	1	54256257	*	rs655274	Y	54721930	rs655274	T	C	0.5578	0.0096	0.0017	3.6e-08	688914	54721930	54256257	1	54256257	1	54256257	*	Y	0.0240964	5.64706
1_54260689_A_G	rs3766437	1	54260689	A	G	0.0137	1.0142	0.997009	1.03093	0.4221	11	rs3766437	0.09892	1	54260689	A	G	0.5779	0.986	0.97	1.003	-0.0137	0.0083	85934	401577	1	54260689	1	54260689	*	rs3766437	R	54726362	rs3766437	A	G	0.563	-0.0116	0.0017	1.7e-11	692194	54726362	54260689	1	54260689	1	54260689	*	R	1.6506	-6.82353
1_54263191_G_C	rs630602	1	54263191	G	C	0.0053	1.005	0.989	1.022	0.5817	5	rs630602	0.5262	1	54263191	C	G	0.5817	1.005	0.989	1.022	0.0053	0.0084	85934	401577	1	54263191	1	54263191	*	rs630602	S	54728864	rs630602	C	G	0.5889	0.0119	0.0018	3e-11	682795	54728864	54263191	1	54263191	1	54263191	*	S	0.630952	6.61111
1_54264363_G_A	rs3766431	1	54264363	G	A	0.0121	1.012	0.996	1.029	0.4268	10	rs3766431	0.1427	1	54264363	A	G	0.4268	1.012	0.996	1.029	0.0121	0.0082	85934	401577	1	54264363	1	54264363	*	rs3766431	R	54730036	rs3766431	A	G	0.4408	0.0114	0.0017	6.5e-12	779721	54730036	54264363	1	54264363	1	54264363	*	R	1.47561	6.70588
1_54264978_T_C	rs3766430	1	54264978	T	C	0.0123	1.01215	0.996016	1.02881	0.4235	11	rs3766430	0.1391	1	54264978	T	C	0.5765	0.988	0.972	1.004	-0.0123	0.0083	85934	401577	1	54264978	1	54264978	*	rs3766430	Y	54730651	rs3766430	T	C	0.5591	-0.0113	0.0016	3.9e-12	791258	54730651	54264978	1	54264978	1	54264978	*	Y	1.48193	-7.0625
1_54267267_A_G	rs679200	1	54267267	A	G	0.0023	1.002	0.986193	1.01833	0.5393	11	rs679200	0.7774	1	54267267	A	G	0.4607	0.998	0.982	1.014	-0.0023	0.0082	85934	401577	1	54267267	1	54267267	*	rs679200	R	54732940	rs679200	A	G	0.4554	-0.0107	0.0017	4.7e-10	692478	54732940	54267267	1	54267267	1	54267267	*	R	0.280488	-6.29412
1_54270301_C_T	rs1537430	1	54270301	C	T	0.0026	1.003	0.986	1.019	0.5402	10	rs1537430	0.7558	1	54270301	T	C	0.5402	1.003	0.986	1.019	0.0026	0.0083	85934	401577	1	54270301	1	54270301	*	rs1537430	Y	54735974	rs1537430	T	C	0.5555	0.0099	0.0017	1.4e-08	683123	54735974	54270301	1	54270301	1	54270301	*	Y	0.313253	5.82353
1_54271127_C_T	rs9662034	1	54271127	C	T	0.0022	1.002	0.986	1.019	0.5407	10	rs9662034	0.7854	1	54271127	T	C	0.5407	1.002	0.986	1.019	0.0022	0.0083	85934	401577	1	54271127	1	54271127	*	rs9662034	Y	54736800	rs9662034	T	C	0.5545	0.0099	0.0017	1.2e-08	683760	54736800	54271127	1	54271127	1	54271127	*	Y	0.26506	5.82353
1_54275447_T_C	rs4927080	1	54275447	T	C	0.0076	1.00806	0.99108	1.02459	0.4361	11	rs4927080	0.364	1	54275447	T	C	0.5639	0.992	0.976	1.009	-0.0076	0.0083	85934	401577	1	54275447	1	54275447	*	rs4927080	Y	54741120	rs4927080	T	C	0.5421	-0.0108	0.0018	8.2e-10	682456	54741120	54275447	1	54275447	1	54275447	*	Y	0.915663	-6
1_54276094_C_T	rs603901	1	54276094	C	T	-0.0004	1	0.984	1.016	0.5491	10	rs603901	0.96	1	54276094	T	C	0.5491	1	0.984	1.016	-0.0004	0.0082	85934	401577	1	54276094	1	54276094	*	rs603901	Y	54741767	rs603901	T	C	0.5576	0.0098	0.0017	1.9e-08	682075	54741767	54276094	1	54276094	1	54276094	*	Y	-0.0487805	5.76471
1_54276798_T_C	rs590041	1	54276798	T	C	0.0005	1	0.984252	1.01729	0.5467	11	rs590041	0.9527	1	54276798	T	C	0.4533	1	0.983	1.016	-0.0005	0.0083	85934	401577	1	54276798	1	54276798	*	rs590041	Y	54742471	rs590041	T	C	0.4425	-0.0091	0.0017	5.7e-08	783870	54742471	54276798	1	54276798	1	54276798	*	Y	0.060241	-5.35294
1_54276945_A_G	rs562408	1	54276945	A	G	0.0001	1	0.984252	1.01626	0.5455	11	rs562408	0.995	1	54276945	A	G	0.4545	1	0.984	1.016	-0.0001	0.0083	85934	401577	1	54276945	1	54276945	*	rs562408	R	54742618	rs562408	A	G	0.4434	-0.0099	0.0018	2.2e-08	679902	54742618	54276945	1	54276945	1	54276945	*	R	0.0120482	-5.5
1_56461676_C_T	rs2780857	1	56461676	C	T	-0.013	0.987	0.963	1.012	0.8832	10	rs2780857	0.3081	1	56461676	T	C	0.8832	0.987	0.963	1.012	-0.013	0.0128	85934	401577	1	56461676	1	56461676	*	rs2780857	Y	56927348	rs2780857	T	C	0.8907	-0.0092	0.0026	0.00039	789148	56927348	56461676	1	56461676	1	56461676	*	Y	-1.01562	-3.53846
1_56466589_T_C	rs10888971	1	56466589	T	C	-0.0123	0.988142	0.963391	1.01317	0.883	11	rs10888971	0.3356	1	56466589	T	C	0.117	1.012	0.987	1.038	0.0123	0.0128	85934	401577	1	56466589	1	56466589	*	rs10888971	Y	56932261	rs10888971	T	C	0.1089	0.0093	0.0026	0.00034	795228	56932261	56466589	1	56466589	1	56466589	*	Y	-0.960938	3.57692
1_56472546_C_T	rs6588634	1	56472546	C	T	-0.0102	0.99	0.965	1.015	0.8856	10	rs6588634	0.4269	1	56472546	T	C	0.8856	0.99	0.965	1.015	-0.0102	0.0129	85934	401577	1	56472546	1	56472546	*	rs6588634	Y	56938218	rs6588634	T	C	0.892	-0.0091	0.0026	0.0005	794718	56938218	56472546	1	56472546	1	56472546	*	Y	-0.790698	-3.5
1_56497149_A_G	rs17114036	1	56497149	A	G	0.0221	1.02249	0.995025	1.05042	0.0941	11	rs17114036	0.1105	1	56497149	A	G	0.9059	0.978	0.952	1.005	-0.0221	0.0139	85934	401577	1	56497149	1	56497149	*	rs17114036	R	56962821	rs17114036	A	G	0.9109	-0.0139	0.0028	7.9e-07	794522	56962821	56497149	1	56497149	1	56497149	*	R	1.58993	-4.96429
1_56499992_C_T	rs9970807	1	56499992	C	T	0.0207	1.021	0.993	1.049	0.0945	10	rs9970807	0.1342	1	56499992	T	C	0.0945	1.021	0.993	1.049	0.0207	0.0139	85934	401577	1	56499992	1	56499992	*	rs9970807	Y	56965664	rs9970807	T	C	0.08963	0.0138	0.0028	9.5e-07	795016	56965664	56499992	1	56499992	1	56499992	*	Y	1.48921	4.92857
1_56500678_A_G	rs17114046	1	56500678	A	G	0.0212	1.02145	0.994036	1.04932	0.0949	11	rs17114046	0.1245	1	56500678	A	G	0.9051	0.979	0.953	1.006	-0.0212	0.0138	85934	401577	1	56500678	1	56500678	*	rs17114046	R	56966350	rs17114046	A	G	0.91031	-0.0134	0.0028	1.6e-06	795512	56966350	56500678	1	56500678	1	56500678	*	R	1.53623	-4.78571
1_56513404_G_A	rs2404716	1	56513404	G	A	-0.0039	0.996	0.978	1.015	0.2513	10	rs2404716	0.6762	1	56513404	A	G	0.2513	0.996	0.978	1.015	-0.0039	0.0094	85934	401577	1	56513404	1	56513404	*	rs2404716	R	56979076	rs2404716	A	G	0.2604	0.0074	0.0019	6.9e-05	788955	56979076	56513404	1	56513404	1	56513404	*	R	-0.414894	3.89474
1_56543106_C_T	rs2404715	1	56543106	C	T	0.0206	1.021	0.993	1.049	0.0941	10	rs2404715	0.1384	1	56543106	T	C	0.0941	1.021	0.993	1.049	0.0206	0.0139	85934	401577	1	56543106	1	56543106	*	rs2404715	Y	57008778	rs2404715	T	C	0.09115	0.0133	0.0028	2.9e-06	781290	57008778	56543106	1	56543106	1	56543106	*	Y	1.48201	4.75
1_56894255_T_G	rs6696924	1	56894255	T	G	0.0014	1.001	0.983284	1.02041	0.2515	11	rs6696924	0.8789	1	56894255	T	G	0.7485	0.999	0.98	1.017	-0.0014	0.0095	85934	401577	1	56894255	1	56894255	*	rs6696924	K	57359928	rs6696924	T	G	0.7418	-0.0078	0.002	8.7e-05	687257	57359928	56894255	1	56894255	1	56894255	*	K	0.147368	-3.9
1_56899139_G_A	rs679350	1	56899139	G	A	0.0021	1.002	0.984	1.021	0.2476	10	rs679350	0.8223	1	56899139	A	G	0.2476	1.002	0.984	1.021	0.0021	0.0095	85934	401577	1	56899139	1	56899139	*	rs679350	R	57364812	rs679350	A	G	0.2546	0.0077	0.002	0.0001	689622	57364812	56899139	1	56899139	1	56899139	*	R	0.221053	3.85
1_56904762_A_G	rs592451	1	56904762	A	G	0.0023	1.002	0.984252	1.02145	0.2482	11	rs592451	0.8103	1	56904762	A	G	0.7518	0.998	0.979	1.016	-0.0023	0.0095	85934	401577	1	56904762	1	56904762	*	rs592451	R	57370435	rs592451	A	G	0.7449	-0.0076	0.002	0.00012	688529	57370435	56904762	1	56904762	1	56904762	*	R	0.242105	-3.8
1_57102158_G_A	rs572427	1	57102158	G	A	-0.0047	0.995	0.976	1.015	0.7788	10	rs572427	0.6373	1	57102158	A	G	0.7788	0.995	0.976	1.015	-0.0047	0.0099	85934	401577	1	57102158	1	57102158	*	rs572427	R	57567831	rs572427	A	G	0.7804	0.0074	0.0021	0.00034	689856	57567831	57102158	1	57102158	1	57102158	*	R	-0.474747	3.52381
1_57103798_G_A	rs479780	1	57103798	G	A	-0.0055	0.995	0.975	1.014	0.7783	10	rs479780	0.5781	1	57103798	A	G	0.7783	0.995	0.975	1.014	-0.0055	0.0099	85934	401577	1	57103798	1	57103798	*	rs479780	R	57569471	rs479780	A	G	0.7801	0.0075	0.002	0.00024	692417	57569471	57103798	1	57103798	1	57103798	*	R	-0.555556	3.75
1_57103816_A_T	rs479075	1	57103816	A	T	-0.0055	0.994036	0.97561	1.0142	0.7783	6	rs479075	0.5752	1	57103816	A	T	0.2217	1.006	0.986	1.025	0.0055	0.0099	85934	401577	1	57103816	1	57103816	*	rs479075	W	57569489	rs479075	A	T	0.2199	-0.0076	0.0021	0.00025	692417	57569489	57103816	1	57103816	1	57103816	*	W	-0.555556	-3.61905
1_57104308_C_T	rs17453706	1	57104308	C	T	0.0058	1.006	0.986	1.026	0.2156	10	rs17453706	0.5591	1	57104308	T	C	0.2156	1.006	0.986	1.026	0.0058	0.0099	85934	401577	1	57104308	1	57104308	*	rs17453706	Y	57569981	rs17453706	T	C	0.2199	-0.0075	0.002	0.00025	692429	57569981	57104308	1	57104308	1	57104308	*	Y	0.585859	-3.75
1_57105088_C_G	rs536250	1	57105088	C	G	-0.0056	0.994036	0.97561	1.0142	0.7783	6	rs536250	0.5725	1	57105088	C	G	0.2217	1.006	0.986	1.025	0.0056	0.0099	85934	401577	1	57105088	1	57105088	*	rs536250	V	57570761	rs536250	C	G	0.2199	-0.0076	0.0021	0.00024	677131	57570761	57105088	1	57105088	1	57105088	*	V	-0.565657	-3.61905
1_57106108_A_G	rs506063	1	57106108	A	G	-0.0057	0.994036	0.97561	1.0142	0.7783	11	rs506063	0.5672	1	57106108	A	G	0.2217	1.006	0.986	1.025	0.0057	0.0099	85934	401577	1	57106108	1	57106108	*	rs506063	R	57571781	rs506063	A	G	0.2199	-0.0074	0.002	0.00031	692550	57571781	57106108	1	57106108	1	57106108	*	R	-0.575758	-3.7
1_57106307_T_C	rs561503	1	57106307	T	C	-0.0061	0.994036	0.974659	1.01317	0.7791	11	rs561503	0.5355	1	57106307	T	C	0.2209	1.006	0.987	1.026	0.0061	0.0099	85934	401577	1	57106307	1	57106307	*	rs561503	Y	57571980	rs561503	T	C	0.2207	-0.0075	0.002	0.00027	692547	57571980	57106307	1	57106307	1	57106307	*	Y	-0.616162	-3.75
1_57106757_C_G	rs499755	1	57106757	C	G	-0.0059	0.994036	0.974659	1.01317	0.7784	6	rs499755	0.5519	1	57106757	C	G	0.2216	1.006	0.987	1.026	0.0059	0.0099	85934	401577	1	57106757	1	57106757	*	rs499755	S	57572430	rs499755	C	G	0.2199	-0.0074	0.002	0.00028	692561	57572430	57106757	1	57106757	1	57106757	*	S	-0.59596	-3.7
1_57107047_A_G	rs552417	1	57107047	A	G	-0.0061	0.994036	0.974659	1.01317	0.7799	11	rs552417	0.536	1	57107047	A	G	0.2201	1.006	0.987	1.026	0.0061	0.0099	85934	401577	1	57107047	1	57107047	*	rs552417	R	57572720	rs552417	A	G	0.2199	-0.0074	0.002	0.0003	692567	57572720	57107047	1	57107047	1	57107047	*	R	-0.616162	-3.7
1_57107562_C_T	rs507709	1	57107562	C	T	-0.0059	0.994	0.975	1.014	0.7784	10	rs507709	0.5486	1	57107562	T	C	0.7784	0.994	0.975	1.014	-0.0059	0.0099	85934	401577	1	57107562	1	57107562	*	rs507709	Y	57573235	rs507709	T	C	0.7801	0.0074	0.002	0.00029	692544	57573235	57107562	1	57107562	1	57107562	*	Y	-0.59596	3.7
1_57108048_G_T	rs514594	1	57108048	G	T	-0.0058	0.994	0.975	1.014	0.7784	10	rs514594	0.5594	1	57108048	T	G	0.7784	0.994	0.975	1.014	-0.0058	0.0099	85934	401577	1	57108048	1	57108048	*	rs514594	K	57573721	rs514594	T	G	0.7801	0.0074	0.002	0.00028	692472	57573721	57108048	1	57108048	1	57108048	*	K	-0.585859	3.7
1_57109396_C_A	rs489049	1	57109396	C	A	-0.0062	0.994	0.975	1.013	0.778	10	rs489049	0.5337	1	57109396	A	C	0.778	0.994	0.975	1.013	-0.0062	0.0099	85934	401577	1	57109396	1	57109396	*	rs489049	M	57575069	rs489049	A	C	0.7792	0.0077	0.002	0.00016	691672	57575069	57109396	1	57109396	1	57109396	*	M	-0.626263	3.85
1_57109727_T_C	rs556329	1	57109727	T	C	-0.0056	0.994036	0.97561	1.0142	0.7777	11	rs556329	0.5694	1	57109727	T	C	0.2223	1.006	0.986	1.025	0.0056	0.0099	85934	401577	1	57109727	1	57109727	*	rs556329	Y	57575400	rs556329	T	C	0.2201	-0.0076	0.002	0.00021	691821	57575400	57109727	1	57109727	1	57109727	*	Y	-0.565657	-3.8
1_57110104_C_T	rs563670	1	57110104	C	T	-0.0047	0.995	0.978	1.013	0.6892	10	rs563670	0.5983	1	57110104	T	C	0.6892	0.995	0.978	1.013	-0.0047	0.0089	85934	401577	1	57110104	1	57110104	*	rs563670	Y	57575777	rs563670	T	C	0.6939	0.0065	0.0018	0.00042	691007	57575777	57110104	1	57110104	1	57110104	*	Y	-0.52809	3.61111
1_57111614_T_C	rs573395	1	57111614	T	C	-0.0058	0.994036	0.974659	1.0142	0.7772	11	rs573395	0.5613	1	57111614	T	C	0.2228	1.006	0.986	1.026	0.0058	0.0099	85934	401577	1	57111614	1	57111614	*	rs573395	Y	57577287	rs573395	T	C	0.2201	-0.0076	0.002	0.0002	691690	57577287	57111614	1	57111614	1	57111614	*	Y	-0.585859	-3.8
1_57112940_G_A	rs692939	1	57112940	G	A	-0.0056	0.994	0.975	1.014	0.7771	10	rs692939	0.575	1	57112940	A	G	0.7771	0.994	0.975	1.014	-0.0056	0.0099	85934	401577	1	57112940	1	57112940	*	rs692939	R	57578613	rs692939	A	G	0.7797	0.0077	0.0021	0.00018	691505	57578613	57112940	1	57112940	1	57112940	*	R	-0.565657	3.66667
1_57113238_C_T	rs471704	1	57113238	C	T	-0.0052	0.995	0.976	1.014	0.7776	10	rs471704	0.6012	1	57113238	T	C	0.7776	0.995	0.976	1.014	-0.0052	0.0099	85934	401577	1	57113238	1	57113238	*	rs471704	Y	57578911	rs471704	T	C	0.7802	0.0076	0.0021	0.00021	691544	57578911	57113238	1	57113238	1	57113238	*	Y	-0.525253	3.61905
1_57115156_A_G	rs522532	1	57115156	A	G	-0.0062	0.994036	0.974659	1.01317	0.779	11	rs522532	0.5347	1	57115156	A	G	0.221	1.006	0.987	1.026	0.0062	0.0099	85934	401577	1	57115156	1	57115156	*	rs522532	R	57580829	rs522532	A	G	0.2186	-0.0077	0.0021	0.00018	691331	57580829	57115156	1	57115156	1	57115156	*	R	-0.626263	-3.66667
1_57119048_G_A	rs534080	1	57119048	G	A	-0.0042	0.996	0.979	1.013	0.6894	10	rs534080	0.6339	1	57119048	A	G	0.6894	0.996	0.979	1.013	-0.0042	0.0089	85934	401577	1	57119048	1	57119048	*	rs534080	R	57584721	rs534080	A	G	0.6948	0.0065	0.0019	0.00046	692538	57584721	57119048	1	57119048	1	57119048	*	R	-0.47191	3.42105
1_57119890_A_G	rs560176	1	57119890	A	G	-0.0045	0.995025	0.976562	1.01523	0.7761	11	rs560176	0.6545	1	57119890	A	G	0.2239	1.005	0.985	1.024	0.0045	0.01	85934	401577	1	57119890	1	57119890	*	rs560176	R	57585563	rs560176	A	G	0.2209	-0.0078	0.0021	0.00018	690784	57585563	57119890	1	57119890	1	57119890	*	R	-0.45	-3.71429
1_57119997_C_T	rs573756	1	57119997	C	T	-0.0046	0.995	0.976	1.015	0.776	10	rs573756	0.6453	1	57119997	T	C	0.776	0.995	0.976	1.015	-0.0046	0.01	85934	401577	1	57119997	1	57119997	*	rs573756	Y	57585670	rs573756	T	C	0.7797	0.0077	0.0021	0.00019	690364	57585670	57119997	1	57119997	1	57119997	*	Y	-0.46	3.66667
1_57313549_G_A	rs12402993	1	57313549	G	A	-0.0031	0.997	0.981	1.013	0.447	10	rs12402993	0.7088	1	57313549	A	G	0.447	0.997	0.981	1.013	-0.0031	0.0084	85934	401577	1	57313549	1	57313549	*	rs12402993	R	57779221	rs12402993	A	G	0.4585	-0.0091	0.0018	4e-07	666882	57779221	57313549	1	57313549	1	57313549	*	R	-0.369048	-5.05556
1_57324857_G_C	rs267644	1	57324857	G	C	-0.009	0.991	0.971	1.011	0.8004	5	rs267644	0.383	1	57324857	C	G	0.8004	0.991	0.971	1.011	-0.009	0.0104	85934	401577	1	57324857	1	57324857	*	rs267644	S	57790529	rs267644	C	G	0.8069	-0.0098	0.0022	7.8e-06	685731	57790529	57324857	1	57324857	1	57324857	*	S	-0.865385	-4.45455
1_57334113_A_G	rs6693181	1	57334113	A	G	-0.0017	0.998004	0.97371	1.02354	0.1186	11	rs6693181	0.8938	1	57334113	A	G	0.8814	1.002	0.977	1.027	0.0017	0.0126	85934	401577	1	57334113	1	57334113	*	rs6693181	R	57799785	rs6693181	A	G	0.8813	-0.012	0.0027	6.2e-06	691819	57799785	57334113	1	57334113	1	57334113	*	R	-0.134921	-4.44444
1_57335673_C_T	rs17422855	1	57335673	C	T	-0.0019	0.998	0.974	1.023	0.1184	10	rs17422855	0.8808	1	57335673	T	C	0.1184	0.998	0.974	1.023	-0.0019	0.0126	85934	401577	1	57335673	1	57335673	*	rs17422855	Y	57801345	rs17422855	T	C	0.118	0.0123	0.0027	4.2e-06	691873	57801345	57335673	1	57335673	1	57335673	*	Y	-0.150794	4.55556
1_57335718_C_T	rs10493216	1	57335718	C	T	-0.0017	0.998	0.974	1.023	0.1178	10	rs10493216	0.8897	1	57335718	T	C	0.1178	0.998	0.974	1.023	-0.0017	0.0126	85934	401577	1	57335718	1	57335718	*	rs10493216	Y	57801390	rs10493216	T	C	0.1179	0.0122	0.0027	4.8e-06	691586	57801390	57335718	1	57335718	1	57335718	*	Y	-0.134921	4.51852
1_57336423_T_C	rs17456794	1	57336423	T	C	-0.0017	0.998004	0.97371	1.02354	0.1184	11	rs17456794	0.8919	1	57336423	T	C	0.8816	1.002	0.977	1.027	0.0017	0.0126	85934	401577	1	57336423	1	57336423	*	rs17456794	Y	57802095	rs17456794	T	C	0.882	-0.012	0.0027	7.8e-06	679975	57802095	57336423	1	57336423	1	57336423	*	Y	-0.134921	-4.44444
1_57336583_C_T	rs17456828	1	57336583	C	T	-0.002	0.998	0.974	1.023	0.1184	10	rs17456828	0.8737	1	57336583	T	C	0.1184	0.998	0.974	1.023	-0.002	0.0126	85934	401577	1	57336583	1	57336583	*	rs17456828	Y	57802255	rs17456828	T	C	0.118	0.0123	0.0027	4e-06	691789	57802255	57336583	1	57336583	1	57336583	*	Y	-0.15873	4.55556
1_57338416_G_A	rs17456884	1	57338416	G	A	-0.0017	0.998	0.974	1.023	0.1179	10	rs17456884	0.8934	1	57338416	A	G	0.1179	0.998	0.974	1.023	-0.0017	0.0126	85934	401577	1	57338416	1	57338416	*	rs17456884	R	57804088	rs17456884	A	G	0.1179	0.012	0.0027	7.4e-06	679792	57804088	57338416	1	57338416	1	57338416	*	R	-0.134921	4.44444
1_57354965_C_T	rs10493217	1	57354965	C	T	-0.0095	0.991	0.963	1.019	0.0891	10	rs10493217	0.5065	1	57354965	T	C	0.0891	0.991	0.963	1.019	-0.0095	0.0143	85934	401577	1	57354965	1	57354965	*	rs10493217	Y	57820637	rs10493217	T	C	0.08536	0.0165	0.003	2.1e-08	793839	57820637	57354965	1	57354965	1	57354965	*	Y	-0.664336	5.5
1_57380281_G_C	rs17424237	1	57380281	G	C	-0.0068	0.993	0.968	1.019	0.105	5	rs17424237	0.6082	1	57380281	C	G	0.105	0.993	0.968	1.019	-0.0068	0.0133	85934	401577	1	57380281	1	57380281	*	rs17424237	S	57845953	rs17424237	C	G	0.104	0.017	0.0028	2e-09	691963	57845953	57380281	1	57380281	1	57380281	*	S	-0.511278	6.07143
1_57380722_A_C	rs17424278	1	57380722	A	C	-0.0068	0.993049	0.968054	1.01937	0.105	11	rs17424278	0.61	1	57380722	A	C	0.895	1.007	0.981	1.033	0.0068	0.0133	85934	401577	1	57380722	1	57380722	*	rs17424278	M	57846394	rs17424278	A	C	0.8946	-0.017	0.0028	1.9e-09	680073	57846394	57380722	1	57380722	1	57380722	*	M	-0.511278	-6.07143
1_57384373_G_A	rs4912243	1	57384373	G	A	-0.003	0.997	0.978	1.017	0.2148	10	rs4912243	0.7601	1	57384373	A	G	0.2148	0.997	0.978	1.017	-0.003	0.0099	85934	401577	1	57384373	1	57384373	*	rs4912243	R	57850045	rs4912243	A	G	0.21	0.0099	0.0023	1.7e-05	527595	57850045	57384373	1	57384373	1	57384373	*	R	-0.30303	4.30435
1_57384578_T_C	rs11207023	1	57384578	T	C	-0.0058	0.994036	0.97561	1.01317	0.2369	11	rs11207023	0.5418	1	57384578	T	C	0.7631	1.006	0.987	1.025	0.0058	0.0096	85934	401577	1	57384578	1	57384578	*	rs11207023	Y	57850250	rs11207023	T	C	0.769	-0.0083	0.002	4.3e-05	690594	57850250	57384578	1	57384578	1	57384578	*	Y	-0.604167	-4.15
1_57385045_A_C	rs11805025	1	57385045	A	C	-0.0038	0.996016	0.977517	1.01523	0.2173	11	rs11805025	0.701	1	57385045	A	C	0.7827	1.004	0.985	1.023	0.0038	0.0099	85934	401577	1	57385045	1	57385045	*	rs11805025	M	57850717	rs11805025	A	C	0.7888	-0.0091	0.0021	1.7e-05	686728	57850717	57385045	1	57385045	1	57385045	*	M	-0.383838	-4.33333
1_57385063_A_G	rs17115713	1	57385063	A	G	-0.0035	0.996016	0.977517	1.01626	0.2169	11	rs17115713	0.7268	1	57385063	A	G	0.7831	1.004	0.984	1.023	0.0035	0.0099	85934	401577	1	57385063	1	57385063	*	rs17115713	R	57850735	rs17115713	A	G	0.7895	-0.009	0.0021	2.4e-05	687906	57850735	57385063	1	57385063	1	57385063	*	R	-0.353535	-4.28571
1_57385648_C_G	rs17424691	1	57385648	C	G	-0.0048	0.995025	0.969932	1.02145	0.1067	6	rs17424691	0.7146	1	57385648	C	G	0.8933	1.005	0.979	1.031	0.0048	0.0132	85934	401577	1	57385648	1	57385648	*	rs17424691	S	57851320	rs17424691	C	G	0.8948	-0.0164	0.0028	7.2e-09	678324	57851320	57385648	1	57385648	1	57385648	*	S	-0.363636	-5.85714
1_57388076_T_A	rs166552	1	57388076	T	A	-0.0057	0.994	0.97	1.019	0.1199	5	rs166552	0.649	1	57388076	A	T	0.1199	0.994	0.97	1.019	-0.0057	0.0126	85934	401577	1	57388076	1	57388076	*	rs166552	W	57853748	rs166552	A	T	0.1201	0.0153	0.0027	1.4e-08	690111	57853748	57388076	1	57388076	1	57388076	*	W	-0.452381	5.66667
1_57409207_T_C	rs17425707	1	57409207	T	C	0.0017	1.002	0.97561	1.02775	0.1056	11	rs17425707	0.8957	1	57409207	T	C	0.8944	0.998	0.973	1.025	-0.0017	0.0133	85934	401577	1	57409207	1	57409207	*	rs17425707	Y	57874879	rs17425707	T	C	0.8997	-0.0167	0.0028	4.4e-09	688867	57874879	57409207	1	57409207	1	57409207	*	Y	0.12782	-5.96429
1_57410824_G_A	rs566739	1	57410824	G	A	0.0063	1.006	0.987	1.026	0.2163	10	rs566739	0.5267	1	57410824	A	G	0.2163	1.006	0.987	1.026	0.0063	0.0099	85934	401577	1	57410824	1	57410824	*	rs566739	R	57876496	rs566739	A	G	0.2091	0.0076	0.0021	0.00042	682665	57876496	57410824	1	57410824	1	57410824	*	R	0.636364	3.61905
1_57411448_T_C	rs561221	1	57411448	T	C	0.0053	1.00503	0.979432	1.03199	0.1096	11	rs561221	0.6832	1	57411448	T	C	0.8904	0.995	0.969	1.021	-0.0053	0.0131	85934	401577	1	57411448	1	57411448	*	rs561221	Y	57877120	rs561221	T	C	0.8912	-0.0147	0.0029	2.6e-07	688090	57877120	57411448	1	57411448	1	57411448	*	Y	0.40458	-5.06897
1_57427252_A_T	rs7523104	1	57427252	A	T	0.0101	1.0101	0.990099	1.03093	0.1922	6	rs7523104	0.3297	1	57427252	A	T	0.8078	0.99	0.97	1.01	-0.0101	0.0103	85934	401577	1	57427252	1	57427252	*	rs7523104	W	57892924	rs7523104	A	T	0.8102	-0.0098	0.0023	1.5e-05	670660	57892924	57427252	1	57427252	1	57427252	*	W	0.980583	-4.26087
1_57451840_G_A	rs17426353	1	57451840	G	A	-0.001	0.999	0.976	1.023	0.1324	10	rs17426353	0.9353	1	57451840	A	G	0.1324	0.999	0.976	1.023	-0.001	0.0119	85934	401577	1	57451840	1	57451840	*	rs17426353	R	57917512	rs17426353	A	G	0.1275	0.0103	0.0025	5.1e-05	690655	57917512	57451840	1	57451840	1	57451840	*	R	-0.0840336	4.12
1_57454744_G_A	rs17426429	1	57454744	G	A	-0.003	0.997	0.974	1.021	0.1295	10	rs17426429	0.8007	1	57454744	A	G	0.1295	0.997	0.974	1.021	-0.003	0.0121	85934	401577	1	57454744	1	57454744	*	rs17426429	R	57920416	rs17426429	A	G	0.1265	0.0102	0.0026	6.4e-05	690696	57920416	57454744	1	57454744	1	57454744	*	R	-0.247934	3.92308
1_57461750_T_A	rs17426688	1	57461750	T	A	0.001	1.001	0.98	1.023	0.1607	5	rs17426688	0.9285	1	57461750	A	T	0.1607	1.001	0.98	1.023	0.001	0.011	85934	401577	1	57461750	1	57461750	*	rs17426688	W	57927422	rs17426688	A	T	0.1532	0.0082	0.0023	0.00048	690478	57927422	57461750	1	57461750	1	57461750	*	W	0.0909091	3.56522
1_57694946_A_T	rs3131774	1	57694946	A	T	-0.0037	0.996016	0.979432	1.01317	0.335	6	rs3131774	0.6735	1	57694946	A	T	0.665	1.004	0.987	1.021	0.0037	0.0088	85934	401577	1	57694946	1	57694946	*	rs3131774	W	58160618	rs3131774	A	T	0.6601	-0.0078	0.0019	2.6e-05	686253	58160618	57694946	1	57694946	1	57694946	*	W	-0.420455	-4.10526
1_57789510_C_G	rs12140915	1	57789510	C	G	-0.0164	0.983284	0.962464	1.00604	0.1606	6	rs12140915	0.1403	1	57789510	C	G	0.8394	1.017	0.994	1.039	0.0164	0.0112	85934	401577	1	57789510	1	57789510	*	rs12140915	S	58255182	rs12140915	C	G	0.8241	-0.0094	0.0023	4.8e-05	688333	58255182	57789510	1	57789510	1	57789510	*	S	-1.46429	-4.08696
1_57791414_A_G	rs1323837	1	57791414	A	G	-0.013	0.987167	0.966184	1.00806	0.1718	11	rs1323837	0.2306	1	57791414	A	G	0.8282	1.013	0.992	1.035	0.013	0.0108	85934	401577	1	57791414	1	57791414	*	rs1323837	R	58257086	rs1323837	A	G	0.8152	-0.0081	0.0022	0.00027	692307	58257086	57791414	1	57791414	1	57791414	*	R	-1.2037	-3.68182
1_57792604_G_A	rs2897364	1	57792604	G	A	-0.0138	0.986	0.966	1.007	0.1714	10	rs2897364	0.2014	1	57792604	A	G	0.1714	0.986	0.966	1.007	-0.0138	0.0108	85934	401577	1	57792604	1	57792604	*	rs2897364	R	58258276	rs2897364	A	G	0.1846	0.0081	0.0022	0.00025	692468	58258276	57792604	1	57792604	1	57792604	*	R	-1.27778	3.68182
1_57794033_T_C	rs11207108	1	57794033	T	C	-0.0135	0.986193	0.966184	1.00806	0.1712	11	rs11207108	0.2112	1	57794033	T	C	0.8288	1.014	0.992	1.035	0.0135	0.0108	85934	401577	1	57794033	1	57794033	*	rs11207108	Y	58259705	rs11207108	T	C	0.8154	-0.0081	0.0022	0.00023	692215	58259705	57794033	1	57794033	1	57794033	*	Y	-1.25	-3.68182
1_57803432_T_C	rs12133585	1	57803432	T	C	-0.0128	0.987167	0.966184	1.00806	0.1717	11	rs12133585	0.2364	1	57803432	T	C	0.8283	1.013	0.992	1.035	0.0128	0.0108	85934	401577	1	57803432	1	57803432	*	rs12133585	Y	58269104	rs12133585	T	C	0.8152	-0.0081	0.0022	0.00024	691343	58269104	57803432	1	57803432	1	57803432	*	Y	-1.18519	-3.68182
1_57805337_T_G	rs11207110	1	57805337	T	G	-0.0133	0.987167	0.966184	1.00806	0.1725	11	rs11207110	0.2201	1	57805337	T	G	0.8275	1.013	0.992	1.035	0.0133	0.0108	85934	401577	1	57805337	1	57805337	*	rs11207110	K	58271009	rs11207110	T	G	0.815	-0.0082	0.0022	0.00023	690934	58271009	57805337	1	57805337	1	57805337	*	K	-1.23148	-3.72727
1_57805613_C_A	rs11207111	1	57805613	C	A	-0.0135	0.987	0.966	1.008	0.172	10	rs11207111	0.2112	1	57805613	A	C	0.172	0.987	0.966	1.008	-0.0135	0.0108	85934	401577	1	57805613	1	57805613	*	rs11207111	M	58271285	rs11207111	A	C	0.1856	0.0082	0.0022	0.00021	690917	58271285	57805613	1	57805613	1	57805613	*	M	-1.25	3.72727
1_57807244_A_G	rs12140411	1	57807244	A	G	-0.014	0.986193	0.965251	1.00705	0.1711	11	rs12140411	0.1975	1	57807244	A	G	0.8289	1.014	0.993	1.036	0.014	0.0108	85934	401577	1	57807244	1	57807244	*	rs12140411	R	58272916	rs12140411	A	G	0.8116	-0.0085	0.0022	0.00014	690254	58272916	57807244	1	57807244	1	57807244	*	R	-1.2963	-3.86364
1_57807374_G_A	rs725263	1	57807374	G	A	-0.0135	0.987	0.966	1.008	0.1709	10	rs725263	0.2129	1	57807374	A	G	0.1709	0.987	0.966	1.008	-0.0135	0.0108	85934	401577	1	57807374	1	57807374	*	rs725263	R	58273046	rs725263	A	G	0.185	0.0085	0.0022	0.00013	690065	58273046	57807374	1	57807374	1	57807374	*	R	-1.25	3.86364
1_57807486_T_C	rs1408136	1	57807486	T	C	-0.013	0.987167	0.966184	1.00806	0.1711	11	rs1408136	0.2289	1	57807486	T	C	0.8289	1.013	0.992	1.035	0.013	0.0108	85934	401577	1	57807486	1	57807486	*	rs1408136	Y	58273158	rs1408136	T	C	0.815	-0.0084	0.0022	0.00014	690123	58273158	57807486	1	57807486	1	57807486	*	Y	-1.2037	-3.81818
1_57814837_T_C	rs852749	1	57814837	T	C	0.0003	1	0.984252	1.01729	0.3688	11	rs852749	0.9677	1	57814837	T	C	0.6312	1	0.983	1.016	-0.0003	0.0084	85934	401577	1	57814837	1	57814837	*	rs852749	Y	58280509	rs852749	T	C	0.6155	-0.0064	0.0018	0.00031	687214	58280509	57814837	1	57814837	1	57814837	*	Y	0.0357143	-3.55556
1_57815592_G_C	rs852753	1	57815592	G	C	0.0005	1.001	0.984	1.017	0.368	5	rs852753	0.9539	1	57815592	C	G	0.368	1.001	0.984	1.017	0.0005	0.0084	85934	401577	1	57815592	1	57815592	*	rs852753	S	58281264	rs852753	C	G	0.3835	0.0064	0.0018	0.00032	687151	58281264	57815592	1	57815592	1	57815592	*	S	0.0595238	3.55556
1_57819741_T_C	rs852764	1	57819741	T	C	0.0003	1	0.984252	1.01729	0.3685	11	rs852764	0.9737	1	57819741	T	C	0.6315	1	0.983	1.016	-0.0003	0.0084	85934	401577	1	57819741	1	57819741	*	rs852764	Y	58285413	rs852764	T	C	0.6153	-0.0063	0.0018	0.00034	687937	58285413	57819741	1	57819741	1	57819741	*	Y	0.0357143	-3.5
1_57820836_A_G	rs852766	1	57820836	A	G	0.0016	1.002	0.985222	1.01833	0.3715	11	rs852766	0.8484	1	57820836	A	G	0.6285	0.998	0.982	1.015	-0.0016	0.0084	85934	401577	1	57820836	1	57820836	*	rs852766	R	58286508	rs852766	A	G	0.614	-0.0062	0.0018	0.00047	688101	58286508	57820836	1	57820836	1	57820836	*	R	0.190476	-3.44444
1_57823424_C_T	rs852773	1	57823424	C	T	0.0001	1	0.984	1.017	0.3684	10	rs852773	0.9917	1	57823424	T	C	0.3684	1	0.984	1.017	0.0001	0.0084	85934	401577	1	57823424	1	57823424	*	rs852773	Y	58289096	rs852773	T	C	0.3848	0.0063	0.0018	0.00034	688044	58289096	57823424	1	57823424	1	57823424	*	Y	0.0119048	3.5
1_57830590_T_A	rs852780	1	57830590	T	A	0.0004	1	0.984	1.017	0.3682	5	rs852780	0.9625	1	57830590	A	T	0.3682	1	0.984	1.017	0.0004	0.0084	85934	401577	1	57830590	1	57830590	*	rs852780	W	58296262	rs852780	A	T	0.3836	0.0062	0.0018	0.00041	687997	58296262	57830590	1	57830590	1	57830590	*	W	0.047619	3.44444
1_57835819_G_C	rs852786	1	57835819	G	C	-0.0003	1	0.983	1.016	0.3679	5	rs852786	0.9745	1	57835819	C	G	0.3679	1	0.983	1.016	-0.0003	0.0085	85934	401577	1	57835819	1	57835819	*	rs852786	S	58301491	rs852786	C	G	0.3797	0.0066	0.0018	0.00022	681544	58301491	57835819	1	57835819	1	57835819	*	S	-0.0352941	3.66667
1_57905370_G_T	rs12116562	1	57905370	G	T	-0.0251	0.975	0.951	1	0.1164	10	rs12116562	0.05116	1	57905370	T	G	0.1164	0.975	0.951	1	-0.0251	0.0129	85934	401577	1	57905370	1	57905370	*	rs12116562	K	58371042	rs12116562	T	G	0.1304	0.0097	0.0027	0.00039	663480	58371042	57905370	1	57905370	1	57905370	*	K	-1.94574	3.59259
1_57931111_T_C	rs12135814	1	57931111	T	C	-0.0156	0.984252	0.951475	1.01833	0.062	11	rs12135814	0.3708	1	57931111	T	C	0.938	1.016	0.982	1.051	0.0156	0.0174	85934	401577	1	57931111	1	57931111	*	rs12135814	Y	58396783	rs12135814	T	C	0.93241	-0.0131	0.0038	0.0005	641255	58396783	57931111	1	57931111	1	57931111	*	Y	-0.896552	-3.44737
1_58116812_C_T	rs1776197	1	58116812	C	T	0.0057	1.006	0.98	1.032	0.1066	10	rs1776197	0.6702	1	58116812	T	C	0.1066	1.006	0.98	1.032	0.0057	0.0133	85934	401577	1	58116812	1	58116812	*	rs1776197	Y	58582484	rs1776197	T	C	0.1009	-0.0109	0.0031	0.00037	661862	58582484	58116812	1	58116812	1	58116812	*	Y	0.428571	-3.51613
1_58209127_T_C	rs572888	1	58209127	T	C	-0.0041	0.996016	0.972763	1.02041	0.8706	11	rs572888	0.7342	1	58209127	T	C	0.1294	1.004	0.98	1.028	0.0041	0.0122	85934	401577	1	58209127	1	58209127	*	rs572888	Y	58674799	rs572888	T	C	0.1241	-0.0091	0.0026	0.00049	686016	58674799	58209127	1	58209127	1	58209127	*	Y	-0.336066	-3.5
1_58212244_G_C	rs3850537	1	58212244	G	C	0.0004	1	0.977	1.025	0.8639	5	rs3850537	0.977	1	58212244	C	G	0.8639	1	0.977	1.025	0.0004	0.0122	85934	401577	1	58212244	1	58212244	*	rs3850537	V	58677916	rs3850537	C	G	0.8755	0.0091	0.0026	0.0005	692365	58677916	58212244	1	58212244	1	58212244	*	V	0.0327869	3.5
1_58306958_G_C	rs1475260	1	58306958	G	C	-0.006	0.994	0.971	1.018	0.1353	5	rs1475260	0.6152	1	58306958	C	G	0.1353	0.994	0.971	1.018	-0.006	0.012	85934	401577	1	58306958	1	58306958	*	rs1475260	S	58772630	rs1475260	C	G	0.1431	-0.0095	0.0025	0.0002	675411	58772630	58306958	1	58306958	1	58306958	*	S	-0.5	-3.8
1_58307580_G_A	rs12066891	1	58307580	G	A	0.0005	1.001	0.985	1.017	0.4611	10	rs12066891	0.9513	1	58307580	A	G	0.4611	1.001	0.985	1.017	0.0005	0.0082	85934	401577	1	58307580	1	58307580	*	rs12066891	R	58773252	rs12066891	A	G	0.4717	-0.0067	0.0018	0.00017	678766	58773252	58307580	1	58307580	1	58307580	*	R	0.0609756	-3.72222
1_58307614_A_G	rs12076949	1	58307614	A	G	0.0005	1	0.984252	1.01626	0.4616	11	rs12076949	0.9554	1	58307614	A	G	0.5384	1	0.984	1.016	-0.0005	0.0082	85934	401577	1	58307614	1	58307614	*	rs12076949	R	58773286	rs12076949	A	G	0.5294	0.0065	0.0018	0.00024	667085	58773286	58307614	1	58307614	1	58307614	*	R	0.0609756	3.61111
1_58313770_T_G	rs1924565	1	58313770	T	G	-0.0004	1	0.983284	1.01626	0.6628	11	rs1924565	0.9615	1	58313770	T	G	0.3372	1	0.984	1.017	0.0004	0.0086	85934	401577	1	58313770	1	58313770	*	rs1924565	K	58779442	rs1924565	T	G	0.335	0.0077	0.002	9.1e-05	612821	58779442	58313770	1	58313770	1	58313770	*	K	-0.0465116	3.85
1_58314971_A_G	rs11806276	1	58314971	A	G	-0.0069	0.993049	0.970874	1.01626	0.1373	11	rs11806276	0.5595	1	58314971	A	G	0.8627	1.007	0.984	1.03	0.0069	0.0118	85934	401577	1	58314971	1	58314971	*	rs11806276	R	58780643	rs11806276	A	G	0.856	0.0092	0.0025	0.00025	680020	58780643	58314971	1	58314971	1	58314971	*	R	-0.584746	3.68
1_58320372_G_C	rs1924568	1	58320372	G	C	0.0002	1	0.983	1.017	0.6593	5	rs1924568	0.9852	1	58320372	C	G	0.6593	1	0.983	1.017	0.0002	0.0086	85934	401577	1	58320372	1	58320372	*	rs1924568	S	58786044	rs1924568	C	G	0.6622	-0.008	0.0018	1.4e-05	688822	58786044	58320372	1	58320372	1	58320372	*	S	0.0232558	-4.44444
1_58326810_C_T	rs1213637	1	58326810	C	T	-0.0018	0.998	0.982	1.015	0.6577	10	rs1213637	0.8364	1	58326810	T	C	0.6577	0.998	0.982	1.015	-0.0018	0.0086	85934	401577	1	58326810	1	58326810	*	rs1213637	Y	58792482	rs1213637	T	C	0.6625	-0.0083	0.0018	7.8e-06	677302	58792482	58326810	1	58326810	1	58326810	*	Y	-0.209302	-4.61111
1_58327135_T_G	rs1213638	1	58327135	T	G	-0.0025	0.997009	0.980392	1.0142	0.6607	11	rs1213638	0.7696	1	58327135	T	G	0.3393	1.003	0.986	1.02	0.0025	0.0086	85934	401577	1	58327135	1	58327135	*	rs1213638	K	58792807	rs1213638	T	G	0.3361	0.008	0.0019	1.9e-05	680734	58792807	58327135	1	58327135	1	58327135	*	K	-0.290698	4.21053
1_58327614_G_C	rs947406	1	58327614	G	C	-0.0027	0.997	0.981	1.014	0.3411	5	rs947406	0.7561	1	58327614	C	G	0.3411	0.997	0.981	1.014	-0.0027	0.0086	85934	401577	1	58327614	1	58327614	*	rs947406	S	58793286	rs947406	C	G	0.3438	-0.008	0.0019	2e-05	660232	58793286	58327614	1	58327614	1	58327614	*	S	-0.313953	-4.21053
1_58328066_T_G	rs1213639	1	58328066	T	G	-0.0056	0.994036	0.977517	1.01112	0.652	11	rs1213639	0.5156	1	58328066	T	G	0.348	1.006	0.989	1.023	0.0056	0.0086	85934	401577	1	58328066	1	58328066	*	rs1213639	K	58793738	rs1213639	T	G	0.3448	0.0083	0.0019	8.1e-06	677236	58793738	58328066	1	58328066	1	58328066	*	K	-0.651163	4.36842
1_58328345_A_C	rs1213640	1	58328345	A	C	-0.0021	0.998004	0.981354	1.01523	0.661	11	rs1213640	0.8027	1	58328345	A	C	0.339	1.002	0.985	1.019	0.0021	0.0086	85934	401577	1	58328345	1	58328345	*	rs1213640	M	58794017	rs1213640	A	C	0.3377	0.0079	0.0019	2.1e-05	666334	58794017	58328345	1	58328345	1	58328345	*	M	-0.244186	4.15789
1_58349571_C_T	rs4912332	1	58349571	C	T	-0.006	0.994	0.978	1.01	0.4835	10	rs4912332	0.4657	1	58349571	T	C	0.4835	0.994	0.978	1.01	-0.006	0.0082	85934	401577	1	58349571	1	58349571	*	rs4912332	Y	58815243	rs4912332	T	C	0.4825	0.0062	0.0017	0.00035	690840	58815243	58349571	1	58349571	1	58349571	*	Y	-0.731707	3.64706
1_58355983_C_T	rs4912191	1	58355983	C	T	-0.0064	0.994	0.978	1.01	0.4831	10	rs4912191	0.4346	1	58355983	T	C	0.4831	0.994	0.978	1.01	-0.0064	0.0081	85934	401577	1	58355983	1	58355983	*	rs4912191	Y	58821655	rs4912191	T	C	0.4825	0.0062	0.0018	0.00042	682551	58821655	58355983	1	58355983	1	58355983	*	Y	-0.790123	3.44444
1_58764361_G_A	rs6677589	1	58764361	G	A	0.0058	1.006	0.989	1.023	0.6346	10	rs6677589	0.4927	1	58764361	A	G	0.6346	1.006	0.989	1.023	0.0058	0.0085	85934	401577	1	58764361	1	58764361	*	rs6677589	R	59230033	rs6677589	A	G	0.6318	0.0077	0.0018	1.9e-05	680792	59230033	58764361	1	58764361	1	58764361	*	R	0.682353	4.27778
1_58764556_T_C	rs2811883	1	58764556	T	C	0.0167	1.01729	0.993049	1.04167	0.1275	11	rs2811883	0.1737	1	58764556	T	C	0.8725	0.983	0.96	1.007	-0.0167	0.0123	85934	401577	1	58764556	1	58764556	*	rs2811883	Y	59230228	rs2811883	T	C	0.8782	0.0103	0.0027	0.00012	687933	59230228	58764556	1	58764556	1	58764556	*	Y	1.35772	3.81481
1_58765488_A_G	rs1007271	1	58765488	A	G	0.0043	1.00402	0.987167	1.02145	0.6886	11	rs1007271	0.6276	1	58765488	A	G	0.3114	0.996	0.979	1.013	-0.0043	0.0088	85934	401577	1	58765488	1	58765488	*	rs1007271	R	59231160	rs1007271	A	G	0.3085	-0.0071	0.0019	0.00014	692172	59231160	58765488	1	58765488	1	58765488	*	R	0.488636	-3.73684
1_58769185_C_A	rs2811886	1	58769185	C	A	0.0191	1.019	0.994	1.045	0.1159	10	rs2811886	0.1343	1	58769185	A	C	0.1159	1.019	0.994	1.045	0.0191	0.0127	85934	401577	1	58769185	1	58769185	*	rs2811886	M	59234857	rs2811886	A	C	0.1101	-0.0109	0.0027	6.3e-05	691383	59234857	58769185	1	58769185	1	58769185	*	M	1.50394	-4.03704
1_58772698_T_C	rs2760494	1	58772698	T	C	0.0174	1.01729	0.992063	1.04275	0.1178	11	rs2760494	0.1701	1	58772698	T	C	0.8822	0.983	0.959	1.008	-0.0174	0.0127	85934	401577	1	58772698	1	58772698	*	rs2760494	Y	59238370	rs2760494	T	C	0.8898	0.0109	0.0027	6.6e-05	684308	59238370	58772698	1	58772698	1	58772698	*	Y	1.37008	4.03704
1_58772740_A_T	rs2760495	1	58772740	A	T	0.0167	1.01729	0.992063	1.04275	0.1151	6	rs2760495	0.1895	1	58772740	A	T	0.8849	0.983	0.959	1.008	-0.0167	0.0128	85934	401577	1	58772740	1	58772740	*	rs2760495	W	59238412	rs2760495	A	T	0.8903	0.0109	0.0027	6.9e-05	691541	59238412	58772740	1	58772740	1	58772740	*	W	1.30469	4.03704
1_58773057_A_G	rs2811888	1	58773057	A	G	0.0178	1.01833	0.993049	1.04384	0.1173	11	rs2811888	0.1613	1	58773057	A	G	0.8827	0.982	0.958	1.007	-0.0178	0.0127	85934	401577	1	58773057	1	58773057	*	rs2811888	R	59238729	rs2811888	A	G	0.8913	0.0112	0.0027	4.2e-05	690599	59238729	58773057	1	58773057	1	58773057	*	R	1.40157	4.14815
1_58773074_G_A	rs4912379	1	58773074	G	A	-0.0183	0.982	0.958	1.006	0.8735	10	rs4912379	0.1459	1	58773074	A	G	0.8735	0.982	0.958	1.006	-0.0183	0.0126	85934	401577	1	58773074	1	58773074	*	rs4912379	N	59238746	rs4912379	A	G	0.8883	0.0114	0.0027	2.6e-05	690031	59238746	58773074	1	58773074	1	58773074	*	N	-1.45238	4.22222
1_58785425_T_G	rs2760501	1	58785425	T	G	0.0211	1.02145	0.99108	1.05263	0.0809	11	rs2760501	0.1692	1	58785425	T	G	0.9191	0.979	0.95	1.009	-0.0211	0.0153	85934	401577	1	58785425	1	58785425	*	rs2760501	K	59251097	rs2760501	T	G	0.93136	0.0147	0.0035	2.6e-05	638128	59251097	58785425	1	58785425	1	58785425	*	K	1.37908	4.2
1_58796163_A_C	rs2999138	1	58796163	A	C	-0.024	0.976562	0.946074	1.00806	0.9246	11	rs2999138	0.1373	1	58796163	A	C	0.0754	1.024	0.992	1.057	0.024	0.0161	85934	401577	1	58796163	1	58796163	*	rs2999138	M	59261835	rs2999138	A	C	0.06016	-0.0146	0.0036	4.1e-05	690546	59261835	58796163	1	58796163	1	58796163	*	M	-1.49068	-4.05556
1_58811511_G_C	rs7538562	1	58811511	G	C	0.0217	1.022	0.989	1.056	0.0643	5	rs7538562	0.1921	1	58811511	C	G	0.0643	1.022	0.989	1.056	0.0217	0.0166	85934	401577	1	58811511	1	58811511	*	rs7538562	B	59277183	rs7538562	C	G	0.05899	-0.0144	0.0036	5.3e-05	692254	59277183	58811511	1	58811511	1	58811511	*	B	1.30723	-4
1_58821019_A_G	rs11207307	1	58821019	A	G	0.0229	1.02354	0.990099	1.05708	0.0641	11	rs11207307	0.1699	1	58821019	A	G	0.9359	0.977	0.946	1.01	-0.0229	0.0167	85934	401577	1	58821019	1	58821019	*	rs11207307	R	59286691	rs11207307	A	G	0.94148	0.013	0.0036	0.00028	692090	59286691	58821019	1	58821019	1	58821019	*	R	1.37126	3.61111
1_58822652_C_T	rs2811846	1	58822652	C	T	-0.0225	0.978	0.947	1.01	0.9249	10	rs2811846	0.1731	1	58822652	T	C	0.9249	0.978	0.947	1.01	-0.0225	0.0165	85569	395471	1	58822652	1	58822652	*	rs2811846	Y	59288324	rs2811846	T	C	0.94089	0.0134	0.0036	0.00018	692212	59288324	58822652	1	58822652	1	58822652	*	Y	-1.36364	3.72222
1_58826896_A_G	rs1998484	1	58826896	A	G	-0.0243	0.97561	0.94518	1.00806	0.9273	11	rs1998484	0.1406	1	58826896	A	G	0.0727	1.025	0.992	1.058	0.0243	0.0165	85569	395471	1	58826896	1	58826896	*	rs1998484	R	59292568	rs1998484	A	G	0.05964	-0.0133	0.0036	0.00018	692180	59292568	58826896	1	58826896	1	58826896	*	R	-1.47273	-3.69444
1_58834601_A_C	rs2811849	1	58834601	A	C	-0.0224	0.977517	0.94697	1.0101	0.9239	11	rs2811849	0.1754	1	58834601	A	C	0.0761	1.023	0.99	1.056	0.0224	0.0165	85569	395471	1	58834601	1	58834601	*	rs2811849	M	59300273	rs2811849	A	C	0.05928	-0.0133	0.0036	0.00018	692189	59300273	58834601	1	58834601	1	58834601	*	M	-1.35758	-3.69444
1_58846669_C_T	rs2811850	1	58846669	C	T	-0.022	0.978	0.947	1.011	0.9197	10	rs2811850	0.1875	1	58846669	T	C	0.9197	0.978	0.947	1.011	-0.022	0.0167	85569	395471	1	58846669	1	58846669	*	rs2811850	Y	59312341	rs2811850	T	C	0.94849	0.0134	0.0036	0.00018	692517	59312341	58846669	1	58846669	1	58846669	*	Y	-1.31737	3.72222
1_59980081_T_G	rs7413378	1	59980081	T	G	0.0113	1.01112	0.98912	1.03413	0.165	11	rs7413378	0.3082	1	59980081	T	G	0.835	0.989	0.967	1.011	-0.0113	0.0111	85934	401577	1	59980081	1	59980081	*	rs7413378	K	60445753	rs7413378	T	G	0.8417	0.0085	0.0024	0.0005	682585	60445753	59980081	1	59980081	1	59980081	*	K	1.01802	3.54167
1_60011039_C_T	rs17119989	1	60011039	C	T	-0.0097	0.99	0.97	1.012	0.1721	10	rs17119989	0.3705	1	60011039	T	C	0.1721	0.99	0.97	1.012	-0.0097	0.0108	85934	401577	1	60011039	1	60011039	*	rs17119989	Y	60476711	rs17119989	T	C	0.1755	0.0091	0.0022	5e-05	687101	60476711	60011039	1	60011039	1	60011039	*	Y	-0.898148	4.13636
1_60018225_T_C	rs12126158	1	60018225	T	C	-0.0096	0.990099	0.969932	1.01215	0.1708	11	rs12126158	0.375	1	60018225	T	C	0.8292	1.01	0.988	1.031	0.0096	0.0108	85934	401577	1	60018225	1	60018225	*	rs12126158	Y	60483897	rs12126158	T	C	0.8255	-0.0088	0.0022	8.8e-05	688912	60483897	60018225	1	60018225	1	60018225	*	Y	-0.888889	-4
1_60020053_G_A	rs12124261	1	60020053	G	A	-0.0084	0.992	0.971	1.013	0.1706	10	rs12124261	0.4379	1	60020053	A	G	0.1706	0.992	0.971	1.013	-0.0084	0.0108	85934	401577	1	60020053	1	60020053	*	rs12124261	R	60485725	rs12124261	A	G	0.1744	0.0086	0.0022	0.00014	689074	60485725	60020053	1	60020053	1	60020053	*	R	-0.777778	3.90909
1_60024786_C_T	rs713567	1	60024786	C	T	-0.0085	0.992	0.971	1.013	0.1705	10	rs713567	0.4304	1	60024786	T	C	0.1705	0.992	0.971	1.013	-0.0085	0.0108	85934	401577	1	60024786	1	60024786	*	rs713567	H	60490458	rs713567	T	C	0.175	0.0087	0.0022	0.0001	689455	60490458	60024786	1	60024786	1	60024786	*	H	-0.787037	3.95455
1_60029232_C_A	rs4915626	1	60029232	C	A	-0.0083	0.992	0.971	1.013	0.171	10	rs4915626	0.4428	1	60029232	A	C	0.171	0.992	0.971	1.013	-0.0083	0.0108	85934	401577	1	60029232	1	60029232	*	rs4915626	M	60494904	rs4915626	A	C	0.1746	0.0085	0.0022	0.00016	692247	60494904	60029232	1	60029232	1	60029232	*	M	-0.768519	3.86364
1_60036952_G_A	rs17120030	1	60036952	G	A	-0.0116	0.988	0.969	1.009	0.1879	10	rs17120030	0.2646	1	60036952	A	G	0.1879	0.988	0.969	1.009	-0.0116	0.0104	85934	401577	1	60036952	1	60036952	*	rs17120030	R	60502624	rs17120030	A	G	0.1921	0.0082	0.0022	0.00017	691179	60502624	60036952	1	60036952	1	60036952	*	R	-1.11538	3.72727
1_60038090_T_C	rs17560663	1	60038090	T	C	-0.0099	0.990099	0.968992	1.01112	0.1699	11	rs17560663	0.3583	1	60038090	T	C	0.8301	1.01	0.989	1.032	0.0099	0.0108	85934	401577	1	60038090	1	60038090	*	rs17560663	Y	60503762	rs17560663	T	C	0.8217	-0.0085	0.0022	0.00014	690959	60503762	60038090	1	60038090	1	60038090	*	Y	-0.916667	-3.86364
1_60726706_C_T	rs12759491	1	60726706	C	T	0.003	1.003	0.985	1.021	0.2836	10	rs12759491	0.7396	1	60726706	T	C	0.2836	1.003	0.985	1.021	0.003	0.0091	85934	401577	1	60726706	1	60726706	*	rs12759491	Y	61192378	rs12759491	T	C	0.2794	0.0068	0.0019	0.00042	687370	61192378	60726706	1	60726706	1	60726706	*	Y	0.32967	3.57895
1_60731043_A_G	rs1022265	1	60731043	A	G	0.0029	1.00301	0.986193	1.02041	0.3261	11	rs1022265	0.7341	1	60731043	A	G	0.6739	0.997	0.98	1.014	-0.0029	0.0087	85934	401577	1	60731043	1	60731043	*	rs1022265	R	61196715	rs1022265	A	G	0.6842	-0.0068	0.0018	0.00023	692078	61196715	60731043	1	60731043	1	60731043	*	R	0.333333	-3.77778
1_60732328_C_T	rs10458565	1	60732328	C	T	0.003	1.003	0.986	1.02	0.3251	10	rs10458565	0.7304	1	60732328	T	C	0.3251	1.003	0.986	1.02	0.003	0.0087	85934	401577	1	60732328	1	60732328	*	rs10458565	Y	61198000	rs10458565	T	C	0.3162	0.0068	0.0018	0.00021	692084	61198000	60732328	1	60732328	1	60732328	*	Y	0.344828	3.77778
1_60741548_C_T	rs11207662	1	60741548	C	T	0.0032	1.003	0.986	1.02	0.3234	10	rs11207662	0.7105	1	60741548	T	C	0.3234	1.003	0.986	1.02	0.0032	0.0087	85934	401577	1	60741548	1	60741548	*	rs11207662	Y	61207220	rs11207662	T	C	0.3168	0.0067	0.0018	0.00027	690980	61207220	60741548	1	60741548	1	60741548	*	Y	0.367816	3.72222
1_60746791_A_T	rs6685796	1	60746791	A	T	-0.0013	0.999001	0.982318	1.01523	0.6308	6	rs6685796	0.8771	1	60746791	A	T	0.3692	1.001	0.985	1.018	0.0013	0.0085	85934	401577	1	60746791	1	60746791	*	rs6685796	W	61212463	rs6685796	A	T	0.3719	-0.0066	0.0018	0.00023	686605	61212463	60746791	1	60746791	1	60746791	*	W	-0.152941	-3.66667
1_60749316_G_A	rs12749586	1	60749316	G	A	0.0034	1.003	0.986	1.021	0.3213	10	rs12749586	0.7	1	60749316	A	G	0.3213	1.003	0.986	1.021	0.0034	0.0087	85934	401577	1	60749316	1	60749316	*	rs12749586	R	61214988	rs12749586	A	G	0.3141	0.0068	0.0019	0.00024	689901	61214988	60749316	1	60749316	1	60749316	*	R	0.390805	3.57895
1_60751282_C_T	rs12133031	1	60751282	C	T	-0.004	0.996	0.975	1.018	0.1673	10	rs12133031	0.7183	1	60751282	T	C	0.1673	0.996	0.975	1.018	-0.004	0.011	85934	401577	1	60751282	1	60751282	*	rs12133031	Y	61216954	rs12133031	T	C	0.1741	-0.0084	0.0023	0.00027	687497	61216954	60751282	1	60751282	1	60751282	*	Y	-0.363636	-3.65217
1_60755682_A_G	rs1514191	1	60755682	A	G	-0.0069	0.993049	0.970874	1.01523	0.1509	11	rs1514191	0.5459	1	60755682	A	G	0.8491	1.007	0.985	1.03	0.0069	0.0114	85934	401577	1	60755682	1	60755682	*	rs1514191	R	61221354	rs1514191	A	G	0.8438	0.0086	0.0024	0.00031	688586	61221354	60755682	1	60755682	1	60755682	*	R	-0.605263	3.58333
1_60759709_T_C	rs186328	1	60759709	T	C	-0.0036	0.996016	0.979432	1.01317	0.663	11	rs186328	0.676	1	60759709	T	C	0.337	1.004	0.987	1.021	0.0036	0.0086	85934	401577	1	60759709	1	60759709	*	rs186328	Y	61225381	rs186328	T	C	0.3267	0.0071	0.0018	0.00012	687597	61225381	60759709	1	60759709	1	60759709	*	Y	-0.418605	3.94444
1_60760235_A_G	rs17302660	1	60760235	A	G	-0.0073	0.993049	0.970874	1.01523	0.1507	11	rs17302660	0.5201	1	60760235	A	G	0.8493	1.007	0.985	1.03	0.0073	0.0114	85934	401577	1	60760235	1	60760235	*	rs17302660	R	61225907	rs17302660	A	G	0.8446	0.0085	0.0024	0.00037	688933	61225907	60760235	1	60760235	1	60760235	*	R	-0.640351	3.54167
1_60763869_C_G	rs1892118	1	60763869	C	G	0.0017	1.002	0.985222	1.01937	0.3314	6	rs1892118	0.847	1	60763869	C	G	0.6686	0.998	0.981	1.015	-0.0017	0.0087	85934	401577	1	60763869	1	60763869	*	rs1892118	S	61229541	rs1892118	C	G	0.6724	-0.0068	0.0018	0.00024	685933	61229541	60763869	1	60763869	1	60763869	*	S	0.195402	-3.77778
1_60770012_T_C	rs425181	1	60770012	T	C	-0.0014	0.999001	0.981354	1.01626	0.6722	11	rs425181	0.8689	1	60770012	T	C	0.3278	1.001	0.984	1.019	0.0014	0.0087	85934	401577	1	60770012	1	60770012	*	rs425181	Y	61235684	rs425181	T	C	0.3178	0.0071	0.0018	0.00011	691763	61235684	60770012	1	60770012	1	60770012	*	Y	-0.16092	3.94444
1_60824712_G_A	rs531496	1	60824712	G	A	-0.0022	0.998	0.979	1.017	0.7656	10	rs531496	0.8227	1	60824712	A	G	0.7656	0.998	0.979	1.017	-0.0022	0.0097	85934	401577	1	60824712	1	60824712	*	rs531496	R	61290384	rs531496	A	G	0.767	0.0079	0.0021	0.00015	686223	61290384	60824712	1	60824712	1	60824712	*	R	-0.226804	3.7619
1_60852507_A_G	rs805499	1	60852507	A	G	0.0029	1.00301	0.984252	1.02249	0.7627	11	rs805499	0.7674	1	60852507	A	G	0.2373	0.997	0.978	1.016	-0.0029	0.0097	85934	401577	1	60852507	1	60852507	*	rs805499	R	61318179	rs805499	A	G	0.2409	-0.008	0.002	0.0001	685623	61318179	60852507	1	60852507	1	60852507	*	R	0.298969	-4
1_60912255_G_A	rs11207682	1	60912255	G	A	-0.0148	0.985	0.961	1.011	0.111	10	rs11207682	0.2537	1	60912255	A	G	0.111	0.985	0.961	1.011	-0.0148	0.013	85934	401577	1	60912255	1	60912255	*	rs11207682	V	61377927	rs11207682	A	G	0.1107	-0.0114	0.0027	2.6e-05	686219	61377927	60912255	1	60912255	1	60912255	*	V	-1.13846	-4.22222
1_60915556_G_A	rs4915716	1	60915556	G	A	-0.0149	0.985	0.96	1.011	0.111	10	rs4915716	0.2521	1	60915556	A	G	0.111	0.985	0.96	1.011	-0.0149	0.013	85934	401577	1	60915556	1	60915556	*	rs4915716	R	61381228	rs4915716	A	G	0.1093	-0.0112	0.0027	3.7e-05	692454	61381228	60915556	1	60915556	1	60915556	*	R	-1.14615	-4.14815
1_60916737_C_T	rs10889201	1	60916737	C	T	-0.0142	0.986	0.961	1.011	0.1116	10	rs10889201	0.2734	1	60916737	T	C	0.1116	0.986	0.961	1.011	-0.0142	0.013	85934	401577	1	60916737	1	60916737	*	rs10889201	Y	61382409	rs10889201	T	C	0.111	-0.0114	0.0027	2.9e-05	680742	61382409	60916737	1	60916737	1	60916737	*	Y	-1.09231	-4.22222
1_60917602_G_A	rs10889202	1	60917602	G	A	-0.0133	0.987	0.962	1.012	0.1117	10	rs10889202	0.3047	1	60917602	A	G	0.1117	0.987	0.962	1.012	-0.0133	0.0129	85934	401577	1	60917602	1	60917602	*	rs10889202	R	61383274	rs10889202	A	G	0.1158	-0.0109	0.0027	6e-05	692492	61383274	60917602	1	60917602	1	60917602	*	R	-1.03101	-4.03704
1_60918074_C_T	rs4915718	1	60918074	C	T	-0.015	0.985	0.961	1.01	0.1183	10	rs4915718	0.234	1	60918074	T	C	0.1183	0.985	0.961	1.01	-0.015	0.0126	85934	401577	1	60918074	1	60918074	*	rs4915718	Y	61383746	rs4915718	T	C	0.1158	-0.0109	0.0027	4.7e-05	679849	61383746	60918074	1	60918074	1	60918074	*	Y	-1.19048	-4.03704
1_60983163_C_T	rs17121437	1	60983163	C	T	0.0035	1.004	0.962	1.047	0.0368	10	rs17121437	0.8714	1	60983163	T	C	0.0368	1.004	0.962	1.047	0.0035	0.0218	85934	401577	1	60983163	1	60983163	*	rs17121437	Y	61448835	rs17121437	T	C	0.03403	-0.0195	0.0048	5.3e-05	672189	61448835	60983163	1	60983163	1	60983163	*	Y	0.16055	-4.0625
1_60990690_T_C	rs10082014	1	60990690	T	C	0.0042	1.00402	0.962464	1.04712	0.0392	11	rs10082014	0.845	1	60990690	T	C	0.9608	0.996	0.955	1.039	-0.0042	0.0216	85934	401577	1	60990690	1	60990690	*	rs10082014	Y	61456362	rs10082014	T	C	0.96457	0.0186	0.0048	9.9e-05	672530	61456362	60990690	1	60990690	1	60990690	*	Y	0.194444	3.875
1_60997754_A_G	rs12028122	1	60997754	A	G	-0.0102	0.990099	0.961538	1.01937	0.0805	11	rs12028122	0.4944	1	60997754	A	G	0.9195	1.01	0.981	1.04	0.0102	0.0149	85934	401577	1	60997754	1	60997754	*	rs12028122	R	61463426	rs12028122	A	G	0.91955	0.0113	0.0032	0.00036	687994	61463426	60997754	1	60997754	1	60997754	*	R	-0.684564	3.53125
1_60998153_C_T	rs12035256	1	60998153	C	T	-0.0084	0.992	0.963	1.021	0.0792	10	rs12035256	0.5777	1	60998153	T	C	0.0792	0.992	0.963	1.021	-0.0084	0.015	85934	401577	1	60998153	1	60998153	*	rs12035256	Y	61463825	rs12035256	T	C	0.08074	-0.0105	0.003	0.00049	791614	61463825	60998153	1	60998153	1	60998153	*	Y	-0.56	-3.5
1_61002803_A_C	rs17121463	1	61002803	A	C	-0.0069	0.993049	0.96432	1.02249	0.0793	11	rs17121463	0.6441	1	61002803	A	C	0.9207	1.007	0.978	1.037	0.0069	0.015	85934	401577	1	61002803	1	61002803	*	rs17121463	M	61468475	rs17121463	A	C	0.9213	0.0103	0.003	0.0005	792907	61468475	61002803	1	61002803	1	61002803	*	M	-0.46	3.43333
1_61026102_C_T	rs1777531	1	61026102	C	T	-0.0081	0.992	0.976	1.008	0.4176	10	rs1777531	0.3311	1	61026102	T	C	0.4176	0.992	0.976	1.008	-0.0081	0.0083	85934	401577	1	61026102	1	61026102	*	rs1777531	Y	61491774	rs1777531	T	C	0.4253	0.0067	0.0018	0.00017	661255	61491774	61026102	1	61026102	1	61026102	*	Y	-0.975904	3.72222
1_61044947_C_T	rs1779851	1	61044947	C	T	-0.0087	0.991	0.975	1.008	0.3279	10	rs1779851	0.3144	1	61044947	T	C	0.3279	0.991	0.975	1.008	-0.0087	0.0087	85934	401577	1	61044947	1	61044947	*	rs1779851	Y	61510619	rs1779851	T	C	0.333	0.0068	0.0018	0.00025	662030	61510619	61044947	1	61044947	1	61044947	*	Y	-1	3.77778
1_61904066_G_A	rs12747615	1	61904066	G	A	-0.0021	0.998	0.976	1.02	0.1649	10	rs12747615	0.853	1	61904066	A	G	0.1649	0.998	0.976	1.02	-0.0021	0.0113	85934	401577	1	61904066	1	61904066	*	rs12747615	R	62369738	rs12747615	A	G	0.1565	-0.0108	0.0025	1.9e-05	624363	62369738	61904066	1	61904066	1	61904066	*	R	-0.185841	-4.32
1_61914626_G_A	rs1056513	1	61914626	G	A	0.0062	1.006	0.989	1.023	0.646	10	rs1056513	0.4726	1	61914626	A	G	0.646	1.006	0.989	1.023	0.0062	0.0086	85934	401577	1	61914626	1	61914626	*	rs1056513	R	62380298	rs1056513	A	G	0.657	-0.0067	0.0019	0.00035	675675	62380298	61914626	1	61914626	1	61914626	*	R	0.72093	-3.52632
1_61927722_A_G	rs2251182	1	61927722	A	G	0.006	1.00604	0.983284	1.02987	0.8563	11	rs2251182	0.6152	1	61927722	A	G	0.1437	0.994	0.971	1.017	-0.006	0.0119	85934	401577	1	61927722	1	61927722	*	rs2251182	R	62393394	rs2251182	A	G	0.1377	0.0089	0.0025	0.00044	687353	62393394	61927722	1	61927722	1	61927722	*	R	0.504202	3.56
1_61942245_C_T	rs2498955	1	61942245	C	T	0.0073	1.007	0.984	1.031	0.8559	10	rs2498955	0.5407	1	61942245	T	C	0.8559	1.007	0.984	1.031	0.0073	0.0119	85934	401577	1	61942245	1	61942245	*	rs2498955	Y	62407917	rs2498955	T	C	0.864	-0.0089	0.0025	0.00041	687813	62407917	61942245	1	61942245	1	61942245	*	Y	0.613445	-3.56
1_61954631_T_C	rs2151124	1	61954631	T	C	0.0056	1.00604	0.982318	1.02987	0.8592	11	rs2151124	0.6364	1	61954631	T	C	0.1408	0.994	0.971	1.018	-0.0056	0.0119	85934	401577	1	61954631	1	61954631	*	rs2151124	Y	62420303	rs2151124	T	C	0.1356	0.0093	0.0025	0.00026	687125	62420303	61954631	1	61954631	1	61954631	*	Y	0.470588	3.72
1_61957657_G_C	rs17378746	1	61957657	G	C	0.003	1.003	0.983	1.023	0.2029	5	rs17378746	0.765	1	61957657	C	G	0.2029	1.003	0.983	1.023	0.003	0.0102	85934	401577	1	61957657	1	61957657	*	rs17378746	S	62423329	rs17378746	C	G	0.2038	-0.0106	0.0022	1.3e-06	687508	62423329	61957657	1	61957657	1	61957657	*	S	0.294118	-4.81818
1_61957814_G_A	rs2498962	1	61957814	G	A	0.0119	1.012	0.995	1.03	0.6877	10	rs2498962	0.1761	1	61957814	A	G	0.6877	1.012	0.995	1.03	0.0119	0.0088	85934	401577	1	61957814	1	61957814	*	rs2498962	R	62423486	rs2498962	A	G	0.696	-0.0079	0.0018	7.4e-06	790045	62423486	61957814	1	61957814	1	61957814	*	R	1.35227	-4.38889
1_61958335_T_C	rs2482881	1	61958335	T	C	0.007	1.00705	0.984252	1.03093	0.8591	11	rs2482881	0.5555	1	61958335	T	C	0.1409	0.993	0.97	1.016	-0.007	0.0118	85934	401577	1	61958335	1	61958335	*	rs2482881	Y	62424007	rs2482881	T	C	0.1362	0.009	0.0025	0.00036	688718	62424007	61958335	1	61958335	1	61958335	*	Y	0.59322	3.6
1_61962039_T_C	rs2482886	1	61962039	T	C	0.0073	1.00705	0.984252	1.03093	0.8586	11	rs2482886	0.5378	1	61962039	T	C	0.1414	0.993	0.97	1.016	-0.0073	0.0118	85934	401577	1	61962039	1	61962039	*	rs2482886	Y	62427711	rs2482886	T	C	0.1359	0.0091	0.0025	0.00028	689766	62427711	61962039	1	61962039	1	61962039	*	Y	0.618644	3.64
1_61971257_C_T	rs2482893	1	61971257	C	T	0.0039	1.004	0.985	1.024	0.2169	10	rs2482893	0.6937	1	61971257	T	C	0.2169	1.004	0.985	1.024	0.0039	0.0099	85934	401577	1	61971257	1	61971257	*	rs2482893	Y	62436929	rs2482893	T	C	0.2138	-0.0088	0.0021	2.8e-05	690082	62436929	61971257	1	61971257	1	61971257	*	Y	0.393939	-4.19048
1_61972200_A_G	rs2482894	1	61972200	A	G	0.0041	1.00402	0.985222	1.02354	0.2163	11	rs2482894	0.6827	1	61972200	A	G	0.7837	0.996	0.977	1.015	-0.0041	0.0099	85934	401577	1	61972200	1	61972200	*	rs2482894	R	62437872	rs2482894	A	G	0.7872	0.0089	0.0021	2.7e-05	686846	62437872	61972200	1	61972200	1	61972200	*	R	0.414141	4.2381
1_61973878_G_T	rs17122873	1	61973878	G	T	0.0037	1.004	0.984	1.023	0.2151	10	rs17122873	0.7113	1	61973878	T	G	0.2151	1.004	0.984	1.023	0.0037	0.0099	85934	401577	1	61973878	1	61973878	*	rs17122873	D	62439550	rs17122873	T	G	0.2143	-0.0097	0.0021	3.8e-06	685497	62439550	61973878	1	61973878	1	61973878	*	D	0.373737	-4.61905
1_61976116_C_T	rs11801995	1	61976116	C	T	0.0016	1.002	0.983	1.021	0.2258	10	rs11801995	0.8676	1	61976116	T	C	0.2258	1.002	0.983	1.021	0.0016	0.0098	85934	401577	1	61976116	1	61976116	*	rs11801995	Y	62441788	rs11801995	T	C	0.2221	-0.009	0.0021	1.5e-05	688146	62441788	61976116	1	61976116	1	61976116	*	Y	0.163265	-4.28571
1_61977574_C_G	rs2498973	1	61977574	C	G	0.004	1.00402	0.984252	1.02354	0.2147	6	rs2498973	0.6903	1	61977574	C	G	0.7853	0.996	0.977	1.016	-0.004	0.01	85934	401577	1	61977574	1	61977574	*	rs2498973	B	62443246	rs2498973	C	G	0.7837	0.0093	0.0021	1.2e-05	681852	62443246	61977574	1	61977574	1	61977574	*	B	0.4	4.42857
1_61981405_A_T	rs11207882	1	61981405	A	T	0.0025	1.002	0.984252	1.02145	0.2371	6	rs11207882	0.7921	1	61981405	A	T	0.7629	0.998	0.979	1.016	-0.0025	0.0096	85934	401577	1	61981405	1	61981405	*	rs11207882	W	62447077	rs11207882	A	T	0.7649	0.0081	0.002	7.9e-05	687635	62447077	61981405	1	61981405	1	61981405	*	W	0.260417	4.05
1_61982573_G_A	rs7545272	1	61982573	G	A	-0.0007	0.999	0.981	1.018	0.2481	10	rs7545272	0.9435	1	61982573	A	G	0.2481	0.999	0.981	1.018	-0.0007	0.0095	85934	401577	1	61982573	1	61982573	*	rs7545272	R	62448245	rs7545272	A	G	0.2458	-0.0081	0.002	7e-05	688124	62448245	61982573	1	61982573	1	61982573	*	R	-0.0736842	-4.05
1_61983771_G_A	rs12090332	1	61983771	G	A	0.0027	1.003	0.983	1.023	0.2023	10	rs12090332	0.7899	1	61983771	A	G	0.2023	1.003	0.983	1.023	0.0027	0.0101	85934	401577	1	61983771	1	61983771	*	rs12090332	R	62449443	rs12090332	A	G	0.2032	-0.0098	0.0022	6.1e-06	688590	62449443	61983771	1	61983771	1	61983771	*	R	0.267327	-4.45455
1_61985906_A_G	rs12062458	1	61985906	A	G	0.0008	1.001	0.982318	1.01937	0.2363	11	rs12062458	0.9309	1	61985906	A	G	0.7637	0.999	0.981	1.018	-0.0008	0.0096	85934	401577	1	61985906	1	61985906	*	rs12062458	R	62451578	rs12062458	A	G	0.766	0.0081	0.002	7e-05	690164	62451578	61985906	1	61985906	1	61985906	*	R	0.0833333	4.05
1_61986849_C_T	rs6670928	1	61986849	C	T	-0.0017	0.998	0.98	1.017	0.248	10	rs6670928	0.8578	1	61986849	T	C	0.248	0.998	0.98	1.017	-0.0017	0.0095	85934	401577	1	61986849	1	61986849	*	rs6670928	Y	62452521	rs6670928	T	C	0.2456	-0.008	0.002	6.7e-05	685078	62452521	61986849	1	61986849	1	61986849	*	Y	-0.178947	-4
1_61987077_G_C	rs6671315	1	61987077	G	C	0.0007	1.001	0.982	1.02	0.2359	5	rs6671315	0.9405	1	61987077	C	G	0.2359	1.001	0.982	1.02	0.0007	0.0096	85934	401577	1	61987077	1	61987077	*	rs6671315	S	62452749	rs6671315	C	G	0.2344	-0.008	0.0021	0.0001	684081	62452749	61987077	1	61987077	1	61987077	*	S	0.0729167	-3.80952
1_61987497_A_G	rs2482898	1	61987497	A	G	0.0058	1.00604	0.982318	1.02987	0.8612	11	rs2482898	0.6299	1	61987497	A	G	0.1388	0.994	0.971	1.018	-0.0058	0.012	85934	401577	1	61987497	1	61987497	*	rs2482898	R	62453169	rs2482898	A	G	0.132	0.0109	0.0026	2.5e-05	679633	62453169	61987497	1	61987497	1	61987497	*	R	0.483333	4.19231
1_61990342_G_A	rs1134767	1	61990342	G	A	0.0103	1.01	0.994	1.027	0.4161	10	rs1134767	0.2082	1	61990342	A	G	0.4161	1.01	0.994	1.027	0.0103	0.0082	85934	401577	1	61990342	1	61990342	*	rs1134767	R	62456014	rs1134767	A	G	0.4172	-0.0115	0.0019	9.6e-10	555254	62456014	61990342	1	61990342	1	61990342	*	R	1.2561	-6.05263
1_61990376_G_A	rs12730210	1	61990376	G	A	0.001	1.001	0.982	1.02	0.2371	10	rs12730210	0.9174	1	61990376	A	G	0.2371	1.001	0.982	1.02	0.001	0.0096	85934	401577	1	61990376	1	61990376	*	rs12730210	R	62456048	rs12730210	A	G	0.2349	-0.0088	0.0021	2.6e-05	636254	62456048	61990376	1	61990376	1	61990376	*	R	0.104167	-4.19048
1_61992115_T_C	rs12728194	1	61992115	T	C	-0.0043	0.996016	0.977517	1.0142	0.2382	11	rs12728194	0.6518	1	61992115	T	C	0.7618	1.004	0.986	1.023	0.0043	0.0096	85934	401577	1	61992115	1	61992115	*	rs12728194	Y	62457787	rs12728194	T	C	0.7585	0.0087	0.002	1.8e-05	691183	62457787	61992115	1	61992115	1	61992115	*	Y	-0.447917	4.35
1_61993486_A_G	rs12756068	1	61993486	A	G	0.0027	1.00301	0.983284	1.02249	0.1983	11	rs12756068	0.7945	1	61993486	A	G	0.8017	0.997	0.978	1.017	-0.0027	0.0102	85934	401577	1	61993486	1	61993486	*	rs12756068	R	62459158	rs12756068	A	G	0.7991	0.0101	0.0022	2.6e-06	691560	62459158	61993486	1	61993486	1	61993486	*	R	0.264706	4.59091
1_61993586_T_C	rs2095091	1	61993586	T	C	0.0054	1.00503	0.98912	1.02145	0.5796	11	rs2095091	0.5153	1	61993586	T	C	0.4204	0.995	0.979	1.011	-0.0054	0.0083	85934	401577	1	61993586	1	61993586	*	rs2095091	Y	62459258	rs2095091	T	C	0.414	0.0069	0.0018	9e-05	683576	62459258	61993586	1	61993586	1	61993586	*	Y	0.650602	3.83333
1_61996427_G_A	rs6686958	1	61996427	G	A	0.0011	1.001	0.982	1.02	0.237	10	rs6686958	0.9085	1	61996427	A	G	0.237	1.001	0.982	1.02	0.0011	0.0096	85934	401577	1	61996427	1	61996427	*	rs6686958	R	62462099	rs6686958	A	G	0.2357	-0.0084	0.002	3.1e-05	691587	62462099	61996427	1	61996427	1	61996427	*	R	0.114583	-4.2
1_61999215_C_T	rs944705	1	61999215	C	T	0.0056	1.006	0.989	1.022	0.5781	10	rs944705	0.4974	1	61999215	T	C	0.5781	1.006	0.989	1.022	0.0056	0.0083	85934	401577	1	61999215	1	61999215	*	rs944705	Y	62464887	rs944705	T	C	0.5775	-0.0071	0.0018	5.6e-05	677849	62464887	61999215	1	61999215	1	61999215	*	Y	0.674699	-3.94444
1_62003183_T_C	rs7526836	1	62003183	T	C	0.0046	1.00503	0.985222	1.02459	0.2072	11	rs7526836	0.6454	1	62003183	T	C	0.7928	0.995	0.976	1.015	-0.0046	0.01	85934	401577	1	62003183	1	62003183	*	rs7526836	Y	62468855	rs7526836	T	C	0.7929	0.0096	0.0021	5.2e-06	692543	62468855	62003183	1	62003183	1	62003183	*	Y	0.46	4.57143
1_62003345_T_C	rs2886448	1	62003345	T	C	0.0046	1.00503	0.985222	1.02459	0.2072	11	rs2886448	0.6461	1	62003345	T	C	0.7928	0.995	0.976	1.015	-0.0046	0.01	85934	401577	1	62003345	1	62003345	*	rs2886448	Y	62469017	rs2886448	T	C	0.7929	0.0096	0.0021	5.2e-06	692510	62469017	62003345	1	62003345	1	62003345	*	Y	0.46	4.57143
1_62003726_G_A	rs2365738	1	62003726	G	A	0.005	1.005	0.986	1.025	0.2072	10	rs2365738	0.6207	1	62003726	A	G	0.2072	1.005	0.986	1.025	0.005	0.01	85934	401577	1	62003726	1	62003726	*	rs2365738	R	62469398	rs2365738	A	G	0.2071	-0.0099	0.0021	3.7e-06	692412	62469398	62003726	1	62003726	1	62003726	*	R	0.5	-4.71429
1_62004093_G_A	rs1556482	1	62004093	G	A	0.0034	1.003	0.984	1.024	0.1982	10	rs1556482	0.7393	1	62004093	A	G	0.1982	1.003	0.984	1.024	0.0034	0.0102	85934	401577	1	62004093	1	62004093	*	rs1556482	R	62469765	rs1556482	A	G	0.201	-0.0103	0.0022	1.7e-06	692564	62469765	62004093	1	62004093	1	62004093	*	R	0.333333	-4.68182
1_62004963_T_C	rs12731388	1	62004963	T	C	0.0034	1.00301	0.983284	1.02354	0.1982	11	rs12731388	0.7427	1	62004963	T	C	0.8018	0.997	0.977	1.017	-0.0034	0.0102	85934	401577	1	62004963	1	62004963	*	rs12731388	Y	62470635	rs12731388	T	C	0.799	0.0103	0.0022	1.5e-06	692487	62470635	62004963	1	62004963	1	62004963	*	Y	0.333333	4.68182
1_62011403_C_A	rs12567320	1	62011403	C	A	0.0018	1.002	0.983	1.021	0.2371	10	rs12567320	0.8479	1	62011403	A	C	0.2371	1.002	0.983	1.021	0.0018	0.0096	85934	401577	1	62011403	1	62011403	*	rs12567320	M	62477075	rs12567320	A	C	0.2341	-0.0088	0.0021	1.8e-05	682840	62477075	62011403	1	62011403	1	62011403	*	M	0.1875	-4.19048
1_62012246_T_C	rs6685239	1	62012246	T	C	0.0039	1.00402	0.984252	1.02459	0.1982	11	rs6685239	0.7064	1	62012246	T	C	0.8018	0.996	0.976	1.016	-0.0039	0.0103	85934	401577	1	62012246	1	62012246	*	rs6685239	Y	62477918	rs6685239	T	C	0.8008	0.0106	0.0022	1.4e-06	682162	62477918	62012246	1	62012246	1	62012246	*	Y	0.378641	4.81818
1_62013731_A_G	rs2183995	1	62013731	A	G	-0.0008	0.999001	0.977517	1.02145	0.1526	11	rs2183995	0.9454	1	62013731	A	G	0.8474	1.001	0.979	1.023	0.0008	0.0114	85934	401577	1	62013731	1	62013731	*	rs2183995	R	62479403	rs2183995	A	G	0.8464	0.0089	0.0024	0.00022	682976	62479403	62013731	1	62013731	1	62013731	*	R	-0.0701754	3.70833
1_62016444_A_C	rs12084203	1	62016444	A	C	-0.0039	0.996016	0.97371	1.01833	0.15	11	rs12084203	0.7346	1	62016444	A	C	0.85	1.004	0.982	1.027	0.0039	0.0115	85934	401577	1	62016444	1	62016444	*	rs12084203	M	62482116	rs12084203	A	C	0.8479	0.0088	0.0024	0.00028	683283	62482116	62016444	1	62016444	1	62016444	*	M	-0.33913	3.66667
1_62020709_T_G	rs6697273	1	62020709	T	G	-0.0018	0.998004	0.97561	1.02145	0.144	11	rs6697273	0.877	1	62020709	T	G	0.856	1.002	0.979	1.025	0.0018	0.0116	85934	401577	1	62020709	1	62020709	*	rs6697273	K	62486381	rs6697273	T	G	0.8598	-0.0098	0.0025	0.00011	684530	62486381	62020709	1	62020709	1	62020709	*	K	-0.155172	-3.92
1_62021759_T_C	rs17122938	1	62021759	T	C	-0.0018	0.998004	0.97561	1.02145	0.1436	11	rs17122938	0.8778	1	62021759	T	C	0.8564	1.002	0.979	1.025	0.0018	0.0116	85934	401577	1	62021759	1	62021759	*	rs17122938	Y	62487431	rs17122938	T	C	0.8579	-0.0099	0.0025	9.1e-05	684893	62487431	62021759	1	62021759	1	62021759	*	Y	-0.155172	-3.96
1_62022399_C_T	rs11590158	1	62022399	C	T		1	0.977	1.024	0.1317	10	rs11590158	1	1	62022399	T	C	0.1317	1	0.977	1.024	0	0.0121	85934	401577	1	62022399	1	62022399	*	rs11590158	Y	62488071	rs11590158	T	C	0.1317	0.0106	0.0026	6.3e-05	683551	62488071	62022399	1	62022399	1	62022399	*	Y		4.07692
1_62022850_T_C	rs1123777	1	62022850	T	C	-0.0005	0.999001	0.978474	1.02145	0.1628	11	rs1123777	0.9666	1	62022850	T	C	0.8372	1.001	0.979	1.022	0.0005	0.011	85934	401577	1	62022850	1	62022850	*	rs1123777	Y	62488522	rs1123777	T	C	0.8331	-0.0094	0.0025	0.00014	574039	62488522	62022850	1	62022850	1	62022850	*	Y	-0.0454545	-3.76
1_62023344_G_A	rs12076492	1	62023344	G	A	-0.0084	0.992	0.971	1.013	0.172	10	rs12076492	0.4385	1	62023344	A	G	0.172	0.992	0.971	1.013	-0.0084	0.0108	85934	401577	1	62023344	1	62023344	*	rs12076492	R	62489016	rs12076492	A	G	0.1679	0.0088	0.0024	0.00018	683197	62489016	62023344	1	62023344	1	62023344	*	R	-0.777778	3.66667
1_62023778_A_G	rs2499818	1	62023778	A	G	0.0035	1.00301	0.978474	1.02881	0.876	11	rs2499818	0.7851	1	62023778	A	G	0.124	0.997	0.972	1.022	-0.0035	0.0127	85934	401577	1	62023778	1	62023778	*	rs2499818	R	62489450	rs2499818	A	G	0.1198	0.0103	0.0027	0.00017	664465	62489450	62023778	1	62023778	1	62023778	*	R	0.275591	3.81481
1_62026543_T_G	rs1332630	1	62026543	T	G	0.0088	1.00908	0.993049	1.02564	0.417	11	rs1332630	0.2883	1	62026543	T	G	0.583	0.991	0.975	1.007	-0.0088	0.0083	85934	401577	1	62026543	1	62026543	*	rs1332630	K	62492215	rs1332630	T	G	0.5799	0.0127	0.0017	4.5e-13	679217	62492215	62026543	1	62026543	1	62026543	*	K	1.06024	7.47059
1_62030220_T_A	rs1412620	1	62030220	T	A	0.0186	1.019	1.001	1.037	0.2775	5	rs1412620	0.04052	1	62030220	A	T	0.2775	1.019	1.001	1.037	0.0186	0.0091	85934	401577	1	62030220	1	62030220	*	rs1412620	W	62495892	rs1412620	A	T	0.2837	-0.0075	0.0019	9.2e-05	684466	62495892	62030220	1	62030220	1	62030220	*	W	2.04396	-3.94737
1_62030920_G_A	rs7553347	1	62030920	G	A	0.0031	1.003	0.979	1.028	0.1266	10	rs7553347	0.802	1	62030920	A	G	0.1266	1.003	0.979	1.028	0.0031	0.0123	85934	401577	1	62030920	1	62030920	*	rs7553347	R	62496592	rs7553347	A	G	0.1287	-0.0106	0.0026	3.9e-05	684212	62496592	62030920	1	62030920	1	62030920	*	R	0.252033	-4.07692
1_62031230_A_G	rs7531027	1	62031230	A	G	0.0187	1.01937	1.001	1.03734	0.2775	11	rs7531027	0.03935	1	62031230	A	G	0.7225	0.981	0.964	0.999	-0.0187	0.0091	85934	401577	1	62031230	1	62031230	*	rs7531027	R	62496902	rs7531027	A	G	0.7163	0.0077	0.0019	6.6e-05	688090	62496902	62031230	1	62031230	1	62031230	*	R	2.05495	4.05263
1_62031251_G_A	rs11587128	1	62031251	G	A	0.0196	1.02	1.002	1.038	0.269	10	rs11587128	0.03307	1	62031251	A	G	0.269	1.02	1.002	1.038	0.0196	0.0092	85934	401577	1	62031251	1	62031251	*	rs11587128	R	62496923	rs11587128	A	G	0.2788	-0.008	0.0019	3.2e-05	688801	62496923	62031251	1	62031251	1	62031251	*	R	2.13043	-4.21053
1_62032469_C_T	rs1332633	1	62032469	C	T	0.0069	1.007	0.991	1.023	0.5649	10	rs1332633	0.4029	1	62032469	T	C	0.5649	1.007	0.991	1.023	0.0069	0.0082	85934	401577	1	62032469	1	62032469	*	rs1332633	Y	62498141	rs1332633	T	C	0.564	-0.0072	0.0017	2.9e-05	684760	62498141	62032469	1	62032469	1	62032469	*	Y	0.841463	-4.23529
1_62033372_G_A	rs7515090	1	62033372	G	A	0.0072	1.007	0.991	1.024	0.5644	10	rs7515090	0.378	1	62033372	A	G	0.5644	1.007	0.991	1.024	0.0072	0.0082	85934	401577	1	62033372	1	62033372	*	rs7515090	R	62499044	rs7515090	A	G	0.562	-0.0074	0.0017	2e-05	680653	62499044	62033372	1	62033372	1	62033372	*	R	0.878049	-4.35294
1_62033469_G_A	rs7517333	1	62033469	G	A	0.007	1.007	0.991	1.023	0.5642	10	rs7517333	0.3912	1	62033469	A	G	0.5642	1.007	0.991	1.023	0.007	0.0082	85934	401577	1	62033469	1	62033469	*	rs7517333	R	62499141	rs7517333	A	G	0.5637	-0.0073	0.0017	2.7e-05	686538	62499141	62033469	1	62033469	1	62033469	*	R	0.853659	-4.29412
1_62034001_G_A	rs11585888	1	62034001	G	A	0.0138	1.014	0.995	1.033	0.2496	10	rs11585888	0.1407	1	62034001	A	G	0.2496	1.014	0.995	1.033	0.0138	0.0094	85934	401577	1	62034001	1	62034001	*	rs11585888	R	62499673	rs11585888	A	G	0.2529	-0.01	0.002	4.4e-07	692575	62499673	62034001	1	62034001	1	62034001	*	R	1.46809	-5
1_62034486_A_G	rs3762449	1	62034486	A	G	-0.0035	0.996016	0.974659	1.01833	0.1551	11	rs3762449	0.7525	1	62034486	A	G	0.8449	1.004	0.982	1.026	0.0035	0.0112	85934	401577	1	62034486	1	62034486	*	rs3762449	R	62500158	rs3762449	A	G	0.8508	-0.0106	0.0024	1.3e-05	692342	62500158	62034486	1	62034486	1	62034486	*	R	-0.3125	-4.41667
1_62034883_C_T	rs7520924	1	62034883	C	T	0.0068	1.007	0.991	1.023	0.5663	10	rs7520924	0.4025	1	62034883	T	C	0.5663	1.007	0.991	1.023	0.0068	0.0082	85934	401577	1	62034883	1	62034883	*	rs7520924	Y	62500555	rs7520924	T	C	0.5635	-0.0072	0.0017	2.8e-05	686343	62500555	62034883	1	62034883	1	62034883	*	Y	0.829268	-4.23529
1_62035194_T_C	rs2067882	1	62035194	T	C	-0.0022	0.998004	0.976562	1.02041	0.1549	11	rs2067882	0.8443	1	62035194	T	C	0.8451	1.002	0.98	1.024	0.0022	0.0112	85934	401577	1	62035194	1	62035194	*	rs2067882	Y	62500866	rs2067882	T	C	0.8508	-0.0105	0.0024	1.7e-05	692582	62500866	62035194	1	62035194	1	62035194	*	Y	-0.196429	-4.375
1_62035559_C_G	rs10127709	1	62035559	C	G	0.0026	1.00301	0.980392	1.02459	0.1599	6	rs10127709	0.8132	1	62035559	C	G	0.8401	0.997	0.976	1.02	-0.0026	0.0112	85934	401577	1	62035559	1	62035559	*	rs10127709	S	62501231	rs10127709	C	G	0.8422	0.0084	0.0024	0.00034	685858	62501231	62035559	1	62035559	1	62035559	*	S	0.232143	3.5
1_62035699_C_T	rs2365985	1	62035699	C	T	-0.0063	0.994	0.972	1.016	0.1454	10	rs2365985	0.5868	1	62035699	T	C	0.1454	0.994	0.972	1.016	-0.0063	0.0115	85934	401577	1	62035699	1	62035699	*	rs2365985	Y	62501371	rs2365985	T	C	0.1434	0.0102	0.0025	4.2e-05	691732	62501371	62035699	1	62035699	1	62035699	*	Y	-0.547826	4.08
1_62037152_A_T	rs12098048	1	62037152	A	T	0.0065	1.00604	0.990099	1.02249	0.563	6	rs12098048	0.4272	1	62037152	A	T	0.437	0.994	0.978	1.01	-0.0065	0.0082	85934	401577	1	62037152	1	62037152	*	rs12098048	W	62502824	rs12098048	A	T	0.4379	0.0071	0.0017	4.4e-05	685413	62502824	62037152	1	62037152	1	62037152	*	W	0.792683	4.17647
1_62038451_T_C	rs6673889	1	62038451	T	C	0.0129	1.01317	0.995025	1.03093	0.2651	11	rs6673889	0.1614	1	62038451	T	C	0.7349	0.987	0.97	1.005	-0.0129	0.0092	85934	401577	1	62038451	1	62038451	*	rs6673889	Y	62504123	rs6673889	T	C	0.7316	0.0088	0.002	8.1e-06	687295	62504123	62038451	1	62038451	1	62038451	*	Y	1.40217	4.4
1_62038522_A_G	rs6685442	1	62038522	A	G	0.014	1.0142	0.996016	1.03306	0.2507	11	rs6685442	0.1366	1	62038522	A	G	0.7493	0.986	0.968	1.004	-0.014	0.0094	85934	401577	1	62038522	1	62038522	*	rs6685442	R	62504194	rs6685442	A	G	0.745	0.009	0.002	6e-06	687092	62504194	62038522	1	62038522	1	62038522	*	R	1.48936	4.5
1_62038549_G_A	rs4915602	1	62038549	G	A	0.0046	1.005	0.989	1.021	0.5526	10	rs4915602	0.5768	1	62038549	A	G	0.5526	1.005	0.989	1.021	0.0046	0.0082	85934	401577	1	62038549	1	62038549	*	rs4915602	R	62504221	rs4915602	A	G	0.5535	-0.0075	0.0017	1.6e-05	679911	62504221	62038549	1	62038549	1	62038549	*	R	0.560976	-4.41176
1_62039043_G_C	rs6661849	1	62039043	G	C	0.0132	1.013	0.995	1.032	0.2651	5	rs6661849	0.1537	1	62039043	C	G	0.2651	1.013	0.995	1.032	0.0132	0.0092	85934	401577	1	62039043	1	62039043	*	rs6661849	S	62504715	rs6661849	C	G	0.2682	-0.0088	0.002	6.4e-06	688110	62504715	62039043	1	62039043	1	62039043	*	S	1.43478	-4.4
1_62039169_T_C	rs17378995	1	62039169	T	C	0.015	1.01523	0.997009	1.03413	0.2494	11	rs17378995	0.111	1	62039169	T	C	0.7506	0.985	0.967	1.003	-0.015	0.0094	85934	401577	1	62039169	1	62039169	*	rs17378995	Y	62504841	rs17378995	T	C	0.7451	0.0093	0.002	2.8e-06	688939	62504841	62039169	1	62039169	1	62039169	*	Y	1.59574	4.65
1_62039267_T_C	rs4072368	1	62039267	T	C	0.0043	1.00402	0.988142	1.02041	0.5523	11	rs4072368	0.6027	1	62039267	T	C	0.4477	0.996	0.98	1.012	-0.0043	0.0082	85934	401577	1	62039267	1	62039267	*	rs4072368	Y	62504939	rs4072368	T	C	0.4465	0.0074	0.0017	1.8e-05	686637	62504939	62039267	1	62039267	1	62039267	*	Y	0.52439	4.35294
1_62039286_A_G	rs7539653	1	62039286	A	G	0.0127	1.01317	0.995025	1.03093	0.2651	11	rs7539653	0.1686	1	62039286	A	G	0.7349	0.987	0.97	1.005	-0.0127	0.0092	85934	401577	1	62039286	1	62039286	*	rs7539653	R	62504958	rs7539653	A	G	0.7316	0.009	0.002	4.3e-06	687558	62504958	62039286	1	62039286	1	62039286	*	R	1.38043	4.5
1_62039608_G_A	rs7519802	1	62039608	G	A	0.0124	1.012	0.994	1.031	0.2646	10	rs7519802	0.1803	1	62039608	A	G	0.2646	1.012	0.994	1.031	0.0124	0.0092	85934	401577	1	62039608	1	62039608	*	rs7519802	R	62505280	rs7519802	A	G	0.2681	-0.009	0.002	4.8e-06	687684	62505280	62039608	1	62039608	1	62039608	*	R	1.34783	-4.5
1_62040057_A_G	rs6689358	1	62040057	A	G	0.0034	1.00301	0.987167	1.01937	0.5494	11	rs6689358	0.6788	1	62040057	A	G	0.4506	0.997	0.981	1.013	-0.0034	0.0082	85934	401577	1	62040057	1	62040057	*	rs6689358	R	62505729	rs6689358	A	G	0.4476	0.0075	0.0017	1.5e-05	687839	62505729	62040057	1	62040057	1	62040057	*	R	0.414634	4.41176
1_62040657_G_A	rs4316389	1	62040657	G	A	0.0043	1.004	0.988	1.021	0.5532	10	rs4316389	0.5967	1	62040657	A	G	0.5532	1.004	0.988	1.021	0.0043	0.0082	85934	401577	1	62040657	1	62040657	*	rs4316389	R	62506329	rs4316389	A	G	0.5535	-0.0072	0.0017	2.8e-05	689381	62506329	62040657	1	62040657	1	62040657	*	R	0.52439	-4.23529
1_62045346_T_A	rs10493313	1	62045346	T	A	0.0166	1.017	0.998	1.035	0.2563	5	rs10493313	0.07496	1	62045346	A	T	0.2563	1.017	0.998	1.035	0.0166	0.0093	85934	401577	1	62045346	1	62045346	*	rs10493313	W	62511018	rs10493313	A	T	0.2618	-0.0091	0.002	4.1e-06	685478	62511018	62045346	1	62045346	1	62045346	*	W	1.78495	-4.55
1_62046261_A_G	rs13374203	1	62046261	A	G	0.0041	1.00402	0.988142	1.02041	0.5543	11	rs13374203	0.6136	1	62046261	A	G	0.4457	0.996	0.98	1.012	-0.0041	0.0082	85934	401577	1	62046261	1	62046261	*	rs13374203	R	62511933	rs13374203	A	G	0.4502	0.0071	0.0017	3.6e-05	692548	62511933	62046261	1	62046261	1	62046261	*	R	0.5	4.17647
