## Supplementary Tables for "Genomics link obesity and type 2 diabetes to Alzheimer’s disease to unveil novel biological insights": Table S2.xlsx (part 2 of 3)

### Sheet: AD1_BMI (continued)
Supplementary Table. Overlapped chromosome positions in build 38. AD1: pval threshold of 5e-8. BMI: pval threshold of 5e-4.
1_62047063_T_G	rs11576777	1	62047063	T	G	0.0158	1.01626	0.998004	1.03413	0.2572	11	rs11576777	0.09072	1	62047063	T	G	0.7428	0.984	0.967	1.002	-0.0158	0.0093	85934	401577	1	62047063	1	62047063	*	rs11576777	K	62512735	rs11576777	T	G	0.7372	0.0091	0.002	4e-06	685388	62512735	62047063	1	62047063	1	62047063	*	K	1.69892	4.55
1_62047567_A_G	rs11579010	1	62047567	A	G	0.016	1.01626	0.998004	1.0352	0.2565	11	rs11579010	0.08676	1	62047567	A	G	0.7435	0.984	0.966	1.002	-0.016	0.0093	85934	401577	1	62047567	1	62047567	*	rs11579010	R	62513239	rs11579010	A	G	0.7382	0.0091	0.002	3.3e-06	685156	62513239	62047567	1	62047567	1	62047567	*	R	1.72043	4.55
1_62049331_A_G	rs17123017	1	62049331	A	G	-0.0074	0.993049	0.970874	1.0142	0.1579	11	rs17123017	0.5074	1	62049331	A	G	0.8421	1.007	0.986	1.03	0.0074	0.0112	85934	401577	1	62049331	1	62049331	*	rs17123017	R	62515003	rs17123017	A	G	0.8469	-0.0099	0.0024	5.1e-05	688256	62515003	62049331	1	62049331	1	62049331	*	R	-0.660714	-4.125
1_62051011_G_C	rs2498982	1	62051011	G	C	0.0041	1.004	0.988	1.02	0.5539	5	rs2498982	0.6209	1	62051011	C	G	0.5539	1.004	0.988	1.02	0.0041	0.0082	85934	401577	1	62051011	1	62051011	*	rs2498982	S	62516683	rs2498982	C	G	0.5558	-0.0071	0.0017	3.4e-05	692570	62516683	62051011	1	62051011	1	62051011	*	S	0.5	-4.17647
1_62052275_C_T	rs991007	1	62052275	C	T	-0.008	0.992	0.967	1.018	0.1072	10	rs991007	0.5451	1	62052275	T	C	0.1072	0.992	0.967	1.018	-0.008	0.0132	85934	401577	1	62052275	1	62052275	*	rs991007	Y	62517947	rs991007	T	C	0.1111	-0.0146	0.0028	1.2e-07	686483	62517947	62052275	1	62052275	1	62052275	*	Y	-0.606061	-5.21429
1_62052412_C_G	rs2476181	1	62052412	C	G	0.0037	1.00402	0.988142	1.02041	0.5542	6	rs2476181	0.6503	1	62052412	C	G	0.4458	0.996	0.98	1.012	-0.0037	0.0082	85934	401577	1	62052412	1	62052412	*	rs2476181	S	62518084	rs2476181	C	G	0.4439	0.0069	0.0017	5.4e-05	690405	62518084	62052412	1	62052412	1	62052412	*	S	0.45122	4.05882
1_62055633_T_C	rs991191	1	62055633	T	C	0.0073	1.00705	0.99108	1.02354	0.3967	11	rs991191	0.385	1	62055633	T	C	0.6033	0.993	0.977	1.009	-0.0073	0.0083	85934	401577	1	62055633	1	62055633	*	rs991191	Y	62521305	rs991191	T	C	0.5972	0.0128	0.0018	4.7e-13	676473	62521305	62055633	1	62055633	1	62055633	*	Y	0.879518	7.11111
1_62057551_A_G	rs12072096	1	62057551	A	G	-0.0141	0.986193	0.965251	1.00705	0.1683	11	rs12072096	0.2007	1	62057551	A	G	0.8317	1.014	0.993	1.036	0.0141	0.011	85934	401577	1	62057551	1	62057551	*	rs12072096	R	62523223	rs12072096	A	G	0.8319	-0.0101	0.0023	8.4e-06	780597	62523223	62057551	1	62057551	1	62057551	*	R	-1.28182	-4.3913
1_62060308_A_C	rs2498980	1	62060308	A	C	0.0063	1.00604	0.990099	1.02249	0.4197	11	rs2498980	0.4485	1	62060308	A	C	0.5803	0.994	0.978	1.01	-0.0063	0.0083	85934	401577	1	62060308	1	62060308	*	rs2498980	M	62525980	rs2498980	A	C	0.58	0.0117	0.0018	7.5e-11	665911	62525980	62060308	1	62060308	1	62060308	*	M	0.759036	6.5
1_62063066_T_C	rs2476187	1	62063066	T	C	0.0045	1.00402	0.988142	1.02041	0.4169	11	rs2476187	0.5835	1	62063066	T	C	0.5831	0.996	0.98	1.012	-0.0045	0.0082	85934	401577	1	62063066	1	62063066	*	rs2476187	Y	62528738	rs2476187	T	C	0.5824	0.0129	0.0019	2.4e-11	509821	62528738	62063066	1	62063066	1	62063066	*	Y	0.54878	6.78947
1_62069182_G_T	rs6661862	1	62069182	G	T	0.0096	1.01	0.993	1.026	0.3991	10	rs6661862	0.2507	1	62069182	T	G	0.3991	1.01	0.993	1.026	0.0096	0.0083	85934	401577	1	62069182	1	62069182	*	rs6661862	K	62534854	rs6661862	T	G	0.4046	-0.0116	0.0018	7.3e-11	672624	62534854	62069182	1	62069182	1	62069182	*	K	1.15663	-6.44444
1_62069266_T_C	rs6674622	1	62069266	T	C	0.0074	1.00705	0.99108	1.02354	0.434	11	rs6674622	0.3689	1	62069266	T	C	0.566	0.993	0.977	1.009	-0.0074	0.0082	85934	401577	1	62069266	1	62069266	*	rs6674622	Y	62534938	rs6674622	T	C	0.5676	0.0113	0.0018	1.2e-10	671952	62534938	62069266	1	62069266	1	62069266	*	Y	0.902439	6.27778
1_62070947_C_G	rs6668421	1	62070947	C	G	0.0065	1.00604	0.990099	1.02354	0.4098	6	rs6668421	0.4324	1	62070947	C	G	0.5902	0.994	0.977	1.01	-0.0065	0.0083	85934	401577	1	62070947	1	62070947	*	rs6668421	S	62536619	rs6668421	C	G	0.5881	0.0116	0.0018	5e-11	674126	62536619	62070947	1	62070947	1	62070947	*	S	0.783133	6.44444
1_62071011_G_C	rs6668600	1	62071011	G	C	0.0067	1.007	0.99	1.023	0.4089	5	rs6668600	0.423	1	62071011	C	G	0.4089	1.007	0.99	1.023	0.0067	0.0083	85934	401577	1	62071011	1	62071011	*	rs6668600	S	62536683	rs6668600	C	G	0.413	-0.0116	0.0018	3.7e-11	673352	62536683	62071011	1	62071011	1	62071011	*	S	0.807229	-6.44444
1_62071593_A_G	rs12730782	1	62071593	A	G	0.009	1.00908	0.993049	1.02564	0.3878	11	rs12730782	0.2814	1	62071593	A	G	0.6122	0.991	0.975	1.007	-0.009	0.0084	85934	401577	1	62071593	1	62071593	*	rs12730782	R	62537265	rs12730782	A	G	0.6048	0.0117	0.0018	4.9e-11	675758	62537265	62071593	1	62071593	1	62071593	*	R	1.07143	6.5
1_62072700_A_G	rs6699078	1	62072700	A	G	0.0046	1.00503	0.988142	1.02145	0.5969	11	rs6699078	0.5832	1	62072700	A	G	0.4031	0.995	0.979	1.012	-0.0046	0.0083	85934	401577	1	62072700	1	62072700	*	rs6699078	R	62538372	rs6699078	A	G	0.402	0.0064	0.0017	0.00012	778543	62538372	62072700	1	62072700	1	62072700	*	R	0.554217	3.76471
1_62077045_C_T	rs6670849	1	62077045	C	T	0.0081	1.008	0.992	1.025	0.4033	10	rs6670849	0.331	1	62077045	T	C	0.4033	1.008	0.992	1.025	0.0081	0.0083	85934	401577	1	62077045	1	62077045	*	rs6670849	Y	62542717	rs6670849	T	C	0.4077	-0.0113	0.0018	1.6e-10	676071	62542717	62077045	1	62077045	1	62077045	*	Y	0.975904	-6.27778
1_62079413_C_T	rs17379217	1	62079413	C	T	0.0093	1.009	0.993	1.026	0.3891	10	rs17379217	0.265	1	62079413	T	C	0.3891	1.009	0.993	1.026	0.0093	0.0084	85934	401577	1	62079413	1	62079413	*	rs17379217	Y	62545085	rs17379217	T	C	0.3972	-0.012	0.0018	1.5e-11	675828	62545085	62079413	1	62079413	1	62079413	*	Y	1.10714	-6.66667
1_62089947_A_C	rs4255414	1	62089947	A	C	-0.004	0.996016	0.976562	1.01523	0.2077	11	rs4255414	0.6894	1	62089947	A	C	0.7923	1.004	0.985	1.024	0.004	0.01	85934	401577	1	62089947	1	62089947	*	rs4255414	M	62555619	rs4255414	A	C	0.7984	-0.01	0.0022	4e-06	691481	62555619	62089947	1	62089947	1	62089947	*	M	-0.4	-4.54545
1_62090907_A_T	rs6682776	1	62090907	A	T	0.0162	1.01626	0.998004	1.0352	0.259	6	rs6682776	0.08308	1	62090907	A	T	0.741	0.984	0.966	1.002	-0.0162	0.0094	85934	401577	1	62090907	1	62090907	*	rs6682776	W	62556579	rs6682776	A	T	0.7406	0.0095	0.002	3.5e-06	657868	62556579	62090907	1	62090907	1	62090907	*	W	1.7234	4.75
1_62094310_T_C	rs11207901	1	62094310	T	C	-0.0043	0.996016	0.976562	1.01523	0.207	11	rs11207901	0.6652	1	62094310	T	C	0.793	1.004	0.985	1.024	0.0043	0.01	85934	401577	1	62094310	1	62094310	*	rs11207901	Y	62559982	rs11207901	T	C	0.7993	-0.01	0.0022	4.5e-06	691827	62559982	62094310	1	62094310	1	62094310	*	Y	-0.43	-4.54545
1_62095256_C_T	rs10127438	1	62095256	C	T	-0.0041	0.996	0.976	1.016	0.1925	10	rs10127438	0.6896	1	62095256	T	C	0.1925	0.996	0.976	1.016	-0.0041	0.0103	85934	401577	1	62095256	1	62095256	*	rs10127438	Y	62560928	rs10127438	T	C	0.1887	0.0098	0.0022	8.8e-06	691876	62560928	62095256	1	62095256	1	62095256	*	Y	-0.398058	4.45455
1_62103008_G_A	rs7535670	1	62103008	G	A	-0.0012	0.999	0.979	1.019	0.1952	10	rs7535670	0.9082	1	62103008	A	G	0.1952	0.999	0.979	1.019	-0.0012	0.0103	85934	401577	1	62103008	1	62103008	*	rs7535670	R	62568680	rs7535670	A	G	0.1897	0.0085	0.0021	6.1e-05	793623	62568680	62103008	1	62103008	1	62103008	*	R	-0.116505	4.04762
1_62104649_G_A	rs1013293	1	62104649	G	A	0.0043	1.004	0.988	1.021	0.423	10	rs1013293	0.6048	1	62104649	A	G	0.423	1.004	0.988	1.021	0.0043	0.0082	85934	401577	1	62104649	1	62104649	*	rs1013293	R	62570321	rs1013293	A	G	0.4363	-0.0165	0.0017	2.4e-21	681049	62570321	62104649	1	62104649	1	62104649	*	R	0.52439	-9.70588
1_62105556_C_G	rs4915796	1	62105556	C	G	-0.0038	0.996016	0.97561	1.01729	0.1697	6	rs4915796	0.7277	1	62105556	C	G	0.8303	1.004	0.983	1.025	0.0038	0.0108	85934	401577	1	62105556	1	62105556	*	rs4915796	S	62571228	rs4915796	C	G	0.8358	-0.012	0.0023	2.5e-07	692059	62571228	62105556	1	62105556	1	62105556	*	S	-0.351852	-5.21739
1_62105612_C_A	rs4915797	1	62105612	C	A	-0.0037	0.996	0.975	1.018	0.1697	10	rs4915797	0.7321	1	62105612	A	C	0.1697	0.996	0.975	1.018	-0.0037	0.0108	85934	401577	1	62105612	1	62105612	*	rs4915797	M	62571284	rs4915797	A	C	0.1642	0.0118	0.0023	4.3e-07	692043	62571284	62105612	1	62105612	1	62105612	*	M	-0.342593	5.13043
1_62109155_G_A	rs6684468	1	62109155	G	A	-0.0015	0.999	0.979	1.018	0.2087	10	rs6684468	0.8816	1	62109155	A	G	0.2087	0.999	0.979	1.018	-0.0015	0.01	85934	401577	1	62109155	1	62109155	*	rs6684468	R	62574827	rs6684468	A	G	0.2022	0.0091	0.002	7.8e-06	795041	62574827	62109155	1	62109155	1	62109155	*	R	-0.15	4.55
1_62109755_G_A	rs2476188	1	62109755	G	A	0.0034	1.003	0.987	1.02	0.6342	10	rs2476188	0.6892	1	62109755	A	G	0.6342	1.003	0.987	1.02	0.0034	0.0084	85934	401577	1	62109755	1	62109755	*	rs2476188	R	62575427	rs2476188	A	G	0.6392	-0.0109	0.0018	1.2e-09	682345	62575427	62109755	1	62109755	1	62109755	*	R	0.404762	-6.05556
1_62110239_G_A	rs6688017	1	62110239	G	A	-0.0015	0.999	0.979	1.019	0.1955	10	rs6688017	0.8869	1	62110239	A	G	0.1955	0.999	0.979	1.019	-0.0015	0.0103	85934	401577	1	62110239	1	62110239	*	rs6688017	R	62575911	rs6688017	A	G	0.1895	0.0095	0.0022	1.6e-05	691948	62575911	62110239	1	62110239	1	62110239	*	R	-0.145631	4.31818
1_62110309_T_C	rs6700644	1	62110309	T	C	-0.003	0.997009	0.977517	1.01626	0.2109	11	rs6700644	0.7631	1	62110309	T	C	0.7891	1.003	0.984	1.023	0.003	0.01	85934	401577	1	62110309	1	62110309	*	rs6700644	Y	62575981	rs6700644	T	C	0.7975	-0.0098	0.0022	5.3e-06	691464	62575981	62110309	1	62110309	1	62110309	*	Y	-0.3	-4.45455
1_62113245_G_A	rs2476189	1	62113245	G	A	0.0057	1.006	0.99	1.022	0.5898	10	rs2476189	0.4924	1	62113245	A	G	0.5898	1.006	0.99	1.022	0.0057	0.0082	85934	401577	1	62113245	1	62113245	*	rs2476189	R	62578917	rs2476189	A	G	0.5973	-0.0098	0.0018	2.1e-08	683322	62578917	62113245	1	62113245	1	62113245	*	R	0.695122	-5.44444
1_62113272_G_A	rs2476190	1	62113272	G	A	0.0057	1.006	0.99	1.022	0.5904	10	rs2476190	0.4895	1	62113272	A	G	0.5904	1.006	0.99	1.022	0.0057	0.0082	85934	401577	1	62113272	1	62113272	*	rs2476190	R	62578944	rs2476190	A	G	0.597	-0.0098	0.0018	2.5e-08	683368	62578944	62113272	1	62113272	1	62113272	*	R	0.695122	-5.44444
1_62113791_G_A	rs2476191	1	62113791	G	A	0.0043	1.004	0.988	1.021	0.5724	10	rs2476191	0.6028	1	62113791	A	G	0.5724	1.004	0.988	1.021	0.0043	0.0082	85934	401577	1	62113791	1	62113791	*	rs2476191	R	62579463	rs2476191	A	G	0.5841	-0.01	0.0017	1.2e-08	683561	62579463	62113791	1	62113791	1	62113791	*	R	0.52439	-5.88235
1_62113851_C_T	rs1475565	1	62113851	C	T	0.0025	1.003	0.986	1.02	0.679	10	rs1475565	0.7697	1	62113851	T	C	0.679	1.003	0.986	1.02	0.0025	0.0087	85934	401577	1	62113851	1	62113851	*	rs1475565	Y	62579523	rs1475565	T	C	0.6926	-0.0091	0.0019	1e-06	683311	62579523	62113851	1	62113851	1	62113851	*	Y	0.287356	-4.78947
1_62114000_A_C	rs1475564	1	62114000	A	C	0.0028	1.00301	0.985222	1.02041	0.7176	11	rs1475564	0.7571	1	62114000	A	C	0.2824	0.997	0.98	1.015	-0.0028	0.009	85934	401577	1	62114000	1	62114000	*	rs1475564	M	62579672	rs1475564	A	C	0.2768	0.0093	0.0019	1.1e-06	683811	62579672	62114000	1	62114000	1	62114000	*	M	0.311111	4.89474
1_62114151_G_A	rs1475563	1	62114151	G	A	0.0031	1.003	0.986	1.02	0.6789	10	rs1475563	0.7172	1	62114151	A	G	0.6789	1.003	0.986	1.02	0.0031	0.0087	85934	401577	1	62114151	1	62114151	*	rs1475563	R	62579823	rs1475563	A	G	0.6925	-0.009	0.0019	1.5e-06	683810	62579823	62114151	1	62114151	1	62114151	*	R	0.356322	-4.73684
1_62115433_T_G	rs2481681	1	62115433	T	G	0.0026	1.00301	0.977517	1.02881	0.8847	11	rs2481681	0.8442	1	62115433	T	G	0.1153	0.997	0.972	1.023	-0.0026	0.013	85934	401577	1	62115433	1	62115433	*	rs2481681	K	62581105	rs2481681	T	G	0.1125	0.0096	0.0027	0.00035	754136	62581105	62115433	1	62115433	1	62115433	*	K	0.2	3.55556
1_62128221_T_C	rs2481664	1	62128221	T	C	0.011	1.01112	0.995025	1.02775	0.558	11	rs2481664	0.1794	1	62128221	T	C	0.442	0.989	0.973	1.005	-0.011	0.0082	85934	401577	1	62128221	1	62128221	*	rs2481664	Y	62593893	rs2481664	T	C	0.4365	0.0103	0.0018	7.5e-09	630151	62593893	62128221	1	62128221	1	62128221	*	Y	1.34146	5.72222
1_62128921_C_T	rs2476194	1	62128921	C	T	0.0122	1.012	0.996	1.028	0.5457	10	rs2476194	0.134	1	62128921	T	C	0.5457	1.012	0.996	1.028	0.0122	0.0081	85934	401577	1	62128921	1	62128921	*	rs2476194	Y	62594593	rs2476194	T	C	0.5513	-0.0106	0.0017	8.4e-10	688377	62594593	62128921	1	62128921	1	62128921	*	Y	1.50617	-6.23529
1_62129005_T_C	rs2481665	1	62129005	T	C	0.0047	1.00503	0.98912	1.02145	0.4287	11	rs2481665	0.567	1	62129005	T	C	0.5713	0.995	0.979	1.011	-0.0047	0.0082	85934	401577	1	62129005	1	62129005	*	rs2481665	Y	62594677	rs2481665	T	C	0.5592	0.0161	0.0016	7.2e-23	795247	62594677	62129005	1	62129005	1	62129005	*	Y	0.573171	10.0625
1_62130935_G_C	rs2476195	1	62130935	G	C	0.008	1.008	0.991	1.026	0.7018	5	rs2476195	0.3651	1	62130935	C	G	0.7018	1.008	0.991	1.026	0.008	0.0089	85934	401577	1	62130935	1	62130935	*	rs2476195	S	62596607	rs2476195	C	G	0.7087	-0.0091	0.0019	1.3e-06	686471	62596607	62130935	1	62130935	1	62130935	*	S	0.898876	-4.78947
1_62131007_C_T	rs2457815	1	62131007	C	T	0.0131	1.013	0.997	1.029	0.5239	10	rs2457815	0.1064	1	62131007	T	C	0.5239	1.013	0.997	1.029	0.0131	0.0081	85934	401577	1	62131007	1	62131007	*	rs2457815	Y	62596679	rs2457815	T	C	0.533	-0.0107	0.0017	6.1e-10	686683	62596679	62131007	1	62131007	1	62131007	*	Y	1.61728	-6.29412
1_62137749_C_T	rs6680411	1	62137749	C	T	0.0042	1.004	0.985	1.023	0.2359	10	rs6680411	0.663	1	62137749	T	C	0.2359	1.004	0.985	1.023	0.0042	0.0096	85934	401577	1	62137749	1	62137749	*	rs6680411	Y	62603421	rs6680411	T	C	0.2294	0.0108	0.0021	2e-07	687027	62603421	62137749	1	62137749	1	62137749	*	Y	0.4375	5.14286
1_62137872_C_T	rs6680526	1	62137872	C	T	0.0041	1.004	0.985	1.023	0.2351	10	rs6680526	0.6737	1	62137872	T	C	0.2351	1.004	0.985	1.023	0.0041	0.0096	85934	401577	1	62137872	1	62137872	*	rs6680526	Y	62603544	rs6680526	T	C	0.2284	0.0107	0.0021	2.4e-07	687436	62603544	62137872	1	62137872	1	62137872	*	Y	0.427083	5.09524
1_62140708_G_A	rs12072734	1	62140708	G	A	0.0205	1.021	0.993	1.049	0.0946	10	rs12072734	0.1417	1	62140708	A	G	0.0946	1.021	0.993	1.049	0.0205	0.0139	85934	401577	1	62140708	1	62140708	*	rs12072734	R	62606380	rs12072734	A	G	0.08799	0.0118	0.0031	0.00012	692415	62606380	62140708	1	62140708	1	62140708	*	R	1.47482	3.80645
1_62141021_C_T	rs2476197	1	62141021	C	T	0.0116	1.012	0.994	1.029	0.696	10	rs2476197	0.1879	1	62141021	T	C	0.696	1.012	0.994	1.029	0.0116	0.0088	85934	401577	1	62141021	1	62141021	*	rs2476197	Y	62606693	rs2476197	T	C	0.6981	-0.0093	0.0019	6.5e-07	687818	62606693	62141021	1	62141021	1	62141021	*	Y	1.31818	-4.89474
1_62142114_G_A	rs11207909	1	62142114	G	A	0.019	1.019	0.998	1.041	0.1756	10	rs11207909	0.07585	1	62142114	A	G	0.1756	1.019	0.998	1.041	0.019	0.0107	85934	401577	1	62142114	1	62142114	*	rs11207909	R	62607786	rs11207909	A	G	0.1691	0.0118	0.0023	3.1e-07	689881	62607786	62142114	1	62142114	1	62142114	*	R	1.7757	5.13043
1_62142187_A_T	rs6670099	1	62142187	A	T	0.0039	1.00402	0.985222	1.02249	0.2348	6	rs6670099	0.6871	1	62142187	A	T	0.7652	0.996	0.978	1.015	-0.0039	0.0096	85934	401577	1	62142187	1	62142187	*	rs6670099	W	62607859	rs6670099	A	T	0.7723	-0.011	0.0021	1.5e-07	687700	62607859	62142187	1	62142187	1	62142187	*	W	0.40625	-5.2381
1_62142941_G_C	rs2774932	1	62142941	G	C	0.0102	1.01	0.993	1.028	0.6924	5	rs2774932	0.2481	1	62142941	C	G	0.6924	1.01	0.993	1.028	0.0102	0.0088	85934	401577	1	62142941	1	62142941	*	rs2774932	S	62608613	rs2774932	C	G	0.6968	-0.0093	0.0019	5.7e-07	688211	62608613	62142941	1	62142941	1	62142941	*	S	1.15909	-4.89474
1_62144614_T_C	rs11207912	1	62144614	T	C	0.0202	1.02041	0.993049	1.04932	0.0945	11	rs11207912	0.1476	1	62144614	T	C	0.9055	0.98	0.953	1.007	-0.0202	0.014	85934	401577	1	62144614	1	62144614	*	rs11207912	Y	62610286	rs11207912	T	C	0.91172	-0.0125	0.0031	4.8e-05	692027	62610286	62144614	1	62144614	1	62144614	*	Y	1.44286	-4.03226
1_62148781_G_A	rs2666494	1	62148781	G	A	0.0178	1.018	1.001	1.035	0.6315	10	rs2666494	0.0337	1	62148781	A	G	0.6315	1.018	1.001	1.035	0.0178	0.0084	85934	401577	1	62148781	1	62148781	*	rs2666494	R	62614453	rs2666494	A	G	0.6356	-0.0093	0.0018	3.1e-07	638078	62614453	62148781	1	62148781	1	62148781	*	R	2.11905	-5.16667
1_62148792_T_C	rs2666493	1	62148792	T	C	0.0097	1.0101	0.992063	1.02775	0.691	11	rs2666493	0.2677	1	62148792	T	C	0.309	0.99	0.973	1.008	-0.0097	0.0088	85934	401577	1	62148792	1	62148792	*	rs2666493	Y	62614464	rs2666493	T	C	0.3048	0.0094	0.0019	4.4e-07	690649	62614464	62148792	1	62148792	1	62148792	*	Y	1.10227	4.94737
1_62149382_A_G	rs2666491	1	62149382	A	G	0.0097	1.0101	0.992063	1.02775	0.6909	11	rs2666491	0.2673	1	62149382	A	G	0.3091	0.99	0.973	1.008	-0.0097	0.0088	85934	401577	1	62149382	1	62149382	*	rs2666491	R	62615054	rs2666491	A	G	0.3048	0.0093	0.0019	5.1e-07	690586	62615054	62149382	1	62149382	1	62149382	*	R	1.10227	4.89474
1_62150012_A_G	rs2481672	1	62150012	A	G	0.0098	1.0101	0.993049	1.02775	0.6942	11	rs2481672	0.2657	1	62150012	A	G	0.3058	0.99	0.973	1.007	-0.0098	0.0088	85934	401577	1	62150012	1	62150012	*	rs2481672	R	62615684	rs2481672	A	G	0.3031	0.0093	0.0019	5.4e-07	689517	62615684	62150012	1	62150012	1	62150012	*	R	1.11364	4.89474
1_62151951_A_G	rs2481674	1	62151951	A	G	0.0104	1.0101	0.993049	1.02775	0.7001	11	rs2481674	0.2423	1	62151951	A	G	0.2999	0.99	0.973	1.007	-0.0104	0.0089	85934	401577	1	62151951	1	62151951	*	rs2481674	R	62617623	rs2481674	A	G	0.3005	0.0099	0.0019	1.4e-07	687262	62617623	62151951	1	62151951	1	62151951	*	R	1.16854	5.21053
1_62162003_G_A	rs2481676	1	62162003	G	A	0.0098	1.01	0.994	1.026	0.57	10	rs2481676	0.2314	1	62162003	A	G	0.57	1.01	0.994	1.026	0.0098	0.0082	85934	401577	1	62162003	1	62162003	*	rs2481676	R	62627675	rs2481676	A	G	0.5748	-0.0126	0.0017	3.9e-13	683194	62627675	62162003	1	62162003	1	62162003	*	R	1.19512	-7.41176
1_62167909_A_G	rs2457831	1	62167909	A	G	-0.0001	1	0.984252	1.01626	0.4825	11	rs2457831	0.9917	1	62167909	A	G	0.5175	1	0.984	1.016	0.0001	0.0081	85934	401577	1	62167909	1	62167909	*	rs2457831	R	62633581	rs2457831	A	G	0.5077	0.0143	0.0016	1.8e-18	783614	62633581	62167909	1	62167909	1	62167909	*	R	-0.0123457	8.9375
1_62168348_T_C	rs2481678	1	62168348	T	C	0.0001	1	0.984252	1.01626	0.4805	11	rs2481678	0.9946	1	62168348	T	C	0.5195	1	0.984	1.016	-0.0001	0.0081	85934	401577	1	62168348	1	62168348	*	rs2481678	Y	62634020	rs2481678	T	C	0.5099	0.0136	0.0017	3.1e-15	683149	62634020	62168348	1	62168348	1	62168348	*	Y	0.0123457	8
1_62168631_T_A	rs2481679	1	62168631	T	A		1	0.984	1.016	0.4798	5	rs2481679	0.9999	1	62168631	A	T	0.4798	1	0.984	1.016	0	0.0081	85934	401577	1	62168631	1	62168631	*	rs2481679	W	62634303	rs2481679	A	T	0.4899	-0.0135	0.0017	5.1e-15	683309	62634303	62168631	1	62168631	1	62168631	*	W		-7.94118
1_62169028_A_C	rs2989012	1	62169028	A	C	-0.0074	0.993049	0.97561	1.0101	0.2959	11	rs2989012	0.4042	1	62169028	A	C	0.7041	1.007	0.99	1.025	0.0074	0.0089	85934	401577	1	62169028	1	62169028	*	rs2989012	M	62634700	rs2989012	A	C	0.7039	-0.0093	0.0019	5.8e-07	692588	62634700	62169028	1	62169028	1	62169028	*	M	-0.831461	-4.89474
1_62169125_C_G	rs927531	1	62169125	C	G	-0.0025	0.997009	0.981354	1.01317	0.4407	6	rs927531	0.7583	1	62169125	C	G	0.5593	1.003	0.987	1.019	0.0025	0.0082	85934	401577	1	62169125	1	62169125	*	rs927531	V	62634797	rs927531	C	G	0.5678	-0.011	0.0017	2e-10	683464	62634797	62169125	1	62169125	1	62169125	*	V	-0.304878	-6.47059
1_62169345_T_G	rs6697095	1	62169345	T	G	0.0193	1.01937	0.990099	1.04932	0.0848	11	rs6697095	0.1915	1	62169345	T	G	0.9152	0.981	0.953	1.01	-0.0193	0.0148	85934	401577	1	62169345	1	62169345	*	rs6697095	K	62635017	rs6697095	T	G	0.92265	-0.0124	0.0033	0.00016	686146	62635017	62169345	1	62169345	1	62169345	*	K	1.30405	-3.75758
1_62169409_T_C	rs2666504	1	62169409	T	C	-0.0026	0.997009	0.981354	1.01317	0.4413	11	rs2666504	0.7469	1	62169409	T	C	0.5587	1.003	0.987	1.019	0.0026	0.0082	85934	401577	1	62169409	1	62169409	*	rs2666504	Y	62635081	rs2666504	T	C	0.5674	-0.011	0.0017	2.4e-10	683253	62635081	62169409	1	62169409	1	62169409	*	Y	-0.317073	-6.47059
1_62169444_C_T	rs2457832	1	62169444	C	T	-0.007	0.993	0.976	1.01	0.2942	10	rs2457832	0.4286	1	62169444	T	C	0.2942	0.993	0.976	1.01	-0.007	0.0089	85934	401577	1	62169444	1	62169444	*	rs2457832	Y	62635116	rs2457832	T	C	0.2943	0.0093	0.0019	6.5e-07	691499	62635116	62169444	1	62169444	1	62169444	*	Y	-0.786517	4.89474
1_62170410_G_C	rs2481706	1	62170410	G	C	-0.0067	0.993	0.976	1.011	0.2966	5	rs2481706	0.454	1	62170410	C	G	0.2966	0.993	0.976	1.011	-0.0067	0.0089	85934	401577	1	62170410	1	62170410	*	rs2481706	S	62636082	rs2481706	C	G	0.2922	0.0092	0.0019	9.2e-07	687009	62636082	62170410	1	62170410	1	62170410	*	S	-0.752809	4.84211
1_62170986_G_A	rs6587957	1	62170986	G	A	0.0196	1.02	0.99	1.05	0.0831	10	rs6587957	0.1924	1	62170986	A	G	0.0831	1.02	0.99	1.05	0.0196	0.015	85934	401577	1	62170986	1	62170986	*	rs6587957	R	62636658	rs6587957	A	G	0.07425	0.0123	0.0034	0.00026	683606	62636658	62170986	1	62170986	1	62170986	*	R	1.30667	3.61765
1_62172634_A_C	rs2260697	1	62172634	A	C	-0.0048	0.995025	0.978474	1.01215	0.3254	11	rs2260697	0.5789	1	62172634	A	C	0.6746	1.005	0.988	1.022	0.0048	0.0086	85934	401577	1	62172634	1	62172634	*	rs2260697	M	62638306	rs2260697	A	C	0.6636	0.0074	0.0018	5.1e-05	689483	62638306	62172634	1	62172634	1	62172634	*	M	-0.55814	4.11111
1_62175812_G_A	rs12040893	1	62175812	G	A	0.0039	1.004	0.977	1.032	0.0942	10	rs12040893	0.7785	1	62175812	A	G	0.0942	1.004	0.977	1.032	0.0039	0.014	85934	401577	1	62175812	1	62175812	*	rs12040893	R	62641484	rs12040893	A	G	0.09945	-0.0111	0.0029	0.00015	675997	62641484	62175812	1	62175812	1	62175812	*	R	0.278571	-3.82759
1_62186686_A_G	rs12120440	1	62186686	A	G	-0.0082	0.992063	0.97561	1.00806	0.3489	11	rs12120440	0.3346	1	62186686	A	G	0.6511	1.008	0.992	1.025	0.0082	0.0085	85934	401577	1	62186686	1	62186686	*	rs12120440	R	62652358	rs12120440	A	G	0.6449	0.0079	0.0018	1.3e-05	690842	62652358	62186686	1	62186686	1	62186686	*	R	-0.964706	4.38889
1_62191858_T_G	rs12116810	1	62191858	T	G	-0.008	0.992063	0.97561	1.00908	0.3487	11	rs12116810	0.3462	1	62191858	T	G	0.6513	1.008	0.991	1.025	0.008	0.0085	85934	401577	1	62191858	1	62191858	*	rs12116810	K	62657530	rs12116810	T	G	0.6457	0.0078	0.0018	1.4e-05	692222	62657530	62191858	1	62191858	1	62191858	*	K	-0.941176	4.33333
1_62193108_G_C	rs12143736	1	62193108	G	C	-0.0082	0.992	0.975	1.008	0.3481	5	rs12143736	0.3366	1	62193108	C	G	0.3481	0.992	0.975	1.008	-0.0082	0.0085	85934	401577	1	62193108	1	62193108	*	rs12143736	S	62658780	rs12143736	C	G	0.3544	-0.0078	0.0018	1.5e-05	691957	62658780	62193108	1	62193108	1	62193108	*	S	-0.964706	-4.33333
1_62196120_G_A	rs6656763	1	62196120	G	A	-0.0055	0.995	0.977	1.012	0.7208	10	rs6656763	0.5418	1	62196120	A	G	0.7208	0.995	0.977	1.012	-0.0055	0.009	85934	401577	1	62196120	1	62196120	*	rs6656763	R	62661792	rs6656763	A	G	0.7206	-0.0099	0.0019	2.3e-07	692514	62661792	62196120	1	62196120	1	62196120	*	R	-0.611111	-5.21053
1_62200846_C_T	rs12137088	1	62200846	C	T	-0.0023	0.998	0.98	1.015	0.7182	10	rs12137088	0.799	1	62200846	T	C	0.7182	0.998	0.98	1.015	-0.0023	0.009	85934	401577	1	62200846	1	62200846	*	rs12137088	Y	62666518	rs12137088	T	C	0.7209	-0.01	0.0019	2.5e-07	679395	62666518	62200846	1	62200846	1	62200846	*	Y	-0.255556	-5.26316
1_62203022_G_A	rs4915604	1	62203022	G	A	0.0017	1.002	0.986	1.018	0.5962	10	rs4915604	0.84	1	62203022	A	G	0.5962	1.002	0.986	1.018	0.0017	0.0083	85934	401577	1	62203022	1	62203022	*	rs4915604	R	62668694	rs4915604	A	G	0.6037	-0.0107	0.0017	1e-09	691141	62668694	62203022	1	62203022	1	62203022	*	R	0.204819	-6.29412
1_62206874_G_A	rs2457829	1	62206874	G	A	0.0065	1.007	0.985	1.029	0.8445	10	rs2457829	0.5635	1	62206874	A	G	0.8445	1.007	0.985	1.029	0.0065	0.0112	85934	401577	1	62206874	1	62206874	*	rs2457829	R	62672546	rs2457829	A	G	0.8413	-0.0082	0.0023	0.00045	692573	62672546	62206874	1	62206874	1	62206874	*	R	0.580357	-3.56522
1_62207365_T_C	rs7542665	1	62207365	T	C	-0.0036	0.996016	0.979432	1.01317	0.6776	11	rs7542665	0.6733	1	62207365	T	C	0.3224	1.004	0.987	1.021	0.0036	0.0086	85934	401577	1	62207365	1	62207365	*	rs7542665	Y	62673037	rs7542665	T	C	0.3215	0.0109	0.0018	3.2e-09	692564	62673037	62207365	1	62207365	1	62207365	*	Y	-0.418605	6.05556
1_62207553_G_A	rs7533274	1	62207553	G	A	0.0005	1.001	0.984	1.017	0.6447	10	rs7533274	0.9489	1	62207553	A	G	0.6447	1.001	0.984	1.017	0.0005	0.0085	85934	401577	1	62207553	1	62207553	*	rs7533274	R	62673225	rs7533274	A	G	0.649	-0.0103	0.0018	1e-08	692598	62673225	62207553	1	62207553	1	62207553	*	R	0.0588235	-5.72222
1_62208145_G_A	rs11802658	1	62208145	G	A	-0.0024	0.998	0.968	1.028	0.0789	10	rs11802658	0.872	1	62208145	A	G	0.0789	0.998	0.968	1.028	-0.0024	0.0152	85934	401577	1	62208145	1	62208145	*	rs11802658	R	62673817	rs11802658	A	G	0.08039	-0.017	0.0032	9e-08	692195	62673817	62208145	1	62208145	1	62208145	*	R	-0.157895	-5.3125
1_62208174_A_G	rs11805853	1	62208174	A	G	-0.0023	0.998004	0.968054	1.02775	0.0794	11	rs11805853	0.8771	1	62208174	A	G	0.9206	1.002	0.973	1.033	0.0023	0.0152	85934	401577	1	62208174	1	62208174	*	rs11805853	R	62673846	rs11805853	A	G	0.92247	0.0173	0.0033	2.4e-07	673543	62673846	62208174	1	62208174	1	62208174	*	R	-0.151316	5.24242
1_62208632_C_T	rs11207931	1	62208632	C	T	-0.0027	0.997	0.968	1.027	0.0789	10	rs11207931	0.8603	1	62208632	T	C	0.0789	0.997	0.968	1.027	-0.0027	0.0152	85934	401577	1	62208632	1	62208632	*	rs11207931	Y	62674304	rs11207931	T	C	0.07747	-0.0179	0.0036	7.5e-07	636390	62674304	62208632	1	62208632	1	62208632	*	Y	-0.177632	-4.97222
1_62208875_T_G	rs11207932	1	62208875	T	G	-0.0026	0.997009	0.968054	1.02775	0.0791	11	rs11207932	0.8655	1	62208875	T	G	0.9209	1.003	0.973	1.033	0.0026	0.0152	85934	401577	1	62208875	1	62208875	*	rs11207932	B	62674547	rs11207932	T	G	0.9223	0.0171	0.0032	8.7e-08	692472	62674547	62208875	1	62208875	1	62208875	*	B	-0.171053	5.34375
1_62209186_C_T	rs2457826	1	62209186	C	T	0.0007	1.001	0.985	1.017	0.5983	10	rs2457826	0.9299	1	62209186	T	C	0.5983	1.001	0.985	1.017	0.0007	0.0083	85934	401577	1	62209186	1	62209186	*	rs2457826	Y	62674858	rs2457826	T	C	0.6023	-0.0108	0.0018	7.7e-10	680822	62674858	62209186	1	62209186	1	62209186	*	Y	0.0843373	-6
1_62210037_T_C	rs7551777	1	62210037	T	C	-0.0036	0.996016	0.967118	1.02669	0.0781	11	rs7551777	0.814	1	62210037	T	C	0.9219	1.004	0.974	1.034	0.0036	0.0152	85934	401577	1	62210037	1	62210037	*	rs7551777	Y	62675709	rs7551777	T	C	0.92207	0.0169	0.0033	3e-07	638194	62675709	62210037	1	62210037	1	62210037	*	Y	-0.236842	5.12121
1_62210419_C_A	rs11207933	1	62210419	C	A	-0.0051	0.995	0.971	1.019	0.1261	10	rs11207933	0.6791	1	62210419	A	C	0.1261	0.995	0.971	1.019	-0.0051	0.0122	85934	401577	1	62210419	1	62210419	*	rs11207933	M	62676091	rs11207933	A	C	0.1251	-0.0095	0.0027	0.00037	641709	62676091	62210419	1	62210419	1	62210419	*	M	-0.418033	-3.51852
1_62212051_T_C	rs11207936	1	62212051	T	C	-0.0067	0.993049	0.96432	1.02354	0.0775	11	rs11207936	0.6611	1	62212051	T	C	0.9225	1.007	0.977	1.037	0.0067	0.0153	85934	401577	1	62212051	1	62212051	*	rs11207936	Y	62677723	rs11207936	T	C	0.92318	0.0169	0.0032	1.5e-07	690511	62677723	62212051	1	62212051	1	62212051	*	Y	-0.437908	5.28125
1_62435572_C_G	rs626787	1	62435572	C	G	0.0229	1.02354	1.00604	1.04058	0.3296	6	rs626787	0.008794	1	62435572	C	G	0.6704	0.977	0.961	0.994	-0.0229	0.0087	85934	401577	1	62435572	1	62435572	*	rs626787	S	62901243	rs626787	C	G	0.6603	0.0066	0.0018	0.0003	689917	62901243	62435572	1	62435572	1	62435572	*	S	2.63218	3.66667
1_62440222_C_T	rs10493322	1	62440222	C	T	0.0215	1.022	1.004	1.039	0.3259	10	rs10493322	0.01337	1	62440222	T	C	0.3259	1.022	1.004	1.039	0.0215	0.0087	85934	401577	1	62440222	1	62440222	*	rs10493322	Y	62905893	rs10493322	T	C	0.3404	-0.0061	0.0017	0.00037	794579	62905893	62440222	1	62440222	1	62440222	*	Y	2.47126	-3.58824
1_62440866_G_T	rs638305	1	62440866	G	T	0.0232	1.023	1.006	1.041	0.3299	10	rs638305	0.007515	1	62440866	T	G	0.3299	1.023	1.006	1.041	0.0232	0.0087	85934	401577	1	62440866	1	62440866	*	rs638305	K	62906537	rs638305	T	G	0.3399	-0.0068	0.0018	0.00017	691530	62906537	62440866	1	62440866	1	62440866	*	K	2.66667	-3.77778
1_62441924_A_G	rs656297	1	62441924	A	G	0.0234	1.02354	1.00604	1.04167	0.3301	11	rs656297	0.006994	1	62441924	A	G	0.6699	0.977	0.96	0.994	-0.0234	0.0087	85934	401577	1	62441924	1	62441924	*	rs656297	R	62907595	rs656297	A	G	0.6601	0.0068	0.0019	0.00024	637125	62907595	62441924	1	62441924	1	62441924	*	R	2.68966	3.57895
1_62442867_A_G	rs641540	1	62442867	A	G	0.0232	1.02354	1.00604	1.04058	0.3299	11	rs641540	0.007508	1	62442867	A	G	0.6701	0.977	0.961	0.994	-0.0232	0.0087	85934	401577	1	62442867	1	62442867	*	rs641540	R	62908538	rs641540	A	G	0.6601	0.0068	0.0018	0.00017	691530	62908538	62442867	1	62442867	1	62442867	*	R	2.66667	3.77778
1_62446449_C_G	rs659656	1	62446449	C	G	0.0232	1.02354	1.00604	1.04058	0.3299	6	rs659656	0.007606	1	62446449	C	G	0.6701	0.977	0.961	0.994	-0.0232	0.0087	85934	401577	1	62446449	1	62446449	*	rs659656	S	62912120	rs659656	C	G	0.6601	0.0067	0.0018	0.00022	691437	62912120	62446449	1	62446449	1	62446449	*	S	2.66667	3.72222
1_62447248_C_T	rs10158897	1	62447248	C	T	0.0214	1.022	1.004	1.039	0.3258	10	rs10158897	0.01373	1	62447248	T	C	0.3258	1.022	1.004	1.039	0.0214	0.0087	85934	401577	1	62447248	1	62447248	*	rs10158897	Y	62912919	rs10158897	T	C	0.3378	-0.0062	0.0017	0.00035	794570	62912919	62447248	1	62447248	1	62447248	*	Y	2.45977	-3.64706
1_62451125_T_C	rs583609	1	62451125	T	C	0.0239	1.02459	1.00705	1.04167	0.3294	11	rs583609	0.005792	1	62451125	T	C	0.6706	0.976	0.96	0.993	-0.0239	0.0087	85934	401577	1	62451125	1	62451125	*	rs583609	Y	62916796	rs583609	T	C	0.6595	0.007	0.0018	0.00012	691501	62916796	62451125	1	62451125	1	62451125	*	Y	2.74713	3.88889
1_62452186_G_A	rs597078	1	62452186	G	A	0.0233	1.024	1.006	1.041	0.3301	10	rs597078	0.007276	1	62452186	A	G	0.3301	1.024	1.006	1.041	0.0233	0.0087	85934	401577	1	62452186	1	62452186	*	rs597078	N	62917857	rs597078	A	G	0.3399	-0.007	0.0018	0.00012	691537	62917857	62452186	1	62452186	1	62452186	*	N	2.67816	-3.88889
1_62454337_A_G	rs636523	1	62454337	A	G	0.0216	1.02145	1.00503	1.0395	0.327	11	rs636523	0.01267	1	62454337	A	G	0.673	0.979	0.962	0.995	-0.0216	0.0087	85934	401577	1	62454337	1	62454337	*	rs636523	R	62920008	rs636523	A	G	0.6617	0.0062	0.0017	0.00033	794251	62920008	62454337	1	62454337	1	62454337	*	R	2.48276	3.64706
1_62454358_A_G	rs636497	1	62454358	A	G	0.0232	1.02354	1.00604	1.04058	0.33	11	rs636497	0.007415	1	62454358	A	G	0.67	0.977	0.961	0.994	-0.0232	0.0086	85934	401577	1	62454358	1	62454358	*	rs636497	R	62920029	rs636497	A	G	0.6599	0.0069	0.0019	0.0002	637251	62920029	62454358	1	62454358	1	62454358	*	R	2.69767	3.63158
1_62455915_T_C	rs3913007	1	62455915	T	C	0.0215	1.02145	1.00402	1.0395	0.3261	11	rs3913007	0.01299	1	62455915	T	C	0.6739	0.979	0.962	0.996	-0.0215	0.0087	85934	401577	1	62455915	1	62455915	*	rs3913007	Y	62921586	rs3913007	T	C	0.6623	0.0064	0.0018	0.0003	740216	62921586	62455915	1	62455915	1	62455915	*	Y	2.47126	3.55556
1_62456989_G_A	rs4350231	1	62456989	G	A	0.0199	1.02	1.003	1.037	0.3302	10	rs4350231	0.02129	1	62456989	A	G	0.3302	1.02	1.003	1.037	0.0199	0.0086	85934	401577	1	62456989	1	62456989	*	rs4350231	R	62922660	rs4350231	A	G	0.3436	-0.006	0.0017	0.00046	793070	62922660	62456989	1	62456989	1	62456989	*	R	2.31395	-3.52941
1_62458187_G_A	rs12023489	1	62458187	G	A	0.0229	1.023	1.006	1.041	0.329	10	rs12023489	0.008176	1	62458187	A	G	0.329	1.023	1.006	1.041	0.0229	0.0087	85934	401577	1	62458187	1	62458187	*	rs12023489	R	62923858	rs12023489	A	G	0.3382	-0.0074	0.002	0.00029	565301	62923858	62458187	1	62458187	1	62458187	*	R	2.63218	-3.7
1_62462878_G_A	rs998403	1	62462878	G	A	0.0219	1.022	1.005	1.04	0.3266	10	rs998403	0.01131	1	62462878	A	G	0.3266	1.022	1.005	1.04	0.0219	0.0087	85934	401577	1	62462878	1	62462878	*	rs998403	R	62928549	rs998403	A	G	0.3381	-0.0069	0.0018	0.00012	691770	62928549	62462878	1	62462878	1	62462878	*	R	2.51724	-3.83333
1_62465961_C_A	rs1167998	1	62465961	C	A	-0.0212	0.979	0.963	0.996	0.6631	10	rs1167998	0.01363	1	62465961	A	C	0.6631	0.979	0.963	0.996	-0.0212	0.0086	85934	401577	1	62465961	1	62465961	*	rs1167998	M	62931632	rs1167998	A	C	0.6547	0.0066	0.0018	0.00028	690109	62931632	62465961	1	62465961	1	62465961	*	M	-2.46512	3.66667
1_62474426_G_A	rs1979722	1	62474426	G	A	0.0213	1.022	1.004	1.039	0.3259	10	rs1979722	0.01378	1	62474426	A	G	0.3259	1.022	1.004	1.039	0.0213	0.0087	85934	401577	1	62474426	1	62474426	*	rs1979722	R	62940097	rs1979722	A	G	0.3384	-0.0063	0.0017	0.00025	794158	62940097	62474426	1	62474426	1	62474426	*	R	2.44828	-3.70588
1_62479747_A_G	rs1183260	1	62479747	A	G	-0.0224	0.977517	0.961538	0.994036	0.665	11	rs1183260	0.009476	1	62479747	A	G	0.335	1.023	1.006	1.04	0.0224	0.0086	85934	401577	1	62479747	1	62479747	*	rs1183260	R	62945418	rs1183260	A	G	0.3397	-0.0068	0.0018	0.00017	691823	62945418	62479747	1	62479747	1	62479747	*	R	-2.60465	-3.77778
1_62487702_G_A	rs10493326	1	62487702	G	A	-0.0256	0.975	0.957	0.993	0.2562	10	rs10493326	0.005872	1	62487702	A	G	0.2562	0.975	0.957	0.993	-0.0256	0.0093	85934	401577	1	62487702	1	62487702	*	rs10493326	R	62953373	rs10493326	A	G	0.2563	0.0076	0.0019	7.5e-05	774892	62953373	62487702	1	62487702	1	62487702	*	R	-2.75269	4
1_62491359_G_A	rs10889333	1	62491359	G	A	0.0206	1.021	1.004	1.038	0.3265	10	rs10889333	0.01698	1	62491359	A	G	0.3265	1.021	1.004	1.038	0.0206	0.0086	85934	401577	1	62491359	1	62491359	*	rs10889333	R	62957030	rs10889333	A	G	0.3375	-0.0061	0.0017	0.00042	792652	62957030	62491359	1	62491359	1	62491359	*	R	2.39535	-3.58824
1_62491528_C_G	rs10889334	1	62491528	C	G	0.0208	1.02145	1.00402	1.03842	0.3264	6	rs10889334	0.01622	1	62491528	C	G	0.6736	0.979	0.963	0.996	-0.0208	0.0086	85934	401577	1	62491528	1	62491528	*	rs10889334	S	62957199	rs10889334	C	G	0.6624	0.0061	0.0017	0.00036	793967	62957199	62491528	1	62491528	1	62491528	*	S	2.4186	3.58824
1_62497063_A_G	rs1168036	1	62497063	A	G	-0.0216	0.978474	0.962464	0.995025	0.6653	11	rs1168036	0.01245	1	62497063	A	G	0.3347	1.022	1.005	1.039	0.0216	0.0086	85934	401577	1	62497063	1	62497063	*	rs1168036	R	62962734	rs1168036	A	G	0.3396	-0.0069	0.0018	0.00012	692271	62962734	62497063	1	62497063	1	62497063	*	R	-2.51163	-3.83333
1_62498066_G_A	rs1002687	1	62498066	G	A	-0.0206	0.98	0.963	0.996	0.6605	10	rs1002687	0.01691	1	62498066	A	G	0.6605	0.98	0.963	0.996	-0.0206	0.0086	85934	401577	1	62498066	1	62498066	*	rs1002687	R	62963737	rs1002687	A	G	0.6548	0.0066	0.0018	0.00025	690665	62963737	62498066	1	62498066	1	62498066	*	R	-2.39535	3.66667
1_62502316_C_T	rs1168031	1	62502316	C	T	-0.0198	0.98	0.964	0.997	0.661	10	rs1168031	0.02141	1	62502316	T	C	0.661	0.98	0.964	0.997	-0.0198	0.0086	85934	401577	1	62502316	1	62502316	*	rs1168031	Y	62967987	rs1168031	T	C	0.6549	0.0067	0.0018	0.0002	690938	62967987	62502316	1	62502316	1	62502316	*	Y	-2.30233	3.72222
1_62505325_T_C	rs1168026	1	62505325	T	C	-0.0198	0.980392	0.96432	0.997009	0.6609	11	rs1168026	0.02129	1	62505325	T	C	0.3391	1.02	1.003	1.037	0.0198	0.0086	85934	401577	1	62505325	1	62505325	*	rs1168026	Y	62970996	rs1168026	T	C	0.3479	-0.0066	0.0018	0.00027	690933	62970996	62505325	1	62505325	1	62505325	*	Y	-2.30233	-3.66667
1_62508479_A_T	rs1168042	1	62508479	A	T	-0.0212	0.979432	0.962464	0.996016	0.6652	6	rs1168042	0.01385	1	62508479	A	T	0.3348	1.021	1.004	1.039	0.0212	0.0086	85934	401577	1	62508479	1	62508479	*	rs1168042	W	62974150	rs1168042	A	T	0.3396	-0.0069	0.0018	0.00012	692345	62974150	62508479	1	62508479	1	62508479	*	W	-2.46512	-3.83333
1_62511748_G_A	rs1781212	1	62511748	G	A	-0.0212	0.979	0.963	0.996	0.6651	10	rs1781212	0.01396	1	62511748	A	G	0.6651	0.979	0.963	0.996	-0.0212	0.0086	85934	401577	1	62511748	1	62511748	*	rs1781212	R	62977419	rs1781212	A	G	0.6604	0.0068	0.0018	0.00015	702337	62977419	62511748	1	62511748	1	62511748	*	R	-2.46512	3.77778
1_62524136_C_T	rs1627591	1	62524136	C	T	-0.0213	0.979	0.963	0.996	0.6651	10	rs1627591	0.01381	1	62524136	T	C	0.6651	0.979	0.963	0.996	-0.0213	0.0086	85934	401577	1	62524136	1	62524136	*	rs1627591	Y	62989807	rs1627591	T	C	0.6604	0.0061	0.0017	0.00041	794461	62989807	62524136	1	62524136	1	62524136	*	Y	-2.47674	3.58824
1_62525698_T_C	rs11577840	1	62525698	T	C	-0.0211	0.979432	0.962464	0.996016	0.6649	11	rs11577840	0.01459	1	62525698	T	C	0.3351	1.021	1.004	1.039	0.0211	0.0086	85934	401577	1	62525698	1	62525698	*	rs11577840	Y	62991369	rs11577840	T	C	0.3395	-0.0069	0.0018	0.00013	692328	62991369	62525698	1	62525698	1	62525698	*	Y	-2.45349	-3.83333
1_62531167_C_G	rs1168013	1	62531167	C	G	-0.0213	0.978474	0.962464	0.996016	0.6662	6	rs1168013	0.0135	1	62531167	C	G	0.3338	1.022	1.004	1.039	0.0213	0.0086	85934	401577	1	62531167	1	62531167	*	rs1168013	S	62996838	rs1168013	C	G	0.3394	-0.006	0.0017	0.0005	795305	62996838	62531167	1	62531167	1	62531167	*	S	-2.47674	-3.52941
1_62535449_A_C	rs1168018	1	62535449	A	C	-0.0209	0.979432	0.963391	0.996016	0.667	11	rs1168018	0.01519	1	62535449	A	C	0.333	1.021	1.004	1.038	0.0209	0.0086	85934	401577	1	62535449	1	62535449	*	rs1168018	M	63001120	rs1168018	A	C	0.3393	-0.007	0.0018	0.00011	692361	63001120	62535449	1	62535449	1	62535449	*	M	-2.43023	-3.88889
1_62540924_A_T	rs1168023	1	62540924	A	T	-0.0209	0.979432	0.963391	0.996016	0.6651	6	rs1168023	0.01566	1	62540924	A	T	0.3349	1.021	1.004	1.038	0.0209	0.0086	85934	401577	1	62540924	1	62540924	*	rs1168023	W	63006595	rs1168023	A	T	0.3417	-0.0069	0.0018	0.00012	692336	63006595	62540924	1	62540924	1	62540924	*	W	-2.43023	-3.83333
1_62542050_A_T	rs1168022	1	62542050	A	T	-0.0209	0.979432	0.963391	0.996016	0.6651	6	rs1168022	0.01537	1	62542050	A	T	0.3349	1.021	1.004	1.038	0.0209	0.0086	85934	401577	1	62542050	1	62542050	*	rs1168022	W	63007721	rs1168022	A	T	0.3411	-0.0069	0.0018	0.00012	692195	63007721	62542050	1	62542050	1	62542050	*	W	-2.43023	-3.83333
1_62547463_A_G	rs2029763	1	62547463	A	G	0.0195	1.01937	1.00301	1.03734	0.3264	11	rs2029763	0.0243	1	62547463	A	G	0.6736	0.981	0.964	0.997	-0.0195	0.0086	85934	401577	1	62547463	1	62547463	*	rs2029763	R	63013134	rs2029763	A	G	0.6628	0.0062	0.0017	0.00031	795262	63013134	62547463	1	62547463	1	62547463	*	R	2.26744	3.64706
1_62555145_C_A	rs10159255	1	62555145	C	A	0.0201	1.02	1.003	1.038	0.3272	10	rs10159255	0.02002	1	62555145	A	C	0.3272	1.02	1.003	1.038	0.0201	0.0086	85934	401577	1	62555145	1	62555145	*	rs10159255	M	63020816	rs10159255	A	C	0.338	-0.007	0.0018	9.9e-05	692309	63020816	62555145	1	62555145	1	62555145	*	M	2.33721	-3.88889
1_62560271_G_T	rs2131925	1	62560271	G	T	-0.0218	0.978	0.962	0.995	0.667	10	rs2131925	0.01128	1	62560271	T	G	0.667	0.978	0.962	0.995	-0.0218	0.0086	85934	401577	1	62560271	1	62560271	*	rs2131925	K	63025942	rs2131925	T	G	0.6605	0.0061	0.0017	0.00042	795377	63025942	62560271	1	62560271	1	62560271	*	K	-2.53488	3.58824
1_62561353_C_T	rs4329540	1	62561353	C	T	-0.0212	0.979	0.963	0.996	0.6647	10	rs4329540	0.01389	1	62561353	T	C	0.6647	0.979	0.963	0.996	-0.0212	0.0086	85934	401577	1	62561353	1	62561353	*	rs4329540	Y	63027024	rs4329540	T	C	0.6605	0.0061	0.0017	0.0004	789258	63027024	62561353	1	62561353	1	62561353	*	Y	-2.46512	3.58824
1_62562527_T_C	rs12749263	1	62562527	T	C	-0.0255	0.974659	0.957854	0.993049	0.2633	11	rs12749263	0.005822	1	62562527	T	C	0.7367	1.026	1.007	1.044	0.0255	0.0092	85934	401577	1	62562527	1	62562527	*	rs12749263	Y	63028198	rs12749263	T	C	0.7342	-0.0066	0.0019	0.00048	775980	63028198	62562527	1	62562527	1	62562527	*	Y	-2.77174	-3.47368
1_62568692_A_C	rs7555577	1	62568692	A	C	-0.0176	0.982318	0.966184	0.999001	0.672	11	rs7555577	0.04241	1	62568692	A	C	0.328	1.018	1.001	1.035	0.0176	0.0087	85934	401577	1	62568692	1	62568692	*	rs7555577	M	63034363	rs7555577	A	C	0.3258	-0.0073	0.0018	7.2e-05	689363	63034363	62568692	1	62568692	1	62568692	*	M	-2.02299	-4.05556
1_62575415_T_C	rs11207990	1	62575415	T	C	-0.0213	0.978474	0.962464	0.996016	0.6648	11	rs11207990	0.01367	1	62575415	T	C	0.3352	1.022	1.004	1.039	0.0213	0.0086	85934	401577	1	62575415	1	62575415	*	rs11207990	Y	63041086	rs11207990	T	C	0.3395	-0.0069	0.0018	0.00013	686379	63041086	62575415	1	62575415	1	62575415	*	Y	-2.47674	-3.83333
1_62576129_T_G	rs11207992	1	62576129	T	G	0.0195	1.01937	1.00301	1.03734	0.3266	11	rs11207992	0.0242	1	62576129	T	G	0.6734	0.981	0.964	0.997	-0.0195	0.0086	85934	401577	1	62576129	1	62576129	*	rs11207992	K	63041800	rs11207992	T	G	0.6639	0.0063	0.0017	0.00023	795380	63041800	62576129	1	62576129	1	62576129	*	K	2.26744	3.70588
1_62579835_A_C	rs1748201	1	62579835	A	C	-0.0212	0.979432	0.962464	0.996016	0.6649	11	rs1748201	0.01411	1	62579835	A	C	0.3351	1.021	1.004	1.039	0.0212	0.0086	85934	401577	1	62579835	1	62579835	*	rs1748201	M	63045506	rs1748201	A	C	0.3395	-0.0069	0.0018	0.00012	692276	63045506	62579835	1	62579835	1	62579835	*	M	-2.46512	-3.83333
1_62583880_A_C	rs11207995	1	62583880	A	C	0.0196	1.01937	1.00301	1.03734	0.327	11	rs11207995	0.02294	1	62583880	A	C	0.673	0.981	0.964	0.997	-0.0196	0.0086	85934	401577	1	62583880	1	62583880	*	rs11207995	M	63049551	rs11207995	A	C	0.6627	0.0069	0.0018	0.00013	692126	63049551	62583880	1	62583880	1	62583880	*	M	2.27907	3.83333
1_62583922_C_G	rs1748195	1	62583922	C	G	0.0217	1.02145	1.00503	1.0395	0.3312	6	rs1748195	0.01166	1	62583922	C	G	0.6688	0.979	0.962	0.995	-0.0217	0.0086	85934	401577	1	62583922	1	62583922	*	rs1748195	B	63049593	rs1748195	C	G	0.6599	0.006	0.0017	0.00047	795148	63049593	62583922	1	62583922	1	62583922	*	B	2.52326	3.52941
1_62584148_G_A	rs12042319	1	62584148	G	A	0.0202	1.02	1.003	1.038	0.3273	10	rs12042319	0.01897	1	62584148	A	G	0.3273	1.02	1.003	1.038	0.0202	0.0086	85934	401577	1	62584148	1	62584148	*	rs12042319	R	63049819	rs12042319	A	G	0.3375	-0.007	0.0018	0.0001	692323	63049819	62584148	1	62584148	1	62584148	*	R	2.34884	-3.88889
1_62584927_T_G	rs3850634	1	62584927	T	G	0.0198	1.02041	1.00301	1.03734	0.3267	11	rs3850634	0.02203	1	62584927	T	G	0.6733	0.98	0.964	0.997	-0.0198	0.0086	85934	401577	1	62584927	1	62584927	*	rs3850634	K	63050598	rs3850634	T	G	0.6627	0.0063	0.0017	0.00026	795269	63050598	62584927	1	62584927	1	62584927	*	K	2.30233	3.70588
1_62590441_G_A	rs1748197	1	62590441	G	A	0.0213	1.022	1.004	1.039	0.33	10	rs1748197	0.01335	1	62590441	A	G	0.33	1.022	1.004	1.039	0.0213	0.0086	85934	401577	1	62590441	1	62590441	*	rs1748197	R	63056112	rs1748197	A	G	0.3411	-0.0069	0.0018	0.00014	692259	63056112	62590441	1	62590441	1	62590441	*	R	2.47674	-3.83333
1_62596235_C_T	rs11207997	1	62596235	C	T	0.021	1.021	1.004	1.039	0.3296	10	rs11207997	0.01467	1	62596235	T	C	0.3296	1.021	1.004	1.039	0.021	0.0086	85934	401577	1	62596235	1	62596235	*	rs11207997	Y	63061906	rs11207997	T	C	0.339	-0.006	0.0017	0.00043	793882	63061906	62596235	1	62596235	1	62596235	*	Y	2.44186	-3.52941
1_62608771_C_A	rs6678483	1	62608771	C	A	0.0217	1.022	1.005	1.039	0.3304	10	rs6678483	0.0117	1	62608771	A	C	0.3304	1.022	1.005	1.039	0.0217	0.0086	85934	401577	1	62608771	1	62608771	*	rs6678483	M	63074442	rs6678483	A	C	0.3393	-0.0069	0.0018	0.00013	692372	63074442	62608771	1	62608771	1	62608771	*	M	2.52326	-3.83333
1_62610155_G_A	rs10889347	1	62610155	G	A	0.0216	1.022	1.005	1.039	0.3304	10	rs10889347	0.01212	1	62610155	A	G	0.3304	1.022	1.005	1.039	0.0216	0.0086	85934	401577	1	62610155	1	62610155	*	rs10889347	R	63075826	rs10889347	A	G	0.3393	-0.006	0.0017	0.0005	794248	63075826	62610155	1	62610155	1	62610155	*	R	2.51163	-3.52941
1_62616248_A_G	rs10889349	1	62616248	A	G	0.0216	1.02145	1.00503	1.0395	0.3304	11	rs10889349	0.01239	1	62616248	A	G	0.6696	0.979	0.962	0.995	-0.0216	0.0086	85934	401577	1	62616248	1	62616248	*	rs10889349	R	63081919	rs10889349	A	G	0.6607	0.0068	0.0018	0.00016	692379	63081919	62616248	1	62616248	1	62616248	*	R	2.51163	3.77778
1_62628536_A_G	rs11485618	1	62628536	A	G	0.0196	1.01937	1.00301	1.03734	0.3265	11	rs11485618	0.023	1	62628536	A	G	0.6735	0.981	0.964	0.997	-0.0196	0.0086	85934	401577	1	62628536	1	62628536	*	rs11485618	R	63094207	rs11485618	A	G	0.6628	0.0062	0.0017	0.0003	795380	63094207	62628536	1	62628536	1	62628536	*	R	2.27907	3.64706
1_62629021_A_G	rs10789118	1	62629021	A	G	0.0196	1.01937	1.00301	1.03734	0.3266	11	rs10789118	0.02297	1	62629021	A	G	0.6734	0.981	0.964	0.997	-0.0196	0.0086	85934	401577	1	62629021	1	62629021	*	rs10789118	R	63094692	rs10789118	A	G	0.6628	0.0062	0.0017	0.00031	795389	63094692	62629021	1	62629021	1	62629021	*	R	2.27907	3.64706
1_62632564_G_A	rs10789119	1	62632564	G	A	0.0198	1.02	1.003	1.037	0.3266	10	rs10789119	0.02161	1	62632564	A	G	0.3266	1.02	1.003	1.037	0.0198	0.0086	85934	401577	1	62632564	1	62632564	*	rs10789119	R	63098235	rs10789119	A	G	0.3373	-0.0063	0.0017	0.00027	795371	63098235	62632564	1	62632564	1	62632564	*	R	2.30233	-3.70588
1_62633352_T_C	rs10889352	1	62633352	T	C	0.0198	1.02041	1.00301	1.03734	0.3266	11	rs10889352	0.02185	1	62633352	T	C	0.6734	0.98	0.964	0.997	-0.0198	0.0086	85934	401577	1	62633352	1	62633352	*	rs10889352	Y	63099023	rs10889352	T	C	0.6627	0.0064	0.0017	0.00022	794816	63099023	62633352	1	62633352	1	62633352	*	Y	2.30233	3.76471
1_62633906_G_A	rs2366638	1	62633906	G	A	0.0217	1.022	1.005	1.039	0.3304	10	rs2366638	0.01171	1	62633906	A	G	0.3304	1.022	1.005	1.039	0.0217	0.0086	85934	401577	1	62633906	1	62633906	*	rs2366638	R	63099577	rs2366638	A	G	0.3394	-0.0072	0.0019	0.00021	529015	63099577	62633906	1	62633906	1	62633906	*	R	2.52326	-3.78947
1_62637546_A_G	rs1570694	1	62637546	A	G	0.02	1.02041	1.00301	1.03734	0.3274	11	rs1570694	0.02027	1	62637546	A	G	0.6726	0.98	0.964	0.997	-0.02	0.0086	85934	401577	1	62637546	1	62637546	*	rs1570694	R	63103217	rs1570694	A	G	0.6624	0.0062	0.0017	0.00034	795379	63103217	62637546	1	62637546	1	62637546	*	R	2.32558	3.64706
1_62641096_C_A	rs7539035	1	62641096	C	A	0.0215	1.022	1.005	1.039	0.3304	10	rs7539035	0.01264	1	62641096	A	C	0.3304	1.022	1.005	1.039	0.0215	0.0086	85934	401577	1	62641096	1	62641096	*	rs7539035	M	63106767	rs7539035	A	C	0.3394	-0.0068	0.0018	0.00011	731256	63106767	62641096	1	62641096	1	62641096	*	M	2.5	-3.77778
1_62641855_C_T	rs995000	1	62641855	C	T	0.0195	1.02	1.003	1.037	0.3266	10	rs995000	0.02365	1	62641855	T	C	0.3266	1.02	1.003	1.037	0.0195	0.0086	85934	401577	1	62641855	1	62641855	*	rs995000	Y	63107526	rs995000	T	C	0.3373	-0.0062	0.0017	0.00031	795269	63107526	62641855	1	62641855	1	62641855	*	Y	2.26744	-3.64706
1_62642703_A_G	rs11208000	1	62642703	A	G	0.0216	1.02145	1.00503	1.0395	0.3304	11	rs11208000	0.01205	1	62642703	A	G	0.6696	0.979	0.962	0.995	-0.0216	0.0086	85934	401577	1	62642703	1	62642703	*	rs11208000	R	63108374	rs11208000	A	G	0.6606	0.0068	0.0018	0.00018	692085	63108374	62642703	1	62642703	1	62642703	*	R	2.51163	3.77778
1_62646649_C_G	rs1168085	1	62646649	C	G	-0.0212	0.979432	0.962464	0.996016	0.6647	6	rs1168085	0.01392	1	62646649	C	G	0.3353	1.021	1.004	1.039	0.0212	0.0086	85934	401577	1	62646649	1	62646649	*	rs1168085	S	63112320	rs1168085	C	G	0.3367	-0.0071	0.0018	0.0001	691960	63112320	62646649	1	62646649	1	62646649	*	S	-2.46512	-3.94444
1_62646718_A_G	rs1168086	1	62646718	A	G	-0.0214	0.978474	0.962464	0.995025	0.6647	11	rs1168086	0.0134	1	62646718	A	G	0.3353	1.022	1.005	1.039	0.0214	0.0086	85934	401577	1	62646718	1	62646718	*	rs1168086	R	63112389	rs1168086	A	G	0.3368	-0.0066	0.0018	0.00025	691312	63112389	62646718	1	62646718	1	62646718	*	R	-2.48837	-3.66667
1_62652525_A_C	rs10889353	1	62652525	A	C	0.0193	1.01937	1.002	1.03734	0.3276	11	rs10889353	0.02488	1	62652525	A	C	0.6724	0.981	0.964	0.998	-0.0193	0.0086	85934	401577	1	62652525	1	62652525	*	rs10889353	M	63118196	rs10889353	A	C	0.6652	0.006	0.0017	0.00043	795551	63118196	62652525	1	62652525	1	62652525	*	M	2.24419	3.52941
1_62653585_T_C	rs12117388	1	62653585	T	C	0.0009	1.001	0.980392	1.02249	0.1712	11	rs12117388	0.936	1	62653585	T	C	0.8288	0.999	0.978	1.02	-0.0009	0.0108	85934	401577	1	62653585	1	62653585	*	rs12117388	Y	63119256	rs12117388	T	C	0.8172	0.0078	0.0022	0.0004	741334	63119256	62653585	1	62653585	1	62653585	*	Y	0.0833333	3.54545
1_62657188_C_A	rs1168099	1	62657188	C	A	-0.0214	0.979	0.962	0.995	0.6645	10	rs1168099	0.01343	1	62657188	A	C	0.6645	0.979	0.962	0.995	-0.0214	0.0086	85934	401577	1	62657188	1	62657188	*	rs1168099	M	63122859	rs1168099	A	C	0.6632	0.0068	0.0018	0.00017	691838	63122859	62657188	1	62657188	1	62657188	*	M	-2.48837	3.77778
1_62668259_G_A	rs4587594	1	62668259	G	A	0.0197	1.02	1.003	1.037	0.3274	10	rs4587594	0.02212	1	62668259	A	G	0.3274	1.02	1.003	1.037	0.0197	0.0086	85934	401577	1	62668259	1	62668259	*	rs4587594	R	63133930	rs4587594	A	G	0.3345	-0.0063	0.0017	0.00025	794362	63133930	62668259	1	62668259	1	62668259	*	R	2.2907	-3.70588
1_62679768_G_A	rs11208004	1	62679768	G	A	0.0184	1.019	1.001	1.036	0.3238	10	rs11208004	0.03343	1	62679768	A	G	0.3238	1.019	1.001	1.036	0.0184	0.0087	85934	401577	1	62679768	1	62679768	*	rs11208004	R	63145439	rs11208004	A	G	0.3343	-0.0063	0.0017	0.00025	793943	63145439	62679768	1	62679768	1	62679768	*	R	2.11494	-3.70588
1_62695502_A_T	rs1168107	1	62695502	A	T	-0.0244	0.97561	0.959693	0.992063	0.6631	6	rs1168107	0.004616	1	62695502	A	T	0.3369	1.025	1.008	1.042	0.0244	0.0086	85934	401577	1	62695502	1	62695502	*	rs1168107	W	63161173	rs1168107	A	T	0.3378	-0.0069	0.0018	0.00013	691598	63161173	62695502	1	62695502	1	62695502	*	W	-2.83721	-3.83333
1_62697402_T_C	rs12136083	1	62697402	T	C	0.0209	1.02145	1.00402	1.03842	0.3224	11	rs12136083	0.01596	1	62697402	T	C	0.6776	0.979	0.963	0.996	-0.0209	0.0087	85934	401577	1	62697402	1	62697402	*	rs12136083	Y	63163073	rs12136083	T	C	0.6681	0.0064	0.0017	0.00022	794768	63163073	62697402	1	62697402	1	62697402	*	Y	2.4023	3.76471
1_62712025_A_C	rs7518497	1	62712025	A	C	0.0208	1.02145	1.00402	1.03842	0.3223	11	rs7518497	0.0164	1	62712025	A	C	0.6777	0.979	0.963	0.996	-0.0208	0.0087	85934	401577	1	62712025	1	62712025	*	rs7518497	V	63177696	rs7518497	A	C	0.6684	0.0063	0.0017	0.00024	795003	63177696	62712025	1	62712025	1	62712025	*	V	2.3908	3.70588
1_64214066_C_T	rs825175	1	64214066	C	T	0.0091	1.009	0.993	1.025	0.5698	10	rs825175	0.2709	1	64214066	T	C	0.5698	1.009	0.993	1.025	0.0091	0.0082	85934	401577	1	64214066	1	64214066	*	rs825175	Y	64679749	rs825175	T	C	0.5727	-0.0064	0.0017	0.00026	677816	64679749	64214066	1	64214066	1	64214066	*	Y	1.10976	-3.76471
1_64215644_A_T	rs825170	1	64215644	A	T	0.0103	1.0101	0.994036	1.02669	0.5706	6	rs825170	0.2107	1	64215644	A	T	0.4294	0.99	0.974	1.006	-0.0103	0.0083	85934	401577	1	64215644	1	64215644	*	rs825170	W	64681327	rs825170	A	T	0.4277	0.0064	0.0017	0.00025	678957	64681327	64215644	1	64215644	1	64215644	*	W	1.24096	3.76471
1_64222390_G_A	rs10489899	1	64222390	G	A	-0.0228	0.977	0.952	1.003	0.1066	10	rs10489899	0.08664	1	64222390	A	G	0.1066	0.977	0.952	1.003	-0.0228	0.0133	85934	401577	1	64222390	1	64222390	*	rs10489899	R	64688073	rs10489899	A	G	0.1062	-0.0104	0.0028	0.00018	688901	64688073	64222390	1	64222390	1	64222390	*	R	-1.71429	-3.71429
1_64222952_T_C	rs1027421	1	64222952	T	C	-0.0225	0.977517	0.952381	1.00402	0.1066	11	rs1027421	0.09045	1	64222952	T	C	0.8934	1.023	0.996	1.05	0.0225	0.0133	85934	401577	1	64222952	1	64222952	*	rs1027421	Y	64688635	rs1027421	T	C	0.8904	0.0104	0.0028	0.00016	688879	64688635	64222952	1	64222952	1	64222952	*	Y	-1.69173	3.71429
1_64224780_T_G	rs825166	1	64224780	T	G	0.0049	1.00503	0.988142	1.02145	0.6238	11	rs825166	0.5566	1	64224780	T	G	0.3762	0.995	0.979	1.012	-0.0049	0.0084	85934	401577	1	64224780	1	64224780	*	rs825166	K	64690463	rs825166	T	G	0.3685	0.0069	0.0018	0.00011	680729	64690463	64224780	1	64224780	1	64224780	*	K	0.583333	3.83333
1_64228218_G_A	rs17126246	1	64228218	G	A	-0.0226	0.978	0.952	1.003	0.1068	10	rs17126246	0.089	1	64228218	A	G	0.1068	0.978	0.952	1.003	-0.0226	0.0133	85934	401577	1	64228218	1	64228218	*	rs17126246	R	64693901	rs17126246	A	G	0.1066	-0.0106	0.0028	0.00014	688949	64693901	64228218	1	64228218	1	64228218	*	R	-1.69925	-3.78571
1_64228484_G_A	rs17126247	1	64228484	G	A	-0.0225	0.978	0.953	1.004	0.1066	10	rs17126247	0.08982	1	64228484	A	G	0.1066	0.978	0.953	1.004	-0.0225	0.0133	85934	401577	1	64228484	1	64228484	*	rs17126247	R	64694167	rs17126247	A	G	0.1067	-0.0106	0.0028	0.00015	688587	64694167	64228484	1	64228484	1	64228484	*	R	-1.69173	-3.78571
1_64233911_T_G	rs4915953	1	64233911	T	G	-0.0214	0.978474	0.953289	1.00503	0.1053	11	rs4915953	0.1088	1	64233911	T	G	0.8947	1.022	0.995	1.049	0.0214	0.0133	85934	401577	1	64233911	1	64233911	*	rs4915953	K	64699594	rs4915953	T	G	0.8943	0.0108	0.0028	9.3e-05	689105	64699594	64233911	1	64233911	1	64233911	*	K	-1.60902	3.85714
1_64235821_T_C	rs825186	1	64235821	T	C	0.0017	1.002	0.985222	1.01833	0.6134	11	rs825186	0.8406	1	64235821	T	C	0.3866	0.998	0.982	1.015	-0.0017	0.0084	85934	401577	1	64235821	1	64235821	*	rs825186	Y	64701504	rs825186	T	C	0.3787	0.0075	0.0018	2.1e-05	680815	64701504	64235821	1	64235821	1	64235821	*	Y	0.202381	4.16667
1_64241560_G_C	rs825189	1	64241560	G	C	0.0011	1.001	0.985	1.018	0.6118	5	rs825189	0.8997	1	64241560	C	G	0.6118	1.001	0.985	1.018	0.0011	0.0084	85934	401577	1	64241560	1	64241560	*	rs825189	S	64707243	rs825189	C	G	0.6223	-0.0077	0.0018	1.3e-05	681446	64707243	64241560	1	64241560	1	64241560	*	S	0.130952	-4.27778
1_64242328_A_G	rs825191	1	64242328	A	G	-0.001	0.999001	0.982318	1.01523	0.6109	11	rs825191	0.9068	1	64242328	A	G	0.3891	1.001	0.985	1.018	0.001	0.0084	85934	401577	1	64242328	1	64242328	*	rs825191	R	64708011	rs825191	A	G	0.379	0.0083	0.0017	9.3e-07	778152	64708011	64242328	1	64242328	1	64242328	*	R	-0.119048	4.88235
1_64250313_G_A	rs844071	1	64250313	G	A	0.0025	1.003	0.986	1.019	0.6236	10	rs844071	0.7706	1	64250313	A	G	0.6236	1.003	0.986	1.019	0.0025	0.0084	85934	401577	1	64250313	1	64250313	*	rs844071	R	64715996	rs844071	A	G	0.6317	-0.0081	0.0018	4.3e-06	684878	64715996	64250313	1	64250313	1	64250313	*	R	0.297619	-4.5
1_64260382_T_G	rs11208392	1	64260382	T	G	-0.0206	0.979432	0.956938	1.00301	0.1319	11	rs11208392	0.08689	1	64260382	T	G	0.8681	1.021	0.997	1.045	0.0206	0.012	85934	401577	1	64260382	1	64260382	*	rs11208392	K	64726065	rs11208392	T	G	0.8659	0.009	0.0025	0.00033	692404	64726065	64260382	1	64260382	1	64260382	*	K	-1.71667	3.6
1_64280768_G_C	rs705556	1	64280768	G	C	-0.0018	0.998	0.982	1.014	0.4206	5	rs705556	0.8246	1	64280768	C	G	0.4206	0.998	0.982	1.014	-0.0018	0.0082	85934	401577	1	64280768	1	64280768	*	rs705556	S	64746451	rs705556	C	G	0.4246	-0.0062	0.0017	0.00038	690936	64746451	64280768	1	64280768	1	64280768	*	S	-0.219512	-3.64706
1_64284126_A_G	rs825239	1	64284126	A	G	0.002	1.002	0.986193	1.01833	0.6007	11	rs825239	0.8111	1	64284126	A	G	0.3993	0.998	0.982	1.014	-0.002	0.0083	85934	401577	1	64284126	1	64284126	*	rs825239	R	64749809	rs825239	A	G	0.3908	0.0078	0.0018	8.4e-06	689382	64749809	64284126	1	64284126	1	64284126	*	R	0.240964	4.33333
1_64285927_G_A	rs4915962	1	64285927	G	A	-0.0205	0.98	0.957	1.002	0.1419	10	rs4915962	0.08027	1	64285927	A	G	0.1419	0.98	0.957	1.002	-0.0205	0.0117	85934	401577	1	64285927	1	64285927	*	rs4915962	R	64751610	rs4915962	A	G	0.1422	-0.0095	0.0024	0.0001	688538	64751610	64285927	1	64285927	1	64285927	*	R	-1.75214	-3.95833
1_64287957_A_G	rs17126275	1	64287957	A	G	-0.023	0.977517	0.956023	0.999001	0.1522	11	rs17126275	0.04306	1	64287957	A	G	0.8478	1.023	1.001	1.046	0.023	0.0114	85934	401577	1	64287957	1	64287957	*	rs17126275	R	64753640	rs17126275	A	G	0.8447	0.0092	0.0023	8.7e-05	689078	64753640	64287957	1	64287957	1	64287957	*	R	-2.01754	4
1_64291080_G_A	rs12727354	1	64291080	G	A	-0.0228	0.977	0.956	1	0.153	10	rs12727354	0.04526	1	64291080	A	G	0.153	0.977	0.956	1	-0.0228	0.0114	85934	401577	1	64291080	1	64291080	*	rs12727354	R	64756763	rs12727354	A	G	0.1552	-0.0094	0.0024	7.6e-05	689059	64756763	64291080	1	64291080	1	64291080	*	R	-2	-3.91667
1_64292765_T_A	rs825215	1	64292765	T	A	0.0018	1.002	0.986	1.018	0.5995	5	rs825215	0.8319	1	64292765	A	T	0.5995	1.002	0.986	1.018	0.0018	0.0083	85934	401577	1	64292765	1	64292765	*	rs825215	W	64758448	rs825215	A	T	0.6095	-0.0078	0.0018	8.2e-06	689187	64758448	64292765	1	64292765	1	64292765	*	W	0.216867	-4.33333
1_64294975_C_T	rs1329782	1	64294975	C	T	-0.0223	0.978	0.956	1	0.153	10	rs1329782	0.04926	1	64294975	T	C	0.153	0.978	0.956	1	-0.0223	0.0114	85934	401577	1	64294975	1	64294975	*	rs1329782	Y	64760658	rs1329782	T	C	0.1546	-0.0092	0.0023	8.3e-05	689000	64760658	64294975	1	64294975	1	64294975	*	Y	-1.95614	-4
1_64309455_T_C	rs1536908	1	64309455	T	C	0.0008	1.001	0.984252	1.01729	0.5995	11	rs1536908	0.9197	1	64309455	T	C	0.4005	0.999	0.983	1.016	-0.0008	0.0083	85934	401577	1	64309455	1	64309455	*	rs1536908	Y	64775138	rs1536908	T	C	0.3908	0.0079	0.0018	6.5e-06	687336	64775138	64309455	1	64309455	1	64309455	*	Y	0.0963855	4.38889
1_64312294_C_G	rs17126319	1	64312294	C	G	-0.0232	0.977517	0.95511	0.999001	0.1527	6	rs17126319	0.04178	1	64312294	C	G	0.8473	1.023	1.001	1.047	0.0232	0.0114	85934	401577	1	64312294	1	64312294	*	rs17126319	B	64777977	rs17126319	C	G	0.8457	0.0093	0.0023	7e-05	688333	64777977	64312294	1	64312294	1	64312294	*	B	-2.03509	4.04348
1_64312716_G_T	rs1496023	1	64312716	G	T	-0.0009	0.999	0.983	1.015	0.5337	10	rs1496023	0.9087	1	64312716	T	G	0.5337	0.999	0.983	1.015	-0.0009	0.0082	85934	401577	1	64312716	1	64312716	*	rs1496023	K	64778399	rs1496023	T	G	0.5393	-0.0087	0.0017	3.7e-07	687101	64778399	64312716	1	64312716	1	64312716	*	K	-0.109756	-5.11765
1_64314123_T_G	rs11208415	1	64314123	T	G		1	0.984252	1.01626	0.3964	11	rs11208415	0.9972	1	64314123	T	G	0.6036	1	0.984	1.016	0	0.0083	85934	401577	1	64314123	1	64314123	*	rs11208415	K	64779806	rs11208415	T	G	0.6097	-0.0077	0.0018	1.1e-05	688021	64779806	64314123	1	64314123	1	64314123	*	K		-4.27778
1_64314954_C_T	rs12037494	1	64314954	C	T	0.0002	1	0.984	1.017	0.3963	10	rs12037494	0.9831	1	64314954	T	C	0.3963	1	0.984	1.017	0.0002	0.0083	85934	401577	1	64314954	1	64314954	*	rs12037494	Y	64780637	rs12037494	T	C	0.3903	0.0077	0.0018	1.2e-05	688083	64780637	64314954	1	64314954	1	64314954	*	Y	0.0240964	4.27778
1_64316111_C_G	rs17126327	1	64316111	C	G	-0.023	0.977517	0.956023	0.999001	0.1526	6	rs17126327	0.04343	1	64316111	C	G	0.8474	1.023	1.001	1.046	0.023	0.0114	85934	401577	1	64316111	1	64316111	*	rs17126327	S	64781794	rs17126327	C	G	0.8457	0.0093	0.0024	8.2e-05	688320	64781794	64316111	1	64316111	1	64316111	*	S	-2.01754	3.875
1_64316726_G_A	rs2020304	1	64316726	G	A	-0.023	0.977	0.956	0.999	0.1526	10	rs2020304	0.04299	1	64316726	A	G	0.1526	0.977	0.956	0.999	-0.023	0.0114	85934	401577	1	64316726	1	64316726	*	rs2020304	R	64782409	rs2020304	A	G	0.1543	-0.0095	0.0024	5e-05	688338	64782409	64316726	1	64316726	1	64316726	*	R	-2.01754	-3.95833
1_64317932_T_G	rs11580741	1	64317932	T	G	-0.0236	0.976562	0.95511	0.999001	0.1518	11	rs11580741	0.0384	1	64317932	T	G	0.8482	1.024	1.001	1.047	0.0236	0.0114	85934	401577	1	64317932	1	64317932	*	rs11580741	K	64783615	rs11580741	T	G	0.8423	0.0094	0.0024	6.1e-05	688265	64783615	64317932	1	64317932	1	64317932	*	K	-2.07018	3.91667
1_64318205_G_C	rs11578753	1	64318205	G	C	-0.0095	0.991	0.974	1.008	0.3183	5	rs11578753	0.2767	1	64318205	C	G	0.3183	0.991	0.974	1.008	-0.0095	0.0087	85934	401577	1	64318205	1	64318205	*	rs11578753	S	64783888	rs11578753	C	G	0.3268	-0.0072	0.0018	8.9e-05	687576	64783888	64318205	1	64318205	1	64318205	*	S	-1.09195	-4
1_64321053_T_C	rs12033119	1	64321053	T	C	0.0075	1.00705	0.99108	1.02459	0.641	11	rs12033119	0.3761	1	64321053	T	C	0.359	0.993	0.976	1.009	-0.0075	0.0085	85934	401577	1	64321053	1	64321053	*	rs12033119	Y	64786736	rs12033119	T	C	0.3527	-0.0077	0.0018	2.7e-05	689598	64786736	64321053	1	64321053	1	64321053	*	Y	0.882353	-4.27778
1_64323806_A_G	rs4915662	1	64323806	A	G	-0.0202	0.980392	0.957854	1.00301	0.1407	11	rs4915662	0.08591	1	64323806	A	G	0.8593	1.02	0.997	1.044	0.0202	0.0118	85934	401577	1	64323806	1	64323806	*	rs4915662	R	64789489	rs4915662	A	G	0.8606	0.0099	0.0024	5.1e-05	691203	64789489	64323806	1	64323806	1	64323806	*	R	-1.71186	4.125
1_64326005_T_C	rs4915972	1	64326005	T	C	-0.0201	0.980392	0.957854	1.00301	0.1409	11	rs4915972	0.08755	1	64326005	T	C	0.8591	1.02	0.997	1.044	0.0201	0.0117	85934	401577	1	64326005	1	64326005	*	rs4915972	Y	64791688	rs4915972	T	C	0.8603	0.0099	0.0024	5e-05	691252	64791688	64326005	1	64326005	1	64326005	*	Y	-1.71795	4.125
1_64326144_A_G	rs746632	1	64326144	A	G	-0.02	0.980392	0.957854	1.00301	0.1407	11	rs746632	0.08985	1	64326144	A	G	0.8593	1.02	0.997	1.044	0.02	0.0118	85934	401577	1	64326144	1	64326144	*	rs746632	R	64791827	rs746632	A	G	0.8605	0.0099	0.0024	4.9e-05	691249	64791827	64326144	1	64326144	1	64326144	*	R	-1.69492	4.125
1_64326549_C_T	rs17126371	1	64326549	C	T	-0.0168	0.983	0.955	1.012	0.0849	10	rs17126371	0.2589	1	64326549	T	C	0.0849	0.983	0.955	1.012	-0.0168	0.0149	85934	401577	1	64326549	1	64326549	*	rs17126371	Y	64792232	rs17126371	T	C	0.08559	-0.0122	0.0031	8.9e-05	676939	64792232	64326549	1	64326549	1	64326549	*	Y	-1.12752	-3.93548
1_64326664_C_G	rs1496017	1	64326664	C	G	-0.0199	0.980392	0.957854	1.00301	0.1407	6	rs1496017	0.09135	1	64326664	C	G	0.8593	1.02	0.997	1.044	0.0199	0.0118	85934	401577	1	64326664	1	64326664	*	rs1496017	S	64792347	rs1496017	C	G	0.8605	0.0099	0.0024	5.1e-05	691185	64792347	64326664	1	64326664	1	64326664	*	S	-1.68644	4.125
1_64326802_G_C	rs6588086	1	64326802	G	C	-0.0203	0.98	0.958	1.003	0.1407	5	rs6588086	0.08493	1	64326802	C	G	0.1407	0.98	0.958	1.003	-0.0203	0.0118	85934	401577	1	64326802	1	64326802	*	rs6588086	V	64792485	rs6588086	C	G	0.1395	-0.0099	0.0024	4.7e-05	685395	64792485	64326802	1	64326802	1	64326802	*	V	-1.72034	-4.125
1_64327215_C_T	rs6588087	1	64327215	C	T	0.0184	1.019	0.995	1.042	0.8539	10	rs6588087	0.1173	1	64327215	T	C	0.8539	1.019	0.995	1.042	0.0184	0.0117	85934	401577	1	64327215	1	64327215	*	rs6588087	Y	64792898	rs6588087	T	C	0.8596	0.01	0.0024	4.2e-05	691036	64792898	64327215	1	64327215	1	64327215	*	Y	1.57265	4.16667
1_64327273_C_T	rs6684121	1	64327273	C	T	-0.0209	0.979	0.957	1.002	0.1411	10	rs6684121	0.0752	1	64327273	T	C	0.1411	0.979	0.957	1.002	-0.0209	0.0118	85934	401577	1	64327273	1	64327273	*	rs6684121	Y	64792956	rs6684121	T	C	0.1395	-0.01	0.0024	4.6e-05	685173	64792956	64327273	1	64327273	1	64327273	*	Y	-1.77119	-4.16667
1_64328175_G_A	rs12126620	1	64328175	G	A	0.001	1.001	0.985	1.017	0.3918	10	rs12126620	0.9033	1	64328175	A	G	0.3918	1.001	0.985	1.017	0.001	0.0083	85934	401577	1	64328175	1	64328175	*	rs12126620	R	64793858	rs12126620	A	G	0.388	0.0072	0.0018	3.5e-05	691735	64793858	64328175	1	64328175	1	64328175	*	R	0.120482	4
1_64337494_G_A	rs7555173	1	64337494	G	A	-0.0005	1	0.983	1.016	0.3931	10	rs7555173	0.9478	1	64337494	A	G	0.3931	1	0.983	1.016	-0.0005	0.0083	85934	401577	1	64337494	1	64337494	*	rs7555173	R	64803177	rs7555173	A	G	0.3883	0.0075	0.0018	2e-05	691685	64803177	64337494	1	64337494	1	64337494	*	R	-0.060241	4.16667
1_64339176_C_T	rs10889477	1	64339176	C	T	-0.0008	0.999	0.983	1.016	0.3929	10	rs10889477	0.9228	1	64339176	T	C	0.3929	0.999	0.983	1.016	-0.0008	0.0083	85934	401577	1	64339176	1	64339176	*	rs10889477	Y	64804859	rs10889477	T	C	0.3889	0.0075	0.0018	1.8e-05	690290	64804859	64339176	1	64339176	1	64339176	*	Y	-0.0963855	4.16667
1_64340518_T_C	rs17126413	1	64340518	T	C	-0.0239	0.976562	0.95511	0.998004	0.1507	11	rs17126413	0.03668	1	64340518	T	C	0.8493	1.024	1.002	1.047	0.0239	0.0114	85934	401577	1	64340518	1	64340518	*	rs17126413	Y	64806201	rs17126413	T	C	0.8487	0.01	0.0024	2.2e-05	688072	64806201	64340518	1	64340518	1	64340518	*	Y	-2.09649	4.16667
1_64340988_T_G	rs10889479	1	64340988	T	G	0.0095	1.00908	0.992063	1.02669	0.6674	11	rs10889479	0.2751	1	64340988	T	G	0.3326	0.991	0.974	1.008	-0.0095	0.0087	85934	401577	1	64340988	1	64340988	*	rs10889479	K	64806671	rs10889479	T	G	0.3371	-0.0083	0.0018	6e-06	686966	64806671	64340988	1	64340988	1	64340988	*	K	1.09195	-4.61111
1_64342146_G_A	rs1496012	1	64342146	G	A	0.0003	1	0.984	1.017	0.3934	10	rs1496012	0.9743	1	64342146	A	G	0.3934	1	0.984	1.017	0.0003	0.0083	85934	401577	1	64342146	1	64342146	*	rs1496012	R	64807829	rs1496012	A	G	0.389	0.0076	0.0018	1.6e-05	692267	64807829	64342146	1	64342146	1	64342146	*	R	0.0361446	4.22222
1_64343837_T_G	rs11208428	1	64343837	T	G	0.0052	1.00503	0.98912	1.02145	0.4634	11	rs11208428	0.5246	1	64343837	T	G	0.5366	0.995	0.979	1.011	-0.0052	0.0082	85934	401577	1	64343837	1	64343837	*	rs11208428	K	64809520	rs11208428	T	G	0.5379	-0.0088	0.0017	3.4e-07	689013	64809520	64343837	1	64343837	1	64343837	*	K	0.634146	-5.17647
1_64345477_G_T	rs17126437	1	64345477	G	T	-0.0216	0.979	0.956	1.002	0.1391	10	rs17126437	0.06761	1	64345477	T	G	0.1391	0.979	0.956	1.002	-0.0216	0.0118	85934	401577	1	64345477	1	64345477	*	rs17126437	K	64811160	rs17126437	T	G	0.1387	-0.0103	0.0025	2.7e-05	688605	64811160	64345477	1	64345477	1	64345477	*	K	-1.83051	-4.12
1_64356566_G_C	rs12043901	1	64356566	G	C	0.0011	1.001	0.985	1.018	0.3963	5	rs12043901	0.8908	1	64356566	C	G	0.3963	1.001	0.985	1.018	0.0011	0.0084	85934	401577	1	64356566	1	64356566	*	rs12043901	S	64822249	rs12043901	C	G	0.3878	0.0078	0.0018	9.4e-06	682110	64822249	64356566	1	64356566	1	64356566	*	S	0.130952	4.33333
1_64360359_A_G	rs2375123	1	64360359	A	G	0.0008	1.001	0.984252	1.01729	0.3911	11	rs2375123	0.9244	1	64360359	A	G	0.6089	0.999	0.983	1.016	-0.0008	0.0084	85934	401577	1	64360359	1	64360359	*	rs2375123	R	64826042	rs2375123	A	G	0.6148	-0.0074	0.0018	2.8e-05	677647	64826042	64360359	1	64360359	1	64360359	*	R	0.0952381	-4.11111
1_64360909_C_G	rs11208432	1	64360909	C	G	0.0007	1.001	0.984252	1.01729	0.3913	6	rs11208432	0.932	1	64360909	C	G	0.6087	0.999	0.983	1.016	-0.0007	0.0084	85934	401577	1	64360909	1	64360909	*	rs11208432	S	64826592	rs11208432	C	G	0.6148	-0.0075	0.0018	2.5e-05	677299	64826592	64360909	1	64360909	1	64360909	*	S	0.0833333	-4.16667
1_64361510_A_G	rs11208433	1	64361510	A	G	0.0005	1	0.984252	1.01729	0.3925	11	rs11208433	0.9486	1	64361510	A	G	0.6075	1	0.983	1.016	-0.0005	0.0084	85934	401577	1	64361510	1	64361510	*	rs11208433	R	64827193	rs11208433	A	G	0.6141	-0.0074	0.0018	2.8e-05	676860	64827193	64361510	1	64361510	1	64361510	*	R	0.0595238	-4.11111
1_65233520_C_T	rs10465850	1	65233520	C	T	0.0054	1.005	0.989	1.022	0.43	10	rs10465850	0.5176	1	65233520	T	C	0.43	1.005	0.989	1.022	0.0054	0.0083	85934	401577	1	65233520	1	65233520	*	rs10465850	Y	65699203	rs10465850	T	C	0.4419	0.0062	0.0017	0.00033	682128	65699203	65233520	1	65233520	1	65233520	*	Y	0.650602	3.64706
1_65234211_T_A	rs955255	1	65234211	T	A	0.0128	1.013	0.997	1.029	0.4598	5	rs955255	0.1205	1	65234211	A	T	0.4598	1.013	0.997	1.029	0.0128	0.0083	85934	401577	1	65234211	1	65234211	*	rs955255	W	65699894	rs955255	A	T	0.472	0.0063	0.0017	0.00027	679933	65699894	65234211	1	65234211	1	65234211	*	W	1.54217	3.70588
1_65236104_A_G	rs11581070	1	65236104	A	G	0.0054	1.00503	0.98912	1.02145	0.4285	11	rs11581070	0.5172	1	65236104	A	G	0.5715	0.995	0.979	1.011	-0.0054	0.0083	85934	401577	1	65236104	1	65236104	*	rs11581070	R	65701787	rs11581070	A	G	0.5566	-0.006	0.0017	0.0005	686394	65701787	65236104	1	65236104	1	65236104	*	R	0.650602	-3.52941
1_65258168_A_G	rs11208616	1	65258168	A	G	0.0109	1.01112	0.995025	1.02775	0.4721	11	rs11208616	0.1822	1	65258168	A	G	0.5279	0.989	0.973	1.005	-0.0109	0.0082	85934	401577	1	65258168	1	65258168	*	rs11208616	R	65723851	rs11208616	A	G	0.5194	-0.0061	0.0017	0.0004	683659	65723851	65258168	1	65258168	1	65258168	*	R	1.32927	-3.58824
1_65259188_G_A	rs543192	1	65259188	G	A	0.0039	1.004	0.986	1.023	0.7472	10	rs543192	0.6778	1	65259188	A	G	0.7472	1.004	0.986	1.023	0.0039	0.0094	85934	401577	1	65259188	1	65259188	*	rs543192	R	65724871	rs543192	A	G	0.7588	0.0078	0.002	9.1e-05	689927	65724871	65259188	1	65259188	1	65259188	*	R	0.414894	3.9
1_65260833_G_A	rs724685	1	65260833	G	A	0.0054	1.005	0.987	1.024	0.7514	10	rs724685	0.5679	1	65260833	A	G	0.7514	1.005	0.987	1.024	0.0054	0.0094	85934	401577	1	65260833	1	65260833	*	rs724685	R	65726516	rs724685	A	G	0.76	0.0077	0.002	0.0001	690384	65726516	65260833	1	65260833	1	65260833	*	R	0.574468	3.85
1_65261990_A_G	rs942860	1	65261990	A	G	0.0155	1.01523	0.996016	1.0352	0.7794	11	rs942860	0.1156	1	65261990	A	G	0.2206	0.985	0.966	1.004	-0.0155	0.0099	85934	401577	1	65261990	1	65261990	*	rs942860	R	65727673	rs942860	A	G	0.2122	-0.0085	0.0021	5.8e-05	685573	65727673	65261990	1	65261990	1	65261990	*	R	1.56566	-4.04762
1_65262316_A_C	rs1749969	1	65262316	A	C	0.0153	1.01523	0.996016	1.0352	0.7802	11	rs1749969	0.1198	1	65262316	A	C	0.2198	0.985	0.966	1.004	-0.0153	0.0099	85934	401577	1	65262316	1	65262316	*	rs1749969	M	65727999	rs1749969	A	C	0.2125	-0.0083	0.0021	6.3e-05	691919	65727999	65262316	1	65262316	1	65262316	*	M	1.54545	-3.95238
1_65263188_T_A	rs492583	1	65263188	T	A	0.0156	1.016	0.996	1.036	0.7794	5	rs492583	0.1135	1	65263188	A	T	0.7794	1.016	0.996	1.036	0.0156	0.0099	85934	401577	1	65263188	1	65263188	*	rs492583	W	65728871	rs492583	A	T	0.7875	0.0084	0.0021	5.6e-05	692046	65728871	65263188	1	65263188	1	65263188	*	W	1.57576	4
1_65263375_A_G	rs515394	1	65263375	A	G	0.0137	1.0142	0.994036	1.03306	0.7784	11	rs515394	0.1638	1	65263375	A	G	0.2216	0.986	0.968	1.006	-0.0137	0.0098	85934	401577	1	65263375	1	65263375	*	rs515394	R	65729058	rs515394	A	G	0.2142	-0.0084	0.0021	6.9e-05	686281	65729058	65263375	1	65263375	1	65263375	*	R	1.39796	-4
1_65263711_T_C	rs1764319	1	65263711	T	C	0.0138	1.0142	0.995025	1.03306	0.7775	11	rs1764319	0.1615	1	65263711	T	C	0.2225	0.986	0.968	1.005	-0.0138	0.0098	85934	401577	1	65263711	1	65263711	*	rs1764319	Y	65729394	rs1764319	T	C	0.2142	-0.0084	0.0021	5.3e-05	692366	65729394	65263711	1	65263711	1	65263711	*	Y	1.40816	-4
1_65264541_G_C	rs3828040	1	65264541	G	C	0.0117	1.012	0.996	1.028	0.4711	5	rs3828040	0.152	1	65264541	C	G	0.4711	1.012	0.996	1.028	0.0117	0.0082	85934	401577	1	65264541	1	65264541	*	rs3828040	S	65730224	rs3828040	C	G	0.4797	0.0064	0.0017	0.00018	688466	65730224	65264541	1	65264541	1	65264541	*	S	1.42683	3.76471
1_65266779_C_T	rs1570870	1	65266779	C	T	0.014	1.014	0.995	1.034	0.7779	10	rs1570870	0.1546	1	65266779	T	C	0.7779	1.014	0.995	1.034	0.014	0.0098	85934	401577	1	65266779	1	65266779	*	rs1570870	Y	65732462	rs1570870	T	C	0.7871	0.0083	0.0021	6.3e-05	692341	65732462	65266779	1	65266779	1	65266779	*	Y	1.42857	3.95238
1_65267800_G_T	rs525104	1	65267800	G	T	0.0132	1.013	0.994	1.033	0.781	10	rs525104	0.1813	1	65267800	T	G	0.781	1.013	0.994	1.033	0.0132	0.0099	85934	401577	1	65267800	1	65267800	*	rs525104	K	65733483	rs525104	T	G	0.7881	0.0085	0.0021	4.4e-05	692052	65733483	65267800	1	65267800	1	65267800	*	K	1.33333	4.04762
1_65268309_C_T	rs2477789	1	65268309	C	T	0.004	1.004	0.986	1.023	0.7463	10	rs2477789	0.6701	1	65268309	T	C	0.7463	1.004	0.986	1.023	0.004	0.0094	85934	401577	1	65268309	1	65268309	*	rs2477789	Y	65733992	rs2477789	T	C	0.7581	0.0077	0.002	0.00012	685175	65733992	65268309	1	65268309	1	65268309	*	Y	0.425532	3.85
1_65268589_A_G	rs2477790	1	65268589	A	G	0.0041	1.00402	0.986193	1.02249	0.7463	11	rs2477790	0.6597	1	65268589	A	G	0.2537	0.996	0.978	1.014	-0.0041	0.0094	85934	401577	1	65268589	1	65268589	*	rs2477790	R	65734272	rs2477790	A	G	0.2413	-0.0075	0.002	0.00016	666696	65734272	65268589	1	65268589	1	65268589	*	R	0.43617	-3.75
1_65270575_C_A	rs1749972	1	65270575	C	A	0.013	1.013	0.994	1.033	0.78	10	rs1749972	0.1836	1	65270575	A	C	0.78	1.013	0.994	1.033	0.013	0.0098	85934	401577	1	65270575	1	65270575	*	rs1749972	M	65736258	rs1749972	A	C	0.7851	0.0084	0.0021	4.9e-05	692253	65736258	65270575	1	65270575	1	65270575	*	M	1.32653	4
1_65273091_A_G	rs2265067	1	65273091	A	G	0.0137	1.0142	0.994036	1.03306	0.7773	11	rs2265067	0.165	1	65273091	A	G	0.2227	0.986	0.968	1.006	-0.0137	0.0098	85934	401577	1	65273091	1	65273091	*	rs2265067	R	65738774	rs2265067	A	G	0.2142	-0.0083	0.0021	6.8e-05	691309	65738774	65273091	1	65273091	1	65273091	*	R	1.39796	-3.95238
1_65274172_C_A	rs4469745	1	65274172	C	A	0.0097	1.01	0.993	1.026	0.4344	10	rs4469745	0.2417	1	65274172	A	C	0.4344	1.01	0.993	1.026	0.0097	0.0083	85934	401577	1	65274172	1	65274172	*	rs4469745	M	65739855	rs4469745	A	C	0.4463	0.0064	0.0017	0.00024	684677	65739855	65274172	1	65274172	1	65274172	*	M	1.16867	3.76471
1_65278144_C_T	rs501691	1	65278144	C	T	0.0137	1.014	0.995	1.033	0.7774	10	rs501691	0.1618	1	65278144	T	C	0.7774	1.014	0.995	1.033	0.0137	0.0098	85934	401577	1	65278144	1	65278144	*	rs501691	Y	65743827	rs501691	T	C	0.7855	0.0085	0.0021	4.2e-05	689750	65743827	65278144	1	65278144	1	65278144	*	Y	1.39796	4.04762
1_65278471_A_G	rs565337	1	65278471	A	G	0.0123	1.01215	0.993049	1.03199	0.7781	11	rs565337	0.2127	1	65278471	A	G	0.2219	0.988	0.969	1.007	-0.0123	0.0098	85934	401577	1	65278471	1	65278471	*	rs565337	R	65744154	rs565337	A	G	0.2138	-0.0086	0.0021	3.3e-05	689553	65744154	65278471	1	65278471	1	65278471	*	R	1.2551	-4.09524
1_65278569_T_G	rs566226	1	65278569	T	G	0.0131	1.01317	0.994036	1.03306	0.7798	11	rs566226	0.1845	1	65278569	T	G	0.2202	0.987	0.968	1.006	-0.0131	0.0099	85934	401577	1	65278569	1	65278569	*	rs566226	D	65744252	rs566226	T	G	0.212	-0.0089	0.0021	2.1e-05	683385	65744252	65278569	1	65278569	1	65278569	*	D	1.32323	-4.2381
1_65279924_T_C	rs574441	1	65279924	T	C	0.0137	1.0142	0.994036	1.03306	0.7772	11	rs574441	0.1626	1	65279924	T	C	0.2228	0.986	0.968	1.006	-0.0137	0.0098	85934	401577	1	65279924	1	65279924	*	rs574441	H	65745607	rs574441	T	C	0.2145	-0.0087	0.0021	3e-05	689317	65745607	65279924	1	65279924	1	65279924	*	H	1.39796	-4.14286
1_65280048_T_C	rs552327	1	65280048	T	C	0.013	1.01317	0.994036	1.03306	0.7802	11	rs552327	0.189	1	65280048	T	C	0.2198	0.987	0.968	1.006	-0.013	0.0099	85934	401577	1	65280048	1	65280048	*	rs552327	Y	65745731	rs552327	T	C	0.2123	-0.0089	0.0021	2.9e-05	688274	65745731	65280048	1	65280048	1	65280048	*	Y	1.31313	-4.2381
1_65280236_C_T	rs7544627	1	65280236	C	T	0.018	1.018	1.002	1.035	0.5025	10	rs7544627	0.02785	1	65280236	T	C	0.5025	1.018	1.002	1.035	0.018	0.0082	85934	401577	1	65280236	1	65280236	*	rs7544627	Y	65745919	rs7544627	T	C	0.5078	0.0066	0.0017	0.00014	686449	65745919	65280236	1	65280236	1	65280236	*	Y	2.19512	3.88235
1_65280260_G_C	rs1853827	1	65280260	G	C	0.0137	1.014	0.995	1.033	0.7772	5	rs1853827	0.1623	1	65280260	C	G	0.7772	1.014	0.995	1.033	0.0137	0.0098	85934	401577	1	65280260	1	65280260	*	rs1853827	S	65745943	rs1853827	C	G	0.7855	0.0086	0.0021	3.6e-05	689442	65745943	65280260	1	65280260	1	65280260	*	S	1.39796	4.09524
1_65281230_G_A	rs1749964	1	65281230	G	A	0.0136	1.014	0.994	1.033	0.7769	10	rs1749964	0.1683	1	65281230	A	G	0.7769	1.014	0.994	1.033	0.0136	0.0098	85934	401577	1	65281230	1	65281230	*	rs1749964	R	65746913	rs1749964	A	G	0.7866	0.0086	0.0021	3.2e-05	688668	65746913	65281230	1	65281230	1	65281230	*	R	1.38776	4.09524
1_65281543_G_A	rs1749963	1	65281543	G	A	0.0111	1.011	0.992	1.031	0.7782	10	rs1749963	0.2587	1	65281543	A	G	0.7782	1.011	0.992	1.031	0.0111	0.0099	85934	401577	1	65281543	1	65281543	*	rs1749963	R	65747226	rs1749963	A	G	0.7861	0.0088	0.0021	2.4e-05	688634	65747226	65281543	1	65281543	1	65281543	*	R	1.12121	4.19048
1_65282171_T_G	rs536084	1	65282171	T	G	0.0122	1.01215	0.993049	1.03199	0.7802	11	rs536084	0.2173	1	65282171	T	G	0.2198	0.988	0.969	1.007	-0.0122	0.0099	85934	401577	1	65282171	1	65282171	*	rs536084	K	65747854	rs536084	T	G	0.2119	-0.0088	0.0021	3.5e-05	682182	65747854	65282171	1	65282171	1	65282171	*	K	1.23232	-4.19048
1_65285377_C_A	rs1325607	1	65285377	C	A	0.0141	1.014	0.995	1.034	0.7794	10	rs1325607	0.1514	1	65285377	A	C	0.7794	1.014	0.995	1.034	0.0141	0.0099	85934	401577	1	65285377	1	65285377	*	rs1325607	H	65751060	rs1325607	A	C	0.7848	0.0087	0.0021	2.8e-05	688061	65751060	65285377	1	65285377	1	65285377	*	H	1.42424	4.14286
1_65287557_A_G	rs693014	1	65287557	A	G	0.0133	1.01317	0.994036	1.03306	0.7823	11	rs693014	0.1821	1	65287557	A	G	0.2177	0.987	0.968	1.006	-0.0133	0.0099	85934	401577	1	65287557	1	65287557	*	rs693014	R	65753240	rs693014	A	G	0.2121	-0.0083	0.0021	9.3e-05	686714	65753240	65287557	1	65287557	1	65287557	*	R	1.34343	-3.95238
1_65311019_G_A	rs6677968	1	65311019	G	A	0.0152	1.015	0.999	1.032	0.6056	10	rs6677968	0.06653	1	65311019	A	G	0.6056	1.015	0.999	1.032	0.0152	0.0083	85934	401577	1	65311019	1	65311019	*	rs6677968	R	65776702	rs6677968	A	G	0.6108	0.0065	0.0017	9.4e-05	793674	65776702	65311019	1	65311019	1	65311019	*	R	1.83133	3.82353
1_65333757_C_T	rs17127529	1	65333757	C	T	0.0143	1.014	0.998	1.031	0.5907	10	rs17127529	0.08393	1	65333757	T	C	0.5907	1.014	0.998	1.031	0.0143	0.0083	85934	401577	1	65333757	1	65333757	*	rs17127529	Y	65799440	rs17127529	T	C	0.5945	0.0062	0.0018	0.00039	691318	65799440	65333757	1	65333757	1	65333757	*	Y	1.72289	3.44444
1_65364925_T_C	rs1570868	1	65364925	T	C	-0.0021	0.998004	0.981354	1.0142	0.5796	11	rs1570868	0.7986	1	65364925	T	C	0.4204	1.002	0.986	1.019	0.0021	0.0083	85934	401577	1	65364925	1	65364925	*	rs1570868	Y	65830608	rs1570868	T	C	0.4169	-0.0062	0.0017	0.00033	692580	65830608	65364925	1	65364925	1	65364925	*	Y	-0.253012	-3.64706
1_65403806_T_C	rs2148682	1	65403806	T	C	0.0079	1.00806	0.99108	1.02459	0.3448	11	rs2148682	0.3585	1	65403806	T	C	0.6552	0.992	0.976	1.009	-0.0079	0.0086	85934	401577	1	65403806	1	65403806	*	rs2148682	Y	65869489	rs2148682	T	C	0.6552	-0.0064	0.0018	0.00048	685452	65869489	65403806	1	65403806	1	65403806	*	Y	0.918605	-3.55556
1_65403893_A_G	rs2148683	1	65403893	A	G	0.0057	1.00604	0.990099	1.02249	0.477	11	rs2148683	0.4884	1	65403893	A	G	0.523	0.994	0.978	1.01	-0.0057	0.0082	85934	401577	1	65403893	1	65403893	*	rs2148683	R	65869576	rs2148683	A	G	0.5216	-0.0076	0.0018	1.6e-05	677147	65869576	65403893	1	65403893	1	65403893	*	R	0.695122	-4.22222
1_65405379_G_T	rs913199	1	65405379	G	T	0.0037	1.004	0.988	1.02	0.4562	10	rs913199	0.654	1	65405379	T	G	0.4562	1.004	0.988	1.02	0.0037	0.0082	85934	401577	1	65405379	1	65405379	*	rs913199	K	65871062	rs913199	T	G	0.4504	0.0069	0.0017	7.3e-05	692202	65871062	65405379	1	65405379	1	65405379	*	K	0.45122	4.05882
1_65405452_G_A	rs913200	1	65405452	G	A	0.0033	1.003	0.987	1.02	0.4548	10	rs913200	0.6841	1	65405452	A	G	0.4548	1.003	0.987	1.02	0.0033	0.0082	85934	401577	1	65405452	1	65405452	*	rs913200	R	65871135	rs913200	A	G	0.4512	0.0068	0.0017	7.6e-05	692055	65871135	65405452	1	65405452	1	65405452	*	R	0.402439	4
1_65406914_A_C	rs9436729	1	65406914	A	C	0.0052	1.00503	0.98912	1.02145	0.4699	11	rs9436729	0.5248	1	65406914	A	C	0.5301	0.995	0.979	1.011	-0.0052	0.0082	85934	401577	1	65406914	1	65406914	*	rs9436729	M	65872597	rs9436729	A	C	0.535	-0.0072	0.0019	0.00016	615730	65872597	65406914	1	65406914	1	65406914	*	M	0.634146	-3.78947
1_65407943_G_A	rs11208647	1	65407943	G	A	0.0049	1.005	0.989	1.021	0.4698	10	rs11208647	0.5491	1	65407943	A	G	0.4698	1.005	0.989	1.021	0.0049	0.0082	85934	401577	1	65407943	1	65407943	*	rs11208647	R	65873626	rs11208647	A	G	0.4651	0.0068	0.0017	8.1e-05	687960	65873626	65407943	1	65407943	1	65407943	*	R	0.597561	4
1_65408354_T_C	rs3818513	1	65408354	T	C	0.005	1.00503	0.98912	1.02145	0.473	11	rs3818513	0.5368	1	65408354	T	C	0.527	0.995	0.979	1.011	-0.005	0.0081	85934	401577	1	65408354	1	65408354	*	rs3818513	Y	65874037	rs3818513	T	C	0.5347	-0.007	0.0017	5.8e-05	682795	65874037	65408354	1	65408354	1	65408354	*	Y	0.617284	-4.11765
1_65413569_A_G	rs10493377	1	65413569	A	G	0.0093	1.00908	0.993049	1.02564	0.4515	11	rs10493377	0.2574	1	65413569	A	G	0.5485	0.991	0.975	1.007	-0.0093	0.0082	85934	401577	1	65413569	1	65413569	*	rs10493377	R	65879252	rs10493377	A	G	0.5498	-0.0078	0.0017	6.9e-06	692573	65879252	65413569	1	65413569	1	65413569	*	R	1.13415	-4.58824
1_65419886_G_C	rs1327118	1	65419886	G	C	0.0116	1.012	0.996	1.028	0.4538	5	rs1327118	0.1573	1	65419886	C	G	0.4538	1.012	0.996	1.028	0.0116	0.0082	85934	401577	1	65419886	1	65419886	*	rs1327118	S	65885569	rs1327118	C	G	0.4557	0.0074	0.0017	1.7e-05	681578	65885569	65419886	1	65419886	1	65419886	*	S	1.41463	4.35294
1_65421330_A_C	rs12145690	1	65421330	A	C	0.0108	1.01112	0.995025	1.02775	0.457	11	rs12145690	0.1838	1	65421330	A	C	0.543	0.989	0.973	1.005	-0.0108	0.0082	85934	401577	1	65421330	1	65421330	*	rs12145690	M	65887013	rs12145690	A	C	0.5442	-0.0074	0.0017	1.7e-05	691415	65887013	65421330	1	65421330	1	65421330	*	M	1.31707	-4.35294
1_65428477_C_T	rs12077210	1	65428477	C	T	0.0381	1.039	1.001	1.078	0.0496	10	rs12077210	0.04563	1	65428477	T	C	0.0496	1.039	1.001	1.078	0.0381	0.019	85934	401577	1	65428477	1	65428477	*	rs12077210	Y	65894160	rs12077210	T	C	0.04677	0.0255	0.0045	1.7e-08	675710	65894160	65428477	1	65428477	1	65428477	*	Y	2.00526	5.66667
1_65430625_T_C	rs12065099	1	65430625	T	C	0.0403	1.04058	1.00301	1.07991	0.0513	11	rs12065099	0.03158	1	65430625	T	C	0.9487	0.961	0.926	0.997	-0.0403	0.0188	85934	401577	1	65430625	1	65430625	*	rs12065099	Y	65896308	rs12065099	T	C	0.95276	-0.0261	0.0045	4.4e-09	676281	65896308	65430625	1	65430625	1	65430625	*	Y	2.14362	-5.8
1_65430929_A_G	rs11208648	1	65430929	A	G	0.0406	1.04167	1.00402	1.07991	0.0517	11	rs11208648	0.02975	1	65430929	A	G	0.9483	0.96	0.926	0.996	-0.0406	0.0187	85934	401577	1	65430929	1	65430929	*	rs11208648	R	65896612	rs11208648	A	G	0.95124	-0.0256	0.0044	8.5e-09	676369	65896612	65430929	1	65430929	1	65430929	*	R	2.17112	-5.81818
1_65432186_G_A	rs7883	1	65432186	G	A	0.0398	1.041	1.003	1.08	0.0506	10	rs7883	0.03508	1	65432186	A	G	0.0506	1.041	1.003	1.08	0.0398	0.0189	85934	401577	1	65432186	1	65432186	*	rs7883	R	65897869	rs7883	A	G	0.04566	0.0258	0.0045	8.9e-09	670086	65897869	65432186	1	65432186	1	65432186	*	R	2.10582	5.73333
1_65437762_A_T	rs17097182	1	65437762	A	T	0.0412	1.04167	1.00402	1.08108	0.0497	6	rs17097182	0.0306	1	65437762	A	T	0.9503	0.96	0.925	0.996	-0.0412	0.019	85934	401577	1	65437762	1	65437762	*	rs17097182	D	65903445	rs17097182	A	T	0.95562	-0.0259	0.0045	6.6e-09	676159	65903445	65437762	1	65437762	1	65437762	*	D	2.16842	-5.75556
1_65438961_G_T	rs6669785	1	65438961	G	T	0.0413	1.042	1.004	1.082	0.0495	10	rs6669785	0.03029	1	65438961	T	G	0.0495	1.042	1.004	1.082	0.0413	0.0191	85934	401577	1	65438961	1	65438961	*	rs6669785	K	65904644	rs6669785	T	G	0.04461	0.0261	0.0045	5.7e-09	676434	65904644	65438961	1	65438961	1	65438961	*	K	2.1623	5.8
1_65439203_T_A	rs17412175	1	65439203	T	A	-0.0038	0.996	0.98	1.012	0.4446	5	rs17412175	0.6458	1	65439203	A	T	0.4446	0.996	0.98	1.012	-0.0038	0.0082	85934	401577	1	65439203	1	65439203	*	rs17412175	W	65904886	rs17412175	A	T	0.4522	-0.0061	0.0017	0.0004	690348	65904886	65439203	1	65439203	1	65439203	*	W	-0.463415	-3.58824
1_65440384_A_G	rs10889550	1	65440384	A	G	0.0398	1.04058	1.00301	1.07991	0.0505	11	rs10889550	0.03541	1	65440384	A	G	0.9495	0.961	0.926	0.997	-0.0398	0.0189	85934	401577	1	65440384	1	65440384	*	rs10889550	R	65906067	rs10889550	A	G	0.95533	-0.0243	0.0041	1.9e-09	776629	65906067	65440384	1	65440384	1	65440384	*	R	2.10582	-5.92683
1_65440490_C_T	rs10889552	1	65440490	C	T	0.0395	1.04	1.002	1.08	0.0502	10	rs10889552	0.0375	1	65440490	T	C	0.0502	1.04	1.002	1.08	0.0395	0.019	85934	401577	1	65440490	1	65440490	*	rs10889552	Y	65906173	rs10889552	T	C	0.04467	0.0259	0.0045	6.8e-09	676201	65906173	65440490	1	65440490	1	65440490	*	Y	2.07895	5.75556
1_65440582_G_A	rs10889553	1	65440582	G	A	0.0398	1.041	1.003	1.08	0.0502	10	rs10889553	0.03582	1	65440582	A	G	0.0502	1.041	1.003	1.08	0.0398	0.019	85934	401577	1	65440582	1	65440582	*	rs10889553	R	65906265	rs10889553	A	G	0.04467	0.026	0.0045	6.4e-09	676051	65906265	65440582	1	65440582	1	65440582	*	R	2.09474	5.77778
1_65440807_C_A	rs970468	1	65440807	C	A	-0.001	0.999	0.982	1.016	0.6244	10	rs970468	0.9096	1	65440807	A	C	0.6244	0.999	0.982	1.016	-0.001	0.0085	85934	401577	1	65440807	1	65440807	*	rs970468	V	65906490	rs970468	A	C	0.6283	-0.0064	0.0018	0.00034	687549	65906490	65440807	1	65440807	1	65440807	*	V	-0.117647	-3.55556
1_65442790_A_C	rs9436746	1	65442790	A	C	0.0042	1.00402	0.988142	1.02041	0.5904	11	rs9436746	0.6136	1	65442790	A	C	0.4096	0.996	0.98	1.012	-0.0042	0.0083	85934	401577	1	65442790	1	65442790	*	rs9436746	M	65908473	rs9436746	A	C	0.4028	0.0066	0.0018	0.0002	685287	65908473	65442790	1	65442790	1	65442790	*	M	0.506024	3.66667
1_65445924_T_C	rs9436747	1	65445924	T	C	0.0005	1	0.984252	1.01729	0.6188	11	rs9436747	0.954	1	65445924	T	C	0.3812	1	0.983	1.016	-0.0005	0.0084	85934	401577	1	65445924	1	65445924	*	rs9436747	Y	65911607	rs9436747	T	C	0.3796	0.0069	0.0018	0.00013	687842	65911607	65445924	1	65445924	1	65445924	*	Y	0.0595238	3.83333
1_65448024_A_G	rs6657868	1	65448024	A	G	0.0001	1	0.984252	1.01626	0.6202	11	rs6657868	0.9876	1	65448024	A	G	0.3798	1	0.984	1.016	-0.0001	0.0084	85934	401577	1	65448024	1	65448024	*	rs6657868	R	65913707	rs6657868	A	G	0.3793	0.0068	0.0018	0.00012	688635	65913707	65448024	1	65448024	1	65448024	*	R	0.0119048	3.77778
1_65471382_G_T	rs7531110	1	65471382	G	T	-0.0077	0.992	0.976	1.009	0.5993	10	rs7531110	0.3514	1	65471382	T	G	0.5993	0.992	0.976	1.009	-0.0077	0.0083	85934	401577	1	65471382	1	65471382	*	rs7531110	K	65937065	rs7531110	T	G	0.6024	-0.0083	0.0018	2.4e-06	692072	65937065	65471382	1	65471382	1	65471382	*	K	-0.927711	-4.61111
1_65473475_A_G	rs17412368	1	65473475	A	G	-0.0125	0.987167	0.971817	1.00402	0.4615	11	rs17412368	0.1264	1	65473475	A	G	0.5385	1.013	0.996	1.029	0.0125	0.0082	85934	401577	1	65473475	1	65473475	*	rs17412368	R	65939158	rs17412368	A	G	0.5274	0.0065	0.0017	0.00014	691275	65939158	65473475	1	65473475	1	65473475	*	R	-1.52439	3.82353
1_65475849_G_A	rs7529650	1	65475849	G	A	-0.0096	0.99	0.974	1.007	0.5942	10	rs7529650	0.2503	1	65475849	A	G	0.5942	0.99	0.974	1.007	-0.0096	0.0083	85934	401577	1	65475849	1	65475849	*	rs7529650	R	65941532	rs7529650	A	G	0.5987	-0.0082	0.0018	2.5e-06	683714	65941532	65475849	1	65475849	1	65475849	*	R	-1.15663	-4.55556
1_65476583_T_C	rs17412403	1	65476583	T	C	-0.0128	0.987167	0.971817	1.00301	0.4627	11	rs17412403	0.1163	1	65476583	T	C	0.5373	1.013	0.997	1.029	0.0128	0.0081	85934	401577	1	65476583	1	65476583	*	rs17412403	Y	65942266	rs17412403	T	C	0.5248	0.0067	0.0017	9.5e-05	692593	65942266	65476583	1	65476583	1	65476583	*	Y	-1.58025	3.94118
1_65477788_C_T	rs17127656	1	65477788	C	T	0.0437	1.045	1.012	1.079	0.0658	10	rs17127656	0.007716	1	65477788	T	C	0.0658	1.045	1.012	1.079	0.0437	0.0164	85934	401577	1	65477788	1	65477788	*	rs17127656	Y	65943471	rs17127656	T	C	0.06332	0.0224	0.0037	1.2e-09	690715	65943471	65477788	1	65477788	1	65477788	*	Y	2.66463	6.05405
1_65478189_A_G	rs12409877	1	65478189	A	G	-0.0088	0.99108	0.97561	1.00705	0.6034	11	rs12409877	0.2894	1	65478189	A	G	0.3966	1.009	0.993	1.025	0.0088	0.0083	85934	401577	1	65478189	1	65478189	*	rs12409877	R	65943872	rs12409877	A	G	0.3959	0.0079	0.0017	7.1e-06	688837	65943872	65478189	1	65478189	1	65478189	*	R	-1.06024	4.64706
1_65479167_T_C	rs6698653	1	65479167	T	C	-0.0125	0.987167	0.971817	1.00301	0.4653	11	rs6698653	0.1254	1	65479167	T	C	0.5347	1.013	0.997	1.029	0.0125	0.0081	85934	401577	1	65479167	1	65479167	*	rs6698653	Y	65944850	rs6698653	T	C	0.5236	0.0063	0.0017	0.00025	689627	65944850	65479167	1	65479167	1	65479167	*	Y	-1.54321	3.70588
1_65480223_T_C	rs7554485	1	65480223	T	C	-0.01	0.990099	0.97371	1.00604	0.604	11	rs7554485	0.2309	1	65480223	T	C	0.396	1.01	0.994	1.027	0.01	0.0083	85934	401577	1	65480223	1	65480223	*	rs7554485	Y	65945906	rs7554485	T	C	0.3952	0.0079	0.0018	6.6e-06	682577	65945906	65480223	1	65480223	1	65480223	*	Y	-1.20482	4.38889
1_65480282_G_A	rs7542824	1	65480282	G	A	-0.013	0.987	0.971	1.003	0.4607	10	rs7542824	0.1115	1	65480282	A	G	0.4607	0.987	0.971	1.003	-0.013	0.0082	85934	401577	1	65480282	1	65480282	*	rs7542824	R	65945965	rs7542824	A	G	0.4735	-0.0062	0.0017	0.00033	689427	65945965	65480282	1	65480282	1	65480282	*	R	-1.58537	-3.64706
1_65480823_A_G	rs2025803	1	65480823	A	G	-0.0139	0.986193	0.970874	1.002	0.4631	11	rs2025803	0.08745	1	65480823	A	G	0.5369	1.014	0.998	1.03	0.0139	0.0081	85934	401577	1	65480823	1	65480823	*	rs2025803	R	65946506	rs2025803	A	G	0.5265	0.006	0.0017	0.0005	688812	65946506	65480823	1	65480823	1	65480823	*	R	-1.71605	3.52941
1_65483108_T_C	rs7518849	1	65483108	T	C	0.0443	1.04493	1.01215	1.07991	0.0654	11	rs7518849	0.007205	1	65483108	T	C	0.9346	0.957	0.926	0.988	-0.0443	0.0165	85934	401577	1	65483108	1	65483108	*	rs7518849	Y	65948791	rs7518849	T	C	0.93656	-0.0227	0.0037	7.6e-10	690606	65948791	65483108	1	65483108	1	65483108	*	Y	2.68485	-6.13514
1_65484195_G_A	rs2025805	1	65484195	G	A	-0.0135	0.987	0.971	1.002	0.4615	10	rs2025805	0.09696	1	65484195	A	G	0.4615	0.987	0.971	1.002	-0.0135	0.0081	85934	401577	1	65484195	1	65484195	*	rs2025805	R	65949878	rs2025805	A	G	0.4734	-0.0062	0.0017	0.00027	689180	65949878	65484195	1	65484195	1	65484195	*	R	-1.66667	-3.64706
1_65484547_T_C	rs7524834	1	65484547	T	C	-0.013	0.987167	0.971817	1.00301	0.4658	11	rs7524834	0.1114	1	65484547	T	C	0.5342	1.013	0.997	1.029	0.013	0.0081	85934	401577	1	65484547	1	65484547	*	rs7524834	Y	65950230	rs7524834	T	C	0.5237	0.0064	0.0017	0.00021	689150	65950230	65484547	1	65484547	1	65484547	*	Y	-1.60494	3.76471
1_65484657_G_A	rs7513047	1	65484657	G	A	-0.013	0.987	0.972	1.003	0.4659	10	rs7513047	0.1095	1	65484657	A	G	0.4659	0.987	0.972	1.003	-0.013	0.0081	85934	401577	1	65484657	1	65484657	*	rs7513047	R	65950340	rs7513047	A	G	0.4766	-0.0063	0.0017	0.00022	689520	65950340	65484657	1	65484657	1	65484657	*	R	-1.60494	-3.70588
1_65486610_T_C	rs17412682	1	65486610	T	C	-0.0131	0.987167	0.971817	1.00301	0.4659	11	rs17412682	0.1067	1	65486610	T	C	0.5341	1.013	0.997	1.029	0.0131	0.0081	85934	401577	1	65486610	1	65486610	*	rs17412682	Y	65952293	rs17412682	T	C	0.5236	0.0064	0.0017	0.0002	689530	65952293	65486610	1	65486610	1	65486610	*	Y	-1.61728	3.76471
1_65486745_A_G	rs11811946	1	65486745	A	G	-0.0101	0.990099	0.97371	1.00604	0.6051	11	rs11811946	0.2254	1	65486745	A	G	0.3949	1.01	0.994	1.027	0.0101	0.0083	85934	401577	1	65486745	1	65486745	*	rs11811946	R	65952428	rs11811946	A	G	0.3949	0.0078	0.0018	8.4e-06	688306	65952428	65486745	1	65486745	1	65486745	*	R	-1.21687	4.33333
1_65487058_A_G	rs17412723	1	65487058	A	G	-0.0131	0.987167	0.970874	1.00301	0.4656	11	rs17412723	0.1078	1	65487058	A	G	0.5344	1.013	0.997	1.03	0.0131	0.0082	85934	401577	1	65487058	1	65487058	*	rs17412723	R	65952741	rs17412723	A	G	0.5241	0.0062	0.0017	0.00031	688692	65952741	65487058	1	65487058	1	65487058	*	R	-1.59756	3.64706
1_65491255_G_A	rs10127731	1	65491255	G	A	-0.0099	0.99	0.974	1.006	0.605	10	rs10127731	0.2374	1	65491255	A	G	0.605	0.99	0.974	1.006	-0.0099	0.0083	85934	401577	1	65491255	1	65491255	*	rs10127731	R	65956938	rs10127731	A	G	0.6052	-0.0079	0.0018	7.4e-06	688291	65956938	65491255	1	65491255	1	65491255	*	R	-1.19277	-4.38889
1_65491458_C_A	rs11579567	1	65491458	C	A	0.0442	1.045	1.012	1.08	0.0655	10	rs11579567	0.007288	1	65491458	A	C	0.0655	1.045	1.012	1.08	0.0442	0.0165	85934	401577	1	65491458	1	65491458	*	rs11579567	M	65957141	rs11579567	A	C	0.06396	0.0224	0.0037	1.3e-09	687182	65957141	65491458	1	65491458	1	65491458	*	M	2.67879	6.05405
1_65493423_T_C	rs17127680	1	65493423	T	C	-0.0097	0.990099	0.97371	1.00705	0.605	11	rs17127680	0.2455	1	65493423	T	C	0.395	1.01	0.993	1.027	0.0097	0.0084	85934	401577	1	65493423	1	65493423	*	rs17127680	Y	65959106	rs17127680	T	C	0.3948	0.0079	0.0018	6.5e-06	688161	65959106	65493423	1	65493423	1	65493423	*	Y	-1.15476	4.38889
1_65493714_T_C	rs1327120	1	65493714	T	C	-0.0098	0.990099	0.974659	1.00604	0.605	11	rs1327120	0.241	1	65493714	T	C	0.395	1.01	0.994	1.026	0.0098	0.0083	85934	401577	1	65493714	1	65493714	*	rs1327120	Y	65959397	rs1327120	T	C	0.3948	0.0079	0.0018	7.2e-06	688222	65959397	65493714	1	65493714	1	65493714	*	Y	-1.18072	4.38889
1_65494353_G_T	rs6702545	1	65494353	G	T	-0.0099	0.99	0.974	1.007	0.605	10	rs6702545	0.2342	1	65494353	T	G	0.605	0.99	0.974	1.007	-0.0099	0.0084	85934	401577	1	65494353	1	65494353	*	rs6702545	K	65960036	rs6702545	T	G	0.6051	-0.0079	0.0018	7.4e-06	688201	65960036	65494353	1	65494353	1	65494353	*	K	-1.17857	-4.38889
1_65500881_A_G	rs7537093	1	65500881	A	G	-0.0129	0.987167	0.971817	1.00301	0.4661	11	rs7537093	0.1126	1	65500881	A	G	0.5339	1.013	0.997	1.029	0.0129	0.0082	85934	401577	1	65500881	1	65500881	*	rs7537093	R	65966564	rs7537093	A	G	0.5234	0.0062	0.0017	0.00028	689387	65966564	65500881	1	65500881	1	65500881	*	R	-1.57317	3.64706
1_65501156_T_G	rs1327115	1	65501156	T	G	-0.0098	0.990099	0.97371	1.00705	0.6052	11	rs1327115	0.2413	1	65501156	T	G	0.3948	1.01	0.993	1.027	0.0098	0.0084	85934	401577	1	65501156	1	65501156	*	rs1327115	K	65966839	rs1327115	T	G	0.3949	0.0077	0.0018	1.1e-05	688378	65966839	65501156	1	65501156	1	65501156	*	K	-1.16667	4.27778
1_65506867_C_A	rs7516763	1	65506867	C	A	-0.0134	0.987	0.971	1.002	0.4626	10	rs7516763	0.09816	1	65506867	A	C	0.4626	0.987	0.971	1.002	-0.0134	0.0081	85934	401577	1	65506867	1	65506867	*	rs7516763	M	65972550	rs7516763	A	C	0.4677	-0.0079	0.0017	6.3e-06	688149	65972550	65506867	1	65506867	1	65506867	*	M	-1.65432	-4.64706
1_65509592_C_T	rs7526141	1	65509592	C	T	-0.0138	0.986	0.971	1.002	0.4628	10	rs7526141	0.08852	1	65509592	T	C	0.4628	0.986	0.971	1.002	-0.0138	0.0081	85934	401577	1	65509592	1	65509592	*	rs7526141	H	65975275	rs7526141	T	C	0.4711	-0.0078	0.0017	5.1e-06	689264	65975275	65509592	1	65509592	1	65509592	*	H	-1.7037	-4.58824
1_65510164_G_C	rs6672331	1	65510164	G	C	-0.0065	0.994	0.946	1.043	0.0297	5	rs6672331	0.7962	1	65510164	C	G	0.0297	0.994	0.946	1.043	-0.0065	0.025	85934	401577	1	65510164	1	65510164	*	rs6672331	S	65975847	rs6672331	C	G	0.02941	-0.0196	0.005	0.0001	648236	65975847	65510164	1	65510164	1	65510164	*	S	-0.26	-3.92
1_65517475_C_T	rs1475397	1	65517475	C	T	0.0251	1.025	1.007	1.044	0.2679	10	rs1475397	0.006164	1	65517475	T	C	0.2679	1.025	1.007	1.044	0.0251	0.0092	85934	401577	1	65517475	1	65517475	*	rs1475397	Y	65983158	rs1475397	T	C	0.2575	0.0085	0.002	1.4e-05	690761	65983158	65517475	1	65517475	1	65517475	*	Y	2.72826	4.25
1_65517943_C_T	rs11208660	1	65517943	C	T	0.0397	1.04	1.012	1.07	0.0882	10	rs11208660	0.005475	1	65517943	T	C	0.0882	1.04	1.012	1.07	0.0397	0.0143	85934	401577	1	65517943	1	65517943	*	rs11208660	Y	65983626	rs11208660	T	C	0.08805	0.0195	0.003	4.1e-11	794072	65983626	65517943	1	65517943	1	65517943	*	Y	2.77622	6.5
1_65519823_C_G	rs12141591	1	65519823	C	G	0.0419	1.04275	1.0101	1.07643	0.0658	6	rs12141591	0.01067	1	65519823	C	G	0.9342	0.959	0.929	0.99	-0.0419	0.0164	85934	401577	1	65519823	1	65519823	*	rs12141591	V	65985506	rs12141591	C	G	0.93721	-0.0219	0.0037	2.8e-09	691428	65985506	65519823	1	65519823	1	65519823	*	V	2.55488	-5.91892
1_65521481_G_C	rs11208662	1	65521481	G	C	0.0383	1.039	1.011	1.068	0.09	5	rs11208662	0.006946	1	65521481	C	G	0.09	1.039	1.011	1.068	0.0383	0.0142	85934	401577	1	65521481	1	65521481	*	rs11208662	S	65987164	rs11208662	C	G	0.0884	0.0209	0.0031	2e-11	691220	65987164	65521481	1	65521481	1	65521481	*	S	2.69718	6.74194
1_65521522_C_G	rs11587159	1	65521522	C	G	-0.0139	0.986193	0.970874	1.002	0.4628	6	rs11587159	0.08806	1	65521522	C	G	0.5372	1.014	0.998	1.03	0.0139	0.0081	85934	401577	1	65521522	1	65521522	*	rs11587159	S	65987205	rs11587159	C	G	0.5285	0.0077	0.0017	6.7e-06	690523	65987205	65521522	1	65521522	1	65521522	*	S	-1.71605	4.52941
1_65522410_G_A	rs1011527	1	65522410	G	A	0.042	1.043	1.01	1.077	0.0658	10	rs1011527	0.01059	1	65522410	A	G	0.0658	1.043	1.01	1.077	0.042	0.0164	85934	401577	1	65522410	1	65522410	*	rs1011527	R	65988093	rs1011527	A	G	0.06279	0.0216	0.0037	5.3e-09	679708	65988093	65522410	1	65522410	1	65522410	*	R	2.56098	5.83784
1_65522810_C_T	rs1171279	1	65522810	C	T	0.0241	1.024	1.006	1.043	0.2698	10	rs1171279	0.008478	1	65522810	T	C	0.2698	1.024	1.006	1.043	0.0241	0.0092	85934	401577	1	65522810	1	65522810	*	rs1171279	Y	65988493	rs1171279	T	C	0.2578	0.0087	0.002	9.8e-06	690768	65988493	65522810	1	65522810	1	65522810	*	Y	2.61957	4.35
1_65526457_A_G	rs12135802	1	65526457	A	G	0.045	1.04603	1.01317	1.07991	0.0649	11	rs12135802	0.006336	1	65526457	A	G	0.9351	0.956	0.926	0.987	-0.045	0.0165	85934	401577	1	65526457	1	65526457	*	rs12135802	R	65992140	rs12135802	A	G	0.93732	-0.0213	0.0037	6.3e-09	691517	65992140	65526457	1	65526457	1	65526457	*	R	2.72727	-5.75676
1_65527873_C_T	rs6697315	1	65527873	C	T	-0.0098	0.99	0.974	1.007	0.6413	10	rs6697315	0.2487	1	65527873	T	C	0.6413	0.99	0.974	1.007	-0.0098	0.0085	85934	401577	1	65527873	1	65527873	*	rs6697315	B	65993556	rs6697315	T	C	0.6388	-0.0085	0.0018	1.9e-06	691523	65993556	65527873	1	65527873	1	65527873	*	B	-1.15294	-4.72222
1_65532057_G_A	rs6662904	1	65532057	G	A	-0.0142	0.986	0.97	1.002	0.4637	10	rs6662904	0.08119	1	65532057	A	G	0.4637	0.986	0.97	1.002	-0.0142	0.0081	85934	401577	1	65532057	1	65532057	*	rs6662904	R	65997740	rs6662904	A	G	0.4719	-0.0079	0.0017	3.6e-06	689057	65997740	65532057	1	65532057	1	65532057	*	R	-1.75309	-4.64706
1_65532784_A_G	rs10749753	1	65532784	A	G	-0.0134	0.987167	0.970874	1.002	0.4668	11	rs10749753	0.09831	1	65532784	A	G	0.5332	1.013	0.998	1.03	0.0134	0.0081	85934	401577	1	65532784	1	65532784	*	rs10749753	R	65998467	rs10749753	A	G	0.5278	0.0079	0.0017	4.3e-06	687902	65998467	65532784	1	65532784	1	65532784	*	R	-1.65432	4.64706
1_65536977_A_G	rs12140910	1	65536977	A	G	0.0457	1.04712	1.01317	1.08108	0.0645	11	rs12140910	0.005743	1	65536977	A	G	0.9355	0.955	0.925	0.987	-0.0457	0.0165	85934	401577	1	65536977	1	65536977	*	rs12140910	R	66002660	rs12140910	A	G	0.93727	-0.0211	0.0037	1.3e-08	691957	66002660	65536977	1	65536977	1	65536977	*	R	2.7697	-5.7027
1_65537569_A_G	rs1171265	1	65537569	A	G	-0.0102	0.990099	0.97371	1.00604	0.6426	11	rs1171265	0.2288	1	65537569	A	G	0.3574	1.01	0.994	1.027	0.0102	0.0085	85934	401577	1	65537569	1	65537569	*	rs1171265	R	66003252	rs1171265	A	G	0.3597	0.0089	0.0018	7.6e-07	684900	66003252	65537569	1	65537569	1	65537569	*	R	-1.2	4.94444
1_65537791_C_A	rs17413610	1	65537791	C	A	0.0469	1.048	1.014	1.083	0.0644	10	rs17413610	0.00462	1	65537791	A	C	0.0644	1.048	1.014	1.083	0.0469	0.0166	85934	401577	1	65537791	1	65537791	*	rs17413610	M	66003474	rs17413610	A	C	0.06203	0.0215	0.0037	7e-09	691892	66003474	65537791	1	65537791	1	65537791	*	M	2.8253	5.81081
1_65538082_T_A	rs12138493	1	65538082	T	A	0.0475	1.049	1.015	1.083	0.0644	5	rs12138493	0.00417	1	65538082	A	T	0.0644	1.049	1.015	1.083	0.0475	0.0166	85934	401577	1	65538082	1	65538082	*	rs12138493	W	66003765	rs12138493	A	T	0.06203	0.0217	0.0037	4.9e-09	691895	66003765	65538082	1	65538082	1	65538082	*	W	2.86145	5.86486
1_65538171_T_G	rs1171267	1	65538171	T	G	-0.01	0.990099	0.97371	1.00705	0.6419	11	rs1171267	0.2389	1	65538171	T	G	0.3581	1.01	0.993	1.027	0.01	0.0085	85934	401577	1	65538171	1	65538171	*	rs1171267	K	66003854	rs1171267	T	G	0.3605	0.0086	0.0018	1.3e-06	691459	66003854	65538171	1	65538171	1	65538171	*	K	-1.17647	4.77778
1_65542217_C_T	rs1782763	1	65542217	C	T	-0.0076	0.992	0.976	1.009	0.6662	10	rs1782763	0.3802	1	65542217	T	C	0.6662	0.992	0.976	1.009	-0.0076	0.0086	85934	401577	1	65542217	1	65542217	*	rs1782763	Y	66007900	rs1782763	T	C	0.6657	-0.0072	0.0018	7.3e-05	691361	66007900	65542217	1	65542217	1	65542217	*	Y	-0.883721	-4
1_65565380_G_A	rs6673324	1	65565380	G	A	0.008	1.008	0.992	1.024	0.502	10	rs6673324	0.3254	1	65565380	A	G	0.502	1.008	0.992	1.024	0.008	0.0081	85934	401577	1	65565380	1	65565380	*	rs6673324	R	66031063	rs6673324	A	G	0.5093	0.0082	0.0017	1.9e-06	683331	66031063	65565380	1	65565380	1	65565380	*	R	0.987654	4.82353
1_65568013_T_G	rs10158279	1	65568013	T	G	0.0087	1.00908	0.993049	1.02459	0.5017	11	rs10158279	0.287	1	65568013	T	G	0.4983	0.991	0.976	1.007	-0.0087	0.0081	85934	401577	1	65568013	1	65568013	*	rs10158279	K	66033696	rs10158279	T	G	0.4917	-0.0079	0.0017	4.6e-06	684114	66033696	65568013	1	65568013	1	65568013	*	K	1.07407	-4.64706
1_65570056_T_A	rs3790432	1	65570056	T	A	0.0147	1.015	0.995	1.035	0.2162	5	rs3790432	0.1357	1	65570056	A	T	0.2162	1.015	0.995	1.035	0.0147	0.0099	85934	401577	1	65570056	1	65570056	*	rs3790432	W	66035739	rs3790432	A	T	0.215	0.0075	0.0021	0.00038	684691	66035739	65570056	1	65570056	1	65570056	*	W	1.48485	3.57143
1_65570345_A_G	rs3790431	1	65570345	A	G	0.0144	1.0142	0.995025	1.03413	0.2165	11	rs3790431	0.1448	1	65570345	A	G	0.7835	0.986	0.967	1.005	-0.0144	0.0099	85934	401577	1	65570345	1	65570345	*	rs3790431	R	66036028	rs3790431	A	G	0.7848	-0.0075	0.0021	0.00043	684787	66036028	65570345	1	65570345	1	65570345	*	R	1.45455	-3.57143
1_65573315_T_A	rs6588152	1	65573315	T	A	0.0142	1.014	0.995	1.034	0.2161	5	rs6588152	0.1495	1	65573315	A	T	0.2161	1.014	0.995	1.034	0.0142	0.0099	85934	401577	1	65573315	1	65573315	*	rs6588152	W	66038998	rs6588152	A	T	0.2139	0.0077	0.0021	0.00029	685203	66038998	65573315	1	65573315	1	65573315	*	W	1.43434	3.66667
1_65573742_C_T	rs4655517	1	65573742	C	T	0.0085	1.009	0.993	1.025	0.5017	10	rs4655517	0.2948	1	65573742	T	C	0.5017	1.009	0.993	1.025	0.0085	0.0081	85934	401577	1	65573742	1	65573742	*	rs4655517	Y	66039425	rs4655517	T	C	0.5081	0.0081	0.0017	2.9e-06	684505	66039425	65573742	1	65573742	1	65573742	*	Y	1.04938	4.76471
1_65577336_C_A	rs3790426	1	65577336	C	A	0.0147	1.015	0.995	1.035	0.2146	10	rs3790426	0.1371	1	65577336	A	C	0.2146	1.015	0.995	1.035	0.0147	0.0099	85934	401577	1	65577336	1	65577336	*	rs3790426	M	66043019	rs3790426	A	C	0.2134	0.0078	0.0021	0.00026	685400	66043019	65577336	1	65577336	1	65577336	*	M	1.48485	3.71429
1_65581389_G_A	rs12059300	1	65581389	G	A	0.0152	1.015	0.996	1.035	0.2144	10	rs12059300	0.1242	1	65581389	A	G	0.2144	1.015	0.996	1.035	0.0152	0.0099	85934	401577	1	65581389	1	65581389	*	rs12059300	R	66047072	rs12059300	A	G	0.2129	0.0078	0.0021	0.00026	682442	66047072	65581389	1	65581389	1	65581389	*	R	1.53535	3.71429
1_65582939_A_G	rs1938489	1	65582939	A	G	0.0153	1.01523	0.996016	1.0352	0.2144	11	rs1938489	0.1227	1	65582939	A	G	0.7856	0.985	0.966	1.004	-0.0153	0.0099	85934	401577	1	65582939	1	65582939	*	rs1938489	R	66048622	rs1938489	A	G	0.7869	-0.0077	0.0021	0.00033	681934	66048622	65582939	1	65582939	1	65582939	*	R	1.54545	-3.66667
1_65583339_T_C	rs12067730	1	65583339	T	C	0.0151	1.01523	0.996016	1.0352	0.2142	11	rs12067730	0.1267	1	65583339	T	C	0.7858	0.985	0.966	1.004	-0.0151	0.0099	85934	401577	1	65583339	1	65583339	*	rs12067730	Y	66049022	rs12067730	T	C	0.7872	-0.0078	0.0021	0.00026	681803	66049022	65583339	1	65583339	1	65583339	*	Y	1.52525	-3.71429
1_65584794_G_A	rs10789186	1	65584794	G	A	0.0064	1.006	0.991	1.023	0.4897	10	rs10789186	0.4276	1	65584794	A	G	0.4897	1.006	0.991	1.023	0.0064	0.0081	85934	401577	1	65584794	1	65584794	*	rs10789186	R	66050477	rs10789186	A	G	0.4964	0.0074	0.0017	1.9e-05	681127	66050477	65584794	1	65584794	1	65584794	*	R	0.790123	4.35294
1_65585217_T_C	rs7524458	1	65585217	T	C	0.0145	1.0142	0.995025	1.03413	0.2148	11	rs7524458	0.1419	1	65585217	T	C	0.7852	0.986	0.967	1.005	-0.0145	0.0099	85934	401577	1	65585217	1	65585217	*	rs7524458	Y	66050900	rs7524458	T	C	0.7871	-0.0079	0.0021	0.00022	683971	66050900	65585217	1	65585217	1	65585217	*	Y	1.46465	-3.7619
1_65585314_A_G	rs7535099	1	65585314	A	G	0.0147	1.01523	0.995025	1.0352	0.2148	11	rs7535099	0.1363	1	65585314	A	G	0.7852	0.985	0.966	1.005	-0.0147	0.0099	85934	401577	1	65585314	1	65585314	*	rs7535099	R	66050997	rs7535099	A	G	0.7871	-0.0078	0.0021	0.00026	683961	66050997	65585314	1	65585314	1	65585314	*	R	1.48485	-3.71429
1_65587380_A_G	rs11208680	1	65587380	A	G	0.0144	1.0142	0.995025	1.03413	0.2142	11	rs11208680	0.1463	1	65587380	A	G	0.7858	0.986	0.967	1.005	-0.0144	0.0099	85934	401577	1	65587380	1	65587380	*	rs11208680	R	66053063	rs11208680	A	G	0.788	-0.0077	0.0021	0.00028	683609	66053063	65587380	1	65587380	1	65587380	*	R	1.45455	-3.66667
1_65598430_T_C	rs3762274	1	65598430	T	C	-0.0011	0.999001	0.982318	1.01523	0.3811	11	rs3762274	0.8947	1	65598430	T	C	0.6189	1.001	0.985	1.018	0.0011	0.0084	85934	401577	1	65598430	1	65598430	*	rs3762274	Y	66064113	rs3762274	T	C	0.6137	-0.0066	0.0018	0.00018	687745	66064113	65598430	1	65598430	1	65598430	*	Y	-0.130952	-3.66667
1_65705318_C_A	rs11208722	1	65705318	C	A	-0.007	0.993	0.976	1.01	0.673	10	rs11208722	0.4159	1	65705318	A	C	0.673	0.993	0.976	1.01	-0.007	0.0087	85934	401577	1	65705318	1	65705318	*	rs11208722	M	66171001	rs11208722	A	C	0.6719	0.0082	0.0018	8.7e-06	678543	66171001	65705318	1	65705318	1	65705318	*	M	-0.804598	4.55556
1_65705402_G_C	rs12116840	1	65705402	G	C	-0.001	0.999	0.976	1.022	0.1406	5	rs12116840	0.9346	1	65705402	C	G	0.1406	0.999	0.976	1.022	-0.001	0.0118	85934	401577	1	65705402	1	65705402	*	rs12116840	S	66171085	rs12116840	C	G	0.1399	0.0107	0.0025	2.8e-05	686336	66171085	65705402	1	65705402	1	65705402	*	S	-0.0847458	4.28
1_65705509_G_A	rs17416194	1	65705509	G	A	0.0084	1.008	0.991	1.026	0.3115	10	rs17416194	0.3349	1	65705509	A	G	0.3115	1.008	0.991	1.026	0.0084	0.0088	85934	401577	1	65705509	1	65705509	*	rs17416194	R	66171192	rs17416194	A	G	0.3161	-0.0083	0.0018	6.4e-06	689865	66171192	65705509	1	65705509	1	65705509	*	R	0.954545	-4.61111
1_65705984_A_T	rs17407657	1	65705984	A	T	0.0075	1.00705	0.990099	1.02459	0.3121	6	rs17407657	0.3877	1	65705984	A	T	0.6879	0.993	0.976	1.01	-0.0075	0.0087	85934	401577	1	65705984	1	65705984	*	rs17407657	D	66171667	rs17407657	A	T	0.6847	0.0084	0.0018	4.7e-06	692406	66171667	65705984	1	65705984	1	65705984	*	D	0.862069	4.66667
1_65706045_T_C	rs10789196	1	65706045	T	C	0.0013	1.001	0.979432	1.02354	0.84	11	rs10789196	0.9103	1	65706045	T	C	0.16	0.999	0.977	1.021	-0.0013	0.0112	85934	401577	1	65706045	1	65706045	*	rs10789196	Y	66171728	rs10789196	T	C	0.1472	0.0094	0.0025	0.00012	685426	66171728	65706045	1	65706045	1	65706045	*	Y	0.116071	3.76
1_65706287_T_C	rs12121677	1	65706287	T	C	-0.0036	0.996016	0.974659	1.01937	0.1483	11	rs12121677	0.755	1	65706287	T	C	0.8517	1.004	0.981	1.026	0.0036	0.0115	85934	401577	1	65706287	1	65706287	*	rs12121677	Y	66171970	rs12121677	T	C	0.8547	-0.0094	0.0025	0.00013	691426	66171970	65706287	1	65706287	1	65706287	*	Y	-0.313043	-3.76
1_65706323_C_A	rs17407727	1	65706323	C	A	0.0073	1.007	0.99	1.025	0.3127	10	rs17407727	0.4035	1	65706323	A	C	0.3127	1.007	0.99	1.025	0.0073	0.0087	85934	401577	1	65706323	1	65706323	*	rs17407727	M	66172006	rs17407727	A	C	0.3152	-0.0086	0.0018	2.7e-06	692544	66172006	65706323	1	65706323	1	65706323	*	M	0.83908	-4.77778
1_65708257_C_T	rs10493381	1	65708257	C	T	0.0073	1.007	0.99	1.025	0.3125	10	rs10493381	0.4058	1	65708257	T	C	0.3125	1.007	0.99	1.025	0.0073	0.0087	85934	401577	1	65708257	1	65708257	*	rs10493381	Y	66173940	rs10493381	T	C	0.3152	-0.0085	0.0018	3.7e-06	689330	66173940	65708257	1	65708257	1	65708257	*	Y	0.83908	-4.72222
1_65709181_C_T	rs12741948	1	65709181	C	T	0.0072	1.007	0.99	1.025	0.3125	10	rs12741948	0.4107	1	65709181	T	C	0.3125	1.007	0.99	1.025	0.0072	0.0087	85934	401577	1	65709181	1	65709181	*	rs12741948	Y	66174864	rs12741948	T	C	0.3152	-0.0084	0.0018	5.4e-06	692140	66174864	65709181	1	65709181	1	65709181	*	Y	0.827586	-4.66667
1_65713403_C_G	rs12739064	1	65713403	C	G	0.0063	1.00604	0.98912	1.02354	0.3131	6	rs12739064	0.4718	1	65713403	C	G	0.6869	0.994	0.977	1.011	-0.0063	0.0087	85934	401577	1	65713403	1	65713403	*	rs12739064	B	66179086	rs12739064	C	G	0.6852	0.0085	0.0018	3.4e-06	689534	66179086	65713403	1	65713403	1	65713403	*	B	0.724138	4.72222
1_65713520_G_A	rs11208724	1	65713520	G	A	0.0012	1.001	0.979	1.024	0.8396	10	rs11208724	0.9119	1	65713520	A	G	0.8396	1.001	0.979	1.024	0.0012	0.0113	85934	401577	1	65713520	1	65713520	*	rs11208724	R	66179203	rs11208724	A	G	0.852	-0.0106	0.0027	9.4e-05	504769	66179203	65713520	1	65713520	1	65713520	*	R	0.106195	-3.92593
1_65714060_C_G	rs12740203	1	65714060	C	G	0.0062	1.00604	0.98912	1.02354	0.3131	6	rs12740203	0.4771	1	65714060	C	G	0.6869	0.994	0.977	1.011	-0.0062	0.0087	85934	401577	1	65714060	1	65714060	*	rs12740203	S	66179743	rs12740203	C	G	0.6852	0.0085	0.0018	3.5e-06	689150	66179743	65714060	1	65714060	1	65714060	*	S	0.712644	4.72222
1_65714739_C_T	rs12744934	1	65714739	C	T	0.0055	1.006	0.989	1.023	0.3132	10	rs12744934	0.5324	1	65714739	T	C	0.3132	1.006	0.989	1.023	0.0055	0.0087	85934	401577	1	65714739	1	65714739	*	rs12744934	Y	66180422	rs12744934	T	C	0.3148	-0.0085	0.0018	3.7e-06	688293	66180422	65714739	1	65714739	1	65714739	*	Y	0.632184	-4.72222
1_65717226_T_A	rs12738650	1	65717226	T	A	0.0052	1.005	0.988	1.023	0.3132	5	rs12738650	0.5504	1	65717226	A	T	0.3132	1.005	0.988	1.023	0.0052	0.0087	85934	401577	1	65717226	1	65717226	*	rs12738650	W	66182909	rs12738650	A	T	0.3151	-0.0087	0.0018	2.3e-06	687906	66182909	65717226	1	65717226	1	65717226	*	W	0.597701	-4.83333
1_65719720_G_A	rs7539471	1	65719720	G	A	0.0057	1.006	0.989	1.023	0.314	10	rs7539471	0.5127	1	65719720	A	G	0.314	1.006	0.989	1.023	0.0057	0.0087	85934	401577	1	65719720	1	65719720	*	rs7539471	R	66185403	rs7539471	A	G	0.3158	-0.0079	0.0018	6.9e-06	790919	66185403	65719720	1	65719720	1	65719720	*	R	0.655172	-4.38889
1_65721552_C_G	rs6692420	1	65721552	C	G	-0.0019	0.998004	0.97561	1.02041	0.1535	6	rs6692420	0.8678	1	65721552	C	G	0.8465	1.002	0.98	1.025	0.0019	0.0114	85934	401577	1	65721552	1	65721552	*	rs6692420	S	66187235	rs6692420	C	G	0.8521	-0.0096	0.0025	9.5e-05	687757	66187235	65721552	1	65721552	1	65721552	*	S	-0.166667	-3.84
1_65724369_C_T	rs10493384	1	65724369	C	T	0.0011	1.001	0.979	1.024	0.1477	10	rs10493384	0.9225	1	65724369	T	C	0.1477	1.001	0.979	1.024	0.0011	0.0115	85934	401577	1	65724369	1	65724369	*	rs10493384	Y	66190052	rs10493384	T	C	0.1438	0.009	0.0024	0.00014	787712	66190052	65724369	1	65724369	1	65724369	*	Y	0.0956522	3.75
1_65728201_C_G	rs6695479	1	65728201	C	G	0.0046	1.00503	0.987167	1.02249	0.3127	6	rs6695479	0.6025	1	65728201	C	G	0.6873	0.995	0.978	1.013	-0.0046	0.0088	85934	401577	1	65728201	1	65728201	*	rs6695479	S	66193884	rs6695479	C	G	0.686	0.009	0.0019	1.1e-06	683300	66193884	65728201	1	65728201	1	65728201	*	S	0.522727	4.73684
1_65728780_C_G	rs12144813	1	65728780	C	G	0.003	1.00301	0.980392	1.02564	0.152	6	rs12144813	0.7924	1	65728780	C	G	0.848	0.997	0.975	1.02	-0.003	0.0114	85934	401577	1	65728780	1	65728780	*	rs12144813	B	66194463	rs12144813	C	G	0.853	-0.0098	0.0025	8.6e-05	684294	66194463	65728780	1	65728780	1	65728780	*	B	0.263158	-3.92
1_65729912_A_G	rs17448335	1	65729912	A	G	0.0053	1.00503	0.988142	1.02249	0.3146	11	rs17448335	0.5471	1	65729912	A	G	0.6854	0.995	0.978	1.012	-0.0053	0.0088	85934	401577	1	65729912	1	65729912	*	rs17448335	R	66195595	rs17448335	A	G	0.6851	0.0091	0.0019	1.1e-06	672821	66195595	65729912	1	65729912	1	65729912	*	R	0.602273	4.78947
1_65758358_A_T	rs4492587	1	65758358	A	T	0.003	1.00301	0.987167	1.01937	0.4123	6	rs4492587	0.7194	1	65758358	A	T	0.5877	0.997	0.981	1.013	-0.003	0.0083	85934	401577	1	65758358	1	65758358	*	rs4492587	W	66224041	rs4492587	A	T	0.5823	-0.0066	0.0017	0.00015	678531	66224041	65758358	1	65758358	1	65758358	*	W	0.361446	-3.88235
1_65758439_G_A	rs6698197	1	65758439	G	A	-0.0028	0.997	0.981	1.014	0.5812	10	rs6698197	0.738	1	65758439	A	G	0.5812	0.997	0.981	1.014	-0.0028	0.0083	85934	401577	1	65758439	1	65758439	*	rs6698197	R	66224122	rs6698197	A	G	0.5822	-0.0065	0.0017	0.00019	677892	66224122	65758439	1	65758439	1	65758439	*	R	-0.337349	-3.82353
1_65762796_G_A	rs12143459	1	65762796	G	A	0.0025	1.003	0.986	1.019	0.4126	10	rs12143459	0.7654	1	65762796	A	G	0.4126	1.003	0.986	1.019	0.0025	0.0083	85934	401577	1	65762796	1	65762796	*	rs12143459	R	66228479	rs12143459	A	G	0.418	0.0067	0.0017	0.00011	690356	66228479	65762796	1	65762796	1	65762796	*	R	0.301205	3.94118
1_65763730_A_G	rs12751974	1	65763730	A	G	0.0103	1.0101	0.993049	1.02775	0.3132	11	rs12751974	0.2359	1	65763730	A	G	0.6868	0.99	0.973	1.007	-0.0103	0.0087	85934	401577	1	65763730	1	65763730	*	rs12751974	R	66229413	rs12751974	A	G	0.6762	-0.0065	0.0018	0.00047	680741	66229413	65763730	1	65763730	1	65763730	*	R	1.18391	-3.61111
1_65765484_C_T	rs9970005	1	65765484	C	T	0.0027	1.003	0.987	1.019	0.4117	10	rs9970005	0.7437	1	65765484	T	C	0.4117	1.003	0.987	1.019	0.0027	0.0083	85934	401577	1	65765484	1	65765484	*	rs9970005	Y	66231167	rs9970005	T	C	0.4169	0.0066	0.0017	0.00017	678618	66231167	65765484	1	65765484	1	65765484	*	Y	0.325301	3.88235
1_65765625_G_A	rs12401401	1	65765625	G	A	0.0104	1.01	0.993	1.028	0.314	10	rs12401401	0.2298	1	65765625	A	G	0.314	1.01	0.993	1.028	0.0104	0.0087	85934	401577	1	65765625	1	65765625	*	rs12401401	R	66231308	rs12401401	A	G	0.3238	0.0065	0.0018	0.00041	692436	66231308	65765625	1	65765625	1	65765625	*	R	1.1954	3.61111
1_65766088_C_T	rs12131840	1	65766088	C	T	0.0071	1.007	0.983	1.032	0.1246	10	rs12131840	0.5698	1	65766088	T	C	0.1246	1.007	0.983	1.032	0.0071	0.0125	85934	401577	1	65766088	1	65766088	*	rs12131840	Y	66231771	rs12131840	T	C	0.1301	0.0106	0.0026	3.8e-05	671592	66231771	65766088	1	65766088	1	65766088	*	Y	0.568	4.07692
1_65767652_C_T	rs11208738	1	65767652	C	T	0.0026	1.003	0.986	1.019	0.4117	10	rs11208738	0.7549	1	65767652	T	C	0.4117	1.003	0.986	1.019	0.0026	0.0083	85934	401577	1	65767652	1	65767652	*	rs11208738	Y	66233335	rs11208738	T	C	0.4169	0.0066	0.0017	0.00017	678575	66233335	65767652	1	65767652	1	65767652	*	Y	0.313253	3.88235
1_65769130_G_T	rs11208739	1	65769130	G	T	0.0062	1.006	0.986	1.027	0.1841	10	rs11208739	0.553	1	65769130	T	G	0.1841	1.006	0.986	1.027	0.0062	0.0105	85934	401577	1	65769130	1	65769130	*	rs11208739	K	66234813	rs11208739	T	G	0.1943	0.0076	0.0022	0.00049	680770	66234813	65769130	1	65769130	1	65769130	*	K	0.590476	3.45455
1_65770524_C_T	rs11808116	1	65770524	C	T	0.0025	1.003	0.987	1.019	0.413	10	rs11808116	0.7594	1	65770524	T	C	0.413	1.003	0.987	1.019	0.0025	0.0082	85934	401577	1	65770524	1	65770524	*	rs11808116	Y	66236207	rs11808116	T	C	0.4172	0.0066	0.0017	0.00016	678632	66236207	65770524	1	65770524	1	65770524	*	Y	0.304878	3.88235
1_65772244_G_A	rs7531141	1	65772244	G	A	0.0026	1.003	0.986	1.019	0.4119	10	rs7531141	0.7524	1	65772244	A	G	0.4119	1.003	0.986	1.019	0.0026	0.0083	85934	401577	1	65772244	1	65772244	*	rs7531141	R	66237927	rs7531141	A	G	0.4169	0.0066	0.0017	0.00013	690366	66237927	65772244	1	65772244	1	65772244	*	R	0.313253	3.88235
1_65774214_A_C	rs6659197	1	65774214	A	C	0.0028	1.00301	0.986193	1.01937	0.4118	11	rs6659197	0.7326	1	65774214	A	C	0.5882	0.997	0.981	1.014	-0.0028	0.0083	85934	401577	1	65774214	1	65774214	*	rs6659197	M	66239897	rs6659197	A	C	0.5831	-0.0066	0.0017	0.00017	677364	66239897	65774214	1	65774214	1	65774214	*	M	0.337349	-3.88235
1_65775163_T_C	rs4557937	1	65775163	T	C	0.0023	1.002	0.986193	1.01833	0.4126	11	rs4557937	0.7762	1	65775163	T	C	0.5874	0.998	0.982	1.014	-0.0023	0.0083	85934	401577	1	65775163	1	65775163	*	rs4557937	Y	66240846	rs4557937	T	C	0.5828	-0.0067	0.0017	0.00012	688675	66240846	65775163	1	65775163	1	65775163	*	Y	0.277108	-3.94118
1_65777137_C_T	rs11208743	1	65777137	C	T	0.0103	1.01	0.993	1.028	0.3133	10	rs11208743	0.2381	1	65777137	T	C	0.3133	1.01	0.993	1.028	0.0103	0.0087	85934	401577	1	65777137	1	65777137	*	rs11208743	Y	66242820	rs11208743	T	C	0.3246	0.0065	0.0018	0.00043	680750	66242820	65777137	1	65777137	1	65777137	*	Y	1.18391	3.61111
1_65786692_A_G	rs10889583	1	65786692	A	G	0.0064	1.00604	0.986193	1.02775	0.184	11	rs10889583	0.5442	1	65786692	A	G	0.816	0.994	0.973	1.014	-0.0064	0.0105	85934	401577	1	65786692	1	65786692	*	rs10889583	R	66252375	rs10889583	A	G	0.8057	-0.0076	0.0022	0.00048	680702	66252375	65786692	1	65786692	1	65786692	*	R	0.609524	-3.45455
1_65787916_A_G	rs11208747	1	65787916	A	G	0.0102	1.0101	0.993049	1.02775	0.3132	11	rs11208747	0.2446	1	65787916	A	G	0.6868	0.99	0.973	1.007	-0.0102	0.0087	85934	401577	1	65787916	1	65787916	*	rs11208747	R	66253599	rs11208747	A	G	0.6767	-0.0064	0.0018	0.00049	680642	66253599	65787916	1	65787916	1	65787916	*	R	1.17241	-3.55556
1_65788401_C_T	rs4385675	1	65788401	C	T	0.0028	1.003	0.987	1.019	0.4116	10	rs4385675	0.7314	1	65788401	T	C	0.4116	1.003	0.987	1.019	0.0028	0.0083	85934	401577	1	65788401	1	65788401	*	rs4385675	Y	66254084	rs4385675	T	C	0.4169	0.0066	0.0017	0.00015	678582	66254084	65788401	1	65788401	1	65788401	*	Y	0.337349	3.88235
1_65789266_G_T	rs11208748	1	65789266	G	T	0.0035	1.004	0.987	1.02	0.4	10	rs11208748	0.6701	1	65789266	T	G	0.4	1.004	0.987	1.02	0.0035	0.0083	85934	401577	1	65789266	1	65789266	*	rs11208748	K	66254949	rs11208748	T	G	0.4055	0.0064	0.0017	0.00025	679764	66254949	65789266	1	65789266	1	65789266	*	K	0.421687	3.76471
1_65789542_T_C	rs12034009	1	65789542	T	C	0.0102	1.0101	0.993049	1.02775	0.3132	11	rs12034009	0.2426	1	65789542	T	C	0.6868	0.99	0.973	1.007	-0.0102	0.0087	85934	401577	1	65789542	1	65789542	*	rs12034009	Y	66255225	rs12034009	T	C	0.6766	-0.0065	0.0018	0.00043	692381	66255225	65789542	1	65789542	1	65789542	*	Y	1.17241	-3.61111
1_65791733_G_A	rs9326069	1	65791733	G	A	0.0028	1.003	0.987	1.019	0.4118	10	rs9326069	0.7391	1	65791733	A	G	0.4118	1.003	0.987	1.019	0.0028	0.0083	85934	401577	1	65791733	1	65791733	*	rs9326069	R	66257416	rs9326069	A	G	0.4167	0.0067	0.0017	0.00011	690397	66257416	65791733	1	65791733	1	65791733	*	R	0.337349	3.94118
1_65799816_G_C	rs6701146	1	65799816	G	C	0.003	1.003	0.987	1.019	0.4131	5	rs6701146	0.7154	1	65799816	C	G	0.4131	1.003	0.987	1.019	0.003	0.0083	85934	401577	1	65799816	1	65799816	*	rs6701146	S	66265499	rs6701146	C	G	0.4174	0.0068	0.0017	9.5e-05	689984	66265499	65799816	1	65799816	1	65799816	*	S	0.361446	4
1_65811302_T_C	rs4288570	1	65811302	T	C		1	0.982318	1.01833	0.2688	11	rs4288570	0.9983	1	65811302	T	C	0.7312	1	0.982	1.018	0	0.0093	85934	401577	1	65811302	1	65811302	*	rs4288570	Y	66276985	rs4288570	T	C	0.7234	-0.0069	0.0018	0.00017	773239	66276985	65811302	1	65811302	1	65811302	*	Y		-3.83333
1_65838884_G_T	rs12739892	1	65838884	G	T	-0.0112	0.989	0.97	1.008	0.2284	10	rs12739892	0.2481	1	65838884	T	G	0.2284	0.989	0.97	1.008	-0.0112	0.0097	85934	401577	1	65838884	1	65838884	*	rs12739892	K	66304567	rs12739892	T	G	0.232	-0.0106	0.002	1.5e-07	689925	66304567	65838884	1	65838884	1	65838884	*	K	-1.15464	-5.3
1_65838961_T_A	rs12760107	1	65838961	T	A	-0.0111	0.989	0.97	1.008	0.2283	5	rs12760107	0.2536	1	65838961	A	T	0.2283	0.989	0.97	1.008	-0.0111	0.0097	85934	401577	1	65838961	1	65838961	*	rs12760107	W	66304644	rs12760107	A	T	0.232	-0.0106	0.002	1.5e-07	689987	66304644	65838961	1	65838961	1	65838961	*	W	-1.14433	-5.3
1_65843379_C_A	rs10789204	1	65843379	C	A	0.0062	1.006	0.99	1.023	0.5631	10	rs10789204	0.4543	1	65843379	A	C	0.5631	1.006	0.99	1.023	0.0062	0.0082	85934	401577	1	65843379	1	65843379	*	rs10789204	M	66309062	rs10789204	A	C	0.5708	0.0069	0.0017	6.1e-05	690734	66309062	65843379	1	65843379	1	65843379	*	M	0.756098	4.05882
1_65843709_A_C	rs4077431	1	65843709	A	C	0.0064	1.00604	0.990099	1.02249	0.5632	11	rs4077431	0.4385	1	65843709	A	C	0.4368	0.994	0.978	1.01	-0.0064	0.0082	85934	401577	1	65843709	1	65843709	*	rs4077431	M	66309392	rs4077431	A	C	0.4292	-0.0069	0.0017	7.2e-05	690821	66309392	65843709	1	65843709	1	65843709	*	M	0.780488	-4.05882
1_65845652_A_T	rs6694927	1	65845652	A	T	0.0061	1.00604	0.990099	1.02249	0.5631	6	rs6694927	0.4553	1	65845652	A	T	0.4369	0.994	0.978	1.01	-0.0061	0.0082	85934	401577	1	65845652	1	65845652	*	rs6694927	W	66311335	rs6694927	A	T	0.4292	-0.0069	0.0017	6.6e-05	691264	66311335	65845652	1	65845652	1	65845652	*	W	0.743902	-4.05882
1_65847114_A_G	rs4133072	1	65847114	A	G	0.0061	1.00604	0.990099	1.02249	0.5632	11	rs4133072	0.4614	1	65847114	A	G	0.4368	0.994	0.978	1.01	-0.0061	0.0082	85934	401577	1	65847114	1	65847114	*	rs4133072	R	66312797	rs4133072	A	G	0.4292	-0.0069	0.0017	7e-05	691215	66312797	65847114	1	65847114	1	65847114	*	R	0.743902	-4.05882
1_65849009_C_T	rs6681523	1	65849009	C	T	0.0117	1.012	0.994	1.03	0.7017	10	rs6681523	0.1925	1	65849009	T	C	0.7017	1.012	0.994	1.03	0.0117	0.009	85934	401577	1	65849009	1	65849009	*	rs6681523	Y	66314692	rs6681523	T	C	0.7056	0.0096	0.0019	3.1e-07	690529	66314692	65849009	1	65849009	1	65849009	*	Y	1.3	5.05263
1_65849767_C_T	rs6684621	1	65849767	C	T	0.0059	1.006	0.99	1.022	0.5667	10	rs6684621	0.4726	1	65849767	T	C	0.5667	1.006	0.99	1.022	0.0059	0.0082	85934	401577	1	65849767	1	65849767	*	rs6684621	Y	66315450	rs6684621	T	C	0.5706	0.007	0.0017	5.9e-05	692123	66315450	65849767	1	65849767	1	65849767	*	Y	0.719512	4.11765
1_65851864_T_A	rs6704418	1	65851864	T	A	0.0061	1.006	0.99	1.022	0.5629	5	rs6704418	0.4606	1	65851864	A	T	0.5629	1.006	0.99	1.022	0.0061	0.0082	85934	401577	1	65851864	1	65851864	*	rs6704418	W	66317547	rs6704418	A	T	0.5707	0.007	0.0017	4.7e-05	690875	66317547	65851864	1	65851864	1	65851864	*	W	0.743902	4.11765
1_65852945_G_A	rs4609402	1	65852945	G	A	0.006	1.006	0.99	1.022	0.563	10	rs4609402	0.4667	1	65852945	A	G	0.563	1.006	0.99	1.022	0.006	0.0082	85934	401577	1	65852945	1	65852945	*	rs4609402	R	66318628	rs4609402	A	G	0.5707	0.0072	0.0019	0.00013	529688	66318628	65852945	1	65852945	1	65852945	*	R	0.731707	3.78947
1_65855510_A_G	rs12081185	1	65855510	A	G	0.0056	1.00604	0.98912	1.02145	0.5638	11	rs12081185	0.5	1	65855510	A	G	0.4362	0.994	0.979	1.011	-0.0056	0.0082	85934	401577	1	65855510	1	65855510	*	rs12081185	R	66321193	rs12081185	A	G	0.4291	-0.0069	0.0017	7.1e-05	690789	66321193	65855510	1	65855510	1	65855510	*	R	0.682927	-4.05882
1_65858711_A_G	rs12751825	1	65858711	A	G	-0.0111	0.98912	0.969932	1.00806	0.2283	11	rs12751825	0.2556	1	65858711	A	G	0.7717	1.011	0.992	1.031	0.0111	0.0097	85934	401577	1	65858711	1	65858711	*	rs12751825	R	66324394	rs12751825	A	G	0.7669	0.0107	0.002	1.1e-07	690880	66324394	65858711	1	65858711	1	65858711	*	R	-1.14433	5.35
1_65860361_G_C	rs2801580	1	65860361	G	C	0.0059	1.006	0.99	1.022	0.5627	5	rs2801580	0.4782	1	65860361	C	G	0.5627	1.006	0.99	1.022	0.0059	0.0083	85934	401577	1	65860361	1	65860361	*	rs2801580	S	66326044	rs2801580	C	G	0.5727	0.0071	0.0019	0.00018	525689	66326044	65860361	1	65860361	1	65860361	*	S	0.710843	3.73684
1_65861234_A_G	rs2801581	1	65861234	A	G	0.011	1.01112	0.993049	1.02881	0.6996	11	rs2801581	0.2214	1	65861234	A	G	0.3004	0.989	0.972	1.007	-0.011	0.009	85934	401577	1	65861234	1	65861234	*	rs2801581	R	66326917	rs2801581	A	G	0.2951	-0.0095	0.002	2.5e-06	542642	66326917	65861234	1	65861234	1	65861234	*	R	1.22222	-4.75
1_65865795_T_A	rs1892346	1	65865795	T	A	0.004	1.004	0.988	1.02	0.5635	5	rs1892346	0.6263	1	65865795	A	T	0.5635	1.004	0.988	1.02	0.004	0.0083	85934	401577	1	65865795	1	65865795	*	rs1892346	W	66331478	rs1892346	A	T	0.5707	0.0068	0.0017	9.4e-05	681167	66331478	65865795	1	65865795	1	65865795	*	W	0.481928	4
1_65866972_T_A	rs2801578	1	65866972	T	A	0.0057	1.006	0.989	1.022	0.5265	5	rs2801578	0.4906	1	65866972	A	T	0.5265	1.006	0.989	1.022	0.0057	0.0083	85934	401577	1	65866972	1	65866972	*	rs2801578	W	66332655	rs2801578	A	T	0.5281	0.0065	0.0018	0.00024	670726	66332655	65866972	1	65866972	1	65866972	*	W	0.686747	3.61111
1_65868194_A_T	rs2840677	1	65868194	A	T	0.0076	1.00806	0.99108	1.02459	0.5235	6	rs2840677	0.3562	1	65868194	A	T	0.4765	0.992	0.976	1.009	-0.0076	0.0083	85934	401577	1	65868194	1	65868194	*	rs2840677	W	66333877	rs2840677	A	T	0.4764	-0.0064	0.0018	0.0003	667313	66333877	65868194	1	65868194	1	65868194	*	W	0.915663	-3.55556
1_65869635_T_C	rs6588169	1	65869635	T	C	-0.0093	0.99108	0.970874	1.01112	0.1954	11	rs6588169	0.3702	1	65869635	T	C	0.8046	1.009	0.989	1.03	0.0093	0.0103	85934	401577	1	65869635	1	65869635	*	rs6588169	Y	66335318	rs6588169	T	C	0.803	0.0137	0.0022	2.3e-10	691359	66335318	65869635	1	65869635	1	65869635	*	Y	-0.902913	6.22727
1_65873365_C_T	rs1316871	1	65873365	C	T	0.0093	1.009	0.993	1.026	0.4836	10	rs1316871	0.2588	1	65873365	T	C	0.4836	1.009	0.993	1.026	0.0093	0.0082	85934	401577	1	65873365	1	65873365	*	rs1316871	Y	66339048	rs1316871	T	C	0.4917	0.0063	0.0017	0.00025	691470	66339048	65873365	1	65873365	1	65873365	*	Y	1.13415	3.70588
1_65876081_C_T	rs12760605	1	65876081	C	T	-0.0098	0.99	0.971	1.01	0.201	10	rs12760605	0.338	1	65876081	T	C	0.201	0.99	0.971	1.01	-0.0098	0.0102	85934	401577	1	65876081	1	65876081	*	rs12760605	Y	66341764	rs12760605	T	C	0.2029	-0.0142	0.0021	3.4e-11	691480	66341764	65876081	1	65876081	1	65876081	*	Y	-0.960784	-6.7619
1_65886052_A_G	rs7547294	1	65886052	A	G	0.0095	1.00908	0.993049	1.02564	0.483	11	rs7547294	0.2487	1	65886052	A	G	0.517	0.991	0.975	1.007	-0.0095	0.0082	85934	401577	1	65886052	1	65886052	*	rs7547294	R	66351735	rs7547294	A	G	0.5045	-0.0065	0.0017	0.00017	685733	66351735	65886052	1	65886052	1	65886052	*	R	1.15854	-3.82353
1_65897288_A_G	rs12744291	1	65897288	A	G	0.0008	1.001	0.983284	1.01833	0.2925	11	rs12744291	0.9325	1	65897288	A	G	0.7075	0.999	0.982	1.017	-0.0008	0.009	85934	401577	1	65897288	1	65897288	*	rs12744291	R	66362971	rs12744291	A	G	0.7072	0.0127	0.0019	3.4e-11	675236	66362971	65897288	1	65897288	1	65897288	*	R	0.0888889	6.68421
1_65904433_A_T	rs17417079	1	65904433	A	T	0.0019	1.002	0.983284	1.02041	0.2412	6	rs17417079	0.8451	1	65904433	A	T	0.7588	0.998	0.98	1.017	-0.0019	0.0095	85934	401577	1	65904433	1	65904433	*	rs17417079	W	66370116	rs17417079	A	T	0.7615	0.0129	0.002	2e-10	675293	66370116	65904433	1	65904433	1	65904433	*	W	0.2	6.45
1_65912329_C_T	rs1937445	1	65912329	C	T	0.0001	1	0.983	1.018	0.2923	10	rs1937445	0.9918	1	65912329	T	C	0.2923	1	0.983	1.018	0.0001	0.009	85934	401577	1	65912329	1	65912329	*	rs1937445	Y	66378012	rs1937445	T	C	0.2905	-0.0126	0.0019	4.3e-11	676792	66378012	65912329	1	65912329	1	65912329	*	Y	0.0111111	-6.63158
1_65914709_C_T	rs11208769	1	65914709	C	T	-0.001	0.999	0.983	1.015	0.5059	10	rs11208769	0.8986	1	65914709	T	C	0.5059	0.999	0.983	1.015	-0.001	0.0082	85934	401577	1	65914709	1	65914709	*	rs11208769	Y	66380392	rs11208769	T	C	0.5001	-0.0089	0.0017	3.6e-07	673621	66380392	65914709	1	65914709	1	65914709	*	Y	-0.121951	-5.23529
1_65921804_C_T	rs17451403	1	65921804	C	T	0.002	1.002	0.984	1.021	0.2414	10	rs17451403	0.83	1	65921804	T	C	0.2414	1.002	0.984	1.021	0.002	0.0095	85934	401577	1	65921804	1	65921804	*	rs17451403	Y	66387487	rs17451403	T	C	0.2385	-0.0131	0.002	1e-10	675525	66387487	65921804	1	65921804	1	65921804	*	Y	0.210526	-6.55
1_65923414_C_T	rs4655809	1	65923414	C	T	-0.0048	0.995	0.979	1.012	0.3625	10	rs4655809	0.5765	1	65923414	T	C	0.3625	0.995	0.979	1.012	-0.0048	0.0085	85934	401577	1	65923414	1	65923414	*	rs4655809	Y	66389097	rs4655809	T	C	0.356	-0.0114	0.0018	4.5e-10	671240	66389097	65923414	1	65923414	1	65923414	*	Y	-0.564706	-6.33333
1_65925125_A_T	rs4655591	1	65925125	A	T	-0.0038	0.996016	0.979432	1.01317	0.3642	6	rs4655591	0.6563	1	65925125	A	T	0.6358	1.004	0.987	1.021	0.0038	0.0085	85934	401577	1	65925125	1	65925125	*	rs4655591	W	66390808	rs4655591	A	T	0.6438	0.0116	0.0018	1.9e-10	677529	66390808	65925125	1	65925125	1	65925125	*	W	-0.447059	6.44444
1_65926722_G_A	rs2310752	1	65926722	G	A	-0.0002	1	0.984	1.016	0.4293	10	rs2310752	0.9801	1	65926722	A	G	0.4293	1	0.984	1.016	-0.0002	0.0083	85934	401577	1	65926722	1	65926722	*	rs2310752	D	66392405	rs2310752	A	G	0.427	-0.0116	0.0018	7.6e-11	671486	66392405	65926722	1	65926722	1	65926722	*	D	-0.0240964	-6.44444
1_65934212_G_A	rs4255357	1	65934212	G	A	0.0009	1.001	0.985	1.017	0.525	10	rs4255357	0.908	1	65934212	A	G	0.525	1.001	0.985	1.017	0.0009	0.0082	85934	401577	1	65934212	1	65934212	*	rs4255357	R	66399895	rs4255357	A	G	0.5409	0.0117	0.0017	1.4e-11	678715	66399895	65934212	1	65934212	1	65934212	*	R	0.109756	6.88235
1_65936741_C_A	rs12058296	1	65936741	C	A	-0.0068	0.993	0.977	1.01	0.339	10	rs12058296	0.429	1	65936741	A	C	0.339	0.993	0.977	1.01	-0.0068	0.0086	85934	401577	1	65936741	1	65936741	*	rs12058296	M	66402424	rs12058296	A	C	0.3314	-0.0112	0.0018	7.8e-10	685609	66402424	65936741	1	65936741	1	65936741	*	M	-0.790698	-6.22222
1_65937409_G_A	rs2310754	1	65937409	G	A	0.0008	1.001	0.985	1.017	0.5241	10	rs2310754	0.9219	1	65937409	A	G	0.5241	1.001	0.985	1.017	0.0008	0.0082	85934	401577	1	65937409	1	65937409	*	rs2310754	D	66403092	rs2310754	A	G	0.5408	0.0118	0.0017	9.2e-12	683872	66403092	65937409	1	65937409	1	65937409	*	D	0.097561	6.94118
1_65941124_T_C	rs4503327	1	65941124	T	C	-0.0033	0.997009	0.980392	1.01317	0.3638	11	rs4503327	0.6947	1	65941124	T	C	0.6362	1.003	0.987	1.02	0.0033	0.0084	85934	401577	1	65941124	1	65941124	*	rs4503327	Y	66406807	rs4503327	T	C	0.6446	0.0115	0.0018	9.1e-11	688429	66406807	65941124	1	65941124	1	65941124	*	Y	-0.392857	6.38889
1_65941669_G_A	rs7528604	1	65941669	G	A	0.0012	1.001	0.985	1.017	0.4327	10	rs7528604	0.885	1	65941669	A	G	0.4327	1.001	0.985	1.017	0.0012	0.0082	85934	401577	1	65941669	1	65941669	*	rs7528604	R	66407352	rs7528604	A	G	0.42	-0.0114	0.0017	3.9e-11	687890	66407352	65941669	1	65941669	1	65941669	*	R	0.146341	-6.70588
1_65941713_A_G	rs7550837	1	65941713	A	G	0.0018	1.002	0.984252	1.02041	0.2652	11	rs7550837	0.8421	1	65941713	A	G	0.7348	0.998	0.98	1.016	-0.0018	0.0092	85934	401577	1	65941713	1	65941713	*	rs7550837	R	66407396	rs7550837	A	G	0.7402	0.0117	0.0019	1.2e-09	692326	66407396	65941713	1	65941713	1	65941713	*	R	0.195652	6.15789
1_65942017_A_C	rs12088813	1	65942017	A	C	0.0017	1.002	0.984252	1.02041	0.2655	11	rs12088813	0.8537	1	65942017	A	C	0.7345	0.998	0.98	1.016	-0.0017	0.0092	85934	401577	1	65942017	1	65942017	*	rs12088813	M	66407700	rs12088813	A	C	0.7402	0.0118	0.0019	9.5e-10	692518	66407700	65942017	1	65942017	1	65942017	*	M	0.184783	6.21053
1_65944426_C_T	rs11208774	1	65944426	C	T	0.0009	1.001	0.985	1.017	0.5247	10	rs11208774	0.91	1	65944426	T	C	0.5247	1.001	0.985	1.017	0.0009	0.0082	85934	401577	1	65944426	1	65944426	*	rs11208774	Y	66410109	rs11208774	T	C	0.5408	0.0118	0.0017	7.7e-12	685357	66410109	65944426	1	65944426	1	65944426	*	Y	0.109756	6.94118
1_65944858_C_T	rs11208775	1	65944858	C	T	0.0008	1.001	0.985	1.017	0.5252	10	rs11208775	0.9239	1	65944858	T	C	0.5252	1.001	0.985	1.017	0.0008	0.0082	85934	401577	1	65944858	1	65944858	*	rs11208775	Y	66410541	rs11208775	T	C	0.5405	0.0119	0.0017	6.2e-12	685464	66410541	65944858	1	65944858	1	65944858	*	Y	0.097561	7
1_65945717_T_C	rs3009872	1	65945717	T	C	0.0005	1	0.984252	1.01626	0.4337	11	rs3009872	0.9527	1	65945717	T	C	0.5663	1	0.984	1.016	-0.0005	0.0082	85934	401577	1	65945717	1	65945717	*	rs3009872	Y	66411400	rs3009872	T	C	0.5716	0.0114	0.0017	5.2e-11	687979	66411400	65945717	1	65945717	1	65945717	*	Y	0.0609756	6.70588
1_65946050_A_T	rs11208776	1	65946050	A	T	0.0011	1.001	0.985222	1.01729	0.5249	6	rs11208776	0.8894	1	65946050	A	T	0.4751	0.999	0.983	1.015	-0.0011	0.0082	85934	401577	1	65946050	1	65946050	*	rs11208776	W	66411733	rs11208776	A	T	0.4592	-0.0118	0.0017	8.6e-12	685242	66411733	65946050	1	65946050	1	65946050	*	W	0.134146	-6.94118
1_65947077_C_T	rs7527901	1	65947077	C	T	-0.0032	0.997	0.981	1.013	0.3634	10	rs7527901	0.7069	1	65947077	T	C	0.3634	0.997	0.981	1.013	-0.0032	0.0084	85934	401577	1	65947077	1	65947077	*	rs7527901	Y	66412760	rs7527901	T	C	0.3555	-0.0116	0.0018	8.3e-11	688246	66412760	65947077	1	65947077	1	65947077	*	Y	-0.380952	-6.44444
1_65948048_G_A	rs7531270	1	65948048	G	A	-0.0047	0.995	0.979	1.012	0.3631	10	rs7531270	0.579	1	65948048	A	G	0.3631	0.995	0.979	1.012	-0.0047	0.0084	85934	401577	1	65948048	1	65948048	*	rs7531270	R	66413731	rs7531270	A	G	0.3544	-0.0116	0.0018	7.2e-11	689581	66413731	65948048	1	65948048	1	65948048	*	R	-0.559524	-6.44444
1_65948282_T_A	rs7543245	1	65948282	T	A	0.0012	1.001	0.983	1.019	0.2658	5	rs7543245	0.8919	1	65948282	A	T	0.2658	1.001	0.983	1.019	0.0012	0.0092	85934	401577	1	65948282	1	65948282	*	rs7543245	W	66413965	rs7543245	A	T	0.2612	-0.012	0.0019	5.1e-10	691400	66413965	65948282	1	65948282	1	65948282	*	W	0.130435	-6.31579
1_65948757_G_T	rs6680334	1	65948757	G	T	-0.0044	0.996	0.979	1.012	0.3631	10	rs6680334	0.5994	1	65948757	T	G	0.3631	0.996	0.979	1.012	-0.0044	0.0084	85934	401577	1	65948757	1	65948757	*	rs6680334	D	66414440	rs6680334	T	G	0.3562	-0.0117	0.0018	4.2e-11	689444	66414440	65948757	1	65948757	1	65948757	*	D	-0.52381	-6.5
1_65949352_A_G	rs12729364	1	65949352	A	G	0.0021	1.002	0.984252	1.02041	0.2677	11	rs12729364	0.8177	1	65949352	A	G	0.7323	0.998	0.98	1.016	-0.0021	0.0092	85934	401577	1	65949352	1	65949352	*	rs12729364	R	66415035	rs12729364	A	G	0.7379	0.0119	0.0019	7.2e-10	690021	66415035	65949352	1	65949352	1	65949352	*	R	0.228261	6.26316
1_65949798_G_A	rs10889590	1	65949798	G	A	-0.0039	0.996	0.98	1.013	0.3637	10	rs10889590	0.646	1	65949798	A	G	0.3637	0.996	0.98	1.013	-0.0039	0.0084	85934	401577	1	65949798	1	65949798	*	rs10889590	R	66415481	rs10889590	A	G	0.3563	-0.0114	0.0018	1.2e-10	690098	66415481	65949798	1	65949798	1	65949798	*	R	-0.464286	-6.33333
1_65950626_C_T	rs1937458	1	65950626	C	T	-0.0035	0.997	0.98	1.013	0.3641	10	rs1937458	0.6755	1	65950626	T	C	0.3641	0.997	0.98	1.013	-0.0035	0.0084	85934	401577	1	65950626	1	65950626	*	rs1937458	Y	66416309	rs1937458	T	C	0.3559	-0.0115	0.0018	8.8e-11	690799	66416309	65950626	1	65950626	1	65950626	*	Y	-0.416667	-6.38889
1_65951064_C_T	rs1937456	1	65951064	C	T	-0.0036	0.996	0.98	1.013	0.3639	10	rs1937456	0.6671	1	65951064	T	C	0.3639	0.996	0.98	1.013	-0.0036	0.0084	85934	401577	1	65951064	1	65951064	*	rs1937456	Y	66416747	rs1937456	T	C	0.3561	-0.0116	0.0018	5.8e-11	690888	66416747	65951064	1	65951064	1	65951064	*	Y	-0.428571	-6.44444
1_65951256_A_G	rs1937455	1	65951256	A	G	0.0005	1	0.985222	1.01626	0.4388	11	rs1937455	0.9526	1	65951256	A	G	0.5612	1	0.984	1.015	-0.0005	0.0081	85934	401577	1	65951256	1	65951256	*	rs1937455	R	66416939	rs1937455	A	G	0.5661	0.0119	0.0017	4.7e-12	692497	66416939	65951256	1	65951256	1	65951256	*	R	0.0617284	7
1_65951504_G_C	rs1937454	1	65951504	G	C	-0.0033	0.997	0.98	1.013	0.3639	5	rs1937454	0.6965	1	65951504	C	G	0.3639	0.997	0.98	1.013	-0.0033	0.0084	85934	401577	1	65951504	1	65951504	*	rs1937454	S	66417187	rs1937454	C	G	0.3562	-0.0117	0.0018	5.1e-11	690543	66417187	65951504	1	65951504	1	65951504	*	S	-0.392857	-6.5
1_65954222_A_G	rs6421482	1	65954222	A	G	-0.0003	1	0.983284	1.01626	0.5584	11	rs6421482	0.9732	1	65954222	A	G	0.4416	1	0.984	1.017	0.0003	0.0082	85934	401577	1	65954222	1	65954222	*	rs6421482	R	66419905	rs6421482	A	G	0.4284	-0.012	0.0017	3.4e-12	691230	66419905	65954222	1	65954222	1	65954222	*	R	-0.0365854	-7.05882
1_65955923_A_C	rs17417915	1	65955923	A	C	0.0021	1.002	0.984252	1.02041	0.2849	11	rs17417915	0.8126	1	65955923	A	C	0.7151	0.998	0.98	1.016	-0.0021	0.009	85934	401577	1	65955923	1	65955923	*	rs17417915	M	66421606	rs17417915	A	C	0.7196	0.0119	0.0019	3.2e-10	686522	66421606	65955923	1	65955923	1	65955923	*	M	0.233333	6.26316
1_65959570_C_A	rs7551853	1	65959570	C	A	-0.0013	0.999	0.98	1.017	0.2419	10	rs7551853	0.8888	1	65959570	A	C	0.2419	0.999	0.98	1.017	-0.0013	0.0095	85934	401577	1	65959570	1	65959570	*	rs7551853	M	66425253	rs7551853	A	C	0.2368	-0.0113	0.002	1.1e-08	686265	66425253	65959570	1	65959570	1	65959570	*	M	-0.136842	-5.65
1_65960417_T_C	rs10789205	1	65960417	T	C	0.003	1.00301	0.986193	1.01937	0.6311	11	rs10789205	0.7261	1	65960417	T	C	0.3689	0.997	0.981	1.014	-0.003	0.0084	85934	401577	1	65960417	1	65960417	*	rs10789205	Y	66426100	rs10789205	T	C	0.3565	-0.0114	0.0018	1.3e-10	686435	66426100	65960417	1	65960417	1	65960417	*	Y	0.357143	-6.33333
1_65960568_C_T	rs12760902	1	65960568	C	T	0.0011	1.001	0.984	1.019	0.2846	10	rs12760902	0.9038	1	65960568	T	C	0.2846	1.001	0.984	1.019	0.0011	0.009	85934	401577	1	65960568	1	65960568	*	rs12760902	Y	66426251	rs12760902	T	C	0.2806	-0.0119	0.0019	3.2e-10	686356	66426251	65960568	1	65960568	1	65960568	*	Y	0.122222	-6.26316
1_65962819_G_T	rs12743648	1	65962819	G	T	-0.0009	0.999	0.981	1.018	0.2422	10	rs12743648	0.9217	1	65962819	T	G	0.2422	0.999	0.981	1.018	-0.0009	0.0095	85934	401577	1	65962819	1	65962819	*	rs12743648	D	66428502	rs12743648	T	G	0.2368	-0.0114	0.002	9.7e-09	684923	66428502	65962819	1	65962819	1	65962819	*	D	-0.0947368	-5.7
1_65962886_A_G	rs12062815	1	65962886	A	G	-0.0026	0.997009	0.981354	1.0142	0.3646	11	rs12062815	0.7602	1	65962886	A	G	0.6354	1.003	0.986	1.019	0.0026	0.0084	85934	401577	1	65962886	1	65962886	*	rs12062815	R	66428569	rs12062815	A	G	0.6422	0.0115	0.0018	1.1e-10	685774	66428569	65962886	1	65962886	1	65962886	*	R	-0.309524	6.38889
1_65963105_A_C	rs12062901	1	65963105	A	C	-0.0026	0.997009	0.981354	1.0142	0.3645	11	rs12062901	0.7579	1	65963105	A	C	0.6355	1.003	0.986	1.019	0.0026	0.0084	85934	401577	1	65963105	1	65963105	*	rs12062901	M	66428788	rs12062901	A	C	0.6438	0.0114	0.0018	2.9e-10	680464	66428788	65963105	1	65963105	1	65963105	*	M	-0.309524	6.33333
1_65964509_G_C	rs1318475	1	65964509	G	C	0.0029	1.003	0.987	1.02	0.631	5	rs1318475	0.7298	1	65964509	C	G	0.631	1.003	0.987	1.02	0.0029	0.0084	85934	401577	1	65964509	1	65964509	*	rs1318475	S	66430192	rs1318475	C	G	0.6437	0.0115	0.0018	1.1e-10	686409	66430192	65964509	1	65964509	1	65964509	*	S	0.345238	6.38889
1_65965334_T_A	rs12562632	1	65965334	T	A	0.0019	1.002	0.984	1.02	0.2857	5	rs12562632	0.8291	1	65965334	A	T	0.2857	1.002	0.984	1.02	0.0019	0.009	85934	401577	1	65965334	1	65965334	*	rs12562632	W	66431017	rs12562632	A	T	0.281	-0.0117	0.0019	6.2e-10	686040	66431017	65965334	1	65965334	1	65965334	*	W	0.211111	-6.15789
1_65969060_G_A	rs7519259	1	65969060	G	A	0.0013	1.001	0.985	1.018	0.5213	10	rs7519259	0.8687	1	65969060	A	G	0.5213	1.001	0.985	1.018	0.0013	0.0082	85934	401577	1	65969060	1	65969060	*	rs7519259	R	66434743	rs7519259	A	G	0.5356	0.0125	0.0017	3.8e-13	681362	66434743	65969060	1	65969060	1	65969060	*	R	0.158537	7.35294
1_65970270_A_G	rs6691929	1	65970270	A	G	0.0021	1.002	0.984252	1.02041	0.286	11	rs6691929	0.8146	1	65970270	A	G	0.714	0.998	0.98	1.016	-0.0021	0.009	85934	401577	1	65970270	1	65970270	*	rs6691929	R	66435953	rs6691929	A	G	0.719	0.0121	0.0019	2e-10	684978	66435953	65970270	1	65970270	1	65970270	*	R	0.233333	6.36842
1_65972972_G_A	rs2503207	1	65972972	G	A	0.0029	1.003	0.987	1.02	0.6305	10	rs2503207	0.7272	1	65972972	A	G	0.6305	1.003	0.987	1.02	0.0029	0.0084	85934	401577	1	65972972	1	65972972	*	rs2503207	D	66438655	rs2503207	A	G	0.6438	0.0115	0.0018	1.2e-10	684187	66438655	65972972	1	65972972	1	65972972	*	D	0.345238	6.38889
1_65973444_A_C	rs1937439	1	65973444	A	C	0.0015	1.001	0.984252	1.01937	0.2849	11	rs1937439	0.8682	1	65973444	A	C	0.7151	0.999	0.981	1.016	-0.0015	0.009	85934	401577	1	65973444	1	65973444	*	rs1937439	H	66439127	rs1937439	A	C	0.7205	0.012	0.0019	2.5e-10	684230	66439127	65973444	1	65973444	1	65973444	*	H	0.166667	6.31579
1_65973608_C_T	rs1937438	1	65973608	C	T	0.0036	1.004	0.987	1.02	0.6309	10	rs1937438	0.6657	1	65973608	T	C	0.6309	1.004	0.987	1.02	0.0036	0.0084	85934	401577	1	65973608	1	65973608	*	rs1937438	Y	66439291	rs1937438	T	C	0.6438	0.0113	0.0018	2.1e-10	684180	66439291	65973608	1	65973608	1	65973608	*	Y	0.428571	6.27778
1_65975674_T_C	rs12738832	1	65975674	T	C	-0.0024	0.998004	0.979432	1.01626	0.2414	11	rs12738832	0.7977	1	65975674	T	C	0.7586	1.002	0.984	1.021	0.0024	0.0095	85934	401577	1	65975674	1	65975674	*	rs12738832	Y	66441357	rs12738832	T	C	0.7631	0.0113	0.002	1.7e-08	683453	66441357	65975674	1	65975674	1	65975674	*	Y	-0.252632	5.65
1_65976342_T_C	rs2503201	1	65976342	T	C	0.0038	1.00402	0.987167	1.02041	0.6309	11	rs2503201	0.649	1	65976342	T	C	0.3691	0.996	0.98	1.013	-0.0038	0.0084	85934	401577	1	65976342	1	65976342	*	rs2503201	Y	66442025	rs2503201	T	C	0.3561	-0.0123	0.0019	2.5e-10	520888	66442025	65976342	1	65976342	1	65976342	*	Y	0.452381	-6.47368
1_65978334_C_T	rs2503199	1	65978334	C	T	0.0039	1.004	0.988	1.021	0.631	10	rs2503199	0.6484	1	65978334	T	C	0.631	1.004	0.988	1.021	0.0039	0.0084	85934	401577	1	65978334	1	65978334	*	rs2503199	Y	66444017	rs2503199	T	C	0.644	0.0113	0.0018	2.9e-10	684068	66444017	65978334	1	65978334	1	65978334	*	Y	0.464286	6.27778
1_65978500_C_G	rs1937433	1	65978500	C	G	0.0022	1.002	0.986193	1.01833	0.5212	6	rs1937433	0.7857	1	65978500	C	G	0.4788	0.998	0.982	1.014	-0.0022	0.0082	85934	401577	1	65978500	1	65978500	*	rs1937433	S	66444183	rs1937433	C	G	0.4642	-0.0124	0.0017	8.5e-13	682765	66444183	65978500	1	65978500	1	65978500	*	S	0.268293	-7.29412
1_65978966_G_A	rs2503197	1	65978966	G	A	0.0037	1.004	0.987	1.02	0.6309	10	rs2503197	0.6622	1	65978966	A	G	0.6309	1.004	0.987	1.02	0.0037	0.0084	85934	401577	1	65978966	1	65978966	*	rs2503197	R	66444649	rs2503197	A	G	0.6439	0.0114	0.0018	1.6e-10	684019	66444649	65978966	1	65978966	1	65978966	*	R	0.440476	6.33333
1_65979833_G_A	rs12564578	1	65979833	G	A	0.001	1.001	0.983	1.019	0.2855	10	rs12564578	0.9148	1	65979833	A	G	0.2855	1.001	0.983	1.019	0.001	0.009	85934	401577	1	65979833	1	65979833	*	rs12564578	R	66445516	rs12564578	A	G	0.281	-0.0118	0.0019	5.5e-10	683945	66445516	65979833	1	65979833	1	65979833	*	R	0.111111	-6.21053
1_65980175_G_A	rs6684069	1	65980175	G	A	0.003	1.003	0.987	1.02	0.6305	10	rs6684069	0.7234	1	65980175	A	G	0.6305	1.003	0.987	1.02	0.003	0.0084	85934	401577	1	65980175	1	65980175	*	rs6684069	R	66445858	rs6684069	A	G	0.6437	0.0114	0.0018	1.9e-10	683960	66445858	65980175	1	65980175	1	65980175	*	R	0.357143	6.33333
1_65980989_T_A	rs1937453	1	65980989	T	A	-0.002	0.998	0.981	1.016	0.7092	5	rs1937453	0.8243	1	65980989	A	T	0.7092	0.998	0.981	1.016	-0.002	0.009	85934	401577	1	65980989	1	65980989	*	rs1937453	W	66446672	rs1937453	A	T	0.7186	0.012	0.0019	2.9e-10	683921	66446672	65980989	1	65980989	1	65980989	*	W	-0.222222	6.31579
1_65981104_C_T	rs1937457	1	65981104	C	T	0.0013	1.001	0.984	1.019	0.2864	10	rs1937457	0.8863	1	65981104	T	C	0.2864	1.001	0.984	1.019	0.0013	0.009	85934	401577	1	65981104	1	65981104	*	rs1937457	Y	66446787	rs1937457	T	C	0.281	-0.0121	0.0019	2e-10	682364	66446787	65981104	1	65981104	1	65981104	*	Y	0.144444	-6.36842
1_65981711_G_A	rs6690398	1	65981711	G	A	0.0002	1	0.984	1.016	0.5575	10	rs6690398	0.9829	1	65981711	A	G	0.5575	1	0.984	1.016	0.0002	0.0082	85934	401577	1	65981711	1	65981711	*	rs6690398	R	66447394	rs6690398	A	G	0.5665	0.0121	0.0017	3.5e-12	684566	66447394	65981711	1	65981711	1	65981711	*	R	0.0243902	7.11765
1_65981840_T_G	rs2503196	1	65981840	T	G	0.0032	1.00301	0.987167	1.01937	0.6309	11	rs2503196	0.7076	1	65981840	T	G	0.3691	0.997	0.981	1.013	-0.0032	0.0084	85934	401577	1	65981840	1	65981840	*	rs2503196	D	66447523	rs2503196	T	G	0.3563	-0.0115	0.0018	1e-10	682634	66447523	65981840	1	65981840	1	65981840	*	D	0.380952	-6.38889
1_65982322_C_T	rs2096406	1	65982322	C	T	-0.0022	0.998	0.98	1.016	0.7091	10	rs2096406	0.811	1	65982322	T	C	0.7091	0.998	0.98	1.016	-0.0022	0.009	85934	401577	1	65982322	1	65982322	*	rs2096406	Y	66448005	rs2096406	T	C	0.7186	0.0118	0.0019	4.7e-10	683766	66448005	65982322	1	65982322	1	65982322	*	Y	-0.244444	6.21053
1_65983012_C_T	rs2489918	1	65983012	C	T	0.003	1.003	0.987	1.02	0.6305	10	rs2489918	0.7214	1	65983012	T	C	0.6305	1.003	0.987	1.02	0.003	0.0084	85934	401577	1	65983012	1	65983012	*	rs2489918	Y	66448695	rs2489918	T	C	0.6456	0.0113	0.0018	2.3e-10	683740	66448695	65983012	1	65983012	1	65983012	*	Y	0.357143	6.27778
1_65983532_G_A	rs2503194	1	65983532	G	A	-0.0022	0.998	0.98	1.016	0.7091	10	rs2503194	0.8082	1	65983532	A	G	0.7091	0.998	0.98	1.016	-0.0022	0.009	85934	401577	1	65983532	1	65983532	*	rs2503194	R	66449215	rs2503194	A	G	0.7186	0.012	0.0019	2.6e-10	683760	66449215	65983532	1	65983532	1	65983532	*	R	-0.244444	6.31579
1_65983566_A_C	rs12732753	1	65983566	A	C	-0.002	0.998004	0.979432	1.01626	0.2419	11	rs12732753	0.8335	1	65983566	A	C	0.7581	1.002	0.984	1.021	0.002	0.0095	85934	401577	1	65983566	1	65983566	*	rs12732753	M	66449249	rs12732753	A	C	0.7631	0.0115	0.002	7.2e-09	683891	66449249	65983566	1	65983566	1	65983566	*	M	-0.210526	5.75
1_65986094_C_G	rs1317611	1	65986094	C	G	0.002	1.002	0.984252	1.01937	0.2862	6	rs1317611	0.8248	1	65986094	C	G	0.7138	0.998	0.981	1.016	-0.002	0.009	85934	401577	1	65986094	1	65986094	*	rs1317611	B	66451777	rs1317611	C	G	0.7188	0.0121	0.0019	2e-10	683813	66451777	65986094	1	65986094	1	65986094	*	B	0.222222	6.36842
1_65991561_A_G	rs2253745	1	65991561	A	G	-0.002	0.998004	0.980392	1.01626	0.71	11	rs2253745	0.8216	1	65991561	A	G	0.29	1.002	0.984	1.02	0.002	0.009	85934	401577	1	65991561	1	65991561	*	rs2253745	R	66457244	rs2253745	A	G	0.2814	-0.0119	0.0019	4.2e-10	683629	66457244	65991561	1	65991561	1	65991561	*	R	-0.222222	-6.26316
1_65994830_A_G	rs12567613	1	65994830	A	G	0.0023	1.002	0.984252	1.02041	0.2663	11	rs12567613	0.7986	1	65994830	A	G	0.7337	0.998	0.98	1.016	-0.0023	0.0092	85934	401577	1	65994830	1	65994830	*	rs12567613	R	66460513	rs12567613	A	G	0.7391	0.0117	0.0019	1.3e-09	683505	66460513	65994830	1	65994830	1	65994830	*	R	0.25	6.15789
1_65995718_A_G	rs2503185	1	65995718	A	G	-0.0022	0.998004	0.982318	1.0142	0.4751	11	rs2503185	0.7831	1	65995718	A	G	0.5249	1.002	0.986	1.018	0.0022	0.0082	85934	401577	1	65995718	1	65995718	*	rs2503185	R	66461401	rs2503185	A	G	0.5366	0.0123	0.0017	1.1e-12	680090	66461401	65995718	1	65995718	1	65995718	*	R	-0.268293	7.23529
1_65998237_A_C	rs1937444	1	65998237	A	C	-0.0047	0.995025	0.977517	1.01317	0.7315	11	rs1937444	0.6139	1	65998237	A	C	0.2685	1.005	0.987	1.023	0.0047	0.0092	85934	401577	1	65998237	1	65998237	*	rs1937444	M	66463920	rs1937444	A	C	0.261	-0.0114	0.002	5e-09	682255	66463920	65998237	1	65998237	1	65998237	*	M	-0.51087	-5.7
1_65999275_C_G	rs7548579	1	65999275	C	G	-0.0009	0.999001	0.980392	1.01833	0.2392	6	rs7548579	0.9253	1	65999275	C	G	0.7608	1.001	0.982	1.02	0.0009	0.0095	85934	401577	1	65999275	1	65999275	*	rs7548579	S	66464958	rs7548579	C	G	0.7636	0.0112	0.002	2.9e-08	682367	66464958	65999275	1	65999275	1	65999275	*	S	-0.0947368	5.6
1_65999995_A_G	rs10493393	1	65999995	A	G	0.004	1.00402	0.986193	1.02249	0.264	11	rs10493393	0.6686	1	65999995	A	G	0.736	0.996	0.978	1.014	-0.004	0.0092	85934	401577	1	65999995	1	65999995	*	rs10493393	R	66465678	rs10493393	A	G	0.7394	0.0115	0.002	4e-09	682544	66465678	65999995	1	65999995	1	65999995	*	R	0.434783	5.75
1_66003960_C_G	rs1937443	1	66003960	C	G	0.0008	1.001	0.985222	1.01729	0.5583	6	rs1937443	0.9257	1	66003960	C	G	0.4417	0.999	0.983	1.015	-0.0008	0.0082	85934	401577	1	66003960	1	66003960	*	rs1937443	S	66469643	rs1937443	C	G	0.434	-0.0117	0.0017	1.6e-11	681290	66469643	66003960	1	66003960	1	66003960	*	S	0.097561	-6.88235
1_66004523_A_T	rs2186122	1	66004523	A	T	0.0002	1	0.984252	1.01626	0.5579	6	rs2186122	0.9783	1	66004523	A	T	0.4421	1	0.984	1.016	-0.0002	0.0082	85934	401577	1	66004523	1	66004523	*	rs2186122	W	66470206	rs2186122	A	T	0.4342	-0.0117	0.0017	1.5e-11	681358	66470206	66004523	1	66004523	1	66004523	*	W	0.0243902	-6.88235
1_66004696_T_G	rs7534143	1	66004696	T	G	-0.0001	1	0.984252	1.01626	0.5293	11	rs7534143	0.9925	1	66004696	T	G	0.4707	1	0.984	1.016	0.0001	0.0082	85934	401577	1	66004696	1	66004696	*	rs7534143	K	66470379	rs7534143	T	G	0.4582	-0.0119	0.0017	6.5e-12	681318	66470379	66004696	1	66004696	1	66004696	*	K	-0.0121951	-7
1_66005416_A_G	rs2503182	1	66005416	A	G	-0.0054	0.995025	0.976562	1.01317	0.7302	11	rs2503182	0.5583	1	66005416	A	G	0.2698	1.005	0.987	1.024	0.0054	0.0092	85934	401577	1	66005416	1	66005416	*	rs2503182	R	66471099	rs2503182	A	G	0.261	-0.0115	0.002	4.4e-09	680722	66471099	66005416	1	66005416	1	66005416	*	R	-0.586957	-5.75
1_66008238_T_C	rs2489907	1	66008238	T	C	-0.0056	0.994036	0.976562	1.01215	0.7296	11	rs2489907	0.5403	1	66008238	T	C	0.2704	1.006	0.988	1.024	0.0056	0.0092	85934	401577	1	66008238	1	66008238	*	rs2489907	Y	66473921	rs2489907	T	C	0.2657	-0.0117	0.002	2.1e-09	681191	66473921	66008238	1	66008238	1	66008238	*	Y	-0.608696	-5.85
1_66011071_A_T	rs6588177	1	66011071	A	T	-0.0053	0.995025	0.976562	1.01317	0.7309	6	rs6588177	0.5672	1	66011071	A	T	0.2691	1.005	0.987	1.024	0.0053	0.0092	85934	401577	1	66011071	1	66011071	*	rs6588177	W	66476754	rs6588177	A	T	0.2611	-0.0117	0.002	3e-09	680986	66476754	66011071	1	66011071	1	66011071	*	W	-0.576087	-5.85
1_66013157_T_G	rs1937450	1	66013157	T	G	-0.0005	0.999001	0.983284	1.01523	0.5297	11	rs1937450	0.9524	1	66013157	T	G	0.4703	1.001	0.985	1.017	0.0005	0.0082	85934	401577	1	66013157	1	66013157	*	rs1937450	K	66478840	rs1937450	T	G	0.4598	-0.0122	0.0017	3.4e-12	678168	66478840	66013157	1	66013157	1	66013157	*	K	-0.0609756	-7.17647
1_66015505_C_T	rs1392816	1	66015505	C	T	-0.0087	0.991	0.975	1.008	0.3807	10	rs1392816	0.2985	1	66015505	T	C	0.3807	0.991	0.975	1.008	-0.0087	0.0084	85934	401577	1	66015505	1	66015505	*	rs1392816	H	66481188	rs1392816	T	C	0.3807	-0.0116	0.0018	1.3e-10	678575	66481188	66015505	1	66015505	1	66015505	*	H	-1.03571	-6.44444
1_66016770_A_G	rs17419964	1	66016770	A	G	-0.0123	0.988142	0.970874	1.00503	0.2888	11	rs17419964	0.1718	1	66016770	A	G	0.7112	1.012	0.995	1.03	0.0123	0.009	85934	401577	1	66016770	1	66016770	*	rs17419964	R	66482453	rs17419964	A	G	0.715	0.0113	0.0019	4.2e-09	678488	66482453	66016770	1	66016770	1	66016770	*	R	-1.36667	5.94737
1_66023621_C_G	rs2455021	1	66023621	C	G	0.0021	1.002	0.985222	1.01937	0.6478	6	rs2455021	0.8108	1	66023621	C	G	0.3522	0.998	0.981	1.015	-0.0021	0.0086	85934	401577	1	66023621	1	66023621	*	rs2455021	S	66489304	rs2455021	C	G	0.3381	-0.0113	0.0018	7.9e-10	678197	66489304	66023621	1	66023621	1	66023621	*	S	0.244186	-6.27778
1_66029072_A_G	rs7525758	1	66029072	A	G	-0.0102	0.990099	0.97371	1.00604	0.3493	11	rs7525758	0.2325	1	66029072	A	G	0.6507	1.01	0.994	1.027	0.0102	0.0085	85934	401577	1	66029072	1	66029072	*	rs7525758	R	66494755	rs7525758	A	G	0.6601	0.0102	0.0018	2e-08	688090	66494755	66029072	1	66029072	1	66029072	*	R	-1.2	5.66667
1_66030425_A_G	rs12757542	1	66030425	A	G	-0.0154	0.984252	0.968054	1.002	0.292	11	rs12757542	0.08389	1	66030425	A	G	0.708	1.016	0.998	1.033	0.0154	0.0089	85934	401577	1	66030425	1	66030425	*	rs12757542	R	66496108	rs12757542	A	G	0.7096	0.0097	0.0019	2.7e-07	691600	66496108	66030425	1	66030425	1	66030425	*	R	-1.73034	5.10526
1_66030456_T_G	rs2455032	1	66030456	T	G	0.0105	1.0101	0.994036	1.02775	0.6189	11	rs2455032	0.21	1	66030456	T	G	0.3811	0.99	0.973	1.006	-0.0105	0.0084	85934	401577	1	66030456	1	66030456	*	rs2455032	K	66496139	rs2455032	T	G	0.3683	-0.0113	0.0019	3.5e-09	537805	66496139	66030456	1	66030456	1	66030456	*	K	1.25	-5.94737
1_66031379_G_A	rs11577275	1	66031379	G	A	-0.0155	0.985	0.968	1.002	0.2915	10	rs11577275	0.08275	1	66031379	A	G	0.2915	0.985	0.968	1.002	-0.0155	0.0089	85934	401577	1	66031379	1	66031379	*	rs11577275	R	66497062	rs11577275	A	G	0.2892	-0.0097	0.0019	2.5e-07	691372	66497062	66031379	1	66031379	1	66031379	*	R	-1.74157	-5.10526
1_66031757_A_G	rs11581168	1	66031757	A	G	-0.0154	0.984252	0.968054	1.002	0.2915	11	rs11581168	0.08296	1	66031757	A	G	0.7085	1.016	0.998	1.033	0.0154	0.0089	85934	401577	1	66031757	1	66031757	*	rs11581168	R	66497440	rs11581168	A	G	0.7108	0.0097	0.0019	2.1e-07	690887	66497440	66031757	1	66031757	1	66031757	*	R	-1.73034	5.10526
1_66032595_C_T	rs6588179	1	66032595	C	T	-0.0156	0.985	0.967	1.002	0.2913	10	rs6588179	0.08	1	66032595	T	C	0.2913	0.985	0.967	1.002	-0.0156	0.0089	85934	401577	1	66032595	1	66032595	*	rs6588179	Y	66498278	rs6588179	T	C	0.2891	-0.0097	0.0019	2.1e-07	691823	66498278	66032595	1	66032595	1	66032595	*	Y	-1.75281	-5.10526
1_66032616_C_A	rs6588180	1	66032616	C	A	-0.0154	0.985	0.968	1.002	0.2915	10	rs6588180	0.08289	1	66032616	A	C	0.2915	0.985	0.968	1.002	-0.0154	0.0089	85934	401577	1	66032616	1	66032616	*	rs6588180	M	66498299	rs6588180	A	C	0.2891	-0.0097	0.0019	2.6e-07	692126	66498299	66032616	1	66032616	1	66032616	*	M	-1.73034	-5.10526
1_66041404_G_A	rs1392812	1	66041404	G	A	0.0023	1.002	0.986	1.019	0.5334	10	rs1392812	0.7742	1	66041404	A	G	0.5334	1.002	0.986	1.019	0.0023	0.0082	85934	401577	1	66041404	1	66041404	*	rs1392812	R	66507087	rs1392812	A	G	0.5433	0.0108	0.0017	4.1e-10	689405	66507087	66041404	1	66041404	1	66041404	*	R	0.280488	6.35294
1_66043331_A_C	rs2228693	1	66043331	A	C	0.0012	1.001	0.985222	1.01729	0.5459	11	rs2228693	0.884	1	66043331	A	C	0.4541	0.999	0.983	1.015	-0.0012	0.0082	85934	401577	1	66043331	1	66043331	*	rs2228693	M	66509014	rs2228693	A	C	0.4479	-0.0104	0.0017	1.6e-09	689657	66509014	66043331	1	66043331	1	66043331	*	M	0.146341	-6.11765
1_66043431_A_C	rs2228692	1	66043431	A	C	-0.0151	0.985222	0.968054	1.002	0.2916	11	rs2228692	0.09092	1	66043431	A	C	0.7084	1.015	0.998	1.033	0.0151	0.0089	85934	401577	1	66043431	1	66043431	*	rs2228692	M	66509114	rs2228692	A	C	0.7111	0.0096	0.0019	3e-07	690904	66509114	66043431	1	66043431	1	66043431	*	M	-1.69663	5.05263
1_66043781_A_G	rs7556303	1	66043781	A	G	-0.0152	0.985222	0.968054	1.002	0.2916	11	rs7556303	0.08801	1	66043781	A	G	0.7084	1.015	0.998	1.033	0.0152	0.0089	85934	401577	1	66043781	1	66043781	*	rs7556303	R	66509464	rs7556303	A	G	0.7111	0.0096	0.0019	3.2e-07	690952	66509464	66043781	1	66043781	1	66043781	*	R	-1.70787	5.05263
1_66044089_G_A	rs11208787	1	66044089	G	A	0.0013	1.001	0.985	1.018	0.5454	10	rs11208787	0.8773	1	66044089	A	G	0.5454	1.001	0.985	1.018	0.0013	0.0082	85934	401577	1	66044089	1	66044089	*	rs11208787	R	66509772	rs11208787	A	G	0.5528	0.0104	0.0017	1.3e-09	689698	66509772	66044089	1	66044089	1	66044089	*	R	0.158537	6.11765
1_66044848_T_G	rs1392811	1	66044848	T	G	-0.0151	0.985222	0.968054	1.002	0.2916	11	rs1392811	0.08945	1	66044848	T	G	0.7084	1.015	0.998	1.033	0.0151	0.0089	85934	401577	1	66044848	1	66044848	*	rs1392811	K	66510531	rs1392811	T	G	0.7127	0.0096	0.0019	3.4e-07	690976	66510531	66044848	1	66044848	1	66044848	*	K	-1.69663	5.05263
1_66045721_A_G	rs1354060	1	66045721	A	G	0.0012	1.001	0.985222	1.01729	0.5456	11	rs1354060	0.887	1	66045721	A	G	0.4544	0.999	0.983	1.015	-0.0012	0.0082	85934	401577	1	66045721	1	66045721	*	rs1354060	R	66511404	rs1354060	A	G	0.4481	-0.0104	0.0017	1.3e-09	689603	66511404	66045721	1	66045721	1	66045721	*	R	0.146341	-6.11765
1_66048650_T_A	rs10889594	1	66048650	T	A	0.0021	1.002	0.986	1.018	0.5335	5	rs10889594	0.7934	1	66048650	A	T	0.5335	1.002	0.986	1.018	0.0021	0.0082	85934	401577	1	66048650	1	66048650	*	rs10889594	W	66514333	rs10889594	A	T	0.5431	0.0107	0.0017	5.4e-10	689196	66514333	66048650	1	66048650	1	66048650	*	W	0.256098	6.29412
1_66048798_T_C	rs12742079	1	66048798	T	C	-0.015	0.985222	0.968054	1.002	0.2916	11	rs12742079	0.09232	1	66048798	T	C	0.7084	1.015	0.998	1.033	0.015	0.0089	85934	401577	1	66048798	1	66048798	*	rs12742079	Y	66514481	rs12742079	T	C	0.7112	0.0095	0.0019	3.9e-07	690731	66514481	66048798	1	66048798	1	66048798	*	Y	-1.68539	5
1_66048876_G_A	rs11583733	1	66048876	G	A	-0.0151	0.985	0.968	1.002	0.2916	10	rs11583733	0.08979	1	66048876	A	G	0.2916	0.985	0.968	1.002	-0.0151	0.0089	85934	401577	1	66048876	1	66048876	*	rs11583733	R	66514559	rs11583733	A	G	0.2888	-0.0095	0.0019	3.8e-07	690815	66514559	66048876	1	66048876	1	66048876	*	R	-1.69663	-5
1_66050456_C_T	rs1392810	1	66050456	C	T	-0.0146	0.986	0.968	1.003	0.2914	10	rs1392810	0.1012	1	66050456	T	C	0.2914	0.986	0.968	1.003	-0.0146	0.0089	85934	401577	1	66050456	1	66050456	*	rs1392810	B	66516139	rs1392810	T	C	0.2888	-0.0096	0.0019	3.3e-07	690636	66516139	66050456	1	66050456	1	66050456	*	B	-1.64045	-5.05263
1_66056588_G_A	rs1500950	1	66056588	G	A	0.0005	1.001	0.985	1.017	0.5447	10	rs1500950	0.9524	1	66056588	A	G	0.5447	1.001	0.985	1.017	0.0005	0.0082	85934	401577	1	66056588	1	66056588	*	rs1500950	R	66522271	rs1500950	A	G	0.5517	0.0104	0.0017	1.5e-09	689368	66522271	66056588	1	66056588	1	66056588	*	R	0.0609756	6.11765
1_66056726_G_C	rs11208790	1	66056726	G	C	0.0005	1.001	0.985	1.017	0.5447	5	rs11208790	0.9489	1	66056726	C	G	0.5447	1.001	0.985	1.017	0.0005	0.0082	85934	401577	1	66056726	1	66056726	*	rs11208790	S	66522409	rs11208790	C	G	0.5517	0.0104	0.0017	1.6e-09	689665	66522409	66056726	1	66056726	1	66056726	*	S	0.0609756	6.11765
1_66059428_T_C	rs11208792	1	66059428	T	C	0.0019	1.002	0.986193	1.01833	0.5339	11	rs11208792	0.8163	1	66059428	T	C	0.4661	0.998	0.982	1.014	-0.0019	0.0082	85934	401577	1	66059428	1	66059428	*	rs11208792	Y	66525111	rs11208792	T	C	0.4569	-0.0107	0.0017	5.4e-10	689014	66525111	66059428	1	66059428	1	66059428	*	Y	0.231707	-6.29412
1_66062097_G_C	rs12133853	1	66062097	G	C	0.0016	1.002	0.986	1.018	0.534	5	rs12133853	0.8433	1	66062097	C	G	0.534	1.002	0.986	1.018	0.0016	0.0082	85934	401577	1	66062097	1	66062097	*	rs12133853	S	66527780	rs12133853	C	G	0.5433	0.01	0.0016	8.2e-10	791389	66527780	66062097	1	66062097	1	66062097	*	S	0.195122	6.25
1_66062218_C_G	rs7512880	1	66062218	C	G	0.0017	1.002	0.986193	1.01833	0.534	6	rs7512880	0.8325	1	66062218	C	G	0.466	0.998	0.982	1.014	-0.0017	0.0082	85934	401577	1	66062218	1	66062218	*	rs7512880	S	66527901	rs7512880	C	G	0.4567	-0.0108	0.0017	3.7e-10	689003	66527901	66062218	1	66062218	1	66062218	*	S	0.207317	-6.35294
1_66064686_G_A	rs1500961	1	66064686	G	A	0.0001	1	0.984	1.016	0.5451	10	rs1500961	0.995	1	66064686	A	G	0.5451	1	0.984	1.016	0.0001	0.0082	85934	401577	1	66064686	1	66064686	*	rs1500961	R	66530369	rs1500961	A	G	0.552	0.0106	0.0017	8.4e-10	683252	66530369	66064686	1	66064686	1	66064686	*	R	0.0121951	6.23529
1_66066289_C_T	rs12722858	1	66066289	C	T	-0.0139	0.986	0.969	1.004	0.2907	10	rs12722858	0.1197	1	66066289	T	C	0.2907	0.986	0.969	1.004	-0.0139	0.0089	85934	401577	1	66066289	1	66066289	*	rs12722858	Y	66531972	rs12722858	T	C	0.2885	-0.0096	0.0019	3.1e-07	690235	66531972	66066289	1	66066289	1	66066289	*	Y	-1.5618	-5.05263
1_66067045_C_A	rs6588185	1	66067045	C	A	-0.0139	0.986	0.969	1.004	0.2908	10	rs6588185	0.1191	1	66067045	A	C	0.2908	0.986	0.969	1.004	-0.0139	0.0089	85934	401577	1	66067045	1	66067045	*	rs6588185	M	66532728	rs6588185	A	C	0.2884	-0.0097	0.0019	2.5e-07	690215	66532728	66067045	1	66067045	1	66067045	*	M	-1.5618	-5.10526
1_66068176_G_A	rs1392820	1	66068176	G	A	-0.0001	1	0.984	1.016	0.545	10	rs1392820	0.9887	1	66068176	A	G	0.545	1	0.984	1.016	-0.0001	0.0082	85934	401577	1	66068176	1	66068176	*	rs1392820	R	66533859	rs1392820	A	G	0.5518	0.0106	0.0017	7.9e-10	689185	66533859	66068176	1	66068176	1	66068176	*	R	-0.0121951	6.23529
1_66068466_C_A	rs1392819	1	66068466	C	A	0.0012	1.001	0.985	1.017	0.5343	10	rs1392819	0.8869	1	66068466	A	C	0.5343	1.001	0.985	1.017	0.0012	0.0082	85934	401577	1	66068466	1	66068466	*	rs1392819	M	66534149	rs1392819	A	C	0.5434	0.0108	0.0017	3.5e-10	688635	66534149	66068466	1	66068466	1	66068466	*	M	0.146341	6.35294
1_66072725_A_G	rs7552924	1	66072725	A	G	0.0016	1.002	0.985222	1.01833	0.5342	11	rs7552924	0.8422	1	66072725	A	G	0.4658	0.998	0.982	1.015	-0.0016	0.0082	85934	401577	1	66072725	1	66072725	*	rs7552924	R	66538408	rs7552924	A	G	0.4564	-0.011	0.0017	2.4e-10	682056	66538408	66072725	1	66072725	1	66072725	*	R	0.195122	-6.47059
1_66073166_G_A	rs12134699	1	66073166	G	A	-0.0192	0.981	0.964	0.998	0.3125	10	rs12134699	0.02897	1	66073166	A	G	0.3125	0.981	0.964	0.998	-0.0192	0.0088	85934	401577	1	66073166	1	66073166	*	rs12134699	R	66538849	rs12134699	A	G	0.3134	-0.0096	0.0019	3.1e-07	672800	66538849	66073166	1	66073166	1	66073166	*	R	-2.18182	-5.05263
1_66073234_C_T	rs12119734	1	66073234	C	T	-0.0195	0.981	0.964	0.998	0.313	10	rs12119734	0.02678	1	66073234	T	C	0.313	0.981	0.964	0.998	-0.0195	0.0088	85934	401577	1	66073234	1	66073234	*	rs12119734	Y	66538917	rs12119734	T	C	0.3112	-0.0095	0.0019	4.7e-07	673213	66538917	66073234	1	66073234	1	66073234	*	Y	-2.21591	-5
1_66073773_A_G	rs1392817	1	66073773	A	G	0.0045	1.00402	0.988142	1.02041	0.5221	11	rs1392817	0.5806	1	66073773	A	G	0.4779	0.996	0.98	1.012	-0.0045	0.0082	85934	401577	1	66073773	1	66073773	*	rs1392817	R	66539456	rs1392817	A	G	0.4716	-0.0108	0.0017	5.6e-10	675697	66539456	66073773	1	66073773	1	66073773	*	R	0.54878	-6.35294
1_66075622_G_T	rs884712	1	66075622	G	T	0.0062	1.006	0.99	1.023	0.505	10	rs884712	0.4447	1	66075622	T	G	0.505	1.006	0.99	1.023	0.0062	0.0082	85934	401577	1	66075622	1	66075622	*	rs884712	K	66541305	rs884712	T	G	0.5136	0.011	0.0018	3.2e-10	672854	66541305	66075622	1	66075622	1	66075622	*	K	0.756098	6.11111
1_66077332_G_T	rs13376067	1	66077332	G	T	-0.0193	0.981	0.964	0.998	0.313	10	rs13376067	0.02814	1	66077332	T	G	0.313	0.981	0.964	0.998	-0.0193	0.0088	85934	401577	1	66077332	1	66077332	*	rs13376067	K	66543015	rs13376067	T	G	0.3115	-0.0094	0.0019	6e-07	671954	66543015	66077332	1	66077332	1	66077332	*	K	-2.19318	-4.94737
1_66078864_C_T	rs11208793	1	66078864	C	T	-0.0194	0.981	0.964	0.998	0.3131	10	rs11208793	0.02738	1	66078864	T	C	0.3131	0.981	0.964	0.998	-0.0194	0.0088	85934	401577	1	66078864	1	66078864	*	rs11208793	Y	66544547	rs11208793	T	C	0.3114	-0.0093	0.0019	8.6e-07	674115	66544547	66078864	1	66078864	1	66078864	*	Y	-2.20455	-4.89474
1_66079032_A_G	rs12118541	1	66079032	A	G	-0.0193	0.981354	0.96432	0.998004	0.3132	11	rs12118541	0.02829	1	66079032	A	G	0.6868	1.019	1.002	1.037	0.0193	0.0088	85934	401577	1	66079032	1	66079032	*	rs12118541	R	66544715	rs12118541	A	G	0.6886	0.0093	0.0019	7e-07	672748	66544715	66079032	1	66079032	1	66079032	*	R	-2.19318	4.89474
1_66079562_C_G	rs1392814	1	66079562	C	G	-0.0194	0.980392	0.96432	0.998004	0.3131	6	rs1392814	0.02779	1	66079562	C	G	0.6869	1.02	1.002	1.037	0.0194	0.0088	85934	401577	1	66079562	1	66079562	*	rs1392814	B	66545245	rs1392814	C	G	0.6886	0.0093	0.0019	8.6e-07	673730	66545245	66079562	1	66079562	1	66079562	*	B	-2.20455	4.89474
1_66080206_T_C	rs7548408	1	66080206	T	C	0.0058	1.00604	0.990099	1.02249	0.5113	11	rs7548408	0.4821	1	66080206	T	C	0.4887	0.994	0.978	1.01	-0.0058	0.0082	85934	401577	1	66080206	1	66080206	*	rs7548408	Y	66545889	rs7548408	T	C	0.4803	-0.0108	0.0017	5.4e-10	672437	66545889	66080206	1	66080206	1	66080206	*	Y	0.707317	-6.35294
1_66080693_G_A	rs7539350	1	66080693	G	A	0.0045	1.005	0.988	1.021	0.5218	10	rs7539350	0.5855	1	66080693	A	G	0.5218	1.005	0.988	1.021	0.0045	0.0082	85934	401577	1	66080693	1	66080693	*	rs7539350	R	66546376	rs7539350	A	G	0.5286	0.0106	0.0017	1.1e-09	672481	66546376	66080693	1	66080693	1	66080693	*	R	0.54878	6.23529
1_66081201_A_G	rs6661750	1	66081201	A	G	0.0046	1.00503	0.988142	1.02041	0.5218	11	rs6661750	0.5743	1	66081201	A	G	0.4782	0.995	0.98	1.012	-0.0046	0.0082	85934	401577	1	66081201	1	66081201	*	rs6661750	R	66546884	rs6661750	A	G	0.4714	-0.0107	0.0017	9.6e-10	672276	66546884	66081201	1	66081201	1	66081201	*	R	0.560976	-6.29412
1_66081262_T_G	rs7551528	1	66081262	T	G	-0.0191	0.981354	0.96432	0.998004	0.3129	11	rs7551528	0.0302	1	66081262	T	G	0.6871	1.019	1.002	1.037	0.0191	0.0088	85934	401577	1	66081262	1	66081262	*	rs7551528	K	66546945	rs7551528	T	G	0.6886	0.0093	0.0019	7e-07	672945	66546945	66081262	1	66081262	1	66081262	*	K	-2.17045	4.89474
1_66081529_A_G	rs10493396	1	66081529	A	G	0.0051	1.00503	0.98912	1.02145	0.5113	11	rs10493396	0.531	1	66081529	A	G	0.4887	0.995	0.979	1.011	-0.0051	0.0082	85934	401577	1	66081529	1	66081529	*	rs10493396	R	66547212	rs10493396	A	G	0.4802	-0.011	0.0018	3.5e-10	663416	66547212	66081529	1	66081529	1	66081529	*	R	0.621951	-6.11111
1_66081782_A_T	rs11208796	1	66081782	A	T	-0.0188	0.981354	0.96432	0.998004	0.3128	6	rs11208796	0.03342	1	66081782	A	T	0.6872	1.019	1.002	1.037	0.0188	0.0088	85934	401577	1	66081782	1	66081782	*	rs11208796	W	66547465	rs11208796	A	T	0.6877	0.0093	0.0019	9.1e-07	672728	66547465	66081782	1	66081782	1	66081782	*	W	-2.13636	4.89474
1_66082676_G_A	rs12726241	1	66082676	G	A	-0.019	0.981	0.964	0.998	0.313	10	rs12726241	0.03171	1	66082676	A	G	0.313	0.981	0.964	0.998	-0.019	0.0088	85934	401577	1	66082676	1	66082676	*	rs12726241	R	66548359	rs12726241	A	G	0.3113	-0.0094	0.0019	6.7e-07	671942	66548359	66082676	1	66082676	1	66082676	*	R	-2.15909	-4.94737
1_66093490_A_G	rs10158178	1	66093490	A	G	-0.0151	0.985222	0.968992	1.001	0.4079	11	rs10158178	0.06858	1	66093490	A	G	0.5921	1.015	0.999	1.032	0.0151	0.0083	85934	401577	1	66093490	1	66093490	*	rs10158178	R	66559173	rs10158178	A	G	0.5911	0.0086	0.0017	8e-07	690859	66559173	66093490	1	66093490	1	66093490	*	R	-1.81928	5.05882
1_66102308_C_T	rs2503161	1	66102308	C	T	0.003	1.003	0.987	1.019	0.5034	10	rs2503161	0.7089	1	66102308	T	C	0.5034	1.003	0.987	1.019	0.003	0.0081	85934	401577	1	66102308	1	66102308	*	rs2503161	Y	66567991	rs2503161	T	C	0.5064	0.0069	0.0016	1.8e-05	794438	66567991	66102308	1	66102308	1	66102308	*	Y	0.37037	4.3125
1_66103415_T_A	rs1566527	1	66103415	T	A	0.0032	1.003	0.987	1.019	0.5031	5	rs1566527	0.6964	1	66103415	A	T	0.5031	1.003	0.987	1.019	0.0032	0.0081	85934	401577	1	66103415	1	66103415	*	rs1566527	W	66569098	rs1566527	A	T	0.5033	0.0086	0.0017	5.9e-07	691366	66569098	66103415	1	66103415	1	66103415	*	W	0.395062	5.05882
1_66110011_A_C	rs2455016	1	66110011	A	C	0.014	1.0142	0.998004	1.03093	0.6069	11	rs2455016	0.09316	1	66110011	A	C	0.3931	0.986	0.97	1.002	-0.014	0.0083	85934	401577	1	66110011	1	66110011	*	rs2455016	M	66575694	rs2455016	A	C	0.39	-0.0084	0.0018	1.7e-06	689933	66575694	66110011	1	66110011	1	66110011	*	M	1.68675	-4.66667
1_66111919_G_T	rs4004	1	66111919	G	T	-0.0124	0.988	0.971	1.004	0.3538	10	rs4004	0.1438	1	66111919	T	G	0.3538	0.988	0.971	1.004	-0.0124	0.0085	85934	401577	1	66111919	1	66111919	*	rs4004	K	66577602	rs4004	T	G	0.3572	-0.0085	0.0018	2.8e-06	684090	66577602	66111919	1	66111919	1	66111919	*	K	-1.45882	-4.72222
1_66115260_A_G	rs650440	1	66115260	A	G	0.0029	1.00301	0.987167	1.01937	0.5043	11	rs650440	0.7204	1	66115260	A	G	0.4957	0.997	0.981	1.013	-0.0029	0.0081	85934	401577	1	66115260	1	66115260	*	rs650440	R	66580943	rs650440	A	G	0.4936	-0.0086	0.0017	5.8e-07	691031	66580943	66115260	1	66115260	1	66115260	*	R	0.358025	-5.05882
1_66117438_G_A	rs680925	1	66117438	G	A	-0.0112	0.989	0.973	1.005	0.3553	10	rs680925	0.1866	1	66117438	A	G	0.3553	0.989	0.973	1.005	-0.0112	0.0085	85934	401577	1	66117438	1	66117438	*	rs680925	R	66583121	rs680925	A	G	0.3579	-0.0075	0.0017	8.9e-06	790152	66583121	66117438	1	66117438	1	66117438	*	R	-1.31765	-4.41176
1_66117579_C_T	rs566005	1	66117579	C	T	-0.0107	0.989	0.973	1.006	0.3552	10	rs566005	0.2065	1	66117579	T	C	0.3552	0.989	0.973	1.006	-0.0107	0.0085	85934	401577	1	66117579	1	66117579	*	rs566005	Y	66583262	rs566005	T	C	0.3584	-0.0086	0.0018	2.7e-06	680612	66583262	66117579	1	66117579	1	66117579	*	Y	-1.25882	-4.77778
1_66119976_C_T	rs518938	1	66119976	C	T	-0.0105	0.99	0.973	1.006	0.3552	10	rs518938	0.2169	1	66119976	T	C	0.3552	0.99	0.973	1.006	-0.0105	0.0085	85934	401577	1	66119976	1	66119976	*	rs518938	Y	66585659	rs518938	T	C	0.3581	-0.0082	0.0018	4.1e-06	685432	66585659	66119976	1	66119976	1	66119976	*	Y	-1.23529	-4.55556
1_66121693_C_T	rs12745871	1	66121693	C	T	-0.0107	0.989	0.973	1.006	0.3557	10	rs12745871	0.2055	1	66121693	T	C	0.3557	0.989	0.973	1.006	-0.0107	0.0085	85934	401577	1	66121693	1	66121693	*	rs12745871	Y	66587376	rs12745871	T	C	0.358	-0.0082	0.0018	4.4e-06	685014	66587376	66121693	1	66121693	1	66121693	*	Y	-1.25882	-4.55556
1_66124065_G_A	rs539322	1	66124065	G	A	0.0036	1.004	0.987	1.02	0.3635	10	rs539322	0.6739	1	66124065	A	G	0.3635	1.004	0.987	1.02	0.0036	0.0085	85934	401577	1	66124065	1	66124065	*	rs539322	R	66589748	rs539322	A	G	0.3644	0.0085	0.0018	2e-06	677656	66589748	66124065	1	66124065	1	66124065	*	R	0.423529	4.72222
1_66126317_T_C	rs614350	1	66126317	T	C	0.003	1.00301	0.986193	1.01937	0.3646	11	rs614350	0.7199	1	66126317	T	C	0.6354	0.997	0.981	1.014	-0.003	0.0085	85934	401577	1	66126317	1	66126317	*	rs614350	H	66592000	rs614350	T	C	0.6356	-0.0084	0.0018	3.6e-06	677302	66592000	66126317	1	66126317	1	66126317	*	H	0.352941	-4.66667
1_66154436_G_A	rs673143	1	66154436	G	A	-0.0079	0.992	0.976	1.009	0.3637	10	rs673143	0.3526	1	66154436	A	G	0.3637	0.992	0.976	1.009	-0.0079	0.0085	85934	401577	1	66154436	1	66154436	*	rs673143	R	66620119	rs673143	A	G	0.3682	-0.0062	0.0018	0.00046	691491	66620119	66154436	1	66154436	1	66154436	*	R	-0.929412	-3.44444
1_66155844_A_G	rs582237	1	66155844	A	G	-0.0079	0.992063	0.97561	1.00908	0.364	11	rs582237	0.3495	1	66155844	A	G	0.636	1.008	0.991	1.025	0.0079	0.0085	85934	401577	1	66155844	1	66155844	*	rs582237	R	66621527	rs582237	A	G	0.6317	0.0062	0.0018	0.00048	691643	66621527	66155844	1	66155844	1	66155844	*	R	-0.929412	3.44444
1_66170112_T_A	rs556303	1	66170112	T	A	-0.0077	0.992	0.976	1.009	0.3637	5	rs556303	0.3642	1	66170112	A	T	0.3637	0.992	0.976	1.009	-0.0077	0.0085	85934	401577	1	66170112	1	66170112	*	rs556303	W	66635795	rs556303	A	T	0.3687	-0.0062	0.0018	0.00048	691480	66635795	66170112	1	66170112	1	66170112	*	W	-0.905882	-3.44444
1_66429402_T_G	rs1613999	1	66429402	T	G	-0.0048	0.995025	0.979432	1.01112	0.4232	11	rs1613999	0.5598	1	66429402	T	G	0.5768	1.005	0.989	1.021	0.0048	0.0083	85934	401577	1	66429402	1	66429402	*	rs1613999	K	66895085	rs1613999	T	G	0.5805	-0.0068	0.0019	0.00033	521733	66895085	66429402	1	66429402	1	66429402	*	K	-0.578313	-3.57895
1_67311907_C_G	rs2001257	1	67311907	C	G	0.0115	1.01112	0.971817	1.05374	0.0419	6	rs2001257	0.5775	1	67311907	C	G	0.9581	0.989	0.949	1.029	-0.0115	0.0206	85934	401577	1	67311907	1	67311907	*	rs2001257	S	67777590	rs2001257	C	G	0.96159	0.0163	0.0045	0.00032	680362	67777590	67311907	1	67311907	1	67311907	*	S	0.558252	3.62222
1_67377283_A_G	rs6676606	1	67377283	A	G	0.0136	1.0142	0.981354	1.04712	0.0644	11	rs6676606	0.4089	1	67377283	A	G	0.9356	0.986	0.955	1.019	-0.0136	0.0165	85934	401577	1	67377283	1	67377283	*	rs6676606	R	67842966	rs6676606	A	G	0.93884	0.0129	0.0036	0.00041	691425	67842966	67377283	1	67377283	1	67377283	*	R	0.824242	3.58333
1_67525136_A_G	rs12091897	1	67525136	A	G	0.0018	1.002	0.983284	1.02041	0.2498	11	rs12091897	0.8512	1	67525136	A	G	0.7502	0.998	0.98	1.017	-0.0018	0.0094	85934	401577	1	67525136	1	67525136	*	rs12091897	R	67990819	rs12091897	A	G	0.7516	-0.0072	0.002	0.00029	692486	67990819	67525136	1	67525136	1	67525136	*	R	0.191489	-3.6
1_67525427_A_G	rs12093114	1	67525427	A	G	0.0021	1.002	0.984252	1.02041	0.2487	11	rs12093114	0.8233	1	67525427	A	G	0.7513	0.998	0.98	1.016	-0.0021	0.0094	85934	401577	1	67525427	1	67525427	*	rs12093114	R	67991110	rs12093114	A	G	0.7518	-0.007	0.002	0.00046	692157	67991110	67525427	1	67525427	1	67525427	*	R	0.223404	-3.5
1_67539960_T_C	rs4655561	1	67539960	T	C	0.0117	1.01215	0.993049	1.03093	0.744	11	rs4655561	0.2135	1	67539960	T	C	0.256	0.988	0.97	1.007	-0.0117	0.0094	85934	401577	1	67539960	1	67539960	*	rs4655561	Y	68005643	rs4655561	T	C	0.2554	-0.0071	0.002	0.00037	688156	68005643	67539960	1	67539960	1	67539960	*	Y	1.24468	-3.55
1_67540869_C_A	rs4655727	1	67540869	C	A	0.0112	1.011	0.993	1.03	0.7418	10	rs4655727	0.2323	1	67540869	A	C	0.7418	1.011	0.993	1.03	0.0112	0.0094	85934	401577	1	67540869	1	67540869	*	rs4655727	M	68006552	rs4655727	A	C	0.7445	0.007	0.002	0.00047	688746	68006552	67540869	1	67540869	1	67540869	*	M	1.19149	3.5
1_67541539_C_G	rs6588272	1	67541539	C	G	0.0113	1.01112	0.993049	1.02987	0.7417	6	rs6588272	0.2311	1	67541539	C	G	0.2583	0.989	0.971	1.007	-0.0113	0.0094	85934	401577	1	67541539	1	67541539	*	rs6588272	S	68007222	rs6588272	C	G	0.2555	-0.007	0.002	0.00044	688910	68007222	67541539	1	67541539	1	67541539	*	S	1.20213	-3.5
1_67542124_T_G	rs6664118	1	67542124	T	G	0.0114	1.01112	0.993049	1.02987	0.7417	11	rs6664118	0.2269	1	67542124	T	G	0.2583	0.989	0.971	1.007	-0.0114	0.0094	85934	401577	1	67542124	1	67542124	*	rs6664118	K	68007807	rs6664118	T	G	0.2555	-0.0069	0.002	0.0005	688952	68007807	67542124	1	67542124	1	67542124	*	K	1.21277	-3.45
1_67543980_C_T	rs4415537	1	67543980	C	T	0.0115	1.012	0.993	1.03	0.7417	10	rs4415537	0.2192	1	67543980	T	C	0.7417	1.012	0.993	1.03	0.0115	0.0094	85934	401577	1	67543980	1	67543980	*	rs4415537	Y	68009663	rs4415537	T	C	0.7471	0.007	0.002	0.00044	689297	68009663	67543980	1	67543980	1	67543980	*	Y	1.2234	3.5
1_67552819_C_T	rs12131959	1	67552819	C	T	-0.0111	0.989	0.97	1.008	0.2276	10	rs12131959	0.2573	1	67552819	T	C	0.2276	0.989	0.97	1.008	-0.0111	0.0098	85934	401577	1	67552819	1	67552819	*	rs12131959	Y	68018502	rs12131959	T	C	0.2313	-0.0072	0.0021	0.00049	689801	68018502	67552819	1	67552819	1	67552819	*	Y	-1.13265	-3.42857
1_67567086_G_T	rs4081356	1	67567086	G	T	0.0166	1.017	1.001	1.033	0.4512	10	rs4081356	0.04405	1	67567086	T	G	0.4512	1.017	1.001	1.033	0.0166	0.0082	85934	401577	1	67567086	1	67567086	*	rs4081356	K	68032769	rs4081356	T	G	0.461	0.0059	0.0017	0.00042	759357	68032769	67567086	1	67567086	1	67567086	*	K	2.02439	3.47059
1_67572707_G_A	rs11209119	1	67572707	G	A	0.0193	1.019	1.003	1.036	0.509	10	rs11209119	0.01787	1	67572707	A	G	0.509	1.019	1.003	1.036	0.0193	0.0082	85934	401577	1	67572707	1	67572707	*	rs11209119	R	68038390	rs11209119	A	G	0.5172	0.0061	0.0016	0.00017	787181	68038390	67572707	1	67572707	1	67572707	*	R	2.35366	3.8125
1_67573659_G_C	rs7513193	1	67573659	G	C	0.0232	1.023	1.007	1.04	0.4918	5	rs7513193	0.004519	1	67573659	C	G	0.4918	1.023	1.007	1.04	0.0232	0.0082	85934	401577	1	67573659	1	67573659	*	rs7513193	S	68039342	rs7513193	C	G	0.4995	0.0064	0.0017	0.00017	690448	68039342	67573659	1	67573659	1	67573659	*	S	2.82927	3.76471
1_67808097_T_G	rs2265921	1	67808097	T	G	0.0054	1.00503	0.988142	1.02249	0.324	11	rs2265921	0.5367	1	67808097	T	G	0.676	0.995	0.978	1.012	-0.0054	0.0087	85934	401577	1	67808097	1	67808097	*	rs2265921	K	68273780	rs2265921	T	G	0.6769	0.0071	0.002	0.00034	538020	68273780	67808097	1	67808097	1	67808097	*	K	0.62069	3.55
1_67820756_T_C	rs2490307	1	67820756	T	C	0.0052	1.00503	0.988142	1.02249	0.324	11	rs2490307	0.5506	1	67820756	T	C	0.676	0.995	0.978	1.012	-0.0052	0.0087	85934	401577	1	67820756	1	67820756	*	rs2490307	Y	68286439	rs2490307	T	C	0.6777	0.0077	0.0018	2.9e-05	687620	68286439	67820756	1	67820756	1	67820756	*	Y	0.597701	4.27778
1_67820966_C_T	rs2492875	1	67820966	C	T	0.0049	1.005	0.988	1.022	0.3232	10	rs2492875	0.5748	1	67820966	T	C	0.3232	1.005	0.988	1.022	0.0049	0.0087	85934	401577	1	67820966	1	67820966	*	rs2492875	Y	68286649	rs2492875	T	C	0.3221	-0.0076	0.0018	3.2e-05	687664	68286649	67820966	1	67820966	1	67820966	*	Y	0.563218	-4.22222
1_67824072_G_A	rs2490309	1	67824072	G	A	0.0033	1.003	0.986	1.021	0.3223	10	rs2490309	0.7085	1	67824072	A	G	0.3223	1.003	0.986	1.021	0.0033	0.0087	85934	401577	1	67824072	1	67824072	*	rs2490309	R	68289755	rs2490309	A	G	0.321	-0.0076	0.0018	3.8e-05	687682	68289755	67824072	1	67824072	1	67824072	*	R	0.37931	-4.22222
1_67825263_A_G	rs2246675	1	67825263	A	G	0.0032	1.00301	0.986193	1.02041	0.3235	11	rs2246675	0.7115	1	67825263	A	G	0.6765	0.997	0.98	1.014	-0.0032	0.0087	85934	401577	1	67825263	1	67825263	*	rs2246675	R	68290946	rs2246675	A	G	0.679	0.0076	0.0018	3.8e-05	687631	68290946	67825263	1	67825263	1	67825263	*	R	0.367816	4.22222
1_67825533_A_T	rs2246684	1	67825533	A	T	0.0032	1.00301	0.986193	1.02041	0.3223	6	rs2246684	0.7107	1	67825533	A	T	0.6777	0.997	0.98	1.014	-0.0032	0.0087	85934	401577	1	67825533	1	67825533	*	rs2246684	W	68291216	rs2246684	A	T	0.679	0.0076	0.0018	3.4e-05	687715	68291216	67825533	1	67825533	1	67825533	*	W	0.367816	4.22222
1_67825719_A_G	rs2246783	1	67825719	A	G	0.0034	1.00301	0.986193	1.02041	0.3225	11	rs2246783	0.697	1	67825719	A	G	0.6775	0.997	0.98	1.014	-0.0034	0.0087	85934	401577	1	67825719	1	67825719	*	rs2246783	R	68291402	rs2246783	A	G	0.679	0.0077	0.0018	2.9e-05	687803	68291402	67825719	1	67825719	1	67825719	*	R	0.390805	4.27778
1_67830421_G_C	rs2249993	1	67830421	G	C	-0.0021	0.998	0.981	1.015	0.6381	5	rs2249993	0.8012	1	67830421	C	G	0.6381	0.998	0.981	1.015	-0.0021	0.0085	85934	401577	1	67830421	1	67830421	*	rs2249993	V	68296104	rs2249993	C	G	0.6234	-0.0063	0.0018	0.00042	687547	68296104	67830421	1	67830421	1	67830421	*	V	-0.247059	-3.5
1_67834114_C_T	rs6588283	1	67834114	C	T	-0.0051	0.995	0.979	1.011	0.6251	10	rs6588283	0.5453	1	67834114	T	C	0.6251	0.995	0.979	1.011	-0.0051	0.0084	85934	401577	1	67834114	1	67834114	*	rs6588283	Y	68299797	rs6588283	T	C	0.6086	-0.0069	0.0018	0.00014	633919	68299797	67834114	1	67834114	1	67834114	*	Y	-0.607143	-3.83333
1_67834930_T_C	rs10749776	1	67834930	T	C	-0.0052	0.995025	0.978474	1.01112	0.6233	11	rs10749776	0.5393	1	67834930	T	C	0.3767	1.005	0.989	1.022	0.0052	0.0084	85934	401577	1	67834930	1	67834930	*	rs10749776	Y	68300613	rs10749776	T	C	0.3912	0.0067	0.0018	0.00015	688380	68300613	67834930	1	67834930	1	67834930	*	Y	-0.619048	3.72222
1_67835464_G_T	rs12563734	1	67835464	G	T	0.0017	1.002	0.985	1.019	0.3253	10	rs12563734	0.8447	1	67835464	T	G	0.3253	1.002	0.985	1.019	0.0017	0.0087	85934	401577	1	67835464	1	67835464	*	rs12563734	D	68301147	rs12563734	T	G	0.325	-0.0074	0.0018	4.6e-05	689074	68301147	67835464	1	67835464	1	67835464	*	D	0.195402	-4.11111
1_67836669_A_C	rs6703037	1	67836669	A	C	-0.0049	0.995025	0.978474	1.01112	0.6233	11	rs6703037	0.5578	1	67836669	A	C	0.3767	1.005	0.989	1.022	0.0049	0.0084	85934	401577	1	67836669	1	67836669	*	rs6703037	M	68302352	rs6703037	A	C	0.3923	0.007	0.0018	9.2e-05	688025	68302352	67836669	1	67836669	1	67836669	*	M	-0.583333	3.88889
1_67837250_C_A	rs10736410	1	67837250	C	A	-0.0049	0.995	0.979	1.012	0.6233	10	rs10736410	0.5623	1	67837250	A	C	0.6233	0.995	0.979	1.012	-0.0049	0.0084	85934	401577	1	67837250	1	67837250	*	rs10736410	M	68302933	rs10736410	A	C	0.6088	-0.0068	0.0018	0.00011	688513	68302933	67837250	1	67837250	1	67837250	*	M	-0.583333	-3.77778
1_67837775_C_G	rs10889716	1	67837775	C	G	-0.0049	0.995025	0.978474	1.01112	0.6233	6	rs10889716	0.5581	1	67837775	C	G	0.3767	1.005	0.989	1.022	0.0049	0.0084	85934	401577	1	67837775	1	67837775	*	rs10889716	S	68303458	rs10889716	C	G	0.3912	0.0069	0.0018	9.8e-05	688479	68303458	67837775	1	67837775	1	67837775	*	S	-0.583333	3.83333
1_67838429_T_C	rs7550825	1	67838429	T	C	0.0019	1.002	0.985222	1.01937	0.3254	11	rs7550825	0.8258	1	67838429	T	C	0.6746	0.998	0.981	1.015	-0.0019	0.0087	85934	401577	1	67838429	1	67838429	*	rs7550825	Y	68304112	rs7550825	T	C	0.675	0.0075	0.0018	4.4e-05	689354	68304112	67838429	1	67838429	1	67838429	*	Y	0.218391	4.16667
1_67838957_C_A	rs6686101	1	67838957	C	A	-0.0046	0.995	0.979	1.012	0.6249	10	rs6686101	0.5831	1	67838957	A	C	0.6249	0.995	0.979	1.012	-0.0046	0.0084	85934	401577	1	67838957	1	67838957	*	rs6686101	M	68304640	rs6686101	A	C	0.6093	-0.007	0.0018	8e-05	688818	68304640	67838957	1	67838957	1	67838957	*	M	-0.547619	-3.88889
1_67839143_T_G	rs6699028	1	67839143	T	G	-0.0044	0.996016	0.979432	1.01215	0.6245	11	rs6699028	0.6013	1	67839143	T	G	0.3755	1.004	0.988	1.021	0.0044	0.0084	85934	401577	1	67839143	1	67839143	*	rs6699028	K	68304826	rs6699028	T	G	0.3901	0.0069	0.0018	9.2e-05	688797	68304826	67839143	1	67839143	1	67839143	*	K	-0.52381	3.83333
1_67842351_A_G	rs1938457	1	67842351	A	G	-0.0016	0.998004	0.982318	1.01523	0.6424	11	rs1938457	0.8556	1	67842351	A	G	0.3576	1.002	0.985	1.018	0.0016	0.0085	85934	401577	1	67842351	1	67842351	*	rs1938457	R	68308034	rs1938457	A	G	0.3708	0.0062	0.0018	0.00046	690306	68308034	67842351	1	67842351	1	67842351	*	R	-0.188235	3.44444
1_67842772_G_A	rs2186242	1	67842772	G	A	0.0025	1.003	0.986	1.02	0.3264	10	rs2186242	0.7699	1	67842772	A	G	0.3264	1.003	0.986	1.02	0.0025	0.0087	85934	401577	1	67842772	1	67842772	*	rs2186242	V	68308455	rs2186242	A	G	0.3262	-0.0075	0.0018	4e-05	690307	68308455	67842772	1	67842772	1	67842772	*	V	0.287356	-4.16667
1_67846572_C_T	rs11209166	1	67846572	C	T	0.0024	1.002	0.985	1.02	0.3275	10	rs11209166	0.7795	1	67846572	T	C	0.3275	1.002	0.985	1.02	0.0024	0.0087	85934	401577	1	67846572	1	67846572	*	rs11209166	Y	68312255	rs11209166	T	C	0.3264	-0.0074	0.0018	4.7e-05	690123	68312255	67846572	1	67846572	1	67846572	*	Y	0.275862	-4.11111
1_67847455_T_C	rs12083080	1	67847455	T	C	0.0024	1.002	0.985222	1.01937	0.3273	11	rs12083080	0.7812	1	67847455	T	C	0.6727	0.998	0.981	1.015	-0.0024	0.0087	85934	401577	1	67847455	1	67847455	*	rs12083080	Y	68313138	rs12083080	T	C	0.6736	0.0075	0.0018	3.6e-05	690281	68313138	67847455	1	67847455	1	67847455	*	Y	0.275862	4.16667
1_67850739_C_T	rs6588286	1	67850739	C	T	0.0032	1.003	0.986	1.02	0.3273	10	rs6588286	0.715	1	67850739	T	C	0.3273	1.003	0.986	1.02	0.0032	0.0087	85934	401577	1	67850739	1	67850739	*	rs6588286	Y	68316422	rs6588286	T	C	0.3271	-0.0076	0.0018	3.2e-05	690452	68316422	67850739	1	67850739	1	67850739	*	Y	0.367816	-4.22222
1_67851121_C_T	rs1317531	1	67851121	C	T	-0.001	0.999	0.982	1.016	0.6431	10	rs1317531	0.9104	1	67851121	T	C	0.6431	0.999	0.982	1.016	-0.001	0.0085	85934	401577	1	67851121	1	67851121	*	rs1317531	Y	68316804	rs1317531	T	C	0.6293	-0.0062	0.0018	0.0005	690820	68316804	67851121	1	67851121	1	67851121	*	Y	-0.117647	-3.44444
1_67853035_T_A	rs10889717	1	67853035	T	A	0.0024	1.002	0.985	1.02	0.3264	5	rs10889717	0.7823	1	67853035	A	T	0.3264	1.002	0.985	1.02	0.0024	0.0087	85934	401577	1	67853035	1	67853035	*	rs10889717	W	68318718	rs10889717	A	T	0.3259	-0.0075	0.0018	3.8e-05	691226	68318718	67853035	1	67853035	1	67853035	*	W	0.275862	-4.16667
1_67853857_G_C	rs7525479	1	67853857	G	C	0.0027	1.003	0.986	1.02	0.327	5	rs7525479	0.7536	1	67853857	C	G	0.327	1.003	0.986	1.02	0.0027	0.0087	85934	401577	1	67853857	1	67853857	*	rs7525479	S	68319540	rs7525479	C	G	0.3259	-0.0075	0.0018	4.3e-05	691204	68319540	67853857	1	67853857	1	67853857	*	S	0.310345	-4.16667
1_67854040_C_T	rs6588287	1	67854040	C	T	0.0058	1.006	0.989	1.023	0.3458	10	rs6588287	0.4995	1	67854040	T	C	0.3458	1.006	0.989	1.023	0.0058	0.0085	85934	401577	1	67854040	1	67854040	*	rs6588287	Y	68319723	rs6588287	T	C	0.3459	-0.0061	0.0017	0.00035	794334	68319723	67854040	1	67854040	1	67854040	*	Y	0.682353	-3.58824
1_67854229_A_G	rs6588288	1	67854229	A	G	0.0057	1.00604	0.98912	1.02249	0.3457	11	rs6588288	0.5013	1	67854229	A	G	0.6543	0.994	0.978	1.011	-0.0057	0.0085	85934	401577	1	67854229	1	67854229	*	rs6588288	R	68319912	rs6588288	A	G	0.6546	0.0072	0.0018	7.1e-05	684857	68319912	67854229	1	67854229	1	67854229	*	R	0.670588	4
1_67858309_C_T	rs11579057	1	67858309	C	T	0.0024	1.002	0.985	1.02	0.3264	10	rs11579057	0.785	1	67858309	T	C	0.3264	1.002	0.985	1.02	0.0024	0.0087	85934	401577	1	67858309	1	67858309	*	rs11579057	Y	68323992	rs11579057	T	C	0.326	-0.0075	0.0018	4.1e-05	691040	68323992	67858309	1	67858309	1	67858309	*	Y	0.275862	-4.16667
1_67858733_T_C	rs1317227	1	67858733	T	C	0.0022	1.002	0.985222	1.01937	0.3268	11	rs1317227	0.7963	1	67858733	T	C	0.6732	0.998	0.981	1.015	-0.0022	0.0087	85934	401577	1	67858733	1	67858733	*	rs1317227	Y	68324416	rs1317227	T	C	0.6739	0.0075	0.0018	3.9e-05	691362	68324416	67858733	1	67858733	1	67858733	*	Y	0.252874	4.16667
1_67865031_A_G	rs6588290	1	67865031	A	G	-0.0036	0.996016	0.980392	1.01317	0.6233	11	rs6588290	0.6672	1	67865031	A	G	0.3767	1.004	0.987	1.02	0.0036	0.0084	85934	401577	1	67865031	1	67865031	*	rs6588290	R	68330714	rs6588290	A	G	0.3902	0.0069	0.0018	0.00013	636814	68330714	67865031	1	67865031	1	67865031	*	R	-0.428571	3.83333
1_67865246_A_C	rs1938441	1	67865246	A	C	-0.001	0.999001	0.982318	1.01626	0.6433	11	rs1938441	0.908	1	67865246	A	C	0.3567	1.001	0.984	1.018	0.001	0.0085	85934	401577	1	67865246	1	67865246	*	rs1938441	M	68330929	rs1938441	A	C	0.3707	0.0062	0.0018	0.00044	691590	68330929	67865246	1	67865246	1	67865246	*	M	-0.117647	3.44444
1_67866090_T_C	rs2154377	1	67866090	T	C	-0.0036	0.996016	0.980392	1.01317	0.6237	11	rs2154377	0.6657	1	67866090	T	C	0.3763	1.004	0.987	1.02	0.0036	0.0084	85934	401577	1	67866090	1	67866090	*	rs2154377	Y	68331773	rs2154377	T	C	0.3918	0.0067	0.0018	0.00014	690971	68331773	67866090	1	67866090	1	67866090	*	Y	-0.428571	3.72222
1_67866978_G_A	rs1938442	1	67866978	G	A	0.0027	1.003	0.986	1.02	0.3264	10	rs1938442	0.757	1	67866978	A	G	0.3264	1.003	0.986	1.02	0.0027	0.0087	85934	401577	1	67866978	1	67866978	*	rs1938442	R	68332661	rs1938442	A	G	0.3259	-0.0084	0.002	1.9e-05	527320	68332661	67866978	1	67866978	1	67866978	*	R	0.310345	-4.2
1_67866990_G_A	rs1938443	1	67866990	G	A	-0.0038	0.996	0.98	1.013	0.6235	10	rs1938443	0.6517	1	67866990	A	G	0.6235	0.996	0.98	1.013	-0.0038	0.0084	85934	401577	1	67866990	1	67866990	*	rs1938443	R	68332673	rs1938443	A	G	0.6096	-0.0069	0.0019	0.00028	532495	68332673	67866990	1	67866990	1	67866990	*	R	-0.452381	-3.63158
1_67877834_C_T	rs11581047	1	67877834	C	T	0.0055	1.006	0.989	1.023	0.3461	10	rs11581047	0.52	1	67877834	T	C	0.3461	1.006	0.989	1.023	0.0055	0.0086	85934	401577	1	67877834	1	67877834	*	rs11581047	Y	68343517	rs11581047	T	C	0.3457	-0.0068	0.0018	0.00016	689978	68343517	67877834	1	67877834	1	67877834	*	Y	0.639535	-3.77778
1_67881798_C_T	rs17535380	1	67881798	C	T	0.0026	1.003	0.986	1.02	0.3266	10	rs17535380	0.7602	1	67881798	T	C	0.3266	1.003	0.986	1.02	0.0026	0.0087	85934	401577	1	67881798	1	67881798	*	rs17535380	Y	68347481	rs17535380	T	C	0.3268	-0.0078	0.0018	2.1e-05	689644	68347481	67881798	1	67881798	1	67881798	*	Y	0.298851	-4.33333
1_67883105_C_T	rs12732466	1	67883105	C	T	0.0026	1.003	0.986	1.02	0.3268	10	rs12732466	0.7635	1	67883105	T	C	0.3268	1.003	0.986	1.02	0.0026	0.0087	85934	401577	1	67883105	1	67883105	*	rs12732466	Y	68348788	rs12732466	T	C	0.3269	-0.0078	0.0018	2e-05	689663	68348788	67883105	1	67883105	1	67883105	*	Y	0.298851	-4.33333
1_67889966_T_C	rs4548410	1	67889966	T	C	0.0021	1.002	0.985222	1.01937	0.3265	11	rs4548410	0.8064	1	67889966	T	C	0.6735	0.998	0.981	1.015	-0.0021	0.0087	85934	401577	1	67889966	1	67889966	*	rs4548410	Y	68355649	rs4548410	T	C	0.6745	0.0078	0.0018	1.9e-05	689928	68355649	67889966	1	67889966	1	67889966	*	Y	0.241379	4.33333
1_67894931_C_A	rs4655756	1	67894931	C	A	0.0019	1.002	0.985	1.019	0.3211	10	rs4655756	0.8284	1	67894931	A	C	0.3211	1.002	0.985	1.019	0.0019	0.0087	85934	401577	1	67894931	1	67894931	*	rs4655756	M	68360614	rs4655756	A	C	0.3221	-0.0078	0.0018	2.1e-05	690299	68360614	67894931	1	67894931	1	67894931	*	M	0.218391	-4.33333
1_67908074_T_G	rs11583096	1	67908074	T	G	-0.0008	0.999001	0.982318	1.01626	0.3287	11	rs11583096	0.9237	1	67908074	T	G	0.6713	1.001	0.984	1.018	0.0008	0.0086	85934	401577	1	67908074	1	67908074	*	rs11583096	K	68373757	rs11583096	T	G	0.6704	0.0077	0.0018	2.2e-05	692127	68373757	67908074	1	67908074	1	67908074	*	K	-0.0930233	4.27778
1_67916665_C_T	rs11811481	1	67916665	C	T	-0.0007	0.999	0.982	1.016	0.3268	10	rs11811481	0.9349	1	67916665	T	C	0.3268	0.999	0.982	1.016	-0.0007	0.0087	85934	401577	1	67916665	1	67916665	*	rs11811481	Y	68382348	rs11811481	T	C	0.3335	-0.0078	0.0018	2e-05	687224	68382348	67916665	1	67916665	1	67916665	*	Y	-0.0804598	-4.33333
1_68145560_C_T	rs1556157	1	68145560	C	T	-0.0035	0.997	0.981	1.013	0.4136	10	rs1556157	0.675	1	68145560	T	C	0.4136	0.997	0.981	1.013	-0.0035	0.0082	85934	401577	1	68145560	1	68145560	*	rs1556157	Y	68611243	rs1556157	T	C	0.4169	-0.0063	0.0018	0.00043	638227	68611243	68145560	1	68145560	1	68145560	*	Y	-0.426829	-3.5
1_68147896_C_T	rs9970306	1	68147896	C	T	-0.0029	0.997	0.981	1.013	0.4127	10	rs9970306	0.7288	1	68147896	T	C	0.4127	0.997	0.981	1.013	-0.0029	0.0083	85934	401577	1	68147896	1	68147896	*	rs9970306	Y	68613579	rs9970306	T	C	0.4163	-0.0064	0.0017	0.00021	692206	68613579	68147896	1	68147896	1	68147896	*	Y	-0.349398	-3.76471
1_68157311_C_A	rs12733835	1	68157311	C	A	-0.0039	0.996	0.98	1.012	0.4138	10	rs12733835	0.6385	1	68157311	A	C	0.4138	0.996	0.98	1.012	-0.0039	0.0083	85934	401577	1	68157311	1	68157311	*	rs12733835	M	68622994	rs12733835	A	C	0.4171	-0.0062	0.0018	0.00047	690279	68622994	68157311	1	68157311	1	68157311	*	M	-0.46988	-3.44444
1_68227061_G_A	rs12563946	1	68227061	G	A	0.0054	1.005	0.981	1.031	0.1157	10	rs12563946	0.6729	1	68227061	A	G	0.1157	1.005	0.981	1.031	0.0054	0.0127	85934	401577	1	68227061	1	68227061	*	rs12563946	R	68692744	rs12563946	A	G	0.1097	0.0097	0.0027	0.0004	681609	68692744	68227061	1	68227061	1	68227061	*	R	0.425197	3.59259
1_68291651_C_T	rs3923451	1	68291651	C	T	-0.0029	0.997	0.981	1.013	0.5992	10	rs3923451	0.7289	1	68291651	T	C	0.5992	0.997	0.981	1.013	-0.0029	0.0083	85934	401577	1	68291651	1	68291651	*	rs3923451	Y	68757334	rs3923451	T	C	0.5968	-0.0067	0.0018	0.00016	677873	68757334	68291651	1	68291651	1	68291651	*	Y	-0.349398	-3.72222
1_68293035_A_G	rs6661195	1	68293035	A	G	-0.0037	0.996016	0.980392	1.01317	0.6012	11	rs6661195	0.6576	1	68293035	A	G	0.3988	1.004	0.987	1.02	0.0037	0.0084	85934	401577	1	68293035	1	68293035	*	rs6661195	R	68758718	rs6661195	A	G	0.4001	0.0068	0.0018	0.00013	679492	68758718	68293035	1	68293035	1	68293035	*	R	-0.440476	3.77778
1_68294240_A_G	rs7519851	1	68294240	A	G	-0.0036	0.996016	0.980392	1.01317	0.6058	11	rs7519851	0.6682	1	68294240	A	G	0.3942	1.004	0.987	1.02	0.0036	0.0084	85934	401577	1	68294240	1	68294240	*	rs7519851	R	68759923	rs7519851	A	G	0.3994	0.0074	0.0018	3.4e-05	678996	68759923	68294240	1	68294240	1	68294240	*	R	-0.428571	4.11111
1_68294494_A_T	rs7522369	1	68294494	A	T	0.0001	1	0.984252	1.01626	0.5422	6	rs7522369	0.992	1	68294494	A	T	0.4578	1	0.984	1.016	-0.0001	0.0082	85934	401577	1	68294494	1	68294494	*	rs7522369	W	68760177	rs7522369	A	T	0.4543	0.0061	0.0018	0.00045	679676	68760177	68294494	1	68294494	1	68294494	*	W	0.0121951	3.38889
1_68294978_A_T	rs9436803	1	68294978	A	T	-0.0037	0.996016	0.980392	1.01317	0.6025	6	rs9436803	0.6578	1	68294978	A	T	0.3975	1.004	0.987	1.02	0.0037	0.0084	85934	401577	1	68294978	1	68294978	*	rs9436803	W	68760661	rs9436803	A	T	0.4001	0.0071	0.0018	6.2e-05	681099	68760661	68294978	1	68294978	1	68294978	*	W	-0.440476	3.94444
1_68298591_G_T	rs7541094	1	68298591	G	T	-0.0021	0.998	0.982	1.014	0.5267	10	rs7541094	0.8014	1	68298591	T	G	0.5267	0.998	0.982	1.014	-0.0021	0.0082	85934	401577	1	68298591	1	68298591	*	rs7541094	K	68764274	rs7541094	T	G	0.5313	-0.007	0.0017	5.5e-05	684922	68764274	68298591	1	68298591	1	68298591	*	K	-0.256098	-4.11765
1_68305601_G_A	rs6588313	1	68305601	G	A	-0.0033	0.997	0.98	1.013	0.6261	10	rs6588313	0.6928	1	68305601	A	G	0.6261	0.997	0.98	1.013	-0.0033	0.0084	85934	401577	1	68305601	1	68305601	*	rs6588313	V	68771284	rs6588313	A	G	0.6264	-0.0069	0.0017	4.9e-05	792278	68771284	68305601	1	68305601	1	68305601	*	V	-0.392857	-4.05882
1_68313441_C_A	rs4259701	1	68313441	C	A	-0.0038	0.996	0.98	1.013	0.6261	10	rs4259701	0.6518	1	68313441	A	C	0.6261	0.996	0.98	1.013	-0.0038	0.0084	85934	401577	1	68313441	1	68313441	*	rs4259701	M	68779124	rs4259701	A	C	0.6266	-0.0078	0.0018	1.4e-05	691693	68779124	68313441	1	68313441	1	68313441	*	M	-0.452381	-4.33333
1_68319530_T_A	rs11209261	1	68319530	T	A	-0.004	0.996	0.978	1.014	0.7356	5	rs11209261	0.6688	1	68319530	A	T	0.7356	0.996	0.978	1.014	-0.004	0.0093	85934	401577	1	68319530	1	68319530	*	rs11209261	W	68785213	rs11209261	A	T	0.7401	-0.007	0.002	0.00048	674003	68785213	68319530	1	68319530	1	68319530	*	W	-0.430108	-3.5
1_68331960_G_T	rs10789260	1	68331960	G	T	-0.0025	0.998	0.979	1.016	0.75	10	rs10789260	0.7875	1	68331960	T	G	0.75	0.998	0.979	1.016	-0.0025	0.0094	85934	401577	1	68331960	1	68331960	*	rs10789260	K	68797643	rs10789260	T	G	0.7533	-0.0072	0.002	0.0003	692527	68797643	68331960	1	68331960	1	68331960	*	K	-0.265957	-3.6
1_68333357_A_G	rs12718431	1	68333357	A	G	-0.0038	0.996016	0.978474	1.01523	0.7486	11	rs12718431	0.6899	1	68333357	A	G	0.2514	1.004	0.985	1.022	0.0038	0.0094	85934	401577	1	68333357	1	68333357	*	rs12718431	R	68799040	rs12718431	A	G	0.2473	0.007	0.002	0.00038	692530	68799040	68333357	1	68333357	1	68333357	*	R	-0.404255	3.5
1_68337963_T_C	rs4926354	1	68337963	T	C	-0.0027	0.997009	0.979432	1.01626	0.7533	11	rs4926354	0.7721	1	68337963	T	C	0.2467	1.003	0.984	1.021	0.0027	0.0094	85934	401577	1	68337963	1	68337963	*	rs4926354	Y	68803646	rs4926354	T	C	0.2471	0.0072	0.002	0.00029	691778	68803646	68337963	1	68337963	1	68337963	*	Y	-0.287234	3.6
1_68338372_A_G	rs4926330	1	68338372	A	G	-0.0029	0.997009	0.978474	1.01523	0.749	11	rs4926330	0.7595	1	68338372	A	G	0.251	1.003	0.985	1.022	0.0029	0.0094	85934	401577	1	68338372	1	68338372	*	rs4926330	R	68804055	rs4926330	A	G	0.247	0.0071	0.002	0.00033	691685	68804055	68338372	1	68338372	1	68338372	*	R	-0.308511	3.55
1_68342594_C_T	rs4244621	1	68342594	C	T	-0.0023	0.998	0.979	1.016	0.7486	10	rs4244621	0.8071	1	68342594	T	C	0.7486	0.998	0.979	1.016	-0.0023	0.0094	85934	401577	1	68342594	1	68342594	*	rs4244621	Y	68808277	rs4244621	T	C	0.7548	-0.0071	0.002	0.00033	692005	68808277	68342594	1	68342594	1	68342594	*	Y	-0.244681	-3.55
1_68349012_A_G	rs9436379	1	68349012	A	G	-0.0038	0.996016	0.977517	1.01523	0.7467	11	rs9436379	0.6871	1	68349012	A	G	0.2533	1.004	0.985	1.023	0.0038	0.0095	85934	401577	1	68349012	1	68349012	*	rs9436379	R	68814695	rs9436379	A	G	0.2481	0.0071	0.002	0.00038	689232	68814695	68349012	1	68349012	1	68349012	*	R	-0.4	3.55
1_68349787_A_G	rs6698940	1	68349787	A	G	-0.003	0.997009	0.978474	1.01523	0.7476	11	rs6698940	0.7507	1	68349787	A	G	0.2524	1.003	0.985	1.022	0.003	0.0095	85934	401577	1	68349787	1	68349787	*	rs6698940	R	68815470	rs6698940	A	G	0.2472	0.0073	0.002	0.00028	690021	68815470	68349787	1	68349787	1	68349787	*	R	-0.315789	3.65
1_68849545_A_G	rs9988609	1	68849545	A	G	-0.0093	0.99108	0.965251	1.01626	0.8846	11	rs9988609	0.4757	1	68849545	A	G	0.1154	1.009	0.984	1.036	0.0093	0.0131	85934	401577	1	68849545	1	68849545	*	rs9988609	R	69315228	rs9988609	A	G	0.105	-0.0099	0.0028	0.00043	687372	69315228	68849545	1	68849545	1	68849545	*	R	-0.709924	-3.53571
1_68852519_C_T	rs1844945	1	68852519	C	T	-0.0086	0.991	0.966	1.017	0.883	10	rs1844945	0.511	1	68852519	T	C	0.883	0.991	0.966	1.017	-0.0086	0.0131	85934	401577	1	68852519	1	68852519	*	rs1844945	Y	69318202	rs1844945	T	C	0.8945	0.0102	0.0028	0.00032	686181	69318202	68852519	1	68852519	1	68852519	*	Y	-0.656489	3.64286
1_68857539_C_T	rs7414744	1	68857539	C	T	0.0072	1.007	0.982	1.034	0.1051	10	rs7414744	0.5855	1	68857539	T	C	0.1051	1.007	0.982	1.034	0.0072	0.0132	85934	401577	1	68857539	1	68857539	*	rs7414744	Y	69323222	rs7414744	T	C	0.1052	-0.0099	0.0028	0.0005	689966	69323222	68857539	1	68857539	1	68857539	*	Y	0.545455	-3.53571
1_68866726_G_C	rs12240114	1	68866726	G	C	0.0042	1.004	0.978	1.031	0.1039	5	rs12240114	0.7565	1	68866726	C	G	0.1039	1.004	0.978	1.031	0.0042	0.0134	85934	401577	1	68866726	1	68866726	*	rs12240114	B	69332409	rs12240114	C	G	0.102	-0.0112	0.0029	0.00012	686256	69332409	68866726	1	68866726	1	68866726	*	B	0.313433	-3.86207
1_68866884_A_T	rs9436416	1	68866884	A	T	0.0042	1.00402	0.978474	1.03093	0.1038	6	rs9436416	0.7525	1	68866884	A	T	0.8962	0.996	0.97	1.022	-0.0042	0.0134	85934	401577	1	68866884	1	68866884	*	rs9436416	W	69332567	rs9436416	A	T	0.8979	0.0112	0.0029	0.00013	689944	69332567	68866884	1	68866884	1	68866884	*	W	0.313433	3.86207
1_68868471_T_C	rs11577312	1	68868471	T	C	0.0024	1.002	0.976562	1.02881	0.1009	11	rs11577312	0.857	1	68868471	T	C	0.8991	0.998	0.972	1.024	-0.0024	0.0135	85934	401577	1	68868471	1	68868471	*	rs11577312	Y	69334154	rs11577312	T	C	0.8985	0.0114	0.0029	9.4e-05	686689	69334154	68868471	1	68868471	1	68868471	*	Y	0.177778	3.93103
1_68869151_A_G	rs6674177	1	68869151	A	G	-0.0032	0.997009	0.970874	1.02354	0.8918	11	rs6674177	0.8096	1	68869151	A	G	0.1082	1.003	0.977	1.03	0.0032	0.0133	85934	401577	1	68869151	1	68869151	*	rs6674177	R	69334834	rs6674177	A	G	0.1026	-0.0112	0.0029	0.00013	686507	69334834	68869151	1	68869151	1	68869151	*	R	-0.240602	-3.86207
1_68873023_C_T	rs13374447	1	68873023	C	T	0.0026	1.003	0.976	1.029	0.1011	10	rs13374447	0.8446	1	68873023	T	C	0.1011	1.003	0.976	1.029	0.0026	0.0135	85934	401577	1	68873023	1	68873023	*	rs13374447	Y	69338706	rs13374447	T	C	0.1018	-0.0109	0.0029	0.00018	690918	69338706	68873023	1	68873023	1	68873023	*	Y	0.192593	-3.75862
1_68882167_A_C	rs11209362	1	68882167	A	C	0.0047	1.00503	0.978474	1.03093	0.1035	11	rs11209362	0.7256	1	68882167	A	C	0.8965	0.995	0.97	1.022	-0.0047	0.0133	85934	401577	1	68882167	1	68882167	*	rs11209362	M	69347850	rs11209362	A	C	0.8963	0.0107	0.0029	0.0002	686570	69347850	68882167	1	68882167	1	68882167	*	M	0.353383	3.68966
1_68882862_T_G	rs11576549	1	68882862	T	G	0.0029	1.00301	0.976562	1.02987	0.1016	11	rs11576549	0.8316	1	68882862	T	G	0.8984	0.997	0.971	1.024	-0.0029	0.0134	85934	401577	1	68882862	1	68882862	*	rs11576549	K	69348545	rs11576549	T	G	0.8982	0.0106	0.0029	0.00025	680625	69348545	68882862	1	68882862	1	68882862	*	K	0.216418	3.65517
1_68885522_T_C	rs4326670	1	68885522	T	C	0.004	1.00402	0.977517	1.03093	0.1031	11	rs4326670	0.7641	1	68885522	T	C	0.8969	0.996	0.97	1.023	-0.004	0.0134	85934	401577	1	68885522	1	68885522	*	rs4326670	Y	69351205	rs4326670	T	C	0.8979	0.0105	0.0029	0.00026	680753	69351205	68885522	1	68885522	1	68885522	*	Y	0.298507	3.62069
1_68886617_T_C	rs4344368	1	68886617	T	C	0.002	1.002	0.97561	1.02881	0.1016	11	rs4344368	0.8825	1	68886617	T	C	0.8984	0.998	0.972	1.025	-0.002	0.0134	85934	401577	1	68886617	1	68886617	*	rs4344368	Y	69352300	rs4344368	T	C	0.8962	0.0106	0.0029	0.00024	680867	69352300	68886617	1	68886617	1	68886617	*	Y	0.149254	3.65517
1_68889059_T_C	rs9436417	1	68889059	T	C	0.0039	1.00402	0.978474	1.03093	0.1036	11	rs9436417	0.7671	1	68889059	T	C	0.8964	0.996	0.97	1.022	-0.0039	0.0133	85934	401577	1	68889059	1	68889059	*	rs9436417	B	69354742	rs9436417	T	C	0.8973	0.0106	0.0029	0.00023	680075	69354742	68889059	1	68889059	1	68889059	*	B	0.293233	3.65517
1_68890589_G_A	rs6588341	1	68890589	G	A	-0.0021	0.998	0.972	1.024	0.8898	10	rs6588341	0.8745	1	68890589	A	G	0.8898	0.998	0.972	1.024	-0.0021	0.0134	85934	401577	1	68890589	1	68890589	*	rs6588341	R	69356272	rs6588341	A	G	0.8976	0.0113	0.0029	0.0001	690370	69356272	68890589	1	68890589	1	68890589	*	R	-0.156716	3.89655
1_68892473_T_C	rs11801756	1	68892473	T	C	0.0044	1.00402	0.978474	1.03093	0.1012	11	rs11801756	0.7428	1	68892473	T	C	0.8988	0.996	0.97	1.022	-0.0044	0.0135	85934	401577	1	68892473	1	68892473	*	rs11801756	Y	69358156	rs11801756	T	C	0.8982	0.0113	0.0029	0.0001	680059	69358156	68892473	1	68892473	1	68892473	*	Y	0.325926	3.89655
1_68893326_A_T	rs11803723	1	68893326	A	T	0.0045	1.00402	0.978474	1.03093	0.1012	6	rs11803723	0.7411	1	68893326	A	T	0.8988	0.996	0.97	1.022	-0.0045	0.0135	85934	401577	1	68893326	1	68893326	*	rs11803723	W	69359009	rs11803723	A	T	0.8982	0.0113	0.0029	9.2e-05	691800	69359009	68893326	1	68893326	1	68893326	*	W	0.333333	3.89655
1_68897599_G_A	rs4617455	1	68897599	G	A	0.0036	1.004	0.977	1.031	0.1015	10	rs4617455	0.7888	1	68897599	A	G	0.1015	1.004	0.977	1.031	0.0036	0.0135	85934	401577	1	68897599	1	68897599	*	rs4617455	D	69363282	rs4617455	A	G	0.102	-0.0112	0.0029	0.00012	680057	69363282	68897599	1	68897599	1	68897599	*	D	0.266667	-3.86207
1_68900388_A_T	rs11806894	1	68900388	A	T	0.0037	1.00402	0.977517	1.03093	0.1009	6	rs11806894	0.7819	1	68900388	A	T	0.8991	0.996	0.97	1.023	-0.0037	0.0135	85934	401577	1	68900388	1	68900388	*	rs11806894	W	69366071	rs11806894	A	T	0.898	0.0115	0.0029	7.7e-05	691896	69366071	68900388	1	68900388	1	68900388	*	W	0.274074	3.96552
1_68901726_A_G	rs11582908	1	68901726	A	G	0.0044	1.00402	0.978474	1.03093	0.1015	11	rs11582908	0.7433	1	68901726	A	G	0.8985	0.996	0.97	1.022	-0.0044	0.0135	85934	401577	1	68901726	1	68901726	*	rs11582908	R	69367409	rs11582908	A	G	0.8989	0.0114	0.0029	8.1e-05	691739	69367409	68901726	1	68901726	1	68901726	*	R	0.325926	3.93103
1_68903790_C_T	rs11809118	1	68903790	C	T	0.0043	1.004	0.978	1.031	0.1015	10	rs11809118	0.747	1	68903790	T	C	0.1015	1.004	0.978	1.031	0.0043	0.0135	85934	401577	1	68903790	1	68903790	*	rs11809118	Y	69369473	rs11809118	T	C	0.101	-0.0114	0.0029	8.1e-05	691781	69369473	68903790	1	68903790	1	68903790	*	Y	0.318519	-3.93103
1_68904154_G_T	rs7551318	1	68904154	G	T	-0.0016	0.998	0.973	1.025	0.8895	10	rs7551318	0.907	1	68904154	T	G	0.8895	0.998	0.973	1.025	-0.0016	0.0134	85934	401577	1	68904154	1	68904154	*	rs7551318	K	69369837	rs7551318	T	G	0.8992	0.0113	0.0031	0.00029	663349	69369837	68904154	1	68904154	1	68904154	*	K	-0.119403	3.64516
1_68911452_C_T	rs6658623	1	68911452	C	T	0.0027	1.003	0.977	1.03	0.1019	10	rs6658623	0.8394	1	68911452	T	C	0.1019	1.003	0.977	1.03	0.0027	0.0135	85934	401577	1	68911452	1	68911452	*	rs6658623	Y	69377135	rs6658623	T	C	0.09746	-0.0112	0.0029	0.00012	691513	69377135	68911452	1	68911452	1	68911452	*	Y	0.2	-3.86207
1_68914209_G_A	rs9804111	1	68914209	G	A	0.0018	1.002	0.975	1.029	0.0995	10	rs9804111	0.8966	1	68914209	A	G	0.0995	1.002	0.975	1.029	0.0018	0.0136	85934	401577	1	68914209	1	68914209	*	rs9804111	R	69379892	rs9804111	A	G	0.09986	-0.0111	0.0029	0.00014	680330	69379892	68914209	1	68914209	1	68914209	*	R	0.132353	-3.82759
1_68918835_G_C	rs4420133	1	68918835	G	C	0.0023	1.002	0.976	1.029	0.1014	5	rs4420133	0.8618	1	68918835	C	G	0.1014	1.002	0.976	1.029	0.0023	0.0135	85934	401577	1	68918835	1	68918835	*	rs4420133	V	69384518	rs4420133	C	G	0.1001	-0.0109	0.0029	0.00018	680340	69384518	68918835	1	68918835	1	68918835	*	V	0.17037	-3.75862
1_68921047_C_T	rs10127680	1	68921047	C	T	0.0017	1.002	0.976	1.029	0.1007	10	rs10127680	0.8972	1	68921047	T	C	0.1007	1.002	0.976	1.029	0.0017	0.0135	85934	401577	1	68921047	1	68921047	*	rs10127680	Y	69386730	rs10127680	T	C	0.09957	-0.0111	0.0029	0.00013	692106	69386730	68921047	1	68921047	1	68921047	*	Y	0.125926	-3.82759
1_68922140_A_T	rs9629020	1	68922140	A	T	0.0017	1.002	0.97561	1.02881	0.1007	6	rs9629020	0.8997	1	68922140	A	T	0.8993	0.998	0.972	1.025	-0.0017	0.0135	85934	401577	1	68922140	1	68922140	*	rs9629020	W	69387823	rs9629020	A	T	0.90043	0.0111	0.0029	0.00013	692044	69387823	68922140	1	68922140	1	68922140	*	W	0.125926	3.82759
1_68923222_A_G	rs9629013	1	68923222	A	G	0.0024	1.002	0.976562	1.02881	0.1013	11	rs9629013	0.861	1	68923222	A	G	0.8987	0.998	0.972	1.024	-0.0024	0.0135	85934	401577	1	68923222	1	68923222	*	rs9629013	R	69388905	rs9629013	A	G	0.90032	0.0111	0.0029	0.00014	692020	69388905	68923222	1	68923222	1	68923222	*	R	0.177778	3.82759
1_68934749_G_T	rs9803974	1	68934749	G	T	0.0004	1	0.974	1.027	0.0992	10	rs9803974	0.9756	1	68934749	T	G	0.0992	1	0.974	1.027	0.0004	0.0136	85934	401577	1	68934749	1	68934749	*	rs9803974	K	69400432	rs9803974	T	G	0.09898	-0.0113	0.0029	0.00011	692107	69400432	68934749	1	68934749	1	68934749	*	K	0.0294118	-3.89655
1_68936774_C_T	rs6690346	1	68936774	C	T	0.0014	1.001	0.975	1.028	0.0995	10	rs6690346	0.9171	1	68936774	T	C	0.0995	1.001	0.975	1.028	0.0014	0.0136	85934	401577	1	68936774	1	68936774	*	rs6690346	Y	69402457	rs6690346	T	C	0.09951	-0.0112	0.0029	0.00012	691690	69402457	68936774	1	68936774	1	68936774	*	Y	0.102941	-3.86207
1_68937562_A_G	rs11801267	1	68937562	A	G	0.0011	1.001	0.974659	1.02775	0.1012	11	rs11801267	0.9368	1	68937562	A	G	0.8988	0.999	0.973	1.026	-0.0011	0.0135	85934	401577	1	68937562	1	68937562	*	rs11801267	R	69403245	rs11801267	A	G	0.90032	0.0111	0.0029	0.00014	692135	69403245	68937562	1	68937562	1	68937562	*	R	0.0814815	3.82759
1_68940360_T_G	rs11578193	1	68940360	T	G	0.001	1.001	0.974659	1.02775	0.1013	11	rs11578193	0.939	1	68940360	T	G	0.8987	0.999	0.973	1.026	-0.001	0.0135	85934	401577	1	68940360	1	68940360	*	rs11578193	K	69406043	rs11578193	T	G	0.90014	0.0109	0.0029	0.00019	679121	69406043	68940360	1	68940360	1	68940360	*	K	0.0740741	3.75862
1_68942895_C_T	rs4317857	1	68942895	C	T	0.0011	1.001	0.975	1.028	0.0994	10	rs4317857	0.9373	1	68942895	T	C	0.0994	1.001	0.975	1.028	0.0011	0.0136	85934	401577	1	68942895	1	68942895	*	rs4317857	Y	69408578	rs4317857	T	C	0.09916	-0.0112	0.0029	0.00011	691899	69408578	68942895	1	68942895	1	68942895	*	Y	0.0808824	-3.86207
1_68944847_G_T	rs10047248	1	68944847	G	T	0.0001	1	0.974	1.027	0.1006	10	rs10047248	0.9923	1	68944847	T	G	0.1006	1	0.974	1.027	0.0001	0.0135	85934	401577	1	68944847	1	68944847	*	rs10047248	K	69410530	rs10047248	T	G	0.09951	-0.0108	0.0029	0.00021	686351	69410530	68944847	1	68944847	1	68944847	*	K	0.00740741	-3.72414
1_68945412_G_A	rs11209370	1	68945412	G	A	0.001	1.001	0.975	1.028	0.1012	10	rs11209370	0.9435	1	68945412	A	G	0.1012	1.001	0.975	1.028	0.001	0.0135	85934	401577	1	68945412	1	68945412	*	rs11209370	V	69411095	rs11209370	A	G	0.09963	-0.011	0.0029	0.00017	680407	69411095	68945412	1	68945412	1	68945412	*	V	0.0740741	-3.7931
1_68947006_C_T	rs6658033	1	68947006	C	T	0.0005	1.001	0.974	1.027	0.1006	10	rs6658033	0.973	1	68947006	T	C	0.1006	1.001	0.974	1.027	0.0005	0.0135	85934	401577	1	68947006	1	68947006	*	rs6658033	Y	69412689	rs6658033	T	C	0.09951	-0.0108	0.0029	0.0002	686344	69412689	68947006	1	68947006	1	68947006	*	Y	0.037037	-3.72414
1_68947428_T_C	rs6673849	1	68947428	T	C	0.0011	1.001	0.974659	1.02775	0.1012	11	rs6673849	0.9358	1	68947428	T	C	0.8988	0.999	0.973	1.026	-0.0011	0.0135	85934	401577	1	68947428	1	68947428	*	rs6673849	Y	69413111	rs6673849	T	C	0.90037	0.0109	0.0029	0.00018	680406	69413111	68947428	1	68947428	1	68947428	*	Y	0.0814815	3.75862
1_68949530_A_G	rs11804299	1	68949530	A	G	0.0006	1.001	0.974659	1.02775	0.1012	11	rs11804299	0.9623	1	68949530	A	G	0.8988	0.999	0.973	1.026	-0.0006	0.0135	85934	401577	1	68949530	1	68949530	*	rs11804299	R	69415213	rs11804299	A	G	0.90032	0.0107	0.0029	0.00024	686219	69415213	68949530	1	68949530	1	68949530	*	R	0.0444444	3.68966
1_68949782_G_A	rs4484966	1	68949782	G	A	0.0001	1	0.974	1.027	0.1006	10	rs4484966	0.9925	1	68949782	A	G	0.1006	1	0.974	1.027	0.0001	0.0135	85934	401577	1	68949782	1	68949782	*	rs4484966	R	69415465	rs4484966	A	G	0.09951	-0.0109	0.0029	0.00019	680455	69415465	68949782	1	68949782	1	68949782	*	R	0.00740741	-3.75862
1_68950497_A_C	rs9436863	1	68950497	A	C	0.0004	1	0.974659	1.02775	0.1019	11	rs9436863	0.9753	1	68950497	A	C	0.8981	1	0.973	1.026	-0.0004	0.0135	85934	401577	1	68950497	1	68950497	*	rs9436863	M	69416180	rs9436863	A	C	0.8994	0.011	0.0029	0.00019	685343	69416180	68950497	1	68950497	1	68950497	*	M	0.0296296	3.7931
1_68951627_A_G	rs11802814	1	68951627	A	G	0.001	1.001	0.974659	1.02775	0.1012	11	rs11802814	0.9427	1	68951627	A	G	0.8988	0.999	0.973	1.026	-0.001	0.0135	85934	401577	1	68951627	1	68951627	*	rs11802814	R	69417310	rs11802814	A	G	0.90037	0.0109	0.0029	0.00017	692199	69417310	68951627	1	68951627	1	68951627	*	R	0.0740741	3.75862
1_68953453_C_T	rs13375505	1	68953453	C	T	0.001	1.001	0.975	1.028	0.101	10	rs13375505	0.9383	1	68953453	T	C	0.101	1.001	0.975	1.028	0.001	0.0134	85934	401577	1	68953453	1	68953453	*	rs13375505	Y	69419136	rs13375505	T	C	0.1006	-0.0109	0.0029	0.00016	692610	69419136	68953453	1	68953453	1	68953453	*	Y	0.0746269	-3.75862
1_68956143_G_A	rs1396022	1	68956143	G	A	-0.0007	0.999	0.973	1.026	0.8905	10	rs1396022	0.9557	1	68956143	A	G	0.8905	0.999	0.973	1.026	-0.0007	0.0135	85934	401577	1	68956143	1	68956143	*	rs1396022	R	69421826	rs1396022	A	G	0.8993	0.0106	0.0029	0.00024	692218	69421826	68956143	1	68956143	1	68956143	*	R	-0.0518519	3.65517
1_68956997_T_C	rs1507858	1	68956997	T	C	-0.0012	0.999001	0.972763	1.02564	0.8903	11	rs1507858	0.9299	1	68956997	T	C	0.1097	1.001	0.975	1.028	0.0012	0.0135	85934	401577	1	68956997	1	68956997	*	rs1507858	Y	69422680	rs1507858	T	C	0.1002	-0.0106	0.0029	0.00026	692153	69422680	68956997	1	68956997	1	68956997	*	Y	-0.0888889	-3.65517
1_68957732_C_T	rs12087596	1	68957732	C	T	-0.0006	0.999	0.973	1.026	0.8905	10	rs12087596	0.9662	1	68957732	T	C	0.8905	0.999	0.973	1.026	-0.0006	0.0135	85934	401577	1	68957732	1	68957732	*	rs12087596	Y	69423415	rs12087596	T	C	0.90026	0.0104	0.0029	0.00034	680426	69423415	68957732	1	68957732	1	68957732	*	Y	-0.0444444	3.58621
1_68958042_G_A	rs4649904	1	68958042	G	A	-0.001	0.999	0.973	1.026	0.8905	10	rs4649904	0.943	1	68958042	A	G	0.8905	0.999	0.973	1.026	-0.001	0.0135	85934	401577	1	68958042	1	68958042	*	rs4649904	R	69423725	rs4649904	A	G	0.90026	0.0105	0.0029	0.00029	692100	69423725	68958042	1	68958042	1	68958042	*	R	-0.0740741	3.62069
1_68958654_G_A	rs1507855	1	68958654	G	A	-0.0016	0.998	0.972	1.025	0.8917	10	rs1507855	0.9066	1	68958654	A	G	0.8917	0.998	0.972	1.025	-0.0016	0.0135	85934	401577	1	68958654	1	68958654	*	rs1507855	R	69424337	rs1507855	A	G	0.90026	0.0106	0.0029	0.00026	692115	69424337	68958654	1	68958654	1	68958654	*	R	-0.118519	3.65517
1_68961893_A_C	rs9436866	1	68961893	A	C	0.0009	1.001	0.974659	1.02775	0.1	11	rs9436866	0.9451	1	68961893	A	C	0.9	0.999	0.973	1.026	-0.0009	0.0135	85934	401577	1	68961893	1	68961893	*	rs9436866	H	69427576	rs9436866	A	C	0.90008	0.0107	0.0029	0.00024	692242	69427576	68961893	1	68961893	1	68961893	*	H	0.0666667	3.68966
1_68962864_G_A	rs7547769	1	68962864	G	A	0.0009	1.001	0.975	1.028	0.1	10	rs7547769	0.9451	1	68962864	A	G	0.1	1.001	0.975	1.028	0.0009	0.0136	85934	401577	1	68962864	1	68962864	*	rs7547769	R	69428547	rs7547769	A	G	0.09957	-0.0107	0.0029	0.00026	680534	69428547	68962864	1	68962864	1	68962864	*	R	0.0661765	-3.68966
1_68966361_G_A	rs1022013	1	68966361	G	A	0.0004	1	0.974	1.027	0.8898	10	rs1022013	0.9784	1	68966361	A	G	0.8898	1	0.974	1.027	0.0004	0.0135	85934	401577	1	68966361	1	68966361	*	rs1022013	R	69432044	rs1022013	A	G	0.8983	0.0105	0.0029	0.0003	691908	69432044	68966361	1	68966361	1	68966361	*	R	0.0296296	3.62069
1_68972173_G_A	rs4484967	1	68972173	G	A	0.0033	1.003	0.977	1.03	0.1056	10	rs4484967	0.8035	1	68972173	A	G	0.1056	1.003	0.977	1.03	0.0033	0.0133	85934	401577	1	68972173	1	68972173	*	rs4484967	R	69437856	rs4484967	A	G	0.1033	-0.0102	0.0029	0.00045	680238	69437856	68972173	1	68972173	1	68972173	*	R	0.24812	-3.51724
1_69183645_G_A	rs12135476	1	69183645	G	A	-0.0132	0.987	0.964	1.01	0.134	10	rs12135476	0.2718	1	69183645	A	G	0.134	0.987	0.964	1.01	-0.0132	0.012	85934	401577	1	69183645	1	69183645	*	rs12135476	R	69649328	rs12135476	A	G	0.1334	0.0104	0.0025	3.8e-05	688881	69649328	69183645	1	69183645	1	69183645	*	R	-1.1	4.16
1_69185273_T_G	rs4650128	1	69185273	T	G	-0.0122	0.988142	0.965251	1.01112	0.1371	11	rs4650128	0.3029	1	69185273	T	G	0.8629	1.012	0.989	1.036	0.0122	0.0118	85934	401577	1	69185273	1	69185273	*	rs4650128	K	69650956	rs4650128	T	G	0.8651	-0.0099	0.0025	7.9e-05	689303	69650956	69185273	1	69185273	1	69185273	*	K	-1.0339	-3.96
1_69193736_A_G	rs10493453	1	69193736	A	G	-0.0134	0.987167	0.96432	1.00908	0.1395	11	rs10493453	0.253	1	69193736	A	G	0.8605	1.013	0.991	1.037	0.0134	0.0117	85934	401577	1	69193736	1	69193736	*	rs10493453	R	69659419	rs10493453	A	G	0.8642	-0.0088	0.0025	0.0004	684605	69659419	69193736	1	69193736	1	69193736	*	R	-1.1453	-3.52
1_69194157_A_G	rs10493454	1	69194157	A	G	-0.0136	0.986193	0.96432	1.00908	0.1399	11	rs10493454	0.2466	1	69194157	A	G	0.8601	1.014	0.991	1.037	0.0136	0.0117	85934	401577	1	69194157	1	69194157	*	rs10493454	R	69659840	rs10493454	A	G	0.8634	-0.0087	0.0025	0.00043	690445	69659840	69194157	1	69194157	1	69194157	*	R	-1.16239	-3.48
1_69205623_A_G	rs2002209	1	69205623	A	G	-0.0146	0.985222	0.963391	1.00806	0.1393	11	rs2002209	0.2153	1	69205623	A	G	0.8607	1.015	0.992	1.038	0.0146	0.0117	85934	401577	1	69205623	1	69205623	*	rs2002209	R	69671306	rs2002209	A	G	0.8642	-0.0088	0.0025	0.00037	690567	69671306	69205623	1	69205623	1	69205623	*	R	-1.24786	-3.52
1_69691403_G_A	rs2846	1	69691403	G	A	0.0108	1.011	0.995	1.027	0.4462	10	rs2846	0.1905	1	69691403	A	G	0.4462	1.011	0.995	1.027	0.0108	0.0082	85934	401577	1	69691403	1	69691403	*	rs2846	R	70157086	rs2846	A	G	0.4493	-0.0061	0.0017	0.00049	675171	70157086	69691403	1	69691403	1	69691403	*	R	1.31707	-3.58824
1_69699003_A_C	rs1740900	1	69699003	A	C	0.0123	1.01215	0.996016	1.02881	0.4233	11	rs1740900	0.1349	1	69699003	A	C	0.5767	0.988	0.972	1.004	-0.0123	0.0082	85934	401577	1	69699003	1	69699003	*	rs1740900	M	70164686	rs1740900	A	C	0.5775	-0.006	0.0017	0.00048	692167	70164686	69699003	1	69699003	1	69699003	*	M	1.5	-3.52941
1_69702329_G_C	rs1340754	1	69702329	G	C	0.0048	1.005	0.987	1.023	0.279	5	rs1340754	0.594	1	69702329	C	G	0.279	1.005	0.987	1.023	0.0048	0.0091	85934	401577	1	69702329	1	69702329	*	rs1340754	S	70168012	rs1340754	C	G	0.2833	0.0071	0.0019	0.00023	689404	70168012	69702329	1	69702329	1	69702329	*	S	0.527473	3.73684
1_69708326_C_G	rs1740907	1	69708326	C	G	0.0125	1.01215	0.996016	1.02881	0.4231	6	rs1740907	0.1284	1	69708326	C	G	0.5769	0.988	0.972	1.004	-0.0125	0.0082	85934	401577	1	69708326	1	69708326	*	rs1740907	S	70174009	rs1740907	C	G	0.5772	-0.006	0.0017	0.0005	692367	70174009	69708326	1	69708326	1	69708326	*	S	1.52439	-3.52941
1_69711550_C_A	rs6687106	1	69711550	C	A	0.0051	1.005	0.987	1.023	0.2792	10	rs6687106	0.575	1	69711550	A	C	0.2792	1.005	0.987	1.023	0.0051	0.0091	85934	401577	1	69711550	1	69711550	*	rs6687106	M	70177233	rs6687106	A	C	0.284	0.0071	0.0019	0.00022	688997	70177233	69711550	1	69711550	1	69711550	*	M	0.56044	3.73684
1_69720353_C_T	rs1340773	1	69720353	C	T	0.0043	1.004	0.987	1.022	0.279	10	rs1340773	0.6382	1	69720353	T	C	0.279	1.004	0.987	1.022	0.0043	0.0091	85934	401577	1	69720353	1	69720353	*	rs1340773	Y	70186036	rs1340773	T	C	0.2832	0.007	0.0019	0.00028	688695	70186036	69720353	1	69720353	1	69720353	*	Y	0.472527	3.68421
1_69736034_G_T	rs765795	1	69736034	G	T	-0.0035	0.997	0.98	1.013	0.6273	10	rs765795	0.6771	1	69736034	T	G	0.6273	0.997	0.98	1.013	-0.0035	0.0085	85934	401577	1	69736034	1	69736034	*	rs765795	K	70201717	rs765795	T	G	0.6442	0.0064	0.0018	0.00039	680243	70201717	69736034	1	69736034	1	69736034	*	K	-0.411765	3.55556
1_69737384_T_A	rs2007721	1	69737384	T	A	0.0011	1.001	0.984	1.018	0.6558	5	rs2007721	0.8952	1	69737384	A	T	0.6558	1.001	0.984	1.018	0.0011	0.0086	85934	401577	1	69737384	1	69737384	*	rs2007721	W	70203067	rs2007721	A	T	0.6753	0.0066	0.0018	0.0003	690628	70203067	69737384	1	69737384	1	69737384	*	W	0.127907	3.66667
1_69741396_T_G	rs10889850	1	69741396	T	G	0.0008	1.001	0.984252	1.01833	0.6622	11	rs10889850	0.9269	1	69741396	T	G	0.3378	0.999	0.982	1.016	-0.0008	0.0086	85934	401577	1	69741396	1	69741396	*	rs10889850	K	70207079	rs10889850	T	G	0.3243	-0.0068	0.0018	0.00021	690280	70207079	69741396	1	69741396	1	69741396	*	K	0.0930233	-3.77778
1_69747575_G_A	rs1340766	1	69747575	G	A	-0.0003	1	0.983	1.017	0.6549	10	rs1340766	0.9695	1	69747575	A	G	0.6549	1	0.983	1.017	-0.0003	0.0086	85934	401577	1	69747575	1	69747575	*	rs1340766	R	70213258	rs1340766	A	G	0.6732	0.0068	0.0018	0.0002	690612	70213258	69747575	1	69747575	1	69747575	*	R	-0.0348837	3.77778
1_69753013_T_A	rs1417441	1	69753013	T	A	0.001	1.001	0.984	1.018	0.6563	5	rs1417441	0.9061	1	69753013	A	T	0.6563	1.001	0.984	1.018	0.001	0.0086	85934	401577	1	69753013	1	69753013	*	rs1417441	W	70218696	rs1417441	A	T	0.6753	0.0068	0.0018	0.00023	689993	70218696	69753013	1	69753013	1	69753013	*	W	0.116279	3.77778
1_69753889_T_C	rs7524277	1	69753889	T	C	0.0011	1.001	0.984252	1.01833	0.6563	11	rs7524277	0.8994	1	69753889	T	C	0.3437	0.999	0.982	1.016	-0.0011	0.0086	85934	401577	1	69753889	1	69753889	*	rs7524277	Y	70219572	rs7524277	T	C	0.3248	-0.0067	0.0018	0.00025	690046	70219572	69753889	1	69753889	1	69753889	*	Y	0.127907	-3.72222
1_69754253_A_G	rs1340769	1	69754253	A	G	-0.0037	0.996016	0.980392	1.01215	0.5085	11	rs1340769	0.6503	1	69754253	A	G	0.4915	1.004	0.988	1.02	0.0037	0.0082	85934	401577	1	69754253	1	69754253	*	rs1340769	R	70219936	rs1340769	A	G	0.4742	-0.006	0.0017	0.00031	774976	70219936	69754253	1	69754253	1	69754253	*	R	-0.45122	-3.52941
1_69803828_A_C	rs12402831	1	69803828	A	C	0.0082	1.00806	0.990099	1.02669	0.2711	11	rs12402831	0.3845	1	69803828	A	C	0.7289	0.992	0.974	1.01	-0.0082	0.0094	85934	401577	1	69803828	1	69803828	*	rs12402831	M	70269511	rs12402831	A	C	0.7352	0.0076	0.002	0.00017	667176	70269511	69803828	1	69803828	1	69803828	*	M	0.87234	3.8
1_69824412_A_G	rs12725436	1	69824412	A	G	0.0133	1.01317	0.997009	1.02987	0.5007	11	rs12725436	0.1054	1	69824412	A	G	0.4993	0.987	0.971	1.003	-0.0133	0.0082	85934	401577	1	69824412	1	69824412	*	rs12725436	R	70290095	rs12725436	A	G	0.4925	0.0062	0.0017	0.00036	681651	70290095	69824412	1	69824412	1	69824412	*	R	1.62195	3.64706
1_69832310_A_G	rs11209552	1	69832310	A	G	0.0127	1.01317	0.997009	1.02881	0.5374	11	rs11209552	0.1223	1	69832310	A	G	0.4626	0.987	0.972	1.003	-0.0127	0.0082	85934	401577	1	69832310	1	69832310	*	rs11209552	D	70297993	rs11209552	A	G	0.4567	0.0066	0.0017	0.00016	680036	70297993	69832310	1	69832310	1	69832310	*	D	1.54878	3.88235
1_69836518_A_G	rs6691577	1	69836518	A	G	0.0134	1.01317	0.997009	1.02987	0.5007	11	rs6691577	0.1013	1	69836518	A	G	0.4993	0.987	0.971	1.003	-0.0134	0.0082	85934	401577	1	69836518	1	69836518	*	rs6691577	R	70302201	rs6691577	A	G	0.4911	0.0062	0.0017	0.00031	682821	70302201	69836518	1	69836518	1	69836518	*	R	1.63415	3.64706
1_69837414_A_G	rs1938579	1	69837414	A	G	0.0127	1.01317	0.997009	1.02881	0.5004	11	rs1938579	0.1206	1	69837414	A	G	0.4996	0.987	0.972	1.003	-0.0127	0.0082	85934	401577	1	69837414	1	69837414	*	rs1938579	R	70303097	rs1938579	A	G	0.4912	0.0061	0.0017	0.00042	682829	70303097	69837414	1	69837414	1	69837414	*	R	1.54878	3.58824
1_69843805_A_T	rs12733263	1	69843805	A	T	0.0129	1.01317	0.997009	1.02987	0.5006	6	rs12733263	0.1164	1	69843805	A	T	0.4994	0.987	0.971	1.003	-0.0129	0.0082	85934	401577	1	69843805	1	69843805	*	rs12733263	W	70309488	rs12733263	A	T	0.4916	0.0061	0.0017	0.00039	682921	70309488	69843805	1	69843805	1	69843805	*	W	1.57317	3.58824
1_69868236_T_C	rs1913274	1	69868236	T	C	0.0114	1.01112	0.995025	1.02775	0.4987	11	rs1913274	0.1611	1	69868236	T	C	0.5013	0.989	0.973	1.005	-0.0114	0.0082	85934	401577	1	69868236	1	69868236	*	rs1913274	Y	70333919	rs1913274	T	C	0.4945	0.0063	0.0017	0.00024	690557	70333919	69868236	1	69868236	1	69868236	*	Y	1.39024	3.70588
1_69868676_T_G	rs4564093	1	69868676	T	G	0.0114	1.01112	0.995025	1.02775	0.4987	11	rs4564093	0.1633	1	69868676	T	G	0.5013	0.989	0.973	1.005	-0.0114	0.0082	85934	401577	1	69868676	1	69868676	*	rs4564093	K	70334359	rs4564093	T	G	0.4923	0.0069	0.0018	9.5e-05	636221	70334359	69868676	1	69868676	1	69868676	*	K	1.39024	3.83333
1_70121677_C_T	rs641909	1	70121677	C	T	0.0135	1.014	0.996	1.032	0.7162	10	rs641909	0.1393	1	70121677	T	C	0.7162	1.014	0.996	1.032	0.0135	0.0091	85934	401577	1	70121677	1	70121677	*	rs641909	Y	70587360	rs641909	T	C	0.7192	-0.0074	0.002	0.00016	676721	70587360	70121677	1	70121677	1	70121677	*	Y	1.48352	-3.7
1_70129350_G_A	rs6688085	1	70129350	G	A	0.0148	1.015	0.997	1.033	0.7169	10	rs6688085	0.1039	1	70129350	A	G	0.7169	1.015	0.997	1.033	0.0148	0.0091	85934	401577	1	70129350	1	70129350	*	rs6688085	R	70595033	rs6688085	A	G	0.722	-0.0072	0.002	0.0002	678293	70595033	70129350	1	70129350	1	70129350	*	R	1.62637	-3.6
1_70129575_C_G	rs6664709	1	70129575	C	G	0.0115	1.01112	0.995025	1.02881	0.6011	6	rs6664709	0.1695	1	70129575	C	G	0.3989	0.989	0.972	1.005	-0.0115	0.0084	85934	401577	1	70129575	1	70129575	*	rs6664709	V	70595258	rs6664709	C	G	0.3863	0.0069	0.0018	0.00013	672454	70595258	70129575	1	70129575	1	70129575	*	V	1.36905	3.83333
1_70130852_C_T	rs6424382	1	70130852	C	T	0.0114	1.011	0.995	1.028	0.6363	10	rs6424382	0.1795	1	70130852	T	C	0.6363	1.011	0.995	1.028	0.0114	0.0085	85934	401577	1	70130852	1	70130852	*	rs6424382	Y	70596535	rs6424382	T	C	0.6451	-0.007	0.0018	0.00013	676967	70596535	70130852	1	70130852	1	70130852	*	Y	1.34118	-3.88889
1_70133937_A_G	rs650740	1	70133937	A	G	0.0112	1.01112	0.994036	1.02881	0.646	11	rs650740	0.1936	1	70133937	A	G	0.354	0.989	0.972	1.006	-0.0112	0.0086	85934	401577	1	70133937	1	70133937	*	rs650740	R	70599620	rs650740	A	G	0.3418	0.0067	0.0018	0.00026	681414	70599620	70133937	1	70133937	1	70133937	*	R	1.30233	3.72222
1_70136659_C_T	rs654025	1	70136659	C	T	0.015	1.015	0.997	1.033	0.7149	10	rs654025	0.1003	1	70136659	T	C	0.7149	1.015	0.997	1.033	0.015	0.0091	85934	401577	1	70136659	1	70136659	*	rs654025	Y	70602342	rs654025	T	C	0.7205	-0.007	0.0019	0.00032	680018	70602342	70136659	1	70136659	1	70136659	*	Y	1.64835	-3.68421
1_70508434_G_A	rs682717	1	70508434	G	A	0.0012	1.001	0.985	1.018	0.5688	10	rs682717	0.8889	1	70508434	A	G	0.5688	1.001	0.985	1.018	0.0012	0.0083	85934	401577	1	70508434	1	70508434	*	rs682717	R	70974117	rs682717	A	G	0.5765	0.0062	0.0018	0.0005	681231	70974117	70508434	1	70508434	1	70508434	*	R	0.144578	3.44444
1_70511838_C_T	rs513634	1	70511838	C	T	-0.0039	0.996	0.98	1.013	0.5432	10	rs513634	0.6399	1	70511838	T	C	0.5432	0.996	0.98	1.013	-0.0039	0.0084	85934	401577	1	70511838	1	70511838	*	rs513634	Y	70977521	rs513634	T	C	0.5558	0.0065	0.0018	0.00026	669901	70977521	70511838	1	70511838	1	70511838	*	Y	-0.464286	3.61111
1_70974534_C_T	rs2072947	1	70974534	C	T	0.0148	1.015	0.999	1.031	0.5351	10	rs2072947	0.06884	1	70974534	T	C	0.5351	1.015	0.999	1.031	0.0148	0.0081	85934	401577	1	70974534	1	70974534	*	rs2072947	Y	71440217	rs2072947	T	C	0.5351	-0.0062	0.0017	0.00032	689860	71440217	70974534	1	70974534	1	70974534	*	Y	1.82716	-3.64706
1_71044736_G_T	rs2050065	1	71044736	G	T	0.0181	1.018	0.998	1.039	0.7989	10	rs2050065	0.07466	1	71044736	T	G	0.7989	1.018	0.998	1.039	0.0181	0.0102	85934	401577	1	71044736	1	71044736	*	rs2050065	K	71510419	rs2050065	T	G	0.7964	-0.0074	0.002	0.00029	792277	71510419	71044736	1	71044736	1	71044736	*	K	1.77451	-3.7
1_71563494_A_G	rs12144367	1	71563494	A	G	0.0002	1	0.981354	1.01937	0.2464	11	rs12144367	0.9814	1	71563494	A	G	0.7536	1	0.981	1.019	-0.0002	0.0095	85934	401577	1	71563494	1	71563494	*	rs12144367	R	72029177	rs12144367	A	G	0.7507	-0.0088	0.0023	0.00011	576749	72029177	71563494	1	71563494	1	71563494	*	R	0.0210526	-3.82609
1_71767159_G_A	rs4649943	1	71767159	G	A	-0.0084	0.992	0.97	1.013	0.8301	10	rs4649943	0.4454	1	71767159	A	G	0.8301	0.992	0.97	1.013	-0.0084	0.0111	85934	401577	1	71767159	1	71767159	*	rs4649943	R	72232842	rs4649943	A	G	0.8349	-0.009	0.0025	0.00038	517005	72232842	71767159	1	71767159	1	71767159	*	R	-0.756757	-3.6
1_71773008_C_A	rs6697370	1	71773008	C	A	0.0289	1.029	0.992	1.069	0.0481	10	rs6697370	0.1295	1	71773008	A	C	0.0481	1.029	0.992	1.069	0.0289	0.0191	85934	401577	1	71773008	1	71773008	*	rs6697370	M	72238691	rs6697370	A	C	0.04882	0.014	0.004	0.0005	691942	72238691	71773008	1	71773008	1	71773008	*	M	1.51309	3.5
1_71789817_T_C	rs11209844	1	71789817	T	C	-0.0132	0.987167	0.96432	1.0101	0.8522	11	rs11209844	0.2578	1	71789817	T	C	0.1478	1.013	0.99	1.037	0.0132	0.0117	85934	401577	1	71789817	1	71789817	*	rs11209844	Y	72255500	rs11209844	T	C	0.146	0.0088	0.0025	0.00034	679034	72255500	71789817	1	71789817	1	71789817	*	Y	-1.12821	3.52
1_71818523_A_G	rs6424449	1	71818523	A	G	0.0088	1.00908	0.993049	1.02564	0.5655	11	rs6424449	0.2852	1	71818523	A	G	0.4345	0.991	0.975	1.007	-0.0088	0.0083	85934	401577	1	71818523	1	71818523	*	rs6424449	R	72284206	rs6424449	A	G	0.4356	-0.0069	0.0017	3.8e-05	771915	72284206	71818523	1	71818523	1	71818523	*	R	1.06024	-4.05882
1_71912917_G_C	rs12727944	1	71912917	G	C	-0.0106	0.989	0.931	1.052	0.0195	5	rs12727944	0.7338	1	71912917	C	G	0.0195	0.989	0.931	1.052	-0.0106	0.0313	85771	401172	1	71912917	1	71912917	*	rs12727944	S	72378600	rs12727944	C	G	0.01766	-0.0303	0.0078	0.0001	617014	72378600	71912917	1	71912917	1	71912917	*	S	-0.338658	-3.88462
1_71922600_G_A	rs11209870	1	71922600	G	A	0.0213	1.022	0.996	1.048	0.1107	10	rs11209870	0.1024	1	71922600	A	G	0.1107	1.022	0.996	1.048	0.0213	0.013	85934	401577	1	71922600	1	71922600	*	rs11209870	R	72388283	rs11209870	A	G	0.1133	-0.0156	0.0028	1.5e-08	684789	72388283	71922600	1	71922600	1	71922600	*	R	1.63846	-5.57143
1_71932562_T_C	rs2786849	1	71932562	T	C	0.0211	1.02145	0.996016	1.04822	0.1107	11	rs2786849	0.105	1	71932562	T	C	0.8893	0.979	0.954	1.004	-0.0211	0.013	85934	401577	1	71932562	1	71932562	*	rs2786849	Y	72398245	rs2786849	T	C	0.8883	0.0152	0.0027	1.4e-08	691410	72398245	71932562	1	71932562	1	71932562	*	Y	1.62308	5.62963
1_71934499_A_G	rs2801336	1	71934499	A	G	0.0212	1.02145	0.996016	1.04822	0.1107	11	rs2801336	0.103	1	71934499	A	G	0.8893	0.979	0.954	1.004	-0.0212	0.013	85934	401577	1	71934499	1	71934499	*	rs2801336	R	72400182	rs2801336	A	G	0.8883	0.0152	0.0027	1.7e-08	691402	72400182	71934499	1	71934499	1	71934499	*	R	1.63077	5.62963
1_71937197_G_A	rs2256913	1	71937197	G	A	0.0211	1.021	0.996	1.048	0.1105	10	rs2256913	0.1049	1	71937197	A	G	0.1105	1.021	0.996	1.048	0.0211	0.013	85934	401577	1	71937197	1	71937197	*	rs2256913	R	72402880	rs2256913	A	G	0.1125	-0.0152	0.0027	1.3e-08	691498	72402880	71937197	1	71937197	1	71937197	*	R	1.62308	-5.62963
1_71950524_C_G	rs17091969	1	71950524	C	G	0.0214	1.02145	0.996016	1.04822	0.108	6	rs17091969	0.1019	1	71950524	C	G	0.892	0.979	0.954	1.004	-0.0214	0.0131	85934	401577	1	71950524	1	71950524	*	rs17091969	S	72416207	rs17091969	C	G	0.8892	0.0153	0.0027	1.4e-08	691662	72416207	71950524	1	71950524	1	71950524	*	S	1.63359	5.66667
1_71952644_G_A	rs1834527	1	71952644	G	A	-0.0031	0.997	0.981	1.013	0.3797	10	rs1834527	0.7112	1	71952644	A	G	0.3797	0.997	0.981	1.013	-0.0031	0.0084	85934	401577	1	71952644	1	71952644	*	rs1834527	R	72418327	rs1834527	A	G	0.3793	-0.0065	0.0018	0.00022	689583	72418327	71952644	1	71952644	1	71952644	*	R	-0.369048	-3.61111
1_71955666_T_C	rs7541380	1	71955666	T	C	0.0215	1.02145	0.996016	1.04822	0.1079	11	rs7541380	0.1007	1	71955666	T	C	0.8921	0.979	0.954	1.004	-0.0215	0.0131	85934	401577	1	71955666	1	71955666	*	rs7541380	Y	72421349	rs7541380	T	C	0.8892	0.0153	0.0027	1.4e-08	691769	72421349	71955666	1	71955666	1	71955666	*	Y	1.64122	5.66667
1_71957501_T_A	rs17097636	1	71957501	T	A	0.0088	1.009	0.99	1.028	0.2399	5	rs17097636	0.3564	1	71957501	A	T	0.2399	1.009	0.99	1.028	0.0088	0.0095	85934	401577	1	71957501	1	71957501	*	rs17097636	W	72423184	rs17097636	A	T	0.2429	-0.012	0.002	2e-09	691021	72423184	71957501	1	71957501	1	71957501	*	W	0.926316	-6
1_71958434_G_A	rs7513441	1	71958434	G	A	0.0084	1.008	0.99	1.027	0.242	10	rs7513441	0.3717	1	71958434	A	G	0.242	1.008	0.99	1.027	0.0084	0.0094	85934	401577	1	71958434	1	71958434	*	rs7513441	R	72424117	rs7513441	A	G	0.2442	-0.0117	0.0019	6e-10	794725	72424117	71958434	1	71958434	1	71958434	*	R	0.893617	-6.15789
1_71963151_C_T	rs12024769	1	71963151	C	T	-0.0032	0.997	0.981	1.013	0.3793	10	rs12024769	0.6991	1	71963151	T	C	0.3793	0.997	0.981	1.013	-0.0032	0.0084	85934	401577	1	71963151	1	71963151	*	rs12024769	Y	72428834	rs12024769	T	C	0.3792	-0.0063	0.0018	0.00035	690617	72428834	71963151	1	71963151	1	71963151	*	Y	-0.380952	-3.5
1_71967866_G_C	rs1365209	1	71967866	G	C	0.007	1.007	0.988	1.026	0.2424	5	rs1365209	0.4581	1	71967866	C	G	0.2424	1.007	0.988	1.026	0.007	0.0095	85934	401577	1	71967866	1	71967866	*	rs1365209	S	72433549	rs1365209	C	G	0.2434	-0.0121	0.002	1.4e-09	691313	72433549	71967866	1	71967866	1	71967866	*	S	0.736842	-6.05
1_71972783_G_A	rs10493489	1	71972783	G	A	-0.0034	0.997	0.98	1.013	0.3793	10	rs10493489	0.687	1	71972783	A	G	0.3793	0.997	0.98	1.013	-0.0034	0.0084	85934	401577	1	71972783	1	71972783	*	rs10493489	R	72438466	rs10493489	A	G	0.3788	-0.0064	0.0018	0.00027	687844	72438466	71972783	1	71972783	1	71972783	*	R	-0.404762	-3.55556
1_71972971_C_T	rs11803787	1	71972971	C	T	0.0077	1.008	0.989	1.027	0.2424	10	rs11803787	0.4154	1	71972971	T	C	0.2424	1.008	0.989	1.027	0.0077	0.0095	85934	401577	1	71972971	1	71972971	*	rs11803787	Y	72438654	rs11803787	T	C	0.2441	-0.0122	0.002	1.3e-09	688845	72438654	71972971	1	71972971	1	71972971	*	Y	0.810526	-6.1
1_71975195_A_G	rs2186096	1	71975195	A	G	0.0087	1.00908	0.990099	1.02775	0.2416	11	rs2186096	0.3588	1	71975195	A	G	0.7584	0.991	0.973	1.01	-0.0087	0.0095	85934	401577	1	71975195	1	71975195	*	rs2186096	R	72440878	rs2186096	A	G	0.7543	0.0123	0.002	8.6e-10	688674	72440878	71975195	1	71975195	1	71975195	*	R	0.915789	6.15
1_71976335_C_T	rs10518394	1	71976335	C	T	0.0217	1.022	0.996	1.049	0.1079	10	rs10518394	0.09681	1	71976335	T	C	0.1079	1.022	0.996	1.049	0.0217	0.0131	85934	401577	1	71976335	1	71976335	*	rs10518394	Y	72442018	rs10518394	T	C	0.111	-0.0154	0.0027	1.3e-08	690416	72442018	71976335	1	71976335	1	71976335	*	Y	1.65649	-5.7037
1_71980481_A_G	rs2554414	1	71980481	A	G	0.0087	1.00908	0.990099	1.02775	0.2418	11	rs2554414	0.3578	1	71980481	A	G	0.7582	0.991	0.973	1.01	-0.0087	0.0095	85934	401577	1	71980481	1	71980481	*	rs2554414	R	72446164	rs2554414	A	G	0.757	0.0122	0.0019	1.2e-10	791634	72446164	71980481	1	71980481	1	71980481	*	R	0.915789	6.42105
1_71983116_G_T	rs2801321	1	71983116	G	T	0.0188	1.019	0.993	1.045	0.1097	10	rs2801321	0.1492	1	71983116	T	G	0.1097	1.019	0.993	1.045	0.0188	0.013	85934	401577	1	71983116	1	71983116	*	rs2801321	K	72448799	rs2801321	T	G	0.1113	-0.0154	0.0027	1.2e-08	690394	72448799	71983116	1	71983116	1	71983116	*	K	1.44615	-5.7037
1_71985771_C_A	rs12566464	1	71985771	C	A	0.0213	1.022	0.996	1.048	0.1076	10	rs12566464	0.1049	1	71985771	A	C	0.1076	1.022	0.996	1.048	0.0213	0.0131	85934	401577	1	71985771	1	71985771	*	rs12566464	M	72451454	rs12566464	A	C	0.1107	-0.0152	0.0027	2.1e-08	690220	72451454	71985771	1	71985771	1	71985771	*	M	1.62595	-5.62963
1_71986207_T_A	rs17092041	1	71986207	T	A	0.0217	1.022	0.996	1.049	0.1077	5	rs17092041	0.09825	1	71986207	A	T	0.1077	1.022	0.996	1.049	0.0217	0.0131	85934	401577	1	71986207	1	71986207	*	rs17092041	W	72451890	rs17092041	A	T	0.1107	-0.0152	0.0027	2.1e-08	690086	72451890	71986207	1	71986207	1	71986207	*	W	1.65649	-5.62963
1_71988728_G_C	rs6658032	1	71988728	G	C	0.0146	1.015	0.997	1.032	0.3055	5	rs6658032	0.099	1	71988728	C	G	0.3055	1.015	0.997	1.032	0.0146	0.0088	85934	401577	1	71988728	1	71988728	*	rs6658032	S	72454411	rs6658032	C	G	0.3057	-0.0086	0.0019	4.7e-06	685194	72454411	71988728	1	71988728	1	71988728	*	S	1.65909	-4.52632
1_71989648_G_A	rs11802650	1	71989648	G	A	0.0197	1.02	0.994	1.046	0.1123	10	rs11802650	0.1273	1	71989648	A	G	0.1123	1.02	0.994	1.046	0.0197	0.0129	85934	401577	1	71989648	1	71989648	*	rs11802650	R	72455331	rs11802650	A	G	0.1158	-0.0149	0.0027	2.7e-08	689864	72455331	71989648	1	71989648	1	71989648	*	R	1.52713	-5.51852
1_71993290_T_C	rs1486103	1	71993290	T	C	0.0189	1.01937	0.994036	1.04493	0.1118	11	rs1486103	0.1442	1	71993290	T	C	0.8882	0.981	0.957	1.006	-0.0189	0.0129	85934	401577	1	71993290	1	71993290	*	rs1486103	Y	72458973	rs1486103	T	C	0.8861	0.015	0.0027	2.1e-08	689829	72458973	71993290	1	71993290	1	71993290	*	Y	1.46512	5.55556
1_71995359_A_G	rs1937186	1	71995359	A	G	0.0299	1.02987	1.00806	1.05263	0.1657	11	rs1937186	0.006357	1	71995359	A	G	0.8343	0.971	0.95	0.992	-0.0299	0.011	85934	401577	1	71995359	1	71995359	*	rs1937186	R	72461042	rs1937186	A	G	0.8332	0.0084	0.0023	0.00026	689734	72461042	71995359	1	71995359	1	71995359	*	R	2.71818	3.65217
1_71995699_C_T	rs12139692	1	71995699	C	T	0.0118	1.012	0.986	1.039	0.1098	10	rs12139692	0.3761	1	71995699	T	C	0.1098	1.012	0.986	1.039	0.0118	0.0133	85934	401577	1	71995699	1	71995699	*	rs12139692	Y	72461382	rs12139692	T	C	0.1109	0.0101	0.0028	0.00024	745431	72461382	71995699	1	71995699	1	71995699	*	Y	0.887218	3.60714
1_72003465_C_T	rs1954600	1	72003465	C	T	0.0298	1.03	1.008	1.053	0.1659	10	rs1954600	0.006533	1	72003465	T	C	0.1659	1.03	1.008	1.053	0.0298	0.011	85934	401577	1	72003465	1	72003465	*	rs1954600	Y	72469148	rs1954600	T	C	0.1673	-0.0085	0.0023	0.00022	689674	72469148	72003465	1	72003465	1	72003465	*	Y	2.70909	-3.69565
1_72004887_A_G	rs1937184	1	72004887	A	G	0.0302	1.03093	1.00908	1.05263	0.1659	11	rs1937184	0.005906	1	72004887	A	G	0.8341	0.97	0.95	0.991	-0.0302	0.011	85934	401577	1	72004887	1	72004887	*	rs1937184	R	72470570	rs1937184	A	G	0.8332	0.0084	0.0023	0.00023	689430	72470570	72004887	1	72004887	1	72004887	*	R	2.74545	3.65217
1_72012241_A_G	rs12567329	1	72012241	A	G	0.0195	1.01937	0.988142	1.05263	0.0691	11	rs12567329	0.2288	1	72012241	A	G	0.9309	0.981	0.95	1.012	-0.0195	0.0162	85934	401577	1	72012241	1	72012241	*	rs12567329	R	72477924	rs12567329	A	G	0.93136	0.0138	0.0032	1.9e-05	691604	72477924	72012241	1	72012241	1	72012241	*	R	1.2037	4.3125
1_72012416_G_T	rs12565657	1	72012416	G	T	0.0193	1.019	0.988	1.052	0.069	10	rs12565657	0.2337	1	72012416	T	G	0.069	1.019	0.988	1.052	0.0193	0.0162	85934	401577	1	72012416	1	72012416	*	rs12565657	B	72478099	rs12565657	T	G	0.06905	-0.0139	0.0032	1.6e-05	691651	72478099	72012416	1	72012416	1	72012416	*	B	1.19136	-4.34375
1_72016962_T_C	rs10518395	1	72016962	T	C	0.019	1.01937	0.987167	1.05152	0.0691	11	rs10518395	0.2392	1	72016962	T	C	0.9309	0.981	0.951	1.013	-0.019	0.0162	85934	401577	1	72016962	1	72016962	*	rs10518395	Y	72482645	rs10518395	T	C	0.93136	0.0137	0.0032	1.9e-05	690000	72482645	72016962	1	72016962	1	72016962	*	Y	1.17284	4.28125
1_72039567_A_G	rs11803665	1	72039567	A	G	0.019	1.01937	0.987167	1.05152	0.0692	11	rs11803665	0.2402	1	72039567	A	G	0.9308	0.981	0.951	1.013	-0.019	0.0162	85934	401577	1	72039567	1	72039567	*	rs11803665	R	72505250	rs11803665	A	G	0.9313	0.0139	0.0032	1.5e-05	691547	72505250	72039567	1	72039567	1	72039567	*	R	1.17284	4.34375
1_72039782_C_T	rs11806908	1	72039782	C	T	0.0188	1.019	0.987	1.052	0.0692	10	rs11806908	0.2445	1	72039782	T	C	0.0692	1.019	0.987	1.052	0.0188	0.0162	85934	401577	1	72039782	1	72039782	*	rs11806908	Y	72505465	rs11806908	T	C	0.06858	-0.0139	0.0032	1.6e-05	691451	72505465	72039782	1	72039782	1	72039782	*	Y	1.16049	-4.34375
1_72050034_T_C	rs4348675	1	72050034	T	C	0.0243	1.02459	1	1.04932	0.1318	11	rs4348675	0.04611	1	72050034	T	C	0.8682	0.976	0.953	1	-0.0243	0.0122	85934	401577	1	72050034	1	72050034	*	rs4348675	Y	72515717	rs4348675	T	C	0.8638	-0.0166	0.0025	2.3e-11	758785	72515717	72050034	1	72050034	1	72050034	*	Y	1.9918	-6.64
1_72052245_A_G	rs975480	1	72052245	A	G	0.0059	1.00604	0.990099	1.02249	0.5639	11	rs975480	0.4711	1	72052245	A	G	0.4361	0.994	0.978	1.01	-0.0059	0.0082	85934	401577	1	72052245	1	72052245	*	rs975480	R	72517928	rs975480	A	G	0.4304	0.0185	0.0016	6.3e-30	789744	72517928	72052245	1	72052245	1	72052245	*	R	0.719512	11.5625
1_72052304_G_C	rs17580974	1	72052304	G	C	0.0106	1.011	0.995	1.027	0.4845	5	rs17580974	0.1919	1	72052304	C	G	0.4845	1.011	0.995	1.027	0.0106	0.0081	85934	401577	1	72052304	1	72052304	*	rs17580974	S	72517987	rs17580974	C	G	0.5047	-0.0154	0.0017	3.1e-19	689424	72517987	72052304	1	72052304	1	72052304	*	S	1.30864	-9.05882
1_72055258_T_C	rs1486084	1	72055258	T	C	-0.007	0.993049	0.977517	1.00908	0.431	11	rs1486084	0.3915	1	72055258	T	C	0.569	1.007	0.991	1.023	0.007	0.0082	85934	401577	1	72055258	1	72055258	*	rs1486084	Y	72520941	rs1486084	T	C	0.5704	-0.0175	0.0017	5.2e-24	689702	72520941	72055258	1	72055258	1	72055258	*	Y	-0.853659	-10.2941
1_72057288_G_A	rs11209899	1	72057288	G	A	-0.007	0.993	0.977	1.009	0.4308	10	rs11209899	0.3906	1	72057288	A	G	0.4308	0.993	0.977	1.009	-0.007	0.0082	85934	401577	1	72057288	1	72057288	*	rs11209899	R	72522971	rs11209899	A	G	0.4298	0.0185	0.0016	6.2e-30	792821	72522971	72057288	1	72057288	1	72057288	*	R	-0.853659	11.5625
1_72063051_G_T	rs1486080	1	72063051	G	T	0.0104	1.01	0.995	1.027	0.4847	10	rs1486080	0.1988	1	72063051	T	G	0.4847	1.01	0.995	1.027	0.0104	0.0081	85934	401577	1	72063051	1	72063051	*	rs1486080	K	72528734	rs1486080	T	G	0.4901	-0.0164	0.0016	3.9e-24	792929	72528734	72063051	1	72063051	1	72063051	*	K	1.28395	-10.25
1_72064183_T_C	rs12131816	1	72064183	T	C	-0.0071	0.993049	0.977517	1.00908	0.4308	11	rs12131816	0.3871	1	72064183	T	C	0.5692	1.007	0.991	1.023	0.0071	0.0082	85934	401577	1	72064183	1	72064183	*	rs12131816	Y	72529866	rs12131816	T	C	0.5704	-0.0183	0.0016	1.4e-28	791982	72529866	72064183	1	72064183	1	72064183	*	Y	-0.865854	-11.4375
1_72067993_G_A	rs12132044	1	72067993	G	A	-0.0068	0.993	0.977	1.009	0.4308	10	rs12132044	0.4063	1	72067993	A	G	0.4308	0.993	0.977	1.009	-0.0068	0.0082	85934	401577	1	72067993	1	72067993	*	rs12132044	R	72533676	rs12132044	A	G	0.4297	0.0171	0.0018	2.6e-21	581595	72533676	72067993	1	72067993	1	72067993	*	R	-0.829268	9.5
1_72070658_T_A	rs2200484	1	72070658	T	A	-0.0071	0.993	0.977	1.009	0.4308	5	rs2200484	0.3874	1	72070658	A	T	0.4308	0.993	0.977	1.009	-0.0071	0.0082	85934	401577	1	72070658	1	72070658	*	rs2200484	W	72536341	rs2200484	A	T	0.4297	0.0185	0.0016	5.8e-30	790694	72536341	72070658	1	72070658	1	72070658	*	W	-0.865854	11.5625
1_72073862_C_T	rs12409966	1	72073862	C	T	-0.0066	0.993	0.978	1.01	0.4308	10	rs12409966	0.4209	1	72073862	T	C	0.4308	0.993	0.978	1.01	-0.0066	0.0082	85934	401577	1	72073862	1	72073862	*	rs12409966	Y	72539545	rs12409966	T	C	0.4297	0.0185	0.0016	4.7e-30	794923	72539545	72073862	1	72073862	1	72073862	*	Y	-0.804878	11.5625
1_72079021_G_A	rs7542974	1	72079021	G	A	0.0049	1.005	0.987	1.024	0.2552	10	rs7542974	0.5994	1	72079021	A	G	0.2552	1.005	0.987	1.024	0.0049	0.0094	85934	401577	1	72079021	1	72079021	*	rs7542974	R	72544704	rs7542974	A	G	0.2539	0.0184	0.002	8.2e-20	684733	72544704	72079021	1	72079021	1	72079021	*	R	0.521277	9.2
1_72080011_C_T	rs11209906	1	72080011	C	T	-0.0072	0.993	0.977	1.009	0.4308	10	rs11209906	0.3793	1	72080011	T	C	0.4308	0.993	0.977	1.009	-0.0072	0.0082	85934	401577	1	72080011	1	72080011	*	rs11209906	Y	72545694	rs11209906	T	C	0.4298	0.0186	0.0016	3.4e-30	794980	72545694	72080011	1	72080011	1	72080011	*	Y	-0.878049	11.625
1_72088410_C_T	rs2821260	1	72088410	C	T	0.0062	1.006	0.99	1.023	0.5643	10	rs2821260	0.4451	1	72088410	T	C	0.5643	1.006	0.99	1.023	0.0062	0.0082	85934	401577	1	72088410	1	72088410	*	rs2821260	Y	72554093	rs2821260	T	C	0.5699	-0.0185	0.0016	1.8e-29	789613	72554093	72088410	1	72088410	1	72088410	*	Y	0.756098	-11.5625
1_72092290_T_A	rs2821253	1	72092290	T	A	-0.0076	0.992	0.973	1.012	0.2195	5	rs2821253	0.4432	1	72092290	A	T	0.2195	0.992	0.973	1.012	-0.0076	0.0099	85934	401577	1	72092290	1	72092290	*	rs2821253	W	72557973	rs2821253	A	T	0.2123	-0.0213	0.002	3.9e-26	786236	72557973	72092290	1	72092290	1	72092290	*	W	-0.767677	-10.65
1_72094057_C_T	rs727726	1	72094057	C	T	-0.0025	0.998	0.982	1.013	0.5097	10	rs727726	0.7544	1	72094057	T	C	0.5097	0.998	0.982	1.013	-0.0025	0.0081	85934	401577	1	72094057	1	72094057	*	rs727726	Y	72559740	rs727726	T	C	0.5109	-0.0191	0.0016	6.4e-32	784866	72559740	72094057	1	72094057	1	72094057	*	Y	-0.308642	-11.9375
1_72099196_A_G	rs2630391	1	72099196	A	G	-0.0078	0.992063	0.972763	1.01215	0.2168	11	rs2630391	0.4275	1	72099196	A	G	0.7832	1.008	0.988	1.028	0.0078	0.0099	85934	401577	1	72099196	1	72099196	*	rs2630391	R	72564879	rs2630391	A	G	0.7885	0.0209	0.002	4.8e-25	757779	72564879	72099196	1	72099196	1	72099196	*	R	-0.787879	10.45
1_72100117_A_G	rs1905978	1	72100117	A	G	0.0019	1.002	0.981354	1.02354	0.1716	11	rs1905978	0.8582	1	72100117	A	G	0.8284	0.998	0.977	1.019	-0.0019	0.0108	85934	401577	1	72100117	1	72100117	*	rs1905978	R	72565800	rs1905978	A	G	0.833	0.0244	0.0022	1.5e-29	778277	72565800	72100117	1	72100117	1	72100117	*	R	0.175926	11.0909
1_72103930_T_A	rs2630392	1	72103930	T	A	-0.0024	0.998	0.982	1.014	0.5114	5	rs2630392	0.7648	1	72103930	A	T	0.5114	0.998	0.982	1.014	-0.0024	0.0081	85934	401577	1	72103930	1	72103930	*	rs2630392	W	72569613	rs2630392	A	T	0.5126	-0.0191	0.0016	4.4e-32	789614	72569613	72103930	1	72103930	1	72103930	*	W	-0.296296	-11.9375
1_72105681_C_T	rs1486091	1	72105681	C	T	-0.002	0.998	0.982	1.014	0.5129	10	rs1486091	0.8048	1	72105681	T	C	0.5129	0.998	0.982	1.014	-0.002	0.0081	85934	401577	1	72105681	1	72105681	*	rs1486091	Y	72571364	rs1486091	T	C	0.5121	-0.0192	0.0016	2.9e-32	790108	72571364	72105681	1	72105681	1	72105681	*	Y	-0.246914	-12
1_72105973_C_A	rs1352082	1	72105973	C	A	-0.002	0.998	0.982	1.014	0.4654	10	rs1352082	0.8058	1	72105973	A	C	0.4654	0.998	0.982	1.014	-0.002	0.0081	85934	401577	1	72105973	1	72105973	*	rs1352082	H	72571656	rs1352082	A	C	0.466	0.0186	0.0016	2.6e-30	789570	72571656	72105973	1	72105973	1	72105973	*	H	-0.246914	11.625
1_72109877_A_G	rs2821248	1	72109877	A	G	0.0018	1.002	0.981354	1.02354	0.172	11	rs2821248	0.8697	1	72109877	A	G	0.828	0.998	0.977	1.019	-0.0018	0.0107	85934	401577	1	72109877	1	72109877	*	rs2821248	R	72575560	rs2821248	A	G	0.8316	0.0247	0.0022	4.6e-30	774077	72575560	72109877	1	72109877	1	72109877	*	R	0.168224	11.2273
1_72114828_A_T	rs1486095	1	72114828	A	T	-0.0061	0.994036	0.974659	1.01317	0.2172	6	rs1486095	0.5322	1	72114828	A	T	0.7828	1.006	0.987	1.026	0.0061	0.0098	85934	401577	1	72114828	1	72114828	*	rs1486095	W	72580511	rs1486095	A	T	0.7896	0.0214	0.002	1.9e-26	762435	72580511	72114828	1	72114828	1	72114828	*	W	-0.622449	10.7
1_72116283_C_T	rs2630397	1	72116283	C	T	-0.0062	0.994	0.975	1.013	0.2172	10	rs2630397	0.5277	1	72116283	T	C	0.2172	0.994	0.975	1.013	-0.0062	0.0098	85934	401577	1	72116283	1	72116283	*	rs2630397	Y	72581966	rs2630397	T	C	0.213	-0.0219	0.002	2.6e-28	781554	72581966	72116283	1	72116283	1	72116283	*	Y	-0.632653	-10.95
1_72117692_T_A	rs1385912	1	72117692	T	A	-0.0013	0.999	0.983	1.015	0.5106	5	rs1385912	0.8706	1	72117692	A	T	0.5106	0.999	0.983	1.015	-0.0013	0.0081	85934	401577	1	72117692	1	72117692	*	rs1385912	D	72583375	rs1385912	A	T	0.5118	-0.0193	0.0016	1.2e-32	790820	72583375	72117692	1	72117692	1	72117692	*	D	-0.160494	-12.0625
1_72118080_G_A	rs2630400	1	72118080	G	A	-0.0012	0.999	0.983	1.015	0.5099	10	rs2630400	0.8837	1	72118080	A	G	0.5099	0.999	0.983	1.015	-0.0012	0.0081	85934	401577	1	72118080	1	72118080	*	rs2630400	R	72583763	rs2630400	A	G	0.5114	-0.0193	0.0016	1.2e-32	791571	72583763	72118080	1	72118080	1	72118080	*	R	-0.148148	-12.0625
1_72118501_G_A	rs1486096	1	72118501	G	A	-0.0029	0.997	0.981	1.013	0.4668	10	rs1486096	0.7184	1	72118501	A	G	0.4668	0.997	0.981	1.013	-0.0029	0.0081	85934	401577	1	72118501	1	72118501	*	rs1486096	R	72584184	rs1486096	A	G	0.4672	0.0187	0.0016	8.9e-31	792124	72584184	72118501	1	72118501	1	72118501	*	R	-0.358025	11.6875
1_72121503_G_C	rs7556006	1	72121503	G	C	-0.003	0.997	0.981	1.013	0.4667	5	rs7556006	0.7121	1	72121503	C	G	0.4667	0.997	0.981	1.013	-0.003	0.0081	85934	401577	1	72121503	1	72121503	*	rs7556006	S	72587186	rs7556006	C	G	0.467	0.0187	0.0016	8.9e-31	787080	72587186	72121503	1	72121503	1	72121503	*	S	-0.37037	11.6875
1_72122436_A_G	rs12128707	1	72122436	A	G	0.0073	1.00705	0.98912	1.02564	0.2706	11	rs12128707	0.428	1	72122436	A	G	0.7294	0.993	0.975	1.011	-0.0073	0.0092	85934	401577	1	72122436	1	72122436	*	rs12128707	R	72588119	rs12128707	A	G	0.7308	-0.0197	0.0019	1.2e-25	785954	72588119	72122436	1	72122436	1	72122436	*	R	0.793478	-10.3684
1_72122986_T_C	rs17588812	1	72122986	T	C	-0.0024	0.998004	0.960615	1.0352	0.0477	11	rs17588812	0.8987	1	72122986	T	C	0.9523	1.002	0.966	1.041	0.0024	0.0191	85934	401577	1	72122986	1	72122986	*	rs17588812	Y	72588669	rs17588812	T	C	0.95872	0.0171	0.0037	5.1e-06	777576	72588669	72122986	1	72122986	1	72122986	*	Y	-0.125654	4.62162
1_72124510_G_A	rs2821239	1	72124510	G	A	-0.0015	0.999	0.983	1.014	0.5101	10	rs2821239	0.8507	1	72124510	A	G	0.5101	0.999	0.983	1.014	-0.0015	0.0081	85934	401577	1	72124510	1	72124510	*	rs2821239	R	72590193	rs2821239	A	G	0.5118	-0.019	0.0016	6.1e-32	788379	72590193	72124510	1	72124510	1	72124510	*	R	-0.185185	-11.875
1_72125182_G_A	rs2630406	1	72125182	G	A	-0.0015	0.999	0.983	1.014	0.5101	10	rs2630406	0.8577	1	72125182	A	G	0.5101	0.999	0.983	1.014	-0.0015	0.0081	85934	401577	1	72125182	1	72125182	*	rs2630406	R	72590865	rs2630406	A	G	0.5119	-0.0191	0.0016	3e-32	791619	72590865	72125182	1	72125182	1	72125182	*	R	-0.185185	-11.9375
1_72125452_C_G	rs2630407	1	72125452	C	G	-0.0063	0.994036	0.974659	1.01317	0.2164	6	rs2630407	0.5191	1	72125452	C	G	0.7836	1.006	0.987	1.026	0.0063	0.0098	85934	401577	1	72125452	1	72125452	*	rs2630407	B	72591135	rs2630407	C	G	0.7894	0.0209	0.0021	3.3e-23	680507	72591135	72125452	1	72125452	1	72125452	*	B	-0.642857	9.95238
1_72128084_C_T	rs12141628	1	72128084	C	T	-0.0034	0.997	0.981	1.013	0.4663	10	rs12141628	0.6774	1	72128084	T	C	0.4663	0.997	0.981	1.013	-0.0034	0.0081	85934	401577	1	72128084	1	72128084	*	rs12141628	Y	72593767	rs12141628	T	C	0.4667	0.0192	0.0016	1e-31	792222	72593767	72128084	1	72128084	1	72128084	*	Y	-0.419753	12
1_72129442_T_C	rs2821236	1	72129442	T	C	-0.0055	0.994036	0.97561	1.0142	0.2173	11	rs2821236	0.5755	1	72129442	T	C	0.7827	1.006	0.986	1.025	0.0055	0.0098	85934	401577	1	72129442	1	72129442	*	rs2821236	Y	72595125	rs2821236	T	C	0.7891	0.0218	0.002	2.4e-28	795434	72595125	72129442	1	72129442	1	72129442	*	Y	-0.561224	10.9
1_72136171_C_T	rs1385911	1	72136171	C	T	-0.0056	0.994	0.975	1.014	0.2166	10	rs1385911	0.567	1	72136171	T	C	0.2166	0.994	0.975	1.014	-0.0056	0.0098	85934	401577	1	72136171	1	72136171	*	rs1385911	Y	72601854	rs1385911	T	C	0.2106	-0.0216	0.002	3.2e-27	783458	72601854	72136171	1	72136171	1	72136171	*	Y	-0.571429	-10.8
1_72140735_T_G	rs1385919	1	72140735	T	G	0.0041	1.00402	0.983284	1.02564	0.1709	11	rs1385919	0.7051	1	72140735	T	G	0.8291	0.996	0.975	1.017	-0.0041	0.0107	85934	401577	1	72140735	1	72140735	*	rs1385919	K	72606418	rs1385919	T	G	0.8329	0.0254	0.0022	5.8e-31	737213	72606418	72140735	1	72140735	1	72140735	*	K	0.383178	11.5455
1_72146032_T_C	rs1545933	1	72146032	T	C	0.0042	1.00402	0.983284	1.02564	0.171	11	rs1545933	0.698	1	72146032	T	C	0.829	0.996	0.975	1.017	-0.0042	0.0107	85934	401577	1	72146032	1	72146032	*	rs1545933	Y	72611715	rs1545933	T	C	0.8329	0.0251	0.0021	6e-32	794062	72611715	72146032	1	72146032	1	72146032	*	Y	0.392523	11.9524
1_72148394_G_T	rs7517923	1	72148394	G	T	-0.0033	0.997	0.981	1.013	0.4662	10	rs7517923	0.6884	1	72148394	T	G	0.4662	0.997	0.981	1.013	-0.0033	0.0081	85934	401577	1	72148394	1	72148394	*	rs7517923	K	72614077	rs7517923	T	G	0.4671	0.0188	0.0016	4.2e-31	788229	72614077	72148394	1	72148394	1	72148394	*	K	-0.407407	11.75
1_72149435_G_A	rs11587434	1	72149435	G	A	0.0074	1.007	0.989	1.026	0.2723	10	rs11587434	0.4226	1	72149435	A	G	0.2723	1.007	0.989	1.026	0.0074	0.0092	85934	401577	1	72149435	1	72149435	*	rs11587434	R	72615118	rs11587434	A	G	0.273	0.0191	0.0019	5.8e-24	783342	72615118	72149435	1	72149435	1	72149435	*	R	0.804348	10.0526
1_72152861_C_A	rs2422136	1	72152861	C	A	-0.0096	0.99	0.975	1.006	0.5134	10	rs2422136	0.2378	1	72152861	A	C	0.5134	0.99	0.975	1.006	-0.0096	0.0081	85934	401577	1	72152861	1	72152861	*	rs2422136	M	72618544	rs2422136	A	C	0.5117	0.0177	0.0017	6.1e-25	688631	72618544	72152861	1	72152861	1	72152861	*	M	-1.18519	10.4118
1_72154278_C_A	rs2422137	1	72154278	C	A	-0.0015	0.999	0.983	1.014	0.4611	10	rs2422137	0.8511	1	72154278	A	C	0.4611	0.999	0.983	1.014	-0.0015	0.0081	85934	401577	1	72154278	1	72154278	*	rs2422137	M	72619961	rs2422137	A	C	0.4642	0.0183	0.0016	6.5e-29	774075	72619961	72154278	1	72154278	1	72154278	*	M	-0.185185	11.4375
1_72155780_C_T	rs12124523	1	72155780	C	T	0.0237	1.024	0.997	1.052	0.1024	10	rs12124523	0.08258	1	72155780	T	C	0.1024	1.024	0.997	1.052	0.0237	0.0137	85934	401577	1	72155780	1	72155780	*	rs12124523	Y	72621463	rs12124523	T	C	0.1074	0.0172	0.0027	3.1e-10	757056	72621463	72155780	1	72155780	1	72155780	*	Y	1.72993	6.37037
1_72161348_G_A	rs11209928	1	72161348	G	A	-0.0097	0.99	0.975	1.006	0.5135	10	rs11209928	0.2308	1	72161348	A	G	0.5135	0.99	0.975	1.006	-0.0097	0.0081	85934	401577	1	72161348	1	72161348	*	rs11209928	R	72627031	rs11209928	A	G	0.5115	0.0181	0.0016	4.4e-29	789188	72627031	72161348	1	72161348	1	72161348	*	R	-1.19753	11.3125
1_72162664_T_C	rs12755450	1	72162664	T	C	0.005	1.00503	0.985222	1.02564	0.1896	11	rs12755450	0.6288	1	72162664	T	C	0.8104	0.995	0.975	1.015	-0.005	0.0103	85934	401577	1	72162664	1	72162664	*	rs12755450	Y	72628347	rs12755450	T	C	0.8099	0.0271	0.0021	4.6e-37	692475	72628347	72162664	1	72162664	1	72162664	*	Y	0.485437	12.9048
1_72164112_T_C	rs2821296	1	72164112	T	C	-0.0099	0.990099	0.974659	1.00604	0.5155	11	rs2821296	0.2204	1	72164112	T	C	0.4845	1.01	0.994	1.026	0.0099	0.0081	85934	401577	1	72164112	1	72164112	*	rs2821296	Y	72629795	rs2821296	T	C	0.4888	-0.0182	0.0016	1.6e-29	787054	72629795	72164112	1	72164112	1	72164112	*	Y	-1.22222	-11.375
1_72166163_T_G	rs2901653	1	72166163	T	G	0.0032	1.00301	0.983284	1.02354	0.1915	11	rs2901653	0.7553	1	72166163	T	G	0.8085	0.997	0.977	1.017	-0.0032	0.0103	85934	401577	1	72166163	1	72166163	*	rs2901653	K	72631846	rs2901653	T	G	0.8093	0.027	0.002	6.4e-40	783865	72631846	72166163	1	72166163	1	72166163	*	K	0.31068	13.5
1_72166538_C_A	rs6665041	1	72166538	C	A	0.0033	1.003	0.983	1.024	0.1915	10	rs6665041	0.7498	1	72166538	A	C	0.1915	1.003	0.983	1.024	0.0033	0.0103	85934	401577	1	72166538	1	72166538	*	rs6665041	M	72632221	rs6665041	A	C	0.1908	-0.027	0.0021	6.7e-37	691821	72632221	72166538	1	72166538	1	72166538	*	M	0.320388	-12.8571
1_72169229_A_G	rs1157072	1	72169229	A	G	0.0046	1.00503	0.967118	1.04384	0.0511	11	rs1157072	0.8119	1	72169229	A	G	0.9489	0.995	0.958	1.034	-0.0046	0.0193	85934	401577	1	72169229	1	72169229	*	rs1157072	R	72634912	rs1157072	A	G	0.93727	-0.0161	0.0038	2.6e-05	750502	72634912	72169229	1	72169229	1	72169229	*	R	0.238342	-4.23684
1_72169303_T_C	rs2630431	1	72169303	T	C	-0.0103	0.990099	0.97371	1.00604	0.5139	11	rs2630431	0.2029	1	72169303	T	C	0.4861	1.01	0.994	1.027	0.0103	0.0081	85934	401577	1	72169303	1	72169303	*	rs2630431	Y	72634986	rs2630431	T	C	0.4885	-0.0181	0.0016	2.7e-29	789377	72634986	72169303	1	72169303	1	72169303	*	Y	-1.2716	-11.3125
1_72170313_C_A	rs12134600	1	72170313	C	A	0.031	1.031	1.007	1.057	0.1294	10	rs12134600	0.01158	1	72170313	A	C	0.1294	1.031	1.007	1.057	0.031	0.0123	85934	401577	1	72170313	1	72170313	*	rs12134600	M	72635996	rs12134600	A	C	0.1384	0.016	0.0025	8.8e-11	761081	72635996	72170313	1	72170313	1	72170313	*	M	2.52033	6.4
1_72176967_G_A	rs2821293	1	72176967	G	A	-0.01	0.99	0.974	1.006	0.5139	10	rs2821293	0.2153	1	72176967	A	G	0.5139	0.99	0.974	1.006	-0.01	0.0081	85934	401577	1	72176967	1	72176967	*	rs2821293	R	72642650	rs2821293	A	G	0.5111	0.0182	0.0016	5.3e-29	778540	72642650	72176967	1	72176967	1	72176967	*	R	-1.23457	11.375
1_72178902_T_C	rs12748679	1	72178902	T	C	0.0028	1.00301	0.982318	1.02354	0.1915	11	rs12748679	0.7815	1	72178902	T	C	0.8085	0.997	0.977	1.018	-0.0028	0.0103	85934	401577	1	72178902	1	72178902	*	rs12748679	Y	72644585	rs12748679	T	C	0.8095	0.0279	0.002	6e-43	789082	72644585	72178902	1	72178902	1	72178902	*	Y	0.271845	13.95
1_72181760_A_G	rs11209933	1	72181760	A	G	-0.01	0.990099	0.974659	1.00604	0.5138	11	rs11209933	0.2185	1	72181760	A	G	0.4862	1.01	0.994	1.026	0.01	0.0081	85934	401577	1	72181760	1	72181760	*	rs11209933	R	72647443	rs11209933	A	G	0.4886	-0.0178	0.0017	3e-25	691562	72647443	72181760	1	72181760	1	72181760	*	R	-1.23457	-10.4706
1_72182220_A_G	rs10789334	1	72182220	A	G	-0.0097	0.990099	0.970874	1.0101	0.7865	11	rs10789334	0.3282	1	72182220	A	G	0.2135	1.01	0.99	1.03	0.0097	0.0099	85934	401577	1	72182220	1	72182220	*	rs10789334	R	72647903	rs10789334	A	G	0.2114	-0.0244	0.002	4e-35	789211	72647903	72182220	1	72182220	1	72182220	*	R	-0.979798	-12.2
1_72183471_C_T	rs12726084	1	72183471	C	T	0.0045	1.005	0.984	1.025	0.1893	10	rs12726084	0.6627	1	72183471	T	C	0.1893	1.005	0.984	1.025	0.0045	0.0103	85934	401577	1	72183471	1	72183471	*	rs12726084	Y	72649154	rs12726084	T	C	0.1901	-0.0281	0.002	1.1e-42	777645	72649154	72183471	1	72183471	1	72183471	*	Y	0.436893	-14.05
1_72189953_C_T	rs6672863	1	72189953	C	T	0.0029	1.003	0.983	1.023	0.1914	10	rs6672863	0.7764	1	72189953	T	C	0.1914	1.003	0.983	1.023	0.0029	0.0103	85934	401577	1	72189953	1	72189953	*	rs6672863	Y	72655636	rs6672863	T	C	0.1902	-0.0276	0.002	1.4e-41	775327	72655636	72189953	1	72189953	1	72189953	*	Y	0.281553	-13.8
1_72191375_C_T	rs1342862	1	72191375	C	T	0.0156	1.016	0.981	1.052	0.9415	10	rs1342862	0.3826	1	72191375	T	C	0.9415	1.016	0.981	1.052	0.0156	0.0178	85934	401577	1	72191375	1	72191375	*	rs1342862	Y	72657058	rs1342862	T	C	0.94177	-0.0205	0.0036	8.1e-09	756433	72657058	72191375	1	72191375	1	72191375	*	Y	0.876404	-5.69444
1_72201513_C_T	rs2821285	1	72201513	C	T	0.0105	1.011	0.995	1.027	0.483	10	rs2821285	0.1942	1	72201513	T	C	0.483	1.011	0.995	1.027	0.0105	0.0081	85934	401577	1	72201513	1	72201513	*	rs2821285	Y	72667196	rs2821285	T	C	0.4881	-0.0184	0.0016	4.9e-30	789253	72667196	72201513	1	72201513	1	72201513	*	Y	1.2963	-11.5
1_72207511_G_A	rs2797540	1	72207511	G	A	0.011	1.011	0.995	1.027	0.4832	10	rs2797540	0.1753	1	72207511	A	G	0.4832	1.011	0.995	1.027	0.011	0.0081	85934	401577	1	72207511	1	72207511	*	rs2797540	R	72673194	rs2797540	A	G	0.4882	-0.0184	0.0016	5.6e-30	793416	72673194	72207511	1	72207511	1	72207511	*	R	1.35802	-11.5
1_72208751_G_T	rs1858601	1	72208751	G	T	0.0034	1.003	0.983	1.024	0.1923	10	rs1858601	0.7409	1	72208751	T	G	0.1923	1.003	0.983	1.024	0.0034	0.0103	85934	401577	1	72208751	1	72208751	*	rs1858601	K	72674434	rs1858601	T	G	0.1909	-0.0279	0.002	6.7e-43	780538	72674434	72208751	1	72208751	1	72208751	*	K	0.330097	-13.95
1_72208806_C_T	rs1858600	1	72208806	C	T	0.0103	1.01	0.994	1.027	0.483	10	rs1858600	0.2022	1	72208806	T	C	0.483	1.01	0.994	1.027	0.0103	0.0081	85934	401577	1	72208806	1	72208806	*	rs1858600	Y	72674489	rs1858600	T	C	0.4842	-0.0185	0.0016	2.8e-30	786329	72674489	72208806	1	72208806	1	72208806	*	Y	1.2716	-11.5625
1_72216152_G_A	rs9699942	1	72216152	G	A	0.0044	1.004	0.984	1.025	0.1916	10	rs9699942	0.667	1	72216152	A	G	0.1916	1.004	0.984	1.025	0.0044	0.0103	85934	401577	1	72216152	1	72216152	*	rs9699942	R	72681835	rs9699942	A	G	0.1909	-0.0276	0.0021	6.9e-38	690930	72681835	72216152	1	72216152	1	72216152	*	R	0.427184	-13.1429
1_72217035_T_A	rs12725081	1	72217035	T	A	0.0053	1.005	0.985	1.026	0.1896	5	rs12725081	0.6061	1	72217035	A	T	0.1896	1.005	0.985	1.026	0.0053	0.0103	85934	401577	1	72217035	1	72217035	*	rs12725081	W	72682718	rs12725081	A	T	0.1905	-0.0283	0.0021	2.6e-43	780680	72682718	72217035	1	72217035	1	72217035	*	W	0.514563	-13.4762
1_72217543_C_T	rs1675356	1	72217543	C	T	0.012	1.012	0.996	1.028	0.4837	10	rs1675356	0.1395	1	72217543	T	C	0.4837	1.012	0.996	1.028	0.012	0.0081	85934	401577	1	72217543	1	72217543	*	rs1675356	Y	72683226	rs1675356	T	C	0.4888	-0.0183	0.0016	9.7e-30	794139	72683226	72217543	1	72217543	1	72217543	*	Y	1.48148	-11.4375
1_72235417_G_A	rs2797543	1	72235417	G	A	0.0114	1.011	0.996	1.028	0.4837	10	rs2797543	0.1596	1	72235417	A	G	0.4837	1.011	0.996	1.028	0.0114	0.0081	85934	401577	1	72235417	1	72235417	*	rs2797543	R	72701100	rs2797543	A	G	0.489	-0.0184	0.0016	5.3e-30	795009	72701100	72235417	1	72235417	1	72235417	*	R	1.40741	-11.5
1_72236630_T_C	rs1194270	1	72236630	T	C	0.0112	1.01112	0.995025	1.02775	0.4819	11	rs1194270	0.1675	1	72236630	T	C	0.5181	0.989	0.973	1.005	-0.0112	0.0081	85934	401577	1	72236630	1	72236630	*	rs1194270	Y	72702313	rs1194270	T	C	0.5104	0.0186	0.0016	1.4e-30	793958	72702313	72236630	1	72236630	1	72236630	*	Y	1.38272	11.625
1_72238177_G_A	rs1194269	1	72238177	G	A	0.0112	1.011	0.995	1.027	0.4829	10	rs1194269	0.1681	1	72238177	A	G	0.4829	1.011	0.995	1.027	0.0112	0.0081	85934	401577	1	72238177	1	72238177	*	rs1194269	D	72703860	rs1194269	A	G	0.4884	-0.0187	0.0016	8.6e-31	789946	72703860	72238177	1	72238177	1	72238177	*	D	1.38272	-11.6875
1_72242471_G_C	rs1194263	1	72242471	G	C	0.0112	1.011	0.995	1.027	0.4818	5	rs1194263	0.1697	1	72242471	C	G	0.4818	1.011	0.995	1.027	0.0112	0.0081	85934	401577	1	72242471	1	72242471	*	rs1194263	V	72708154	rs1194263	C	G	0.489	-0.0179	0.0017	2.2e-25	683780	72708154	72242471	1	72242471	1	72242471	*	V	1.38272	-10.5294
1_72243359_G_A	rs1026566	1	72243359	G	A	0.0111	1.011	0.995	1.027	0.4818	10	rs1026566	0.1708	1	72243359	A	G	0.4818	1.011	0.995	1.027	0.0111	0.0081	85934	401577	1	72243359	1	72243359	*	rs1026566	R	72709042	rs1026566	A	G	0.4881	-0.0187	0.0016	5.4e-30	774650	72709042	72243359	1	72243359	1	72243359	*	R	1.37037	-11.6875
1_72246924_A_T	rs2126077	1	72246924	A	T	0.0073	1.00705	0.99108	1.02354	0.4608	6	rs2126077	0.3719	1	72246924	A	T	0.5392	0.993	0.977	1.009	-0.0073	0.0082	85934	401577	1	72246924	1	72246924	*	rs2126077	W	72712607	rs2126077	A	T	0.533	0.0198	0.0016	1.7e-33	778788	72712607	72246924	1	72246924	1	72246924	*	W	0.890244	12.375
1_72247354_C_T	rs1194283	1	72247354	C	T	0.012	1.012	0.996	1.028	0.4819	10	rs1194283	0.14	1	72247354	T	C	0.4819	1.012	0.996	1.028	0.012	0.0081	85934	401577	1	72247354	1	72247354	*	rs1194283	Y	72713037	rs1194283	T	C	0.4891	-0.0187	0.0016	4.8e-30	782520	72713037	72247354	1	72247354	1	72247354	*	Y	1.48148	-11.6875
1_72263459_A_G	rs1620977	1	72263459	A	G	-0.0088	0.99108	0.97371	1.00908	0.7243	11	rs1620977	0.3355	1	72263459	A	G	0.2757	1.009	0.991	1.027	0.0088	0.0092	85934	401577	1	72263459	1	72263459	*	rs1620977	R	72729142	rs1620977	A	G	0.2756	0.0191	0.0018	5.1e-25	791990	72729142	72263459	1	72263459	1	72263459	*	R	-0.956522	10.6111
1_72274390_G_T	rs12127789	1	72274390	G	T	0.0342	1.035	1.009	1.061	0.1155	10	rs12127789	0.008179	1	72274390	T	G	0.1155	1.035	1.009	1.061	0.0342	0.0129	85934	401577	1	72274390	1	72274390	*	rs12127789	K	72740073	rs12127789	T	G	0.1254	0.0171	0.0027	2e-10	714357	72740073	72274390	1	72274390	1	72274390	*	K	2.65116	6.33333
1_72284165_T_C	rs3128341	1	72284165	T	C	-0.0016	0.998004	0.978474	1.01833	0.7969	11	rs3128341	0.8756	1	72284165	T	C	0.2031	1.002	0.982	1.022	0.0016	0.0101	85934	401577	1	72284165	1	72284165	*	rs3128341	Y	72749848	rs3128341	T	C	0.208	-0.008	0.002	6.4e-05	795350	72749848	72284165	1	72284165	1	72284165	*	Y	-0.158416	-4
1_72284670_C_A	rs3101338	1	72284670	C	A	-0.0012	0.999	0.979	1.019	0.7985	10	rs3101338	0.9022	1	72284670	A	C	0.7985	0.999	0.979	1.019	-0.0012	0.0101	85934	401577	1	72284670	1	72284670	*	rs3101338	M	72750353	rs3101338	A	C	0.7894	0.0081	0.002	5.8e-05	794016	72750353	72284670	1	72284670	1	72284670	*	M	-0.118812	4.05
1_72285502_T_C	rs3101336	1	72285502	T	C	-0.0066	0.993049	0.977517	1.0101	0.6211	11	rs3101336	0.4306	1	72285502	T	C	0.3789	1.007	0.99	1.023	0.0066	0.0083	85934	401577	1	72285502	1	72285502	*	rs3101336	Y	72751185	rs3101336	T	C	0.3826	-0.0264	0.0017	4.6e-57	790368	72751185	72285502	1	72285502	1	72285502	*	Y	-0.795181	-15.5294
1_72299433_G_A	rs2568958	1	72299433	G	A	-0.0063	0.994	0.978	1.01	0.6211	10	rs2568958	0.452	1	72299433	A	G	0.6211	0.994	0.978	1.01	-0.0063	0.0083	85934	401577	1	72299433	1	72299433	*	rs2568958	R	72765116	rs2568958	A	G	0.6172	0.0263	0.0017	8.1e-57	790389	72765116	72299433	1	72299433	1	72299433	*	R	-0.759036	15.4706
1_72346221_G_T	rs11209948	1	72346221	G	T	-0.0063	0.994	0.978	1.01	0.621	10	rs11209948	0.4513	1	72346221	T	G	0.621	0.994	0.978	1.01	-0.0063	0.0083	85934	401577	1	72346221	1	72346221	*	rs11209948	K	72811904	rs11209948	T	G	0.6177	0.0248	0.0018	1e-41	577898	72811904	72346221	1	72346221	1	72346221	*	K	-0.759036	13.7778
1_72346757_G_A	rs2815752	1	72346757	G	A	-0.0069	0.993	0.977	1.009	0.6209	10	rs2815752	0.4084	1	72346757	A	G	0.6209	0.993	0.977	1.009	-0.0069	0.0083	85934	401577	1	72346757	1	72346757	*	rs2815752	R	72812440	rs2815752	A	G	0.6176	0.0262	0.0017	1.9e-56	790436	72812440	72346757	1	72346757	1	72346757	*	R	-0.831325	15.4118
1_72347446_C_T	rs1460943	1	72347446	C	T	-0.0062	0.994	0.978	1.01	0.619	10	rs1460943	0.46	1	72347446	T	C	0.619	0.994	0.978	1.01	-0.0062	0.0084	85934	401577	1	72347446	1	72347446	*	rs1460943	Y	72813129	rs1460943	T	C	0.6179	0.0263	0.0017	7.6e-57	782951	72813129	72347446	1	72347446	1	72347446	*	Y	-0.738095	15.4706
1_72348934_G_A	rs1460940	1	72348934	G	A	-0.0077	0.992	0.972	1.013	0.8126	10	rs1460940	0.4602	1	72348934	A	G	0.8126	0.992	0.972	1.013	-0.0077	0.0104	85934	401577	1	72348934	1	72348934	*	rs1460940	R	72814617	rs1460940	A	G	0.8194	0.0323	0.0021	7.1e-55	794009	72814617	72348934	1	72348934	1	72348934	*	R	-0.740385	15.381
1_72349100_A_G	rs2815749	1	72349100	A	G	-0.0079	0.992063	0.971817	1.01215	0.813	11	rs2815749	0.4503	1	72349100	A	G	0.187	1.008	0.988	1.029	0.0079	0.0104	85934	401577	1	72349100	1	72349100	*	rs2815749	R	72814783	rs2815749	A	G	0.1812	-0.0323	0.0021	1.1e-55	794031	72814783	72349100	1	72349100	1	72349100	*	R	-0.759615	-15.381
1_72352543_C_A	rs17526561	1	72352543	C	A	0.0071	1.007	0.986	1.028	0.1744	10	rs17526561	0.5049	1	72352543	A	C	0.1744	1.007	0.986	1.028	0.0071	0.0107	85934	401577	1	72352543	1	72352543	*	rs17526561	M	72818226	rs17526561	A	C	0.1856	-0.0083	0.0021	9.2e-05	785614	72818226	72352543	1	72352543	1	72352543	*	M	0.663551	-3.95238
1_72353677_A_G	rs6697541	1	72353677	A	G	0.0023	1.002	0.982318	1.02249	0.1987	11	rs6697541	0.8172	1	72353677	A	G	0.8013	0.998	0.978	1.018	-0.0023	0.0102	85934	401577	1	72353677	1	72353677	*	rs6697541	R	72819360	rs6697541	A	G	0.7933	0.0082	0.0021	0.00013	690832	72819360	72353677	1	72353677	1	72353677	*	R	0.22549	3.90476
1_72353929_T_C	rs2012697	1	72353929	T	C	-0.0068	0.993049	0.976562	1.0101	0.6149	11	rs2012697	0.4189	1	72353929	T	C	0.3851	1.007	0.99	1.024	0.0068	0.0084	85934	401577	1	72353929	1	72353929	*	rs2012697	Y	72819612	rs2012697	T	C	0.3874	-0.0264	0.0017	3.5e-57	788975	72819612	72353929	1	72353929	1	72353929	*	Y	-0.809524	-15.5294
1_72355026_G_A	rs12137749	1	72355026	G	A	0.0022	1.002	0.982	1.022	0.1986	10	rs12137749	0.8249	1	72355026	A	G	0.1986	1.002	0.982	1.022	0.0022	0.0102	85934	401577	1	72355026	1	72355026	*	rs12137749	R	72820709	rs12137749	A	G	0.2067	-0.008	0.0021	0.00016	690853	72820709	72355026	1	72355026	1	72355026	*	R	0.215686	-3.80952
1_72356413_T_A	rs12143571	1	72356413	T	A	0.0066	1.007	0.986	1.028	0.1744	5	rs12143571	0.5397	1	72356413	A	T	0.1744	1.007	0.986	1.028	0.0066	0.0107	85934	401577	1	72356413	1	72356413	*	rs12143571	W	72822096	rs12143571	A	T	0.1833	-0.0083	0.0021	8.2e-05	793824	72822096	72356413	1	72356413	1	72356413	*	W	0.616822	-3.95238
1_72358030_C_T	rs990871	1	72358030	C	T	-0.0072	0.993	0.977	1.009	0.6154	10	rs990871	0.3843	1	72358030	T	C	0.6154	0.993	0.977	1.009	-0.0072	0.0083	85934	401577	1	72358030	1	72358030	*	rs990871	Y	72823713	rs990871	T	C	0.6124	0.0263	0.0017	4.3e-57	790430	72823713	72358030	1	72358030	1	72358030	*	Y	-0.86747	15.4706
1_72360489_G_A	rs12143898	1	72360489	G	A	0.002	1.002	0.982	1.022	0.1987	10	rs12143898	0.8427	1	72360489	A	G	0.1987	1.002	0.982	1.022	0.002	0.0102	85934	401577	1	72360489	1	72360489	*	rs12143898	R	72826172	rs12143898	A	G	0.2085	-0.0085	0.002	2.6e-05	794150	72826172	72360489	1	72360489	1	72360489	*	R	0.196078	-4.25
1_72361266_T_C	rs6660464	1	72361266	T	C	0.002	1.002	0.982318	1.02249	0.1986	11	rs6660464	0.8459	1	72361266	T	C	0.8014	0.998	0.978	1.018	-0.002	0.0102	85934	401577	1	72361266	1	72361266	*	rs6660464	Y	72826949	rs6660464	T	C	0.7933	0.0085	0.002	2.8e-05	794064	72826949	72361266	1	72361266	1	72361266	*	Y	0.196078	4.25
1_72363664_C_T	rs11581382	1	72363664	C	T	0.0065	1.007	0.986	1.028	0.1744	10	rs11581382	0.5464	1	72363664	T	C	0.1744	1.007	0.986	1.028	0.0065	0.0107	85934	401577	1	72363664	1	72363664	*	rs11581382	B	72829347	rs11581382	T	C	0.1832	-0.0083	0.0021	8.6e-05	793819	72829347	72363664	1	72363664	1	72363664	*	B	0.607477	-3.95238
1_72363847_C_T	rs11581403	1	72363847	C	T	0.0065	1.007	0.986	1.028	0.1744	10	rs11581403	0.5429	1	72363847	T	C	0.1744	1.007	0.986	1.028	0.0065	0.0107	85934	401577	1	72363847	1	72363847	*	rs11581403	Y	72829530	rs11581403	T	C	0.1897	-0.0079	0.0022	0.00039	690870	72829530	72363847	1	72363847	1	72363847	*	Y	0.607477	-3.59091
1_72367518_A_G	rs12123328	1	72367518	A	G	0.0021	1.002	0.982318	1.02249	0.1988	11	rs12123328	0.836	1	72367518	A	G	0.8012	0.998	0.978	1.018	-0.0021	0.0102	85934	401577	1	72367518	1	72367518	*	rs12123328	R	72833201	rs12123328	A	G	0.7933	0.0085	0.002	2.6e-05	793647	72833201	72367518	1	72367518	1	72367518	*	R	0.205882	4.25
1_72368820_A_G	rs2613507	1	72368820	A	G	-0.0085	0.99108	0.970874	1.01215	0.8152	11	rs2613507	0.417	1	72368820	A	G	0.1848	1.009	0.988	1.03	0.0085	0.0105	85934	401577	1	72368820	1	72368820	*	rs2613507	R	72834503	rs2613507	A	G	0.1817	-0.032	0.0022	4.6e-49	690724	72834503	72368820	1	72368820	1	72368820	*	R	-0.809524	-14.5455
1_72369116_G_T	rs12117250	1	72369116	G	T	0.0019	1.002	0.982	1.022	0.1987	10	rs12117250	0.849	1	72369116	T	G	0.1987	1.002	0.982	1.022	0.0019	0.0102	85934	401577	1	72369116	1	72369116	*	rs12117250	K	72834799	rs12117250	T	G	0.2068	-0.008	0.0021	0.00018	690701	72834799	72369116	1	72369116	1	72369116	*	K	0.186275	-3.80952
1_72369727_C_T	rs2613505	1	72369727	C	T	-0.0088	0.991	0.971	1.012	0.8142	10	rs2613505	0.3994	1	72369727	T	C	0.8142	0.991	0.971	1.012	-0.0088	0.0105	85934	401577	1	72369727	1	72369727	*	rs2613505	Y	72835410	rs2613505	T	C	0.8197	0.0328	0.0021	3.3e-57	793483	72835410	72369727	1	72369727	1	72369727	*	Y	-0.838095	15.619
1_72370773_A_T	rs1841499	1	72370773	A	T	-0.007	0.993049	0.976562	1.00908	0.6143	6	rs1841499	0.4048	1	72370773	A	T	0.3857	1.007	0.991	1.024	0.007	0.0084	85934	401577	1	72370773	1	72370773	*	rs1841499	W	72836456	rs1841499	A	T	0.3875	-0.026	0.0017	6.1e-50	692273	72836456	72370773	1	72370773	1	72370773	*	W	-0.833333	-15.2941
1_72371556_T_C	rs7531118	1	72371556	T	C	-0.0046	0.995025	0.979432	1.01112	0.5386	11	rs7531118	0.5712	1	72371556	T	C	0.4614	1.005	0.989	1.021	0.0046	0.0082	85934	401577	1	72371556	1	72371556	*	rs7531118	Y	72837239	rs7531118	T	C	0.4604	-0.0256	0.0016	3.6e-54	781714	72837239	72371556	1	72371556	1	72371556	*	Y	-0.560976	-16
1_72371807_C_T	rs11209951	1	72371807	C	T	-0.0072	0.993	0.977	1.009	0.6147	10	rs11209951	0.3853	1	72371807	T	C	0.6147	0.993	0.977	1.009	-0.0072	0.0084	85934	401577	1	72371807	1	72371807	*	rs11209951	Y	72837490	rs11209951	T	C	0.6117	0.0264	0.0017	3.4e-57	788614	72837490	72371807	1	72371807	1	72371807	*	Y	-0.857143	15.5294
1_72371817_C_T	rs11209952	1	72371817	C	T	-0.0077	0.992	0.976	1.009	0.6124	10	rs11209952	0.3577	1	72371817	T	C	0.6124	0.992	0.976	1.009	-0.0077	0.0084	85934	401577	1	72371817	1	72371817	*	rs11209952	Y	72837500	rs11209952	T	C	0.612	0.026	0.0017	3.4e-50	691978	72837500	72371817	1	72371817	1	72371817	*	Y	-0.916667	15.2941
1_72372723_G_A	rs10789336	1	72372723	G	A	-0.0071	0.993	0.977	1.009	0.6144	10	rs10789336	0.3969	1	72372723	A	G	0.6144	0.993	0.977	1.009	-0.0071	0.0084	85934	401577	1	72372723	1	72372723	*	rs10789336	R	72838406	rs10789336	A	G	0.6127	0.0262	0.0017	1.4e-56	790026	72838406	72372723	1	72372723	1	72372723	*	R	-0.845238	15.4118
1_72372846_A_G	rs1993709	1	72372846	A	G	-0.0087	0.99108	0.970874	1.01215	0.8159	11	rs1993709	0.4071	1	72372846	A	G	0.1841	1.009	0.988	1.03	0.0087	0.0105	85934	401577	1	72372846	1	72372846	*	rs1993709	R	72838529	rs1993709	A	G	0.1823	-0.0331	0.0021	1.9e-57	786001	72838529	72372846	1	72372846	1	72372846	*	R	-0.828571	-15.7619
1_72372878_G_T	rs4322186	1	72372878	G	T	0.0022	1.002	0.982	1.022	0.1988	10	rs4322186	0.8307	1	72372878	T	G	0.1988	1.002	0.982	1.022	0.0022	0.0102	85934	401577	1	72372878	1	72372878	*	rs4322186	K	72838561	rs4322186	T	G	0.2049	-0.008	0.002	9.1e-05	775121	72838561	72372878	1	72372878	1	72372878	*	K	0.215686	-4
1_72374091_C_A	rs2613503	1	72374091	C	A	-0.0086	0.991	0.971	1.012	0.8143	10	rs2613503	0.4125	1	72374091	A	C	0.8143	0.991	0.971	1.012	-0.0086	0.0105	85934	401577	1	72374091	1	72374091	*	rs2613503	M	72839774	rs2613503	A	C	0.8198	0.0328	0.0021	3e-56	793306	72839774	72374091	1	72374091	1	72374091	*	M	-0.819048	15.619
1_72380507_A_G	rs1599339	1	72380507	A	G	-0.0093	0.99108	0.970874	1.01112	0.809	11	rs1599339	0.3716	1	72380507	A	G	0.191	1.009	0.989	1.03	0.0093	0.0104	85934	401577	1	72380507	1	72380507	*	rs1599339	R	72846190	rs1599339	A	G	0.1855	-0.0278	0.0023	5.5e-33	538053	72846190	72380507	1	72380507	1	72380507	*	R	-0.894231	-12.087
1_72380777_C_G	rs1599337	1	72380777	C	G	-0.0105	0.98912	0.969932	1.0101	0.8078	6	rs1599337	0.3133	1	72380777	C	G	0.1922	1.011	0.99	1.031	0.0105	0.0104	85934	401577	1	72380777	1	72380777	*	rs1599337	B	72846460	rs1599337	C	G	0.1858	-0.0275	0.0023	3.8e-32	528414	72846460	72380777	1	72380777	1	72380777	*	B	-1.00962	-11.9565
1_72382999_A_T	rs2815781	1	72382999	A	T	-0.0082	0.992063	0.97561	1.00806	0.607	6	rs2815781	0.3249	1	72382999	A	T	0.393	1.008	0.992	1.025	0.0082	0.0083	85934	401577	1	72382999	1	72382999	*	rs2815781	W	72848682	rs2815781	A	T	0.3932	-0.0184	0.0018	8.7e-26	691495	72848682	72382999	1	72382999	1	72382999	*	W	-0.987952	-10.2222
1_72395884_A_T	rs1460939	1	72395884	A	T	-0.0109	0.98912	0.968992	1.00908	0.8088	6	rs1460939	0.2936	1	72395884	A	T	0.1912	1.011	0.991	1.032	0.0109	0.0104	85934	401577	1	72395884	1	72395884	*	rs1460939	D	72861567	rs1460939	A	T	0.1851	-0.0292	0.002	2.6e-46	794137	72861567	72395884	1	72395884	1	72395884	*	D	-1.04808	-14.6
1_72398223_G_A	rs4650133	1	72398223	G	A	-0.0064	0.994	0.978	1.01	0.5873	10	rs4650133	0.4378	1	72398223	A	G	0.5873	0.994	0.978	1.01	-0.0064	0.0083	85934	401577	1	72398223	1	72398223	*	rs4650133	R	72863906	rs4650133	A	G	0.591	0.0192	0.0017	1.1e-29	726980	72863906	72398223	1	72398223	1	72398223	*	R	-0.771084	11.2941
1_72399362_A_G	rs1903372	1	72399362	A	G	-0.0088	0.99108	0.97561	1.00705	0.6062	11	rs1903372	0.2888	1	72399362	A	G	0.3938	1.009	0.993	1.025	0.0088	0.0083	85934	401577	1	72399362	1	72399362	*	rs1903372	R	72865045	rs1903372	A	G	0.3931	-0.0184	0.0018	8.9e-26	691650	72865045	72399362	1	72399362	1	72399362	*	R	-1.06024	-10.2222
1_72400891_T_G	rs1599334	1	72400891	T	G	-0.0066	0.993049	0.977517	1.0101	0.5869	11	rs1599334	0.4244	1	72400891	T	G	0.4131	1.007	0.99	1.023	0.0066	0.0083	85934	401577	1	72400891	1	72400891	*	rs1599334	K	72866574	rs1599334	T	G	0.4096	-0.0193	0.0017	1.6e-31	781199	72866574	72400891	1	72400891	1	72400891	*	K	-0.795181	-11.3529
1_72401164_A_G	rs2815767	1	72401164	A	G	-0.0091	0.99108	0.974659	1.00705	0.6058	11	rs2815767	0.2725	1	72401164	A	G	0.3942	1.009	0.993	1.026	0.0091	0.0083	85934	401577	1	72401164	1	72401164	*	rs2815767	R	72866847	rs2815767	A	G	0.3935	-0.0183	0.0018	1.4e-25	691605	72866847	72401164	1	72401164	1	72401164	*	R	-1.09639	-10.1667
1_72408574_C_T	rs1838662	1	72408574	C	T	-0.0062	0.994	0.978	1.01	0.5863	10	rs1838662	0.4521	1	72408574	T	C	0.5863	0.994	0.978	1.01	-0.0062	0.0083	85934	401577	1	72408574	1	72408574	*	rs1838662	Y	72874257	rs1838662	T	C	0.5906	0.0189	0.0017	2.8e-29	754617	72874257	72408574	1	72408574	1	72408574	*	Y	-0.746988	11.1176
1_72408773_A_G	rs2590943	1	72408773	A	G	-0.0111	0.98912	0.968992	1.00908	0.8095	11	rs2590943	0.2844	1	72408773	A	G	0.1905	1.011	0.991	1.032	0.0111	0.0104	85934	401577	1	72408773	1	72408773	*	rs2590943	R	72874456	rs2590943	A	G	0.1851	-0.0284	0.0021	5e-40	691169	72874456	72408773	1	72408773	1	72408773	*	R	-1.06731	-13.5238
1_72409518_A_T	rs10789338	1	72409518	A	T	-0.0062	0.994036	0.977517	1.0101	0.5864	6	rs10789338	0.4559	1	72409518	A	T	0.4136	1.006	0.99	1.023	0.0062	0.0083	85934	401577	1	72409518	1	72409518	*	rs10789338	W	72875201	rs10789338	A	T	0.4094	-0.0193	0.0017	1.1e-31	791390	72875201	72409518	1	72409518	1	72409518	*	W	-0.746988	-11.3529
1_72409963_T_A	rs11209961	1	72409963	T	A	-0.0063	0.994	0.978	1.01	0.5862	5	rs11209961	0.4463	1	72409963	A	T	0.5862	0.994	0.978	1.01	-0.0063	0.0083	85934	401577	1	72409963	1	72409963	*	rs11209961	W	72875646	rs11209961	A	T	0.5906	0.0181	0.0018	5.4e-23	563362	72875646	72409963	1	72409963	1	72409963	*	W	-0.759036	10.0556
1_72410603_G_A	rs290703	1	72410603	G	A	-0.0131	0.987	0.971	1.003	0.6332	10	rs290703	0.1209	1	72410603	A	G	0.6332	0.987	0.971	1.003	-0.0131	0.0084	85934	401577	1	72410603	1	72410603	*	rs290703	R	72876286	rs290703	A	G	0.6335	0.0189	0.0017	4.5e-29	782010	72876286	72410603	1	72410603	1	72410603	*	R	-1.55952	11.1176
1_72410663_A_G	rs290702	1	72410663	A	G	-0.0129	0.987167	0.970874	1.00402	0.6328	11	rs290702	0.1268	1	72410663	A	G	0.3672	1.013	0.996	1.03	0.0129	0.0084	85934	401577	1	72410663	1	72410663	*	rs290702	R	72876346	rs290702	A	G	0.3664	-0.0189	0.0017	4.6e-29	795583	72876346	72410663	1	72410663	1	72410663	*	R	-1.53571	-11.1176
1_72416660_C_G	rs7532281	1	72416660	C	G	-0.0066	0.993049	0.977517	1.0101	0.5863	6	rs7532281	0.4253	1	72416660	C	G	0.4137	1.007	0.99	1.023	0.0066	0.0083	85934	401577	1	72416660	1	72416660	*	rs7532281	S	72882343	rs7532281	C	G	0.4096	-0.0191	0.0017	1.8e-30	780319	72882343	72416660	1	72416660	1	72416660	*	S	-0.795181	-11.2353
1_72417620_A_G	rs11209963	1	72417620	A	G	-0.011	0.98912	0.968992	1.00908	0.8085	11	rs11209963	0.2898	1	72417620	A	G	0.1915	1.011	0.991	1.032	0.011	0.0104	85934	401577	1	72417620	1	72417620	*	rs11209963	R	72883303	rs11209963	A	G	0.1849	-0.0293	0.002	1.6e-46	794108	72883303	72417620	1	72417620	1	72417620	*	R	-1.05769	-14.65
1_72419029_G_A	rs10789339	1	72419029	G	A	-0.0068	0.993	0.977	1.01	0.5869	10	rs10789339	0.4101	1	72419029	A	G	0.5869	0.993	0.977	1.01	-0.0068	0.0083	85934	401577	1	72419029	1	72419029	*	rs10789339	R	72884712	rs10789339	A	G	0.5907	0.0194	0.0017	6.1e-32	780292	72884712	72419029	1	72419029	1	72419029	*	R	-0.819277	11.4118
1_72419404_C_T	rs11209964	1	72419404	C	T	-0.0065	0.994	0.977	1.01	0.5863	10	rs11209964	0.432	1	72419404	T	C	0.5863	0.994	0.977	1.01	-0.0065	0.0083	85934	401577	1	72419404	1	72419404	*	rs11209964	Y	72885087	rs11209964	T	C	0.5907	0.0193	0.0017	2.7e-30	752281	72885087	72419404	1	72419404	1	72419404	*	Y	-0.783133	11.3529
1_72419598_T_G	rs2590942	1	72419598	T	G	0.0111	1.01112	0.99108	1.03199	0.1876	11	rs2590942	0.2866	1	72419598	T	G	0.8124	0.989	0.969	1.009	-0.0111	0.0104	85934	401577	1	72419598	1	72419598	*	rs2590942	K	72885281	rs2590942	T	G	0.8165	0.0293	0.002	1.2e-46	793971	72885281	72419598	1	72419598	1	72419598	*	K	1.06731	14.65
1_72420286_G_C	rs7549534	1	72420286	G	C	-0.0065	0.994	0.977	1.01	0.586	5	rs7549534	0.4351	1	72420286	C	G	0.586	0.994	0.977	1.01	-0.0065	0.0083	85934	401577	1	72420286	1	72420286	*	rs7549534	S	72885969	rs7549534	C	G	0.5905	0.0193	0.0017	2.5e-30	744849	72885969	72420286	1	72420286	1	72420286	*	S	-0.783133	11.3529
1_72420876_C_G	rs6673910	1	72420876	C	G	-0.0066	0.993049	0.977517	1.0101	0.5862	6	rs6673910	0.4249	1	72420876	C	G	0.4138	1.007	0.99	1.023	0.0066	0.0083	85934	401577	1	72420876	1	72420876	*	rs6673910	S	72886559	rs6673910	C	G	0.4093	-0.0193	0.0017	2.2e-31	790148	72886559	72420876	1	72420876	1	72420876	*	S	-0.795181	-11.3529
1_72422971_C_T	rs4649955	1	72422971	C	T	0.0113	1.011	0.991	1.032	0.1867	10	rs4649955	0.2761	1	72422971	T	C	0.1867	1.011	0.991	1.032	0.0113	0.0104	85934	401577	1	72422971	1	72422971	*	rs4649955	Y	72888654	rs4649955	T	C	0.1846	-0.0276	0.0023	4.5e-32	524165	72888654	72422971	1	72422971	1	72422971	*	Y	1.08654	-12
1_72424865_T_A	rs10889952	1	72424865	T	A	-0.0058	0.994	0.978	1.011	0.5864	5	rs10889952	0.4867	1	72424865	A	T	0.5864	0.994	0.978	1.011	-0.0058	0.0083	85934	401577	1	72424865	1	72424865	*	rs10889952	W	72890548	rs10889952	A	T	0.5907	0.0189	0.0017	7.2e-29	723200	72890548	72424865	1	72424865	1	72424865	*	W	-0.698795	11.1176
1_72430971_C_T	rs2422221	1	72430971	C	T	-0.0063	0.994	0.978	1.01	0.5868	10	rs2422221	0.4455	1	72430971	T	C	0.5868	0.994	0.978	1.01	-0.0063	0.0083	85934	401577	1	72430971	1	72430971	*	rs2422221	Y	72896654	rs2422221	T	C	0.5906	0.0192	0.0017	3.5e-31	791933	72896654	72430971	1	72430971	1	72430971	*	Y	-0.759036	11.2941
1_72433376_G_A	rs782257	1	72433376	G	A	0.0111	1.011	0.991	1.032	0.1876	10	rs782257	0.2846	1	72433376	A	G	0.1876	1.011	0.991	1.032	0.0111	0.0104	85934	401577	1	72433376	1	72433376	*	rs782257	V	72899059	rs782257	A	G	0.185	-0.0288	0.0022	6e-38	598629	72899059	72433376	1	72433376	1	72433376	*	V	1.06731	-13.0909
1_72440702_G_A	rs782240	1	72440702	G	A	0.0111	1.011	0.991	1.032	0.1875	10	rs782240	0.2836	1	72440702	A	G	0.1875	1.011	0.991	1.032	0.0111	0.0104	85934	401577	1	72440702	1	72440702	*	rs782240	R	72906385	rs782240	A	G	0.185	-0.0285	0.0021	3.2e-40	690922	72906385	72440702	1	72440702	1	72440702	*	R	1.06731	-13.5714
1_72442454_T_C	rs782239	1	72442454	T	C	0.0087	1.00908	0.992063	1.02564	0.3904	11	rs782239	0.2919	1	72442454	T	C	0.6096	0.991	0.975	1.008	-0.0087	0.0083	85934	401577	1	72442454	1	72442454	*	rs782239	Y	72908137	rs782239	T	C	0.6067	0.0192	0.0017	5.7e-31	793255	72908137	72442454	1	72442454	1	72442454	*	Y	1.04819	11.2941
1_72443328_A_G	rs7534013	1	72443328	A	G	-0.006	0.994036	0.977517	1.0101	0.5867	11	rs7534013	0.4647	1	72443328	A	G	0.4133	1.006	0.99	1.023	0.006	0.0083	85934	401577	1	72443328	1	72443328	*	rs7534013	R	72909011	rs7534013	A	G	0.4089	-0.0191	0.0017	2.8e-30	790944	72909011	72443328	1	72443328	1	72443328	*	R	-0.722892	-11.2353
1_72443752_C_T	rs4649956	1	72443752	C	T	-0.0062	0.994	0.978	1.01	0.5867	10	rs4649956	0.4539	1	72443752	T	C	0.5867	0.994	0.978	1.01	-0.0062	0.0083	85934	401577	1	72443752	1	72443752	*	rs4649956	Y	72909435	rs4649956	T	C	0.5911	0.0192	0.0017	2.5e-31	790951	72909435	72443752	1	72443752	1	72443752	*	Y	-0.746988	11.2941
1_72444415_T_C	rs12026130	1	72444415	T	C	-0.0061	0.994036	0.977517	1.0101	0.5865	11	rs12026130	0.4582	1	72444415	T	C	0.4135	1.006	0.99	1.023	0.0061	0.0083	85934	401577	1	72444415	1	72444415	*	rs12026130	Y	72910098	rs12026130	T	C	0.4065	-0.0192	0.0017	3.4e-31	779105	72910098	72444415	1	72444415	1	72444415	*	Y	-0.73494	-11.2941
1_72444499_T_G	rs10889955	1	72444499	T	G	-0.006	0.994036	0.977517	1.0101	0.5867	11	rs10889955	0.466	1	72444499	T	G	0.4133	1.006	0.99	1.023	0.006	0.0083	85934	401577	1	72444499	1	72444499	*	rs10889955	K	72910182	rs10889955	T	G	0.4065	-0.0194	0.0017	9.8e-32	776710	72910182	72444499	1	72444499	1	72444499	*	K	-0.722892	-11.4118
1_72445634_T_A	rs11209968	1	72445634	T	A	-0.0061	0.994	0.978	1.01	0.5866	5	rs11209968	0.4601	1	72445634	A	T	0.5866	0.994	0.978	1.01	-0.0061	0.0083	85934	401577	1	72445634	1	72445634	*	rs11209968	W	72911317	rs11209968	A	T	0.5911	0.0183	0.0018	5.6e-25	676400	72911317	72445634	1	72445634	1	72445634	*	W	-0.73494	10.1667
1_72446146_C_T	rs782252	1	72446146	C	T	0.0086	1.009	0.992	1.025	0.3912	10	rs782252	0.2997	1	72446146	T	C	0.3912	1.009	0.992	1.025	0.0086	0.0083	85934	401577	1	72446146	1	72446146	*	rs782252	Y	72911829	rs782252	T	C	0.3941	-0.0195	0.0017	5.6e-32	775728	72911829	72446146	1	72446146	1	72446146	*	Y	1.03614	-11.4706
1_72447062_G_A	rs2422222	1	72447062	G	A	-0.006	0.994	0.978	1.01	0.5867	10	rs2422222	0.4703	1	72447062	A	G	0.5867	0.994	0.978	1.01	-0.006	0.0083	85934	401577	1	72447062	1	72447062	*	rs2422222	R	72912745	rs2422222	A	G	0.5916	0.0183	0.0017	1.4e-25	677186	72912745	72447062	1	72447062	1	72447062	*	R	-0.722892	10.7647
1_72447816_C_A	rs7535539	1	72447816	C	A	-0.0061	0.994	0.978	1.01	0.5887	10	rs7535539	0.4606	1	72447816	A	C	0.5887	0.994	0.978	1.01	-0.0061	0.0082	85934	401577	1	72447816	1	72447816	*	rs7535539	M	72913499	rs7535539	A	C	0.5909	0.0188	0.0017	1.7e-29	753683	72913499	72447816	1	72447816	1	72447816	*	M	-0.743902	11.0588
1_72450121_G_A	rs782246	1	72450121	G	A	0.0128	1.013	0.996	1.03	0.3557	10	rs782246	0.1309	1	72450121	A	G	0.3557	1.013	0.996	1.03	0.0128	0.0085	85934	401577	1	72450121	1	72450121	*	rs782246	R	72915804	rs782246	A	G	0.3571	-0.0182	0.0017	7e-27	788489	72915804	72450121	1	72450121	1	72450121	*	R	1.50588	-10.7059
1_72450161_G_A	rs782245	1	72450161	G	A	0.0112	1.011	0.991	1.032	0.1875	10	rs782245	0.2789	1	72450161	A	G	0.1875	1.011	0.991	1.032	0.0112	0.0104	85934	401577	1	72450161	1	72450161	*	rs782245	R	72915844	rs782245	A	G	0.1849	-0.0292	0.002	3.7e-46	792020	72915844	72450161	1	72450161	1	72450161	*	R	1.07692	-14.6
1_72450768_G_A	rs782244	1	72450768	G	A	0.0128	1.013	0.996	1.03	0.3556	10	rs782244	0.1313	1	72450768	A	G	0.3556	1.013	0.996	1.03	0.0128	0.0085	85934	401577	1	72450768	1	72450768	*	rs782244	R	72916451	rs782244	A	G	0.357	-0.0174	0.0018	1.1e-22	690753	72916451	72450768	1	72450768	1	72450768	*	R	1.50588	-9.66667
1_72450855_C_T	rs782243	1	72450855	C	T	0.0089	1.009	0.993	1.025	0.3908	10	rs782243	0.2849	1	72450855	T	C	0.3908	1.009	0.993	1.025	0.0089	0.0083	85934	401577	1	72450855	1	72450855	*	rs782243	Y	72916538	rs782243	T	C	0.3933	-0.0191	0.0017	3.4e-30	781653	72916538	72450855	1	72450855	1	72450855	*	Y	1.07229	-11.2353
1_72450891_C_T	rs782242	1	72450891	C	T	0.0111	1.011	0.991	1.032	0.1874	10	rs782242	0.2836	1	72450891	T	C	0.1874	1.011	0.991	1.032	0.0111	0.0104	85934	401577	1	72450891	1	72450891	*	rs782242	Y	72916574	rs782242	T	C	0.1849	-0.0288	0.002	4e-45	784961	72916574	72450891	1	72450891	1	72450891	*	Y	1.06731	-14.4
1_72454600_A_G	rs2121055	1	72454600	A	G	-0.0061	0.994036	0.977517	1.0101	0.5867	11	rs2121055	0.4577	1	72454600	A	G	0.4133	1.006	0.99	1.023	0.0061	0.0083	85934	401577	1	72454600	1	72454600	*	rs2121055	R	72920283	rs2121055	A	G	0.409	-0.0181	0.0017	4.2e-25	689035	72920283	72454600	1	72454600	1	72454600	*	R	-0.73494	-10.6471
1_72455698_G_A	rs12759396	1	72455698	G	A	-0.0062	0.994	0.978	1.01	0.5845	10	rs12759396	0.4514	1	72455698	A	G	0.5845	0.994	0.978	1.01	-0.0062	0.0083	85934	401577	1	72455698	1	72455698	*	rs12759396	R	72921381	rs12759396	A	G	0.5904	0.0192	0.0017	3.2e-31	779974	72921381	72455698	1	72455698	1	72455698	*	R	-0.746988	11.2941
1_72458374_C_T	rs782221	1	72458374	C	T	0.0114	1.011	0.991	1.032	0.1874	10	rs782221	0.2731	1	72458374	T	C	0.1874	1.011	0.991	1.032	0.0114	0.0104	85934	401577	1	72458374	1	72458374	*	rs782221	Y	72924057	rs782221	T	C	0.1849	-0.0291	0.002	9.1e-46	790322	72924057	72458374	1	72458374	1	72458374	*	Y	1.09615	-14.55
1_72459006_C_A	rs4650138	1	72459006	C	A	-0.0062	0.994	0.978	1.01	0.5868	10	rs4650138	0.4528	1	72459006	A	C	0.5868	0.994	0.978	1.01	-0.0062	0.0083	85934	401577	1	72459006	1	72459006	*	rs4650138	M	72924689	rs4650138	A	C	0.5911	0.0192	0.0017	2.6e-31	779787	72924689	72459006	1	72459006	1	72459006	*	M	-0.746988	11.2941
1_72459127_A_G	rs782219	1	72459127	A	G	0.0132	1.01317	0.997009	1.02987	0.3628	11	rs782219	0.1172	1	72459127	A	G	0.6372	0.987	0.971	1.003	-0.0132	0.0084	85934	401577	1	72459127	1	72459127	*	rs782219	R	72924810	rs782219	A	G	0.6342	0.0189	0.0017	2e-28	769048	72924810	72459127	1	72459127	1	72459127	*	R	1.57143	11.1176
1_72459165_C_T	rs4650139	1	72459165	C	T	-0.006	0.994	0.978	1.01	0.587	10	rs4650139	0.466	1	72459165	T	C	0.587	0.994	0.978	1.01	-0.006	0.0083	85934	401577	1	72459165	1	72459165	*	rs4650139	Y	72924848	rs4650139	T	C	0.5911	0.0192	0.0017	1.4e-29	746942	72924848	72459165	1	72459165	1	72459165	*	Y	-0.722892	11.2941
1_72459714_G_C	rs782218	1	72459714	G	C	0.0113	1.011	0.991	1.032	0.1874	5	rs782218	0.2756	1	72459714	C	G	0.1874	1.011	0.991	1.032	0.0113	0.0104	85934	401577	1	72459714	1	72459714	*	rs782218	S	72925397	rs782218	C	G	0.1858	-0.0291	0.002	7.1e-46	794046	72925397	72459714	1	72459714	1	72459714	*	S	1.08654	-14.55
1_72461663_G_A	rs7523080	1	72461663	G	A	-0.0061	0.994	0.978	1.01	0.5869	10	rs7523080	0.4634	1	72461663	A	G	0.5869	0.994	0.978	1.01	-0.0061	0.0083	85934	401577	1	72461663	1	72461663	*	rs7523080	R	72927346	rs7523080	A	G	0.5911	0.0183	0.0017	9.4e-26	677144	72927346	72461663	1	72461663	1	72461663	*	R	-0.73494	10.7647
1_72462784_T_C	rs1838658	1	72462784	T	C	0.0126	1.01317	0.996016	1.02987	0.3559	11	rs1838658	0.135	1	72462784	T	C	0.6441	0.987	0.971	1.004	-0.0126	0.0084	85934	401577	1	72462784	1	72462784	*	rs1838658	Y	72928467	rs1838658	T	C	0.6429	0.0186	0.0017	1.7e-28	793771	72928467	72462784	1	72462784	1	72462784	*	Y	1.5	10.9412
1_72464952_T_C	rs12035763	1	72464952	T	C	-0.0062	0.994036	0.977517	1.0101	0.5859	11	rs12035763	0.4552	1	72464952	T	C	0.4141	1.006	0.99	1.023	0.0062	0.0083	85934	401577	1	72464952	1	72464952	*	rs12035763	Y	72930635	rs12035763	T	C	0.4093	-0.0183	0.0017	1.4e-25	677104	72930635	72464952	1	72464952	1	72464952	*	Y	-0.746988	-10.7647
1_72466633_G_T	rs1664410	1	72466633	G	T	0.011	1.011	0.991	1.032	0.187	10	rs1664410	0.2881	1	72466633	T	G	0.187	1.011	0.991	1.032	0.011	0.0104	85934	401577	1	72466633	1	72466633	*	rs1664410	K	72932316	rs1664410	T	G	0.1849	-0.0284	0.0022	5.7e-38	686424	72932316	72466633	1	72466633	1	72466633	*	K	1.05769	-12.9091
1_72469143_A_G	rs782236	1	72469143	A	G	0.0093	1.00908	0.993049	1.02564	0.3902	11	rs782236	0.2625	1	72469143	A	G	0.6098	0.991	0.975	1.007	-0.0093	0.0083	85934	401577	1	72469143	1	72469143	*	rs782236	R	72934826	rs782236	A	G	0.6072	0.019	0.0017	1e-28	744192	72934826	72469143	1	72469143	1	72469143	*	R	1.12048	11.1765
1_72470662_C_T	rs10889956	1	72470662	C	T	-0.0103	0.99	0.974	1.006	0.6215	10	rs10889956	0.2218	1	72470662	T	C	0.6215	0.99	0.974	1.006	-0.0103	0.0084	85934	401577	1	72470662	1	72470662	*	rs10889956	Y	72936345	rs10889956	T	C	0.6232	0.0185	0.0017	1.9e-28	792111	72936345	72470662	1	72470662	1	72470662	*	Y	-1.22619	10.8824
1_72471840_C_T	rs1807758	1	72471840	C	T	-0.0136	0.986	0.97	1.003	0.6324	10	rs1807758	0.107	1	72471840	T	C	0.6324	0.986	0.97	1.003	-0.0136	0.0084	85934	401577	1	72471840	1	72471840	*	rs1807758	Y	72937523	rs1807758	T	C	0.6342	0.0187	0.0017	4.8e-29	793922	72937523	72471840	1	72471840	1	72471840	*	Y	-1.61905	11
1_72472159_A_G	rs7530496	1	72472159	A	G	-0.007	0.993049	0.976562	1.00908	0.5868	11	rs7530496	0.3993	1	72472159	A	G	0.4132	1.007	0.991	1.024	0.007	0.0083	85934	401577	1	72472159	1	72472159	*	rs7530496	R	72937842	rs7530496	A	G	0.4084	-0.0192	0.0017	3.1e-31	789775	72937842	72472159	1	72472159	1	72472159	*	R	-0.843373	-11.2941
1_72472344_G_A	rs10889957	1	72472344	G	A	-0.0136	0.986	0.97	1.003	0.6325	10	rs10889957	0.1063	1	72472344	A	G	0.6325	0.986	0.97	1.003	-0.0136	0.0084	85934	401577	1	72472344	1	72472344	*	rs10889957	R	72938027	rs10889957	A	G	0.6342	0.0189	0.0017	6e-29	781647	72938027	72472344	1	72472344	1	72472344	*	R	-1.61905	11.1176
1_72472566_A_C	rs10493498	1	72472566	A	C	-0.0102	0.990099	0.97371	1.00604	0.6217	11	rs10493498	0.224	1	72472566	A	C	0.3783	1.01	0.994	1.027	0.0102	0.0084	85934	401577	1	72472566	1	72472566	*	rs10493498	M	72938249	rs10493498	A	C	0.3724	-0.0187	0.0017	5.2e-29	791412	72938249	72472566	1	72472566	1	72472566	*	M	-1.21429	-11
1_72472812_C_T	rs796698	1	72472812	C	T	0.0115	1.012	0.991	1.032	0.1872	10	rs796698	0.2697	1	72472812	T	C	0.1872	1.012	0.991	1.032	0.0115	0.0104	85934	401577	1	72472812	1	72472812	*	rs796698	Y	72938495	rs796698	T	C	0.1849	-0.0281	0.0022	2e-38	679192	72938495	72472812	1	72472812	1	72472812	*	Y	1.10577	-12.7727
1_72474590_A_G	rs10789340	1	72474590	A	G	-0.0112	0.98912	0.972763	1.00503	0.6382	11	rs10789340	0.1875	1	72474590	A	G	0.3618	1.011	0.995	1.028	0.0112	0.0085	85934	401577	1	72474590	1	72474590	*	rs10789340	R	72940273	rs10789340	A	G	0.357	-0.0219	0.0017	2e-38	791092	72940273	72474590	1	72474590	1	72474590	*	R	-1.31765	-12.8824
1_72478934_A_T	rs7550173	1	72478934	A	T	-0.0107	0.98912	0.972763	1.00604	0.6143	6	rs7550173	0.2022	1	72478934	A	T	0.3857	1.011	0.994	1.028	0.0107	0.0084	85934	401577	1	72478934	1	72478934	*	rs7550173	W	72944617	rs7550173	A	T	0.3814	-0.0189	0.0017	3.4e-29	790685	72944617	72478934	1	72478934	1	72478934	*	W	-1.27381	-11.1176
1_72479031_A_G	rs11209972	1	72479031	A	G	-0.0068	0.993049	0.977517	1.00908	0.5869	11	rs11209972	0.4139	1	72479031	A	G	0.4131	1.007	0.991	1.023	0.0068	0.0083	85934	401577	1	72479031	1	72479031	*	rs11209972	R	72944714	rs11209972	A	G	0.4086	-0.0192	0.0017	4.8e-31	791607	72944714	72479031	1	72479031	1	72479031	*	R	-0.819277	-11.2941
1_72481659_G_A	rs12033462	1	72481659	G	A	-0.0108	0.989	0.973	1.006	0.6144	10	rs12033462	0.1967	1	72481659	A	G	0.6144	0.989	0.973	1.006	-0.0108	0.0084	85934	401577	1	72481659	1	72481659	*	rs12033462	R	72947342	rs12033462	A	G	0.6185	0.0187	0.0017	9.8e-29	779433	72947342	72481659	1	72481659	1	72481659	*	R	-1.28571	11
1_72483607_G_A	rs707444	1	72483607	G	A	0.0114	1.011	0.991	1.032	0.187	10	rs707444	0.2726	1	72483607	A	G	0.187	1.011	0.991	1.032	0.0114	0.0104	85934	401577	1	72483607	1	72483607	*	rs707444	R	72949290	rs707444	A	G	0.1849	-0.0292	0.002	4.1e-46	793685	72949290	72483607	1	72483607	1	72483607	*	R	1.09615	-14.6
1_72484065_A_T	rs4649957	1	72484065	A	T	-0.0067	0.993049	0.977517	1.0101	0.5868	6	rs4649957	0.42	1	72484065	A	T	0.4132	1.007	0.99	1.023	0.0067	0.0083	85934	401577	1	72484065	1	72484065	*	rs4649957	W	72949748	rs4649957	A	T	0.4086	-0.0194	0.0017	4.4e-31	790391	72949748	72484065	1	72484065	1	72484065	*	W	-0.807229	-11.4118
1_72485661_C_T	rs1822979	1	72485661	C	T	-0.0067	0.993	0.977	1.01	0.5867	10	rs1822979	0.4194	1	72485661	T	C	0.5867	0.993	0.977	1.01	-0.0067	0.0083	85934	401577	1	72485661	1	72485661	*	rs1822979	Y	72951344	rs1822979	T	C	0.5914	0.0192	0.0017	3.5e-31	791173	72951344	72485661	1	72485661	1	72485661	*	Y	-0.807229	11.2941
1_72487339_T_C	rs782208	1	72487339	T	C	0.0132	1.01317	0.997009	1.02987	0.3624	11	rs782208	0.1167	1	72487339	T	C	0.6376	0.987	0.971	1.003	-0.0132	0.0084	85934	401577	1	72487339	1	72487339	*	rs782208	Y	72953022	rs782208	T	C	0.6344	0.0188	0.0017	1.4e-28	792754	72953022	72487339	1	72487339	1	72487339	*	Y	1.57143	11.0588
1_72487568_G_A	rs782207	1	72487568	G	A	0.0134	1.013	0.997	1.03	0.3635	10	rs782207	0.1098	1	72487568	A	G	0.3635	1.013	0.997	1.03	0.0134	0.0084	85934	401577	1	72487568	1	72487568	*	rs782207	R	72953251	rs782207	A	G	0.3658	-0.0188	0.0017	1e-28	792743	72953251	72487568	1	72487568	1	72487568	*	R	1.59524	-11.0588
1_72488928_A_C	rs813004	1	72488928	A	C	0.0136	1.0142	0.997009	1.03093	0.3625	11	rs813004	0.1059	1	72488928	A	C	0.6375	0.986	0.97	1.003	-0.0136	0.0084	85934	401577	1	72488928	1	72488928	*	rs813004	M	72954611	rs813004	A	C	0.6339	0.0188	0.0017	3.7e-28	779121	72954611	72488928	1	72488928	1	72488928	*	M	1.61905	11.0588
1_72489200_G_T	rs6692386	1	72489200	G	T	0.0068	1.007	0.981	1.033	0.1155	10	rs6692386	0.6019	1	72489200	T	G	0.1155	1.007	0.981	1.033	0.0068	0.0131	85934	401577	1	72489200	1	72489200	*	rs6692386	K	72954883	rs6692386	T	G	0.1098	0.0139	0.0027	3.3e-07	775061	72954883	72489200	1	72489200	1	72489200	*	K	0.519084	5.14815
1_72490140_A_G	rs4545290	1	72490140	A	G	0.0036	1.00402	0.985222	1.02249	0.2448	11	rs4545290	0.7066	1	72490140	A	G	0.7552	0.996	0.978	1.015	-0.0036	0.0094	85934	401577	1	72490140	1	72490140	*	rs4545290	R	72955823	rs4545290	A	G	0.7511	0.0225	0.0019	5e-32	780712	72955823	72490140	1	72490140	1	72490140	*	R	0.382979	11.8421
1_72490307_T_C	rs10493499	1	72490307	T	C	0.0037	1.00402	0.985222	1.02249	0.2449	11	rs10493499	0.6988	1	72490307	T	C	0.7551	0.996	0.978	1.015	-0.0037	0.0094	85934	401577	1	72490307	1	72490307	*	rs10493499	Y	72955990	rs10493499	T	C	0.7537	0.0227	0.0019	1.4e-32	792010	72955990	72490307	1	72490307	1	72490307	*	Y	0.393617	11.9474
1_72490852_A_T	rs10889958	1	72490852	A	T	-0.0114	0.98912	0.972763	1.00503	0.608	6	rs10889958	0.1739	1	72490852	A	T	0.392	1.011	0.995	1.028	0.0114	0.0084	85934	401577	1	72490852	1	72490852	*	rs10889958	W	72956535	rs10889958	A	T	0.3872	-0.0195	0.0017	4.1e-29	728870	72956535	72490852	1	72490852	1	72490852	*	W	-1.35714	-11.4706
1_72492226_A_C	rs11588862	1	72492226	A	C	0.0036	1.00402	0.985222	1.02249	0.2446	11	rs11588862	0.6995	1	72492226	A	C	0.7554	0.996	0.978	1.015	-0.0036	0.0094	85934	401577	1	72492226	1	72492226	*	rs11588862	M	72957909	rs11588862	A	C	0.7574	0.0216	0.002	1.3e-26	677382	72957909	72492226	1	72492226	1	72492226	*	M	0.382979	10.8
1_72498429_G_A	rs782224	1	72498429	G	A	-0.0112	0.989	0.972	1.006	0.2949	10	rs782224	0.214	1	72498429	A	G	0.2949	0.989	0.972	1.006	-0.0112	0.009	85934	401577	1	72498429	1	72498429	*	rs782224	R	72964112	rs782224	A	G	0.2926	-0.0079	0.0019	4.3e-05	688030	72964112	72498429	1	72498429	1	72498429	*	R	-1.24444	-4.15789
1_72498634_A_G	rs10493500	1	72498634	A	G	-0.0002	1	0.980392	1.01937	0.2013	11	rs10493500	0.9834	1	72498634	A	G	0.7987	1	0.981	1.02	0.0002	0.0101	85934	401577	1	72498634	1	72498634	*	rs10493500	R	72964317	rs10493500	A	G	0.803	0.0097	0.0021	5.4e-06	678172	72964317	72498634	1	72498634	1	72498634	*	R	-0.019802	4.61905
1_72498868_C_G	rs17529262	1	72498868	C	G		1	0.980392	1.02041	0.201	6	rs17529262	0.9965	1	72498868	C	G	0.799	1	0.98	1.02	0	0.0101	85934	401577	1	72498868	1	72498868	*	rs17529262	S	72964551	rs17529262	C	G	0.803	0.0097	0.0021	5.5e-06	678399	72964551	72498868	1	72498868	1	72498868	*	S		4.61905
1_72499180_T_C	rs17601288	1	72499180	T	C	-0.0001	1	0.980392	1.02041	0.201	11	rs17601288	0.9937	1	72499180	T	C	0.799	1	0.98	1.02	0.0001	0.0101	85934	401577	1	72499180	1	72499180	*	rs17601288	Y	72964863	rs17601288	T	C	0.8029	0.0098	0.0021	3.9e-06	690075	72964863	72499180	1	72499180	1	72499180	*	Y	-0.00990099	4.66667
1_72499576_G_A	rs17529367	1	72499576	G	A		1	0.98	1.02	0.2021	10	rs17529367	0.9991	1	72499576	A	G	0.2021	1	0.98	1.02	0	0.0101	85934	401577	1	72499576	1	72499576	*	rs17529367	R	72965259	rs17529367	A	G	0.1975	-0.0099	0.0021	3.6e-06	690077	72965259	72499576	1	72499576	1	72499576	*	R		-4.71429
1_72504846_T_C	rs17529499	1	72504846	T	C	-0.0008	0.999001	0.979432	1.01937	0.201	11	rs17529499	0.9342	1	72504846	T	C	0.799	1.001	0.981	1.021	0.0008	0.0101	85934	401577	1	72504846	1	72504846	*	rs17529499	Y	72970529	rs17529499	T	C	0.8022	0.0098	0.0021	4.6e-06	690049	72970529	72504846	1	72504846	1	72504846	*	Y	-0.0792079	4.66667
1_72508552_A_G	rs7534258	1	72508552	A	G	-0.0011	0.999001	0.979432	1.01937	0.2019	11	rs7534258	0.9111	1	72508552	A	G	0.7981	1.001	0.981	1.021	0.0011	0.0101	85934	401577	1	72508552	1	72508552	*	rs7534258	R	72974235	rs7534258	A	G	0.8017	0.0098	0.0021	4.8e-06	678167	72974235	72508552	1	72508552	1	72508552	*	R	-0.108911	4.66667
1_72509250_G_A	rs10493501	1	72509250	G	A	-0.0017	0.998	0.979	1.018	0.2058	10	rs10493501	0.8675	1	72509250	A	G	0.2058	0.998	0.979	1.018	-0.0017	0.01	85934	401577	1	72509250	1	72509250	*	rs10493501	R	72974933	rs10493501	A	G	0.2026	-0.0097	0.0021	4.4e-06	689872	72974933	72509250	1	72509250	1	72509250	*	R	-0.17	-4.61905
1_72510194_C_T	rs782228	1	72510194	C	T	-0.0066	0.993	0.975	1.012	0.2259	10	rs782228	0.4936	1	72510194	T	C	0.2259	0.993	0.975	1.012	-0.0066	0.0097	85934	401577	1	72510194	1	72510194	*	rs782228	Y	72975877	rs782228	T	C	0.2199	-0.0104	0.0021	4.9e-07	677653	72975877	72510194	1	72510194	1	72510194	*	Y	-0.680412	-4.95238
1_72511169_G_C	rs782227	1	72511169	G	C	-0.0116	0.988	0.971	1.006	0.2938	5	rs782227	0.1939	1	72511169	C	G	0.2938	0.988	0.971	1.006	-0.0116	0.009	85934	401577	1	72511169	1	72511169	*	rs782227	S	72976852	rs782227	C	G	0.2911	-0.008	0.0019	3.8e-05	688649	72976852	72511169	1	72511169	1	72511169	*	S	-1.28889	-4.21053
1_72511249_C_A	rs782226	1	72511249	C	A	-0.0065	0.994	0.975	1.013	0.2254	10	rs782226	0.5007	1	72511249	A	C	0.2254	0.994	0.975	1.013	-0.0065	0.0097	85934	401577	1	72511249	1	72511249	*	rs782226	M	72976932	rs782226	A	C	0.2199	-0.0104	0.0021	4.2e-07	689196	72976932	72511249	1	72511249	1	72511249	*	M	-0.670103	-4.95238
1_72515121_C_A	rs17529888	1	72515121	C	A	-0.0001	1	0.98	1.02	0.201	10	rs17529888	0.9954	1	72515121	A	C	0.201	1	0.98	1.02	-0.0001	0.0101	85934	401577	1	72515121	1	72515121	*	rs17529888	M	72980804	rs17529888	A	C	0.1979	-0.0096	0.0021	6.4e-06	689684	72980804	72515121	1	72515121	1	72515121	*	M	-0.00990099	-4.57143
1_72516300_G_T	rs17529967	1	72516300	G	T	-0.0001	1	0.98	1.02	0.2009	10	rs17529967	0.9892	1	72516300	T	G	0.2009	1	0.98	1.02	-0.0001	0.0101	85934	401577	1	72516300	1	72516300	*	rs17529967	K	72981983	rs17529967	T	G	0.1979	-0.0096	0.0021	7.8e-06	678165	72981983	72516300	1	72516300	1	72516300	*	K	-0.00990099	-4.57143
1_72518411_A_C	rs782233	1	72518411	A	C	-0.0119	0.988142	0.970874	1.00604	0.2986	11	rs782233	0.1852	1	72518411	A	C	0.7014	1.012	0.994	1.03	0.0119	0.0089	85934	401577	1	72518411	1	72518411	*	rs782233	M	72984094	rs782233	A	C	0.7025	0.0081	0.0019	1.3e-05	752646	72984094	72518411	1	72518411	1	72518411	*	M	-1.33708	4.26316
1_72522277_A_G	rs782230	1	72522277	A	G	-0.0113	0.98912	0.970874	1.00705	0.269	11	rs782230	0.2179	1	72522277	A	G	0.731	1.011	0.993	1.03	0.0113	0.0092	85934	401577	1	72522277	1	72522277	*	rs782230	R	72987960	rs782230	A	G	0.735	0.0085	0.002	1.4e-05	677619	72987960	72522277	1	72522277	1	72522277	*	R	-1.22826	4.25
1_72523309_T_G	rs2590944	1	72523309	T	G	-0.0057	0.994036	0.976562	1.01317	0.2457	11	rs2590944	0.5448	1	72523309	T	G	0.7543	1.006	0.987	1.024	0.0057	0.0094	85934	401577	1	72523309	1	72523309	*	rs2590944	K	72988992	rs2590944	T	G	0.7565	0.0075	0.002	0.00017	691057	72988992	72523309	1	72523309	1	72523309	*	K	-0.606383	3.75
1_72524098_T_G	rs1445588	1	72524098	T	G	-0.0055	0.994036	0.976562	1.01317	0.2458	11	rs1445588	0.5628	1	72524098	T	G	0.7542	1.006	0.987	1.024	0.0055	0.0094	85934	401577	1	72524098	1	72524098	*	rs1445588	K	72989781	rs1445588	T	G	0.7565	0.0074	0.002	0.0002	691230	72989781	72524098	1	72524098	1	72524098	*	K	-0.585106	3.7
1_72524387_C_T	rs1664393	1	72524387	C	T	-0.0056	0.994	0.976	1.013	0.2463	10	rs1664393	0.5518	1	72524387	T	C	0.2463	0.994	0.976	1.013	-0.0056	0.0094	85934	401577	1	72524387	1	72524387	*	rs1664393	Y	72990070	rs1664393	T	C	0.2436	-0.0075	0.002	0.00022	679526	72990070	72524387	1	72524387	1	72524387	*	Y	-0.595745	-3.75
1_72524728_A_G	rs1664392	1	72524728	A	G	-0.0057	0.994036	0.976562	1.01317	0.2451	11	rs1664392	0.5467	1	72524728	A	G	0.7549	1.006	0.987	1.024	0.0057	0.0094	85934	401577	1	72524728	1	72524728	*	rs1664392	D	72990411	rs1664392	A	G	0.7525	0.0073	0.002	0.00029	679584	72990411	72524728	1	72524728	1	72524728	*	D	-0.606383	3.65
1_72525008_A_G	rs1664391	1	72525008	A	G	-0.0056	0.994036	0.976562	1.01317	0.2457	11	rs1664391	0.5528	1	72525008	A	G	0.7543	1.006	0.987	1.024	0.0056	0.0094	85934	401577	1	72525008	1	72525008	*	rs1664391	R	72990691	rs1664391	A	G	0.7568	0.0079	0.002	0.00011	679209	72990691	72525008	1	72525008	1	72525008	*	R	-0.595745	3.95
1_72525104_G_T	rs17602241	1	72525104	G	T	-0.0048	0.995	0.976	1.014	0.2267	10	rs17602241	0.6226	1	72525104	T	G	0.2267	0.995	0.976	1.014	-0.0048	0.0097	85934	401577	1	72525104	1	72525104	*	rs17602241	K	72990787	rs17602241	T	G	0.2235	-0.008	0.0021	0.00015	676234	72990787	72525104	1	72525104	1	72525104	*	K	-0.494845	-3.80952
1_72525406_A_G	rs1775365	1	72525406	A	G	-0.0055	0.994036	0.976562	1.01317	0.2451	11	rs1775365	0.5577	1	72525406	A	G	0.7549	1.006	0.987	1.024	0.0055	0.0094	85934	401577	1	72525406	1	72525406	*	rs1775365	R	72991089	rs1775365	A	G	0.7568	0.0073	0.002	0.00028	679678	72991089	72525406	1	72525406	1	72525406	*	R	-0.585106	3.65
1_72525510_T_A	rs1775366	1	72525510	T	A	-0.0054	0.995	0.976	1.013	0.2456	5	rs1775366	0.5645	1	72525510	A	T	0.2456	0.995	0.976	1.013	-0.0054	0.0094	85934	401577	1	72525510	1	72525510	*	rs1775366	W	72991193	rs1775366	A	T	0.2433	-0.0075	0.002	0.00018	685530	72991193	72525510	1	72525510	1	72525510	*	W	-0.574468	-3.75
1_72525750_T_C	rs1775367	1	72525750	T	C	-0.0057	0.994036	0.976562	1.01317	0.246	11	rs1775367	0.5458	1	72525750	T	C	0.754	1.006	0.987	1.024	0.0057	0.0094	85934	401577	1	72525750	1	72525750	*	rs1775367	Y	72991433	rs1775367	T	C	0.7567	0.0075	0.002	0.00017	691408	72991433	72525750	1	72525750	1	72525750	*	Y	-0.606383	3.75
1_72526006_C_G	rs1664389	1	72526006	C	G	-0.0059	0.994036	0.97561	1.01215	0.245	6	rs1664389	0.531	1	72526006	C	G	0.755	1.006	0.988	1.025	0.0059	0.0094	85934	401577	1	72526006	1	72526006	*	rs1664389	S	72991689	rs1664389	C	G	0.7568	0.0074	0.002	0.00025	679751	72991689	72526006	1	72526006	1	72526006	*	S	-0.62766	3.7
1_72526126_A_G	rs989753	1	72526126	A	G	-0.0058	0.994036	0.97561	1.01317	0.2456	11	rs989753	0.5378	1	72526126	A	G	0.7544	1.006	0.987	1.025	0.0058	0.0094	85934	401577	1	72526126	1	72526126	*	rs989753	R	72991809	rs989753	A	G	0.7565	0.0075	0.002	0.00019	679875	72991809	72526126	1	72526126	1	72526126	*	R	-0.617021	3.75
1_72526710_A_G	rs17543124	1	72526710	A	G	-0.0072	0.993049	0.97371	1.01215	0.2064	11	rs17543124	0.4694	1	72526710	A	G	0.7936	1.007	0.988	1.027	0.0072	0.01	85934	401577	1	72526710	1	72526710	*	rs17543124	R	72992393	rs17543124	A	G	0.7974	0.009	0.0021	3.1e-05	675148	72992393	72526710	1	72526710	1	72526710	*	R	-0.72	4.28571
1_72526897_A_T	rs1775368	1	72526897	A	T	-0.0098	0.990099	0.970874	1.0101	0.7766	6	rs1775368	0.3312	1	72526897	A	T	0.2234	1.01	0.99	1.03	0.0098	0.01	85934	401577	1	72526897	1	72526897	*	rs1775368	W	72992580	rs1775368	A	T	0.2129	-0.0105	0.0022	1.6e-06	648924	72992580	72526897	1	72526897	1	72526897	*	W	-0.98	-4.77273
1_72527173_C_T	rs1775370	1	72527173	C	T	-0.0056	0.994	0.976	1.013	0.2455	10	rs1775370	0.5527	1	72527173	T	C	0.2455	0.994	0.976	1.013	-0.0056	0.0094	85934	401577	1	72527173	1	72527173	*	rs1775370	Y	72992856	rs1775370	T	C	0.2432	-0.0074	0.002	0.00023	680073	72992856	72527173	1	72527173	1	72527173	*	Y	-0.595745	-3.7
1_72528407_T_A	rs17543217	1	72528407	T	A	0.0236	1.024	0.997	1.051	0.1092	5	rs17543217	0.07978	1	72528407	A	T	0.1092	1.024	0.997	1.051	0.0236	0.0134	85934	401577	1	72528407	1	72528407	*	rs17543217	W	72994090	rs17543217	A	T	0.1246	-0.0113	0.0026	2e-05	751170	72994090	72528407	1	72528407	1	72528407	*	W	1.76119	-4.34615
1_72529715_A_C	rs782268	1	72529715	A	C	-0.011	0.98912	0.971817	1.00705	0.2688	11	rs782268	0.2283	1	72529715	A	C	0.7312	1.011	0.993	1.029	0.011	0.0092	85934	401577	1	72529715	1	72529715	*	rs782268	M	72995398	rs782268	A	C	0.7356	0.0085	0.002	1.4e-05	678469	72995398	72529715	1	72529715	1	72529715	*	M	-1.19565	4.25
1_72533128_C_T	rs1084444	1	72533128	C	T	-0.0064	0.994	0.975	1.012	0.2342	10	rs1084444	0.5056	1	72533128	T	C	0.2342	0.994	0.975	1.012	-0.0064	0.0096	85934	401577	1	72533128	1	72533128	*	rs1084444	Y	72998811	rs1084444	T	C	0.2298	-0.0076	0.002	0.00019	680186	72998811	72533128	1	72533128	1	72533128	*	Y	-0.666667	-3.8
1_72537067_G_C	rs1445585	1	72537067	G	C	-0.0057	0.994	0.976	1.013	0.2342	5	rs1445585	0.5485	1	72537067	C	G	0.2342	0.994	0.976	1.013	-0.0057	0.0096	85934	401577	1	72537067	1	72537067	*	rs1445585	S	73002750	rs1445585	C	G	0.2298	-0.0076	0.002	0.00016	691326	73002750	72537067	1	72537067	1	72537067	*	S	-0.59375	-3.8
1_72556707_A_T	rs895279	1	72556707	A	T	0.0065	1.00604	0.98912	1.02459	0.7145	6	rs895279	0.4755	1	72556707	A	T	0.2855	0.994	0.976	1.011	-0.0065	0.0091	85934	401577	1	72556707	1	72556707	*	rs895279	H	73022390	rs895279	A	T	0.2709	-0.0075	0.0019	0.00011	684305	73022390	72556707	1	72556707	1	72556707	*	H	0.714286	-3.94737
1_72559396_G_C	rs12142193	1	72559396	G	C	0.0052	1.005	0.97	1.042	0.0591	5	rs12142193	0.7737	1	72559396	C	G	0.0591	1.005	0.97	1.042	0.0052	0.0182	85934	401577	1	72559396	1	72559396	*	rs12142193	S	73025079	rs12142193	C	G	0.06156	0.017	0.0036	2.2e-06	751754	73025079	72559396	1	72559396	1	72559396	*	S	0.285714	4.72222
1_72605777_T_C	rs10443263	1	72605777	T	C	0.0055	1.00503	0.987167	1.02459	0.746	11	rs10443263	0.5577	1	72605777	T	C	0.254	0.995	0.976	1.013	-0.0055	0.0094	85934	401577	1	72605777	1	72605777	*	rs10443263	Y	73071460	rs10443263	T	C	0.2518	0.0071	0.002	0.00036	679031	73071460	72605777	1	72605777	1	72605777	*	Y	0.585106	3.55
1_72609740_C_A	rs4498754	1	72609740	C	A	0.0053	1.005	0.987	1.024	0.7486	10	rs4498754	0.5733	1	72609740	A	C	0.7486	1.005	0.987	1.024	0.0053	0.0094	85934	401577	1	72609740	1	72609740	*	rs4498754	M	73075423	rs4498754	A	C	0.7457	-0.0071	0.002	0.00038	679492	73075423	72609740	1	72609740	1	72609740	*	M	0.56383	-3.55
1_72613604_T_C	rs4412548	1	72613604	T	C	0.0056	1.00604	0.987167	1.02459	0.7458	11	rs4412548	0.5494	1	72613604	T	C	0.2542	0.994	0.976	1.013	-0.0056	0.0094	85934	401577	1	72613604	1	72613604	*	rs4412548	Y	73079287	rs4412548	T	C	0.2522	0.007	0.002	0.00042	679698	73079287	72613604	1	72613604	1	72613604	*	Y	0.595745	3.5
1_72613889_C_T	rs4573480	1	72613889	C	T	0.0056	1.006	0.987	1.024	0.7458	10	rs4573480	0.5538	1	72613889	T	C	0.7458	1.006	0.987	1.024	0.0056	0.0094	85934	401577	1	72613889	1	72613889	*	rs4573480	Y	73079572	rs4573480	T	C	0.7478	-0.0072	0.002	0.00028	691293	73079572	72613889	1	72613889	1	72613889	*	Y	0.595745	-3.6
1_72616788_T_C	rs12408420	1	72616788	T	C	0.0056	1.00604	0.987167	1.02459	0.746	11	rs12408420	0.5538	1	72616788	T	C	0.254	0.994	0.976	1.013	-0.0056	0.0094	85934	401577	1	72616788	1	72616788	*	rs12408420	Y	73082471	rs12408420	T	C	0.2519	0.007	0.002	0.00043	679670	73082471	72616788	1	72616788	1	72616788	*	Y	0.595745	3.5
1_72617707_T_C	rs4649962	1	72617707	T	C	0.0057	1.00604	0.987167	1.02459	0.7453	11	rs4649962	0.5458	1	72617707	T	C	0.2547	0.994	0.976	1.013	-0.0057	0.0094	85934	401577	1	72617707	1	72617707	*	rs4649962	Y	73083390	rs4649962	T	C	0.2522	0.007	0.002	0.00048	679560	73083390	72617707	1	72617707	1	72617707	*	Y	0.606383	3.5
1_72619763_G_A	rs4457521	1	72619763	G	A	0.0059	1.006	0.988	1.025	0.7459	10	rs4457521	0.5339	1	72619763	A	G	0.7459	1.006	0.988	1.025	0.0059	0.0094	85934	401577	1	72619763	1	72619763	*	rs4457521	R	73085446	rs4457521	A	G	0.7481	-0.0071	0.002	0.00039	679463	73085446	72619763	1	72619763	1	72619763	*	R	0.62766	-3.55
1_72622966_A_G	rs4297240	1	72622966	A	G	0.0061	1.00604	0.988142	1.02459	0.745	11	rs4297240	0.5171	1	72622966	A	G	0.255	0.994	0.976	1.012	-0.0061	0.0094	85934	401577	1	72622966	1	72622966	*	rs4297240	R	73088649	rs4297240	A	G	0.2525	0.0072	0.002	0.00028	690547	73088649	72622966	1	72622966	1	72622966	*	R	0.648936	3.6
1_72624162_T_C	rs9645299	1	72624162	T	C	0.0123	1.01215	0.994036	1.03093	0.733	11	rs9645299	0.1858	1	72624162	T	C	0.267	0.988	0.97	1.006	-0.0123	0.0093	85934	401577	1	72624162	1	72624162	*	rs9645299	Y	73089845	rs9645299	T	C	0.2666	0.0075	0.002	0.00014	677631	73089845	72624162	1	72624162	1	72624162	*	Y	1.32258	3.75
1_72626126_T_C	rs12141788	1	72626126	T	C	0.0123	1.01215	0.994036	1.03093	0.7329	11	rs12141788	0.1826	1	72626126	T	C	0.2671	0.988	0.97	1.006	-0.0123	0.0093	85934	401577	1	72626126	1	72626126	*	rs12141788	Y	73091809	rs12141788	T	C	0.2667	0.0074	0.002	0.00016	671751	73091809	72626126	1	72626126	1	72626126	*	Y	1.32258	3.7
1_72629216_C_T	rs12126227	1	72629216	C	T	0.0119	1.012	0.994	1.031	0.7335	10	rs12126227	0.1992	1	72629216	T	C	0.7335	1.012	0.994	1.031	0.0119	0.0093	85934	401577	1	72629216	1	72629216	*	rs12126227	Y	73094899	rs12126227	T	C	0.7342	-0.0074	0.002	0.00015	689549	73094899	72629216	1	72629216	1	72629216	*	Y	1.27957	-3.7
1_72629245_C_T	rs10493505	1	72629245	C	T	0.0119	1.012	0.994	1.031	0.7335	10	rs10493505	0.1997	1	72629245	T	C	0.7335	1.012	0.994	1.031	0.0119	0.0093	85934	401577	1	72629245	1	72629245	*	rs10493505	Y	73094928	rs10493505	T	C	0.7342	-0.0074	0.002	0.00015	689549	73094928	72629245	1	72629245	1	72629245	*	Y	1.27957	-3.7
1_72629305_A_G	rs12119472	1	72629305	A	G	0.0119	1.01215	0.994036	1.03093	0.7335	11	rs12119472	0.2006	1	72629305	A	G	0.2665	0.988	0.97	1.006	-0.0119	0.0093	85934	401577	1	72629305	1	72629305	*	rs12119472	R	73094988	rs12119472	A	G	0.2658	0.0074	0.002	0.00015	689559	73094988	72629305	1	72629305	1	72629305	*	R	1.27957	3.7
1_72629465_G_T	rs7514475	1	72629465	G	T	-0.0114	0.989	0.971	1.007	0.2491	10	rs7514475	0.2251	1	72629465	T	G	0.2491	0.989	0.971	1.007	-0.0114	0.0094	85934	401577	1	72629465	1	72629465	*	rs7514475	K	73095148	rs7514475	T	G	0.2549	0.0072	0.002	0.00029	678183	73095148	72629465	1	72629465	1	72629465	*	K	-1.21277	3.6
1_72629706_T_C	rs12145832	1	72629706	T	C	0.0119	1.01215	0.994036	1.03093	0.7335	11	rs12145832	0.1999	1	72629706	T	C	0.2665	0.988	0.97	1.006	-0.0119	0.0093	85934	401577	1	72629706	1	72629706	*	rs12145832	B	73095389	rs12145832	T	C	0.2658	0.0075	0.002	0.00015	677880	73095389	72629706	1	72629706	1	72629706	*	B	1.27957	3.75
1_72629862_A_G	rs12119654	1	72629862	A	G	0.0119	1.01215	0.994036	1.03093	0.7335	11	rs12119654	0.2009	1	72629862	A	G	0.2665	0.988	0.97	1.006	-0.0119	0.0093	85934	401577	1	72629862	1	72629862	*	rs12119654	R	73095545	rs12119654	A	G	0.2658	0.0074	0.002	0.00015	689633	73095545	72629862	1	72629862	1	72629862	*	R	1.27957	3.7
1_72632681_G_T	rs12726880	1	72632681	G	T	0.0121	1.012	0.994	1.031	0.7335	10	rs12726880	0.1941	1	72632681	T	G	0.7335	1.012	0.994	1.031	0.0121	0.0093	85934	401577	1	72632681	1	72632681	*	rs12726880	K	73098364	rs12726880	T	G	0.7344	-0.0074	0.002	0.00015	689552	73098364	72632681	1	72632681	1	72632681	*	K	1.30108	-3.7
1_72632849_C_A	rs12029382	1	72632849	C	A	-0.0108	0.989	0.971	1.008	0.2496	10	rs12029382	0.2489	1	72632849	A	C	0.2496	0.989	0.971	1.008	-0.0108	0.0094	85934	401577	1	72632849	1	72632849	*	rs12029382	M	73098532	rs12029382	A	C	0.2549	0.0071	0.002	0.00034	689881	73098532	72632849	1	72632849	1	72632849	*	M	-1.14894	3.55
1_72633006_A_G	rs12726957	1	72633006	A	G	0.0118	1.01215	0.994036	1.03093	0.7336	11	rs12726957	0.2032	1	72633006	A	G	0.2664	0.988	0.97	1.006	-0.0118	0.0093	85934	401577	1	72633006	1	72633006	*	rs12726957	R	73098689	rs12726957	A	G	0.2656	0.0074	0.002	0.00016	689550	73098689	72633006	1	72633006	1	72633006	*	R	1.26882	3.7
1_72633198_T_C	rs12047199	1	72633198	T	C	-0.0111	0.98912	0.970874	1.00705	0.2493	11	rs12047199	0.2384	1	72633198	T	C	0.7507	1.011	0.993	1.03	0.0111	0.0094	85934	401577	1	72633198	1	72633198	*	rs12047199	Y	73098881	rs12047199	T	C	0.7444	-0.0071	0.002	0.00032	689886	73098881	72633198	1	72633198	1	72633198	*	Y	-1.18085	-3.55
1_72633229_A_G	rs12727294	1	72633229	A	G	0.012	1.01215	0.994036	1.03093	0.7335	11	rs12727294	0.1979	1	72633229	A	G	0.2665	0.988	0.97	1.006	-0.012	0.0093	85934	401577	1	72633229	1	72633229	*	rs12727294	R	73098912	rs12727294	A	G	0.2656	0.0074	0.002	0.00014	689599	73098912	72633229	1	72633229	1	72633229	*	R	1.29032	3.7
1_72635976_T_C	rs12725368	1	72635976	T	C	0.0119	1.01215	0.994036	1.03093	0.7335	11	rs12725368	0.2005	1	72635976	T	C	0.2665	0.988	0.97	1.006	-0.0119	0.0093	85934	401577	1	72635976	1	72635976	*	rs12725368	Y	73101659	rs12725368	T	C	0.2657	0.0074	0.002	0.00015	677871	73101659	72635976	1	72635976	1	72635976	*	Y	1.27957	3.7
1_72636327_A_G	rs7526444	1	72636327	A	G	-0.0112	0.98912	0.970874	1.00705	0.2499	11	rs7526444	0.2342	1	72636327	A	G	0.7501	1.011	0.993	1.03	0.0112	0.0094	85934	401577	1	72636327	1	72636327	*	rs7526444	R	73102010	rs7526444	A	G	0.7443	-0.0071	0.002	0.00033	678107	73102010	72636327	1	72636327	1	72636327	*	R	-1.19149	-3.55
1_72636786_C_A	rs12128913	1	72636786	C	A	0.0115	1.012	0.993	1.03	0.7342	10	rs12128913	0.2172	1	72636786	A	C	0.7342	1.012	0.993	1.03	0.0115	0.0093	85934	401577	1	72636786	1	72636786	*	rs12128913	M	73102469	rs12128913	A	C	0.7339	-0.0075	0.002	0.00014	677804	73102469	72636786	1	72636786	1	72636786	*	M	1.23656	-3.75
1_72637466_G_A	rs4259588	1	72637466	G	A	-0.0111	0.989	0.971	1.007	0.2494	10	rs4259588	0.2363	1	72637466	A	G	0.2494	0.989	0.971	1.007	-0.0111	0.0094	85934	401577	1	72637466	1	72637466	*	rs4259588	R	73103149	rs4259588	A	G	0.2549	0.0072	0.002	0.00029	683994	73103149	72637466	1	72637466	1	72637466	*	R	-1.18085	3.6
1_72638051_T_C	rs10889968	1	72638051	T	C	0.0111	1.01112	0.993049	1.02987	0.7449	11	rs10889968	0.2394	1	72638051	T	C	0.2551	0.989	0.971	1.007	-0.0111	0.0094	85934	401577	1	72638051	1	72638051	*	rs10889968	Y	73103734	rs10889968	T	C	0.2559	0.007	0.002	0.00038	678434	73103734	72638051	1	72638051	1	72638051	*	Y	1.18085	3.5
1_72638256_T_C	rs4650145	1	72638256	T	C	0.0112	1.01112	0.993049	1.02987	0.7448	11	rs4650145	0.2321	1	72638256	T	C	0.2552	0.989	0.971	1.007	-0.0112	0.0094	85934	401577	1	72638256	1	72638256	*	rs4650145	Y	73103939	rs4650145	T	C	0.2553	0.0071	0.002	0.00035	678512	73103939	72638256	1	72638256	1	72638256	*	Y	1.19149	3.55
1_72638477_T_C	rs12024784	1	72638477	T	C	-0.0113	0.98912	0.970874	1.00705	0.2496	11	rs12024784	0.2294	1	72638477	T	C	0.7504	1.011	0.993	1.03	0.0113	0.0094	85934	401577	1	72638477	1	72638477	*	rs12024784	Y	73104160	rs12024784	T	C	0.745	-0.007	0.002	0.00036	690279	73104160	72638477	1	72638477	1	72638477	*	Y	-1.20213	-3.5
1_72640346_T_A	rs12026805	1	72640346	T	A	-0.0133	0.987	0.968	1.006	0.2169	5	rs12026805	0.1793	1	72640346	A	T	0.2169	0.987	0.968	1.006	-0.0133	0.0099	85934	401577	1	72640346	1	72640346	*	rs12026805	W	73106029	rs12026805	A	T	0.2232	0.0075	0.0021	0.00027	688917	73106029	72640346	1	72640346	1	72640346	*	W	-1.34343	3.57143
1_72641789_A_G	rs4111519	1	72641789	A	G	-0.0113	0.98912	0.970874	1.00705	0.25	11	rs4111519	0.2306	1	72641789	A	G	0.75	1.011	0.993	1.03	0.0113	0.0094	85934	401577	1	72641789	1	72641789	*	rs4111519	R	73107472	rs4111519	A	G	0.7442	-0.0071	0.002	0.00037	678471	73107472	72641789	1	72641789	1	72641789	*	R	-1.20213	-3.55
1_72642179_T_A	rs7530992	1	72642179	T	A	0.0124	1.012	0.994	1.031	0.7336	5	rs7530992	0.1812	1	72642179	A	T	0.7336	1.012	0.994	1.031	0.0124	0.0093	85934	401577	1	72642179	1	72642179	*	rs7530992	W	73107862	rs7530992	A	T	0.7343	-0.0071	0.002	0.00032	677786	73107862	72642179	1	72642179	1	72642179	*	W	1.33333	-3.55
1_72643486_A_G	rs6678015	1	72643486	A	G	0.0123	1.01215	0.994036	1.03093	0.7336	11	rs6678015	0.1853	1	72643486	A	G	0.2664	0.988	0.97	1.006	-0.0123	0.0093	85934	401577	1	72643486	1	72643486	*	rs6678015	R	73109169	rs6678015	A	G	0.2658	0.0073	0.002	0.00018	690153	73109169	72643486	1	72643486	1	72643486	*	R	1.32258	3.65
1_72643657_A_T	rs4649964	1	72643657	A	T	0.0121	1.01215	0.994036	1.03093	0.7329	6	rs4649964	0.1916	1	72643657	A	T	0.2671	0.988	0.97	1.006	-0.0121	0.0093	85934	401577	1	72643657	1	72643657	*	rs4649964	W	73109340	rs4649964	A	T	0.2659	0.0073	0.002	0.00017	690164	73109340	72643657	1	72643657	1	72643657	*	W	1.30108	3.65
1_72646204_A_C	rs12030081	1	72646204	A	C	-0.0114	0.98912	0.970874	1.00705	0.2496	11	rs12030081	0.2237	1	72646204	A	C	0.7504	1.011	0.993	1.03	0.0114	0.0094	85934	401577	1	72646204	1	72646204	*	rs12030081	M	73111887	rs12030081	A	C	0.7448	-0.0072	0.002	0.00031	678591	73111887	72646204	1	72646204	1	72646204	*	M	-1.21277	-3.6
1_72647181_G_A	rs7554639	1	72647181	G	A	0.0125	1.013	0.994	1.031	0.7335	10	rs7554639	0.1795	1	72647181	A	G	0.7335	1.013	0.994	1.031	0.0125	0.0093	85934	401577	1	72647181	1	72647181	*	rs7554639	R	73112864	rs7554639	A	G	0.7344	-0.0074	0.002	0.00015	678639	73112864	72647181	1	72647181	1	72647181	*	R	1.34409	-3.7
1_72648601_G_A	rs4372200	1	72648601	G	A	0.0116	1.012	0.993	1.03	0.7447	10	rs4372200	0.2163	1	72648601	A	G	0.7447	1.012	0.993	1.03	0.0116	0.0094	85934	401577	1	72648601	1	72648601	*	rs4372200	R	73114284	rs4372200	A	G	0.7449	-0.0071	0.002	0.00034	678614	73114284	72648601	1	72648601	1	72648601	*	R	1.23404	-3.55
1_72649522_G_A	rs6691430	1	72649522	G	A	-0.0117	0.988	0.97	1.007	0.2497	10	rs6691430	0.2148	1	72649522	A	G	0.2497	0.988	0.97	1.007	-0.0117	0.0094	85934	401577	1	72649522	1	72649522	*	rs6691430	R	73115205	rs6691430	A	G	0.255	0.0072	0.002	0.00027	684434	73115205	72649522	1	72649522	1	72649522	*	R	-1.24468	3.6
1_72650808_C_A	rs4650146	1	72650808	C	A	0.0122	1.012	0.994	1.031	0.7307	10	rs4650146	0.1865	1	72650808	A	C	0.7307	1.012	0.994	1.031	0.0122	0.0092	85934	401577	1	72650808	1	72650808	*	rs4650146	M	73116491	rs4650146	A	C	0.7299	-0.007	0.002	0.00036	679051	73116491	72650808	1	72650808	1	72650808	*	M	1.32609	-3.5
1_72653219_T_G	rs7549047	1	72653219	T	G	0.0124	1.01215	0.994036	1.03093	0.7295	11	rs7549047	0.1787	1	72653219	T	G	0.2705	0.988	0.97	1.006	-0.0124	0.0092	85934	401577	1	72653219	1	72653219	*	rs7549047	K	73118902	rs7549047	T	G	0.2698	0.0071	0.002	0.00029	679087	73118902	72653219	1	72653219	1	72653219	*	K	1.34783	3.55
1_72666473_C_G	rs4278325	1	72666473	C	G	0.0119	1.01215	0.994036	1.02987	0.7294	6	rs4278325	0.198	1	72666473	C	G	0.2706	0.988	0.971	1.006	-0.0119	0.0092	85934	401577	1	72666473	1	72666473	*	rs4278325	V	73132156	rs4278325	C	G	0.2698	0.0071	0.0019	0.00028	690966	73132156	72666473	1	72666473	1	72666473	*	V	1.29348	3.73684
1_72683839_C_A	rs4585929	1	72683839	C	A	0.0123	1.012	0.994	1.031	0.7293	10	rs4585929	0.1834	1	72683839	A	C	0.7293	1.012	0.994	1.031	0.0123	0.0092	85934	401577	1	72683839	1	72683839	*	rs4585929	M	73149522	rs4585929	A	C	0.73	-0.007	0.0019	0.00036	679821	73149522	72683839	1	72683839	1	72683839	*	M	1.33696	-3.68421
1_72696735_T_C	rs8179265	1	72696735	T	C	-0.0113	0.98912	0.970874	1.00705	0.2538	11	rs8179265	0.2276	1	72696735	T	C	0.7462	1.011	0.993	1.03	0.0113	0.0093	85934	401577	1	72696735	1	72696735	*	rs8179265	Y	73162418	rs8179265	T	C	0.7408	-0.0067	0.0018	0.00031	794570	73162418	72696735	1	72696735	1	72696735	*	Y	-1.21505	-3.72222
1_72698424_G_T	rs10889986	1	72698424	G	T	0.012	1.012	0.994	1.03	0.7292	10	rs10889986	0.1923	1	72698424	T	G	0.7292	1.012	0.994	1.03	0.012	0.0092	85934	401577	1	72698424	1	72698424	*	rs10889986	K	73164107	rs10889986	T	G	0.73	-0.0069	0.0019	0.00035	691661	73164107	72698424	1	72698424	1	72698424	*	K	1.30435	-3.63158
1_72701949_C_T	rs4636401	1	72701949	C	T	0.0154	1.016	0.998	1.034	0.7064	10	rs4636401	0.0875	1	72701949	T	C	0.7064	1.016	0.998	1.034	0.0154	0.009	85934	401577	1	72701949	1	72701949	*	rs4636401	Y	73167632	rs4636401	T	C	0.7067	-0.0066	0.0019	0.00047	692608	73167632	72701949	1	72701949	1	72701949	*	Y	1.71111	-3.47368
1_72763032_C_T	rs11210054	1	72763032	C	T	0.0121	1.012	0.992	1.033	0.1833	10	rs11210054	0.2477	1	72763032	T	C	0.1833	1.012	0.992	1.033	0.0121	0.0105	85934	401577	1	72763032	1	72763032	*	rs11210054	Y	73228715	rs11210054	T	C	0.1784	-0.0123	0.0022	4.1e-08	679421	73228715	72763032	1	72763032	1	72763032	*	Y	1.15238	-5.59091
1_72763525_A_G	rs17615090	1	72763525	A	G	0.0125	1.01215	0.992063	1.03413	0.1805	11	rs17615090	0.2362	1	72763525	A	G	0.8195	0.988	0.967	1.008	-0.0125	0.0105	85934	401577	1	72763525	1	72763525	*	rs17615090	R	73229208	rs17615090	A	G	0.8243	0.0127	0.0021	2.6e-09	782780	73229208	72763525	1	72763525	1	72763525	*	R	1.19048	6.04762
1_72765621_G_A	rs2841189	1	72765621	G	A	0.0118	1.012	0.991	1.033	0.1818	10	rs2841189	0.261	1	72765621	A	G	0.1818	1.012	0.991	1.033	0.0118	0.0105	85934	401577	1	72765621	1	72765621	*	rs2841189	R	73231304	rs2841189	A	G	0.1762	-0.0127	0.0023	2.2e-08	630681	73231304	72765621	1	72765621	1	72765621	*	R	1.12381	-5.52174
1_72766265_A_G	rs2841188	1	72766265	A	G	-0.0109	0.98912	0.968992	1.00908	0.8134	11	rs2841188	0.2959	1	72766265	A	G	0.1866	1.011	0.991	1.032	0.0109	0.0104	85934	401577	1	72766265	1	72766265	*	rs2841188	R	73231948	rs2841188	A	G	0.1808	-0.0122	0.0022	4e-08	691189	73231948	72766265	1	72766265	1	72766265	*	R	-1.04808	-5.54545
1_72766356_G_C	rs7415357	1	72766356	G	C	0.0118	1.012	0.991	1.033	0.1811	5	rs7415357	0.2607	1	72766356	C	G	0.1811	1.012	0.991	1.033	0.0118	0.0105	85934	401577	1	72766356	1	72766356	*	rs7415357	S	73232039	rs7415357	C	G	0.176	-0.0123	0.0022	3.3e-08	691615	73232039	72766356	1	72766356	1	72766356	*	S	1.12381	-5.59091
1_72766529_T_C	rs2692864	1	72766529	T	C	-0.0106	0.98912	0.968992	1.0101	0.8114	11	rs2692864	0.3085	1	72766529	T	C	0.1886	1.011	0.99	1.032	0.0106	0.0105	85934	401577	1	72766529	1	72766529	*	rs2692864	Y	73232212	rs2692864	T	C	0.1771	-0.0114	0.0023	6.5e-07	625421	73232212	72766529	1	72766529	1	72766529	*	Y	-1.00952	-4.95652
1_72769146_G_A	rs2422286	1	72769146	G	A	0.0121	1.012	0.992	1.033	0.1809	10	rs2422286	0.2488	1	72769146	A	G	0.1809	1.012	0.992	1.033	0.0121	0.0105	85934	401577	1	72769146	1	72769146	*	rs2422286	R	73234829	rs2422286	A	G	0.176	-0.0125	0.0021	3.1e-09	794141	73234829	72769146	1	72769146	1	72769146	*	R	1.15238	-5.95238
1_72770331_T_C	rs2764508	1	72770331	T	C	-0.0104	0.990099	0.969932	1.0101	0.8031	11	rs2764508	0.3117	1	72770331	T	C	0.1969	1.01	0.99	1.031	0.0104	0.0103	85934	401577	1	72770331	1	72770331	*	rs2764508	Y	73236014	rs2764508	T	C	0.1867	-0.0112	0.0022	3.4e-07	680197	73236014	72770331	1	72770331	1	72770331	*	Y	-1.00971	-5.09091
1_72771143_C_T	rs2841187	1	72771143	C	T	-0.0108	0.989	0.969	1.009	0.8039	10	rs2841187	0.2955	1	72771143	T	C	0.8039	0.989	0.969	1.009	-0.0108	0.0103	85934	401577	1	72771143	1	72771143	*	rs2841187	Y	73236826	rs2841187	T	C	0.8127	0.0112	0.0022	2.6e-07	691953	73236826	72771143	1	72771143	1	72771143	*	Y	-1.04854	5.09091
1_72772623_A_G	rs2841186	1	72772623	A	G	-0.0103	0.990099	0.969932	1.0101	0.8028	11	rs2841186	0.3174	1	72772623	A	G	0.1972	1.01	0.99	1.031	0.0103	0.0103	85934	401577	1	72772623	1	72772623	*	rs2841186	R	73238306	rs2841186	A	G	0.1863	-0.0113	0.0022	2.1e-07	691892	73238306	72772623	1	72772623	1	72772623	*	R	-1	-5.13636
1_72774177_G_C	rs17615203	1	72774177	G	C	0.0124	1.012	0.992	1.034	0.1803	5	rs17615203	0.2396	1	72774177	C	G	0.1803	1.012	0.992	1.034	0.0124	0.0105	85934	401577	1	72774177	1	72774177	*	rs17615203	S	73239860	rs17615203	C	G	0.1756	-0.0122	0.0022	4.5e-08	690632	73239860	72774177	1	72774177	1	72774177	*	S	1.18095	-5.54545
1_72776809_C_T	rs6674768	1	72776809	C	T	0.0121	1.012	0.992	1.033	0.1805	10	rs6674768	0.2487	1	72776809	T	C	0.1805	1.012	0.992	1.033	0.0121	0.0105	85934	401577	1	72776809	1	72776809	*	rs6674768	Y	73242492	rs6674768	T	C	0.1756	-0.012	0.0022	7.1e-08	680476	73242492	72776809	1	72776809	1	72776809	*	Y	1.15238	-5.45455
1_72780730_A_G	rs4650154	1	72780730	A	G	0.0118	1.01215	0.99108	1.03306	0.1806	11	rs4650154	0.2617	1	72780730	A	G	0.8194	0.988	0.968	1.009	-0.0118	0.0105	85934	401577	1	72780730	1	72780730	*	rs4650154	R	73246413	rs4650154	A	G	0.8244	0.012	0.0022	7.9e-08	680615	73246413	72780730	1	72780730	1	72780730	*	R	1.12381	5.45455
1_72785330_T_C	rs17615698	1	72785330	T	C	0.012	1.01215	0.99108	1.03306	0.1806	11	rs17615698	0.2534	1	72785330	T	C	0.8194	0.988	0.968	1.009	-0.012	0.0105	85934	401577	1	72785330	1	72785330	*	rs17615698	Y	73251013	rs17615698	T	C	0.824	0.0121	0.0022	4.5e-08	692362	73251013	72785330	1	72785330	1	72785330	*	Y	1.14286	5.5
1_72785552_C_G	rs17615732	1	72785552	C	G	0.0119	1.01215	0.99108	1.03306	0.1804	6	rs17615732	0.2592	1	72785552	C	G	0.8196	0.988	0.968	1.009	-0.0119	0.0105	85934	401577	1	72785552	1	72785552	*	rs17615732	B	73251235	rs17615732	C	G	0.8244	0.012	0.0022	6.7e-08	680690	73251235	72785552	1	72785552	1	72785552	*	B	1.13333	5.45455
1_73672365_C_T	rs6674198	1	73672365	C	T	-0.013	0.987	0.971	1.003	0.4363	10	rs6674198	0.1124	1	73672365	T	C	0.4363	0.987	0.971	1.003	-0.013	0.0082	85934	401577	1	73672365	1	73672365	*	rs6674198	Y	74138048	rs6674198	T	C	0.4429	0.0063	0.0018	0.00034	691124	74138048	73672365	1	73672365	1	73672365	*	Y	-1.58537	3.5
1_73673082_A_G	rs4617355	1	73673082	A	G	-0.0135	0.986193	0.970874	1.00301	0.4381	11	rs4617355	0.09785	1	73673082	A	G	0.5619	1.014	0.997	1.03	0.0135	0.0082	85934	401577	1	73673082	1	73673082	*	rs4617355	R	74138765	rs4617355	A	G	0.5556	-0.0062	0.0018	0.00038	689667	74138765	73673082	1	73673082	1	73673082	*	R	-1.64634	-3.44444
1_73673422_C_T	rs11210325	1	73673422	C	T	-0.0095	0.991	0.973	1.009	0.2578	10	rs11210325	0.3048	1	73673422	T	C	0.2578	0.991	0.973	1.009	-0.0095	0.0093	85934	401577	1	73673422	1	73673422	*	rs11210325	Y	74139105	rs11210325	T	C	0.257	0.0074	0.002	0.00019	687548	74139105	73673422	1	73673422	1	73673422	*	Y	-1.02151	3.7
1_73674113_G_T	rs1497853	1	73674113	G	T	-0.0139	0.986	0.97	1.002	0.4356	10	rs1497853	0.08942	1	73674113	T	G	0.4356	0.986	0.97	1.002	-0.0139	0.0082	85934	401577	1	73674113	1	73674113	*	rs1497853	K	74139796	rs1497853	T	G	0.4426	0.0062	0.0018	0.00038	690274	74139796	73674113	1	73674113	1	73674113	*	K	-1.69512	3.44444
1_74023662_A_T	rs12122915	1	74023662	A	T	0.0162	1.01626	0.976562	1.05708	0.0457	6	rs12122915	0.424	1	74023662	A	T	0.9543	0.984	0.946	1.024	-0.0162	0.0202	85934	401577	1	74023662	1	74023662	*	rs12122915	W	74489346	rs12122915	A	T	0.95241	0.0147	0.0038	0.00013	762794	74489346	74023662	1	74023662	1	74023662	*	W	0.80198	3.86842
1_74303583_T_C	rs4333810	1	74303583	T	C	-0.013	0.987167	0.967118	1.00806	0.8066	11	rs4333810	0.2195	1	74303583	T	C	0.1934	1.013	0.992	1.034	0.013	0.0106	85934	401577	1	74303583	1	74303583	*	rs4333810	Y	74769267	rs4333810	T	C	0.187	0.0087	0.0024	0.00027	526828	74769267	74303583	1	74303583	1	74303583	*	Y	-1.22642	3.625
1_74412569_A_G	rs699844	1	74412569	A	G	-0.0041	0.996016	0.966184	1.02669	0.0759	11	rs699844	0.7945	1	74412569	A	G	0.9241	1.004	0.974	1.035	0.0041	0.0156	85934	401577	1	74412569	1	74412569	*	rs699844	R	74878253	rs699844	A	G	0.92066	0.0121	0.0032	0.00016	685110	74878253	74412569	1	74412569	1	74412569	*	R	-0.262821	3.78125
1_74423709_C_T	rs274581	1	74423709	C	T	-0.0029	0.997	0.967	1.028	0.0756	10	rs274581	0.8513	1	74423709	T	C	0.0756	0.997	0.967	1.028	-0.0029	0.0156	85934	401577	1	74423709	1	74423709	*	rs274581	Y	74889393	rs274581	T	C	0.07817	-0.0131	0.0032	4.2e-05	687516	74889393	74423709	1	74423709	1	74423709	*	Y	-0.185897	-4.09375
1_74438669_C_T	rs17095322	1	74438669	C	T	0.0016	1.002	0.97	1.034	0.0698	10	rs17095322	0.9215	1	74438669	T	C	0.0698	1.002	0.97	1.034	0.0016	0.0161	85934	401577	1	74438669	1	74438669	*	rs17095322	Y	74904353	rs17095322	T	C	0.07279	-0.016	0.0031	2.1e-07	793977	74904353	74438669	1	74438669	1	74438669	*	Y	0.0993789	-5.16129
1_74454663_G_A	rs274599	1	74454663	G	A	-0.0014	0.999	0.968	1.031	0.0711	10	rs274599	0.9291	1	74454663	A	G	0.0711	0.999	0.968	1.031	-0.0014	0.0161	85934	401577	1	74454663	1	74454663	*	rs274599	R	74920347	rs274599	A	G	0.07337	-0.0143	0.0032	1e-05	680475	74920347	74454663	1	74454663	1	74454663	*	R	-0.0869565	-4.46875
1_74511593_A_G	rs6690871	1	74511593	A	G	0.0025	1.002	0.986193	1.01937	0.4064	11	rs6690871	0.76	1	74511593	A	G	0.5936	0.998	0.981	1.014	-0.0025	0.0083	85934	401577	1	74511593	1	74511593	*	rs6690871	R	74977277	rs6690871	A	G	0.5888	-0.0174	0.0017	1.6e-25	785194	74977277	74511593	1	74511593	1	74511593	*	R	0.301205	-10.2353
1_74511741_A_G	rs953567	1	74511741	A	G	0.0037	1.00402	0.987167	1.02041	0.3952	11	rs953567	0.6557	1	74511741	A	G	0.6048	0.996	0.98	1.013	-0.0037	0.0084	85934	401577	1	74511741	1	74511741	*	rs953567	R	74977425	rs953567	A	G	0.6023	-0.0175	0.0017	1.2e-25	781755	74977425	74511741	1	74511741	1	74511741	*	R	0.440476	-10.2941
1_74512186_G_C	rs1040070	1	74512186	G	C	-0.0072	0.993	0.977	1.009	0.5615	5	rs1040070	0.3819	1	74512186	C	G	0.5615	0.993	0.977	1.009	-0.0072	0.0083	85934	401577	1	74512186	1	74512186	*	rs1040070	V	74977870	rs1040070	C	G	0.5686	-0.0179	0.0017	2.8e-27	786360	74977870	74512186	1	74512186	1	74512186	*	V	-0.86747	-10.5294
1_74514291_A_T	rs12036473	1	74514291	A	T	0.0015	1.001	0.985222	1.01833	0.376	6	rs12036473	0.8623	1	74514291	A	T	0.624	0.999	0.982	1.015	-0.0015	0.0084	85934	401577	1	74514291	1	74514291	*	rs12036473	W	74979975	rs12036473	A	T	0.6167	-0.0168	0.0017	2.4e-23	777291	74979975	74514291	1	74514291	1	74514291	*	W	0.178571	-9.88235
1_74518151_T_C	rs10493544	1	74518151	T	C	-0.0074	0.993049	0.976562	1.00908	0.563	11	rs10493544	0.3712	1	74518151	T	C	0.437	1.007	0.991	1.024	0.0074	0.0082	85934	401577	1	74518151	1	74518151	*	rs10493544	Y	74983835	rs10493544	T	C	0.4312	0.018	0.0016	2.8e-28	792963	74983835	74518151	1	74518151	1	74518151	*	Y	-0.902439	11.25
1_74525718_C_G	rs1514177	1	74525718	C	G	-0.0024	0.998004	0.981354	1.0142	0.5735	6	rs1514177	0.7681	1	74525718	C	G	0.4265	1.002	0.986	1.019	0.0024	0.0082	85934	401577	1	74525718	1	74525718	*	rs1514177	S	74991402	rs1514177	C	G	0.4224	0.0176	0.0016	3.1e-27	795012	74991402	74525718	1	74525718	1	74525718	*	S	-0.292683	11
1_74525912_G_A	rs1514176	1	74525912	G	A	-0.0019	0.998	0.982	1.014	0.5757	10	rs1514176	0.8177	1	74525912	A	G	0.5757	0.998	0.982	1.014	-0.0019	0.0082	85934	401577	1	74525912	1	74525912	*	rs1514176	R	74991596	rs1514176	A	G	0.5776	-0.0174	0.0016	1.5e-26	795361	74991596	74525912	1	74525912	1	74525912	*	R	-0.231707	-10.875
1_74525960_A_G	rs1514175	1	74525960	A	G	-0.0017	0.998004	0.982318	1.0142	0.577	11	rs1514175	0.8385	1	74525960	A	G	0.423	1.002	0.986	1.018	0.0017	0.0082	85934	401577	1	74525960	1	74525960	*	rs1514175	R	74991644	rs1514175	A	G	0.4237	0.0172	0.0016	1.3e-25	794511	74991644	74525960	1	74525960	1	74525960	*	R	-0.207317	10.75
1_74526594_T_C	rs6604867	1	74526594	T	C	-0.0046	0.995025	0.979432	1.01112	0.5594	11	rs6604867	0.5746	1	74526594	T	C	0.4406	1.005	0.989	1.021	0.0046	0.0082	85934	401577	1	74526594	1	74526594	*	rs6604867	Y	74992278	rs6604867	T	C	0.4356	0.018	0.0016	1.5e-28	794724	74992278	74526594	1	74526594	1	74526594	*	Y	-0.560976	11.25
1_74526862_G_C	rs6604866	1	74526862	G	C	-0.0052	0.995	0.979	1.011	0.5587	5	rs6604866	0.5297	1	74526862	C	G	0.5587	0.995	0.979	1.011	-0.0052	0.0082	85934	401577	1	74526862	1	74526862	*	rs6604866	S	74992546	rs6604866	C	G	0.565	-0.0181	0.0016	7.1e-29	793104	74992546	74526862	1	74526862	1	74526862	*	S	-0.634146	-11.3125
1_74527379_C_T	rs1514174	1	74527379	C	T	-0.0046	0.995	0.98	1.012	0.5612	10	rs1514174	0.5784	1	74527379	T	C	0.5612	0.995	0.98	1.012	-0.0046	0.0082	85934	401577	1	74527379	1	74527379	*	rs1514174	Y	74993063	rs1514174	T	C	0.565	-0.0178	0.0017	6.5e-25	691499	74993063	74527379	1	74527379	1	74527379	*	Y	-0.560976	-10.4706
1_74527634_A_G	rs7526762	1	74527634	A	G	-0.0046	0.995025	0.979432	1.01112	0.5573	11	rs7526762	0.5765	1	74527634	A	G	0.4427	1.005	0.989	1.021	0.0046	0.0082	85934	401577	1	74527634	1	74527634	*	rs7526762	R	74993318	rs7526762	A	G	0.4355	0.0182	0.0016	4.2e-29	794199	74993318	74527634	1	74527634	1	74527634	*	R	-0.560976	11.375
1_74529426_C_T	rs1514173	1	74529426	C	T	0.0006	1.001	0.984	1.017	0.4009	10	rs1514173	0.9454	1	74529426	T	C	0.4009	1.001	0.984	1.017	0.0006	0.0083	85934	401577	1	74529426	1	74529426	*	rs1514173	Y	74995110	rs1514173	T	C	0.4021	0.0175	0.0017	4.1e-26	795055	74995110	74529426	1	74529426	1	74529426	*	Y	0.0722892	10.2941
1_74529541_C_T	rs7551507	1	74529541	C	T	-0.0053	0.995	0.979	1.011	0.5552	10	rs7551507	0.5225	1	74529541	T	C	0.5552	0.995	0.979	1.011	-0.0053	0.0082	85934	401577	1	74529541	1	74529541	*	rs7551507	Y	74995225	rs7551507	T	C	0.5633	-0.0184	0.0016	9.3e-30	794579	74995225	74529541	1	74529541	1	74529541	*	Y	-0.646341	-11.5
1_74532078_A_G	rs12042908	1	74532078	A	G	-0.005	0.995025	0.979432	1.01112	0.5551	11	rs12042908	0.5422	1	74532078	A	G	0.4449	1.005	0.989	1.021	0.005	0.0082	85934	401577	1	74532078	1	74532078	*	rs12042908	R	74997762	rs12042908	A	G	0.4362	0.0184	0.0016	1.4e-29	794074	74997762	74532078	1	74532078	1	74532078	*	R	-0.609756	11.5
1_74532111_T_A	rs6703637	1	74532111	T	A	0.0004	1	0.984	1.017	0.4008	5	rs6703637	0.9617	1	74532111	A	T	0.4008	1	0.984	1.017	0.0004	0.0083	85934	401577	1	74532111	1	74532111	*	rs6703637	W	74997795	rs6703637	A	T	0.402	0.0176	0.0017	1.8e-26	789600	74997795	74532111	1	74532111	1	74532111	*	W	0.0481928	10.3529
1_74532272_G_A	rs6698622	1	74532272	G	A	0.0005	1.001	0.984	1.017	0.4008	10	rs6698622	0.948	1	74532272	A	G	0.4008	1.001	0.984	1.017	0.0005	0.0083	85934	401577	1	74532272	1	74532272	*	rs6698622	R	74997956	rs6698622	A	G	0.4025	0.0176	0.0017	2.7e-26	794565	74997956	74532272	1	74532272	1	74532272	*	R	0.060241	10.3529
1_74534029_G_A	rs2344508	1	74534029	G	A	-0.0052	0.995	0.979	1.011	0.5551	10	rs2344508	0.5294	1	74534029	A	G	0.5551	0.995	0.979	1.011	-0.0052	0.0082	85934	401577	1	74534029	1	74534029	*	rs2344508	R	74999713	rs2344508	A	G	0.5633	-0.0183	0.0016	1.6e-29	792270	74999713	74534029	1	74534029	1	74534029	*	R	-0.634146	-11.4375
1_74534327_A_T	rs12142020	1	74534327	A	T	0.0007	1.001	0.984252	1.01729	0.4008	6	rs12142020	0.9347	1	74534327	A	T	0.5992	0.999	0.983	1.016	-0.0007	0.0083	85934	401577	1	74534327	1	74534327	*	rs12142020	W	75000011	rs12142020	A	T	0.5975	-0.0175	0.0017	1.5e-25	783847	75000011	74534327	1	74534327	1	74534327	*	W	0.0843373	-10.2941
1_74535796_C_T	rs3845344	1	74535796	C	T	-0.0023	0.998	0.982	1.014	0.3845	10	rs3845344	0.7815	1	74535796	T	C	0.3845	0.998	0.982	1.014	-0.0023	0.0083	85934	401577	1	74535796	1	74535796	*	rs3845344	Y	75001480	rs3845344	T	C	0.3883	0.017	0.0017	1.2e-24	793573	75001480	74535796	1	74535796	1	74535796	*	Y	-0.277108	10
1_74535999_T_G	rs3894212	1	74535999	T	G	0.0004	1	0.984252	1.01729	0.4016	11	rs3894212	0.9615	1	74535999	T	G	0.5984	1	0.983	1.016	-0.0004	0.0083	85934	401577	1	74535999	1	74535999	*	rs3894212	K	75001683	rs3894212	T	G	0.5973	-0.0175	0.0017	5e-26	794621	75001683	74535999	1	74535999	1	74535999	*	K	0.0481928	-10.2941
1_74536509_G_A	rs12566985	1	74536509	G	A	-0.0045	0.996	0.98	1.012	0.5579	10	rs12566985	0.584	1	74536509	A	G	0.5579	0.996	0.98	1.012	-0.0045	0.0082	85934	401577	1	74536509	1	74536509	*	rs12566985	R	75002193	rs12566985	A	G	0.5634	-0.0183	0.0016	6e-29	788926	75002193	74536509	1	74536509	1	74536509	*	R	-0.54878	-11.4375
1_74536983_G_T	rs3845345	1	74536983	G	T	-0.0001	1	0.984	1.016	0.4022	10	rs3845345	0.9938	1	74536983	T	G	0.4022	1	0.984	1.016	-0.0001	0.0083	85934	401577	1	74536983	1	74536983	*	rs3845345	K	75002667	rs3845345	T	G	0.4026	0.0173	0.0017	1e-25	794744	75002667	74536983	1	74536983	1	74536983	*	K	-0.0120482	10.1765
1_74537816_G_A	rs12041852	1	74537816	G	A	-0.0052	0.995	0.979	1.011	0.5551	10	rs12041852	0.5265	1	74537816	A	G	0.5551	0.995	0.979	1.011	-0.0052	0.0082	85934	401577	1	74537816	1	74537816	*	rs12041852	R	75003500	rs12041852	A	G	0.5633	-0.0182	0.0016	3.1e-29	794460	75003500	74537816	1	74537816	1	74537816	*	R	-0.634146	-11.375
1_74538026_G_A	rs12041912	1	74538026	G	A	-0.0052	0.995	0.979	1.011	0.5551	10	rs12041912	0.527	1	74538026	A	G	0.5551	0.995	0.979	1.011	-0.0052	0.0082	85934	401577	1	74538026	1	74538026	*	rs12041912	R	75003710	rs12041912	A	G	0.5633	-0.0182	0.0016	3.2e-29	794431	75003710	74538026	1	74538026	1	74538026	*	R	-0.634146	-11.375
1_74538364_G_A	rs3845347	1	74538364	G	A	-0.0051	0.995	0.979	1.011	0.5551	10	rs3845347	0.5361	1	74538364	A	G	0.5551	0.995	0.979	1.011	-0.0051	0.0082	85934	401577	1	74538364	1	74538364	*	rs3845347	R	75004048	rs3845347	A	G	0.5633	-0.0175	0.0017	3.3e-25	729880	75004048	74538364	1	74538364	1	74538364	*	R	-0.621951	-10.2941
1_74538927_T_C	rs6604872	1	74538927	T	C	-0.0052	0.995025	0.979432	1.01112	0.5564	11	rs6604872	0.5258	1	74538927	T	C	0.4436	1.005	0.989	1.021	0.0052	0.0082	85934	401577	1	74538927	1	74538927	*	rs6604872	Y	75004611	rs6604872	T	C	0.4367	0.0183	0.0016	2.5e-29	794382	75004611	74538927	1	74538927	1	74538927	*	Y	-0.634146	11.4375
1_74539191_G_T	rs10890130	1	74539191	G	T	0.0005	1.001	0.984	1.017	0.4014	10	rs10890130	0.9479	1	74539191	T	G	0.4014	1.001	0.984	1.017	0.0005	0.0083	85934	401577	1	74539191	1	74539191	*	rs10890130	K	75004875	rs10890130	T	G	0.4025	0.0175	0.0017	3.4e-26	794362	75004875	74539191	1	74539191	1	74539191	*	K	0.060241	10.2941
1_74539259_T_C	rs7520945	1	74539259	T	C	-0.0051	0.995025	0.979432	1.01112	0.5551	11	rs7520945	0.5358	1	74539259	T	C	0.4449	1.005	0.989	1.021	0.0051	0.0082	85934	401577	1	74539259	1	74539259	*	rs7520945	Y	75004943	rs7520945	T	C	0.4367	0.0183	0.0016	3e-29	794397	75004943	74539259	1	74539259	1	74539259	*	Y	-0.621951	11.4375
1_74539383_G_A	rs7553348	1	74539383	G	A	-0.0049	0.995	0.979	1.011	0.5553	10	rs7553348	0.5502	1	74539383	A	G	0.5553	0.995	0.979	1.011	-0.0049	0.0082	85934	401577	1	74539383	1	74539383	*	rs7553348	R	75005067	rs7553348	A	G	0.5634	-0.0183	0.0016	3e-29	794290	75005067	74539383	1	74539383	1	74539383	*	R	-0.597561	-11.4375
1_74539554_G_A	rs7553158	1	74539554	G	A	-0.0053	0.995	0.979	1.011	0.5567	10	rs7553158	0.5196	1	74539554	A	G	0.5567	0.995	0.979	1.011	-0.0053	0.0082	85934	401577	1	74539554	1	74539554	*	rs7553158	R	75005238	rs7553158	A	G	0.5628	-0.0182	0.0016	4.4e-29	794273	75005238	74539554	1	74539554	1	74539554	*	R	-0.646341	-11.375
1_74539679_G_A	rs11210477	1	74539679	G	A	0.0007	1.001	0.985	1.017	0.4007	10	rs11210477	0.9297	1	74539679	A	G	0.4007	1.001	0.985	1.017	0.0007	0.0083	85934	401577	1	74539679	1	74539679	*	rs11210477	R	75005363	rs11210477	A	G	0.4026	0.0174	0.0017	7.1e-26	794294	75005363	74539679	1	74539679	1	74539679	*	R	0.0843373	10.2353
1_74540092_A_G	rs6656785	1	74540092	A	G	-0.0025	0.997009	0.981354	1.0142	0.3824	11	rs6656785	0.767	1	74540092	A	G	0.6176	1.003	0.986	1.019	0.0025	0.0084	85934	401577	1	74540092	1	74540092	*	rs6656785	R	75005776	rs6656785	A	G	0.6116	-0.0169	0.0017	1.9e-24	793207	75005776	74540092	1	74540092	1	74540092	*	R	-0.297619	-9.94118
1_74540343_A_G	rs3895907	1	74540343	A	G	-0.0052	0.995025	0.979432	1.01112	0.5556	11	rs3895907	0.5283	1	74540343	A	G	0.4444	1.005	0.989	1.021	0.0052	0.0082	85934	401577	1	74540343	1	74540343	*	rs3895907	N	75006027	rs3895907	A	G	0.4367	0.0184	0.0017	1.6e-28	778425	75006027	74540343	1	74540343	1	74540343	*	N	-0.634146	10.8235
1_74541036_T_C	rs7514705	1	74541036	T	C	-0.0048	0.995025	0.979432	1.01112	0.5577	11	rs7514705	0.5578	1	74541036	T	C	0.4423	1.005	0.989	1.021	0.0048	0.0082	85934	401577	1	74541036	1	74541036	*	rs7514705	Y	75006720	rs7514705	T	C	0.4369	0.0182	0.0016	1.9e-28	794161	75006720	74541036	1	74541036	1	74541036	*	Y	-0.585366	11.375
1_74541324_A_G	rs3765680	1	74541324	A	G	0.0004	1	0.984252	1.01729	0.4019	11	rs3765680	0.9653	1	74541324	A	G	0.5981	1	0.983	1.016	-0.0004	0.0083	85934	401577	1	74541324	1	74541324	*	rs3765680	R	75007008	rs3765680	A	G	0.5971	-0.0173	0.0017	1.1e-25	794274	75007008	74541324	1	74541324	1	74541324	*	R	0.0481928	-10.1765
1_74542324_T_C	rs6604871	1	74542324	T	C	0.0009	1.001	0.985222	1.01729	0.4014	11	rs6604871	0.9114	1	74542324	T	C	0.5986	0.999	0.983	1.015	-0.0009	0.0083	85934	401577	1	74542324	1	74542324	*	rs6604871	Y	75008008	rs6604871	T	C	0.5969	-0.0175	0.0017	5.5e-26	793670	75008008	74542324	1	74542324	1	74542324	*	Y	0.108434	-10.2941
1_74542727_A_G	rs11210478	1	74542727	A	G	0.001	1.001	0.985222	1.01729	0.401	11	rs11210478	0.9077	1	74542727	A	G	0.599	0.999	0.983	1.015	-0.001	0.0083	85934	401577	1	74542727	1	74542727	*	rs11210478	R	75008411	rs11210478	A	G	0.5973	-0.0175	0.0017	3e-26	793841	75008411	74542727	1	74542727	1	74542727	*	R	0.120482	-10.2941
1_74545674_C_T	rs6669189	1	74545674	C	T	0.0003	1	0.984	1.017	0.4001	10	rs6669189	0.9745	1	74545674	T	C	0.4001	1	0.984	1.017	0.0003	0.0084	85934	401577	1	74545674	1	74545674	*	rs6669189	Y	75011358	rs6669189	T	C	0.4027	0.0175	0.0017	4.8e-26	793097	75011358	74545674	1	74545674	1	74545674	*	Y	0.0357143	10.2941
1_74546953_G_A	rs10218727	1	74546953	G	A	-0.0004	1	0.983	1.016	0.4009	10	rs10218727	0.9574	1	74546953	A	G	0.4009	1	0.983	1.016	-0.0004	0.0084	85934	401577	1	74546953	1	74546953	*	rs10218727	R	75012637	rs10218727	A	G	0.4027	0.0169	0.0017	1.4e-23	753204	75012637	74546953	1	74546953	1	74546953	*	R	-0.047619	9.94118
1_74550266_C_T	rs4556312	1	74550266	C	T	0.0214	1.022	1.005	1.039	0.6222	10	rs4556312	0.01283	1	74550266	T	C	0.6222	1.022	1.005	1.039	0.0214	0.0086	85934	401577	1	74550266	1	74550266	*	rs4556312	Y	75015950	rs4556312	T	C	0.6237	-0.0087	0.0018	1.7e-06	685487	75015950	74550266	1	74550266	1	74550266	*	Y	2.48837	-4.83333
1_74550572_A_G	rs12067338	1	74550572	A	G	0.021	1.02145	1.00402	1.03842	0.6235	11	rs12067338	0.01395	1	74550572	A	G	0.3765	0.979	0.963	0.996	-0.021	0.0085	85934	401577	1	74550572	1	74550572	*	rs12067338	R	75016256	rs12067338	A	G	0.3779	0.008	0.0017	2.1e-06	795263	75016256	74550572	1	74550572	1	74550572	*	R	2.47059	4.70588
1_74552737_T_C	rs10789398	1	74552737	T	C	0.0115	1.01112	0.995025	1.02775	0.4983	11	rs10789398	0.1643	1	74552737	T	C	0.5017	0.989	0.973	1.005	-0.0115	0.0083	85934	401577	1	74552737	1	74552737	*	rs10789398	Y	75018421	rs10789398	T	C	0.5051	0.0108	0.0017	6.3e-11	790406	75018421	74552737	1	74552737	1	74552737	*	Y	1.38554	6.35294
1_74553706_A_G	rs1838131	1	74553706	A	G	0.0213	1.02145	1.00503	1.03842	0.6265	11	rs1838131	0.01242	1	74553706	A	G	0.3735	0.979	0.963	0.995	-0.0213	0.0085	85934	401577	1	74553706	1	74553706	*	rs1838131	R	75019390	rs1838131	A	G	0.3748	0.0084	0.0018	2.8e-06	687239	75019390	74553706	1	74553706	1	74553706	*	R	2.50588	4.66667
1_74553752_A_G	rs1443372	1	74553752	A	G	0.0223	1.02249	1.00604	1.0395	0.6283	11	rs1443372	0.008409	1	74553752	A	G	0.3717	0.978	0.962	0.994	-0.0223	0.0085	85934	401577	1	74553752	1	74553752	*	rs1443372	R	75019436	rs1443372	A	G	0.3779	0.0082	0.0019	1.2e-05	566420	75019436	74553752	1	74553752	1	74553752	*	R	2.62353	4.31579
1_74561708_A_C	rs3845351	1	74561708	A	C	0.0206	1.02041	1.00402	1.03842	0.6265	11	rs3845351	0.01572	1	74561708	A	C	0.3735	0.98	0.963	0.996	-0.0206	0.0085	85934	401577	1	74561708	1	74561708	*	rs3845351	M	75027392	rs3845351	A	C	0.3754	0.008	0.0017	2.2e-06	789635	75027392	74561708	1	74561708	1	74561708	*	M	2.42353	4.70588
1_74562102_A_C	rs6699857	1	74562102	A	C	-0.0213	0.978474	0.962464	0.995025	0.3628	11	rs6699857	0.01264	1	74562102	A	C	0.6372	1.022	1.005	1.039	0.0213	0.0085	85934	401577	1	74562102	1	74562102	*	rs6699857	M	75027786	rs6699857	A	C	0.6258	-0.0083	0.0017	1.1e-06	790056	75027786	74562102	1	74562102	1	74562102	*	M	-2.50588	-4.88235
1_74565426_T_C	rs12029405	1	74565426	T	C	0.0117	1.01215	0.995025	1.02881	0.497	11	rs12029405	0.1562	1	74565426	T	C	0.503	0.988	0.972	1.005	-0.0117	0.0083	85934	401577	1	74565426	1	74565426	*	rs12029405	Y	75031110	rs12029405	T	C	0.5054	0.0108	0.0017	6.6e-11	788551	75031110	74565426	1	74565426	1	74565426	*	Y	1.40964	6.35294
1_74567793_G_A	rs10890134	1	74567793	G	A	0.021	1.021	1.004	1.038	0.6248	10	rs10890134	0.01341	1	74567793	A	G	0.6248	1.021	1.004	1.038	0.021	0.0085	85934	401577	1	74567793	1	74567793	*	rs10890134	R	75033477	rs10890134	A	G	0.6253	-0.0082	0.0017	1.2e-06	788063	75033477	74567793	1	74567793	1	74567793	*	R	2.47059	-4.82353
1_74569556_C_T	rs12728662	1	74569556	C	T	-0.0197	0.98	0.964	0.997	0.3616	10	rs12728662	0.02092	1	74569556	T	C	0.3616	0.98	0.964	0.997	-0.0197	0.0085	85934	401577	1	74569556	1	74569556	*	rs12728662	Y	75035240	rs12728662	T	C	0.3727	0.0082	0.0017	1.4e-06	788490	75035240	74569556	1	74569556	1	74569556	*	Y	-2.31765	4.82353
1_74572544_A_C	rs11580409	1	74572544	A	C	-0.0187	0.981354	0.965251	0.998004	0.3681	11	rs11580409	0.02595	1	74572544	A	C	0.6319	1.019	1.002	1.036	0.0187	0.0084	85934	401577	1	74572544	1	74572544	*	rs11580409	M	75038228	rs11580409	A	C	0.6248	-0.0081	0.0018	9.1e-06	641756	75038228	74572544	1	74572544	1	74572544	*	M	-2.22619	-4.5
1_74580045_C_A	rs10890136	1	74580045	C	A	0.0083	1.008	0.992	1.025	0.4981	10	rs10890136	0.3111	1	74580045	A	C	0.4981	1.008	0.992	1.025	0.0083	0.0082	85934	401577	1	74580045	1	74580045	*	rs10890136	M	75045729	rs10890136	A	C	0.4977	-0.0101	0.0018	3e-08	556850	75045729	74580045	1	74580045	1	74580045	*	M	1.0122	-5.61111
1_74585738_G_T	rs9661462	1	74585738	G	T	0.0074	1.007	0.991	1.024	0.5104	10	rs9661462	0.3671	1	74585738	T	G	0.5104	1.007	0.991	1.024	0.0074	0.0082	85934	401577	1	74585738	1	74585738	*	rs9661462	K	75051422	rs9661462	T	G	0.5088	-0.0093	0.0016	9.7e-09	791959	75051422	74585738	1	74585738	1	74585738	*	K	0.902439	-5.8125
1_74587017_T_C	rs4650002	1	74587017	T	C	0.007	1.00705	0.99108	1.02354	0.5111	11	rs4650002	0.396	1	74587017	T	C	0.4889	0.993	0.977	1.009	-0.007	0.0082	85934	401577	1	74587017	1	74587017	*	rs4650002	Y	75052701	rs4650002	T	C	0.4911	0.0103	0.0017	2.2e-09	688389	75052701	74587017	1	74587017	1	74587017	*	Y	0.853659	6.05882
1_74591902_T_C	rs696692	1	74591902	T	C	0.0178	1.01833	1.001	1.0352	0.6322	11	rs696692	0.03577	1	74591902	T	C	0.3678	0.982	0.966	0.999	-0.0178	0.0085	85934	401577	1	74591902	1	74591902	*	rs696692	Y	75057586	rs696692	T	C	0.37	0.0085	0.0017	3.6e-07	792062	75057586	74591902	1	74591902	1	74591902	*	Y	2.09412	5
1_74593137_C_A	rs9326117	1	74593137	C	A	0.0076	1.008	0.992	1.024	0.5091	10	rs9326117	0.353	1	74593137	A	C	0.5091	1.008	0.992	1.024	0.0076	0.0082	85934	401577	1	74593137	1	74593137	*	rs9326117	M	75058821	rs9326117	A	C	0.5091	-0.0105	0.0017	1.2e-09	689821	75058821	74593137	1	74593137	1	74593137	*	M	0.926829	-6.17647
1_74598595_G_C	rs4123382	1	74598595	G	C	0.0071	1.007	0.991	1.023	0.5092	5	rs4123382	0.3866	1	74598595	C	G	0.5092	1.007	0.991	1.023	0.0071	0.0082	85934	401577	1	74598595	1	74598595	*	rs4123382	S	75064279	rs4123382	C	G	0.5092	-0.0095	0.0016	7.4e-09	788121	75064279	74598595	1	74598595	1	74598595	*	S	0.865854	-5.9375
1_74605305_T_C	rs696701	1	74605305	T	C	0.0183	1.01833	1.002	1.0352	0.6308	11	rs696701	0.03138	1	74605305	T	C	0.3692	0.982	0.966	0.998	-0.0183	0.0085	85934	401577	1	74605305	1	74605305	*	rs696701	Y	75070989	rs696701	T	C	0.3687	0.0085	0.0018	1.7e-06	686926	75070989	74605305	1	74605305	1	74605305	*	Y	2.15294	4.72222
1_74605319_T_C	rs10890137	1	74605319	T	C	0.007	1.00705	0.99108	1.02354	0.513	11	rs10890137	0.388	1	74605319	T	C	0.487	0.993	0.977	1.009	-0.007	0.0082	85934	401577	1	74605319	1	74605319	*	rs10890137	Y	75071003	rs10890137	T	C	0.4907	0.0093	0.0016	1.1e-08	790354	75071003	74605319	1	74605319	1	74605319	*	Y	0.853659	5.8125
1_74608365_T_C	rs699848	1	74608365	T	C	0.0174	1.01729	1.001	1.03413	0.6318	11	rs699848	0.04082	1	74608365	T	C	0.3682	0.983	0.967	0.999	-0.0174	0.0085	85934	401577	1	74608365	1	74608365	*	rs699848	Y	75074049	rs699848	T	C	0.368	0.0086	0.0018	1.4e-06	686262	75074049	74608365	1	74608365	1	74608365	*	Y	2.04706	4.77778
1_74611765_G_C	rs1340987	1	74611765	G	C	0.0073	1.007	0.991	1.024	0.5103	5	rs1340987	0.3743	1	74611765	C	G	0.5103	1.007	0.991	1.024	0.0073	0.0082	85934	401577	1	74611765	1	74611765	*	rs1340987	S	75077449	rs1340987	C	G	0.5096	-0.0096	0.0016	3.6e-09	787237	75077449	74611765	1	74611765	1	74611765	*	S	0.890244	-6
1_74616828_T_A	rs699852	1	74616828	T	A	0.0142	1.014	0.997	1.032	0.6434	5	rs699852	0.09804	1	74616828	A	T	0.6434	1.014	0.997	1.032	0.0142	0.0086	85934	401577	1	74616828	1	74616828	*	rs699852	W	75082512	rs699852	A	T	0.6369	-0.0089	0.0018	1.1e-06	682564	75082512	74616828	1	74616828	1	74616828	*	W	1.65116	-4.94444
1_74617595_A_G	rs6701034	1	74617595	A	G	0.0065	1.00604	0.990099	1.02249	0.5118	11	rs6701034	0.4297	1	74617595	A	G	0.4882	0.994	0.978	1.01	-0.0065	0.0082	85934	401577	1	74617595	1	74617595	*	rs6701034	R	75083279	rs6701034	A	G	0.4909	0.0107	0.0017	5.9e-10	683791	75083279	74617595	1	74617595	1	74617595	*	R	0.792683	6.29412
1_74619247_A_G	rs699853	1	74619247	A	G	0.0174	1.01729	1.001	1.03413	0.6299	11	rs699853	0.0412	1	74619247	A	G	0.3701	0.983	0.967	0.999	-0.0174	0.0085	85934	401577	1	74619247	1	74619247	*	rs699853	R	75084931	rs699853	A	G	0.3701	0.0087	0.0018	1.3e-06	683011	75084931	74619247	1	74619247	1	74619247	*	R	2.04706	4.83333
1_74620981_T_C	rs10493546	1	74620981	T	C	0.0069	1.00705	0.99108	1.02354	0.5108	11	rs10493546	0.4021	1	74620981	T	C	0.4892	0.993	0.977	1.009	-0.0069	0.0082	85934	401577	1	74620981	1	74620981	*	rs10493546	Y	75086665	rs10493546	T	C	0.4912	0.0105	0.0017	1.5e-09	684845	75086665	74620981	1	74620981	1	74620981	*	Y	0.841463	6.17647
1_74623452_T_C	rs699856	1	74623452	T	C	0.0171	1.01729	1	1.03413	0.6329	11	rs699856	0.04382	1	74623452	T	C	0.3671	0.983	0.967	1	-0.0171	0.0085	85934	401577	1	74623452	1	74623452	*	rs699856	Y	75089136	rs699856	T	C	0.3681	0.009	0.0018	4.1e-07	684222	75089136	74623452	1	74623452	1	74623452	*	Y	2.01176	5
1_74630194_T_G	rs686329	1	74630194	T	G	0.0138	1.0142	0.997009	1.03093	0.6526	11	rs686329	0.1102	1	74630194	T	G	0.3474	0.986	0.97	1.003	-0.0138	0.0087	85934	401577	1	74630194	1	74630194	*	rs686329	K	75095878	rs686329	T	G	0.3446	0.0093	0.0018	3e-07	682030	75095878	74630194	1	74630194	1	74630194	*	K	1.58621	5.16667
1_74630755_G_A	rs11210489	1	74630755	G	A	0.0095	1.01	0.993	1.026	0.5292	10	rs11210489	0.2497	1	74630755	A	G	0.5292	1.01	0.993	1.026	0.0095	0.0082	85934	401577	1	74630755	1	74630755	*	rs11210489	R	75096439	rs11210489	A	G	0.5285	-0.0117	0.0017	1.2e-11	690423	75096439	74630755	1	74630755	1	74630755	*	R	1.15854	-6.88235
1_74631742_G_C	rs11210490	1	74631742	G	C	0.0089	1.009	0.993	1.025	0.5298	5	rs11210490	0.2752	1	74631742	C	G	0.5298	1.009	0.993	1.025	0.0089	0.0082	85934	401577	1	74631742	1	74631742	*	rs11210490	S	75097426	rs11210490	C	G	0.5283	-0.0116	0.0017	1.4e-11	692137	75097426	74631742	1	74631742	1	74631742	*	S	1.08537	-6.82353
1_74637344_C_T	rs6671066	1	74637344	C	T	0.0084	1.008	0.992	1.025	0.5312	10	rs6671066	0.3047	1	74637344	T	C	0.5312	1.008	0.992	1.025	0.0084	0.0082	85934	401577	1	74637344	1	74637344	*	rs6671066	Y	75103028	rs6671066	T	C	0.5284	-0.0104	0.0016	1.4e-10	794753	75103028	74637344	1	74637344	1	74637344	*	Y	1.02439	-6.5
1_74638803_C_T	rs1424667	1	74638803	C	T	0.0079	1.008	0.992	1.024	0.5298	10	rs1424667	0.3339	1	74638803	T	C	0.5298	1.008	0.992	1.024	0.0079	0.0082	85934	401577	1	74638803	1	74638803	*	rs1424667	Y	75104487	rs1424667	T	C	0.5281	-0.0113	0.0017	3.7e-11	691480	75104487	74638803	1	74638803	1	74638803	*	Y	0.963415	-6.64706
1_74640056_T_G	rs496575	1	74640056	T	G	0.0191	1.01937	1.002	1.03734	0.6666	11	rs496575	0.02788	1	74640056	T	G	0.3334	0.981	0.964	0.998	-0.0191	0.0087	85934	401577	1	74640056	1	74640056	*	rs496575	K	75105740	rs496575	T	G	0.333	0.0092	0.0018	4.7e-07	691983	75105740	74640056	1	74640056	1	74640056	*	K	2.1954	5.11111
1_74640932_A_G	rs525693	1	74640932	A	G	0.019	1.01937	1.002	1.03627	0.6666	11	rs525693	0.02875	1	74640932	A	G	0.3334	0.981	0.965	0.998	-0.019	0.0087	85934	401577	1	74640932	1	74640932	*	rs525693	R	75106616	rs525693	A	G	0.3328	0.0092	0.0018	4.6e-07	691982	75106616	74640932	1	74640932	1	74640932	*	R	2.18391	5.11111
1_74642745_A_T	rs1563291	1	74642745	A	T	0.0074	1.00705	0.99108	1.02354	0.5315	6	rs1563291	0.3698	1	74642745	A	T	0.4685	0.993	0.977	1.009	-0.0074	0.0082	85934	401577	1	74642745	1	74642745	*	rs1563291	D	75108429	rs1563291	A	T	0.4705	0.0112	0.0017	5.9e-11	691680	75108429	74642745	1	74642745	1	74642745	*	D	0.902439	6.58824
1_74647100_G_A	rs6660278	1	74647100	G	A	0.0076	1.008	0.992	1.024	0.5304	10	rs6660278	0.352	1	74647100	A	G	0.5304	1.008	0.992	1.024	0.0076	0.0082	85934	401577	1	74647100	1	74647100	*	rs6660278	R	75112784	rs6660278	A	G	0.5295	-0.011	0.0017	1.4e-10	691553	75112784	74647100	1	74647100	1	74647100	*	R	0.926829	-6.47059
1_74647373_C_A	rs1834189	1	74647373	C	A	0.0075	1.008	0.991	1.024	0.5344	10	rs1834189	0.3604	1	74647373	A	C	0.5344	1.008	0.991	1.024	0.0075	0.0082	85934	401577	1	74647373	1	74647373	*	rs1834189	M	75113057	rs1834189	A	C	0.5311	-0.011	0.0017	1.5e-10	691063	75113057	74647373	1	74647373	1	74647373	*	M	0.914634	-6.47059
1_74648657_A_G	rs11210492	1	74648657	A	G	0.0076	1.00806	0.99108	1.02354	0.5314	11	rs11210492	0.3546	1	74648657	A	G	0.4686	0.992	0.977	1.009	-0.0076	0.0082	85934	401577	1	74648657	1	74648657	*	rs11210492	R	75114341	rs11210492	A	G	0.4701	0.011	0.0017	2e-10	690954	75114341	74648657	1	74648657	1	74648657	*	R	0.926829	6.47059
1_74652140_A_C	rs699857	1	74652140	A	C	0.0182	1.01833	1.001	1.03627	0.6672	11	rs699857	0.03668	1	74652140	A	C	0.3328	0.982	0.965	0.999	-0.0182	0.0087	85934	401577	1	74652140	1	74652140	*	rs699857	V	75117824	rs699857	A	C	0.3327	0.009	0.0018	7e-07	691597	75117824	74652140	1	74652140	1	74652140	*	V	2.09195	5
1_74655332_C_T	rs564725	1	74655332	C	T	0.0185	1.019	1.002	1.036	0.6676	10	rs564725	0.03208	1	74655332	T	C	0.6676	1.019	1.002	1.036	0.0185	0.0086	85934	401577	1	74655332	1	74655332	*	rs564725	Y	75121016	rs564725	T	C	0.6634	-0.0091	0.0018	6e-07	691367	75121016	74655332	1	74655332	1	74655332	*	Y	2.15116	-5.05556
1_74655767_T_C	rs10890138	1	74655767	T	C	0.0082	1.00806	0.992063	1.02459	0.5316	11	rs10890138	0.3178	1	74655767	T	C	0.4684	0.992	0.976	1.008	-0.0082	0.0082	85934	401577	1	74655767	1	74655767	*	rs10890138	Y	75121451	rs10890138	T	C	0.471	0.011	0.0017	1.5e-10	692564	75121451	74655767	1	74655767	1	74655767	*	Y	1	6.47059
1_74656290_G_C	rs484449	1	74656290	G	C	0.0184	1.019	1.001	1.036	0.6649	5	rs484449	0.03455	1	74656290	C	G	0.6649	1.019	1.001	1.036	0.0184	0.0087	85934	401577	1	74656290	1	74656290	*	rs484449	S	75121974	rs484449	C	G	0.6648	-0.0091	0.0018	6.3e-07	691609	75121974	74656290	1	74656290	1	74656290	*	S	2.11494	-5.05556
1_74656940_T_C	rs476332	1	74656940	T	C	0.018	1.01833	1.001	1.0352	0.6671	11	rs476332	0.03873	1	74656940	T	C	0.3329	0.982	0.966	0.999	-0.018	0.0087	85934	401577	1	74656940	1	74656940	*	rs476332	Y	75122624	rs476332	T	C	0.3342	0.0092	0.0018	4.8e-07	691438	75122624	74656940	1	74656940	1	74656940	*	Y	2.06897	5.11111
1_74658067_T_C	rs10789399	1	74658067	T	C	0.0081	1.00806	0.992063	1.02459	0.5316	11	rs10789399	0.3213	1	74658067	T	C	0.4684	0.992	0.976	1.008	-0.0081	0.0082	85934	401577	1	74658067	1	74658067	*	rs10789399	Y	75123751	rs10789399	T	C	0.4707	0.0111	0.0017	1.5e-10	691244	75123751	74658067	1	74658067	1	74658067	*	Y	0.987805	6.52941
1_74661688_A_G	rs562916	1	74661688	A	G	0.018	1.01833	1.001	1.0352	0.6666	11	rs562916	0.03986	1	74661688	A	G	0.3334	0.982	0.966	0.999	-0.018	0.0087	85934	401577	1	74661688	1	74661688	*	rs562916	R	75127372	rs562916	A	G	0.3344	0.0092	0.0018	5.2e-07	690637	75127372	74661688	1	74661688	1	74661688	*	R	2.06897	5.11111
1_74662823_T_A	rs1378278	1	74662823	T	A	0.0066	1.007	0.991	1.023	0.5296	5	rs1378278	0.4247	1	74662823	A	T	0.5296	1.007	0.991	1.023	0.0066	0.0082	85934	401577	1	74662823	1	74662823	*	rs1378278	W	75128507	rs1378278	A	T	0.5292	-0.0109	0.0017	2.4e-10	689200	75128507	74662823	1	74662823	1	74662823	*	W	0.804878	-6.41176
1_74686502_T_C	rs10518473	1	74686502	T	C	-0.0127	0.987167	0.958773	1.01626	0.0828	11	rs10518473	0.3928	1	74686502	T	C	0.9172	1.013	0.984	1.043	0.0127	0.0149	85934	401577	1	74686502	1	74686502	*	rs10518473	Y	75152186	rs10518473	T	C	0.92154	-0.0147	0.0031	1.7e-06	689982	75152186	74686502	1	74686502	1	74686502	*	Y	-0.852349	-4.74194
1_74687184_C_G	rs663246	1	74687184	C	G	-0.0124	0.988142	0.959693	1.01729	0.0832	6	rs663246	0.4029	1	74687184	C	G	0.9168	1.012	0.983	1.042	0.0124	0.0149	85934	401577	1	74687184	1	74687184	*	rs663246	S	75152868	rs663246	C	G	0.92171	-0.0147	0.0031	2e-06	678120	75152868	74687184	1	74687184	1	74687184	*	S	-0.832215	-4.74194
1_74694681_C_T	rs3113980	1	74694681	C	T	-0.0072	0.993	0.977	1.009	0.4493	10	rs3113980	0.3766	1	74694681	T	C	0.4493	0.993	0.977	1.009	-0.0072	0.0082	85934	401577	1	74694681	1	74694681	*	rs3113980	Y	75160365	rs3113980	T	C	0.445	-0.006	0.0017	0.00045	692073	75160365	74694681	1	74694681	1	74694681	*	Y	-0.878049	-3.52941
1_74695134_T_C	rs3098953	1	74695134	T	C	-0.0061	0.994036	0.978474	1.0101	0.446	11	rs3098953	0.46	1	74695134	T	C	0.554	1.006	0.99	1.022	0.0061	0.0082	85934	401577	1	74695134	1	74695134	*	rs3098953	Y	75160818	rs3098953	T	C	0.5568	0.006	0.0017	0.00048	679878	75160818	74695134	1	74695134	1	74695134	*	Y	-0.743902	3.52941
1_74698994_C_T	rs728547	1	74698994	C	T	-0.0142	0.986	0.957	1.016	0.0789	10	rs728547	0.3527	1	74698994	T	C	0.0789	0.986	0.957	1.016	-0.0142	0.0153	85934	401577	1	74698994	1	74698994	*	rs728547	Y	75164678	rs728547	T	C	0.07285	0.0153	0.0033	3.2e-06	668087	75164678	74698994	1	74698994	1	74698994	*	Y	-0.928105	4.63636
1_74703536_G_A	rs7546565	1	74703536	G	A	-0.0198	0.98	0.948	1.014	0.0613	10	rs7546565	0.2557	1	74703536	A	G	0.0613	0.98	0.948	1.014	-0.0198	0.0174	85934	401577	1	74703536	1	74703536	*	rs7546565	R	75169220	rs7546565	A	G	0.06303	0.0154	0.0035	1.2e-05	665991	75169220	74703536	1	74703536	1	74703536	*	R	-1.13793	4.4
1_74709980_G_A	rs2032969	1	74709980	G	A	-0.0088	0.991	0.966	1.017	0.1162	10	rs2032969	0.4922	1	74709980	A	G	0.1162	0.991	0.966	1.017	-0.0088	0.0129	85934	401577	1	74709980	1	74709980	*	rs2032969	R	75175664	rs2032969	A	G	0.1062	0.01	0.0027	0.00029	675088	75175664	74709980	1	74709980	1	74709980	*	R	-0.682171	3.7037
1_74710202_T_C	rs3819946	1	74710202	T	C	-0.0048	0.995025	0.971817	1.01833	0.138	11	rs3819946	0.6863	1	74710202	T	C	0.862	1.005	0.982	1.029	0.0048	0.0119	85934	401577	1	74710202	1	74710202	*	rs3819946	Y	75175886	rs3819946	T	C	0.8731	-0.0093	0.0025	0.00023	676667	75175886	74710202	1	74710202	1	74710202	*	Y	-0.403361	-3.72
1_74776897_C_T	rs11163178	1	74776897	C	T	0.0235	1.024	0.99	1.059	0.0625	10	rs11163178	0.1691	1	74776897	T	C	0.0625	1.024	0.99	1.059	0.0235	0.0171	85934	401577	1	74776897	1	74776897	*	rs11163178	Y	75242581	rs11163178	T	C	0.06215	-0.0134	0.0034	7.7e-05	686434	75242581	74776897	1	74776897	1	74776897	*	Y	1.37427	-3.94118
1_74786411_A_G	rs6658360	1	74786411	A	G	-0.0054	0.995025	0.971817	1.01833	0.1341	11	rs6658360	0.6539	1	74786411	A	G	0.8659	1.005	0.982	1.029	0.0054	0.012	85934	401577	1	74786411	1	74786411	*	rs6658360	R	75252095	rs6658360	A	G	0.8753	-0.0098	0.0025	0.00011	690590	75252095	74786411	1	74786411	1	74786411	*	R	-0.45	-3.92
1_74786570_T_A	rs12565479	1	74786570	T	A	-0.0057	0.994	0.971	1.018	0.1339	5	rs12565479	0.6348	1	74786570	A	T	0.1339	0.994	0.971	1.018	-0.0057	0.012	85934	401577	1	74786570	1	74786570	*	rs12565479	W	75252254	rs12565479	A	T	0.1247	0.0094	0.0025	0.00022	678358	75252254	74786570	1	74786570	1	74786570	*	W	-0.475	3.76
1_74786590_C_T	rs12568674	1	74786590	C	T	-0.0058	0.994	0.971	1.018	0.134	10	rs12568674	0.632	1	74786590	T	C	0.134	0.994	0.971	1.018	-0.0058	0.012	85934	401577	1	74786590	1	74786590	*	rs12568674	H	75252274	rs12568674	T	C	0.1247	0.0094	0.0025	0.0002	690120	75252274	74786590	1	74786590	1	74786590	*	H	-0.483333	3.76
1_74786643_T_C	rs11163400	1	74786643	T	C	-0.0057	0.994036	0.970874	1.01833	0.134	11	rs11163400	0.6364	1	74786643	T	C	0.866	1.006	0.982	1.03	0.0057	0.012	85934	401577	1	74786643	1	74786643	*	rs11163400	Y	75252327	rs11163400	T	C	0.8753	-0.0094	0.0025	0.0002	678465	75252327	74786643	1	74786643	1	74786643	*	Y	-0.475	-3.76
1_74787080_C_T	rs7547190	1	74787080	C	T	-0.0054	0.995	0.971	1.018	0.1342	10	rs7547190	0.6563	1	74787080	T	C	0.1342	0.995	0.971	1.018	-0.0054	0.012	85934	401577	1	74787080	1	74787080	*	rs7547190	Y	75252764	rs7547190	T	C	0.1258	0.0098	0.0025	9.6e-05	690429	75252764	74787080	1	74787080	1	74787080	*	Y	-0.45	3.92
1_74787208_C_G	rs7549482	1	74787208	C	G	-0.0055	0.994036	0.971817	1.01833	0.1341	6	rs7549482	0.6457	1	74787208	C	G	0.8659	1.006	0.982	1.029	0.0055	0.012	85934	401577	1	74787208	1	74787208	*	rs7549482	S	75252892	rs7549482	C	G	0.8753	-0.0098	0.0025	9.8e-05	690486	75252892	74787208	1	74787208	1	74787208	*	S	-0.458333	-3.92
1_74789214_T_C	rs6662761	1	74789214	T	C	-0.0052	0.995025	0.971817	1.01833	0.1341	11	rs6662761	0.6658	1	74789214	T	C	0.8659	1.005	0.982	1.029	0.0052	0.012	85934	401577	1	74789214	1	74789214	*	rs6662761	Y	75254898	rs6662761	T	C	0.8752	-0.0097	0.0025	0.00013	686902	75254898	74789214	1	74789214	1	74789214	*	Y	-0.433333	-3.88
1_74794311_C_T	rs1875840	1	74794311	C	T	0.0229	1.023	0.989	1.058	0.0625	10	rs1875840	0.1831	1	74794311	T	C	0.0625	1.023	0.989	1.058	0.0229	0.0172	85934	401577	1	74794311	1	74794311	*	rs1875840	Y	75259995	rs1875840	T	C	0.06203	-0.0131	0.0034	0.00013	685286	75259995	74794311	1	74794311	1	74794311	*	Y	1.3314	-3.85294
1_74806637_C_T	rs2345439	1	74806637	C	T	-0.0296	0.971	0.938	1.005	0.0598	10	rs2345439	0.09016	1	74806637	T	C	0.0598	0.971	0.938	1.005	-0.0296	0.0175	85934	401577	1	74806637	1	74806637	*	rs2345439	Y	75272321	rs2345439	T	C	0.06402	0.0146	0.0035	2.8e-05	676626	75272321	74806637	1	74806637	1	74806637	*	Y	-1.69143	4.17143
1_74814812_A_C	rs277388	1	74814812	A	C	-0.0033	0.997009	0.976562	1.01729	0.1987	11	rs277388	0.7541	1	74814812	A	C	0.8013	1.003	0.983	1.024	0.0033	0.0104	85934	401577	1	74814812	1	74814812	*	rs277388	M	75280496	rs277388	A	C	0.802	-0.0083	0.0022	0.00016	681372	75280496	74814812	1	74814812	1	74814812	*	M	-0.317308	-3.77273
1_74817859_G_A	rs7553384	1	74817859	G	A	-0.0032	0.997	0.977	1.017	0.1979	10	rs7553384	0.7588	1	74817859	A	G	0.1979	0.997	0.977	1.017	-0.0032	0.0104	85934	401577	1	74817859	1	74817859	*	rs7553384	R	75283543	rs7553384	A	G	0.1998	0.0083	0.0022	0.00016	671728	75283543	74817859	1	74817859	1	74817859	*	R	-0.307692	3.77273
1_74819417_C_T	rs9782986	1	74819417	C	T	-0.0029	0.997	0.977	1.017	0.1991	10	rs9782986	0.7772	1	74819417	T	C	0.1991	0.997	0.977	1.017	-0.0029	0.0103	85934	401577	1	74819417	1	74819417	*	rs9782986	Y	75285101	rs9782986	T	C	0.2	0.0087	0.0024	0.00022	521249	75285101	74819417	1	74819417	1	74819417	*	Y	-0.281553	3.625
1_74819558_A_G	rs12725868	1	74819558	A	G	-0.0034	0.997009	0.976562	1.01729	0.1983	11	rs12725868	0.7422	1	74819558	A	G	0.8017	1.003	0.983	1.024	0.0034	0.0103	85934	401577	1	74819558	1	74819558	*	rs12725868	R	75285242	rs12725868	A	G	0.8003	-0.0084	0.0022	0.00011	684660	75285242	74819558	1	74819558	1	74819558	*	R	-0.330097	-3.81818
1_74821928_A_G	rs1327097	1	74821928	A	G	-0.0035	0.996016	0.976562	1.01729	0.1984	11	rs1327097	0.7355	1	74821928	A	G	0.8016	1.004	0.983	1.024	0.0035	0.0103	85934	401577	1	74821928	1	74821928	*	rs1327097	R	75287612	rs1327097	A	G	0.8002	-0.0084	0.0022	0.00011	686032	75287612	74821928	1	74821928	1	74821928	*	R	-0.339806	-3.81818
1_74829808_A_G	rs1146405	1	74829808	A	G	0.0128	1.01317	0.988142	1.03842	0.8815	11	rs1146405	0.3187	1	74829808	A	G	0.1185	0.987	0.963	1.012	-0.0128	0.0128	85934	401577	1	74829808	1	74829808	*	rs1146405	R	75295492	rs1146405	A	G	0.112	-0.0105	0.0026	4.1e-05	783543	75295492	74829808	1	74829808	1	74829808	*	R	1	-4.03846
1_74834597_A_T	rs17619801	1	74834597	A	T	-0.013	0.987167	0.962464	1.01215	0.1138	6	rs17619801	0.3088	1	74834597	A	T	0.8862	1.013	0.988	1.039	0.013	0.0128	85934	401577	1	74834597	1	74834597	*	rs17619801	W	75300281	rs17619801	A	T	0.8879	0.0096	0.0027	0.00037	692259	75300281	74834597	1	74834597	1	74834597	*	W	-1.01562	3.55556
1_74836763_C_T	rs12096276	1	74836763	C	T	-0.0028	0.997	0.977	1.017	0.1982	10	rs12096276	0.7818	1	74836763	T	C	0.1982	0.997	0.977	1.017	-0.0028	0.0102	85934	401577	1	74836763	1	74836763	*	rs12096276	Y	75302447	rs12096276	T	C	0.197	0.0083	0.0021	0.0001	691394	75302447	74836763	1	74836763	1	74836763	*	Y	-0.27451	3.95238
1_74836878_G_A	rs12092249	1	74836878	G	A	-0.0029	0.997	0.977	1.017	0.1977	10	rs12092249	0.7786	1	74836878	A	G	0.1977	0.997	0.977	1.017	-0.0029	0.0102	85934	401577	1	74836878	1	74836878	*	rs12092249	R	75302562	rs12092249	A	G	0.1969	0.0081	0.0022	0.00018	680381	75302562	74836878	1	74836878	1	74836878	*	R	-0.284314	3.68182
1_74837237_C_T	rs17619904	1	74837237	C	T	-0.0131	0.987	0.963	1.012	0.1138	10	rs17619904	0.3066	1	74837237	T	C	0.1138	0.987	0.963	1.012	-0.0131	0.0128	85934	401577	1	74837237	1	74837237	*	rs17619904	Y	75302921	rs17619904	T	C	0.1121	-0.0096	0.0027	0.00035	692222	75302921	74837237	1	74837237	1	74837237	*	Y	-1.02344	-3.55556
1_74839270_T_C	rs1773583	1	74839270	T	C	0.0009	1.001	0.981354	1.02145	0.1992	11	rs1773583	0.9328	1	74839270	T	C	0.8008	0.999	0.979	1.019	-0.0009	0.0102	85934	401577	1	74839270	1	74839270	*	rs1773583	Y	75304954	rs1773583	T	C	0.7973	0.009	0.0021	2.3e-05	680282	75304954	74839270	1	74839270	1	74839270	*	Y	0.0882353	4.28571
1_74839651_A_G	rs17555302	1	74839651	A	G	-0.0131	0.987167	0.962464	1.01215	0.1137	11	rs17555302	0.307	1	74839651	A	G	0.8863	1.013	0.988	1.039	0.0131	0.0128	85934	401577	1	74839651	1	74839651	*	rs17555302	R	75305335	rs17555302	A	G	0.8879	0.0095	0.0027	0.00039	692105	75305335	74839651	1	74839651	1	74839651	*	R	-1.02344	3.51852
1_74843175_T_A	rs7527929	1	74843175	T	A	-0.0031	0.997	0.977	1.017	0.1977	5	rs7527929	0.7614	1	74843175	A	T	0.1977	0.997	0.977	1.017	-0.0031	0.0102	85934	401577	1	74843175	1	74843175	*	rs7527929	W	75308859	rs7527929	A	T	0.197	0.0081	0.0022	0.00017	680075	75308859	74843175	1	74843175	1	74843175	*	W	-0.303922	3.68182
1_74843329_C_T	rs277351	1	74843329	C	T	0.0009	1.001	0.981	1.021	0.1993	10	rs277351	0.9282	1	74843329	T	C	0.1993	1.001	0.981	1.021	0.0009	0.0102	85934	401577	1	74843329	1	74843329	*	rs277351	Y	75309013	rs277351	T	C	0.2032	-0.0092	0.0021	1.6e-05	691823	75309013	74843329	1	74843329	1	74843329	*	Y	0.0882353	-4.38095
1_74843363_G_C	rs277350	1	74843363	G	C	0.001	1.001	0.981	1.021	0.1993	5	rs277350	0.9235	1	74843363	C	G	0.1993	1.001	0.981	1.021	0.001	0.0102	85934	401577	1	74843363	1	74843363	*	rs277350	S	75309047	rs277350	C	G	0.2027	-0.0091	0.0021	2.1e-05	680124	75309047	74843363	1	74843363	1	74843363	*	S	0.0980392	-4.33333
1_74845673_A_G	rs1327080	1	74845673	A	G	-0.0126	0.987167	0.963391	1.01215	0.1133	11	rs1327080	0.3252	1	74845673	A	G	0.8867	1.013	0.988	1.038	0.0126	0.0128	85934	401577	1	74845673	1	74845673	*	rs1327080	R	75311357	rs1327080	A	G	0.8868	0.0096	0.0027	0.00035	691875	75311357	74845673	1	74845673	1	74845673	*	R	-0.984375	3.55556
1_74854577_A_G	rs277344	1	74854577	A	G	0.0128	1.01317	0.988142	1.03842	0.8824	11	rs277344	0.319	1	74854577	A	G	0.1176	0.987	0.963	1.012	-0.0128	0.0128	85934	401577	1	74854577	1	74854577	*	rs277344	R	75320261	rs277344	A	G	0.1121	-0.0095	0.0027	0.00045	679814	75320261	74854577	1	74854577	1	74854577	*	R	1	-3.51852
1_74868887_A_G	rs7368360	1	74868887	A	G	-0.013	0.987167	0.962464	1.01215	0.1129	11	rs7368360	0.31	1	74868887	A	G	0.8871	1.013	0.988	1.039	0.013	0.0129	85934	401577	1	74868887	1	74868887	*	rs7368360	R	75334571	rs7368360	A	G	0.8877	0.0094	0.0027	0.00044	691856	75334571	74868887	1	74868887	1	74868887	*	R	-1.00775	3.48148
1_74883805_G_T	rs1575984	1	74883805	G	T	0.0009	1.001	0.985	1.017	0.6042	10	rs1575984	0.9091	1	74883805	T	G	0.6042	1.001	0.985	1.017	0.0009	0.0083	85934	401577	1	74883805	1	74883805	*	rs1575984	K	75349489	rs1575984	T	G	0.6087	-0.0083	0.0019	1.3e-05	535471	75349489	74883805	1	74883805	1	74883805	*	K	0.108434	-4.36842
1_74886515_G_A	rs2881303	1	74886515	G	A	-0.0133	0.987	0.962	1.012	0.113	10	rs2881303	0.3004	1	74886515	A	G	0.113	0.987	0.962	1.012	-0.0133	0.0128	85934	401577	1	74886515	1	74886515	*	rs2881303	D	75352199	rs2881303	A	G	0.1127	-0.0114	0.0027	3.1e-05	624933	75352199	74886515	1	74886515	1	74886515	*	D	-1.03906	-4.22222
1_74890435_G_C	rs7366268	1	74890435	G	C	0.0012	1.001	0.985	1.018	0.6041	5	rs7366268	0.8839	1	74890435	C	G	0.6041	1.001	0.985	1.018	0.0012	0.0083	85934	401577	1	74890435	1	74890435	*	rs7366268	S	75356119	rs7366268	C	G	0.6088	-0.0078	0.0018	8.9e-06	691667	75356119	74890435	1	74890435	1	74890435	*	S	0.144578	-4.33333
1_74891174_A_C	rs7367770	1	74891174	A	C	0.0036	1.00402	0.984252	1.02354	0.7821	11	rs7367770	0.7202	1	74891174	A	C	0.2179	0.996	0.977	1.016	-0.0036	0.0099	85934	401577	1	74891174	1	74891174	*	rs7367770	M	75356858	rs7367770	A	C	0.211	0.0074	0.0021	0.00044	680254	75356858	74891174	1	74891174	1	74891174	*	M	0.363636	3.52381
1_74891410_A_G	rs7367789	1	74891410	A	G	0.0011	1.001	0.985222	1.01729	0.6045	11	rs7367789	0.8937	1	74891410	A	G	0.3955	0.999	0.983	1.015	-0.0011	0.0083	85934	401577	1	74891410	1	74891410	*	rs7367789	R	75357094	rs7367789	A	G	0.3915	0.0078	0.0018	8.9e-06	691648	75357094	74891410	1	74891410	1	74891410	*	R	0.13253	4.33333
1_74892988_A_C	rs10782625	1	74892988	A	C	0.0013	1.001	0.985222	1.01729	0.6042	11	rs10782625	0.8784	1	74892988	A	C	0.3958	0.999	0.983	1.015	-0.0013	0.0083	85934	401577	1	74892988	1	74892988	*	rs10782625	M	75358672	rs10782625	A	C	0.3922	0.0078	0.0018	9.5e-06	691661	75358672	74892988	1	74892988	1	74892988	*	M	0.156627	4.33333
1_74893081_A_G	rs12059138	1	74893081	A	G	-0.0037	0.996016	0.977517	1.01626	0.2135	11	rs12059138	0.7127	1	74893081	A	G	0.7865	1.004	0.984	1.023	0.0037	0.0099	85934	401577	1	74893081	1	74893081	*	rs12059138	R	75358765	rs12059138	A	G	0.7891	-0.0076	0.0021	0.00027	692041	75358765	74893081	1	74893081	1	74893081	*	R	-0.373737	-3.61905
1_74907719_G_A	rs1413994	1	74907719	G	A	0.0038	1.004	0.985	1.023	0.7828	10	rs1413994	0.6979	1	74907719	A	G	0.7828	1.004	0.985	1.023	0.0038	0.0099	85934	401577	1	74907719	1	74907719	*	rs1413994	R	75373403	rs1413994	A	G	0.7889	-0.0076	0.0021	0.00025	692151	75373403	74907719	1	74907719	1	74907719	*	R	0.383838	-3.61905
1_74908691_A_G	rs10158253	1	74908691	A	G	-0.0128	0.987167	0.962464	1.01215	0.113	11	rs10158253	0.3182	1	74908691	A	G	0.887	1.013	0.988	1.039	0.0128	0.0128	85934	401577	1	74908691	1	74908691	*	rs10158253	R	75374375	rs10158253	A	G	0.8876	0.0094	0.0027	0.00048	685789	75374375	74908691	1	74908691	1	74908691	*	R	-1	3.48148
1_74915495_T_C	rs4949857	1	74915495	T	C	0.0033	1.00301	0.986193	1.02041	0.3283	11	rs4949857	0.7009	1	74915495	T	C	0.6717	0.997	0.98	1.014	-0.0033	0.0086	85934	401577	1	74915495	1	74915495	*	rs4949857	Y	75381179	rs4949857	T	C	0.6622	0.0064	0.0018	0.00048	679628	75381179	74915495	1	74915495	1	74915495	*	Y	0.383721	3.55556
1_74986519_G_T	rs12064245	1	74986519	G	T	-0.0054	0.995	0.976	1.014	0.2159	10	rs12064245	0.5867	1	74986519	T	G	0.2159	0.995	0.976	1.014	-0.0054	0.0099	85934	401577	1	74986519	1	74986519	*	rs12064245	K	75452203	rs12064245	T	G	0.2122	0.0074	0.0021	0.00043	686465	75452203	74986519	1	74986519	1	74986519	*	K	-0.545455	3.52381
1_75006214_C_T	rs12081831	1	75006214	C	T	0.004	1.004	0.977	1.032	0.0936	10	rs12081831	0.7731	1	75006214	T	C	0.0936	1.004	0.977	1.032	0.004	0.014	85934	401577	1	75006214	1	75006214	*	rs12081831	Y	75471898	rs12081831	T	C	0.09308	-0.0127	0.003	2.3e-05	681693	75471898	75006214	1	75006214	1	75006214	*	Y	0.285714	-4.23333
1_75006457_A_G	rs11807616	1	75006457	A	G	-0.0101	0.990099	0.970874	1.00908	0.2308	11	rs11807616	0.297	1	75006457	A	G	0.7692	1.01	0.991	1.03	0.0101	0.0097	85934	401577	1	75006457	1	75006457	*	rs11807616	R	75472141	rs11807616	A	G	0.7734	-0.0095	0.0021	3.7e-06	684846	75472141	75006457	1	75006457	1	75006457	*	R	-1.04124	-4.52381
1_75008065_G_A	rs12079569	1	75008065	G	A	-0.0087	0.991	0.972	1.011	0.2222	10	rs12079569	0.3778	1	75008065	A	G	0.2222	0.991	0.972	1.011	-0.0087	0.0098	85934	401577	1	75008065	1	75008065	*	rs12079569	R	75473749	rs12079569	A	G	0.2223	0.0095	0.0021	5.2e-06	674376	75473749	75008065	1	75008065	1	75008065	*	R	-0.887755	4.52381
1_75009679_T_C	rs6675140	1	75009679	T	C	-0.009	0.99108	0.972763	1.0101	0.2279	11	rs6675140	0.3524	1	75009679	T	C	0.7721	1.009	0.99	1.028	0.009	0.0097	85934	401577	1	75009679	1	75009679	*	rs6675140	Y	75475363	rs6675140	T	C	0.776	-0.0092	0.002	7.6e-06	679502	75475363	75009679	1	75009679	1	75009679	*	Y	-0.927835	-4.6
1_75009847_A_G	rs6672318	1	75009847	A	G	-0.0091	0.99108	0.971817	1.0101	0.2279	11	rs6672318	0.3505	1	75009847	A	G	0.7721	1.009	0.99	1.029	0.0091	0.0097	85934	401577	1	75009847	1	75009847	*	rs6672318	R	75475531	rs6672318	A	G	0.776	-0.0092	0.002	6.3e-06	691242	75475531	75009847	1	75009847	1	75009847	*	R	-0.938144	-4.6
1_75019241_T_C	rs17621530	1	75019241	T	C	0.0001	1	0.972763	1.02881	0.09	11	rs17621530	0.9958	1	75019241	T	C	0.91	1	0.972	1.028	-0.0001	0.0142	85934	401577	1	75019241	1	75019241	*	rs17621530	Y	75484925	rs17621530	T	C	0.90967	0.0129	0.003	1.7e-05	684720	75484925	75019241	1	75019241	1	75019241	*	Y	0.00704225	4.3
1_75020530_A_G	rs12089365	1	75020530	A	G	-0.0093	0.99108	0.971817	1.0101	0.2278	11	rs12089365	0.3351	1	75020530	A	G	0.7722	1.009	0.99	1.029	0.0093	0.0097	85934	401577	1	75020530	1	75020530	*	rs12089365	R	75486214	rs12089365	A	G	0.7771	-0.0093	0.002	5.6e-06	691152	75486214	75020530	1	75020530	1	75020530	*	R	-0.958763	-4.65
1_75022589_T_C	rs7538254	1	75022589	T	C	-0.009	0.99108	0.972763	1.0101	0.228	11	rs7538254	0.3561	1	75022589	T	C	0.772	1.009	0.99	1.028	0.009	0.0097	85934	401577	1	75022589	1	75022589	*	rs7538254	Y	75488273	rs7538254	T	C	0.776	-0.0092	0.002	7.5e-06	679500	75488273	75022589	1	75022589	1	75022589	*	Y	-0.927835	-4.6
1_75031161_C_A	rs6593564	1	75031161	C	A	-0.0088	0.991	0.973	1.01	0.228	10	rs6593564	0.3629	1	75031161	A	C	0.228	0.991	0.973	1.01	-0.0088	0.0097	85934	401577	1	75031161	1	75031161	*	rs6593564	M	75496845	rs6593564	A	C	0.224	0.0092	0.002	7.1e-06	679506	75496845	75031161	1	75031161	1	75031161	*	M	-0.907216	4.6
1_75031558_G_C	rs6593565	1	75031558	G	C	-0.0092	0.991	0.972	1.01	0.2283	5	rs6593565	0.3443	1	75031558	C	G	0.2283	0.991	0.972	1.01	-0.0092	0.0097	85934	401577	1	75031558	1	75031558	*	rs6593565	S	75497242	rs6593565	C	G	0.2242	0.0092	0.002	7.5e-06	679518	75497242	75031558	1	75031558	1	75031558	*	S	-0.948454	4.6
1_75035928_G_T	rs12089863	1	75035928	G	T	0.0044	1.004	0.977	1.032	0.0932	10	rs12089863	0.7542	1	75035928	T	G	0.0932	1.004	0.977	1.032	0.0044	0.014	85934	401577	1	75035928	1	75035928	*	rs12089863	D	75501612	rs12089863	T	G	0.0922	-0.0123	0.003	3.2e-05	684361	75501612	75035928	1	75035928	1	75035928	*	D	0.314286	-4.1
1_75056182_A_G	rs1526506	1	75056182	A	G	-0.0085	0.99108	0.972763	1.0101	0.228	11	rs1526506	0.3812	1	75056182	A	G	0.772	1.009	0.99	1.028	0.0085	0.0097	85934	401577	1	75056182	1	75056182	*	rs1526506	R	75521866	rs1526506	A	G	0.776	-0.0092	0.002	7.4e-06	688215	75521866	75056182	1	75056182	1	75056182	*	R	-0.876289	-4.6
1_75057773_G_A	rs12065452	1	75057773	G	A	0.004	1.004	0.977	1.032	0.0931	10	rs12065452	0.7751	1	75057773	A	G	0.0931	1.004	0.977	1.032	0.004	0.014	85934	401577	1	75057773	1	75057773	*	rs12065452	R	75523457	rs12065452	A	G	0.09255	-0.0126	0.003	2.4e-05	681357	75523457	75057773	1	75057773	1	75057773	*	R	0.285714	-4.2
1_75062388_A_G	rs11487958	1	75062388	A	G	-0.008	0.992063	0.97371	1.01112	0.228	11	rs11487958	0.4116	1	75062388	A	G	0.772	1.008	0.989	1.027	0.008	0.0097	85934	401577	1	75062388	1	75062388	*	rs11487958	R	75528072	rs11487958	A	G	0.7754	-0.009	0.0022	5.7e-05	528863	75528072	75062388	1	75062388	1	75062388	*	R	-0.824742	-4.09091
1_75063836_G_A	rs11804590	1	75063836	G	A	-0.0083	0.992	0.973	1.011	0.2273	10	rs11804590	0.3945	1	75063836	A	G	0.2273	0.992	0.973	1.011	-0.0083	0.0097	85934	401577	1	75063836	1	75063836	*	rs11804590	R	75529520	rs11804590	A	G	0.2243	0.0093	0.0021	7e-06	676584	75529520	75063836	1	75063836	1	75063836	*	R	-0.85567	4.42857
1_75070017_T_C	rs6658265	1	75070017	T	C	-0.0079	0.992063	0.97371	1.01112	0.2282	11	rs6658265	0.4173	1	75070017	T	C	0.7718	1.008	0.989	1.027	0.0079	0.0097	85934	401577	1	75070017	1	75070017	*	rs6658265	Y	75535701	rs6658265	T	C	0.7753	-0.0093	0.002	5.3e-06	679579	75535701	75070017	1	75070017	1	75070017	*	Y	-0.814433	-4.65
1_75072853_A_G	rs12085647	1	75072853	A	G	-0.0083	0.992063	0.972763	1.01112	0.2264	11	rs12085647	0.395	1	75072853	A	G	0.7736	1.008	0.989	1.028	0.0083	0.0097	85934	401577	1	75072853	1	75072853	*	rs12085647	R	75538537	rs12085647	A	G	0.7759	-0.0094	0.002	3.6e-06	691298	75538537	75072853	1	75072853	1	75072853	*	R	-0.85567	-4.7
1_75072955_C_T	rs11162453	1	75072955	C	T	-0.0078	0.992	0.974	1.011	0.2282	10	rs11162453	0.4224	1	75072955	T	C	0.2282	0.992	0.974	1.011	-0.0078	0.0097	85934	401577	1	75072955	1	75072955	*	rs11162453	Y	75538639	rs11162453	T	C	0.2275	0.0094	0.002	4.2e-06	691158	75538639	75072955	1	75072955	1	75072955	*	Y	-0.804124	4.7
1_75073757_C_T	rs12085005	1	75073757	C	T	0.0023	1.002	0.975	1.031	0.0903	10	rs12085005	0.8721	1	75073757	T	C	0.0903	1.002	0.975	1.031	0.0023	0.0142	85934	401577	1	75073757	1	75073757	*	rs12085005	Y	75539441	rs12085005	T	C	0.09051	-0.0127	0.003	2.1e-05	684882	75539441	75073757	1	75073757	1	75073757	*	Y	0.161972	-4.23333
1_75080073_C_G	rs1563955	1	75080073	C	G	-0.0078	0.992063	0.97371	1.01112	0.2286	6	rs1563955	0.4199	1	75080073	C	G	0.7714	1.008	0.989	1.027	0.0078	0.0097	85934	401577	1	75080073	1	75080073	*	rs1563955	S	75545757	rs1563955	C	G	0.7754	-0.0093	0.002	4.9e-06	691686	75545757	75080073	1	75080073	1	75080073	*	S	-0.804124	-4.65
1_75081477_C_T	rs11162481	1	75081477	C	T	-0.0083	0.992	0.973	1.011	0.2278	10	rs11162481	0.3938	1	75081477	T	C	0.2278	0.992	0.973	1.011	-0.0083	0.0097	85934	401577	1	75081477	1	75081477	*	rs11162481	Y	75547161	rs11162481	T	C	0.2243	0.0093	0.002	4.4e-06	691665	75547161	75081477	1	75081477	1	75081477	*	Y	-0.85567	4.65
1_75081586_T_C	rs11162482	1	75081586	T	C	-0.0078	0.992063	0.97371	1.01112	0.2286	11	rs11162482	0.4185	1	75081586	T	C	0.7714	1.008	0.989	1.027	0.0078	0.0097	85934	401577	1	75081586	1	75081586	*	rs11162482	Y	75547270	rs11162482	T	C	0.7754	-0.0093	0.002	5.2e-06	679898	75547270	75081586	1	75081586	1	75081586	*	Y	-0.804124	-4.65
1_75084122_T_C	rs7541725	1	75084122	T	C	-0.0081	0.992063	0.97371	1.01112	0.2292	11	rs7541725	0.3995	1	75084122	T	C	0.7708	1.008	0.989	1.027	0.0081	0.0097	85934	401577	1	75084122	1	75084122	*	rs7541725	Y	75549806	rs7541725	T	C	0.7755	-0.0093	0.002	5.5e-06	679906	75549806	75084122	1	75084122	1	75084122	*	Y	-0.835052	-4.65
1_75086697_A_T	rs11162491	1	75086697	A	T	-0.008	0.992063	0.97371	1.01112	0.2286	6	rs11162491	0.4096	1	75086697	A	T	0.7714	1.008	0.989	1.027	0.008	0.0097	85934	401577	1	75086697	1	75086697	*	rs11162491	W	75552381	rs11162491	A	T	0.7754	-0.0093	0.002	4.8e-06	691689	75552381	75086697	1	75086697	1	75086697	*	W	-0.824742	-4.65
1_75088666_A_G	rs6683986	1	75088666	A	G	-0.0081	0.992063	0.97371	1.01112	0.2289	11	rs6683986	0.4045	1	75088666	A	G	0.7711	1.008	0.989	1.027	0.0081	0.0097	85934	401577	1	75088666	1	75088666	*	rs6683986	R	75554350	rs6683986	A	G	0.7753	-0.0093	0.002	4.8e-06	691694	75554350	75088666	1	75088666	1	75088666	*	R	-0.835052	-4.65
1_75091994_T_C	rs1903452	1	75091994	T	C	-0.0081	0.992063	0.97371	1.01112	0.2289	11	rs1903452	0.4029	1	75091994	T	C	0.7711	1.008	0.989	1.027	0.0081	0.0097	85934	401577	1	75091994	1	75091994	*	rs1903452	Y	75557678	rs1903452	T	C	0.7753	-0.0093	0.002	5.2e-06	679954	75557678	75091994	1	75091994	1	75091994	*	Y	-0.835052	-4.65
1_75092076_G_A	rs12091739	1	75092076	G	A	-0.0079	0.992	0.973	1.011	0.2289	10	rs12091739	0.4123	1	75092076	A	G	0.2289	0.992	0.973	1.011	-0.0079	0.0097	85934	401577	1	75092076	1	75092076	*	rs12091739	R	75557760	rs12091739	A	G	0.2248	0.0093	0.002	5.2e-06	679953	75557760	75092076	1	75092076	1	75092076	*	R	-0.814433	4.65
1_75095689_G_A	rs6675317	1	75095689	G	A	-0.0081	0.992	0.973	1.011	0.229	10	rs6675317	0.4025	1	75095689	A	G	0.229	0.992	0.973	1.011	-0.0081	0.0097	85934	401577	1	75095689	1	75095689	*	rs6675317	D	75561373	rs6675317	A	G	0.2247	0.0094	0.002	4.4e-06	680028	75561373	75095689	1	75095689	1	75095689	*	D	-0.835052	4.7
1_75098276_C_A	rs17622126	1	75098276	C	A	0.0056	1.006	0.978	1.034	0.0931	10	rs17622126	0.6897	1	75098276	A	C	0.0931	1.006	0.978	1.034	0.0056	0.014	85934	401577	1	75098276	1	75098276	*	rs17622126	M	75563960	rs17622126	A	C	0.09243	-0.0122	0.003	3.9e-05	676074	75563960	75098276	1	75098276	1	75098276	*	M	0.4	-4.06667
1_75102440_C_A	rs12062777	1	75102440	C	A	-0.0072	0.993	0.974	1.012	0.2296	10	rs12062777	0.4547	1	75102440	A	C	0.2296	0.993	0.974	1.012	-0.0072	0.0097	85934	401577	1	75102440	1	75102440	*	rs12062777	M	75568124	rs12062777	A	C	0.2277	0.0094	0.0021	5.1e-06	673123	75568124	75102440	1	75102440	1	75102440	*	M	-0.742268	4.47619
1_75103988_C_T	rs795567	1	75103988	C	T	-0.0026	0.997	0.97	1.026	0.9065	10	rs795567	0.8551	1	75103988	T	C	0.9065	0.997	0.97	1.026	-0.0026	0.0142	85934	401577	1	75103988	1	75103988	*	rs795567	Y	75569672	rs795567	T	C	0.90751	0.0129	0.003	1.6e-05	676360	75569672	75103988	1	75103988	1	75103988	*	Y	-0.183099	4.3
1_75105633_G_C	rs629837	1	75105633	G	C	-0.0027	0.997	0.97	1.025	0.9066	5	rs629837	0.8489	1	75105633	C	G	0.9066	0.997	0.97	1.025	-0.0027	0.0142	85934	401577	1	75105633	1	75105633	*	rs629837	S	75571318	rs629837	C	G	0.90996	0.0132	0.003	1e-05	675556	75571318	75105633	1	75105633	1	75105633	*	S	-0.190141	4.4
1_75115993_G_A	rs6691042	1	75115993	G	A	-0.0085	0.992	0.973	1.011	0.2279	10	rs6691042	0.378	1	75115993	A	G	0.2279	0.992	0.973	1.011	-0.0085	0.0097	85934	401577	1	75115993	1	75115993	*	rs6691042	R	75581678	rs6691042	A	G	0.224	0.0096	0.0021	3.5e-06	675012	75581678	75115993	1	75115993	1	75115993	*	R	-0.876289	4.57143
1_75119472_C_T	rs280888	1	75119472	C	T	-0.0031	0.997	0.97	1.025	0.9067	10	rs280888	0.8299	1	75119472	T	C	0.9067	0.997	0.97	1.025	-0.0031	0.0142	85934	401577	1	75119472	1	75119472	*	rs280888	Y	75585157	rs280888	T	C	0.90914	0.0132	0.003	1.3e-05	667724	75585157	75119472	1	75119472	1	75119472	*	Y	-0.21831	4.4
1_75120703_C_T	rs280887	1	75120703	C	T	-0.003	0.997	0.97	1.025	0.9066	10	rs280887	0.8308	1	75120703	T	C	0.9066	0.997	0.97	1.025	-0.003	0.0142	85934	401577	1	75120703	1	75120703	*	rs280887	Y	75586388	rs280887	T	C	0.90996	0.0133	0.003	9.7e-06	674999	75586388	75120703	1	75120703	1	75120703	*	Y	-0.211268	4.43333
1_75122320_T_C	rs17096276	1	75122320	T	C	-0.0088	0.99108	0.972763	1.0101	0.2267	11	rs17096276	0.3659	1	75122320	T	C	0.7733	1.009	0.99	1.028	0.0088	0.0097	85934	401577	1	75122320	1	75122320	*	rs17096276	Y	75588005	rs17096276	T	C	0.7765	-0.0096	0.0021	3.3e-06	677823	75588005	75122320	1	75122320	1	75122320	*	Y	-0.907216	-4.57143
1_75126480_G_A	rs17096289	1	75126480	G	A	-0.0127	0.987	0.971	1.004	0.4083	10	rs17096289	0.1236	1	75126480	A	G	0.4083	0.987	0.971	1.004	-0.0127	0.0083	85934	401577	1	75126480	1	75126480	*	rs17096289	R	75592165	rs17096289	A	G	0.407	0.0085	0.0017	1e-06	688003	75592165	75126480	1	75126480	1	75126480	*	R	-1.53012	5
1_75128190_G_A	rs11162567	1	75128190	G	A	-0.013	0.987	0.971	1.003	0.4085	10	rs11162567	0.116	1	75128190	A	G	0.4085	0.987	0.971	1.003	-0.013	0.0082	85934	401577	1	75128190	1	75128190	*	rs11162567	R	75593875	rs11162567	A	G	0.4076	0.0086	0.0017	9.9e-07	687858	75593875	75128190	1	75128190	1	75128190	*	R	-1.58537	5.05882
1_75129466_C_T	rs11162571	1	75129466	C	T	-0.01	0.99	0.962	1.019	0.9147	10	rs11162571	0.5018	1	75129466	T	C	0.9147	0.99	0.962	1.019	-0.01	0.0148	85934	401577	1	75129466	1	75129466	*	rs11162571	Y	75595151	rs11162571	T	C	0.91867	0.0143	0.0032	5.9e-06	673116	75595151	75129466	1	75129466	1	75129466	*	Y	-0.675676	4.46875
1_75135460_C_T	rs729833	1	75135460	C	T	-0.0088	0.991	0.973	1.01	0.2337	10	rs729833	0.3597	1	75135460	T	C	0.2337	0.991	0.973	1.01	-0.0088	0.0096	85934	401577	1	75135460	1	75135460	*	rs729833	Y	75601145	rs729833	T	C	0.238	0.0093	0.0021	7.6e-06	633037	75601145	75135460	1	75135460	1	75135460	*	Y	-0.916667	4.42857
1_75141966_C_T	rs1526514	1	75141966	C	T	-0.0107	0.989	0.962	1.018	0.9097	10	rs1526514	0.4617	1	75141966	T	C	0.9097	0.989	0.962	1.018	-0.0107	0.0145	85934	401577	1	75141966	1	75141966	*	rs1526514	Y	75607651	rs1526514	T	C	0.91452	0.0145	0.0031	3e-06	668701	75607651	75141966	1	75141966	1	75141966	*	Y	-0.737931	4.67742
1_75145825_A_G	rs3925749	1	75145825	A	G	-0.0123	0.988142	0.960615	1.01626	0.9065	11	rs3925749	0.3903	1	75145825	A	G	0.0935	1.012	0.984	1.041	0.0123	0.0143	85934	401577	1	75145825	1	75145825	*	rs3925749	V	75611510	rs3925749	A	G	0.08776	-0.0131	0.0032	5e-05	525405	75611510	75145825	1	75145825	1	75145825	*	V	-0.86014	-4.09375
1_75147412_A_G	rs1526512	1	75147412	A	G	-0.0108	0.98912	0.961538	1.01729	0.9096	11	rs1526512	0.4546	1	75147412	A	G	0.0904	1.011	0.983	1.04	0.0108	0.0145	85934	401577	1	75147412	1	75147412	*	rs1526512	R	75613097	rs1526512	A	G	0.08524	-0.0144	0.0031	3.4e-06	668360	75613097	75147412	1	75147412	1	75147412	*	R	-0.744828	-4.64516
1_75149049_C_T	rs17622948	1	75149049	C	T	0.0105	1.011	0.982	1.04	0.0862	10	rs17622948	0.4719	1	75149049	T	C	0.0862	1.011	0.982	1.04	0.0105	0.0146	85934	401577	1	75149049	1	75149049	*	rs17622948	Y	75614734	rs17622948	T	C	0.08513	-0.0145	0.0031	3.3e-06	668072	75614734	75149049	1	75149049	1	75149049	*	Y	0.719178	-4.67742
1_75357513_C_T	rs12408827	1	75357513	C	T	-0.0173	0.983	0.957	1.009	0.1017	10	rs12408827	0.1997	1	75357513	T	C	0.1017	0.983	0.957	1.009	-0.0173	0.0135	85934	401577	1	75357513	1	75357513	*	rs12408827	Y	75823198	rs12408827	T	C	0.1063	-0.0114	0.0029	0.0001	689730	75823198	75357513	1	75357513	1	75357513	*	Y	-1.28148	-3.93103
1_75599230_G_C	rs17097049	1	75599230	G	C	0.0313	1.032	0.991	1.074	0.0425	5	rs17097049	0.1242	1	75599230	C	G	0.0425	1.032	0.991	1.074	0.0313	0.0204	85934	401577	1	75599230	1	75599230	*	rs17097049	S	76064915	rs17097049	C	G	0.03724	-0.0197	0.0045	1.4e-05	678954	76064915	75599230	1	75599230	1	75599230	*	S	1.53431	-4.37778
1_75602209_C_T	rs1332791	1	75602209	C	T	0.0332	1.034	0.993	1.076	0.0426	10	rs1332791	0.1021	1	75602209	T	C	0.0426	1.034	0.993	1.076	0.0332	0.0203	85934	401577	1	75602209	1	75602209	*	rs1332791	Y	76067894	rs1332791	T	C	0.03964	-0.0201	0.0045	8.8e-06	677464	76067894	75602209	1	75602209	1	75602209	*	Y	1.63547	-4.46667
1_75626495_T_C	rs17097106	1	75626495	T	C	0.0212	1.02145	0.985222	1.05932	0.0519	11	rs17097106	0.2487	1	75626495	T	C	0.9481	0.979	0.944	1.015	-0.0212	0.0184	85934	401577	1	75626495	1	75626495	*	rs17097106	Y	76092180	rs17097106	T	C	0.95393	0.0145	0.0041	0.00038	691098	76092180	75626495	1	75626495	1	75626495	*	Y	1.15217	3.53659
1_75851864_G_A	rs12409592	1	75851864	G	A	-0.0005	1	0.981	1.019	0.2345	10	rs12409592	0.9586	1	75851864	A	G	0.2345	1	0.981	1.019	-0.0005	0.0097	85934	401577	1	75851864	1	75851864	*	rs12409592	R	76317549	rs12409592	A	G	0.2456	0.0072	0.002	0.00037	685769	76317549	75851864	1	75851864	1	75851864	*	R	-0.0515464	3.6
1_76220730_T_G	rs1486931	1	76220730	T	G	0.0016	1.002	0.982318	1.02145	0.2025	11	rs1486931	0.8743	1	76220730	T	G	0.7975	0.998	0.979	1.018	-0.0016	0.0101	85934	401577	1	76220730	1	76220730	*	rs1486931	K	76686415	rs1486931	T	G	0.7881	-0.0073	0.0021	0.00049	688503	76686415	76220730	1	76220730	1	76220730	*	K	0.158416	-3.47619
1_76272654_G_A	rs2210832	1	76272654	G	A	-0.0035	0.997	0.98	1.013	0.3928	10	rs2210832	0.6797	1	76272654	A	G	0.3928	0.997	0.98	1.013	-0.0035	0.0084	85934	401577	1	76272654	1	76272654	*	rs2210832	R	76738339	rs2210832	A	G	0.4015	-0.0065	0.0018	0.00025	684315	76738339	76272654	1	76272654	1	76272654	*	R	-0.416667	-3.61111
1_76276894_A_G	rs6702605	1	76276894	A	G	-0.01	0.990099	0.97371	1.00604	0.5835	11	rs6702605	0.2296	1	76276894	A	G	0.4165	1.01	0.994	1.027	0.01	0.0083	85934	401577	1	76276894	1	76276894	*	rs6702605	D	76742579	rs6702605	A	G	0.4188	0.0078	0.0018	1.5e-05	679853	76742579	76276894	1	76276894	1	76276894	*	D	-1.20482	4.33333
1_76283403_C_A	rs1360878	1	76283403	C	A	-0.0026	0.997	0.982	1.014	0.456	10	rs1360878	0.7529	1	76283403	A	C	0.456	0.997	0.982	1.014	-0.0026	0.0082	85934	401577	1	76283403	1	76283403	*	rs1360878	M	76749088	rs1360878	A	C	0.4609	-0.0063	0.0017	0.00022	692341	76749088	76283403	1	76283403	1	76283403	*	M	-0.317073	-3.70588
1_76284518_A_G	rs6662992	1	76284518	A	G	-0.0078	0.992063	0.972763	1.01215	0.7807	11	rs6662992	0.4341	1	76284518	A	G	0.2193	1.008	0.988	1.028	0.0078	0.01	85934	401577	1	76284518	1	76284518	*	rs6662992	R	76750203	rs6662992	A	G	0.2204	0.0081	0.0021	8.9e-05	675897	76750203	76284518	1	76284518	1	76284518	*	R	-0.78	3.85714
1_76284646_T_G	rs4480406	1	76284646	T	G	-0.0025	0.997009	0.981354	1.01317	0.4557	11	rs4480406	0.7605	1	76284646	T	G	0.5443	1.003	0.987	1.019	0.0025	0.0082	85934	401577	1	76284646	1	76284646	*	rs4480406	K	76750331	rs4480406	T	G	0.5391	0.0063	0.0017	0.00025	692344	76750331	76284646	1	76284646	1	76284646	*	K	-0.304878	3.70588
1_76284743_G_A	rs4607942	1	76284743	G	A	-0.0025	0.998	0.982	1.014	0.4545	10	rs4607942	0.7595	1	76284743	A	G	0.4545	0.998	0.982	1.014	-0.0025	0.0082	85934	401577	1	76284743	1	76284743	*	rs4607942	R	76750428	rs4607942	A	G	0.4604	-0.0063	0.0017	0.00026	692237	76750428	76284743	1	76284743	1	76284743	*	R	-0.304878	-3.70588
1_76285023_T_C	rs4083857	1	76285023	T	C	-0.0024	0.998004	0.981354	1.0142	0.4557	11	rs4083857	0.7724	1	76285023	T	C	0.5443	1.002	0.986	1.019	0.0024	0.0082	85934	401577	1	76285023	1	76285023	*	rs4083857	Y	76750708	rs4083857	T	C	0.5391	0.0063	0.0017	0.00024	692513	76750708	76285023	1	76285023	1	76285023	*	Y	-0.292683	3.70588
1_76286431_T_C	rs1537783	1	76286431	T	C	-0.0019	0.998004	0.982318	1.0142	0.4637	11	rs1537783	0.811	1	76286431	T	C	0.5363	1.002	0.986	1.018	0.0019	0.0081	85934	401577	1	76286431	1	76286431	*	rs1537783	Y	76752116	rs1537783	T	C	0.5321	0.0062	0.0017	0.00028	691227	76752116	76286431	1	76286431	1	76286431	*	Y	-0.234568	3.64706
1_76287652_T_G	rs3862900	1	76287652	T	G		1	0.984252	1.01626	0.4028	11	rs3862900	0.9994	1	76287652	T	G	0.5972	1	0.984	1.016	0	0.0083	85934	401577	1	76287652	1	76287652	*	rs3862900	K	76753337	rs3862900	T	G	0.5887	0.0061	0.0017	0.00047	691231	76753337	76287652	1	76287652	1	76287652	*	K		3.58824
1_76289478_C_A	rs9437408	1	76289478	C	A	-0.0012	0.999	0.983	1.015	0.4626	10	rs9437408	0.8804	1	76289478	A	C	0.4626	0.999	0.983	1.015	-0.0012	0.0081	85934	401577	1	76289478	1	76289478	*	rs9437408	M	76755163	rs9437408	A	C	0.4676	-0.0063	0.0017	0.00026	691184	76755163	76289478	1	76289478	1	76289478	*	M	-0.148148	-3.70588
1_76289807_C_T	rs4949626	1	76289807	C	T	-0.0053	0.995	0.975	1.015	0.7907	10	rs4949626	0.5999	1	76289807	T	C	0.7907	0.995	0.975	1.015	-0.0053	0.0101	85934	401577	1	76289807	1	76289807	*	rs4949626	Y	76755492	rs4949626	T	C	0.7864	-0.0081	0.0021	0.00013	675737	76755492	76289807	1	76289807	1	76289807	*	Y	-0.524752	-3.85714
1_76301880_T_A	rs4405171	1	76301880	T	A	-0.0056	0.994	0.975	1.014	0.7906	5	rs4405171	0.5826	1	76301880	A	T	0.7906	0.994	0.975	1.014	-0.0056	0.0101	85934	401577	1	76301880	1	76301880	*	rs4405171	W	76767565	rs4405171	A	T	0.7886	-0.008	0.0021	0.00014	687220	76767565	76301880	1	76301880	1	76301880	*	W	-0.554455	-3.80952
1_76302762_C_T	rs2893415	1	76302762	C	T	-0.0007	0.999	0.983	1.015	0.446	10	rs2893415	0.9273	1	76302762	T	C	0.446	0.999	0.983	1.015	-0.0007	0.0082	85934	401577	1	76302762	1	76302762	*	rs2893415	Y	76768447	rs2893415	T	C	0.4518	-0.0064	0.0018	0.00027	677619	76768447	76302762	1	76302762	1	76302762	*	Y	-0.0853659	-3.55556
1_76943805_A_T	rs1357329	1	76943805	A	T	0.0001	1	0.974659	1.02564	0.1119	6	rs1357329	0.9935	1	76943805	A	T	0.8881	1	0.975	1.026	-0.0001	0.0129	85934	401577	1	76943805	1	76943805	*	rs1357329	W	77409490	rs1357329	A	T	0.8881	0.0101	0.0028	0.0004	676323	77409490	76943805	1	76943805	1	76943805	*	W	0.00775194	3.60714
1_76946898_G_A	rs12124645	1	76946898	G	A		1	0.975	1.025	0.1125	10	rs12124645	0.9993	1	76946898	A	G	0.1125	1	0.975	1.025	0	0.0128	85934	401577	1	76946898	1	76946898	*	rs12124645	R	77412583	rs12124645	A	G	0.1171	-0.0103	0.0028	0.00028	677055	77412583	76946898	1	76946898	1	76946898	*	R		-3.67857
1_76956203_G_A	rs1883776	1	76956203	G	A	-0.0006	0.999	0.971	1.029	0.09	10	rs1883776	0.9663	1	76956203	A	G	0.09	0.999	0.971	1.029	-0.0006	0.0148	85934	401577	1	76956203	1	76956203	*	rs1883776	R	77421888	rs1883776	A	G	0.0953	0.0171	0.003	1.4e-08	664381	77421888	76956203	1	76956203	1	76956203	*	R	-0.0405405	5.7
1_76959474_A_G	rs858600	1	76959474	A	G	-0.0066	0.993049	0.977517	1.00908	0.4328	11	rs858600	0.4229	1	76959474	A	G	0.5672	1.007	0.991	1.023	0.0066	0.0082	85934	401577	1	76959474	1	76959474	*	rs858600	R	77425159	rs858600	A	G	0.5779	0.0067	0.0018	0.00015	688535	77425159	76959474	1	76959474	1	76959474	*	R	-0.804878	3.72222
1_76973126_T_C	rs858593	1	76973126	T	C	-0.0094	0.99108	0.974659	1.00705	0.4683	11	rs858593	0.2537	1	76973126	T	C	0.5317	1.009	0.993	1.026	0.0094	0.0082	85934	401577	1	76973126	1	76973126	*	rs858593	Y	77438811	rs858593	T	C	0.5424	0.0065	0.0018	0.00024	681522	77438811	76973126	1	76973126	1	76973126	*	Y	-1.14634	3.61111
1_76974381_A_G	rs858591	1	76974381	A	G	-0.0083	0.992063	0.97561	1.00806	0.4378	11	rs858591	0.3169	1	76974381	A	G	0.5622	1.008	0.992	1.025	0.0083	0.0083	85934	401577	1	76974381	1	76974381	*	rs858591	R	77440066	rs858591	A	G	0.5769	0.0073	0.0018	4.1e-05	674435	77440066	76974381	1	76974381	1	76974381	*	R	-1	4.05556
1_77041345_T_C	rs199699	1	77041345	T	C	0.0006	1.001	0.983284	1.01833	0.3116	11	rs199699	0.9474	1	77041345	T	C	0.6884	0.999	0.982	1.017	-0.0006	0.0088	85934	401577	1	77041345	1	77041345	*	rs199699	Y	77507030	rs199699	T	C	0.7028	0.0073	0.0019	0.0001	688585	77507030	77041345	1	77041345	1	77041345	*	Y	0.0681818	3.84211
1_77042322_T_A	rs199702	1	77042322	T	A	0.0004	1	0.983	1.018	0.3114	5	rs199702	0.9601	1	77042322	A	T	0.3114	1	0.983	1.018	0.0004	0.0088	85934	401577	1	77042322	1	77042322	*	rs199702	W	77508007	rs199702	A	T	0.2971	-0.0072	0.0019	0.0002	634806	77508007	77042322	1	77042322	1	77042322	*	W	0.0454545	-3.78947
1_77043066_C_G	rs12023405	1	77043066	C	G	0.0007	1.001	0.983284	1.01833	0.3111	6	rs12023405	0.9329	1	77043066	C	G	0.6889	0.999	0.982	1.017	-0.0007	0.0088	85934	401577	1	77043066	1	77043066	*	rs12023405	S	77508751	rs12023405	C	G	0.7011	0.007	0.0019	0.0002	689044	77508751	77043066	1	77043066	1	77043066	*	S	0.0795455	3.68421
1_77048770_C_T	rs199707	1	77048770	C	T	0.0019	1.002	0.985	1.019	0.312	10	rs199707	0.8272	1	77048770	T	C	0.312	1.002	0.985	1.019	0.0019	0.0088	85934	401577	1	77048770	1	77048770	*	rs199707	Y	77514455	rs199707	T	C	0.2982	-0.0073	0.0019	0.0001	690002	77514455	77048770	1	77048770	1	77048770	*	Y	0.215909	-3.84211
1_77056330_A_G	rs2003706	1	77056330	A	G	0.0026	1.00301	0.985222	1.02041	0.3128	11	rs2003706	0.7675	1	77056330	A	G	0.6872	0.997	0.98	1.015	-0.0026	0.0088	85934	401577	1	77056330	1	77056330	*	rs2003706	R	77522015	rs2003706	A	G	0.7019	0.0075	0.0019	6.2e-05	691396	77522015	77056330	1	77056330	1	77056330	*	R	0.295455	3.94737
1_77060797_T_C	rs199720	1	77060797	T	C	0.003	1.00301	0.986193	1.02041	0.3104	11	rs199720	0.7371	1	77060797	T	C	0.6896	0.997	0.98	1.014	-0.003	0.0088	85934	401577	1	77060797	1	77060797	*	rs199720	Y	77526482	rs199720	T	C	0.7047	0.0076	0.0019	4.5e-05	692097	77526482	77060797	1	77060797	1	77060797	*	Y	0.340909	4
1_77062741_T_C	rs199722	1	77062741	T	C	0.0032	1.00301	0.986193	1.02041	0.3102	11	rs199722	0.7181	1	77062741	T	C	0.6898	0.997	0.98	1.014	-0.0032	0.0088	85934	401577	1	77062741	1	77062741	*	rs199722	Y	77528426	rs199722	T	C	0.7047	0.0076	0.0019	4.7e-05	692180	77528426	77062741	1	77062741	1	77062741	*	Y	0.363636	4
1_77066029_G_A	rs199723	1	77066029	G	A	0.0034	1.003	0.986	1.021	0.3101	10	rs199723	0.6989	1	77066029	A	G	0.3101	1.003	0.986	1.021	0.0034	0.0088	85934	401577	1	77066029	1	77066029	*	rs199723	R	77531714	rs199723	A	G	0.2953	-0.0075	0.0019	0.00011	638063	77531714	77066029	1	77066029	1	77066029	*	R	0.386364	-3.94737
1_77066095_A_G	rs199724	1	77066095	A	G	0.0036	1.00402	0.986193	1.02145	0.3114	11	rs199724	0.6838	1	77066095	A	G	0.6886	0.996	0.979	1.014	-0.0036	0.0088	85934	401577	1	77066095	1	77066095	*	rs199724	R	77531780	rs199724	A	G	0.7047	0.0076	0.0019	4.6e-05	692583	77531780	77066095	1	77066095	1	77066095	*	R	0.409091	4
1_77066868_T_C	rs199662	1	77066868	T	C	0.0035	1.00301	0.986193	1.02145	0.3102	11	rs199662	0.6901	1	77066868	T	C	0.6898	0.997	0.979	1.014	-0.0035	0.0088	85934	401577	1	77066868	1	77066868	*	rs199662	Y	77532553	rs199662	T	C	0.7047	0.0076	0.0019	5.2e-05	692313	77532553	77066868	1	77066868	1	77066868	*	Y	0.397727	4
1_77069748_G_A	rs199666	1	77069748	G	A	0.0038	1.004	0.987	1.021	0.3086	10	rs199666	0.6654	1	77069748	A	G	0.3086	1.004	0.987	1.021	0.0038	0.0088	85934	401577	1	77069748	1	77069748	*	rs199666	R	77535433	rs199666	A	G	0.2954	-0.0076	0.0019	5.7e-05	691268	77535433	77069748	1	77069748	1	77069748	*	R	0.431818	-4
1_77075471_A_C	rs199668	1	77075471	A	C	0.0024	1.002	0.985222	1.02041	0.3073	11	rs199668	0.7909	1	77075471	A	C	0.6927	0.998	0.98	1.015	-0.0024	0.0089	85934	401577	1	77075471	1	77075471	*	rs199668	H	77541156	rs199668	A	C	0.706	0.0074	0.0019	7.6e-05	691302	77541156	77075471	1	77075471	1	77075471	*	H	0.269663	3.89474
1_77080160_T_A	rs199672	1	77080160	T	A	-0.0003	1	0.982	1.018	0.292	5	rs199672	0.9729	1	77080160	A	T	0.292	1	0.982	1.018	-0.0003	0.0091	85934	401577	1	77080160	1	77080160	*	rs199672	W	77545845	rs199672	A	T	0.2837	-0.0071	0.0019	0.00017	690518	77545845	77080160	1	77080160	1	77080160	*	W	-0.032967	-3.73684
1_77084746_T_C	rs199710	1	77084746	T	C	0.0116	1.01215	0.995025	1.02881	0.5988	11	rs199710	0.1645	1	77084746	T	C	0.4012	0.988	0.972	1.005	-0.0116	0.0084	85934	401577	1	77084746	1	77084746	*	rs199710	Y	77550431	rs199710	T	C	0.407	0.0086	0.0018	1.2e-06	680546	77550431	77084746	1	77084746	1	77084746	*	Y	1.38095	4.77778
1_77084822_G_T	rs199711	1	77084822	G	T	0.012	1.012	0.996	1.029	0.5925	10	rs199711	0.1562	1	77084822	T	G	0.5925	1.012	0.996	1.029	0.012	0.0084	85934	401577	1	77084822	1	77084822	*	rs199711	K	77550507	rs199711	T	G	0.5923	-0.0086	0.0018	1.6e-06	668606	77550507	77084822	1	77084822	1	77084822	*	K	1.42857	-4.77778
1_77089796_C_T	rs169216	1	77089796	C	T	0.0117	1.012	0.995	1.029	0.5928	10	rs169216	0.165	1	77089796	T	C	0.5928	1.012	0.995	1.029	0.0117	0.0084	85934	401577	1	77089796	1	77089796	*	rs169216	Y	77555481	rs169216	T	C	0.5914	-0.0085	0.0018	1.8e-06	669908	77555481	77089796	1	77089796	1	77089796	*	Y	1.39286	-4.72222
1_77091654_A_G	rs12035349	1	77091654	A	G	-0.0085	0.99108	0.967118	1.01729	0.1195	11	rs12035349	0.5109	1	77091654	A	G	0.8805	1.009	0.983	1.034	0.0085	0.0129	85934	401577	1	77091654	1	77091654	*	rs12035349	R	77557339	rs12035349	A	G	0.8705	-0.0188	0.0026	1.1e-12	666990	77557339	77091654	1	77091654	1	77091654	*	R	-0.658915	-7.23077
1_77092673_G_A	rs2036444	1	77092673	G	A	-0.0093	0.991	0.97	1.012	0.174	10	rs2036444	0.398	1	77092673	A	G	0.174	0.991	0.97	1.012	-0.0093	0.011	85934	401577	1	77092673	1	77092673	*	rs2036444	R	77558358	rs2036444	A	G	0.1839	0.0133	0.0022	7e-10	780714	77558358	77092673	1	77092673	1	77092673	*	R	-0.845455	6.04545
1_77096098_G_C	rs7543898	1	77096098	G	C	0.0115	1.012	0.995	1.028	0.5752	5	rs7543898	0.1697	1	77096098	C	G	0.5752	1.012	0.995	1.028	0.0115	0.0084	85934	401577	1	77096098	1	77096098	*	rs7543898	S	77561783	rs7543898	C	G	0.5752	-0.0073	0.0017	2.9e-05	685894	77561783	77096098	1	77096098	1	77096098	*	S	1.36905	-4.29412
1_77106435_T_C	rs4949767	1	77106435	T	C	0.0118	1.01215	0.995025	1.02881	0.5926	11	rs4949767	0.1605	1	77106435	T	C	0.4074	0.988	0.972	1.005	-0.0118	0.0084	85934	401577	1	77106435	1	77106435	*	rs4949767	Y	77572120	rs4949767	T	C	0.4083	0.0086	0.0018	9.6e-07	682790	77572120	77106435	1	77106435	1	77106435	*	Y	1.40476	4.77778
1_77112416_T_C	rs12093471	1	77112416	T	C	0.0122	1.01215	0.996016	1.02881	0.5934	11	rs12093471	0.1468	1	77112416	T	C	0.4066	0.988	0.972	1.004	-0.0122	0.0084	85934	401577	1	77112416	1	77112416	*	rs12093471	Y	77578101	rs12093471	T	C	0.4079	0.0086	0.0018	1.1e-06	683331	77578101	77112416	1	77112416	1	77112416	*	Y	1.45238	4.77778
1_77119161_T_C	rs7522008	1	77119161	T	C	0.0121	1.01215	0.996016	1.02881	0.5943	11	rs7522008	0.1488	1	77119161	T	C	0.4057	0.988	0.972	1.004	-0.0121	0.0084	85934	401577	1	77119161	1	77119161	*	rs7522008	Y	77584846	rs7522008	T	C	0.4078	0.0086	0.0018	1.1e-06	683493	77584846	77119161	1	77119161	1	77119161	*	Y	1.44048	4.77778
1_77121334_T_C	rs2134351	1	77121334	T	C	0.0123	1.01215	0.996016	1.02881	0.5935	11	rs2134351	0.1419	1	77121334	T	C	0.4065	0.988	0.972	1.004	-0.0123	0.0084	85934	401577	1	77121334	1	77121334	*	rs2134351	Y	77587019	rs2134351	T	C	0.4078	0.0087	0.0018	7e-07	683617	77587019	77121334	1	77121334	1	77121334	*	Y	1.46429	4.83333
1_77128095_A_G	rs4509622	1	77128095	A	G	0.0123	1.01215	0.996016	1.02881	0.5937	11	rs4509622	0.144	1	77128095	A	G	0.4063	0.988	0.972	1.004	-0.0123	0.0084	85934	401577	1	77128095	1	77128095	*	rs4509622	D	77593780	rs4509622	A	G	0.4078	0.0087	0.0018	6.7e-07	671857	77593780	77128095	1	77128095	1	77128095	*	D	1.46429	4.83333
1_77164155_T_C	rs1146674	1	77164155	T	C	-0.0119	0.988142	0.971817	1.00503	0.4122	11	rs1146674	0.1542	1	77164155	T	C	0.5878	1.012	0.995	1.029	0.0119	0.0084	85934	401577	1	77164155	1	77164155	*	rs1146674	Y	77629840	rs1146674	T	C	0.5752	-0.0076	0.0018	2.6e-05	621684	77629840	77164155	1	77164155	1	77164155	*	Y	-1.41667	-4.22222
1_77170558_G_A	rs713232	1	77170558	G	A	-0.0117	0.988	0.972	1.005	0.4122	10	rs713232	0.1614	1	77170558	A	G	0.4122	0.988	0.972	1.005	-0.0117	0.0084	85934	401577	1	77170558	1	77170558	*	rs713232	R	77636243	rs713232	A	G	0.4246	0.0075	0.0017	1.5e-05	676370	77636243	77170558	1	77170558	1	77170558	*	R	-1.39286	4.41176
1_77171111_G_C	rs4399204	1	77171111	G	C	-0.0116	0.988	0.972	1.005	0.4128	5	rs4399204	0.1674	1	77171111	C	G	0.4128	0.988	0.972	1.005	-0.0116	0.0084	85934	401577	1	77171111	1	77171111	*	rs4399204	S	77636796	rs4399204	C	G	0.4247	0.0076	0.0017	1.4e-05	676086	77636796	77171111	1	77171111	1	77171111	*	S	-1.38095	4.47059
1_77172415_G_A	rs1314045	1	77172415	G	A	-0.0118	0.988	0.972	1.005	0.4122	10	rs1314045	0.1581	1	77172415	A	G	0.4122	0.988	0.972	1.005	-0.0118	0.0084	85934	401577	1	77172415	1	77172415	*	rs1314045	R	77638100	rs1314045	A	G	0.4246	0.0075	0.0017	1.5e-05	676448	77638100	77172415	1	77172415	1	77172415	*	R	-1.40476	4.41176
1_77202884_G_A	rs17688479	1	77202884	G	A	-0.0114	0.989	0.964	1.014	0.1185	10	rs17688479	0.3757	1	77202884	A	G	0.1185	0.989	0.964	1.014	-0.0114	0.0129	85934	401577	1	77202884	1	77202884	*	rs17688479	R	77668569	rs17688479	A	G	0.1264	0.0197	0.0026	5.1e-14	671531	77668569	77202884	1	77202884	1	77202884	*	R	-0.883721	7.57692
1_77203429_G_A	rs1028737	1	77203429	G	A	-0.0122	0.988	0.972	1.004	0.4123	10	rs1028737	0.1455	1	77203429	A	G	0.4123	0.988	0.972	1.004	-0.0122	0.0084	85934	401577	1	77203429	1	77203429	*	rs1028737	R	77669114	rs1028737	A	G	0.4255	0.0074	0.0017	2e-05	680312	77669114	77203429	1	77203429	1	77203429	*	R	-1.45238	4.35294
1_77205861_C_T	rs7417697	1	77205861	C	T	-0.0118	0.988	0.972	1.005	0.4125	10	rs7417697	0.16	1	77205861	T	C	0.4125	0.988	0.972	1.005	-0.0118	0.0084	85934	401577	1	77205861	1	77205861	*	rs7417697	Y	77671546	rs7417697	T	C	0.4251	0.0075	0.0018	2.5e-05	636768	77671546	77205861	1	77205861	1	77205861	*	Y	-1.40476	4.16667
1_77205863_C_A	rs7417698	1	77205863	C	A	-0.0118	0.988	0.972	1.005	0.4125	10	rs7417698	0.1591	1	77205863	A	C	0.4125	0.988	0.972	1.005	-0.0118	0.0084	85934	401577	1	77205863	1	77205863	*	rs7417698	M	77671548	rs7417698	A	C	0.4251	0.0074	0.0018	3.4e-05	625028	77671548	77205863	1	77205863	1	77205863	*	M	-1.40476	4.11111
1_77205994_T_C	rs12562725	1	77205994	T	C	-0.0117	0.988142	0.972763	1.00503	0.4127	11	rs12562725	0.1604	1	77205994	T	C	0.5873	1.012	0.995	1.028	0.0117	0.0083	85934	401577	1	77205994	1	77205994	*	rs12562725	Y	77671679	rs12562725	T	C	0.578	-0.0073	0.0017	2.5e-05	680760	77671679	77205994	1	77205994	1	77205994	*	Y	-1.40964	-4.29412
1_77220252_C_G	rs12039417	1	77220252	C	G	-0.01	0.990099	0.97371	1.00604	0.4135	6	rs12039417	0.2335	1	77220252	C	G	0.5865	1.01	0.994	1.027	0.01	0.0084	85934	401577	1	77220252	1	77220252	*	rs12039417	S	77685937	rs12039417	C	G	0.5713	-0.0075	0.0017	1.7e-05	690919	77685937	77220252	1	77220252	1	77220252	*	S	-1.19048	-4.41176
1_77225624_C_A	rs1253225	1	77225624	C	A	-0.0116	0.988	0.972	1.005	0.4131	10	rs1253225	0.166	1	77225624	A	C	0.4131	0.988	0.972	1.005	-0.0116	0.0084	85934	401577	1	77225624	1	77225624	*	rs1253225	M	77691309	rs1253225	A	C	0.4235	0.0075	0.0018	1.8e-05	679258	77691309	77225624	1	77225624	1	77225624	*	M	-1.38095	4.16667
1_77229974_G_C	rs2799567	1	77229974	G	C	0.0095	1.01	0.992	1.027	0.673	5	rs2799567	0.2796	1	77229974	C	G	0.673	1.01	0.992	1.027	0.0095	0.0088	85934	401577	1	77229974	1	77229974	*	rs2799567	S	77695659	rs2799567	C	G	0.6624	-0.0092	0.0018	6.4e-07	685974	77695659	77229974	1	77229974	1	77229974	*	S	1.07955	-5.11111
1_77230262_T_C	rs4949781	1	77230262	T	C	-0.0034	0.997009	0.980392	1.01317	0.4971	11	rs4949781	0.6793	1	77230262	T	C	0.5029	1.003	0.987	1.02	0.0034	0.0082	85934	401577	1	77230262	1	77230262	*	rs4949781	Y	77695947	rs4949781	T	C	0.5106	0.0086	0.0017	7.1e-07	687615	77695947	77230262	1	77230262	1	77230262	*	Y	-0.414634	5.05882
1_77230392_A_G	rs12129330	1	77230392	A	G	-0.0119	0.988142	0.969932	1.00705	0.2581	11	rs12129330	0.2022	1	77230392	A	G	0.7419	1.012	0.993	1.031	0.0119	0.0094	85934	401577	1	77230392	1	77230392	*	rs12129330	R	77696077	rs12129330	A	G	0.7455	0.0077	0.002	0.00012	673345	77696077	77230392	1	77230392	1	77230392	*	R	-1.26596	3.85
1_77230920_G_A	rs11162293	1	77230920	G	A	0.0147	1.015	0.996	1.034	0.7667	10	rs11162293	0.1292	1	77230920	A	G	0.7667	1.015	0.996	1.034	0.0147	0.0097	85934	401577	1	77230920	1	77230920	*	rs11162293	R	77696605	rs11162293	A	G	0.7577	-0.0124	0.002	9.5e-10	689156	77696605	77230920	1	77230920	1	77230920	*	R	1.51546	-6.2
1_77231897_T_C	rs12131286	1	77231897	T	C	-0.0086	0.99108	0.97561	1.00806	0.3728	11	rs12131286	0.31	1	77231897	T	C	0.6272	1.009	0.992	1.025	0.0086	0.0084	85934	401577	1	77231897	1	77231897	*	rs12131286	Y	77697582	rs12131286	T	C	0.6339	0.0071	0.0018	7e-05	688016	77697582	77231897	1	77231897	1	77231897	*	Y	-1.02381	3.94444
1_77232223_G_A	rs1721161	1	77232223	G	A	0.0149	1.015	0.996	1.034	0.7666	10	rs1721161	0.1256	1	77232223	A	G	0.7666	1.015	0.996	1.034	0.0149	0.0097	85934	401577	1	77232223	1	77232223	*	rs1721161	R	77697908	rs1721161	A	G	0.7582	-0.0123	0.002	1e-09	689616	77697908	77232223	1	77232223	1	77232223	*	R	1.53608	-6.15
1_77235038_T_G	rs1721155	1	77235038	T	G	0.0153	1.01523	0.996016	1.0352	0.7667	11	rs1721155	0.1142	1	77235038	T	G	0.2333	0.985	0.966	1.004	-0.0153	0.0097	85934	401577	1	77235038	1	77235038	*	rs1721155	D	77700723	rs1721155	T	G	0.242	0.0123	0.002	1.1e-09	689733	77700723	77235038	1	77235038	1	77235038	*	D	1.57732	6.15
1_77235243_G_A	rs11162297	1	77235243	G	A	-0.0045	0.996	0.98	1.011	0.4982	10	rs11162297	0.5749	1	77235243	A	G	0.4982	0.996	0.98	1.011	-0.0045	0.0081	85934	401577	1	77235243	1	77235243	*	rs11162297	R	77700928	rs11162297	A	G	0.4885	-0.0085	0.0017	8.7e-07	689626	77700928	77235243	1	77235243	1	77235243	*	R	-0.555556	-5
1_77235836_G_A	rs12132490	1	77235836	G	A	-0.0118	0.988	0.97	1.006	0.2585	10	rs12132490	0.2079	1	77235836	A	G	0.2585	0.988	0.97	1.006	-0.0118	0.0093	85934	401577	1	77235836	1	77235836	*	rs12132490	R	77701521	rs12132490	A	G	0.2546	-0.0076	0.002	0.00012	686632	77701521	77235836	1	77235836	1	77235836	*	R	-1.26882	-3.8
1_77237429_A_C	rs1253219	1	77237429	A	C	0.0154	1.01523	0.996016	1.0352	0.7667	11	rs1253219	0.1125	1	77237429	A	C	0.2333	0.985	0.966	1.004	-0.0154	0.0097	85934	401577	1	77237429	1	77237429	*	rs1253219	M	77703114	rs1253219	A	C	0.2418	0.0122	0.002	1.3e-09	689724	77703114	77237429	1	77237429	1	77237429	*	M	1.58763	6.1
1_77253232_G_A	rs1253220	1	77253232	G	A	0.0154	1.016	0.996	1.035	0.7668	10	rs1253220	0.1121	1	77253232	A	G	0.7668	1.016	0.996	1.035	0.0154	0.0097	85934	401577	1	77253232	1	77253232	*	rs1253220	R	77718917	rs1253220	A	G	0.7578	-0.0124	0.002	6.4e-10	691730	77718917	77253232	1	77253232	1	77253232	*	R	1.58763	-6.2
1_77259435_A_G	rs4949786	1	77259435	A	G	-0.0089	0.99108	0.971817	1.0101	0.2196	11	rs4949786	0.3703	1	77259435	A	G	0.7804	1.009	0.99	1.029	0.0089	0.0099	85934	401577	1	77259435	1	77259435	*	rs4949786	R	77725120	rs4949786	A	G	0.7884	0.0078	0.0021	0.00022	689652	77725120	77259435	1	77259435	1	77259435	*	R	-0.89899	3.71429
1_77270824_C_G	rs2815332	1	77270824	C	G	-0.0141	0.986193	0.967118	1.00503	0.2136	6	rs2815332	0.1569	1	77270824	C	G	0.7864	1.014	0.995	1.034	0.0141	0.0099	85934	401577	1	77270824	1	77270824	*	rs2815332	S	77736509	rs2815332	C	G	0.7744	-0.0136	0.0021	4.7e-11	689357	77736509	77270824	1	77270824	1	77270824	*	S	-1.42424	-6.47619
1_77271181_T_C	rs2602952	1	77271181	T	C	-0.0135	0.986193	0.968054	1.00604	0.2143	11	rs2602952	0.1739	1	77271181	T	C	0.7857	1.014	0.994	1.033	0.0135	0.0099	85934	401577	1	77271181	1	77271181	*	rs2602952	Y	77736866	rs2602952	T	C	0.7744	-0.0138	0.002	1.8e-11	689970	77736866	77271181	1	77271181	1	77271181	*	Y	-1.36364	-6.9
1_77275102_G_A	rs2602930	1	77275102	G	A	-0.0143	0.986	0.967	1.005	0.2136	10	rs2602930	0.1498	1	77275102	A	G	0.2136	0.986	0.967	1.005	-0.0143	0.0099	85934	401577	1	77275102	1	77275102	*	rs2602930	R	77740787	rs2602930	A	G	0.2254	0.0139	0.0021	1.2e-11	690018	77740787	77275102	1	77275102	1	77275102	*	R	-1.44444	6.61905
1_77281563_G_T	rs1851736	1	77281563	G	T	-0.0147	0.985	0.966	1.005	0.2137	10	rs1851736	0.1402	1	77281563	T	G	0.2137	0.985	0.966	1.005	-0.0147	0.0099	85934	401577	1	77281563	1	77281563	*	rs1851736	K	77747248	rs1851736	T	G	0.2276	0.0138	0.0021	1.6e-11	689039	77747248	77281563	1	77281563	1	77281563	*	K	-1.48485	6.57143
1_77283101_A_G	rs2689680	1	77283101	A	G	-0.0049	0.995025	0.979432	1.01112	0.5009	11	rs2689680	0.5498	1	77283101	A	G	0.4991	1.005	0.989	1.021	0.0049	0.0081	85934	401577	1	77283101	1	77283101	*	rs2689680	R	77748786	rs2689680	A	G	0.4889	-0.0064	0.0016	9.7e-05	791261	77748786	77283101	1	77283101	1	77283101	*	R	-0.604938	-4
1_77283842_C_T	rs1779173	1	77283842	C	T	-0.001	0.999	0.983	1.016	0.6044	10	rs1779173	0.9022	1	77283842	T	C	0.6044	0.999	0.983	1.016	-0.001	0.0084	85934	401577	1	77283842	1	77283842	*	rs1779173	Y	77749527	rs1779173	T	C	0.6078	-0.0082	0.0018	3.3e-06	684820	77749527	77283842	1	77283842	1	77283842	*	Y	-0.119048	-4.55556
1_77285002_A_G	rs2602946	1	77285002	A	G	-0.0146	0.985222	0.966184	1.00503	0.2004	11	rs2602946	0.1502	1	77285002	A	G	0.7996	1.015	0.995	1.035	0.0146	0.0102	85934	401577	1	77285002	1	77285002	*	rs2602946	R	77750687	rs2602946	A	G	0.7912	-0.0149	0.0021	1.9e-12	690730	77750687	77285002	1	77285002	1	77285002	*	R	-1.43137	-7.09524
1_77285257_C_T	rs2602945	1	77285257	C	T	-0.0146	0.986	0.966	1.005	0.2004	10	rs2602945	0.151	1	77285257	T	C	0.2004	0.986	0.966	1.005	-0.0146	0.0102	85934	401577	1	77285257	1	77285257	*	rs2602945	Y	77750942	rs2602945	T	C	0.209	0.0149	0.0021	2e-12	690731	77750942	77285257	1	77285257	1	77285257	*	Y	-1.43137	7.09524
1_77286265_C_T	rs2602943	1	77286265	C	T	-0.0152	0.985	0.965	1.005	0.2002	10	rs2602943	0.1337	1	77286265	T	C	0.2002	0.985	0.965	1.005	-0.0152	0.0102	85934	401577	1	77286265	1	77286265	*	rs2602943	Y	77751950	rs2602943	T	C	0.2087	0.0151	0.0021	2.2e-12	689869	77751950	77286265	1	77286265	1	77286265	*	Y	-1.4902	7.19048
1_77288675_C_T	rs1167201	1	77288675	C	T	0.008	1.008	0.991	1.025	0.662	10	rs1167201	0.3545	1	77288675	T	C	0.662	1.008	0.991	1.025	0.008	0.0086	85934	401577	1	77288675	1	77288675	*	rs1167201	Y	77754360	rs1167201	T	C	0.66	-0.0093	0.0018	3.2e-07	691868	77754360	77288675	1	77288675	1	77288675	*	Y	0.930233	-5.16667
1_77290001_C_T	rs2689683	1	77290001	C	T	-0.0137	0.986	0.967	1.006	0.207	10	rs2689683	0.1729	1	77290001	T	C	0.207	0.986	0.967	1.006	-0.0137	0.01	85934	401577	1	77290001	1	77290001	*	rs2689683	Y	77755686	rs2689683	T	C	0.2151	0.0144	0.0021	5.8e-12	692252	77755686	77290001	1	77290001	1	77290001	*	Y	-1.37	6.85714
1_77290314_C_T	rs2799562	1	77290314	C	T	-0.0137	0.986	0.967	1.006	0.207	10	rs2799562	0.1709	1	77290314	T	C	0.207	0.986	0.967	1.006	-0.0137	0.01	85934	401577	1	77290314	1	77290314	*	rs2799562	Y	77755999	rs2799562	T	C	0.2151	0.0143	0.0021	9.8e-12	692352	77755999	77290314	1	77290314	1	77290314	*	Y	-1.37	6.80952
1_77291739_G_A	rs2602948	1	77291739	G	A	-0.0136	0.986	0.967	1.006	0.207	10	rs2602948	0.1744	1	77291739	A	G	0.207	0.986	0.967	1.006	-0.0136	0.01	85934	401577	1	77291739	1	77291739	*	rs2602948	R	77757424	rs2602948	A	G	0.2188	0.0145	0.0021	3.2e-12	692426	77757424	77291739	1	77291739	1	77291739	*	R	-1.36	6.90476
1_77297386_A_G	rs1167207	1	77297386	A	G	0.013	1.01317	0.993049	1.03306	0.7875	11	rs1167207	0.1932	1	77297386	A	G	0.2125	0.987	0.968	1.007	-0.013	0.01	85934	401577	1	77297386	1	77297386	*	rs1167207	R	77763071	rs1167207	A	G	0.2152	0.0144	0.0021	7.4e-12	692514	77763071	77297386	1	77297386	1	77297386	*	R	1.3	6.85714
1_77298426_C_T	rs4949789	1	77298426	C	T	0.0045	1.005	0.988	1.021	0.6018	10	rs4949789	0.5877	1	77298426	T	C	0.6018	1.005	0.988	1.021	0.0045	0.0083	85934	401577	1	77298426	1	77298426	*	rs4949789	Y	77764111	rs4949789	T	C	0.6068	-0.0067	0.0018	0.00013	692376	77764111	77298426	1	77298426	1	77298426	*	Y	0.542169	-3.72222
1_77299184_G_A	rs2689676	1	77299184	G	A	-0.014	0.986	0.967	1.006	0.2066	10	rs2689676	0.1633	1	77299184	A	G	0.2066	0.986	0.967	1.006	-0.014	0.01	85934	401577	1	77299184	1	77299184	*	rs2689676	R	77764869	rs2689676	A	G	0.2134	0.0145	0.0021	4.7e-12	692030	77764869	77299184	1	77299184	1	77299184	*	R	-1.4	6.90476
1_77299794_A_G	rs2815314	1	77299794	A	G	-0.0133	0.987167	0.968054	1.00604	0.2077	11	rs2815314	0.1846	1	77299794	A	G	0.7923	1.013	0.994	1.033	0.0133	0.01	85934	401577	1	77299794	1	77299794	*	rs2815314	R	77765479	rs2815314	A	G	0.7844	-0.0144	0.0021	7.3e-12	692468	77765479	77299794	1	77299794	1	77299794	*	R	-1.33	-6.85714
1_77299815_G_A	rs1721166	1	77299815	G	A	0.0052	1.005	0.987	1.024	0.7282	10	rs1721166	0.5692	1	77299815	A	G	0.7282	1.005	0.987	1.024	0.0052	0.0092	85934	401577	1	77299815	1	77299815	*	rs1721166	R	77765500	rs1721166	A	G	0.724	-0.0109	0.0019	1.6e-08	692431	77765500	77299815	1	77299815	1	77299815	*	R	0.565217	-5.73684
1_77302331_G_A	rs1616948	1	77302331	G	A	0.0054	1.005	0.987	1.024	0.7292	10	rs1616948	0.5557	1	77302331	A	G	0.7292	1.005	0.987	1.024	0.0054	0.0092	85934	401577	1	77302331	1	77302331	*	rs1616948	R	77768016	rs1616948	A	G	0.7245	-0.011	0.0019	1.5e-08	691859	77768016	77302331	1	77302331	1	77302331	*	R	0.586957	-5.78947
1_77307928_T_C	rs2799555	1	77307928	T	C	-0.0137	0.986193	0.967118	1.00604	0.2067	11	rs2799555	0.1706	1	77307928	T	C	0.7933	1.014	0.994	1.034	0.0137	0.01	85934	401577	1	77307928	1	77307928	*	rs2799555	Y	77773613	rs2799555	T	C	0.785	-0.0145	0.0021	5.3e-12	692306	77773613	77307928	1	77307928	1	77307928	*	Y	-1.37	-6.90476
1_77309381_A_G	rs2815319	1	77309381	A	G	-0.0132	0.987167	0.968054	1.00604	0.2071	11	rs2815319	0.1876	1	77309381	A	G	0.7929	1.013	0.994	1.033	0.0132	0.01	85934	401577	1	77309381	1	77309381	*	rs2815319	R	77775066	rs2815319	A	G	0.785	-0.0144	0.0021	6.6e-12	692247	77775066	77309381	1	77309381	1	77309381	*	R	-1.32	-6.85714
1_77310168_T_C	rs9439799	1	77310168	T	C	-0.0102	0.990099	0.97371	1.00705	0.3348	11	rs9439799	0.236	1	77310168	T	C	0.6652	1.01	0.993	1.027	0.0102	0.0086	85934	401577	1	77310168	1	77310168	*	rs9439799	Y	77775853	rs9439799	T	C	0.6661	-0.0084	0.0018	4.5e-06	691847	77775853	77310168	1	77310168	1	77310168	*	Y	-1.18605	-4.66667
1_77320320_G_A	rs1167217	1	77320320	G	A	-0.0143	0.986	0.967	1.005	0.2117	10	rs1167217	0.1517	1	77320320	A	G	0.2117	0.986	0.967	1.005	-0.0143	0.01	85934	401577	1	77320320	1	77320320	*	rs1167217	R	77786005	rs1167217	A	G	0.2174	0.0129	0.0021	9.2e-10	689245	77786005	77320320	1	77320320	1	77320320	*	R	-1.43	6.14286
1_77321146_A_T	rs2799563	1	77321146	A	T	-0.0138	0.986193	0.967118	1.00604	0.2094	6	rs2799563	0.1687	1	77321146	A	T	0.7906	1.014	0.994	1.034	0.0138	0.01	85934	401577	1	77321146	1	77321146	*	rs2799563	W	77786831	rs2799563	A	T	0.7835	-0.0119	0.0023	1.6e-07	525910	77786831	77321146	1	77321146	1	77321146	*	W	-1.38	-5.17391
1_77325340_T_G	rs2602951	1	77325340	T	G	-0.0139	0.986193	0.967118	1.00604	0.2096	11	rs2602951	0.1648	1	77325340	T	G	0.7904	1.014	0.994	1.034	0.0139	0.01	85934	401577	1	77325340	1	77325340	*	rs2602951	K	77791025	rs2602951	T	G	0.7829	-0.0129	0.0021	1e-09	687950	77791025	77325340	1	77325340	1	77325340	*	K	-1.39	-6.14286
1_77326004_T_C	rs2815324	1	77326004	T	C	-0.014	0.986193	0.967118	1.00604	0.2096	11	rs2815324	0.1598	1	77326004	T	C	0.7904	1.014	0.994	1.034	0.014	0.01	85934	401577	1	77326004	1	77326004	*	rs2815324	Y	77791689	rs2815324	T	C	0.7835	-0.0129	0.002	1e-10	786928	77791689	77326004	1	77326004	1	77326004	*	Y	-1.4	-6.45
1_77329605_G_T	rs2815325	1	77329605	G	T	-0.0142	0.986	0.967	1.005	0.2096	10	rs2815325	0.154	1	77329605	T	G	0.2096	0.986	0.967	1.005	-0.0142	0.01	85934	401577	1	77329605	1	77329605	*	rs2815325	K	77795290	rs2815325	T	G	0.2173	0.0129	0.002	1.1e-10	778248	77795290	77329605	1	77329605	1	77329605	*	K	-1.42	6.45
1_77333260_C_T	rs2815326	1	77333260	C	T	-0.0136	0.986	0.967	1.006	0.2108	10	rs2815326	0.172	1	77333260	T	C	0.2108	0.986	0.967	1.006	-0.0136	0.01	85934	401577	1	77333260	1	77333260	*	rs2815326	Y	77798945	rs2815326	T	C	0.2166	0.013	0.0021	6.1e-10	688302	77798945	77333260	1	77333260	1	77333260	*	Y	-1.36	6.19048
1_77338557_A_G	rs17378915	1	77338557	A	G	-0.0089	0.99108	0.969932	1.01317	0.1604	11	rs17378915	0.4233	1	77338557	A	G	0.8396	1.009	0.987	1.031	0.0089	0.0111	85934	401577	1	77338557	1	77338557	*	rs17378915	R	77804242	rs17378915	A	G	0.8321	-0.0176	0.0022	4e-15	785053	77804242	77338557	1	77338557	1	77338557	*	R	-0.801802	-8
1_77341269_G_A	rs1463324	1	77341269	G	A	0.0137	1.014	0.994	1.034	0.782	10	rs1463324	0.1685	1	77341269	A	G	0.782	1.014	0.994	1.034	0.0137	0.0099	85934	401577	1	77341269	1	77341269	*	rs1463324	R	77806954	rs1463324	A	G	0.7816	-0.0131	0.0021	5e-10	688133	77806954	77341269	1	77341269	1	77341269	*	R	1.38384	-6.2381
1_77343615_T_C	rs6662853	1	77343615	T	C	0.0137	1.0142	0.994036	1.03413	0.782	11	rs6662853	0.1667	1	77343615	T	C	0.218	0.986	0.967	1.006	-0.0137	0.0099	85934	401577	1	77343615	1	77343615	*	rs6662853	Y	77809300	rs6662853	T	C	0.2185	0.0131	0.0021	4.5e-10	688122	77809300	77343615	1	77343615	1	77343615	*	Y	1.38384	6.2381
1_77354058_A_G	rs1377733	1	77354058	A	G	0.0144	1.0142	0.997009	1.03306	0.7066	11	rs1377733	0.1095	1	77354058	A	G	0.2934	0.986	0.968	1.003	-0.0144	0.009	85934	401577	1	77354058	1	77354058	*	rs1377733	R	77819743	rs1377733	A	G	0.3009	0.0077	0.0019	4.3e-05	687893	77819743	77354058	1	77354058	1	77354058	*	R	1.6	4.05263
1_77357055_C_G	rs2602934	1	77357055	C	G	-0.0123	0.988142	0.968992	1.00705	0.2256	6	rs2602934	0.2094	1	77357055	C	G	0.7744	1.012	0.993	1.032	0.0123	0.0098	85934	401577	1	77357055	1	77357055	*	rs2602934	S	77822740	rs2602934	C	G	0.7737	-0.0124	0.0021	2.3e-09	680676	77822740	77357055	1	77357055	1	77357055	*	S	-1.2551	-5.90476
1_77362980_A_G	rs12565558	1	77362980	A	G	-0.0067	0.993049	0.977517	1.0101	0.3758	11	rs12565558	0.4267	1	77362980	A	G	0.6242	1.007	0.99	1.023	0.0067	0.0084	85934	401577	1	77362980	1	77362980	*	rs12565558	R	77828665	rs12565558	A	G	0.6112	-0.0072	0.0018	3.9e-05	688306	77828665	77362980	1	77362980	1	77362980	*	R	-0.797619	-4
1_77388553_G_A	rs3844165	1	77388553	G	A	-0.0073	0.993	0.976	1.01	0.306	10	rs3844165	0.4052	1	77388553	A	G	0.306	0.993	0.976	1.01	-0.0073	0.0088	85934	401577	1	77388553	1	77388553	*	rs3844165	R	77854238	rs3844165	A	G	0.3178	0.0103	0.0019	2.5e-08	690008	77854238	77388553	1	77388553	1	77388553	*	R	-0.829545	5.42105
1_77404448_G_T	rs17380036	1	77404448	G	T	-0.0032	0.997	0.981	1.013	0.376	10	rs17380036	0.7073	1	77404448	T	G	0.376	0.997	0.981	1.013	-0.0032	0.0084	85934	401577	1	77404448	1	77404448	*	rs17380036	K	77870133	rs17380036	T	G	0.3895	0.0092	0.0018	2.7e-07	675786	77870133	77404448	1	77404448	1	77404448	*	K	-0.380952	5.11111
1_77429832_C_T	rs2647522	1	77429832	C	T	-0.0069	0.993	0.974	1.013	0.786	10	rs2647522	0.4949	1	77429832	T	C	0.786	0.993	0.974	1.013	-0.0069	0.0101	85934	401577	1	77429832	1	77429832	*	rs2647522	Y	77895517	rs2647522	T	C	0.8034	0.0085	0.0021	5.9e-05	771014	77895517	77429832	1	77429832	1	77429832	*	Y	-0.683168	4.04762
1_77437296_G_A	rs10873941	1	77437296	G	A	0.0108	1.011	0.99	1.032	0.1699	10	rs10873941	0.3194	1	77437296	A	G	0.1699	1.011	0.99	1.032	0.0108	0.0108	85934	401577	1	77437296	1	77437296	*	rs10873941	R	77902981	rs10873941	A	G	0.1575	-0.0093	0.0024	0.00015	675025	77902981	77437296	1	77437296	1	77437296	*	R	1	-3.875
1_77447284_T_C	rs1874819	1	77447284	T	C	0.0132	1.01317	0.995025	1.03199	0.2466	11	rs1874819	0.1637	1	77447284	T	C	0.7534	0.987	0.969	1.005	-0.0132	0.0095	85934	401577	1	77447284	1	77447284	*	rs1874819	Y	77912969	rs1874819	T	C	0.7451	-0.0164	0.002	3.7e-16	681158	77912969	77447284	1	77447284	1	77447284	*	Y	1.38947	-8.2
1_77447832_A_G	rs1874817	1	77447832	A	G	0.0159	1.01626	0.998004	1.03413	0.2722	11	rs1874817	0.08352	1	77447832	A	G	0.7278	0.984	0.967	1.002	-0.0159	0.0092	85934	401577	1	77447832	1	77447832	*	rs1874817	R	77913517	rs1874817	A	G	0.7204	-0.0163	0.0019	4.1e-17	681049	77913517	77447832	1	77447832	1	77447832	*	R	1.72826	-8.57895
1_77448474_C_T	rs2647506	1	77448474	C	T	0.0133	1.013	0.995	1.032	0.247	10	rs2647506	0.1583	1	77448474	T	C	0.247	1.013	0.995	1.032	0.0133	0.0094	85934	401577	1	77448474	1	77448474	*	rs2647506	Y	77914159	rs2647506	T	C	0.2542	0.0174	0.0022	1.1e-15	531157	77914159	77448474	1	77448474	1	77448474	*	Y	1.41489	7.90909
1_77452662_A_G	rs12044354	1	77452662	A	G	0.0155	1.01523	0.997009	1.03413	0.2647	11	rs12044354	0.09368	1	77452662	A	G	0.7353	0.985	0.967	1.003	-0.0155	0.0092	85934	401577	1	77452662	1	77452662	*	rs12044354	R	77918347	rs12044354	A	G	0.7267	-0.0172	0.002	1.9e-18	682236	77918347	77452662	1	77452662	1	77452662	*	R	1.68478	-8.6
1_77453753_G_C	rs2247536	1	77453753	G	C	0.0162	1.016	0.998	1.035	0.2657	5	rs2247536	0.07891	1	77453753	C	G	0.2657	1.016	0.998	1.035	0.0162	0.0092	85934	401577	1	77453753	1	77453753	*	rs2247536	S	77919438	rs2247536	C	G	0.2732	0.0169	0.002	5.7e-18	682517	77919438	77453753	1	77453753	1	77453753	*	S	1.76087	8.45
1_77455617_C_G	rs2247742	1	77455617	C	G	0.0165	1.01626	0.998004	1.0352	0.2728	6	rs2247742	0.07232	1	77455617	C	G	0.7272	0.984	0.966	1.002	-0.0165	0.0092	85934	401577	1	77455617	1	77455617	*	rs2247742	S	77921302	rs2247742	C	G	0.7197	-0.0165	0.002	2.4e-17	682482	77921302	77455617	1	77455617	1	77455617	*	S	1.79348	-8.25
1_77457956_G_A	rs2803162	1	77457956	G	A	0.0165	1.017	0.998	1.035	0.2728	10	rs2803162	0.0712	1	77457956	A	G	0.2728	1.017	0.998	1.035	0.0165	0.0092	85934	401577	1	77457956	1	77457956	*	rs2803162	R	77923641	rs2803162	A	G	0.2793	0.0163	0.002	6e-17	683188	77923641	77457956	1	77457956	1	77457956	*	R	1.79348	8.15
1_77461459_G_A	rs3113637	1	77461459	G	A	0.0135	1.014	0.995	1.032	0.2583	10	rs3113637	0.1488	1	77461459	A	G	0.2583	1.014	0.995	1.032	0.0135	0.0094	85934	401577	1	77461459	1	77461459	*	rs3113637	R	77927144	rs3113637	A	G	0.2746	0.0184	0.0022	2.8e-17	511588	77927144	77461459	1	77461459	1	77461459	*	R	1.43617	8.36364
1_77462263_A_G	rs1498405	1	77462263	A	G	0.0164	1.01626	0.998004	1.0352	0.2728	11	rs1498405	0.07287	1	77462263	A	G	0.7272	0.984	0.966	1.002	-0.0164	0.0092	85934	401577	1	77462263	1	77462263	*	rs1498405	R	77927948	rs1498405	A	G	0.7196	-0.0168	0.002	7.5e-18	678599	77927948	77462263	1	77462263	1	77462263	*	R	1.78261	-8.4
1_77463611_T_A	rs2251456	1	77463611	T	A	0.0134	1.013	0.996	1.032	0.2818	5	rs2251456	0.1414	1	77463611	A	T	0.2818	1.013	0.996	1.032	0.0134	0.0091	85934	401577	1	77463611	1	77463611	*	rs2251456	W	77929296	rs2251456	A	T	0.2953	0.0158	0.0019	4.8e-16	677258	77929296	77463611	1	77463611	1	77463611	*	W	1.47253	8.31579
1_77463794_G_T	rs11162350	1	77463794	G	T	-0.0101	0.99	0.974	1.006	0.4511	10	rs11162350	0.2218	1	77463794	T	G	0.4511	0.99	0.974	1.006	-0.0101	0.0083	85934	401577	1	77463794	1	77463794	*	rs11162350	K	77929479	rs11162350	T	G	0.4426	-0.0123	0.0018	2.2e-12	676823	77929479	77463794	1	77463794	1	77463794	*	K	-1.21687	-6.83333
1_77466410_T_C	rs6704141	1	77466410	T	C	-0.0099	0.990099	0.972763	1.00806	0.7286	11	rs6704141	0.2834	1	77466410	T	C	0.2714	1.01	0.992	1.028	0.0099	0.0092	85934	401577	1	77466410	1	77466410	*	rs6704141	Y	77932095	rs6704141	T	C	0.2758	0.0157	0.0019	5.9e-16	691448	77932095	77466410	1	77466410	1	77466410	*	Y	-1.07609	8.26316
1_77467065_A_G	rs12047928	1	77467065	A	G	0.0116	1.01215	0.993049	1.02987	0.2551	11	rs12047928	0.2132	1	77467065	A	G	0.7449	0.988	0.971	1.007	-0.0116	0.0093	85934	401577	1	77467065	1	77467065	*	rs12047928	R	77932750	rs12047928	A	G	0.734	-0.017	0.002	3.6e-18	686178	77932750	77467065	1	77467065	1	77467065	*	R	1.24731	-8.5
1_77468650_T_C	rs10782651	1	77468650	T	C	-0.0096	0.990099	0.974659	1.00604	0.4504	11	rs10782651	0.2415	1	77468650	T	C	0.5496	1.01	0.994	1.026	0.0096	0.0082	85934	401577	1	77468650	1	77468650	*	rs10782651	Y	77934335	rs10782651	T	C	0.5567	0.0125	0.0017	6.8e-13	689246	77934335	77468650	1	77468650	1	77468650	*	Y	-1.17073	7.35294
1_77472402_G_A	rs6603950	1	77472402	G	A	-0.0086	0.991	0.976	1.007	0.4776	10	rs6603950	0.2936	1	77472402	A	G	0.4776	0.991	0.976	1.007	-0.0086	0.0082	85934	401577	1	77472402	1	77472402	*	rs6603950	R	77938087	rs6603950	A	G	0.4657	-0.0131	0.0017	3e-14	692071	77938087	77472402	1	77472402	1	77472402	*	R	-1.04878	-7.70588
1_77472480_G_T	rs7542588	1	77472480	G	T	-0.0087	0.991	0.976	1.007	0.4781	10	rs7542588	0.2875	1	77472480	T	G	0.4781	0.991	0.976	1.007	-0.0087	0.0082	85934	401577	1	77472480	1	77472480	*	rs7542588	K	77938165	rs7542588	T	G	0.4666	-0.0129	0.0017	5.2e-14	692132	77938165	77472480	1	77472480	1	77472480	*	K	-1.06098	-7.58824
1_77479047_C_G	rs11162351	1	77479047	C	G	-0.001	0.999001	0.982318	1.01626	0.3671	6	rs11162351	0.902	1	77479047	C	G	0.6329	1.001	0.984	1.018	0.001	0.0085	85934	401577	1	77479047	1	77479047	*	rs11162351	S	77944732	rs11162351	C	G	0.6176	-0.0163	0.0018	1.3e-20	688911	77944732	77479047	1	77479047	1	77479047	*	S	-0.117647	-9.05556
1_77479950_G_A	rs6695572	1	77479950	G	A	0.0019	1.002	0.981	1.023	0.1804	10	rs6695572	0.8609	1	77479950	A	G	0.1804	1.002	0.981	1.023	0.0019	0.0106	85934	401577	1	77479950	1	77479950	*	rs6695572	R	77945635	rs6695572	A	G	0.1874	0.0242	0.0022	8.7e-28	678232	77945635	77479950	1	77479950	1	77479950	*	R	0.179245	11
1_77480280_G_A	rs6698295	1	77480280	G	A	0.0019	1.002	0.981	1.023	0.1804	10	rs6698295	0.8577	1	77480280	A	G	0.1804	1.002	0.981	1.023	0.0019	0.0106	85934	401577	1	77480280	1	77480280	*	rs6698295	R	77945965	rs6698295	A	G	0.1874	0.0241	0.0022	1.3e-27	678061	77945965	77480280	1	77480280	1	77480280	*	R	0.179245	10.9545
1_77485645_A_T	rs2088518	1	77485645	A	T	0.0011	1.001	0.980392	1.02249	0.1803	6	rs2088518	0.914	1	77485645	A	T	0.8197	0.999	0.978	1.02	-0.0011	0.0106	85934	401577	1	77485645	1	77485645	*	rs2088518	W	77951330	rs2088518	A	T	0.8113	-0.0243	0.0022	3.1e-28	689463	77951330	77485645	1	77485645	1	77485645	*	W	0.103774	-11.0455
1_77485775_G_T	rs7522356	1	77485775	G	T	-0.0061	0.994	0.978	1.01	0.444	10	rs7522356	0.4563	1	77485775	T	G	0.444	0.994	0.978	1.01	-0.0061	0.0082	85934	401577	1	77485775	1	77485775	*	rs7522356	K	77951460	rs7522356	T	G	0.4468	-0.013	0.0017	6e-14	686196	77951460	77485775	1	77485775	1	77485775	*	K	-0.743902	-7.64706
1_77489119_A_G	rs9324162	1	77489119	A	G	-0.0005	0.999001	0.979432	1.02041	0.1826	11	rs9324162	0.9632	1	77489119	A	G	0.8174	1.001	0.98	1.021	0.0005	0.0105	85934	401577	1	77489119	1	77489119	*	rs9324162	R	77954804	rs9324162	A	G	0.8089	-0.0223	0.0021	7.2e-27	792801	77954804	77489119	1	77489119	1	77489119	*	R	-0.047619	-10.619
1_77493027_G_A	rs17380544	1	77493027	G	A	-0.0007	0.999	0.982	1.017	0.2922	10	rs17380544	0.9414	1	77493027	A	G	0.2922	0.999	0.982	1.017	-0.0007	0.009	85934	401577	1	77493027	1	77493027	*	rs17380544	R	77958712	rs17380544	A	G	0.301	0.0151	0.0019	1.9e-15	689412	77958712	77493027	1	77493027	1	77493027	*	R	-0.0777778	7.94737
1_77493152_A_C	rs2803155	1	77493152	A	C	-0.0063	0.994036	0.977517	1.01112	0.6615	11	rs2803155	0.4665	1	77493152	A	C	0.3385	1.006	0.989	1.023	0.0063	0.0086	85934	401577	1	77493152	1	77493152	*	rs2803155	H	77958837	rs2803155	A	C	0.3406	0.0145	0.0018	3.1e-15	689850	77958837	77493152	1	77493152	1	77493152	*	H	-0.732558	8.05556
1_77495389_G_T	rs11162355	1	77495389	G	T	-0.0071	0.993	0.976	1.01	0.661	10	rs11162355	0.4124	1	77495389	T	G	0.661	0.993	0.976	1.01	-0.0071	0.0086	85934	401577	1	77495389	1	77495389	*	rs11162355	D	77961074	rs11162355	T	G	0.6605	-0.0144	0.0018	3.9e-15	690254	77961074	77495389	1	77495389	1	77495389	*	D	-0.825581	-8
1_77498584_G_A	rs7514041	1	77498584	G	A	-0.0064	0.994	0.977	1.011	0.6602	10	rs7514041	0.4579	1	77498584	A	G	0.6602	0.994	0.977	1.011	-0.0064	0.0086	85934	401577	1	77498584	1	77498584	*	rs7514041	R	77964269	rs7514041	A	G	0.6603	-0.0149	0.0018	4.1e-16	689626	77964269	77498584	1	77498584	1	77498584	*	R	-0.744186	-8.27778
1_77498654_C_T	rs12093263	1	77498654	C	T	0.0005	1.001	0.984	1.017	0.4229	10	rs12093263	0.9497	1	77498654	T	C	0.4229	1.001	0.984	1.017	0.0005	0.0083	85934	401577	1	77498654	1	77498654	*	rs12093263	Y	77964339	rs12093263	T	C	0.4142	-0.0131	0.0017	5e-14	690744	77964339	77498654	1	77498654	1	77498654	*	Y	0.060241	-7.70588
1_77499170_A_G	rs11806197	1	77499170	A	G	0.0034	1.00301	0.983284	1.02459	0.1859	11	rs11806197	0.7455	1	77499170	A	G	0.8141	0.997	0.976	1.017	-0.0034	0.0104	85934	401577	1	77499170	1	77499170	*	rs11806197	R	77964855	rs11806197	A	G	0.8068	-0.0217	0.0021	4e-26	795523	77964855	77499170	1	77499170	1	77499170	*	R	0.326923	-10.3333
1_77501071_T_C	rs2803152	1	77501071	T	C	0.006	1.00604	0.98912	1.02354	0.3343	11	rs2803152	0.4842	1	77501071	T	C	0.6657	0.994	0.977	1.011	-0.006	0.0086	85934	401577	1	77501071	1	77501071	*	rs2803152	Y	77966756	rs2803152	T	C	0.6605	-0.0147	0.0018	1.1e-15	690444	77966756	77501071	1	77501071	1	77501071	*	Y	0.697674	-8.16667
1_77501838_C_T	rs12049202	1	77501838	C	T	0.0086	1.009	0.989	1.029	0.1959	10	rs12049202	0.4018	1	77501838	T	C	0.1959	1.009	0.989	1.029	0.0086	0.0102	85934	401577	1	77501838	1	77501838	*	rs12049202	Y	77967523	rs12049202	T	C	0.203	0.024	0.0022	1e-28	691566	77967523	77501838	1	77501838	1	77501838	*	Y	0.843137	10.9091
1_77502716_T_A	rs12040471	1	77502716	T	A	0.0026	1.003	0.982	1.023	0.1856	5	rs12040471	0.8035	1	77502716	A	T	0.1856	1.003	0.982	1.023	0.0026	0.0104	85934	401577	1	77502716	1	77502716	*	rs12040471	W	77968401	rs12040471	A	T	0.1933	0.0234	0.0022	1.1e-26	680356	77968401	77502716	1	77502716	1	77502716	*	W	0.25	10.6364
1_77502758_G_A	rs12042881	1	77502758	G	A	0.0026	1.003	0.982	1.023	0.1856	10	rs12042881	0.8037	1	77502758	A	G	0.1856	1.003	0.982	1.023	0.0026	0.0104	85934	401577	1	77502758	1	77502758	*	rs12042881	R	77968443	rs12042881	A	G	0.1933	0.0234	0.0022	1.1e-26	680362	77968443	77502758	1	77502758	1	77502758	*	R	0.25	10.6364
1_77510432_A_G	rs17380796	1	77510432	A	G	0.006	1.00604	0.987167	1.02564	0.2166	11	rs17380796	0.5378	1	77510432	A	G	0.7834	0.994	0.975	1.013	-0.006	0.0098	85934	401577	1	77510432	1	77510432	*	rs17380796	R	77976117	rs17380796	A	G	0.777	-0.021	0.0021	1.1e-23	688579	77976117	77510432	1	77510432	1	77510432	*	R	0.612245	-10
1_77512520_G_A	rs17384946	1	77512520	G	A	0.0031	1.003	0.983	1.024	0.1856	10	rs17384946	0.7649	1	77512520	A	G	0.1856	1.003	0.983	1.024	0.0031	0.0104	85934	401577	1	77512520	1	77512520	*	rs17384946	R	77978205	rs17384946	A	G	0.1932	0.0233	0.0022	5.9e-26	679585	77978205	77512520	1	77512520	1	77512520	*	R	0.298077	10.5909
1_77514550_T_C	rs12729914	1	77514550	T	C	0.0029	1.00301	0.982318	1.02354	0.1857	11	rs12729914	0.7835	1	77514550	T	C	0.8143	0.997	0.977	1.018	-0.0029	0.0104	85934	401577	1	77514550	1	77514550	*	rs12729914	Y	77980235	rs12729914	T	C	0.8064	-0.0218	0.0021	5.9e-26	783149	77980235	77514550	1	77514550	1	77514550	*	Y	0.278846	-10.381
1_77515414_C_A	rs7514937	1	77515414	C	A	0.0008	1.001	0.985	1.017	0.4225	10	rs7514937	0.9263	1	77515414	A	C	0.4225	1.001	0.985	1.017	0.0008	0.0083	85934	401577	1	77515414	1	77515414	*	rs7514937	M	77981099	rs7514937	A	C	0.4141	-0.0132	0.0017	4e-14	691043	77981099	77515414	1	77515414	1	77515414	*	M	0.0963855	-7.76471
1_77516332_C_T	rs11811611	1	77516332	C	T	0.0027	1.003	0.982	1.023	0.1856	10	rs11811611	0.793	1	77516332	T	C	0.1856	1.003	0.982	1.023	0.0027	0.0104	85934	401577	1	77516332	1	77516332	*	rs11811611	Y	77982017	rs11811611	T	C	0.1931	0.0237	0.0022	2.6e-27	691804	77982017	77516332	1	77516332	1	77516332	*	Y	0.259615	10.7727
1_77520831_G_A	rs10873947	1	77520831	G	A	-0.0043	0.996	0.98	1.012	0.4071	10	rs10873947	0.6047	1	77520831	A	G	0.4071	0.996	0.98	1.012	-0.0043	0.0083	85934	401577	1	77520831	1	77520831	*	rs10873947	R	77986516	rs10873947	A	G	0.3981	-0.0125	0.0017	5.2e-14	795576	77986516	77520831	1	77520831	1	77520831	*	R	-0.518072	-7.35294
1_77520953_A_G	rs12042177	1	77520953	A	G	0.0038	1.00402	0.983284	1.02459	0.1855	11	rs12042177	0.7157	1	77520953	A	G	0.8145	0.996	0.976	1.017	-0.0038	0.0105	85934	401577	1	77520953	1	77520953	*	rs12042177	R	77986638	rs12042177	A	G	0.8065	-0.0238	0.0022	2.4e-27	690663	77986638	77520953	1	77520953	1	77520953	*	R	0.361905	-10.8182
1_77540439_C_T	rs12751064	1	77540439	C	T	-0.0106	0.989	0.972	1.007	0.2965	10	rs12751064	0.2407	1	77540439	T	C	0.2965	0.989	0.972	1.007	-0.0106	0.009	85934	401577	1	77540439	1	77540439	*	rs12751064	Y	78006124	rs12751064	T	C	0.3243	0.0166	0.0019	2.4e-18	665743	78006124	77540439	1	77540439	1	77540439	*	Y	-1.17778	8.73684
1_77557488_C_T	rs7536433	1	77557488	C	T	0.0001	1	0.981	1.02	0.2134	10	rs7536433	0.9936	1	77557488	T	C	0.2134	1	0.981	1.02	0.0001	0.0099	85934	401577	1	77557488	1	77557488	*	rs7536433	H	78023173	rs7536433	T	C	0.2059	-0.0156	0.002	9.8e-15	789929	78023173	77557488	1	77557488	1	77557488	*	H	0.010101	-7.8
1_77566309_A_G	rs7552291	1	77566309	A	G	-0.0059	0.994036	0.976562	1.01215	0.7188	11	rs7552291	0.52	1	77566309	A	G	0.2812	1.006	0.988	1.024	0.0059	0.0091	85934	401577	1	77566309	1	77566309	*	rs7552291	R	78031994	rs7552291	A	G	0.2588	-0.0071	0.002	0.00035	690454	78031994	77566309	1	77566309	1	77566309	*	R	-0.648352	-3.55
1_77567927_C_T	rs17100758	1	77567927	C	T	-0.0002	1	0.982	1.018	0.2571	10	rs17100758	0.9787	1	77567927	T	C	0.2571	1	0.982	1.018	-0.0002	0.0093	85934	401577	1	77567927	1	77567927	*	rs17100758	Y	78033612	rs17100758	T	C	0.2518	-0.0123	0.0019	4.7e-11	790546	78033612	77567927	1	77567927	1	77567927	*	Y	-0.0215054	-6.47368
1_77569904_G_A	rs17385707	1	77569904	G	A	-0.0067	0.993	0.973	1.014	0.1928	10	rs17385707	0.5157	1	77569904	A	G	0.1928	0.993	0.973	1.014	-0.0067	0.0104	85934	401577	1	77569904	1	77569904	*	rs17385707	R	78035589	rs17385707	A	G	0.1715	-0.0157	0.0022	1.3e-12	679324	78035589	77569904	1	77569904	1	77569904	*	R	-0.644231	-7.13636
1_77571003_T_A	rs4949814	1	77571003	T	A	-0.006	0.994	0.976	1.012	0.7181	5	rs4949814	0.5145	1	77571003	A	T	0.7181	0.994	0.976	1.012	-0.006	0.0091	85934	401577	1	77571003	1	77571003	*	rs4949814	W	78036688	rs4949814	A	T	0.7412	0.0071	0.002	0.00034	690529	78036688	77571003	1	77571003	1	77571003	*	W	-0.659341	3.55
1_77576437_A_G	rs3736313	1	77576437	A	G	0.004	1.00402	0.986193	1.02249	0.2638	11	rs3736313	0.6659	1	77576437	A	G	0.7362	0.996	0.978	1.014	-0.004	0.0092	85934	401577	1	77576437	1	77576437	*	rs3736313	R	78042122	rs3736313	A	G	0.7391	0.0121	0.002	7e-10	687341	78042122	77576437	1	77576437	1	77576437	*	R	0.434783	6.05
1_77582646_T_C	rs17381664	1	77582646	T	C	-0.0069	0.993049	0.976562	1.0101	0.3724	11	rs17381664	0.4118	1	77582646	T	C	0.6276	1.007	0.99	1.024	0.0069	0.0084	85934	401577	1	77582646	1	77582646	*	rs17381664	Y	78048331	rs17381664	T	C	0.6041	-0.0162	0.0017	2.4e-22	790771	78048331	77582646	1	77582646	1	77582646	*	Y	-0.821429	-9.52941
1_77594771_A_G	rs7546365	1	77594771	A	G	-0.0095	0.990099	0.97371	1.00806	0.6876	11	rs7546365	0.282	1	77594771	A	G	0.3124	1.01	0.992	1.027	0.0095	0.0089	85934	401577	1	77594771	1	77594771	*	rs7546365	R	78060456	rs7546365	A	G	0.2886	-0.0068	0.0019	0.00042	690335	78060456	77594771	1	77594771	1	77594771	*	R	-1.06742	-3.57895
1_77598604_C_T	rs872342	1	77598604	C	T	-0.0086	0.991	0.974	1.009	0.6878	10	rs872342	0.3314	1	77598604	T	C	0.6878	0.991	0.974	1.009	-0.0086	0.0089	85934	401577	1	77598604	1	77598604	*	rs872342	Y	78064289	rs872342	T	C	0.7116	0.0069	0.0019	0.00036	690232	78064289	77598604	1	77598604	1	77598604	*	Y	-0.966292	3.63158
1_77604773_C_T	rs9787306	1	77604773	C	T	-0.0032	0.997	0.977	1.017	0.2101	10	rs9787306	0.7488	1	77604773	T	C	0.2101	0.997	0.977	1.017	-0.0032	0.01	85934	401577	1	77604773	1	77604773	*	rs9787306	Y	78070458	rs9787306	T	C	0.2059	-0.0153	0.002	2.6e-14	791556	78070458	77604773	1	77604773	1	77604773	*	Y	-0.32	-7.65
1_77614590_A_G	rs4949662	1	77614590	A	G	-0.0036	0.996016	0.980392	1.01317	0.3848	11	rs4949662	0.6715	1	77614590	A	G	0.6152	1.004	0.987	1.02	0.0036	0.0084	85934	401577	1	77614590	1	77614590	*	rs4949662	R	78080275	rs4949662	A	G	0.6021	-0.0154	0.0017	9.9e-19	686545	78080275	77614590	1	77614590	1	77614590	*	R	-0.428571	-9.05882
1_77626794_C_T	rs6678622	1	77626794	C	T	-0.008	0.992	0.976	1.009	0.3707	10	rs6678622	0.3431	1	77626794	T	C	0.3707	0.992	0.976	1.009	-0.008	0.0085	85934	401577	1	77626794	1	77626794	*	rs6678622	Y	78092479	rs6678622	T	C	0.3952	0.0162	0.0017	2e-22	795598	78092479	77626794	1	77626794	1	77626794	*	Y	-0.941176	9.52941
1_77642189_T_C	rs278839	1	77642189	T	C	-0.0238	0.976562	0.953289	1	0.1282	11	rs278839	0.05144	1	77642189	T	C	0.8718	1.024	1	1.049	0.0238	0.0122	85934	401577	1	77642189	1	77642189	*	rs278839	Y	78107874	rs278839	T	C	0.8851	0.0173	0.0025	4.8e-12	767328	78107874	77642189	1	77642189	1	77642189	*	Y	-1.95082	6.92
1_77664558_T_C	rs278853	1	77664558	T	C	-0.0003	1	0.981354	1.01833	0.733	11	rs278853	0.9725	1	77664558	T	C	0.267	1	0.982	1.019	0.0003	0.0092	85934	401577	1	77664558	1	77664558	*	rs278853	Y	78130243	rs278853	T	C	0.2611	-0.0124	0.0019	2e-10	689758	78130243	77664558	1	77664558	1	77664558	*	Y	-0.0326087	-6.52632
1_77671195_C_T	rs278859	1	77671195	C	T	0.0074	1.007	0.99	1.026	0.276	10	rs278859	0.4161	1	77671195	T	C	0.276	1.007	0.99	1.026	0.0074	0.0091	85934	401577	1	77671195	1	77671195	*	rs278859	Y	78136880	rs278859	T	C	0.258	-0.0069	0.002	0.00049	692003	78136880	77671195	1	77671195	1	77671195	*	Y	0.813187	-3.45
1_77676882_G_A	rs278864	1	77676882	G	A	0.0079	1.008	0.99	1.026	0.2761	10	rs278864	0.3902	1	77676882	A	G	0.2761	1.008	0.99	1.026	0.0079	0.0091	85934	401577	1	77676882	1	77676882	*	rs278864	R	78142567	rs278864	A	G	0.2581	-0.0069	0.002	0.00047	692168	78142567	77676882	1	77676882	1	77676882	*	R	0.868132	-3.45
1_77684256_A_G	rs203229	1	77684256	A	G	0.0101	1.0101	0.993049	1.02775	0.3074	11	rs203229	0.2529	1	77684256	A	G	0.6926	0.99	0.973	1.007	-0.0101	0.0089	85934	401577	1	77684256	1	77684256	*	rs203229	R	78149941	rs203229	A	G	0.7128	0.0068	0.0019	0.0004	691968	78149941	77684256	1	77684256	1	77684256	*	R	1.13483	3.57895
1_77704889_A_G	rs278842	1	77704889	A	G	0.0103	1.0101	0.993049	1.02775	0.3076	11	rs278842	0.2476	1	77704889	A	G	0.6924	0.99	0.973	1.007	-0.0103	0.0089	85934	401577	1	77704889	1	77704889	*	rs278842	R	78170574	rs278842	A	G	0.7127	0.0068	0.0019	0.00039	691928	78170574	77704889	1	77704889	1	77704889	*	R	1.1573	3.57895
1_77713291_T_A	rs6603958	1	77713291	T	A	0.0099	1.01	0.992	1.028	0.3077	5	rs6603958	0.2636	1	77713291	A	T	0.3077	1.01	0.992	1.028	0.0099	0.0089	85934	401577	1	77713291	1	77713291	*	rs6603958	W	78178976	rs6603958	A	T	0.2872	-0.0068	0.0019	0.00044	691921	78178976	77713291	1	77713291	1	77713291	*	W	1.11236	-3.57895
1_77718176_G_A	rs11162378	1	77718176	G	A	0.0094	1.009	0.992	1.027	0.3075	10	rs11162378	0.2901	1	77718176	A	G	0.3075	1.009	0.992	1.027	0.0094	0.0089	85934	401577	1	77718176	1	77718176	*	rs11162378	R	78183861	rs11162378	A	G	0.2872	-0.0068	0.0019	0.00044	691301	78183861	77718176	1	77718176	1	77718176	*	R	1.05618	-3.57895
1_77731435_T_C	rs11578805	1	77731435	T	C	0.0077	1.00806	0.990099	1.02564	0.2762	11	rs11578805	0.3992	1	77731435	T	C	0.7238	0.992	0.975	1.01	-0.0077	0.0091	85934	401577	1	77731435	1	77731435	*	rs11578805	Y	78197120	rs11578805	T	C	0.7421	0.0071	0.002	0.00033	692187	78197120	77731435	1	77731435	1	77731435	*	Y	0.846154	3.55
1_77734320_T_C	rs3767037	1	77734320	T	C	0.0096	1.0101	0.992063	1.02775	0.3078	11	rs3767037	0.2783	1	77734320	T	C	0.6922	0.99	0.973	1.008	-0.0096	0.0089	85934	401577	1	77734320	1	77734320	*	rs3767037	Y	78200005	rs3767037	T	C	0.7128	0.0073	0.002	0.0002	637585	78200005	77734320	1	77734320	1	77734320	*	Y	1.07865	3.65
1_77736060_G_T	rs2296227	1	77736060	G	T	0.0098	1.01	0.992	1.028	0.3083	10	rs2296227	0.269	1	77736060	T	G	0.3083	1.01	0.992	1.028	0.0098	0.0089	85934	401577	1	77736060	1	77736060	*	rs2296227	K	78201745	rs2296227	T	G	0.2873	-0.0068	0.0019	0.00036	691792	78201745	77736060	1	77736060	1	77736060	*	K	1.10112	-3.57895
1_77737056_A_C	rs11162380	1	77737056	A	C	0.0077	1.00806	0.990099	1.02564	0.2761	11	rs11162380	0.4003	1	77737056	A	C	0.7239	0.992	0.975	1.01	-0.0077	0.0091	85934	401577	1	77737056	1	77737056	*	rs11162380	M	78202741	rs11162380	A	C	0.7425	0.0071	0.002	0.0003	692172	78202741	77737056	1	77737056	1	77737056	*	M	0.846154	3.55
1_77737834_G_A	rs6687501	1	77737834	G	A	0.0097	1.01	0.992	1.028	0.3077	10	rs6687501	0.2751	1	77737834	A	G	0.3077	1.01	0.992	1.028	0.0097	0.0089	85934	401577	1	77737834	1	77737834	*	rs6687501	R	78203519	rs6687501	A	G	0.2872	-0.0068	0.0019	0.00038	691931	78203519	77737834	1	77737834	1	77737834	*	R	1.08989	-3.57895
1_77747749_A_T	rs6603960	1	77747749	A	T	0.01	1.0101	0.993049	1.02775	0.3079	6	rs6603960	0.2608	1	77747749	A	T	0.6921	0.99	0.973	1.007	-0.01	0.0089	85934	401577	1	77747749	1	77747749	*	rs6603960	W	78213434	rs6603960	A	T	0.7116	0.0067	0.0019	0.00043	690732	78213434	77747749	1	77747749	1	77747749	*	W	1.1236	3.52632
1_77755246_G_T	rs12132838	1	77755246	G	T	0.01	1.01	0.993	1.028	0.3072	10	rs12132838	0.2576	1	77755246	T	G	0.3072	1.01	0.993	1.028	0.01	0.0089	85934	401577	1	77755246	1	77755246	*	rs12132838	K	78220931	rs12132838	T	G	0.2885	-0.0069	0.0019	0.00034	690703	78220931	77755246	1	77755246	1	77755246	*	K	1.1236	-3.63158
1_77760195_C_T	rs6672200	1	77760195	C	T	0.0082	1.008	0.99	1.026	0.2759	10	rs6672200	0.3679	1	77760195	T	C	0.2759	1.008	0.99	1.026	0.0082	0.0091	85934	401577	1	77760195	1	77760195	*	rs6672200	Y	78225880	rs6672200	T	C	0.2588	-0.0072	0.002	0.00026	690718	78225880	77760195	1	77760195	1	77760195	*	Y	0.901099	-3.6
1_77774432_T_C	rs2031342	1	77774432	T	C	0.0105	1.0101	0.993049	1.02881	0.3074	11	rs2031342	0.2366	1	77774432	T	C	0.6926	0.99	0.972	1.007	-0.0105	0.0089	85934	401577	1	77774432	1	77774432	*	rs2031342	Y	78240117	rs2031342	T	C	0.7126	0.0068	0.0019	0.00042	690510	78240117	77774432	1	77774432	1	77774432	*	Y	1.17978	3.57895
1_77777862_T_C	rs12142441	1	77777862	T	C	0.0102	1.0101	0.993049	1.02775	0.3075	11	rs12142441	0.2519	1	77777862	T	C	0.6925	0.99	0.973	1.007	-0.0102	0.0089	85934	401577	1	77777862	1	77777862	*	rs12142441	Y	78243547	rs12142441	T	C	0.7126	0.0074	0.002	0.00019	636345	78243547	77777862	1	77777862	1	77777862	*	Y	1.14607	3.7
1_77800732_C_T	rs1539739	1	77800732	C	T	0.008	1.008	0.991	1.026	0.3085	10	rs1539739	0.3683	1	77800732	T	C	0.3085	1.008	0.991	1.026	0.008	0.0088	85934	401577	1	77800732	1	77800732	*	rs1539739	B	78266417	rs1539739	T	C	0.2898	-0.0073	0.0019	0.00012	692388	78266417	77800732	1	77800732	1	77800732	*	B	0.909091	-3.84211
1_77803522_G_A	rs7525870	1	77803522	G	A	-0.0048	0.995	0.977	1.013	0.2617	10	rs7525870	0.603	1	77803522	A	G	0.2617	0.995	0.977	1.013	-0.0048	0.0092	85934	401577	1	77803522	1	77803522	*	rs7525870	R	78269207	rs7525870	A	G	0.2546	-0.0121	0.0019	5.9e-11	793552	78269207	77803522	1	77803522	1	77803522	*	R	-0.521739	-6.36842
1_77809617_T_C	rs8179272	1	77809617	T	C	-0.0081	0.992063	0.974659	1.00908	0.6873	11	rs8179272	0.358	1	77809617	T	C	0.3127	1.008	0.991	1.026	0.0081	0.0089	85934	401577	1	77809617	1	77809617	*	rs8179272	Y	78275302	rs8179272	T	C	0.3021	-0.0074	0.002	0.00016	637281	78275302	77809617	1	77809617	1	77809617	*	Y	-0.910112	-3.7
1_77811292_G_A	rs4121165	1	77811292	G	A	-0.0049	0.995	0.976	1.015	0.2121	10	rs4121165	0.6214	1	77811292	A	G	0.2121	0.995	0.976	1.015	-0.0049	0.01	85934	401577	1	77811292	1	77811292	*	rs4121165	R	78276977	rs4121165	A	G	0.2075	-0.0155	0.0021	1.8e-13	690645	78276977	77811292	1	77811292	1	77811292	*	R	-0.49	-7.38095
1_77815317_T_C	rs11162386	1	77815317	T	C	-0.0064	0.994036	0.97561	1.01215	0.7219	11	rs11162386	0.4822	1	77815317	T	C	0.2781	1.006	0.988	1.025	0.0064	0.0092	85934	401577	1	77815317	1	77815317	*	rs11162386	Y	78281002	rs11162386	T	C	0.2572	-0.0076	0.002	0.00012	691080	78281002	77815317	1	77815317	1	77815317	*	Y	-0.695652	-3.8
1_77817915_T_C	rs7543037	1	77817915	T	C	-0.0086	0.99108	0.974659	1.00908	0.69	11	rs7543037	0.3303	1	77817915	T	C	0.31	1.009	0.991	1.026	0.0086	0.0089	85934	401577	1	77817915	1	77817915	*	rs7543037	Y	78283600	rs7543037	T	C	0.2925	-0.0073	0.0019	0.00014	691493	78283600	77817915	1	77817915	1	77817915	*	Y	-0.966292	-3.84211
1_77818526_A_G	rs10873955	1	77818526	A	G	-0.0053	0.995025	0.977517	1.01215	0.723	11	rs10873955	0.5606	1	77818526	A	G	0.277	1.005	0.988	1.023	0.0053	0.0091	85934	401577	1	77818526	1	77818526	*	rs10873955	R	78284211	rs10873955	A	G	0.2595	-0.0077	0.002	9.8e-05	691150	78284211	77818526	1	77818526	1	77818526	*	R	-0.582418	-3.85
1_77822123_C_T	rs11162387	1	77822123	C	T	-0.0056	0.994	0.977	1.012	0.7191	10	rs11162387	0.5376	1	77822123	T	C	0.7191	0.994	0.977	1.012	-0.0056	0.0091	85934	401577	1	77822123	1	77822123	*	rs11162387	Y	78287808	rs11162387	T	C	0.7401	0.0074	0.002	0.00021	687247	78287808	77822123	1	77822123	1	77822123	*	Y	-0.615385	3.7
1_77873796_A_T	rs12742653	1	77873796	A	T	-0.0087	0.99108	0.974659	1.00806	0.3319	6	rs12742653	0.3176	1	77873796	A	T	0.6681	1.009	0.992	1.026	0.0087	0.0087	85934	401577	1	77873796	1	77873796	*	rs12742653	W	78339481	rs12742653	A	T	0.6427	-0.0173	0.0018	7.4e-22	683683	78339481	77873796	1	77873796	1	77873796	*	W	-1	-9.61111
1_77883529_C_T	rs9729667	1	77883529	C	T	-0.0086	0.991	0.975	1.008	0.3318	10	rs9729667	0.3226	1	77883529	T	C	0.3318	0.991	0.975	1.008	-0.0086	0.0087	85934	401577	1	77883529	1	77883529	*	rs9729667	Y	78349214	rs9729667	T	C	0.3596	0.0174	0.0017	3.8e-24	786250	78349214	77883529	1	77883529	1	77883529	*	Y	-0.988506	10.2353
1_77926761_G_A	rs1166698	1	77926761	G	A	-0.0011	0.999	0.98	1.018	0.2107	10	rs1166698	0.9134	1	77926761	A	G	0.2107	0.999	0.98	1.018	-0.0011	0.0099	85934	401577	1	77926761	1	77926761	*	rs1166698	R	78392446	rs1166698	A	G	0.2032	-0.0156	0.002	1.2e-14	789189	78392446	77926761	1	77926761	1	77926761	*	R	-0.111111	-7.8
1_77934855_A_C	rs1780050	1	77934855	A	C	-0.0051	0.995025	0.978474	1.01112	0.4204	11	rs1780050	0.5395	1	77934855	A	C	0.5796	1.005	0.989	1.022	0.0051	0.0083	85934	401577	1	77934855	1	77934855	*	rs1780050	M	78400540	rs1780050	A	C	0.6009	0.0139	0.0017	1.3e-16	774610	78400540	77934855	1	77934855	1	77934855	*	M	-0.614458	8.17647
1_77937154_A_G	rs1780049	1	77937154	A	G	-0.0317	0.968992	0.927644	1.01215	0.0363	11	rs1780049	0.1541	1	77937154	A	G	0.9637	1.032	0.988	1.078	0.0317	0.0223	85934	401577	1	77937154	1	77937154	*	rs1780049	R	78402839	rs1780049	A	G	0.98135	0.0187	0.0048	8.8e-05	651874	78402839	77937154	1	77937154	1	77937154	*	R	-1.42152	3.89583
1_77981077_G_A	rs12401738	1	77981077	G	A	-0.0078	0.992	0.976	1.009	0.342	10	rs12401738	0.3657	1	77981077	A	G	0.342	0.992	0.976	1.009	-0.0078	0.0086	85934	401577	1	77981077	1	77981077	*	rs12401738	R	78446761	rs12401738	A	G	0.3642	0.0166	0.0017	1.2e-22	792016	78446761	77981077	1	77981077	1	77981077	*	R	-0.906977	9.76471
1_77998184_T_C	rs4130548	1	77998184	T	C	-0.0077	0.992063	0.97561	1.00908	0.3415	11	rs4130548	0.3711	1	77998184	T	C	0.6585	1.008	0.991	1.025	0.0077	0.0086	85934	401577	1	77998184	1	77998184	*	rs4130548	Y	78463868	rs4130548	T	C	0.6359	-0.0168	0.0017	1.6e-23	792031	78463868	77998184	1	77998184	1	77998184	*	Y	-0.895349	-9.88235
1_78003976_A_G	rs11162405	1	78003976	A	G	-0.0047	0.995025	0.979432	1.01112	0.4208	11	rs11162405	0.5656	1	78003976	A	G	0.5792	1.005	0.989	1.021	0.0047	0.0082	85934	401577	1	78003976	1	78003976	*	rs11162405	R	78469660	rs11162405	A	G	0.6003	0.0142	0.0017	1.2e-17	791873	78469660	78003976	1	78003976	1	78003976	*	R	-0.573171	8.35294
1_78035531_T_C	rs6424659	1	78035531	T	C	0.0006	1.001	0.983284	1.01833	0.273	11	rs6424659	0.9486	1	78035531	T	C	0.727	0.999	0.982	1.017	-0.0006	0.0091	85934	401577	1	78035531	1	78035531	*	rs6424659	Y	78501215	rs6424659	T	C	0.7355	0.0127	0.0019	4.6e-11	689657	78501215	78035531	1	78035531	1	78035531	*	Y	0.0659341	6.68421
1_78036836_C_A	rs12411130	1	78036836	C	A	-0.0078	0.992	0.976	1.009	0.3543	10	rs12411130	0.3632	1	78036836	A	C	0.3543	0.992	0.976	1.009	-0.0078	0.0085	85934	401577	1	78036836	1	78036836	*	rs12411130	M	78502520	rs12411130	A	C	0.3795	0.0158	0.0018	2.3e-19	687906	78502520	78036836	1	78036836	1	78036836	*	M	-0.917647	8.77778
1_78038580_A_G	rs6699769	1	78038580	A	G	0.0018	1.002	0.982318	1.02145	0.2093	11	rs6699769	0.8532	1	78038580	A	G	0.7907	0.998	0.979	1.018	-0.0018	0.01	85934	401577	1	78038580	1	78038580	*	rs6699769	R	78504264	rs6699769	A	G	0.8	0.0154	0.0021	4.2e-13	687844	78504264	78038580	1	78038580	1	78038580	*	R	0.18	7.33333
1_78038727_T_G	rs6702939	1	78038727	T	G	0.001	1.001	0.983284	1.01937	0.273	11	rs6702939	0.9146	1	78038727	T	G	0.727	0.999	0.981	1.017	-0.001	0.0091	85934	401577	1	78038727	1	78038727	*	rs6702939	K	78504411	rs6702939	T	G	0.7364	0.0126	0.0019	7.9e-11	689869	78504411	78038727	1	78038727	1	78038727	*	K	0.10989	6.63158
1_78053255_A_G	rs7537908	1	78053255	A	G	0.0015	1.001	0.982318	1.02145	0.2074	11	rs7537908	0.8837	1	78053255	A	G	0.7926	0.999	0.979	1.018	-0.0015	0.01	85934	401577	1	78053255	1	78053255	*	rs7537908	R	78518939	rs7537908	A	G	0.8	0.0144	0.002	1e-12	795451	78518939	78053255	1	78053255	1	78053255	*	R	0.15	7.2
1_78055138_C_T	rs12067638	1	78055138	C	T	0.0024	1.002	0.985	1.02	0.2837	10	rs12067638	0.7866	1	78055138	T	C	0.2837	1.002	0.985	1.02	0.0024	0.009	85934	401577	1	78055138	1	78055138	*	rs12067638	Y	78520822	rs12067638	T	C	0.276	-0.0127	0.0018	2.7e-12	790195	78520822	78055138	1	78055138	1	78055138	*	Y	0.266667	-7.05556
1_78056081_C_A	rs6669039	1	78056081	C	A	0.0025	1.003	0.985	1.02	0.2844	10	rs6669039	0.7824	1	78056081	A	C	0.2844	1.003	0.985	1.02	0.0025	0.009	85934	401577	1	78056081	1	78056081	*	rs6669039	M	78521765	rs6669039	A	C	0.2764	-0.0126	0.0019	4.5e-11	688685	78521765	78056081	1	78056081	1	78056081	*	M	0.277778	-6.63158
1_78058510_T_A	rs7539956	1	78058510	T	A	0.0028	1.003	0.985	1.021	0.2866	5	rs7539956	0.7512	1	78058510	A	T	0.2866	1.003	0.985	1.021	0.0028	0.009	85934	401577	1	78058510	1	78058510	*	rs7539956	W	78524194	rs7539956	A	T	0.2762	-0.0131	0.0019	5.1e-12	688577	78524194	78058510	1	78058510	1	78058510	*	W	0.311111	-6.89474
1_78060973_A_T	rs654185	1	78060973	A	T	0.0038	1.00402	0.985222	1.02249	0.2581	6	rs654185	0.6781	1	78060973	A	T	0.7419	0.996	0.978	1.015	-0.0038	0.0093	85934	401577	1	78060973	1	78060973	*	rs654185	W	78526657	rs654185	A	T	0.7508	0.013	0.002	2.7e-11	689726	78526657	78060973	1	78060973	1	78060973	*	W	0.408602	6.5
1_78062228_T_C	rs2031496	1	78062228	T	C	-0.0049	0.995025	0.979432	1.01112	0.3976	11	rs2031496	0.5531	1	78062228	T	C	0.6024	1.005	0.989	1.021	0.0049	0.0083	85934	401577	1	78062228	1	78062228	*	rs2031496	Y	78527912	rs2031496	T	C	0.5779	-0.0141	0.0016	1.4e-17	790525	78527912	78062228	1	78062228	1	78062228	*	Y	-0.590361	-8.8125
1_78065661_A_T	rs11162411	1	78065661	A	T	-0.0074	0.993049	0.976562	1.00908	0.6107	6	rs11162411	0.3731	1	78065661	A	T	0.3893	1.007	0.991	1.024	0.0074	0.0083	85934	401577	1	78065661	1	78065661	*	rs11162411	W	78531345	rs11162411	A	T	0.3765	-0.0118	0.0018	2e-11	692127	78531345	78065661	1	78065661	1	78065661	*	W	-0.891566	-6.55556
1_78068932_T_C	rs505301	1	78068932	T	C	0.0046	1.00503	0.986193	1.02354	0.257	11	rs505301	0.6195	1	78068932	T	C	0.743	0.995	0.977	1.014	-0.0046	0.0093	85934	401577	1	78068932	1	78068932	*	rs505301	Y	78534616	rs505301	T	C	0.7509	0.0129	0.002	4e-11	691300	78534616	78068932	1	78068932	1	78068932	*	Y	0.494624	6.45
1_78075049_C_T	rs4245660	1	78075049	C	T	-0.0086	0.991	0.975	1.008	0.6026	10	rs4245660	0.2983	1	78075049	T	C	0.6026	0.991	0.975	1.008	-0.0086	0.0083	85934	401577	1	78075049	1	78075049	*	rs4245660	Y	78540733	rs4245660	T	C	0.6139	0.0109	0.0018	6.1e-10	692581	78540733	78075049	1	78075049	1	78075049	*	Y	-1.03614	6.05556
1_78081984_T_G	rs686716	1	78081984	T	G	0.0045	1.00402	0.986193	1.02249	0.2571	11	rs686716	0.6278	1	78081984	T	G	0.7429	0.996	0.978	1.014	-0.0045	0.0093	85934	401577	1	78081984	1	78081984	*	rs686716	K	78547668	rs686716	T	G	0.7504	0.0129	0.002	4.7e-11	691357	78547668	78081984	1	78081984	1	78081984	*	K	0.483871	6.45
1_78082139_T_C	rs483760	1	78082139	T	C	0.0044	1.00402	0.986193	1.02249	0.2572	11	rs483760	0.6314	1	78082139	T	C	0.7428	0.996	0.978	1.014	-0.0044	0.0093	85934	401577	1	78082139	1	78082139	*	rs483760	Y	78547823	rs483760	T	C	0.7502	0.0129	0.002	3.7e-11	691079	78547823	78082139	1	78082139	1	78082139	*	Y	0.473118	6.45
1_78082364_T_C	rs571255	1	78082364	T	C	0.0045	1.00402	0.986193	1.02249	0.2571	11	rs571255	0.626	1	78082364	T	C	0.7429	0.996	0.978	1.014	-0.0045	0.0093	85934	401577	1	78082364	1	78082364	*	rs571255	Y	78548048	rs571255	T	C	0.7504	0.0129	0.002	4.3e-11	691346	78548048	78082364	1	78082364	1	78082364	*	Y	0.483871	6.45
1_78082727_A_G	rs657954	1	78082727	A	G	0.0044	1.00402	0.986193	1.02249	0.2572	11	rs657954	0.6353	1	78082727	A	G	0.7428	0.996	0.978	1.014	-0.0044	0.0093	85934	401577	1	78082727	1	78082727	*	rs657954	R	78548411	rs657954	A	G	0.7503	0.0128	0.002	5.2e-11	691205	78548411	78082727	1	78082727	1	78082727	*	R	0.473118	6.4
1_78083962_T_C	rs640935	1	78083962	T	C	0.0047	1.00503	0.986193	1.02354	0.2425	11	rs640935	0.6199	1	78083962	T	C	0.7575	0.995	0.977	1.014	-0.0047	0.0095	85934	401577	1	78083962	1	78083962	*	rs640935	Y	78549646	rs640935	T	C	0.7688	0.0125	0.002	4.5e-10	684724	78549646	78083962	1	78083962	1	78083962	*	Y	0.494737	6.25
1_78084196_G_C	rs639677	1	78084196	G	C	0.0054	1.005	0.987	1.024	0.2555	5	rs639677	0.5625	1	78084196	C	G	0.2555	1.005	0.987	1.024	0.0054	0.0093	85934	401577	1	78084196	1	78084196	*	rs639677	S	78549880	rs639677	C	G	0.2482	-0.0129	0.002	5.5e-11	684846	78549880	78084196	1	78084196	1	78084196	*	S	0.580645	-6.45
1_78089278_C_T	rs571988	1	78089278	C	T	0.0051	1.005	0.987	1.024	0.2554	10	rs571988	0.5867	1	78089278	T	C	0.2554	1.005	0.987	1.024	0.0051	0.0093	85934	401577	1	78089278	1	78089278	*	rs571988	Y	78554962	rs571988	T	C	0.2482	-0.0131	0.002	3.8e-11	684846	78554962	78089278	1	78089278	1	78089278	*	Y	0.548387	-6.55
1_78091830_G_A	rs631045	1	78091830	G	A	0.0053	1.005	0.987	1.024	0.2558	10	rs631045	0.5647	1	78091830	A	G	0.2558	1.005	0.987	1.024	0.0053	0.0093	85934	401577	1	78091830	1	78091830	*	rs631045	R	78557514	rs631045	A	G	0.2482	-0.013	0.002	5.2e-11	684759	78557514	78091830	1	78091830	1	78091830	*	R	0.569892	-6.5
1_78091924_A_G	rs630640	1	78091924	A	G	0.0055	1.00503	0.987167	1.02354	0.2555	11	rs630640	0.5543	1	78091924	A	G	0.7445	0.995	0.977	1.013	-0.0055	0.0093	85934	401577	1	78091924	1	78091924	*	rs630640	R	78557608	rs630640	A	G	0.7518	0.013	0.002	3.8e-11	684809	78557608	78091924	1	78091924	1	78091924	*	R	0.591398	6.5
1_78091980_A_C	rs630245	1	78091980	A	C	0.0056	1.00604	0.987167	1.02459	0.2554	11	rs630245	0.5439	1	78091980	A	C	0.7446	0.994	0.976	1.013	-0.0056	0.0093	85934	401577	1	78091980	1	78091980	*	rs630245	V	78557664	rs630245	A	C	0.7518	0.013	0.002	5.7e-11	684818	78557664	78091980	1	78091980	1	78091980	*	V	0.602151	6.5
1_78092735_T_C	rs3790592	1	78092735	T	C	0.0055	1.00503	0.987167	1.02354	0.2555	11	rs3790592	0.5561	1	78092735	T	C	0.7445	0.995	0.977	1.013	-0.0055	0.0093	85934	401577	1	78092735	1	78092735	*	rs3790592	Y	78558419	rs3790592	T	C	0.7518	0.0131	0.002	1.2e-10	630439	78558419	78092735	1	78092735	1	78092735	*	Y	0.591398	6.55
1_78093360_T_C	rs587143	1	78093360	T	C	0.0055	1.00503	0.987167	1.02354	0.2555	11	rs587143	0.5561	1	78093360	T	C	0.7445	0.995	0.977	1.013	-0.0055	0.0093	85934	401577	1	78093360	1	78093360	*	rs587143	Y	78559044	rs587143	T	C	0.7518	0.0131	0.002	1.2e-10	630363	78559044	78093360	1	78093360	1	78093360	*	Y	0.591398	6.55
1_78094041_G_C	rs664448	1	78094041	G	C	0.0055	1.006	0.987	1.024	0.2555	5	rs664448	0.5511	1	78094041	C	G	0.2555	1.006	0.987	1.024	0.0055	0.0093	85934	401577	1	78094041	1	78094041	*	rs664448	S	78559725	rs664448	C	G	0.2482	-0.013	0.002	6.3e-11	684530	78559725	78094041	1	78094041	1	78094041	*	S	0.591398	-6.5
1_78100550_A_G	rs812097	1	78100550	A	G	0.0023	1.002	0.983284	1.02145	0.2201	11	rs812097	0.8146	1	78100550	A	G	0.7799	0.998	0.979	1.017	-0.0023	0.0098	85934	401577	1	78100550	1	78100550	*	rs812097	R	78566234	rs812097	A	G	0.7871	0.0155	0.002	6.7e-15	788023	78566234	78100550	1	78100550	1	78100550	*	R	0.234694	7.75
1_78108445_G_A	rs6684364	1	78108445	G	A	0.0102	1.01	0.992	1.029	0.2582	10	rs6684364	0.273	1	78108445	A	G	0.2582	1.01	0.992	1.029	0.0102	0.0093	85934	401577	1	78108445	1	78108445	*	rs6684364	R	78574129	rs6684364	A	G	0.2468	-0.0126	0.0019	2.6e-11	787515	78574129	78108445	1	78108445	1	78108445	*	R	1.09677	-6.63158
1_78110933_G_C	rs524031	1	78110933	G	C	0.0067	1.007	0.988	1.025	0.2492	5	rs524031	0.4779	1	78110933	C	G	0.2492	1.007	0.988	1.025	0.0067	0.0094	85934	401577	1	78110933	1	78110933	*	rs524031	S	78576617	rs524031	C	G	0.2388	-0.0141	0.002	1.5e-12	691084	78576617	78110933	1	78110933	1	78110933	*	S	0.712766	-7.05
1_78112493_T_C	rs6666954	1	78112493	T	C	0.0082	1.00806	0.99108	1.02669	0.2805	11	rs6666954	0.3673	1	78112493	T	C	0.7195	0.992	0.974	1.009	-0.0082	0.009	85934	401577	1	78112493	1	78112493	*	rs6666954	Y	78578177	rs6666954	T	C	0.7311	0.0133	0.0019	5.7e-12	690306	78578177	78112493	1	78112493	1	78112493	*	Y	0.911111	7
1_78112999_A_G	rs627654	1	78112999	A	G	0.0089	1.00908	0.990099	1.02775	0.241	11	rs627654	0.3508	1	78112999	A	G	0.759	0.991	0.973	1.01	-0.0089	0.0095	85934	401577	1	78112999	1	78112999	*	rs627654	R	78578683	rs627654	A	G	0.7719	0.0155	0.002	3.3e-14	691944	78578683	78112999	1	78112999	1	78112999	*	R	0.936842	7.75
1_78113107_T_C	rs556170	1	78113107	T	C	0.0091	1.00908	0.990099	1.02775	0.241	11	rs556170	0.3367	1	78113107	T	C	0.759	0.991	0.973	1.01	-0.0091	0.0095	85934	401577	1	78113107	1	78113107	*	rs556170	B	78578791	rs556170	T	C	0.7719	0.0153	0.002	5.2e-14	692165	78578791	78113107	1	78113107	1	78113107	*	B	0.957895	7.65
1_78114719_G_A	rs599417	1	78114719	G	A	0.0044	1.004	0.985	1.024	0.2189	10	rs599417	0.6563	1	78114719	A	G	0.2189	1.004	0.985	1.024	0.0044	0.0098	85934	401577	1	78114719	1	78114719	*	rs599417	R	78580403	rs599417	A	G	0.2115	-0.0157	0.0021	3.7e-14	692530	78580403	78114719	1	78114719	1	78114719	*	R	0.44898	-7.47619
1_78115106_C_T	rs6666647	1	78115106	C	T	-0.0087	0.991	0.975	1.008	0.4223	10	rs6666647	0.2938	1	78115106	T	C	0.4223	0.991	0.975	1.008	-0.0087	0.0083	85934	401577	1	78115106	1	78115106	*	rs6666647	Y	78580790	rs6666647	T	C	0.4553	0.0149	0.0017	1.2e-17	680326	78580790	78115106	1	78115106	1	78115106	*	Y	-1.04819	8.76471
1_78118793_C_G	rs651897	1	78118793	C	G	0.0037	1.00402	0.984252	1.02354	0.2189	6	rs651897	0.7088	1	78118793	C	G	0.7811	0.996	0.977	1.016	-0.0037	0.0098	85934	401577	1	78118793	1	78118793	*	rs651897	S	78584477	rs651897	C	G	0.7885	0.0149	0.002	2.8e-14	795545	78584477	78118793	1	78118793	1	78118793	*	S	0.377551	7.45
1_78119402_T_C	rs540742	1	78119402	T	C	0.0061	1.00604	0.987167	1.02564	0.2216	11	rs540742	0.531	1	78119402	T	C	0.7784	0.994	0.975	1.013	-0.0061	0.0098	85934	401577	1	78119402	1	78119402	*	rs540742	Y	78585086	rs540742	T	C	0.7861	0.0147	0.002	7e-14	795587	78585086	78119402	1	78119402	1	78119402	*	Y	0.622449	7.35
1_78121000_C_T	rs617195	1	78121000	C	T	0.0064	1.006	0.987	1.026	0.2214	10	rs617195	0.5145	1	78121000	T	C	0.2214	1.006	0.987	1.026	0.0064	0.0098	85934	401577	1	78121000	1	78121000	*	rs617195	Y	78586684	rs617195	T	C	0.2104	-0.0157	0.0021	3.7e-14	692583	78586684	78121000	1	78121000	1	78121000	*	Y	0.653061	-7.47619
1_78121562_C_G	rs587433	1	78121562	C	G	0.0062	1.00604	0.987167	1.02564	0.2214	6	rs587433	0.5269	1	78121562	C	G	0.7786	0.994	0.975	1.013	-0.0062	0.0098	85934	401577	1	78121562	1	78121562	*	rs587433	B	78587246	rs587433	C	G	0.7862	0.0157	0.0021	3.7e-14	692581	78587246	78121562	1	78121562	1	78121562	*	B	0.632653	7.47619
1_78124571_C_A	rs12758374	1	78124571	C	A	-0.0121	0.988	0.972	1.004	0.6	10	rs12758374	0.1466	1	78124571	A	C	0.6	0.988	0.972	1.004	-0.0121	0.0083	85934	401577	1	78124571	1	78124571	*	rs12758374	M	78590255	rs12758374	A	C	0.6098	0.0126	0.0018	1.2e-12	686283	78590255	78124571	1	78124571	1	78124571	*	M	-1.45783	7
1_78128602_C_T	rs599730	1	78128602	C	T	0.0049	1.005	0.986	1.024	0.2369	10	rs599730	0.6051	1	78128602	T	C	0.2369	1.005	0.986	1.024	0.0049	0.0095	85934	401577	1	78128602	1	78128602	*	rs599730	Y	78594286	rs599730	T	C	0.2263	-0.0155	0.002	3.2e-14	691558	78594286	78128602	1	78128602	1	78128602	*	Y	0.515789	-7.75
1_78129678_A_T	rs614836	1	78129678	A	T	0.004	1.00402	0.984252	1.02459	0.1914	6	rs614836	0.6967	1	78129678	A	T	0.8086	0.996	0.976	1.016	-0.004	0.0103	85934	401577	1	78129678	1	78129678	*	rs614836	W	78595362	rs614836	A	T	0.817	0.0142	0.0022	1.5e-10	688734	78595362	78129678	1	78129678	1	78129678	*	W	0.38835	6.45455
1_78130628_T_C	rs609390	1	78130628	T	C	0.0049	1.00503	0.986193	1.02354	0.2295	11	rs609390	0.6122	1	78130628	T	C	0.7705	0.995	0.977	1.014	-0.0049	0.0096	85934	401577	1	78130628	1	78130628	*	rs609390	Y	78596312	rs609390	T	C	0.7777	0.0159	0.0021	9.2e-15	691225	78596312	78130628	1	78130628	1	78130628	*	Y	0.510417	7.57143
1_78132091_G_A	rs577978	1	78132091	G	A	0.0049	1.005	0.986	1.024	0.2294	10	rs577978	0.6123	1	78132091	A	G	0.2294	1.005	0.986	1.024	0.0049	0.0096	85934	401577	1	78132091	1	78132091	*	rs577978	R	78597775	rs577978	A	G	0.222	-0.0159	0.0021	1.3e-14	691341	78597775	78132091	1	78132091	1	78132091	*	R	0.510417	-7.57143
1_78132160_A_G	rs605659	1	78132160	A	G	0.0053	1.00503	0.986193	1.02459	0.2297	11	rs605659	0.5836	1	78132160	A	G	0.7703	0.995	0.976	1.014	-0.0053	0.0096	85934	401577	1	78132160	1	78132160	*	rs605659	R	78597844	rs605659	A	G	0.7778	0.0159	0.0021	9.2e-15	691355	78597844	78132160	1	78132160	1	78132160	*	R	0.552083	7.57143
1_78134122_C_A	rs687708	1	78134122	C	A	0.0051	1.005	0.986	1.024	0.2295	10	rs687708	0.5966	1	78134122	A	C	0.2295	1.005	0.986	1.024	0.0051	0.0096	85934	401577	1	78134122	1	78134122	*	rs687708	M	78599806	rs687708	A	C	0.2223	-0.0159	0.0021	1.2e-14	691410	78599806	78134122	1	78134122	1	78134122	*	M	0.53125	-7.57143
1_78136807_A_T	rs627661	1	78136807	A	T	0.0048	1.00503	0.986193	1.02354	0.2295	6	rs627661	0.6211	1	78136807	A	T	0.7705	0.995	0.977	1.014	-0.0048	0.0096	85934	401577	1	78136807	1	78136807	*	rs627661	W	78602491	rs627661	A	T	0.7782	0.0162	0.0021	2.3e-14	637058	78602491	78136807	1	78136807	1	78136807	*	W	0.5	7.71429
1_78137257_C_T	rs663254	1	78137257	C	T	0.0048	1.005	0.986	1.024	0.2295	10	rs663254	0.6189	1	78137257	T	C	0.2295	1.005	0.986	1.024	0.0048	0.0096	85934	401577	1	78137257	1	78137257	*	rs663254	Y	78602941	rs663254	T	C	0.2225	-0.0159	0.002	1.5e-15	750804	78602941	78137257	1	78137257	1	78137257	*	Y	0.5	-7.95
1_78137383_A_G	rs614963	1	78137383	A	G	0.0048	1.00503	0.986193	1.02354	0.2295	11	rs614963	0.6173	1	78137383	A	G	0.7705	0.995	0.977	1.014	-0.0048	0.0096	85934	401577	1	78137383	1	78137383	*	rs614963	R	78603067	rs614963	A	G	0.7781	0.0162	0.0021	2.5e-14	637033	78603067	78137383	1	78137383	1	78137383	*	R	0.5	7.71429
1_78138105_C_T	rs584660	1	78138105	C	T	0.0053	1.005	0.987	1.024	0.23	10	rs584660	0.58	1	78138105	T	C	0.23	1.005	0.987	1.024	0.0053	0.0096	85934	401577	1	78138105	1	78138105	*	rs584660	Y	78603789	rs584660	T	C	0.2232	-0.0157	0.0021	2.2e-14	691339	78603789	78138105	1	78138105	1	78138105	*	Y	0.552083	-7.47619
1_78138162_G_A	rs642248	1	78138162	G	A	0.0052	1.005	0.986	1.024	0.2302	10	rs642248	0.5918	1	78138162	A	G	0.2302	1.005	0.986	1.024	0.0052	0.0096	85934	401577	1	78138162	1	78138162	*	rs642248	R	78603846	rs642248	A	G	0.2232	-0.0157	0.0021	2.5e-14	691276	78603846	78138162	1	78138162	1	78138162	*	R	0.541667	-7.47619
1_78138930_G_A	rs554298	1	78138930	G	A	0.0052	1.005	0.986	1.024	0.2305	10	rs554298	0.5859	1	78138930	A	G	0.2305	1.005	0.986	1.024	0.0052	0.0096	85934	401577	1	78138930	1	78138930	*	rs554298	R	78604614	rs554298	A	G	0.2229	-0.0153	0.0019	3.1e-15	794231	78604614	78138930	1	78138930	1	78138930	*	R	0.541667	-8.05263
1_78139523_T_A	rs609359	1	78139523	T	A	0.0052	1.005	0.986	1.024	0.2302	5	rs609359	0.5885	1	78139523	A	T	0.2302	1.005	0.986	1.024	0.0052	0.0096	85934	401577	1	78139523	1	78139523	*	rs609359	W	78605207	rs609359	A	T	0.2226	-0.0156	0.0021	3.3e-14	691366	78605207	78139523	1	78139523	1	78139523	*	W	0.541667	-7.42857
1_78139629_C_T	rs526723	1	78139629	C	T	0.0052	1.005	0.986	1.024	0.2302	10	rs526723	0.5875	1	78139629	T	C	0.2302	1.005	0.986	1.024	0.0052	0.0096	85934	401577	1	78139629	1	78139629	*	rs526723	Y	78605313	rs526723	T	C	0.2226	-0.0157	0.0021	2.3e-14	691367	78605313	78139629	1	78139629	1	78139629	*	Y	0.541667	-7.47619
1_78140215_G_A	rs12126871	1	78140215	G	A	-0.0081	0.992	0.976	1.008	0.6	10	rs12126871	0.3265	1	78140215	A	G	0.6	0.992	0.976	1.008	-0.0081	0.0083	85934	401577	1	78140215	1	78140215	*	rs12126871	R	78605899	rs12126871	A	G	0.6089	0.0126	0.0018	8.3e-13	685360	78605899	78140215	1	78140215	1	78140215	*	R	-0.975904	7
1_78141584_G_T	rs586300	1	78141584	G	T	0.0011	1.001	0.981	1.022	0.1797	10	rs586300	0.9195	1	78141584	T	G	0.1797	1.001	0.981	1.022	0.0011	0.0106	85934	401577	1	78141584	1	78141584	*	rs586300	K	78607268	rs586300	T	G	0.1714	-0.0133	0.0022	2.5e-09	690179	78607268	78141584	1	78141584	1	78141584	*	K	0.103774	-6.04545
1_78143210_A_G	rs618551	1	78143210	A	G	0.0045	1.00402	0.986193	1.02354	0.2329	11	rs618551	0.6411	1	78143210	A	G	0.7671	0.996	0.977	1.014	-0.0045	0.0096	85934	401577	1	78143210	1	78143210	*	rs618551	D	78608894	rs618551	A	G	0.7715	0.0153	0.002	6e-14	691323	78608894	78143210	1	78143210	1	78143210	*	D	0.46875	7.65
1_78143627_T_C	rs672391	1	78143627	T	C	0.0052	1.00503	0.986193	1.02459	0.2324	11	rs672391	0.5884	1	78143627	T	C	0.7676	0.995	0.976	1.014	-0.0052	0.0096	85934	401577	1	78143627	1	78143627	*	rs672391	Y	78609311	rs672391	T	C	0.7763	0.0155	0.0021	4e-14	691545	78609311	78143627	1	78143627	1	78143627	*	Y	0.541667	7.38095
1_78144338_T_C	rs11579434	1	78144338	T	C	-0.0081	0.992063	0.97561	1.00806	0.5813	11	rs11579434	0.3243	1	78144338	T	C	0.4187	1.008	0.992	1.025	0.0081	0.0083	85934	401577	1	78144338	1	78144338	*	rs11579434	Y	78610022	rs11579434	T	C	0.4069	-0.0125	0.0018	1.3e-12	679771	78610022	78144338	1	78144338	1	78144338	*	Y	-0.975904	-6.94444
1_78145185_T_A	rs561289	1	78145185	T	A	0.0055	1.006	0.987	1.025	0.2324	5	rs561289	0.5684	1	78145185	A	T	0.2324	1.006	0.987	1.025	0.0055	0.0096	85934	401577	1	78145185	1	78145185	*	rs561289	W	78610869	rs561289	A	T	0.2236	-0.0154	0.0021	5.5e-14	691549	78610869	78145185	1	78145185	1	78145185	*	W	0.572917	-7.33333
1_78145383_C_G	rs637943	1	78145383	C	G	0.0046	1.00503	0.986193	1.02354	0.2318	6	rs637943	0.631	1	78145383	C	G	0.7682	0.995	0.977	1.014	-0.0046	0.0096	85934	401577	1	78145383	1	78145383	*	rs637943	S	78611067	rs637943	C	G	0.7765	0.0155	0.0021	3.9e-14	691563	78611067	78145383	1	78145383	1	78145383	*	S	0.479167	7.38095
1_78145451_G_T	rs558643	1	78145451	G	T	0.0047	1.005	0.986	1.024	0.2319	10	rs558643	0.6229	1	78145451	T	G	0.2319	1.005	0.986	1.024	0.0047	0.0096	85934	401577	1	78145451	1	78145451	*	rs558643	K	78611135	rs558643	T	G	0.2235	-0.0156	0.0021	3.4e-14	691484	78611135	78145451	1	78145451	1	78145451	*	K	0.489583	-7.42857
1_78146046_T_G	rs624766	1	78146046	T	G	0.0054	1.00503	0.986193	1.02459	0.2324	11	rs624766	0.5711	1	78146046	T	G	0.7676	0.995	0.976	1.014	-0.0054	0.0096	85934	401577	1	78146046	1	78146046	*	rs624766	K	78611730	rs624766	T	G	0.7743	0.0151	0.0019	8.6e-15	794510	78611730	78146046	1	78146046	1	78146046	*	K	0.5625	7.94737
1_78146418_G_A	rs529172	1	78146418	G	A	0.0058	1.006	0.986	1.026	0.1924	10	rs529172	0.571	1	78146418	A	G	0.1924	1.006	0.986	1.026	0.0058	0.0103	85934	401577	1	78146418	1	78146418	*	rs529172	R	78612102	rs529172	A	G	0.1823	-0.0116	0.0022	1.3e-07	689034	78612102	78146418	1	78146418	1	78146418	*	R	0.563107	-5.27273
1_78147115_G_T	rs501774	1	78147115	G	T	0.0048	1.005	0.986	1.024	0.2318	10	rs501774	0.6182	1	78147115	T	G	0.2318	1.005	0.986	1.024	0.0048	0.0096	85934	401577	1	78147115	1	78147115	*	rs501774	K	78612799	rs501774	T	G	0.2234	-0.0155	0.0021	4.8e-14	691240	78612799	78147115	1	78147115	1	78147115	*	K	0.5	-7.38095
1_78149961_A_G	rs7524877	1	78149961	A	G	-0.0077	0.992063	0.976562	1.00806	0.582	11	rs7524877	0.3502	1	78149961	A	G	0.418	1.008	0.992	1.024	0.0077	0.0082	85934	401577	1	78149961	1	78149961	*	rs7524877	R	78615645	rs7524877	A	G	0.4131	-0.0119	0.0017	6.7e-13	790407	78615645	78149961	1	78149961	1	78149961	*	R	-0.939024	-7
1_78152507_C_G	rs2025613	1	78152507	C	G	-0.0042	0.996016	0.979432	1.01215	0.5938	6	rs2025613	0.6141	1	78152507	C	G	0.4062	1.004	0.988	1.021	0.0042	0.0083	85934	401577	1	78152507	1	78152507	*	rs2025613	S	78618191	rs2025613	C	G	0.3965	-0.0132	0.0018	9.3e-14	685533	78618191	78152507	1	78152507	1	78152507	*	S	-0.506024	-7.33333
1_78153850_A_G	rs11584032	1	78153850	A	G	-0.0029	0.997009	0.980392	1.0142	0.6521	11	rs11584032	0.7364	1	78153850	A	G	0.3479	1.003	0.986	1.02	0.0029	0.0086	85934	401577	1	78153850	1	78153850	*	rs11584032	R	78619534	rs11584032	A	G	0.3352	-0.0099	0.0018	7.4e-08	688301	78619534	78153850	1	78153850	1	78153850	*	R	-0.337209	-5.5
1_78155453_G_A	rs2146612	1	78155453	G	A	-0.0075	0.993	0.976	1.009	0.6368	10	rs2146612	0.3762	1	78155453	A	G	0.6368	0.993	0.976	1.009	-0.0075	0.0085	85934	401577	1	78155453	1	78155453	*	rs2146612	R	78621137	rs2146612	A	G	0.6541	0.0099	0.0018	5.7e-08	689959	78621137	78155453	1	78155453	1	78155453	*	R	-0.882353	5.5
1_78155656_C_G	rs4650607	1	78155656	C	G	0.0007	1.001	0.981354	1.02041	0.8004	6	rs4650607	0.9455	1	78155656	C	G	0.1996	0.999	0.98	1.019	-0.0007	0.0102	85934	401577	1	78155656	1	78155656	*	rs4650607	S	78621340	rs4650607	C	G	0.1874	-0.012	0.0022	3.9e-08	691567	78621340	78155656	1	78155656	1	78155656	*	S	0.0686275	-5.45455
1_78157207_G_C	rs11162418	1	78157207	G	C	-0.0059	0.994	0.977	1.011	0.6854	5	rs11162418	0.4983	1	78157207	C	G	0.6854	0.994	0.977	1.011	-0.0059	0.0088	85934	401577	1	78157207	1	78157207	*	rs11162418	S	78622891	rs11162418	C	G	0.6998	0.0094	0.0019	5.2e-07	691573	78622891	78157207	1	78157207	1	78157207	*	S	-0.670455	4.94737
1_78157245_A_T	rs7532752	1	78157245	A	T	-0.0057	0.994036	0.977517	1.01112	0.6861	6	rs7532752	0.5184	1	78157245	A	T	0.3139	1.006	0.989	1.023	0.0057	0.0088	85934	401577	1	78157245	1	78157245	*	rs7532752	W	78622929	rs7532752	A	T	0.3	-0.0094	0.0019	5.8e-07	691579	78622929	78157245	1	78157245	1	78157245	*	W	-0.647727	-4.94737
1_78157646_A_G	rs1407747	1	78157646	A	G	0.0005	1	0.980392	1.02041	0.8006	11	rs1407747	0.9584	1	78157646	A	G	0.1994	1	0.98	1.02	-0.0005	0.0102	85934	401577	1	78157646	1	78157646	*	rs1407747	R	78623330	rs1407747	A	G	0.1874	-0.0115	0.0022	1.3e-07	691838	78623330	78157646	1	78157646	1	78157646	*	R	0.0490196	-5.22727
1_78157942_C_T	rs17391694	1	78157942	C	T	-0.0092	0.991	0.967	1.015	0.12	10	rs17391694	0.4631	1	78157942	T	C	0.12	0.991	0.967	1.015	-0.0092	0.0125	85934	401577	1	78157942	1	78157942	*	rs17391694	Y	78623626	rs17391694	T	C	0.1189	0.0317	0.0025	7.5e-38	767720	78623626	78157942	1	78157942	1	78157942	*	Y	-0.736	12.68
1_78158225_A_G	rs1359043	1	78158225	A	G	-0.0069	0.993049	0.976562	1.0101	0.684	11	rs1359043	0.4271	1	78158225	A	G	0.316	1.007	0.99	1.024	0.0069	0.0087	85934	401577	1	78158225	1	78158225	*	rs1359043	R	78623909	rs1359043	A	G	0.3002	-0.0096	0.0019	3.5e-07	691672	78623909	78158225	1	78158225	1	78158225	*	R	-0.793103	-5.05263
1_78158373_T_A	rs2025610	1	78158373	T	A	-0.007	0.993	0.976	1.01	0.684	5	rs2025610	0.4218	1	78158373	A	T	0.684	0.993	0.976	1.01	-0.007	0.0087	85934	401577	1	78158373	1	78158373	*	rs2025610	W	78624057	rs2025610	A	T	0.6998	0.0096	0.0019	3.4e-07	685846	78624057	78158373	1	78158373	1	78158373	*	W	-0.804598	5.05263
1_78164224_T_G	rs7555504	1	78164224	T	G	-0.0057	0.994036	0.977517	1.01112	0.6862	11	rs7555504	0.5127	1	78164224	T	G	0.3138	1.006	0.989	1.023	0.0057	0.0088	85934	401577	1	78164224	1	78164224	*	rs7555504	K	78629908	rs7555504	T	G	0.3005	-0.0094	0.0019	5.1e-07	691692	78629908	78164224	1	78164224	1	78164224	*	K	-0.647727	-4.94737
1_78166406_T_C	rs12184300	1	78166406	T	C	-0.0026	0.997009	0.977517	1.01729	0.2056	11	rs12184300	0.794	1	78166406	T	C	0.7944	1.003	0.983	1.023	0.0026	0.0101	85934	401577	1	78166406	1	78166406	*	rs12184300	Y	78632090	rs12184300	T	C	0.8054	0.0084	0.0022	0.00015	672180	78632090	78166406	1	78166406	1	78166406	*	Y	-0.257426	3.81818
1_78167888_G_A	rs640124	1	78167888	G	A	-0.0063	0.994	0.977	1.01	0.6392	10	rs640124	0.4576	1	78167888	A	G	0.6392	0.994	0.977	1.01	-0.0063	0.0085	85934	401577	1	78167888	1	78167888	*	rs640124	R	78633572	rs640124	A	G	0.6543	0.0095	0.0018	1e-07	691581	78633572	78167888	1	78167888	1	78167888	*	R	-0.741176	5.27778
1_78170189_A_T	rs1625234	1	78170189	A	T	-0.0003	1	0.980392	1.01937	0.1974	6	rs1625234	0.9786	1	78170189	A	T	0.8026	1	0.981	1.02	0.0003	0.0102	85934	401577	1	78170189	1	78170189	*	rs1625234	W	78635873	rs1625234	A	T	0.8125	0.0116	0.0022	9.5e-08	692513	78635873	78170189	1	78170189	1	78170189	*	W	-0.0294118	5.27273
1_78170291_T_G	rs11162425	1	78170291	T	G	-0.0064	0.994036	0.977517	1.0101	0.6392	11	rs11162425	0.4509	1	78170291	T	G	0.3608	1.006	0.99	1.023	0.0064	0.0085	85934	401577	1	78170291	1	78170291	*	rs11162425	K	78635975	rs11162425	T	G	0.3458	-0.0096	0.0018	9.6e-08	691662	78635975	78170291	1	78170291	1	78170291	*	K	-0.752941	-5.33333
1_78172632_A_G	rs10873966	1	78172632	A	G	0.0062	1.00604	0.98912	1.02354	0.3587	11	rs10873966	0.4675	1	78172632	A	G	0.6413	0.994	0.977	1.011	-0.0062	0.0085	85934	401577	1	78172632	1	78172632	*	rs10873966	R	78638316	rs10873966	A	G	0.6541	0.0094	0.0018	2.6e-07	685493	78638316	78172632	1	78172632	1	78172632	*	R	0.729412	5.22222
1_78172762_G_C	rs599386	1	78172762	G	C	0.0047	1.005	0.988	1.022	0.3323	5	rs599386	0.5878	1	78172762	C	G	0.3323	1.005	0.988	1.022	0.0047	0.0086	85934	401577	1	78172762	1	78172762	*	rs599386	S	78638446	rs599386	C	G	0.3201	-0.0094	0.0018	3.1e-07	692460	78638446	78172762	1	78172762	1	78172762	*	S	0.546512	-5.22222
1_78172857_C_G	rs675799	1	78172857	C	G	-0.0004	1	0.979432	1.01937	0.1973	6	rs675799	0.9721	1	78172857	C	G	0.8027	1	0.981	1.021	0.0004	0.0102	85934	401577	1	78172857	1	78172857	*	rs675799	S	78638541	rs675799	C	G	0.8126	0.0115	0.0022	1.1e-07	692482	78638541	78172857	1	78172857	1	78172857	*	S	-0.0392157	5.22727
1_78173560_T_C	rs689374	1	78173560	T	C	0.0059	1.00604	0.98912	1.02249	0.3588	11	rs689374	0.4834	1	78173560	T	C	0.6412	0.994	0.978	1.011	-0.0059	0.0085	85934	401577	1	78173560	1	78173560	*	rs689374	Y	78639244	rs689374	T	C	0.6541	0.0095	0.0018	1.4e-07	691351	78639244	78173560	1	78173560	1	78173560	*	Y	0.694118	5.27778
1_78174625_A_G	rs1770307	1	78174625	A	G	-0.0006	0.999001	0.979432	1.01937	0.1972	11	rs1770307	0.9563	1	78174625	A	G	0.8028	1.001	0.981	1.021	0.0006	0.0102	85934	401577	1	78174625	1	78174625	*	rs1770307	R	78640309	rs1770307	A	G	0.8128	0.0115	0.0022	1.2e-07	692497	78640309	78174625	1	78174625	1	78174625	*	R	-0.0588235	5.22727
1_78174655_C_T	rs12732514	1	78174655	C	T	-0.0042	0.996	0.98	1.012	0.4353	10	rs12732514	0.6084	1	78174655	T	C	0.4353	0.996	0.98	1.012	-0.0042	0.0082	85934	401577	1	78174655	1	78174655	*	rs12732514	Y	78640339	rs12732514	T	C	0.46	0.0137	0.0017	2.2e-15	690449	78640339	78174655	1	78174655	1	78174655	*	Y	-0.512195	8.05882
1_78176283_G_A	rs1890850	1	78176283	G	A	-0.0025	0.998	0.978	1.017	0.2055	10	rs1890850	0.8009	1	78176283	A	G	0.2055	0.998	0.978	1.017	-0.0025	0.0101	85934	401577	1	78176283	1	78176283	*	rs1890850	R	78641967	rs1890850	A	G	0.1942	-0.0083	0.0022	0.00015	679677	78641967	78176283	1	78176283	1	78176283	*	R	-0.247525	-3.77273
1_78179111_G_T	rs582795	1	78179111	G	T	-0.0003	1	0.98	1.02	0.197	10	rs582795	0.9774	1	78179111	T	G	0.197	1	0.98	1.02	-0.0003	0.0102	85934	401577	1	78179111	1	78179111	*	rs582795	K	78644795	rs582795	T	G	0.1872	-0.0116	0.0022	9e-08	691654	78644795	78179111	1	78179111	1	78179111	*	K	-0.0294118	-5.27273
1_78179127_T_A	rs610508	1	78179127	T	A	-0.0003	1	0.98	1.02	0.197	5	rs610508	0.9778	1	78179127	A	T	0.197	1	0.98	1.02	-0.0003	0.0102	85934	401577	1	78179127	1	78179127	*	rs610508	W	78644811	rs610508	A	T	0.1872	-0.0115	0.0022	1.1e-07	691654	78644811	78179127	1	78179127	1	78179127	*	W	-0.0294118	-5.22727
1_78180017_G_A	rs1323094	1	78180017	G	A	-0.0064	0.994	0.977	1.01	0.6392	10	rs1323094	0.448	1	78180017	A	G	0.6392	0.994	0.977	1.01	-0.0064	0.0085	85934	401577	1	78180017	1	78180017	*	rs1323094	R	78645701	rs1323094	A	G	0.6541	0.0095	0.0018	1.2e-07	691616	78645701	78180017	1	78180017	1	78180017	*	R	-0.752941	5.27778
1_78181639_T_A	rs642275	1	78181639	T	A	0.0037	1.004	0.987	1.021	0.3312	5	rs642275	0.6664	1	78181639	A	T	0.3312	1.004	0.987	1.021	0.0037	0.0086	85934	401577	1	78181639	1	78181639	*	rs642275	W	78647323	rs642275	A	T	0.3197	-0.0098	0.0019	1.4e-07	689598	78647323	78181639	1	78181639	1	78181639	*	W	0.430233	-5.15789
1_78190095_G_A	rs4385660	1	78190095	G	A	-0.0019	0.998	0.979	1.018	0.2056	10	rs4385660	0.8536	1	78190095	A	G	0.2056	0.998	0.979	1.018	-0.0019	0.0101	85934	401577	1	78190095	1	78190095	*	rs4385660	R	78655779	rs4385660	A	G	0.1924	-0.0087	0.0022	0.00011	678773	78655779	78190095	1	78190095	1	78190095	*	R	-0.188119	-3.95455
1_78194439_G_A	rs12120452	1	78194439	G	A	-0.0182	0.982	0.956	1.009	0.1001	10	rs12120452	0.1873	1	78194439	A	G	0.1001	0.982	0.956	1.009	-0.0182	0.0138	85934	401577	1	78194439	1	78194439	*	rs12120452	R	78660123	rs12120452	A	G	0.09319	-0.0111	0.0031	0.00037	675773	78660123	78194439	1	78194439	1	78194439	*	R	-1.31884	-3.58065
1_78198376_C_G	rs680143	1	78198376	C	G	0.0044	1.00402	0.987167	1.02145	0.3322	6	rs680143	0.6054	1	78198376	C	G	0.6678	0.996	0.979	1.013	-0.0044	0.0086	85934	401577	1	78198376	1	78198376	*	rs680143	V	78664060	rs680143	C	G	0.6803	0.0095	0.0018	2.3e-07	689739	78664060	78198376	1	78198376	1	78198376	*	V	0.511628	5.27778
1_78199959_A_G	rs11162429	1	78199959	A	G	-0.0019	0.998004	0.978474	1.01833	0.2053	11	rs11162429	0.8536	1	78199959	A	G	0.7947	1.002	0.982	1.022	0.0019	0.0101	85934	401577	1	78199959	1	78199959	*	rs11162429	R	78665643	rs11162429	A	G	0.8076	0.0085	0.0022	0.00013	690421	78665643	78199959	1	78199959	1	78199959	*	R	-0.188119	3.86364
1_78201306_T_G	rs683097	1	78201306	T	G	-0.0002	1	0.980392	1.02041	0.1972	11	rs683097	0.9839	1	78201306	T	G	0.8028	1	0.98	1.02	0.0002	0.0102	85934	401577	1	78201306	1	78201306	*	rs683097	K	78666990	rs683097	T	G	0.8128	0.0115	0.0022	1.1e-07	689786	78666990	78201306	1	78201306	1	78201306	*	K	-0.0196078	5.22727
1_78212446_A_G	rs12406019	1	78212446	A	G	-0.0041	0.996016	0.980392	1.01215	0.4361	11	rs12406019	0.6221	1	78212446	A	G	0.5639	1.004	0.988	1.02	0.0041	0.0082	85934	401577	1	78212446	1	78212446	*	rs12406019	R	78678130	rs12406019	A	G	0.5383	-0.0133	0.0016	5.8e-16	786543	78678130	78212446	1	78212446	1	78212446	*	R	-0.5	-8.3125
1_78217746_T_A	rs1770313	1	78217746	T	A	0.0055	1.006	0.989	1.022	0.3552	5	rs1770313	0.5158	1	78217746	A	T	0.3552	1.006	0.989	1.022	0.0055	0.0085	85934	401577	1	78217746	1	78217746	*	rs1770313	W	78683430	rs1770313	A	T	0.3425	-0.008	0.002	5.2e-05	521664	78683430	78217746	1	78217746	1	78217746	*	W	0.647059	-4
1_78221472_C_T	rs12730346	1	78221472	C	T	-0.0035	0.997	0.98	1.013	0.4305	10	rs12730346	0.6744	1	78221472	T	C	0.4305	0.997	0.98	1.013	-0.0035	0.0083	85934	401577	1	78221472	1	78221472	*	rs12730346	Y	78687156	rs12730346	T	C	0.4543	0.0118	0.0016	6.9e-13	781360	78687156	78221472	1	78221472	1	78221472	*	Y	-0.421687	7.375
1_78221897_T_G	rs671229	1	78221897	T	G	0.0068	1.00705	0.990099	1.02354	0.3349	11	rs671229	0.4312	1	78221897	T	G	0.6651	0.993	0.977	1.01	-0.0068	0.0086	85934	401577	1	78221897	1	78221897	*	rs671229	K	78687581	rs671229	T	G	0.6765	0.0072	0.0019	0.00011	678637	78687581	78221897	1	78221897	1	78221897	*	K	0.790698	3.78947
1_78222003_C_T	rs638232	1	78222003	C	T	0.0051	1.005	0.989	1.022	0.3588	10	rs638232	0.5501	1	78222003	T	C	0.3588	1.005	0.989	1.022	0.0051	0.0085	85934	401577	1	78222003	1	78222003	*	rs638232	Y	78687687	rs638232	T	C	0.3476	-0.0078	0.0018	1.6e-05	684476	78687687	78222003	1	78222003	1	78222003	*	Y	0.6	-4.33333
1_78222499_G_A	rs658377	1	78222499	G	A	0.0076	1.008	0.991	1.025	0.3346	10	rs658377	0.3788	1	78222499	A	G	0.3346	1.008	0.991	1.025	0.0076	0.0086	85934	401577	1	78222499	1	78222499	*	rs658377	R	78688183	rs658377	A	G	0.3231	-0.0074	0.0019	6.4e-05	684490	78688183	78222499	1	78222499	1	78222499	*	R	0.883721	-3.89474
1_78222972_G_A	rs6665090	1	78222972	G	A	-0.0022	0.998	0.978	1.018	0.2001	10	rs6665090	0.8248	1	78222972	A	G	0.2001	0.998	0.978	1.018	-0.0022	0.0101	85934	401577	1	78222972	1	78222972	*	rs6665090	R	78688656	rs6665090	A	G	0.1912	-0.0096	0.0021	3.4e-06	788089	78688656	78222972	1	78222972	1	78222972	*	R	-0.217822	-4.57143
1_78222989_G_T	rs11162433	1	78222989	G	T	-0.0042	0.996	0.976	1.016	0.188	10	rs11162433	0.6872	1	78222989	T	G	0.188	0.996	0.976	1.016	-0.0042	0.0104	85934	401577	1	78222989	1	78222989	*	rs11162433	K	78688673	rs11162433	T	G	0.1794	-0.009	0.0022	4.4e-05	686706	78688673	78222989	1	78222989	1	78222989	*	K	-0.403846	-4.09091
1_78225606_C_G	rs1745624	1	78225606	C	G	0.002	1.002	0.984252	1.01937	0.2856	6	rs1745624	0.8198	1	78225606	C	G	0.7144	0.998	0.981	1.016	-0.002	0.009	85934	401577	1	78225606	1	78225606	*	rs1745624	S	78691290	rs1745624	C	G	0.7198	0.0074	0.0019	0.00011	685804	78691290	78225606	1	78225606	1	78225606	*	S	0.222222	3.89474
1_78225925_T_A	rs669357	1	78225925	T	A	0.0073	1.007	0.99	1.024	0.335	5	rs669357	0.398	1	78225925	A	T	0.335	1.007	0.99	1.024	0.0073	0.0086	85934	401577	1	78225925	1	78225925	*	rs669357	W	78691609	rs669357	A	T	0.3231	-0.0075	0.0019	5.1e-05	684464	78691609	78225925	1	78225925	1	78225925	*	W	0.848837	-3.94737
1_78225976_C_T	rs669764	1	78225976	C	T	0.0072	1.007	0.99	1.024	0.3354	10	rs669764	0.4031	1	78225976	T	C	0.3354	1.007	0.99	1.024	0.0072	0.0086	85934	401577	1	78225976	1	78225976	*	rs669764	Y	78691660	rs669764	T	C	0.3231	-0.0075	0.0019	5.7e-05	684487	78691660	78225976	1	78225976	1	78225976	*	Y	0.837209	-3.94737
1_78226329_T_C	rs681907	1	78226329	T	C	-0.0007	0.999001	0.979432	1.01937	0.2058	11	rs681907	0.9438	1	78226329	T	C	0.7942	1.001	0.981	1.021	0.0007	0.01	85934	401577	1	78226329	1	78226329	*	rs681907	Y	78692013	rs681907	T	C	0.801	0.0079	0.0022	0.00024	687854	78692013	78226329	1	78226329	1	78226329	*	Y	-0.07	3.59091
1_78228512_A_G	rs4650382	1	78228512	A	G	-0.004	0.996016	0.979432	1.01317	0.6398	11	rs4650382	0.6389	1	78228512	A	G	0.3602	1.004	0.987	1.021	0.004	0.0085	85934	401577	1	78228512	1	78228512	*	rs4650382	R	78694196	rs4650382	A	G	0.3461	-0.0078	0.0018	2e-05	683559	78694196	78228512	1	78228512	1	78228512	*	R	-0.470588	-4.33333
1_78229021_C_T	rs4650620	1	78229021	C	T	0.0018	1.002	0.985	1.018	0.6257	10	rs4650620	0.8313	1	78229021	T	C	0.6257	1.002	0.985	1.018	0.0018	0.0084	85934	401577	1	78229021	1	78229021	*	rs4650620	Y	78694705	rs4650620	T	C	0.6387	0.0083	0.0018	4.6e-06	682629	78694705	78229021	1	78229021	1	78229021	*	Y	0.214286	4.61111
1_78229569_A_T	rs10493608	1	78229569	A	T	0.0022	1.002	0.985222	1.01937	0.6617	6	rs10493608	0.7953	1	78229569	A	T	0.3383	0.998	0.981	1.015	-0.0022	0.0086	85934	401577	1	78229569	1	78229569	*	rs10493608	W	78695253	rs10493608	A	T	0.3245	-0.0077	0.0018	3.1e-05	686910	78695253	78229569	1	78229569	1	78229569	*	W	0.255814	-4.27778
1_78230256_T_A	rs1323099	1	78230256	T	A	0.0019	1.002	0.985	1.02	0.7001	5	rs1323099	0.8283	1	78230256	A	T	0.7001	1.002	0.985	1.02	0.0019	0.0089	85934	401577	1	78230256	1	78230256	*	rs1323099	W	78695940	rs1323099	A	T	0.7105	0.0067	0.0019	0.00047	688501	78695940	78230256	1	78230256	1	78230256	*	W	0.213483	3.52632
1_78231137_C_T	rs646971	1	78231137	C	T	0.0014	1.001	0.982	1.021	0.2068	10	rs646971	0.8878	1	78231137	T	C	0.2068	1.001	0.982	1.021	0.0014	0.01	85934	401577	1	78231137	1	78231137	*	rs646971	Y	78696821	rs646971	T	C	0.1988	-0.0076	0.0021	0.00035	692255	78696821	78231137	1	78231137	1	78231137	*	Y	0.14	-3.61905
1_78232331_T_A	rs2351912	1	78232331	T	A	0.0017	1.002	0.984	1.019	0.6998	5	rs2351912	0.8469	1	78232331	A	T	0.6998	1.002	0.984	1.019	0.0017	0.0089	85934	401577	1	78232331	1	78232331	*	rs2351912	W	78698015	rs2351912	A	T	0.7104	0.0066	0.0019	0.00048	688659	78698015	78232331	1	78232331	1	78232331	*	W	0.191011	3.47368
1_78233710_G_A	rs942100	1	78233710	G	A	0.0007	1.001	0.981	1.021	0.2058	10	rs942100	0.9478	1	78233710	A	G	0.2058	1.001	0.981	1.021	0.0007	0.01	85934	401577	1	78233710	1	78233710	*	rs942100	R	78699394	rs942100	A	G	0.1995	-0.0077	0.0021	0.00032	692388	78699394	78233710	1	78233710	1	78233710	*	R	0.07	-3.66667
1_78234526_A_G	rs589683	1	78234526	A	G	0.0013	1.001	0.982318	1.02145	0.2057	11	rs589683	0.9004	1	78234526	A	G	0.7943	0.999	0.979	1.018	-0.0013	0.01	85934	401577	1	78234526	1	78234526	*	rs589683	R	78700210	rs589683	A	G	0.8013	0.0076	0.0021	0.00035	692353	78700210	78234526	1	78234526	1	78234526	*	R	0.13	3.61905
1_78235081_G_C	rs1323098	1	78235081	G	C	0.0021	1.002	0.985	1.019	0.6613	5	rs1323098	0.808	1	78235081	C	G	0.6613	1.002	0.985	1.019	0.0021	0.0086	85934	401577	1	78235081	1	78235081	*	rs1323098	S	78700765	rs1323098	C	G	0.6752	0.0075	0.0018	5e-05	687326	78700765	78235081	1	78235081	1	78235081	*	S	0.244186	4.16667
1_78236496_T_A	rs1323096	1	78236496	T	A	0.0035	1.004	0.987	1.021	0.6631	5	rs1323096	0.6833	1	78236496	A	T	0.6631	1.004	0.987	1.021	0.0035	0.0086	85934	401577	1	78236496	1	78236496	*	rs1323096	W	78702180	rs1323096	A	T	0.6753	0.0074	0.0018	6e-05	687791	78702180	78236496	1	78236496	1	78236496	*	W	0.406977	4.11111
1_78242197_C_T	rs4650639	1	78242197	C	T	-0.0046	0.995	0.976	1.015	0.777	10	rs4650639	0.6398	1	78242197	T	C	0.777	0.995	0.976	1.015	-0.0046	0.0099	85934	401577	1	78242197	1	78242197	*	rs4650639	Y	78707881	rs4650639	T	C	0.786	0.0088	0.0021	3.7e-05	681767	78707881	78242197	1	78242197	1	78242197	*	Y	-0.464646	4.19048
1_78247300_G_A	rs661630	1	78247300	G	A	0.0035	1.004	0.984	1.023	0.2167	10	rs661630	0.727	1	78247300	A	G	0.2167	1.004	0.984	1.023	0.0035	0.0099	85934	401577	1	78247300	1	78247300	*	rs661630	R	78712984	rs661630	A	G	0.2122	-0.0094	0.0021	1.2e-05	672006	78712984	78247300	1	78247300	1	78247300	*	R	0.353535	-4.47619
1_78251170_T_C	rs585677	1	78251170	T	C	0.0039	1.00402	0.984252	1.02459	0.1982	11	rs585677	0.7016	1	78251170	T	C	0.8018	0.996	0.976	1.016	-0.0039	0.0103	85934	401577	1	78251170	1	78251170	*	rs585677	Y	78716854	rs585677	T	C	0.807	0.0103	0.0022	4.4e-06	677548	78716854	78251170	1	78251170	1	78251170	*	Y	0.378641	4.68182
1_78355813_C_T	rs10873978	1	78355813	C	T	-0.0005	1	0.983	1.016	0.3794	10	rs10873978	0.9556	1	78355813	T	C	0.3794	1	0.983	1.016	-0.0005	0.0084	85934	401577	1	78355813	1	78355813	*	rs10873978	Y	78821497	rs10873978	T	C	0.3972	0.0073	0.0018	5.2e-05	677366	78821497	78355813	1	78355813	1	78355813	*	Y	-0.0595238	4.05556
1_78362427_T_C	rs11162477	1	78362427	T	C	-0.003	0.997009	0.979432	1.01523	0.2841	11	rs11162477	0.7428	1	78362427	T	C	0.7159	1.003	0.985	1.021	0.003	0.0091	85934	401577	1	78362427	1	78362427	*	rs11162477	Y	78828111	rs11162477	T	C	0.6994	-0.0121	0.0019	1.5e-10	684465	78828111	78362427	1	78362427	1	78362427	*	Y	-0.32967	-6.36842
1_78365166_T_C	rs1328447	1	78365166	T	C	-0.0025	0.997009	0.979432	1.01523	0.2845	11	rs1328447	0.785	1	78365166	T	C	0.7155	1.003	0.985	1.021	0.0025	0.0091	85934	401577	1	78365166	1	78365166	*	rs1328447	Y	78830851	rs1328447	T	C	0.6991	-0.0122	0.0019	1.4e-10	684947	78830851	78365166	1	78365166	1	78365166	*	Y	-0.274725	-6.42105
1_78366106_A_C	rs12132664	1	78366106	A	C	-0.0055	0.994036	0.976562	1.01215	0.2682	11	rs12132664	0.5539	1	78366106	A	C	0.7318	1.006	0.988	1.024	0.0055	0.0092	85934	401577	1	78366106	1	78366106	*	rs12132664	M	78831791	rs12132664	A	C	0.7149	-0.0123	0.0019	1.5e-10	685392	78831791	78366106	1	78366106	1	78366106	*	M	-0.597826	-6.47368
1_78366452_A_T	rs1328448	1	78366452	A	T	0.0038	1.00402	0.986193	1.02145	0.7034	6	rs1328448	0.6745	1	78366452	A	T	0.2966	0.996	0.979	1.014	-0.0038	0.009	85934	401577	1	78366452	1	78366452	*	rs1328448	W	78832137	rs1328448	A	T	0.3071	0.012	0.0019	2.2e-10	677415	78832137	78366452	1	78366452	1	78366452	*	W	0.422222	6.31579
1_78367912_G_A	rs10782664	1	78367912	G	A	-0.0023	0.998	0.98	1.016	0.284	10	rs10782664	0.8038	1	78367912	A	G	0.284	0.998	0.98	1.016	-0.0023	0.0091	85934	401577	1	78367912	1	78367912	*	rs10782664	R	78833597	rs10782664	A	G	0.3009	0.0121	0.0019	1.7e-10	685318	78833597	78367912	1	78367912	1	78367912	*	R	-0.252747	6.36842
1_78370956_C_A	rs1333071	1	78370956	C	A	-0.0052	0.995	0.977	1.013	0.2676	10	rs1333071	0.5753	1	78370956	A	C	0.2676	0.995	0.977	1.013	-0.0052	0.0092	85934	401577	1	78370956	1	78370956	*	rs1333071	M	78836641	rs1333071	A	C	0.285	0.0122	0.0019	2.1e-10	685839	78836641	78370956	1	78370956	1	78370956	*	M	-0.565217	6.42105
1_78370982_G_A	rs1333070	1	78370982	G	A	-0.0054	0.995	0.977	1.013	0.2676	10	rs1333070	0.5609	1	78370982	A	G	0.2676	0.995	0.977	1.013	-0.0054	0.0092	85934	401577	1	78370982	1	78370982	*	rs1333070	R	78836667	rs1333070	A	G	0.285	0.0122	0.0019	2.2e-10	685877	78836667	78370982	1	78370982	1	78370982	*	R	-0.586957	6.42105
1_78371223_C_T	rs10873979	1	78371223	C	T	-0.0052	0.995	0.977	1.013	0.2676	10	rs10873979	0.5696	1	78371223	T	C	0.2676	0.995	0.977	1.013	-0.0052	0.0092	85934	401577	1	78371223	1	78371223	*	rs10873979	Y	78836908	rs10873979	T	C	0.285	0.0123	0.0019	1.6e-10	686075	78836908	78371223	1	78371223	1	78371223	*	Y	-0.565217	6.47368
1_78379726_C_G	rs1831168	1	78379726	C	G	-0.0015	0.998004	0.980392	1.01626	0.2847	6	rs1831168	0.8671	1	78379726	C	G	0.7153	1.002	0.984	1.02	0.0015	0.0091	85934	401577	1	78379726	1	78379726	*	rs1831168	S	78845411	rs1831168	C	G	0.6943	-0.0123	0.0019	7.2e-11	686825	78845411	78379726	1	78379726	1	78379726	*	S	-0.164835	-6.47368
1_78384712_A_G	rs4650348	1	78384712	A	G	0.005	1.00503	0.987167	1.02354	0.7191	11	rs4650348	0.5873	1	78384712	A	G	0.2809	0.995	0.977	1.013	-0.005	0.0091	85934	401577	1	78384712	1	78384712	*	rs4650348	R	78850397	rs4650348	A	G	0.2911	0.0121	0.0019	1.9e-10	687143	78850397	78384712	1	78384712	1	78384712	*	R	0.549451	6.36842
1_78385016_G_T	rs11162479	1	78385016	G	T	-0.0044	0.996	0.978	1.014	0.2681	10	rs11162479	0.6338	1	78385016	T	G	0.2681	0.996	0.978	1.014	-0.0044	0.0092	85934	401577	1	78385016	1	78385016	*	rs11162479	K	78850701	rs11162479	T	G	0.285	0.0125	0.0019	7.1e-11	687527	78850701	78385016	1	78385016	1	78385016	*	K	-0.478261	6.57895
1_78385383_C_T	rs10873980	1	78385383	C	T	-0.0043	0.996	0.978	1.014	0.2682	10	rs10873980	0.6411	1	78385383	T	C	0.2682	0.996	0.978	1.014	-0.0043	0.0092	85934	401577	1	78385383	1	78385383	*	rs10873980	Y	78851068	rs10873980	T	C	0.2859	0.0123	0.0019	1.2e-10	687562	78851068	78385383	1	78385383	1	78385383	*	Y	-0.467391	6.47368
1_78385587_G_A	rs1156031	1	78385587	G	A	-0.0012	0.999	0.981	1.017	0.2848	10	rs1156031	0.8985	1	78385587	A	G	0.2848	0.999	0.981	1.017	-0.0012	0.009	85934	401577	1	78385587	1	78385587	*	rs1156031	R	78851272	rs1156031	A	G	0.3006	0.0122	0.0019	1.1e-10	687466	78851272	78385587	1	78385587	1	78385587	*	R	-0.133333	6.42105
1_78387513_A_G	rs12752083	1	78387513	A	G	-0.0062	0.994036	0.97561	1.01215	0.2704	11	rs12752083	0.4978	1	78387513	A	G	0.7296	1.006	0.988	1.025	0.0062	0.0092	85934	401577	1	78387513	1	78387513	*	rs12752083	V	78853198	rs12752083	A	G	0.715	-0.0123	0.0019	1e-10	689672	78853198	78387513	1	78387513	1	78387513	*	V	-0.673913	-6.47368
1_78389673_G_T	rs12742293	1	78389673	G	T	-0.0043	0.996	0.978	1.014	0.2817	10	rs12742293	0.6352	1	78389673	T	G	0.2817	0.996	0.978	1.014	-0.0043	0.0091	85934	401577	1	78389673	1	78389673	*	rs12742293	K	78855358	rs12742293	T	G	0.2986	0.0125	0.0019	2.9e-11	688072	78855358	78389673	1	78389673	1	78389673	*	K	-0.472527	6.57895
1_78391568_G_A	rs12122274	1	78391568	G	A	-0.0065	0.994	0.976	1.012	0.2658	10	rs12122274	0.4826	1	78391568	A	G	0.2658	0.994	0.976	1.012	-0.0065	0.0092	85934	401577	1	78391568	1	78391568	*	rs12122274	R	78857253	rs12122274	A	G	0.2828	0.0123	0.0019	1.4e-10	688488	78857253	78391568	1	78391568	1	78391568	*	R	-0.706522	6.47368
1_78398418_T_C	rs473910	1	78398418	T	C	0.0051	1.00503	0.987167	1.02249	0.7013	11	rs473910	0.5688	1	78398418	T	C	0.2987	0.995	0.978	1.013	-0.0051	0.009	85934	401577	1	78398418	1	78398418	*	rs473910	Y	78864103	rs473910	T	C	0.3089	0.012	0.002	3.2e-09	526299	78864103	78398418	1	78398418	1	78398418	*	Y	0.566667	6
1_78402973_C_T	rs494981	1	78402973	C	T	0.0066	1.007	0.989	1.025	0.7237	10	rs494981	0.4702	1	78402973	T	C	0.7237	1.007	0.989	1.025	0.0066	0.0091	85934	401577	1	78402973	1	78402973	*	rs494981	Y	78868658	rs494981	T	C	0.7118	-0.0113	0.0019	3.1e-09	692365	78868658	78402973	1	78402973	1	78402973	*	Y	0.725275	-5.94737
1_78407377_C_T	rs538855	1	78407377	C	T	0.004	1.004	0.986	1.022	0.7083	10	rs538855	0.657	1	78407377	T	C	0.7083	1.004	0.986	1.022	0.004	0.009	85934	401577	1	78407377	1	78407377	*	rs538855	Y	78873062	rs538855	T	C	0.6956	-0.0113	0.0019	1.4e-09	692159	78873062	78407377	1	78407377	1	78407377	*	Y	0.444444	-5.94737
1_78407616_A_G	rs521636	1	78407616	A	G	0.0041	1.00402	0.986193	1.02249	0.7076	11	rs521636	0.6465	1	78407616	A	G	0.2924	0.996	0.978	1.014	-0.0041	0.009	85934	401577	1	78407616	1	78407616	*	rs521636	R	78873301	rs521636	A	G	0.3039	0.0113	0.0019	1.3e-09	692246	78873301	78407616	1	78407616	1	78407616	*	R	0.455556	5.94737
1_78407823_A_C	rs523464	1	78407823	A	C	0.0042	1.00402	0.986193	1.02249	0.7076	11	rs523464	0.6417	1	78407823	A	C	0.2924	0.996	0.978	1.014	-0.0042	0.009	85934	401577	1	78407823	1	78407823	*	rs523464	M	78873508	rs523464	A	C	0.3039	0.0113	0.0019	1.3e-09	692245	78873508	78407823	1	78407823	1	78407823	*	M	0.466667	5.94737
1_78409613_G_A	rs490938	1	78409613	G	A	0.0053	1.005	0.988	1.023	0.7009	10	rs490938	0.5508	1	78409613	A	G	0.7009	1.005	0.988	1.023	0.0053	0.0089	85934	401577	1	78409613	1	78409613	*	rs490938	R	78875298	rs490938	A	G	0.6895	-0.0111	0.002	3e-08	536004	78875298	78409613	1	78409613	1	78409613	*	R	0.595506	-5.55
1_78416802_C_T	rs10873983	1	78416802	C	T	0.0048	1.005	0.987	1.022	0.7	10	rs10873983	0.5894	1	78416802	T	C	0.7	1.005	0.987	1.022	0.0048	0.0089	85934	401577	1	78416802	1	78416802	*	rs10873983	Y	78882487	rs10873983	T	C	0.6894	-0.0112	0.0019	1.8e-09	691096	78882487	78416802	1	78416802	1	78416802	*	Y	0.539326	-5.89474
1_78423133_T_G	rs571456	1	78423133	T	G	0.0055	1.00503	0.987167	1.02354	0.7231	11	rs571456	0.5462	1	78423133	T	G	0.2769	0.995	0.977	1.013	-0.0055	0.0092	85934	401577	1	78423133	1	78423133	*	rs571456	K	78888818	rs571456	T	G	0.289	0.011	0.0019	5.9e-09	688950	78888818	78423133	1	78423133	1	78423133	*	K	0.597826	5.78947
1_78426313_A_G	rs555475	1	78426313	A	G	0.0066	1.00705	0.98912	1.02459	0.723	11	rs555475	0.4673	1	78426313	A	G	0.277	0.993	0.976	1.011	-0.0066	0.0091	85934	401577	1	78426313	1	78426313	*	rs555475	R	78891998	rs555475	A	G	0.2891	0.0109	0.0019	8.6e-09	691513	78891998	78426313	1	78426313	1	78426313	*	R	0.725275	5.73684
1_78427610_C_T	rs629827	1	78427610	C	T	-0.0028	0.997	0.981	1.014	0.3574	10	rs629827	0.7409	1	78427610	T	C	0.3574	0.997	0.981	1.014	-0.0028	0.0085	85934	401577	1	78427610	1	78427610	*	rs629827	Y	78893295	rs629827	T	C	0.3514	-0.009	0.0018	8.7e-07	676232	78893295	78427610	1	78427610	1	78427610	*	Y	-0.329412	-5
1_78428677_A_C	rs11162488	1	78428677	A	C	-0.0066	0.993049	0.97561	1.01112	0.2707	11	rs11162488	0.47	1	78428677	A	C	0.7293	1.007	0.989	1.025	0.0066	0.0092	85934	401577	1	78428677	1	78428677	*	rs11162488	M	78894362	rs11162488	A	C	0.7118	-0.0112	0.0019	3.6e-09	691471	78894362	78428677	1	78428677	1	78428677	*	M	-0.717391	-5.89474
1_78429249_C_T	rs674345	1	78429249	C	T	-0.003	0.997	0.981	1.014	0.3583	10	rs674345	0.7195	1	78429249	T	C	0.3583	0.997	0.981	1.014	-0.003	0.0085	85934	401577	1	78429249	1	78429249	*	rs674345	Y	78894934	rs674345	T	C	0.3515	-0.009	0.0018	6.9e-07	676608	78894934	78429249	1	78429249	1	78429249	*	Y	-0.352941	-5
1_78429915_G_A	rs1571366	1	78429915	G	A	0.0049	1.005	0.988	1.023	0.7	10	rs1571366	0.5856	1	78429915	A	G	0.7	1.005	0.988	1.023	0.0049	0.0089	85934	401577	1	78429915	1	78429915	*	rs1571366	R	78895600	rs1571366	A	G	0.6893	-0.0113	0.0019	1.2e-09	690951	78895600	78429915	1	78429915	1	78429915	*	R	0.550562	-5.94737
1_78436557_G_A	rs525351	1	78436557	G	A	0.0066	1.007	0.989	1.025	0.7153	10	rs525351	0.4662	1	78436557	A	G	0.7153	1.007	0.989	1.025	0.0066	0.0091	85934	401577	1	78436557	1	78436557	*	rs525351	R	78902242	rs525351	A	G	0.7142	-0.0112	0.0019	2.5e-09	691054	78902242	78436557	1	78436557	1	78436557	*	R	0.725275	-5.89474
1_78437037_A_G	rs2224674	1	78437037	A	G	-0.0054	0.995025	0.976562	1.01215	0.2724	11	rs2224674	0.5578	1	78437037	A	G	0.7276	1.005	0.988	1.024	0.0054	0.0091	85934	401577	1	78437037	1	78437037	*	rs2224674	R	78902722	rs2224674	A	G	0.7113	-0.0112	0.0019	3.1e-09	691355	78902722	78437037	1	78437037	1	78437037	*	R	-0.593407	-5.89474
1_78437406_A_G	rs11162490	1	78437406	A	G	-0.0068	0.993049	0.97561	1.01112	0.2707	11	rs11162490	0.4591	1	78437406	A	G	0.7293	1.007	0.989	1.025	0.0068	0.0092	85934	401577	1	78437406	1	78437406	*	rs11162490	V	78903091	rs11162490	A	G	0.7118	-0.0111	0.0019	3.8e-09	691360	78903091	78437406	1	78437406	1	78437406	*	V	-0.73913	-5.84211
1_78441798_A_G	rs10489785	1	78441798	A	G	-0.0034	0.997009	0.978474	1.01523	0.2383	11	rs10489785	0.7196	1	78441798	A	G	0.7617	1.003	0.985	1.022	0.0034	0.0096	85934	401577	1	78441798	1	78441798	*	rs10489785	R	78907483	rs10489785	A	G	0.7375	-0.0122	0.002	7.9e-10	685709	78907483	78441798	1	78441798	1	78441798	*	R	-0.354167	-6.1
1_78442733_T_G	rs631280	1	78442733	T	G	0.0053	1.00503	0.987167	1.02354	0.722	11	rs631280	0.5629	1	78442733	T	G	0.278	0.995	0.977	1.013	-0.0053	0.0091	85934	401577	1	78442733	1	78442733	*	rs631280	K	78908418	rs631280	T	G	0.2889	0.011	0.0019	5.2e-09	691229	78908418	78442733	1	78442733	1	78442733	*	K	0.582418	5.78947
1_78442952_T_C	rs632184	1	78442952	T	C	0.005	1.00503	0.987167	1.02354	0.7228	11	rs632184	0.5809	1	78442952	T	C	0.2772	0.995	0.977	1.013	-0.005	0.0091	85934	401577	1	78442952	1	78442952	*	rs632184	Y	78908637	rs632184	T	C	0.2889	0.0111	0.0019	4.7e-09	691228	78908637	78442952	1	78442952	1	78442952	*	Y	0.549451	5.84211
1_78443074_T_C	rs587996	1	78443074	T	C	0.0053	1.00503	0.987167	1.02354	0.722	11	rs587996	0.5598	1	78443074	T	C	0.278	0.995	0.977	1.013	-0.0053	0.0091	85934	401577	1	78443074	1	78443074	*	rs587996	Y	78908759	rs587996	T	C	0.2889	0.0111	0.0019	4.9e-09	691207	78908759	78443074	1	78443074	1	78443074	*	Y	0.582418	5.84211
1_78444036_A_G	rs1929982	1	78444036	A	G	-0.0065	0.993049	0.97561	1.01112	0.2709	11	rs1929982	0.477	1	78444036	A	G	0.7291	1.007	0.989	1.025	0.0065	0.0092	85934	401577	1	78444036	1	78444036	*	rs1929982	R	78909721	rs1929982	A	G	0.7118	-0.0111	0.0019	4.4e-09	691194	78909721	78444036	1	78444036	1	78444036	*	R	-0.706522	-5.84211
1_78445590_G_A	rs2990698	1	78445590	G	A	-0.0051	0.995	0.977	1.013	0.2735	10	rs2990698	0.5794	1	78445590	A	G	0.2735	0.995	0.977	1.013	-0.0051	0.0091	85934	401577	1	78445590	1	78445590	*	rs2990698	R	78911275	rs2990698	A	G	0.2884	0.011	0.0019	6.6e-09	691156	78911275	78445590	1	78445590	1	78445590	*	R	-0.56044	5.78947
1_78446521_A_C	rs646012	1	78446521	A	C	0.0051	1.00503	0.987167	1.02354	0.7226	11	rs646012	0.5788	1	78446521	A	C	0.2774	0.995	0.977	1.013	-0.0051	0.0091	85934	401577	1	78446521	1	78446521	*	rs646012	H	78912206	rs646012	A	C	0.2892	0.011	0.0019	5.7e-09	690907	78912206	78446521	1	78446521	1	78446521	*	H	0.56044	5.78947
1_78450632_G_A	rs12049259	1	78450632	G	A	-0.0062	0.994	0.976	1.012	0.2798	10	rs12049259	0.4962	1	78450632	A	G	0.2798	0.994	0.976	1.012	-0.0062	0.0091	85934	401577	1	78450632	1	78450632	*	rs12049259	R	78916317	rs12049259	A	G	0.2936	0.0112	0.0019	2.6e-09	690655	78916317	78450632	1	78450632	1	78450632	*	R	-0.681319	5.89474
1_78455138_G_A	rs11162492	1	78455138	G	A	0.0003	1	0.984	1.017	0.3382	10	rs11162492	0.9744	1	78455138	A	G	0.3382	1	0.984	1.017	0.0003	0.0086	85934	401577	1	78455138	1	78455138	*	rs11162492	R	78920823	rs11162492	A	G	0.3506	0.0088	0.0018	1.1e-06	690433	78920823	78455138	1	78455138	1	78455138	*	R	0.0348837	4.88889
1_78456523_A_T	rs2208897	1	78456523	A	T	-0.0015	0.998004	0.982318	1.01523	0.3861	6	rs2208897	0.8562	1	78456523	A	T	0.6139	1.002	0.985	1.018	0.0015	0.0084	85934	401577	1	78456523	1	78456523	*	rs2208897	W	78922208	rs2208897	A	T	0.6089	-0.0072	0.0018	5.1e-05	689119	78922208	78456523	1	78456523	1	78456523	*	W	-0.178571	-4
1_78461673_A_G	rs1581749	1	78461673	A	G	-0.0004	1	0.983284	1.01626	0.4013	11	rs1581749	0.965	1	78461673	A	G	0.5987	1	0.984	1.017	0.0004	0.0083	85934	401577	1	78461673	1	78461673	*	rs1581749	R	78927358	rs1581749	A	G	0.5931	-0.0076	0.0017	1.3e-05	690142	78927358	78461673	1	78461673	1	78461673	*	R	-0.0481928	-4.47059
1_78464683_G_A	rs12024476	1	78464683	G	A	0.0008	1.001	0.984	1.018	0.3381	10	rs12024476	0.9301	1	78464683	A	G	0.3381	1.001	0.984	1.018	0.0008	0.0086	85934	401577	1	78464683	1	78464683	*	rs12024476	R	78930368	rs12024476	A	G	0.35	0.0087	0.0018	1.9e-06	684441	78930368	78464683	1	78464683	1	78464683	*	R	0.0930233	4.83333
1_78467266_C_T	rs1332254	1	78467266	C	T	-0.0004	1	0.983	1.016	0.4015	10	rs1332254	0.9624	1	78467266	T	C	0.4015	1	0.983	1.016	-0.0004	0.0083	85934	401577	1	78467266	1	78467266	*	rs1332254	Y	78932951	rs1332254	T	C	0.4079	0.0076	0.0017	1.3e-05	690385	78932951	78467266	1	78467266	1	78467266	*	Y	-0.0481928	4.47059
1_78468766_A_C	rs6678699	1	78468766	A	C	-0.001	0.999001	0.982318	1.01523	0.3791	11	rs6678699	0.9094	1	78468766	A	C	0.6209	1.001	0.985	1.018	0.001	0.0084	85934	401577	1	78468766	1	78468766	*	rs6678699	M	78934451	rs6678699	A	C	0.6137	-0.0072	0.0018	5.6e-05	691819	78934451	78468766	1	78468766	1	78468766	*	M	-0.119048	-4
1_78471407_C_T	rs11585434	1	78471407	C	T	-0.0006	0.999	0.981	1.018	0.2519	10	rs11585434	0.9454	1	78471407	T	C	0.2519	0.999	0.981	1.018	-0.0006	0.0094	85934	401577	1	78471407	1	78471407	*	rs11585434	Y	78937092	rs11585434	T	C	0.2494	-0.009	0.002	8.3e-06	668760	78937092	78471407	1	78471407	1	78471407	*	Y	-0.0638298	-4.5
1_78473024_A_T	rs11162494	1	78473024	A	T		1	0.982318	1.01833	0.2577	6	rs11162494	0.9985	1	78473024	A	T	0.7423	1	0.982	1.018	0	0.0093	85934	401577	1	78473024	1	78473024	*	rs11162494	W	78938709	rs11162494	A	T	0.7503	0.0083	0.002	2.5e-05	676287	78938709	78473024	1	78473024	1	78473024	*	W		4.15
1_78476857_A_C	rs4650549	1	78476857	A	C	0.0043	1.00402	0.987167	1.02145	0.3317	11	rs4650549	0.6201	1	78476857	A	C	0.6683	0.996	0.979	1.013	-0.0043	0.0086	85934	401577	1	78476857	1	78476857	*	rs4650549	M	78942542	rs4650549	A	C	0.6528	-0.0076	0.0018	3.7e-05	683737	78942542	78476857	1	78476857	1	78476857	*	M	0.5	-4.22222
1_78481194_T_C	rs1543675	1	78481194	T	C	0.0035	1.00301	0.987167	1.02041	0.3322	11	rs1543675	0.6827	1	78481194	T	C	0.6678	0.997	0.98	1.013	-0.0035	0.0086	85934	401577	1	78481194	1	78481194	*	rs1543675	Y	78946879	rs1543675	T	C	0.6544	-0.0073	0.0018	6.6e-05	681010	78946879	78481194	1	78481194	1	78481194	*	Y	0.406977	-4.05556
1_78484330_G_C	rs11804911	1	78484330	G	C	-0.0021	0.998	0.98	1.016	0.2572	5	rs11804911	0.8256	1	78484330	C	G	0.2572	0.998	0.98	1.016	-0.0021	0.0094	85934	401577	1	78484330	1	78484330	*	rs11804911	S	78950015	rs11804911	C	G	0.2501	-0.0087	0.002	1.4e-05	675926	78950015	78484330	1	78484330	1	78484330	*	S	-0.223404	-4.35
1_78524590_C_G	rs3766345	1	78524590	C	G	-0.0045	0.995025	0.977517	1.0142	0.2562	6	rs3766345	0.6307	1	78524590	C	G	0.7438	1.005	0.986	1.023	0.0045	0.0094	85934	401577	1	78524590	1	78524590	*	rs3766345	S	78990275	rs3766345	C	G	0.7371	-0.0105	0.002	8.9e-08	681285	78990275	78524590	1	78524590	1	78524590	*	S	-0.478723	-5.25
1_78526376_C_G	rs3766344	1	78526376	C	G	0.0005	1	0.982318	1.01937	0.2689	6	rs3766344	0.9573	1	78526376	C	G	0.7311	1	0.981	1.018	-0.0005	0.0093	85934	401577	1	78526376	1	78526376	*	rs3766344	S	78992061	rs3766344	C	G	0.7211	-0.0093	0.0019	1.2e-06	687904	78992061	78526376	1	78526376	1	78526376	*	S	0.0537634	-4.89474
1_78526517_A_G	rs473027	1	78526517	A	G	-0.0029	0.997009	0.979432	1.01523	0.287	11	rs473027	0.7455	1	78526517	A	G	0.713	1.003	0.985	1.021	0.0029	0.0091	85934	401577	1	78526517	1	78526517	*	rs473027	R	78992202	rs473027	A	G	0.7041	-0.0097	0.0019	3.4e-07	687611	78992202	78526517	1	78526517	1	78526517	*	R	-0.318681	-5.10526
1_78527132_C_T	rs668005	1	78527132	C	T	-0.0019	0.998	0.98	1.016	0.2826	10	rs668005	0.8317	1	78527132	T	C	0.2826	0.998	0.98	1.016	-0.0019	0.0091	85934	401577	1	78527132	1	78527132	*	rs668005	Y	78992817	rs668005	T	C	0.2948	0.0094	0.0019	7.6e-07	689457	78992817	78527132	1	78527132	1	78527132	*	Y	-0.208791	4.94737
1_78533403_C_T	rs501078	1	78533403	C	T	-0.0026	0.997	0.98	1.015	0.2874	10	rs501078	0.7762	1	78533403	T	C	0.2874	0.997	0.98	1.015	-0.0026	0.0091	85934	401577	1	78533403	1	78533403	*	rs501078	Y	78999088	rs501078	T	C	0.2986	0.0098	0.0019	2.2e-07	686162	78999088	78533403	1	78533403	1	78533403	*	Y	-0.285714	5.15789
1_78534111_T_C	rs3766333	1	78534111	T	C	-0.0003	1	0.970874	1.02881	0.0847	11	rs3766333	0.9845	1	78534111	T	C	0.9153	1	0.972	1.03	0.0003	0.0149	85934	401577	1	78534111	1	78534111	*	rs3766333	Y	78999796	rs3766333	T	C	0.91727	-0.0122	0.0032	0.00014	679965	78999796	78534111	1	78534111	1	78534111	*	Y	-0.0201342	-3.8125
1_78536309_A_T	rs3766332	1	78536309	A	T	0.0167	1.01729	0.985222	1.04932	0.0695	6	rs3766332	0.3036	1	78536309	A	T	0.9305	0.983	0.953	1.015	-0.0167	0.0163	85934	401577	1	78536309	1	78536309	*	rs3766332	W	79001994	rs3766332	A	T	0.92891	-0.0136	0.0033	4.7e-05	690238	79001994	78536309	1	78536309	1	78536309	*	W	1.02454	-4.12121
1_78536859_C_T	rs12074883	1	78536859	C	T	-0.0023	0.998	0.977	1.018	0.1885	10	rs12074883	0.8295	1	78536859	T	C	0.1885	0.998	0.977	1.018	-0.0023	0.0105	85934	401577	1	78536859	1	78536859	*	rs12074883	Y	79002544	rs12074883	T	C	0.2012	0.0076	0.0022	0.00047	677966	79002544	78536859	1	78536859	1	78536859	*	Y	-0.219048	3.45455
1_78544985_G_T	rs17101862	1	78544985	G	T	0.0161	1.016	0.984	1.049	0.0685	10	rs17101862	0.3227	1	78544985	T	G	0.0685	1.016	0.984	1.049	0.0161	0.0163	85934	401577	1	78544985	1	78544985	*	rs17101862	K	79010670	rs17101862	T	G	0.07115	0.0134	0.0033	5.7e-05	690693	79010670	78544985	1	78544985	1	78544985	*	K	0.98773	4.06061
1_78554187_C_A	rs596123	1	78554187	C	A	0.001	1.001	0.983	1.019	0.2711	10	rs596123	0.9135	1	78554187	A	C	0.2711	1.001	0.983	1.019	0.001	0.0092	85934	401577	1	78554187	1	78554187	*	rs596123	M	79019872	rs596123	A	C	0.2798	0.0107	0.0019	2.6e-08	677305	79019872	78554187	1	78554187	1	78554187	*	M	0.108696	5.63158
1_78556178_G_A	rs491042	1	78556178	G	A	0.0011	1.001	0.983	1.019	0.2711	10	rs491042	0.9038	1	78556178	A	G	0.2711	1.001	0.983	1.019	0.0011	0.0092	85934	401577	1	78556178	1	78556178	*	rs491042	R	79021863	rs491042	A	G	0.2827	0.0114	0.0021	4.2e-08	514421	79021863	78556178	1	78556178	1	78556178	*	R	0.119565	5.42857
1_78559003_T_C	rs12077324	1	78559003	T	C	0.0022	1.002	0.984252	1.02041	0.2697	11	rs12077324	0.8128	1	78559003	T	C	0.7303	0.998	0.98	1.016	-0.0022	0.0092	85934	401577	1	78559003	1	78559003	*	rs12077324	B	79024688	rs12077324	T	C	0.7177	-0.0108	0.0019	2e-08	677468	79024688	78559003	1	78559003	1	78559003	*	B	0.23913	-5.68421
1_78559254_T_C	rs670271	1	78559254	T	C	0.0018	1.002	0.984252	1.01937	0.2967	11	rs670271	0.843	1	78559254	T	C	0.7033	0.998	0.981	1.016	-0.0018	0.009	85934	401577	1	78559254	1	78559254	*	rs670271	Y	79024939	rs670271	T	C	0.6887	-0.0103	0.002	4.2e-07	514356	79024939	78559254	1	78559254	1	78559254	*	Y	0.2	-5.15
1_78561720_A_T	rs4650582	1	78561720	A	T	0.0152	1.01523	0.983284	1.04822	0.0688	6	rs4650582	0.3515	1	78561720	A	T	0.9312	0.985	0.954	1.017	-0.0152	0.0163	85934	401577	1	78561720	1	78561720	*	rs4650582	W	79027405	rs4650582	A	T	0.9292	-0.0132	0.0033	7.6e-05	690828	79027405	78561720	1	78561720	1	78561720	*	W	0.932515	-4
1_78568104_C_T	rs603546	1	78568104	C	T	0.0078	1.008	0.978	1.038	0.0823	10	rs603546	0.6033	1	78568104	T	C	0.0823	1.008	0.978	1.038	0.0078	0.0151	85934	401577	1	78568104	1	78568104	*	rs603546	Y	79033789	rs603546	T	C	0.08191	0.0124	0.0032	8.9e-05	690673	79033789	78568104	1	78568104	1	78568104	*	Y	0.516556	3.875
1_78569502_T_A	rs1333975	1	78569502	T	A	-0.0112	0.989	0.958	1.02	0.919	5	rs1333975	0.4858	1	78569502	A	T	0.919	0.989	0.958	1.02	-0.0112	0.016	85934	401577	1	78569502	1	78569502	*	rs1333975	W	79035187	rs1333975	A	T	0.92803	-0.0125	0.0033	0.00015	691271	79035187	78569502	1	78569502	1	78569502	*	W	-0.7	-3.78788
1_78569935_C_T	rs7530494	1	78569935	C	T	0.0151	1.015	0.984	1.048	0.0709	10	rs7530494	0.3474	1	78569935	T	C	0.0709	1.015	0.984	1.048	0.0151	0.0161	85934	401577	1	78569935	1	78569935	*	rs7530494	Y	79035620	rs7530494	T	C	0.0718	0.0127	0.0033	0.00012	691446	79035620	78569935	1	78569935	1	78569935	*	Y	0.937888	3.84848
1_78571735_T_C	rs12042749	1	78571735	T	C	0.016	1.01626	0.984252	1.04822	0.071	11	rs12042749	0.3205	1	78571735	T	C	0.929	0.984	0.954	1.016	-0.016	0.0161	85934	401577	1	78571735	1	78571735	*	rs12042749	Y	79037420	rs12042749	T	C	0.92826	-0.0125	0.0033	0.00017	679851	79037420	78571735	1	78571735	1	78571735	*	Y	0.993789	-3.78788
1_78571896_G_A	rs12045281	1	78571896	G	A	0.016	1.016	0.985	1.049	0.071	10	rs12045281	0.32	1	78571896	A	G	0.071	1.016	0.985	1.049	0.016	0.0161	85934	401577	1	78571896	1	78571896	*	rs12045281	R	79037581	rs12045281	A	G	0.07174	0.0125	0.0033	0.00016	679789	79037581	78571896	1	78571896	1	78571896	*	R	0.993789	3.78788
1_78575835_C_T	rs6424779	1	78575835	C	T	-0.0039	0.996	0.978	1.015	0.744	10	rs6424779	0.6831	1	78575835	T	C	0.744	0.996	0.978	1.015	-0.0039	0.0095	85934	401577	1	78575835	1	78575835	*	rs6424779	Y	79041520	rs6424779	T	C	0.7411	-0.0103	0.002	1.6e-07	679175	79041520	78575835	1	78575835	1	78575835	*	Y	-0.410526	-5.15
1_78581745_A_G	rs1333978	1	78581745	A	G	-0.0034	0.997009	0.978474	1.01523	0.7433	11	rs1333978	0.7257	1	78581745	A	G	0.2567	1.003	0.985	1.022	0.0034	0.0096	85934	401577	1	78581745	1	78581745	*	rs1333978	R	79047430	rs1333978	A	G	0.2587	0.0102	0.002	2e-07	679891	79047430	78581745	1	78581745	1	78581745	*	R	-0.354167	5.1
1_78584035_A_G	rs10873989	1	78584035	A	G	0.0123	1.01215	0.981354	1.04493	0.0722	11	rs10873989	0.4408	1	78584035	A	G	0.9278	0.988	0.957	1.019	-0.0123	0.016	85934	401577	1	78584035	1	78584035	*	rs10873989	R	79049720	rs10873989	A	G	0.92803	-0.012	0.0033	0.00026	692238	79049720	78584035	1	78584035	1	78584035	*	R	0.76875	-3.63636
1_78586184_C_T	rs1023253	1	78586184	C	T	-0.0027	0.997	0.979	1.016	0.7366	10	rs1023253	0.7775	1	78586184	T	C	0.7366	0.997	0.979	1.016	-0.0027	0.0094	85934	401577	1	78586184	1	78586184	*	rs1023253	Y	79051869	rs1023253	T	C	0.7332	-0.0101	0.0019	1.9e-07	680626	79051869	78586184	1	78586184	1	78586184	*	Y	-0.287234	-5.31579
1_78587250_C_T	rs1023254	1	78587250	C	T	-0.0036	0.996	0.978	1.015	0.7353	10	rs1023254	0.7035	1	78587250	T	C	0.7353	0.996	0.978	1.015	-0.0036	0.0095	85934	401577	1	78587250	1	78587250	*	rs1023254	Y	79052935	rs1023254	T	C	0.7346	-0.01	0.0019	2.7e-07	680567	79052935	78587250	1	78587250	1	78587250	*	Y	-0.378947	-5.26316
1_78588278_G_A	rs11162514	1	78588278	G	A	-0.0015	0.999	0.98	1.017	0.7393	10	rs11162514	0.8718	1	78588278	A	G	0.7393	0.999	0.98	1.017	-0.0015	0.0095	85934	401577	1	78588278	1	78588278	*	rs11162514	R	79053963	rs11162514	A	G	0.7387	-0.01	0.002	3.2e-07	679948	79053963	78588278	1	78588278	1	78588278	*	R	-0.157895	-5
1_78589705_C_T	rs10518577	1	78589705	C	T	-0.0034	0.997	0.978	1.015	0.7344	10	rs10518577	0.7233	1	78589705	T	C	0.7344	0.997	0.978	1.015	-0.0034	0.0095	85934	401577	1	78589705	1	78589705	*	rs10518577	Y	79055390	rs10518577	T	C	0.735	-0.0099	0.0019	3.2e-07	680040	79055390	78589705	1	78589705	1	78589705	*	Y	-0.357895	-5.21053
1_78590044_G_T	rs2225663	1	78590044	G	T	-0.0016	0.998	0.98	1.017	0.7479	10	rs2225663	0.867	1	78590044	T	G	0.7479	0.998	0.98	1.017	-0.0016	0.0096	85934	401577	1	78590044	1	78590044	*	rs2225663	K	79055729	rs2225663	T	G	0.7478	-0.0099	0.002	5.6e-07	673099	79055729	78590044	1	78590044	1	78590044	*	K	-0.166667	-4.95
1_78590612_G_A	rs6424780	1	78590612	G	A	-0.0092	0.991	0.962	1.021	0.9148	10	rs6424780	0.5428	1	78590612	A	G	0.9148	0.991	0.962	1.021	-0.0092	0.0152	85934	401577	1	78590612	1	78590612	*	rs6424780	R	79056297	rs6424780	A	G	0.92054	-0.0121	0.0032	0.00017	685690	79056297	78590612	1	78590612	1	78590612	*	R	-0.605263	-3.78125
1_78591102_C_A	rs984107	1	78591102	C	A	0.0136	1.014	0.982	1.046	0.0713	10	rs984107	0.3959	1	78591102	A	C	0.0713	1.014	0.982	1.046	0.0136	0.0161	85934	401577	1	78591102	1	78591102	*	rs984107	M	79056787	rs984107	A	C	0.07185	0.0121	0.0033	0.00027	680417	79056787	78591102	1	78591102	1	78591102	*	M	0.84472	3.66667
1_78593223_A_G	rs10449706	1	78593223	A	G	0.0115	1.01112	0.980392	1.04384	0.0723	11	rs10449706	0.4728	1	78593223	A	G	0.9277	0.989	0.958	1.02	-0.0115	0.016	85934	401577	1	78593223	1	78593223	*	rs10449706	R	79058908	rs10449706	A	G	0.92739	-0.012	0.0033	0.00026	692389	79058908	78593223	1	78593223	1	78593223	*	R	0.71875	-3.63636
1_78820540_C_A	rs11590309	1	78820540	C	A	0.0047	1.005	0.986	1.024	0.231	10	rs11590309	0.6271	1	78820540	A	C	0.231	1.005	0.986	1.024	0.0047	0.0097	85934	401577	1	78820540	1	78820540	*	rs11590309	M	79286225	rs11590309	A	C	0.2368	0.0082	0.0021	6.6e-05	677254	79286225	78820540	1	78820540	1	78820540	*	M	0.484536	3.90476
1_78828130_C_T	rs7522086	1	78828130	C	T	-0.0025	0.998	0.981	1.014	0.6415	10	rs7522086	0.7686	1	78828130	T	C	0.6415	0.998	0.981	1.014	-0.0025	0.0086	85934	401577	1	78828130	1	78828130	*	rs7522086	Y	79293815	rs7522086	T	C	0.6432	0.0065	0.0017	0.00014	775706	79293815	78828130	1	78828130	1	78828130	*	Y	-0.290698	3.82353
1_78829730_G_A	rs12044353	1	78829730	G	A	0.0029	1.003	0.984	1.022	0.2296	10	rs12044353	0.7619	1	78829730	A	G	0.2296	1.003	0.984	1.022	0.0029	0.0097	85934	401577	1	78829730	1	78829730	*	rs12044353	R	79295415	rs12044353	A	G	0.2356	0.0082	0.002	6.5e-05	678440	79295415	78829730	1	78829730	1	78829730	*	R	0.298969	4.1
1_78833430_T_A	rs6694893	1	78833430	T	A	0.0051	1.005	0.986	1.024	0.2293	5	rs6694893	0.6011	1	78833430	A	T	0.2293	1.005	0.986	1.024	0.0051	0.0097	85934	401577	1	78833430	1	78833430	*	rs6694893	W	79299115	rs6694893	A	T	0.2356	0.0076	0.002	0.00018	685647	79299115	78833430	1	78833430	1	78833430	*	W	0.525773	3.8
1_78835254_A_C	rs6680564	1	78835254	A	C	0.005	1.00503	0.986193	1.02459	0.2293	11	rs6680564	0.6058	1	78835254	A	C	0.7707	0.995	0.976	1.014	-0.005	0.0097	85934	401577	1	78835254	1	78835254	*	rs6680564	M	79300939	rs6680564	A	C	0.7644	-0.0073	0.002	0.00028	685851	79300939	78835254	1	78835254	1	78835254	*	M	0.515464	-3.65
1_78838065_C_T	rs12026347	1	78838065	C	T	-0.0019	0.998	0.981	1.016	0.2967	10	rs12026347	0.8269	1	78838065	T	C	0.2967	0.998	0.981	1.016	-0.0019	0.0089	85934	401577	1	78838065	1	78838065	*	rs12026347	Y	79303750	rs12026347	T	C	0.3028	0.0076	0.0019	4.4e-05	685901	79303750	78838065	1	78838065	1	78838065	*	Y	-0.213483	4
1_78838936_T_C	rs2352520	1	78838936	T	C	0.0053	1.00503	0.986193	1.02459	0.23	11	rs2352520	0.5844	1	78838936	T	C	0.77	0.995	0.976	1.014	-0.0053	0.0097	85934	401577	1	78838936	1	78838936	*	rs2352520	B	79304621	rs2352520	T	C	0.7646	-0.0074	0.002	0.00021	686164	79304621	78838936	1	78838936	1	78838936	*	B	0.546392	-3.7
1_78844238_G_A	rs3012084	1	78844238	G	A	0.0068	1.007	0.99	1.024	0.6822	10	rs3012084	0.4346	1	78844238	A	G	0.6822	1.007	0.99	1.024	0.0068	0.0088	85934	401577	1	78844238	1	78844238	*	rs3012084	R	79309923	rs3012084	A	G	0.6814	-0.0074	0.0018	6.1e-05	691554	79309923	78844238	1	78844238	1	78844238	*	R	0.772727	-4.11111
1_78854762_C_T	rs1248483	1	78854762	C	T	0.0071	1.007	0.99	1.025	0.6821	10	rs1248483	0.4146	1	78854762	T	C	0.6821	1.007	0.99	1.025	0.0071	0.0088	85934	401577	1	78854762	1	78854762	*	rs1248483	Y	79320447	rs1248483	T	C	0.6815	-0.0073	0.0018	6.3e-05	691868	79320447	78854762	1	78854762	1	78854762	*	Y	0.806818	-4.05556
1_78857810_C_A	rs1248485	1	78857810	C	A	0.0083	1.008	0.991	1.026	0.6825	10	rs1248485	0.3409	1	78857810	A	C	0.6825	1.008	0.991	1.026	0.0083	0.0088	85934	401577	1	78857810	1	78857810	*	rs1248485	M	79323495	rs1248485	A	C	0.6813	-0.0071	0.0018	9.4e-05	692346	79323495	78857810	1	78857810	1	78857810	*	M	0.943182	-3.94444
1_78859531_T_C	rs1489397	1	78859531	T	C	-0.0086	0.99108	0.974659	1.00806	0.3135	11	rs1489397	0.3251	1	78859531	T	C	0.6865	1.009	0.992	1.026	0.0086	0.0087	85934	401577	1	78859531	1	78859531	*	rs1489397	Y	79325216	rs1489397	T	C	0.6815	-0.0072	0.0018	8.5e-05	692360	79325216	78859531	1	78859531	1	78859531	*	Y	-0.988506	-4
1_78862984_T_C	rs1686333	1	78862984	T	C	0.0085	1.00806	0.99108	1.02564	0.6822	11	rs1686333	0.3317	1	78862984	T	C	0.3178	0.992	0.975	1.009	-0.0085	0.0087	85934	401577	1	78862984	1	78862984	*	rs1686333	Y	79328669	rs1686333	T	C	0.3257	0.0084	0.002	2.5e-05	528689	79328669	78862984	1	78862984	1	78862984	*	Y	0.977011	4.2
1_78863109_C_T	rs1686334	1	78863109	C	T	0.0007	1.001	0.983	1.019	0.7339	10	rs1686334	0.9406	1	78863109	T	C	0.7339	1.001	0.983	1.019	0.0007	0.0092	85934	401577	1	78863109	1	78863109	*	rs1686334	Y	79328794	rs1686334	T	C	0.7329	-0.0089	0.0021	2e-05	534172	79328794	78863109	1	78863109	1	78863109	*	Y	0.076087	-4.2381
1_78863664_C_T	rs717246	1	78863664	C	T	-0.0018	0.998	0.98	1.017	0.2507	10	rs717246	0.8486	1	78863664	T	C	0.2507	0.998	0.98	1.017	-0.0018	0.0094	85934	401577	1	78863664	1	78863664	*	rs717246	Y	79329349	rs717246	T	C	0.2564	0.0075	0.0019	0.00012	691909	79329349	78863664	1	78863664	1	78863664	*	Y	-0.191489	3.94737
1_78864852_T_C	rs1686335	1	78864852	T	C	0.0012	1.001	0.983284	1.01937	0.7344	11	rs1686335	0.9001	1	78864852	T	C	0.2656	0.999	0.981	1.017	-0.0012	0.0092	85934	401577	1	78864852	1	78864852	*	rs1686335	Y	79330537	rs1686335	T	C	0.2694	0.0089	0.0021	1.9e-05	528920	79330537	78864852	1	78864852	1	78864852	*	Y	0.130435	4.2381
1_78864904_C_G	rs1686336	1	78864904	C	G	0.0006	1.001	0.982318	1.01833	0.7341	6	rs1686336	0.9522	1	78864904	C	G	0.2659	0.999	0.982	1.018	-0.0006	0.0092	85934	401577	1	78864904	1	78864904	*	rs1686336	S	79330589	rs1686336	C	G	0.2678	0.009	0.0021	1.5e-05	528999	79330589	78864904	1	78864904	1	78864904	*	S	0.0652174	4.28571
1_78866564_C_T	rs1780764	1	78866564	C	T	0.0006	1.001	0.983	1.019	0.7341	10	rs1780764	0.9487	1	78866564	T	C	0.7341	1.001	0.983	1.019	0.0006	0.0092	85934	401577	1	78866564	1	78866564	*	rs1780764	Y	79332249	rs1780764	T	C	0.733	-0.0078	0.0019	5.6e-05	685988	79332249	78866564	1	78866564	1	78866564	*	Y	0.0652174	-4.10526
1_78868907_A_C	rs2801027	1	78868907	A	C	0.0006	1.001	0.982318	1.01833	0.7341	11	rs2801027	0.9502	1	78868907	A	C	0.2659	0.999	0.982	1.018	-0.0006	0.0092	85934	401577	1	78868907	1	78868907	*	rs2801027	M	79334592	rs2801027	A	C	0.2679	0.0079	0.0019	3.8e-05	691656	79334592	78868907	1	78868907	1	78868907	*	M	0.0652174	4.15789
1_78870292_T_C	rs1552572	1	78870292	T	C	-0.0016	0.998004	0.980392	1.01729	0.2508	11	rs1552572	0.8637	1	78870292	T	C	0.7492	1.002	0.983	1.02	0.0016	0.0094	85934	401577	1	78870292	1	78870292	*	rs1552572	Y	79335977	rs1552572	T	C	0.7433	-0.0077	0.0019	8.1e-05	691732	79335977	78870292	1	78870292	1	78870292	*	Y	-0.170213	-4.05263
1_78870339_C_T	rs1780731	1	78870339	C	T		1	0.982	1.018	0.7329	10	rs1780731	0.9976	1	78870339	T	C	0.7329	1	0.982	1.018	0	0.0092	85934	401577	1	78870339	1	78870339	*	rs1780731	Y	79336024	rs1780731	T	C	0.7311	-0.0081	0.0019	2.4e-05	690837	79336024	78870339	1	78870339	1	78870339	*	Y		-4.26316
1_78870479_C_T	rs3012079	1	78870479	C	T	0.0005	1.001	0.983	1.019	0.7353	10	rs3012079	0.959	1	78870479	T	C	0.7353	1.001	0.983	1.019	0.0005	0.0092	85934	401577	1	78870479	1	78870479	*	rs3012079	Y	79336164	rs3012079	T	C	0.7321	-0.0086	0.0021	3.1e-05	540314	79336164	78870479	1	78870479	1	78870479	*	Y	0.0543478	-4.09524
1_78870922_T_G	rs2996691	1	78870922	T	G	0.0001	1	0.982318	1.01833	0.732	11	rs2996691	0.9949	1	78870922	T	G	0.268	1	0.982	1.018	-0.0001	0.0092	85934	401577	1	78870922	1	78870922	*	rs2996691	K	79336607	rs2996691	T	G	0.2694	0.0086	0.0021	3.1e-05	549258	79336607	78870922	1	78870922	1	78870922	*	K	0.0108696	4.09524
1_78881445_C_T	rs1489398	1	78881445	C	T	-0.0012	0.999	0.981	1.017	0.2512	10	rs1489398	0.8959	1	78881445	T	C	0.2512	0.999	0.981	1.017	-0.0012	0.0093	85934	401577	1	78881445	1	78881445	*	rs1489398	Y	79347130	rs1489398	T	C	0.2565	0.0077	0.0019	7.8e-05	692590	79347130	78881445	1	78881445	1	78881445	*	Y	-0.129032	4.05263
1_78884679_T_G	rs12037077	1	78884679	T	G	-0.0067	0.993049	0.97561	1.01112	0.2864	11	rs12037077	0.4543	1	78884679	T	G	0.7136	1.007	0.989	1.025	0.0067	0.009	85934	401577	1	78884679	1	78884679	*	rs12037077	K	79350364	rs12037077	T	G	0.7047	-0.0075	0.0019	6.6e-05	689873	79350364	78884679	1	78884679	1	78884679	*	K	-0.744444	-3.94737
1_78885157_T_C	rs12037897	1	78885157	T	C	-0.0059	0.994036	0.976562	1.01215	0.2865	11	rs12037897	0.508	1	78885157	T	C	0.7135	1.006	0.988	1.024	0.0059	0.009	85934	401577	1	78885157	1	78885157	*	rs12037897	Y	79350842	rs12037897	T	C	0.7058	-0.0076	0.0019	5e-05	689528	79350842	78885157	1	78885157	1	78885157	*	Y	-0.655556	-4
1_78885308_A_G	rs1532102	1	78885308	A	G	-0.0057	0.994036	0.976562	1.01215	0.2865	11	rs1532102	0.522	1	78885308	A	G	0.7135	1.006	0.988	1.024	0.0057	0.009	85934	401577	1	78885308	1	78885308	*	rs1532102	R	79350993	rs1532102	A	G	0.7017	-0.0076	0.0019	5.3e-05	689305	79350993	78885308	1	78885308	1	78885308	*	R	-0.633333	-4
1_78885468_A_G	rs4284216	1	78885468	A	G	-0.0058	0.994036	0.976562	1.01215	0.2865	11	rs4284216	0.5173	1	78885468	A	G	0.7135	1.006	0.988	1.024	0.0058	0.009	85934	401577	1	78885468	1	78885468	*	rs4284216	R	79351153	rs4284216	A	G	0.705	-0.0076	0.0019	5.4e-05	689493	79351153	78885468	1	78885468	1	78885468	*	R	-0.644444	-4
1_78887970_A_G	rs1261980	1	78887970	A	G	-0.0016	0.998004	0.980392	1.01729	0.7468	11	rs1261980	0.864	1	78887970	A	G	0.2532	1.002	0.983	1.02	0.0016	0.0094	85934	401577	1	78887970	1	78887970	*	rs1261980	R	79353655	rs1261980	A	G	0.2622	0.0088	0.002	6.9e-06	687718	79353655	78887970	1	78887970	1	78887970	*	R	-0.170213	4.4
1_78889374_C_T	rs1248478	1	78889374	C	T	-0.002	0.998	0.98	1.017	0.7458	10	rs1248478	0.8283	1	78889374	T	C	0.7458	0.998	0.98	1.017	-0.002	0.0094	85934	401577	1	78889374	1	78889374	*	rs1248478	Y	79355059	rs1248478	T	C	0.7397	-0.0088	0.002	6.2e-06	688391	79355059	78889374	1	78889374	1	78889374	*	Y	-0.212766	-4.4
1_78889911_A_G	rs1061728	1	78889911	A	G	-0.002	0.998004	0.979432	1.01626	0.7458	11	rs1061728	0.8287	1	78889911	A	G	0.2542	1.002	0.984	1.021	0.002	0.0094	85934	401577	1	78889911	1	78889911	*	rs1061728	R	79355596	rs1061728	A	G	0.2602	0.0092	0.002	4.4e-06	634131	79355596	78889911	1	78889911	1	78889911	*	R	-0.212766	4.6
1_78892526_A_C	rs17411879	1	78892526	A	C	0.0005	1	0.981354	1.02041	0.2135	11	rs17411879	0.9568	1	78892526	A	C	0.7865	1	0.98	1.019	-0.0005	0.0099	85934	401577	1	78892526	1	78892526	*	rs17411879	M	79358211	rs17411879	A	C	0.7782	-0.0087	0.0021	2.6e-05	687429	79358211	78892526	1	78892526	1	78892526	*	M	0.0505051	-4.14286
1_78893554_C_T	rs1248480	1	78893554	C	T	-0.0013	0.999	0.982	1.016	0.3333	10	rs1248480	0.8787	1	78893554	T	C	0.3333	0.999	0.982	1.016	-0.0013	0.0086	85934	401577	1	78893554	1	78893554	*	rs1248480	Y	79359239	rs1248480	T	C	0.329	-0.0066	0.0018	0.00035	688620	79359239	78893554	1	78893554	1	78893554	*	Y	-0.151163	-3.66667
1_78898156_T_A	rs2035722	1	78898156	T	A	0.001	1.001	0.984	1.018	0.6643	5	rs2035722	0.9071	1	78898156	A	T	0.6643	1.001	0.984	1.018	0.001	0.0086	85934	401577	1	78898156	1	78898156	*	rs2035722	W	79363841	rs2035722	A	T	0.6718	0.0067	0.0018	0.00031	688624	79363841	78898156	1	78898156	1	78898156	*	W	0.116279	3.72222
1_78905956_G_C	rs12021727	1	78905956	G	C	0.0018	1.002	0.984	1.02	0.251	5	rs12021727	0.8482	1	78905956	C	G	0.251	1.002	0.984	1.02	0.0018	0.0094	85934	401577	1	78905956	1	78905956	*	rs12021727	S	79371641	rs12021727	C	G	0.2603	0.0089	0.002	5.1e-06	688224	79371641	78905956	1	78905956	1	78905956	*	S	0.191489	4.45
1_78910620_T_C	rs10493617	1	78910620	T	C	-0.0012	0.999001	0.982318	1.01626	0.3317	11	rs10493617	0.8864	1	78910620	T	C	0.6683	1.001	0.984	1.018	0.0012	0.0086	85934	401577	1	78910620	1	78910620	*	rs10493617	Y	79376305	rs10493617	T	C	0.6725	0.0067	0.0018	0.00027	688360	79376305	78910620	1	78910620	1	78910620	*	Y	-0.139535	3.72222
1_78912737_T_C	rs2200810	1	78912737	T	C	-0.0014	0.999001	0.982318	1.01523	0.3319	11	rs2200810	0.8701	1	78912737	T	C	0.6681	1.001	0.985	1.018	0.0014	0.0086	85934	401577	1	78912737	1	78912737	*	rs2200810	Y	79378422	rs2200810	T	C	0.6707	0.0067	0.0018	0.00026	688314	79378422	78912737	1	78912737	1	78912737	*	Y	-0.162791	3.72222
1_78914091_G_A	rs10158521	1	78914091	G	A	-0.0058	0.994	0.976	1.012	0.2687	10	rs10158521	0.5296	1	78914091	A	G	0.2687	0.994	0.976	1.012	-0.0058	0.0092	85934	401577	1	78914091	1	78914091	*	rs10158521	R	79379776	rs10158521	A	G	0.277	0.0075	0.0019	8.5e-05	688142	79379776	78914091	1	78914091	1	78914091	*	R	-0.630435	3.94737
1_78915284_G_C	rs12049419	1	78915284	G	C	0.0248	1.025	0.993	1.058	0.0706	5	rs12049419	0.1226	1	78915284	C	G	0.0706	1.025	0.993	1.058	0.0248	0.0161	85934	401577	1	78915284	1	78915284	*	rs12049419	S	79380969	rs12049419	C	G	0.07554	0.0129	0.0033	7.8e-05	684063	79380969	78915284	1	78915284	1	78915284	*	S	1.54037	3.90909
1_78916324_A_C	rs1489400	1	78916324	A	C	-0.0013	0.999001	0.982318	1.01523	0.3318	11	rs1489400	0.8832	1	78916324	A	C	0.6682	1.001	0.985	1.018	0.0013	0.0086	85934	401577	1	78916324	1	78916324	*	rs1489400	M	79382009	rs1489400	A	C	0.671	0.0068	0.0018	0.00021	688237	79382009	78916324	1	78916324	1	78916324	*	M	-0.151163	3.77778
1_78920618_A_G	rs1552570	1	78920618	A	G	0.0182	1.01833	0.987167	1.05042	0.0724	11	rs1552570	0.2504	1	78920618	A	G	0.9276	0.982	0.952	1.013	-0.0182	0.0159	85934	401577	1	78920618	1	78920618	*	rs1552570	R	79386303	rs1552570	A	G	0.92265	-0.014	0.0032	1.4e-05	691419	79386303	78920618	1	78920618	1	78920618	*	R	1.14465	-4.375
1_78921327_G_A	rs1552569	1	78921327	G	A	0.0184	1.019	0.987	1.051	0.0724	10	rs1552569	0.2468	1	78921327	A	G	0.0724	1.019	0.987	1.051	0.0184	0.0159	85934	401577	1	78921327	1	78921327	*	rs1552569	R	79387012	rs1552569	A	G	0.07735	0.0141	0.0032	1.2e-05	691430	79387012	78921327	1	78921327	1	78921327	*	R	1.15723	4.40625
1_78925180_A_G	rs6657515	1	78925180	A	G	0.0181	1.01833	0.987167	1.05042	0.0724	11	rs6657515	0.2553	1	78925180	A	G	0.9276	0.982	0.952	1.013	-0.0181	0.0159	85934	401577	1	78925180	1	78925180	*	rs6657515	R	79390865	rs6657515	A	G	0.92265	-0.0141	0.0032	1.3e-05	691463	79390865	78925180	1	78925180	1	78925180	*	R	1.13836	-4.40625
1_78928299_C_T	rs12036315	1	78928299	C	T	0.0178	1.018	0.987	1.05	0.0724	10	rs12036315	0.2628	1	78928299	T	C	0.0724	1.018	0.987	1.05	0.0178	0.0159	85934	401577	1	78928299	1	78928299	*	rs12036315	Y	79393984	rs12036315	T	C	0.07741	0.0138	0.0033	3e-05	690890	79393984	78928299	1	78928299	1	78928299	*	Y	1.1195	4.18182
1_78929558_A_T	rs12026854	1	78929558	A	T	0.0179	1.01833	0.987167	1.05042	0.0725	6	rs12026854	0.2605	1	78929558	A	T	0.9275	0.982	0.952	1.013	-0.0179	0.0159	85934	401577	1	78929558	1	78929558	*	rs12026854	W	79395243	rs12026854	A	T	0.92259	-0.0139	0.0032	1.6e-05	691513	79395243	78929558	1	78929558	1	78929558	*	W	1.12579	-4.34375
1_78937765_T_C	rs3811438	1	78937765	T	C	0.0181	1.01833	0.987167	1.05042	0.0724	11	rs3811438	0.2547	1	78937765	T	C	0.9276	0.982	0.952	1.013	-0.0181	0.0159	85934	401577	1	78937765	1	78937765	*	rs3811438	Y	79403450	rs3811438	T	C	0.92271	-0.0136	0.0032	2.5e-05	684609	79403450	78937765	1	78937765	1	78937765	*	Y	1.13836	-4.25
1_78938847_A_G	rs11162576	1	78938847	A	G	0.0175	1.01729	0.986193	1.04932	0.0724	11	rs11162576	0.2691	1	78938847	A	G	0.9276	0.983	0.953	1.014	-0.0175	0.0159	85934	401577	1	78938847	1	78938847	*	rs11162576	R	79404532	rs11162576	A	G	0.92271	-0.0138	0.0032	1.8e-05	691669	79404532	78938847	1	78938847	1	78938847	*	R	1.10063	-4.3125
1_78941856_T_C	rs12405826	1	78941856	T	C	0.018	1.01833	0.987167	1.05042	0.0724	11	rs12405826	0.2559	1	78941856	T	C	0.9276	0.982	0.952	1.013	-0.018	0.0159	85934	401577	1	78941856	1	78941856	*	rs12405826	Y	79407541	rs12405826	T	C	0.92271	-0.0136	0.0032	2.4e-05	691803	79407541	78941856	1	78941856	1	78941856	*	Y	1.13208	-4.25
1_78943034_T_C	rs1906832	1	78943034	T	C	0.0187	1.01937	0.987167	1.05152	0.0719	11	rs1906832	0.2402	1	78943034	T	C	0.9281	0.981	0.951	1.013	-0.0187	0.0159	85934	401577	1	78943034	1	78943034	*	rs1906832	Y	79408719	rs1906832	T	C	0.92271	-0.0136	0.0032	2e-05	691667	79408719	78943034	1	78943034	1	78943034	*	Y	1.1761	-4.25
1_78943921_C_A	rs11589308	1	78943921	C	A	0.0143	1.014	0.989	1.041	0.1097	10	rs11589308	0.2748	1	78943921	A	C	0.1097	1.014	0.989	1.041	0.0143	0.0131	85934	401577	1	78943921	1	78943921	*	rs11589308	M	79409606	rs11589308	A	C	0.1163	0.0114	0.0027	1.9e-05	690297	79409606	78943921	1	78943921	1	78943921	*	M	1.0916	4.22222
1_78943985_A_C	rs11583810	1	78943985	A	C	0.0143	1.0142	0.98912	1.04058	0.1097	11	rs11583810	0.2745	1	78943985	A	C	0.8903	0.986	0.961	1.011	-0.0143	0.0131	85934	401577	1	78943985	1	78943985	*	rs11583810	M	79409670	rs11583810	A	C	0.8837	-0.0114	0.0027	2.2e-05	690297	79409670	78943985	1	78943985	1	78943985	*	M	1.0916	-4.22222
1_78946079_T_C	rs2035725	1	78946079	T	C	0.0146	1.0142	0.98912	1.04058	0.1098	11	rs2035725	0.2643	1	78946079	T	C	0.8902	0.986	0.961	1.011	-0.0146	0.0131	85934	401577	1	78946079	1	78946079	*	rs2035725	Y	79411764	rs2035725	T	C	0.8837	-0.0112	0.0027	2.5e-05	690562	79411764	78946079	1	78946079	1	78946079	*	Y	1.1145	-4.14815
1_78946143_C_A	rs2035724	1	78946143	C	A	0.0149	1.015	0.989	1.041	0.1097	10	rs2035724	0.2566	1	78946143	A	C	0.1097	1.015	0.989	1.041	0.0149	0.0131	85934	401577	1	78946143	1	78946143	*	rs2035724	H	79411828	rs2035724	A	C	0.1172	0.0113	0.0028	4.1e-05	690641	79411828	78946143	1	78946143	1	78946143	*	H	1.1374	4.03571
1_78946266_G_A	rs11162579	1	78946266	G	A	0.0183	1.018	0.987	1.051	0.0724	10	rs11162579	0.2483	1	78946266	A	G	0.0724	1.018	0.987	1.051	0.0183	0.0158	85934	401577	1	78946266	1	78946266	*	rs11162579	R	79411951	rs11162579	A	G	0.07729	0.0136	0.0032	2.2e-05	692407	79411951	78946266	1	78946266	1	78946266	*	R	1.15823	4.25
1_78946723_C_T	rs12409126	1	78946723	C	T	0.0152	1.015	0.99	1.042	0.1097	10	rs12409126	0.248	1	78946723	T	C	0.1097	1.015	0.99	1.042	0.0152	0.0131	85934	401577	1	78946723	1	78946723	*	rs12409126	Y	79412408	rs12409126	T	C	0.1164	0.0116	0.0027	1.9e-05	680831	79412408	78946723	1	78946723	1	78946723	*	Y	1.16031	4.2963
1_78946757_G_A	rs17102491	1	78946757	G	A	0.0152	1.015	0.99	1.042	0.1097	10	rs17102491	0.2453	1	78946757	A	G	0.1097	1.015	0.99	1.042	0.0152	0.0131	85934	401577	1	78946757	1	78946757	*	rs17102491	R	79412442	rs17102491	A	G	0.1164	0.0114	0.0027	1.9e-05	690902	79412442	78946757	1	78946757	1	78946757	*	R	1.16031	4.22222
1_78947491_G_A	rs12406914	1	78947491	G	A	0.0152	1.015	0.99	1.042	0.1097	10	rs12406914	0.2469	1	78947491	A	G	0.1097	1.015	0.99	1.042	0.0152	0.0131	85934	401577	1	78947491	1	78947491	*	rs12406914	R	79413176	rs12406914	A	G	0.1164	0.0114	0.0027	1.9e-05	690922	79413176	78947491	1	78947491	1	78947491	*	R	1.16031	4.22222
1_78949090_T_C	rs10157101	1	78949090	T	C	0.0186	1.01833	0.988142	1.05042	0.0724	11	rs10157101	0.2403	1	78949090	T	C	0.9276	0.982	0.952	1.012	-0.0186	0.0158	85934	401577	1	78949090	1	78949090	*	rs10157101	Y	79414775	rs10157101	T	C	0.92265	-0.014	0.0033	1.8e-05	691932	79414775	78949090	1	78949090	1	78949090	*	Y	1.17722	-4.24242
1_78949257_A_G	rs10157100	1	78949257	A	G	0.0201	1.02041	0.98912	1.05263	0.0725	11	rs10157100	0.2037	1	78949257	A	G	0.9275	0.98	0.95	1.011	-0.0201	0.0158	85934	401577	1	78949257	1	78949257	*	rs10157100	R	79414942	rs10157100	A	G	0.92265	-0.0139	0.0033	2.3e-05	682287	79414942	78949257	1	78949257	1	78949257	*	R	1.27215	-4.21212
1_78955671_C_T	rs4650621	1	78955671	C	T	0.0189	1.019	0.988	1.051	0.0724	10	rs4650621	0.2342	1	78955671	T	C	0.0724	1.019	0.988	1.051	0.0189	0.0159	85934	401577	1	78955671	1	78955671	*	rs4650621	Y	79421356	rs4650621	T	C	0.07729	0.0137	0.0032	2e-05	692371	79421356	78955671	1	78955671	1	78955671	*	Y	1.18868	4.28125
1_78963204_T_C	rs12045470	1	78963204	T	C	0.0187	1.01937	0.987167	1.05152	0.0725	11	rs12045470	0.2385	1	78963204	T	C	0.9275	0.981	0.951	1.013	-0.0187	0.0159	85934	401577	1	78963204	1	78963204	*	rs12045470	Y	79428889	rs12045470	T	C	0.92271	-0.0139	0.0032	1.6e-05	692075	79428889	78963204	1	78963204	1	78963204	*	Y	1.1761	-4.34375
1_78963439_G_T	rs12047963	1	78963439	G	T	0.0187	1.019	0.988	1.051	0.0725	10	rs12047963	0.2392	1	78963439	T	G	0.0725	1.019	0.988	1.051	0.0187	0.0159	85934	401577	1	78963439	1	78963439	*	rs12047963	K	79429124	rs12047963	T	G	0.07729	0.0136	0.0032	2.1e-05	692067	79429124	78963439	1	78963439	1	78963439	*	K	1.1761	4.25
1_78971683_C_T	rs12029928	1	78971683	C	T	0.0186	1.019	0.988	1.051	0.0724	10	rs12029928	0.2402	1	78971683	T	C	0.0724	1.019	0.988	1.051	0.0186	0.0159	85934	401577	1	78971683	1	78971683	*	rs12029928	Y	79437368	rs12029928	T	C	0.07723	0.0136	0.0032	2.5e-05	691882	79437368	78971683	1	78971683	1	78971683	*	Y	1.16981	4.25
1_78974439_T_A	rs12240096	1	78974439	T	A	0.0185	1.019	0.987	1.051	0.0724	5	rs12240096	0.2451	1	78974439	A	T	0.0724	1.019	0.987	1.051	0.0185	0.0159	85934	401577	1	78974439	1	78974439	*	rs12240096	W	79440124	rs12240096	A	T	0.07729	0.014	0.0032	1.5e-05	691639	79440124	78974439	1	78974439	1	78974439	*	W	1.16352	4.375
1_78975081_G_T	rs11162582	1	78975081	G	T	0.0192	1.019	0.988	1.052	0.0719	10	rs11162582	0.2274	1	78975081	T	G	0.0719	1.019	0.988	1.052	0.0192	0.0159	85934	401577	1	78975081	1	78975081	*	rs11162582	K	79440766	rs11162582	T	G	0.07776	0.0136	0.0032	2.4e-05	691511	79440766	78975081	1	78975081	1	78975081	*	K	1.20755	4.25
1_78977766_G_A	rs17102547	1	78977766	G	A	0.0181	1.018	0.987	1.05	0.0724	10	rs17102547	0.2537	1	78977766	A	G	0.0724	1.018	0.987	1.05	0.0181	0.0159	85934	401577	1	78977766	1	78977766	*	rs17102547	R	79443451	rs17102547	A	G	0.07829	0.0139	0.0032	1.6e-05	691407	79443451	78977766	1	78977766	1	78977766	*	R	1.13836	4.34375
1_78978052_G_A	rs12023385	1	78978052	G	A	0.0185	1.019	0.987	1.051	0.0724	10	rs12023385	0.2446	1	78978052	A	G	0.0724	1.019	0.987	1.051	0.0185	0.0159	85934	401577	1	78978052	1	78978052	*	rs12023385	R	79443737	rs12023385	A	G	0.07729	0.0138	0.0032	1.9e-05	691507	79443737	78978052	1	78978052	1	78978052	*	R	1.16352	4.3125
1_78980778_A_G	rs1489383	1	78980778	A	G	0.0188	1.01937	0.988142	1.05152	0.0725	11	rs1489383	0.2364	1	78980778	A	G	0.9275	0.981	0.951	1.012	-0.0188	0.0159	85934	401577	1	78980778	1	78980778	*	rs1489383	R	79446463	rs1489383	A	G	0.92259	-0.0131	0.0032	4.7e-05	690324	79446463	78980778	1	78980778	1	78980778	*	R	1.18239	-4.09375
1_78985330_A_G	rs7527803	1	78985330	A	G	0.0179	1.01833	0.992063	1.04493	0.1104	11	rs7527803	0.1723	1	78985330	A	G	0.8896	0.982	0.957	1.008	-0.0179	0.0131	85934	401577	1	78985330	1	78985330	*	rs7527803	R	79451015	rs7527803	A	G	0.8807	-0.0109	0.0027	4.4e-05	687513	79451015	78985330	1	78985330	1	78985330	*	R	1.36641	-4.03704
1_78986705_A_G	rs4650623	1	78986705	A	G	0.0197	1.02041	0.988142	1.05263	0.0724	11	rs4650623	0.2166	1	78986705	A	G	0.9276	0.98	0.95	1.012	-0.0197	0.0159	85934	401577	1	78986705	1	78986705	*	rs4650623	R	79452390	rs4650623	A	G	0.9223	-0.0133	0.0032	3.7e-05	689198	79452390	78986705	1	78986705	1	78986705	*	R	1.23899	-4.15625
1_78988698_C_T	rs11584172	1	78988698	C	T	0.0197	1.02	0.989	1.052	0.0725	10	rs11584172	0.2167	1	78988698	T	C	0.0725	1.02	0.989	1.052	0.0197	0.0159	85934	401577	1	78988698	1	78988698	*	rs11584172	Y	79454383	rs11584172	T	C	0.08244	0.0136	0.0032	2.8e-05	688856	79454383	78988698	1	78988698	1	78988698	*	Y	1.23899	4.25
1_79373237_A_G	rs6661645	1	79373237	A	G	-0.0066	0.993049	0.977517	1.0101	0.4163	11	rs6661645	0.4232	1	79373237	A	G	0.5837	1.007	0.99	1.023	0.0066	0.0083	85934	401577	1	79373237	1	79373237	*	rs6661645	R	79838922	rs6661645	A	G	0.5935	0.0068	0.0018	9.6e-05	689995	79838922	79373237	1	79373237	1	79373237	*	R	-0.795181	3.77778
1_79373954_C_T	rs12734357	1	79373954	C	T	-0.0065	0.994	0.977	1.01	0.4159	10	rs12734357	0.4302	1	79373954	T	C	0.4159	0.994	0.977	1.01	-0.0065	0.0083	85934	401577	1	79373954	1	79373954	*	rs12734357	Y	79839639	rs12734357	T	C	0.4064	-0.0069	0.0018	8.6e-05	690103	79839639	79373954	1	79373954	1	79373954	*	Y	-0.783133	-3.83333
1_79385804_C_T	rs11581855	1	79385804	C	T	-0.0062	0.994	0.978	1.01	0.4163	10	rs11581855	0.4527	1	79385804	T	C	0.4163	0.994	0.978	1.01	-0.0062	0.0083	85934	401577	1	79385804	1	79385804	*	rs11581855	Y	79851489	rs11581855	T	C	0.4069	-0.0069	0.0018	7.9e-05	690451	79851489	79385804	1	79385804	1	79385804	*	Y	-0.746988	-3.83333
1_79392472_T_C	rs12726250	1	79392472	T	C	-0.0056	0.994036	0.978474	1.01112	0.4153	11	rs12726250	0.4945	1	79392472	T	C	0.5847	1.006	0.989	1.022	0.0056	0.0083	85934	401577	1	79392472	1	79392472	*	rs12726250	Y	79858157	rs12726250	T	C	0.5933	0.0067	0.0018	0.00013	690620	79858157	79392472	1	79392472	1	79392472	*	Y	-0.674699	3.72222
1_79404188_C_A	rs3015098	1	79404188	C	A	-0.0061	0.994	0.978	1.01	0.4219	10	rs3015098	0.459	1	79404188	A	C	0.4219	0.994	0.978	1.01	-0.0061	0.0082	85934	401577	1	79404188	1	79404188	*	rs3015098	M	79869873	rs3015098	A	C	0.4068	-0.0064	0.0017	0.00025	690747	79869873	79404188	1	79404188	1	79404188	*	M	-0.743902	-3.76471
1_79421066_C_G	rs3015111	1	79421066	C	G	-0.006	0.994036	0.977517	1.0101	0.4064	6	rs3015111	0.4708	1	79421066	C	G	0.5936	1.006	0.99	1.023	0.006	0.0083	85934	401577	1	79421066	1	79421066	*	rs3015111	S	79886751	rs3015111	C	G	0.6069	0.0074	0.0018	2.8e-05	692534	79886751	79421066	1	79421066	1	79421066	*	S	-0.722892	4.11111
1_79422231_G_A	rs3000182	1	79422231	G	A	-0.006	0.994	0.978	1.01	0.4064	10	rs3000182	0.4682	1	79422231	A	G	0.4064	0.994	0.978	1.01	-0.006	0.0083	85934	401577	1	79422231	1	79422231	*	rs3000182	R	79887916	rs3000182	A	G	0.3942	-0.0072	0.0018	4.3e-05	692530	79887916	79422231	1	79422231	1	79422231	*	R	-0.722892	-4
1_79423432_A_G	rs3000184	1	79423432	A	G	-0.0058	0.994036	0.978474	1.0101	0.4065	11	rs3000184	0.4809	1	79423432	A	G	0.5935	1.006	0.99	1.022	0.0058	0.0083	85934	401577	1	79423432	1	79423432	*	rs3000184	R	79889117	rs3000184	A	G	0.6069	0.0074	0.0018	2.7e-05	692532	79889117	79423432	1	79423432	1	79423432	*	R	-0.698795	4.11111
1_79424310_C_T	rs12734015	1	79424310	C	T	-0.0063	0.994	0.978	1.01	0.4063	10	rs12734015	0.4475	1	79424310	T	C	0.4063	0.994	0.978	1.01	-0.0063	0.0083	85934	401577	1	79424310	1	79424310	*	rs12734015	Y	79889995	rs12734015	T	C	0.3931	-0.0073	0.0018	3e-05	692606	79889995	79424310	1	79424310	1	79424310	*	Y	-0.759036	-4.05556
1_79425089_T_C	rs3015114	1	79425089	T	C	-0.0059	0.994036	0.978474	1.0101	0.4066	11	rs3015114	0.4759	1	79425089	T	C	0.5934	1.006	0.99	1.022	0.0059	0.0083	85934	401577	1	79425089	1	79425089	*	rs3015114	Y	79890774	rs3015114	T	C	0.6069	0.0073	0.0018	3.4e-05	692085	79890774	79425089	1	79425089	1	79425089	*	Y	-0.710843	4.05556
1_79445107_C_T	rs17417360	1	79445107	C	T	-0.0068	0.993	0.977	1.01	0.405	10	rs17417360	0.4145	1	79445107	T	C	0.405	0.993	0.977	1.01	-0.0068	0.0083	85934	401577	1	79445107	1	79445107	*	rs17417360	Y	79910792	rs17417360	T	C	0.392	-0.0069	0.0018	9.8e-05	689068	79910792	79445107	1	79445107	1	79445107	*	Y	-0.819277	-3.83333
1_79450527_A_T	rs12760991	1	79450527	A	T	-0.0072	0.993049	0.976562	1.00908	0.4051	6	rs12760991	0.3825	1	79450527	A	T	0.5949	1.007	0.991	1.024	0.0072	0.0083	85934	401577	1	79450527	1	79450527	*	rs12760991	W	79916212	rs12760991	A	T	0.6099	0.0069	0.0018	8.4e-05	688881	79916212	79450527	1	79450527	1	79450527	*	W	-0.86747	3.83333
1_79451355_G_A	rs12745266	1	79451355	G	A	-0.0059	0.994	0.978	1.01	0.4025	10	rs12745266	0.4794	1	79451355	A	G	0.4025	0.994	0.978	1.01	-0.0059	0.0083	85934	401577	1	79451355	1	79451355	*	rs12745266	R	79917040	rs12745266	A	G	0.3891	-0.0064	0.0018	0.00032	686304	79917040	79451355	1	79451355	1	79451355	*	R	-0.710843	-3.55556
1_79454849_T_C	rs11591000	1	79454849	T	C	-0.0069	0.993049	0.977517	1.00908	0.405	11	rs11591000	0.4086	1	79454849	T	C	0.595	1.007	0.991	1.023	0.0069	0.0083	85934	401577	1	79454849	1	79454849	*	rs11591000	Y	79920534	rs11591000	T	C	0.6078	0.0068	0.0018	0.00013	688725	79920534	79454849	1	79454849	1	79454849	*	Y	-0.831325	3.77778
1_79455957_C_T	rs7527570	1	79455957	C	T	-0.0068	0.993	0.977	1.01	0.405	10	rs7527570	0.4116	1	79455957	T	C	0.405	0.993	0.977	1.01	-0.0068	0.0083	85934	401577	1	79455957	1	79455957	*	rs7527570	Y	79921642	rs7527570	T	C	0.3922	-0.0069	0.0018	9.4e-05	688740	79921642	79455957	1	79455957	1	79455957	*	Y	-0.819277	-3.83333
1_79466893_C_G	rs12732760	1	79466893	C	G	-0.007	0.993049	0.976562	1.00908	0.4051	6	rs12732760	0.3975	1	79466893	C	G	0.5949	1.007	0.991	1.024	0.007	0.0083	85934	401577	1	79466893	1	79466893	*	rs12732760	S	79932578	rs12732760	C	G	0.6076	0.007	0.0018	7.6e-05	687654	79932578	79466893	1	79466893	1	79466893	*	S	-0.843373	3.88889
1_79468845_C_T	rs7536365	1	79468845	C	T	-0.0071	0.993	0.977	1.009	0.4081	10	rs7536365	0.3924	1	79468845	T	C	0.4081	0.993	0.977	1.009	-0.0071	0.0083	85934	401577	1	79468845	1	79468845	*	rs7536365	Y	79934530	rs7536365	T	C	0.4045	-0.0068	0.0018	0.00011	688271	79934530	79468845	1	79468845	1	79468845	*	Y	-0.855422	-3.77778
1_79470137_A_G	rs1389947	1	79470137	A	G	-0.0056	0.994036	0.978474	1.0101	0.4333	11	rs1389947	0.4981	1	79470137	A	G	0.5667	1.006	0.99	1.022	0.0056	0.0082	85934	401577	1	79470137	1	79470137	*	rs1389947	R	79935822	rs1389947	A	G	0.5791	0.0065	0.0017	0.00022	688089	79935822	79470137	1	79470137	1	79470137	*	R	-0.682927	3.82353
1_79471306_G_A	rs1494865	1	79471306	G	A	-0.006	0.994	0.978	1.01	0.4175	10	rs1494865	0.4661	1	79471306	A	G	0.4175	0.994	0.978	1.01	-0.006	0.0083	85934	401577	1	79471306	1	79471306	*	rs1494865	R	79936991	rs1494865	A	G	0.4076	-0.0072	0.0018	4.2e-05	688307	79936991	79471306	1	79471306	1	79471306	*	R	-0.722892	-4
1_79472097_A_G	rs17451905	1	79472097	A	G	-0.0058	0.994036	0.978474	1.0101	0.4174	11	rs17451905	0.4807	1	79472097	A	G	0.5826	1.006	0.99	1.022	0.0058	0.0083	85934	401577	1	79472097	1	79472097	*	rs17451905	R	79937782	rs17451905	A	G	0.5924	0.0072	0.0018	3.7e-05	688024	79937782	79472097	1	79472097	1	79472097	*	R	-0.698795	4
1_79475281_T_C	rs10493629	1	79475281	T	C	-0.0053	0.995025	0.978474	1.01112	0.4299	11	rs10493629	0.5183	1	79475281	T	C	0.5701	1.005	0.989	1.022	0.0053	0.0082	85934	401577	1	79475281	1	79475281	*	rs10493629	Y	79940966	rs10493629	T	C	0.5807	0.0063	0.0017	0.00032	688242	79940966	79475281	1	79475281	1	79475281	*	Y	-0.646341	3.70588
1_79477069_G_T	rs3000154	1	79477069	G	T	-0.0056	0.994	0.979	1.011	0.4328	10	rs3000154	0.4927	1	79477069	T	G	0.4328	0.994	0.979	1.011	-0.0056	0.0082	85934	401577	1	79477069	1	79477069	*	rs3000154	D	79942754	rs3000154	T	G	0.4208	-0.0065	0.0017	0.00018	688207	79942754	79477069	1	79477069	1	79477069	*	D	-0.682927	-3.82353
1_79478475_T_C	rs12754109	1	79478475	T	C	-0.0046	0.995025	0.979432	1.01215	0.4171	11	rs12754109	0.5803	1	79478475	T	C	0.5829	1.005	0.988	1.021	0.0046	0.0083	85934	401577	1	79478475	1	79478475	*	rs12754109	H	79944160	rs12754109	T	C	0.592	0.0071	0.0018	5.3e-05	688782	79944160	79478475	1	79478475	1	79478475	*	H	-0.554217	3.94444
1_79484138_A_G	rs2132055	1	79484138	A	G	-0.006	0.994036	0.977517	1.0101	0.4183	11	rs2132055	0.4637	1	79484138	A	G	0.5817	1.006	0.99	1.023	0.006	0.0083	85934	401577	1	79484138	1	79484138	*	rs2132055	R	79949823	rs2132055	A	G	0.5928	0.0071	0.0017	5e-05	692090	79949823	79484138	1	79484138	1	79484138	*	R	-0.722892	4.17647
1_79485143_T_A	rs17418410	1	79485143	T	A	-0.0065	0.994	0.977	1.01	0.4176	5	rs17418410	0.4342	1	79485143	A	T	0.4176	0.994	0.977	1.01	-0.0065	0.0083	85934	401577	1	79485143	1	79485143	*	rs17418410	W	79950828	rs17418410	A	T	0.4069	-0.007	0.0018	7.8e-05	691899	79950828	79485143	1	79485143	1	79485143	*	W	-0.783133	-3.88889
1_79485418_T_C	rs4604653	1	79485418	T	C	-0.0062	0.994036	0.977517	1.0101	0.4181	11	rs4604653	0.4527	1	79485418	T	C	0.5819	1.006	0.99	1.023	0.0062	0.0083	85934	401577	1	79485418	1	79485418	*	rs4604653	Y	79951103	rs4604653	T	C	0.5899	0.0069	0.0017	7.2e-05	692136	79951103	79485418	1	79485418	1	79485418	*	Y	-0.746988	4.05882
1_79496063_C_T	rs12727530	1	79496063	C	T	-0.0074	0.993	0.977	1.009	0.4181	10	rs12727530	0.3703	1	79496063	T	C	0.4181	0.993	0.977	1.009	-0.0074	0.0083	85934	401577	1	79496063	1	79496063	*	rs12727530	Y	79961748	rs12727530	T	C	0.4066	-0.0068	0.0017	9.9e-05	692592	79961748	79496063	1	79496063	1	79496063	*	Y	-0.891566	-4
1_79499744_C_A	rs1494856	1	79499744	C	A	-0.0074	0.993	0.977	1.009	0.4185	10	rs1494856	0.3714	1	79499744	A	C	0.4185	0.993	0.977	1.009	-0.0074	0.0083	85934	401577	1	79499744	1	79499744	*	rs1494856	M	79965429	rs1494856	A	C	0.4071	-0.0068	0.0017	0.00011	692302	79965429	79499744	1	79499744	1	79499744	*	M	-0.891566	-4
1_79509924_A_T	rs869311	1	79509924	A	T	-0.0075	0.992063	0.976562	1.00908	0.4191	6	rs869311	0.367	1	79509924	A	T	0.5809	1.008	0.991	1.024	0.0075	0.0083	85934	401577	1	79509924	1	79509924	*	rs869311	W	79975609	rs869311	A	T	0.5924	0.0069	0.0018	8.5e-05	689125	79975609	79509924	1	79509924	1	79509924	*	W	-0.903614	3.83333
1_79517782_C_A	rs4506421	1	79517782	C	A	-0.0081	0.992	0.976	1.008	0.4194	10	rs4506421	0.33	1	79517782	A	C	0.4194	0.992	0.976	1.008	-0.0081	0.0083	85934	401577	1	79517782	1	79517782	*	rs4506421	M	79983467	rs4506421	A	C	0.4071	-0.0065	0.0018	0.00023	687184	79983467	79517782	1	79517782	1	79517782	*	M	-0.975904	-3.61111
1_79521225_C_A	rs17453405	1	79521225	C	A	-0.0078	0.992	0.976	1.009	0.42	10	rs17453405	0.3419	1	79521225	A	C	0.42	0.992	0.976	1.009	-0.0078	0.0083	85934	401577	1	79521225	1	79521225	*	rs17453405	M	79986910	rs17453405	A	C	0.4061	-0.0068	0.0018	0.00011	689022	79986910	79521225	1	79521225	1	79521225	*	M	-0.939759	-3.77778
1_79521816_T_C	rs17453503	1	79521816	T	C	-0.0078	0.992063	0.976562	1.00806	0.42	11	rs17453503	0.3435	1	79521816	T	C	0.58	1.008	0.992	1.024	0.0078	0.0083	85934	401577	1	79521816	1	79521816	*	rs17453503	Y	79987501	rs17453503	T	C	0.5923	0.0068	0.0018	0.00011	688924	79987501	79521816	1	79521816	1	79521816	*	Y	-0.939759	3.77778
1_79524840_G_C	rs3000105	1	79524840	G	C	0.0031	1.003	0.987	1.02	0.6391	5	rs3000105	0.7183	1	79524840	C	G	0.6391	1.003	0.987	1.02	0.0031	0.0085	85934	401577	1	79524840	1	79524840	*	rs3000105	S	79990525	rs3000105	C	G	0.6303	-0.0065	0.0018	0.00024	686880	79990525	79524840	1	79524840	1	79524840	*	S	0.364706	-3.61111
1_79525117_C_T	rs3000107	1	79525117	C	T	0.002	1.002	0.985	1.019	0.6384	10	rs3000107	0.813	1	79525117	T	C	0.6384	1.002	0.985	1.019	0.002	0.0085	85934	401577	1	79525117	1	79525117	*	rs3000107	Y	79990802	rs3000107	T	C	0.6299	-0.0068	0.0018	0.00016	686880	79990802	79525117	1	79525117	1	79525117	*	Y	0.235294	-3.77778
1_79527074_C_G	rs1389939	1	79527074	C	G	0.004	1.00402	0.988142	1.02041	0.5894	6	rs1389939	0.6289	1	79527074	C	G	0.4106	0.996	0.98	1.012	-0.004	0.0083	85934	401577	1	79527074	1	79527074	*	rs1389939	S	79992759	rs1389939	C	G	0.4151	0.0091	0.0017	2e-07	686933	79992759	79527074	1	79527074	1	79527074	*	S	0.481928	5.35294
1_79527748_C_A	rs4394592	1	79527748	C	A	-0.008	0.992	0.976	1.008	0.4191	10	rs4394592	0.3344	1	79527748	A	C	0.4191	0.992	0.976	1.008	-0.008	0.0083	85934	401577	1	79527748	1	79527748	*	rs4394592	M	79993433	rs4394592	A	C	0.408	-0.0067	0.0018	0.00012	690634	79993433	79527748	1	79527748	1	79527748	*	M	-0.963855	-3.72222
1_79528946_T_C	rs3000108	1	79528946	T	C	0.0033	1.00301	0.987167	1.02041	0.6394	11	rs3000108	0.6945	1	79528946	T	C	0.3606	0.997	0.98	1.013	-0.0033	0.0085	85934	401577	1	79528946	1	79528946	*	rs3000108	Y	79994631	rs3000108	T	C	0.3699	0.0065	0.0018	0.00023	687950	79994631	79528946	1	79528946	1	79528946	*	Y	0.388235	3.61111
1_79529823_A_G	rs2374177	1	79529823	A	G	0.0034	1.00301	0.987167	1.02041	0.6392	11	rs2374177	0.6884	1	79529823	A	G	0.3608	0.997	0.98	1.013	-0.0034	0.0085	85934	401577	1	79529823	1	79529823	*	rs2374177	R	79995508	rs2374177	A	G	0.3703	0.0068	0.0018	0.00014	688079	79995508	79529823	1	79529823	1	79529823	*	R	0.4	3.77778
1_79531970_G_T	rs2172794	1	79531970	G	T	0.0044	1.004	0.988	1.021	0.5888	10	rs2172794	0.5917	1	79531970	T	G	0.5888	1.004	0.988	1.021	0.0044	0.0083	85934	401577	1	79531970	1	79531970	*	rs2172794	K	79997655	rs2172794	T	G	0.5837	-0.0091	0.0017	2.2e-07	686939	79997655	79531970	1	79531970	1	79531970	*	K	0.53012	-5.35294
1_79532367_C_G	rs2029787	1	79532367	C	G	0.0048	1.00503	0.988142	1.02145	0.5899	6	rs2029787	0.5606	1	79532367	C	G	0.4101	0.995	0.979	1.012	-0.0048	0.0083	85934	401577	1	79532367	1	79532367	*	rs2029787	S	79998052	rs2029787	C	G	0.4154	0.0091	0.0017	2e-07	688608	79998052	79532367	1	79532367	1	79532367	*	S	0.578313	5.35294
1_79533646_T_C	rs10493628	1	79533646	T	C	-0.0074	0.993049	0.976562	1.00908	0.4197	11	rs10493628	0.3679	1	79533646	T	C	0.5803	1.007	0.991	1.024	0.0074	0.0082	85934	401577	1	79533646	1	79533646	*	rs10493628	Y	79999331	rs10493628	T	C	0.5919	0.0068	0.0017	0.00011	692527	79999331	79533646	1	79533646	1	79533646	*	Y	-0.902439	4
1_79540258_C_A	rs12751985	1	79540258	C	A	-0.0077	0.992	0.976	1.009	0.4193	10	rs12751985	0.3532	1	79540258	A	C	0.4193	0.992	0.976	1.009	-0.0077	0.0083	85934	401577	1	79540258	1	79540258	*	rs12751985	H	80005943	rs12751985	A	C	0.4087	-0.0068	0.0017	9.4e-05	692283	80005943	79540258	1	79540258	1	79540258	*	H	-0.927711	-4
1_79543059_A_G	rs870749	1	79543059	A	G	-0.0034	0.997009	0.980392	1.01317	0.3567	11	rs870749	0.6917	1	79543059	A	G	0.6433	1.003	0.987	1.02	0.0034	0.0085	85934	401577	1	79543059	1	79543059	*	rs870749	R	80008744	rs870749	A	G	0.6303	-0.0067	0.0018	0.00015	688484	80008744	79543059	1	79543059	1	79543059	*	R	-0.4	-3.72222
1_79543729_G_T	rs870855	1	79543729	G	T	0.0049	1.005	0.989	1.021	0.59	10	rs870855	0.5524	1	79543729	T	G	0.59	1.005	0.989	1.021	0.0049	0.0083	85934	401577	1	79543729	1	79543729	*	rs870855	K	80009414	rs870855	T	G	0.5855	-0.0092	0.0017	1.5e-07	688688	80009414	79543729	1	79543729	1	79543729	*	K	0.590361	-5.41176
1_79548668_C_T	rs958261	1	79548668	C	T	0.0043	1.004	0.988	1.021	0.6266	10	rs958261	0.6067	1	79548668	T	C	0.6266	1.004	0.988	1.021	0.0043	0.0084	85934	401577	1	79548668	1	79548668	*	rs958261	B	80014353	rs958261	T	C	0.6168	-0.0078	0.0018	1e-05	687839	80014353	79548668	1	79548668	1	79548668	*	B	0.511905	-4.33333
1_79554599_G_A	rs11806464	1	79554599	G	A	0.0048	1.005	0.989	1.021	0.5901	10	rs11806464	0.5624	1	79554599	A	G	0.5901	1.005	0.989	1.021	0.0048	0.0083	85934	401577	1	79554599	1	79554599	*	rs11806464	R	80020284	rs11806464	A	G	0.5855	-0.009	0.0017	2.9e-07	687617	80020284	79554599	1	79554599	1	79554599	*	R	0.578313	-5.29412
1_79556063_C_T	rs11162732	1	79556063	C	T	-0.0026	0.997	0.981	1.014	0.3567	10	rs11162732	0.7573	1	79556063	T	C	0.3567	0.997	0.981	1.014	-0.0026	0.0085	85934	401577	1	79556063	1	79556063	*	rs11162732	Y	80021748	rs11162732	T	C	0.3693	0.0068	0.0018	0.00012	687221	80021748	79556063	1	79556063	1	79556063	*	Y	-0.305882	3.77778
1_79560543_G_A	rs1603130	1	79560543	G	A	-0.0033	0.997	0.98	1.013	0.3566	10	rs1603130	0.6999	1	79560543	A	G	0.3566	0.997	0.98	1.013	-0.0033	0.0085	85934	401577	1	79560543	1	79560543	*	rs1603130	R	80026228	rs1603130	A	G	0.3707	0.0072	0.0018	5.8e-05	687003	80026228	79560543	1	79560543	1	79560543	*	R	-0.388235	4
1_79574668_A_G	rs2201453	1	79574668	A	G	0.0015	1.001	0.985222	1.01729	0.5608	11	rs2201453	0.8548	1	79574668	A	G	0.4392	0.999	0.983	1.015	-0.0015	0.0082	85934	401577	1	79574668	1	79574668	*	rs2201453	R	80040353	rs2201453	A	G	0.4443	0.0085	0.0017	1.1e-06	688104	80040353	79574668	1	79574668	1	79574668	*	R	0.182927	5
1_79583048_T_C	rs11162741	1	79583048	T	C	-0.001	0.999001	0.982318	1.01523	0.6284	11	rs11162741	0.9049	1	79583048	T	C	0.3716	1.001	0.985	1.018	0.001	0.0084	85934	401577	1	79583048	1	79583048	*	rs11162741	Y	80048733	rs11162741	T	C	0.3797	0.0068	0.0018	0.00011	690464	80048733	79583048	1	79583048	1	79583048	*	Y	-0.119048	3.77778
1_79586348_A_G	rs6424661	1	79586348	A	G	0.0013	1.001	0.985222	1.01729	0.5948	11	rs6424661	0.8707	1	79586348	A	G	0.4052	0.999	0.983	1.015	-0.0013	0.0083	85934	401577	1	79586348	1	79586348	*	rs6424661	R	80052033	rs6424661	A	G	0.4131	0.0084	0.0017	1.4e-06	690582	80052033	79586348	1	79586348	1	79586348	*	R	0.156627	4.94118
1_79586798_C_T	rs10747363	1	79586798	C	T	0.0005	1.001	0.984	1.017	0.6266	10	rs10747363	0.9562	1	79586798	T	C	0.6266	1.001	0.984	1.017	0.0005	0.0084	85934	401577	1	79586798	1	79586798	*	rs10747363	Y	80052483	rs10747363	T	C	0.6199	-0.0071	0.0018	5e-05	691282	80052483	79586798	1	79586798	1	79586798	*	Y	0.0595238	-3.94444
1_79588478_T_C	rs10493656	1	79588478	T	C	-0.0003	1	0.983284	1.01626	0.628	11	rs10493656	0.9696	1	79588478	T	C	0.372	1	0.984	1.017	0.0003	0.0084	85934	401577	1	79588478	1	79588478	*	rs10493656	Y	80054163	rs10493656	T	C	0.3801	0.0068	0.0018	0.00011	691726	80054163	79588478	1	79588478	1	79588478	*	Y	-0.0357143	3.77778
1_79589094_G_A	rs1382971	1	79589094	G	A	-0.0005	1	0.983	1.016	0.6283	10	rs1382971	0.9533	1	79589094	A	G	0.6283	1	0.983	1.016	-0.0005	0.0084	85934	401577	1	79589094	1	79589094	*	rs1382971	R	80054779	rs1382971	A	G	0.6199	-0.0069	0.0018	9.9e-05	691174	80054779	79589094	1	79589094	1	79589094	*	R	-0.0595238	-3.83333
1_79589723_G_T	rs2047189	1	79589723	G	T	-0.0013	0.999	0.982	1.015	0.6282	10	rs2047189	0.8742	1	79589723	T	G	0.6282	0.999	0.982	1.015	-0.0013	0.0084	85934	401577	1	79589723	1	79589723	*	rs2047189	K	80055408	rs2047189	T	G	0.62	-0.0067	0.0018	0.00013	692604	80055408	79589723	1	79589723	1	79589723	*	K	-0.154762	-3.72222
1_79592175_T_C	rs1479740	1	79592175	T	C	-0.0093	0.99108	0.974659	1.00705	0.4078	11	rs1479740	0.2608	1	79592175	T	C	0.5922	1.009	0.993	1.026	0.0093	0.0083	85934	401577	1	79592175	1	79592175	*	rs1479740	Y	80057860	rs1479740	T	C	0.6035	0.0067	0.0018	0.00014	690235	80057860	79592175	1	79592175	1	79592175	*	Y	-1.12048	3.72222
1_79593644_C_T	rs17454292	1	79593644	C	T	-0.0199	0.98	0.955	1.006	0.1032	10	rs17454292	0.1361	1	79593644	T	C	0.1032	0.98	0.955	1.006	-0.0199	0.0134	85934	401577	1	79593644	1	79593644	*	rs17454292	Y	80059329	rs17454292	T	C	0.1091	0.0102	0.0028	0.00024	690104	80059329	79593644	1	79593644	1	79593644	*	Y	-1.48507	3.64286
1_79594652_G_A	rs11162752	1	79594652	G	A	0.0009	1.001	0.985	1.017	0.594	10	rs11162752	0.9129	1	79594652	A	G	0.594	1.001	0.985	1.017	0.0009	0.0083	85934	401577	1	79594652	1	79594652	*	rs11162752	R	80060337	rs11162752	A	G	0.5893	-0.0081	0.0017	3.4e-06	690234	80060337	79594652	1	79594652	1	79594652	*	R	0.108434	-4.76471
1_79595813_G_A	rs17420481	1	79595813	G	A	-0.009	0.991	0.975	1.007	0.4079	10	rs17420481	0.2765	1	79595813	A	G	0.4079	0.991	0.975	1.007	-0.009	0.0083	85934	401577	1	79595813	1	79595813	*	rs17420481	R	80061498	rs17420481	A	G	0.3965	-0.0069	0.0018	9.2e-05	689216	80061498	79595813	1	79595813	1	79595813	*	R	-1.08434	-3.83333
1_79596463_G_T	rs10735759	1	79596463	G	T	0.0009	1.001	0.985	1.017	0.594	10	rs10735759	0.9159	1	79596463	T	G	0.594	1.001	0.985	1.017	0.0009	0.0083	85934	401577	1	79596463	1	79596463	*	rs10735759	K	80062148	rs10735759	T	G	0.5895	-0.0083	0.0017	1.8e-06	689397	80062148	79596463	1	79596463	1	79596463	*	K	0.108434	-4.88235
1_79596656_T_A	rs17103405	1	79596656	T	A	-0.0214	0.979	0.954	1.005	0.1043	5	rs17103405	0.1077	1	79596656	A	T	0.1043	0.979	0.954	1.005	-0.0214	0.0133	85934	401577	1	79596656	1	79596656	*	rs17103405	W	80062341	rs17103405	A	T	0.1073	0.0105	0.0028	0.00018	678235	80062341	79596656	1	79596656	1	79596656	*	W	-1.60902	3.75
1_79596819_C_T	rs12730647	1	79596819	C	T	-0.0092	0.991	0.975	1.007	0.4088	10	rs12730647	0.2691	1	79596819	T	C	0.4088	0.991	0.975	1.007	-0.0092	0.0083	85934	401577	1	79596819	1	79596819	*	rs12730647	Y	80062504	rs12730647	T	C	0.3972	-0.0069	0.0018	8.2e-05	689436	80062504	79596819	1	79596819	1	79596819	*	Y	-1.10843	-3.83333
1_79597182_C_A	rs12735268	1	79597182	C	A	-0.0204	0.98	0.954	1.006	0.1031	10	rs12735268	0.1272	1	79597182	A	C	0.1031	0.98	0.954	1.006	-0.0204	0.0134	85934	401577	1	79597182	1	79597182	*	rs12735268	M	80062867	rs12735268	A	C	0.1069	0.0106	0.0028	0.00016	678363	80062867	79597182	1	79597182	1	79597182	*	M	-1.52239	3.78571
1_79598989_C_A	rs12741972	1	79598989	C	A	-0.0194	0.981	0.955	1.007	0.1031	10	rs12741972	0.147	1	79598989	A	C	0.1031	0.981	0.955	1.007	-0.0194	0.0134	85934	401577	1	79598989	1	79598989	*	rs12741972	M	80064674	rs12741972	A	C	0.1069	0.011	0.0028	9.2e-05	678766	80064674	79598989	1	79598989	1	79598989	*	M	-1.44776	3.92857
1_79599673_G_A	rs1339787	1	79599673	G	A	-0.009	0.991	0.975	1.007	0.4078	10	rs1339787	0.2799	1	79599673	A	G	0.4078	0.991	0.975	1.007	-0.009	0.0083	85934	401577	1	79599673	1	79599673	*	rs1339787	R	80065358	rs1339787	A	G	0.3962	-0.0069	0.0018	9.6e-05	690635	80065358	79599673	1	79599673	1	79599673	*	R	-1.08434	-3.83333
1_79605063_C_T	rs1382968	1	79605063	C	T	0.0096	1.01	0.993	1.026	0.5851	10	rs1382968	0.2476	1	79605063	T	C	0.5851	1.01	0.993	1.026	0.0096	0.0083	85934	401577	1	79605063	1	79605063	*	rs1382968	Y	80070748	rs1382968	T	C	0.6025	0.0068	0.0018	0.00012	690570	80070748	79605063	1	79605063	1	79605063	*	Y	1.15663	3.77778
1_79605542_A_G	rs7551776	1	79605542	A	G	0.0095	1.00908	0.993049	1.02564	0.5851	11	rs7551776	0.2513	1	79605542	A	G	0.4149	0.991	0.975	1.007	-0.0095	0.0083	85934	401577	1	79605542	1	79605542	*	rs7551776	R	80071227	rs7551776	A	G	0.3973	-0.0068	0.0018	0.00011	690562	80071227	79605542	1	79605542	1	79605542	*	R	1.14458	-3.77778
1_79608518_G_T	rs1904467	1	79608518	G	T	0.0089	1.009	0.993	1.025	0.5859	10	rs1904467	0.2811	1	79608518	T	G	0.5859	1.009	0.993	1.025	0.0089	0.0083	85934	401577	1	79608518	1	79608518	*	rs1904467	K	80074203	rs1904467	T	G	0.603	0.0067	0.0018	0.00014	690145	80074203	79608518	1	79608518	1	79608518	*	K	1.07229	3.72222
1_79609939_C_T	rs6424662	1	79609939	C	T	0.0091	1.009	0.993	1.026	0.5857	10	rs6424662	0.2713	1	79609939	T	C	0.5857	1.009	0.993	1.026	0.0091	0.0083	85934	401577	1	79609939	1	79609939	*	rs6424662	Y	80075624	rs6424662	T	C	0.6028	0.0067	0.0018	0.00013	690004	80075624	79609939	1	79609939	1	79609939	*	Y	1.09639	3.72222
1_79610135_A_C	rs1479737	1	79610135	A	C	0.0091	1.00908	0.993049	1.02564	0.5858	11	rs1479737	0.2725	1	79610135	A	C	0.4142	0.991	0.975	1.007	-0.0091	0.0083	85934	401577	1	79610135	1	79610135	*	rs1479737	M	80075820	rs1479737	A	C	0.3972	-0.0068	0.0018	0.00012	689843	80075820	79610135	1	79610135	1	79610135	*	M	1.09639	-3.77778
1_79611004_G_C	rs4363392	1	79611004	G	C	0.0091	1.009	0.993	1.026	0.5858	5	rs4363392	0.2729	1	79611004	C	G	0.5858	1.009	0.993	1.026	0.0091	0.0083	85934	401577	1	79611004	1	79611004	*	rs4363392	S	80076689	rs4363392	C	G	0.603	0.0068	0.0018	0.0001	689946	80076689	79611004	1	79611004	1	79611004	*	S	1.09639	3.77778
1_79613136_C_T	rs12751011	1	79613136	C	T	-0.0096	0.99	0.974	1.007	0.4078	10	rs12751011	0.2505	1	79613136	T	C	0.4078	0.99	0.974	1.007	-0.0096	0.0083	85934	401577	1	79613136	1	79613136	*	rs12751011	Y	80078821	rs12751011	T	C	0.3955	-0.0068	0.0018	0.00012	685968	80078821	79613136	1	79613136	1	79613136	*	Y	-1.15663	-3.77778
1_79614311_T_C	rs2127436	1	79614311	T	C	0.0088	1.00908	0.993049	1.02564	0.5858	11	rs2127436	0.2898	1	79614311	T	C	0.4142	0.991	0.975	1.007	-0.0088	0.0083	85934	401577	1	79614311	1	79614311	*	rs2127436	Y	80079996	rs2127436	T	C	0.3957	-0.0069	0.0018	9.4e-05	685108	80079996	79614311	1	79614311	1	79614311	*	Y	1.06024	-3.83333
1_79621771_T_C	rs11584454	1	79621771	T	C	-0.0092	0.99108	0.974659	1.00705	0.4076	11	rs11584454	0.2728	1	79621771	T	C	0.5924	1.009	0.993	1.026	0.0092	0.0084	85934	401577	1	79621771	1	79621771	*	rs11584454	Y	80087456	rs11584454	T	C	0.6051	0.0067	0.0018	0.0002	674267	80087456	79621771	1	79621771	1	79621771	*	Y	-1.09524	3.72222
1_79623451_T_C	rs1842254	1	79623451	T	C	0.0081	1.00806	0.992063	1.02459	0.5846	11	rs1842254	0.3332	1	79623451	T	C	0.4154	0.992	0.976	1.008	-0.0081	0.0084	85934	401577	1	79623451	1	79623451	*	rs1842254	Y	80089136	rs1842254	T	C	0.396	-0.0068	0.0018	0.00016	672377	80089136	79623451	1	79623451	1	79623451	*	Y	0.964286	-3.77778
1_80189999_T_C	rs7553040	1	80189999	T	C	-0.0024	0.998004	0.981354	1.0142	0.6023	11	rs7553040	0.771	1	80189999	T	C	0.3977	1.002	0.986	1.019	0.0024	0.0083	85934	401577	1	80189999	1	80189999	*	rs7553040	Y	80655684	rs7553040	T	C	0.3852	-0.0062	0.0018	0.00048	691910	80655684	80189999	1	80189999	1	80189999	*	Y	-0.289157	-3.44444
1_80190429_A_G	rs4310401	1	80190429	A	G	0.0033	1.00301	0.987167	1.01937	0.3939	11	rs4310401	0.6946	1	80190429	A	G	0.6061	0.997	0.981	1.013	-0.0033	0.0083	85934	401577	1	80190429	1	80190429	*	rs4310401	R	80656114	rs4310401	A	G	0.6153	0.0063	0.0018	0.00037	684808	80656114	80190429	1	80190429	1	80190429	*	R	0.39759	3.5
1_80193370_G_A	rs10493661	1	80193370	G	A	-0.0026	0.997	0.981	1.014	0.5916	10	rs10493661	0.7488	1	80193370	A	G	0.5916	0.997	0.981	1.014	-0.0026	0.0083	85934	401577	1	80193370	1	80193370	*	rs10493661	R	80659055	rs10493661	A	G	0.6043	0.0062	0.0018	0.00037	691154	80659055	80193370	1	80193370	1	80193370	*	R	-0.313253	3.44444
1_80198527_T_C	rs17486685	1	80198527	T	C	0.004	1.00402	0.988142	1.02041	0.3946	11	rs17486685	0.629	1	80198527	T	C	0.6054	0.996	0.98	1.012	-0.004	0.0083	85934	401577	1	80198527	1	80198527	*	rs17486685	Y	80664212	rs17486685	T	C	0.6135	0.0063	0.0018	0.00038	690845	80664212	80198527	1	80198527	1	80198527	*	Y	0.481928	3.5
1_80207453_C_T	rs9425178	1	80207453	C	T	-0.001	0.999	0.982	1.016	0.3667	10	rs9425178	0.9079	1	80207453	T	C	0.3667	0.999	0.982	1.016	-0.001	0.0085	85934	401577	1	80207453	1	80207453	*	rs9425178	Y	80673138	rs9425178	T	C	0.3562	-0.0067	0.0018	0.00024	684016	80673138	80207453	1	80207453	1	80207453	*	Y	-0.117647	-3.72222
1_80222838_G_A	rs11162957	1	80222838	G	A	0.0149	1.015	0.965	1.067	0.0259	10	rs11162957	0.5613	1	80222838	A	G	0.0259	1.015	0.965	1.067	0.0149	0.0256	85934	401577	1	80222838	1	80222838	*	rs11162957	R	80688523	rs11162957	A	G	0.02461	-0.0198	0.0054	0.00027	663433	80688523	80222838	1	80222838	1	80222838	*	R	0.582031	-3.66667
1_80224030_A_C	rs12567561	1	80224030	A	C	0.0148	1.01523	0.96432	1.06724	0.0251	11	rs12567561	0.5676	1	80224030	A	C	0.9749	0.985	0.937	1.037	-0.0148	0.0259	85934	401577	1	80224030	1	80224030	*	rs12567561	M	80689715	rs12567561	A	C	0.97568	0.0192	0.0054	0.00043	681492	80689715	80224030	1	80224030	1	80224030	*	M	0.571429	3.55556
1_80226612_G_A	rs12567758	1	80226612	G	A	0.0108	1.011	0.961	1.063	0.0253	10	rs12567758	0.6744	1	80226612	A	G	0.0253	1.011	0.961	1.063	0.0108	0.0258	85934	401577	1	80226612	1	80226612	*	rs12567758	R	80692297	rs12567758	A	G	0.02426	-0.0194	0.0055	0.00037	669872	80692297	80226612	1	80226612	1	80226612	*	R	0.418605	-3.52727
1_80254084_A_G	rs12563768	1	80254084	A	G	0.0122	1.01215	0.962464	1.06496	0.0255	11	rs12563768	0.6341	1	80254084	A	G	0.9745	0.988	0.939	1.039	-0.0122	0.0257	85934	401577	1	80254084	1	80254084	*	rs12563768	R	80719769	rs12563768	A	G	0.97468	0.0196	0.0054	0.00029	681624	80719769	80254084	1	80254084	1	80254084	*	R	0.474708	3.62963
1_80254478_G_T	rs12563423	1	80254478	G	T	0.0132	1.013	0.964	1.066	0.0254	10	rs12563423	0.6071	1	80254478	T	G	0.0254	1.013	0.964	1.066	0.0132	0.0257	85934	401577	1	80254478	1	80254478	*	rs12563423	K	80720163	rs12563423	T	G	0.0242	-0.0202	0.0054	0.00018	682046	80720163	80254478	1	80254478	1	80254478	*	K	0.513619	-3.74074
1_80254556_C_G	rs12565416	1	80254556	C	G	0.0132	1.01317	0.963391	1.0661	0.0254	6	rs12565416	0.6074	1	80254556	C	G	0.9746	0.987	0.938	1.038	-0.0132	0.0257	85934	401577	1	80254556	1	80254556	*	rs12565416	S	80720241	rs12565416	C	G	0.9758	0.0202	0.0054	0.00018	682046	80720241	80254556	1	80254556	1	80254556	*	S	0.513619	3.74074
1_80254618_A_C	rs12562550	1	80254618	A	C	0.0133	1.01317	0.963391	1.0661	0.0258	11	rs12562550	0.6034	1	80254618	A	C	0.9742	0.987	0.938	1.038	-0.0133	0.0256	85934	401577	1	80254618	1	80254618	*	rs12562550	M	80720303	rs12562550	A	C	0.97574	0.02	0.0054	0.0002	682605	80720303	80254618	1	80254618	1	80254618	*	M	0.519531	3.7037
1_80269411_G_A	rs7529438	1	80269411	G	A	0.0114	1.011	0.97	1.055	0.0376	10	rs7529438	0.593	1	80269411	A	G	0.0376	1.011	0.97	1.055	0.0114	0.0214	85934	401577	1	80269411	1	80269411	*	rs7529438	R	80735096	rs7529438	A	G	0.03736	-0.0179	0.0047	0.00013	663583	80735096	80269411	1	80269411	1	80269411	*	R	0.53271	-3.80851
1_80280740_C_T	rs17104593	1	80280740	C	T	-0.0045	0.996	0.951	1.042	0.0319	10	rs17104593	0.845	1	80280740	T	C	0.0319	0.996	0.951	1.042	-0.0045	0.0231	85934	401577	1	80280740	1	80280740	*	rs17104593	Y	80746425	rs17104593	T	C	0.03122	-0.0171	0.0049	0.00046	662617	80746425	80280740	1	80280740	1	80280740	*	Y	-0.194805	-3.4898
1_80284771_A_G	rs12566381	1	80284771	A	G	-0.0021	0.998004	0.953289	1.04384	0.0321	11	rs12566381	0.9291	1	80284771	A	G	0.9679	1.002	0.958	1.049	0.0021	0.0231	85934	401577	1	80284771	1	80284771	*	rs12566381	R	80750456	rs12566381	A	G	0.96878	0.017	0.0049	0.0005	662601	80750456	80284771	1	80284771	1	80284771	*	R	-0.0909091	3.46939
1_80305972_T_G	rs17104632	1	80305972	T	G	-0.0055	0.994036	0.95057	1.04058	0.0321	11	rs17104632	0.8098	1	80305972	T	G	0.9679	1.006	0.961	1.052	0.0055	0.023	85934	401577	1	80305972	1	80305972	*	rs17104632	D	80771657	rs17104632	T	G	0.96884	0.0174	0.0049	0.00037	652782	80771657	80305972	1	80305972	1	80305972	*	D	-0.23913	3.55102
1_80315916_C_G	rs17104640	1	80315916	C	G	0.0043	1.00402	0.958773	1.05263	0.0321	6	rs17104640	0.8547	1	80315916	C	G	0.9679	0.996	0.95	1.043	-0.0043	0.0238	85934	401577	1	80315916	1	80315916	*	rs17104640	S	80781601	rs17104640	C	G	0.97463	0.0181	0.0052	0.00045	659401	80781601	80315916	1	80315916	1	80315916	*	S	0.180672	3.48077
1_80318957_T_C	rs11162968	1	80318957	T	C	0.0116	1.01215	0.994036	1.02987	0.3017	11	rs11162968	0.1907	1	80318957	T	C	0.6983	0.988	0.971	1.006	-0.0116	0.0089	85934	401577	1	80318957	1	80318957	*	rs11162968	Y	80784642	rs11162968	T	C	0.6921	-0.0108	0.0019	7.9e-09	686624	80784642	80318957	1	80318957	1	80318957	*	Y	1.30337	-5.68421
1_80322830_C_T	rs1937796	1	80322830	C	T	0.0084	1.008	0.991	1.026	0.2872	10	rs1937796	0.3505	1	80322830	T	C	0.2872	1.008	0.991	1.026	0.0084	0.009	85934	401577	1	80322830	1	80322830	*	rs1937796	Y	80788515	rs1937796	T	C	0.2929	0.0113	0.0019	2.2e-09	690167	80788515	80322830	1	80322830	1	80322830	*	Y	0.933333	5.94737
1_80323326_C_T	rs7549987	1	80323326	C	T	0.0091	1.009	0.991	1.027	0.287	10	rs7549987	0.3095	1	80323326	T	C	0.287	1.009	0.991	1.027	0.0091	0.009	85934	401577	1	80323326	1	80323326	*	rs7549987	Y	80789011	rs7549987	T	C	0.293	0.0113	0.0019	2e-09	690358	80789011	80323326	1	80323326	1	80323326	*	Y	1.01111	5.94737
1_80324030_A_T	rs12067796	1	80324030	A	T	0.0088	1.00908	0.99108	1.02669	0.2812	6	rs12067796	0.3287	1	80324030	A	T	0.7188	0.991	0.974	1.009	-0.0088	0.009	85934	401577	1	80324030	1	80324030	*	rs12067796	H	80789715	rs12067796	A	T	0.7121	-0.0114	0.0019	1.8e-09	690478	80789715	80324030	1	80324030	1	80324030	*	H	0.977778	-6
1_80325401_C_T	rs7539777	1	80325401	C	T	0.0087	1.009	0.991	1.027	0.281	10	rs7539777	0.3349	1	80325401	T	C	0.281	1.009	0.991	1.027	0.0087	0.009	85934	401577	1	80325401	1	80325401	*	rs7539777	Y	80791086	rs7539777	T	C	0.2879	0.0114	0.0019	1.6e-09	690371	80791086	80325401	1	80325401	1	80325401	*	Y	0.966667	6
1_80325789_A_G	rs7551570	1	80325789	A	G	0.0082	1.00806	0.99108	1.02669	0.2874	11	rs7551570	0.3632	1	80325789	A	G	0.7126	0.992	0.974	1.009	-0.0082	0.009	85934	401577	1	80325789	1	80325789	*	rs7551570	R	80791474	rs7551570	A	G	0.7069	-0.0114	0.0019	1.2e-09	690675	80791474	80325789	1	80325789	1	80325789	*	R	0.911111	-6
1_80326023_T_C	rs2154297	1	80326023	T	C	0.0084	1.00806	0.99108	1.02669	0.2815	11	rs2154297	0.3494	1	80326023	T	C	0.7185	0.992	0.974	1.009	-0.0084	0.009	85934	401577	1	80326023	1	80326023	*	rs2154297	Y	80791708	rs2154297	T	C	0.7121	-0.0115	0.0019	1.2e-09	690841	80791708	80326023	1	80326023	1	80326023	*	Y	0.933333	-6.05263
1_80326102_A_G	rs2154298	1	80326102	A	G	0.0084	1.00806	0.99108	1.02669	0.2811	11	rs2154298	0.3544	1	80326102	A	G	0.7189	0.992	0.974	1.009	-0.0084	0.009	85934	401577	1	80326102	1	80326102	*	rs2154298	R	80791787	rs2154298	A	G	0.7117	-0.0113	0.0019	2.1e-09	690879	80791787	80326102	1	80326102	1	80326102	*	R	0.933333	-5.94737
1_80326818_C_A	rs1937799	1	80326818	C	A	0.0089	1.009	0.991	1.027	0.2864	10	rs1937799	0.3237	1	80326818	A	C	0.2864	1.009	0.991	1.027	0.0089	0.009	85934	401577	1	80326818	1	80326818	*	rs1937799	V	80792503	rs1937799	A	C	0.2925	0.0114	0.0019	1.4e-09	691416	80792503	80326818	1	80326818	1	80326818	*	V	0.988889	6
1_80327196_C_T	rs12080622	1	80327196	C	T	0.009	1.009	0.991	1.027	0.2863	10	rs12080622	0.3138	1	80327196	T	C	0.2863	1.009	0.991	1.027	0.009	0.009	85934	401577	1	80327196	1	80327196	*	rs12080622	Y	80792881	rs12080622	T	C	0.2925	0.0114	0.0019	1.2e-09	691533	80792881	80327196	1	80327196	1	80327196	*	Y	1	6
1_80327433_A_G	rs12065553	1	80327433	A	G	0.0089	1.00908	0.99108	1.02669	0.2872	11	rs12065553	0.3197	1	80327433	A	G	0.7128	0.991	0.974	1.009	-0.0089	0.0089	85934	401577	1	80327433	1	80327433	*	rs12065553	R	80793118	rs12065553	A	G	0.7074	-0.0115	0.0019	8.9e-10	691372	80793118	80327433	1	80327433	1	80327433	*	R	1	-6.05263
1_80332531_C_T	rs12088070	1	80332531	C	T	0.0082	1.008	0.991	1.026	0.2865	10	rs12088070	0.3632	1	80332531	T	C	0.2865	1.008	0.991	1.026	0.0082	0.009	85934	401577	1	80332531	1	80332531	*	rs12088070	Y	80798216	rs12088070	T	C	0.2973	0.0112	0.0019	2e-09	691628	80798216	80332531	1	80332531	1	80332531	*	Y	0.911111	5.89474
1_80333644_C_T	rs2389016	1	80333644	C	T	0.0084	1.008	0.991	1.026	0.2812	10	rs2389016	0.349	1	80333644	T	C	0.2812	1.008	0.991	1.026	0.0084	0.009	85934	401577	1	80333644	1	80333644	*	rs2389016	H	80799329	rs2389016	T	C	0.2908	0.0114	0.0019	1.6e-09	692154	80799329	80333644	1	80333644	1	80333644	*	H	0.933333	6
1_80339187_C_T	rs17488710	1	80339187	C	T	0.0081	1.008	0.991	1.026	0.2849	10	rs17488710	0.3684	1	80339187	T	C	0.2849	1.008	0.991	1.026	0.0081	0.009	85934	401577	1	80339187	1	80339187	*	rs17488710	Y	80804872	rs17488710	T	C	0.2952	0.0111	0.0019	4.3e-09	685713	80804872	80339187	1	80339187	1	80339187	*	Y	0.9	5.84211
1_80339346_G_A	rs17488724	1	80339346	G	A	0.008	1.008	0.99	1.026	0.2849	10	rs17488724	0.3712	1	80339346	A	G	0.2849	1.008	0.99	1.026	0.008	0.009	85934	401577	1	80339346	1	80339346	*	rs17488724	R	80805031	rs17488724	A	G	0.2952	0.0111	0.0019	3.9e-09	685710	80805031	80339346	1	80339346	1	80339346	*	R	0.888889	5.84211
1_80339600_G_A	rs17488752	1	80339600	G	A	0.0084	1.008	0.991	1.026	0.2861	10	rs17488752	0.3476	1	80339600	A	G	0.2861	1.008	0.991	1.026	0.0084	0.009	85934	401577	1	80339600	1	80339600	*	rs17488752	R	80805285	rs17488752	A	G	0.2951	0.011	0.0019	4.7e-09	685583	80805285	80339600	1	80339600	1	80339600	*	R	0.933333	5.78947
1_80340073_A_G	rs2389022	1	80340073	A	G	0.0092	1.00908	0.992063	1.02669	0.2859	11	rs2389022	0.3081	1	80340073	A	G	0.7141	0.991	0.974	1.008	-0.0092	0.009	85934	401577	1	80340073	1	80340073	*	rs2389022	R	80805758	rs2389022	A	G	0.7045	-0.011	0.0019	4.6e-09	685436	80805758	80340073	1	80340073	1	80340073	*	R	1.02222	-5.78947
1_80340160_T_C	rs2389024	1	80340160	T	C	0.009	1.00908	0.99108	1.02669	0.2859	11	rs2389024	0.3161	1	80340160	T	C	0.7141	0.991	0.974	1.009	-0.009	0.009	85934	401577	1	80340160	1	80340160	*	rs2389024	Y	80805845	rs2389024	T	C	0.7044	-0.0111	0.0019	3.1e-09	691855	80805845	80340160	1	80340160	1	80340160	*	Y	1	-5.84211
1_80340673_A_G	rs2892661	1	80340673	A	G	0.0092	1.00908	0.992063	1.02669	0.2858	11	rs2892661	0.3061	1	80340673	A	G	0.7142	0.991	0.974	1.008	-0.0092	0.009	85934	401577	1	80340673	1	80340673	*	rs2892661	R	80806358	rs2892661	A	G	0.7131	-0.0111	0.0019	3e-09	691928	80806358	80340673	1	80340673	1	80340673	*	R	1.02222	-5.84211
1_80341160_C_G	rs1994673	1	80341160	C	G	0.0081	1.00806	0.990099	1.02564	0.2849	6	rs1994673	0.3656	1	80341160	C	G	0.7151	0.992	0.975	1.01	-0.0081	0.009	85934	401577	1	80341160	1	80341160	*	rs1994673	S	80806845	rs1994673	C	G	0.7056	-0.0111	0.0019	4.4e-09	685655	80806845	80341160	1	80341160	1	80341160	*	S	0.9	-5.84211
1_80341280_G_A	rs1994674	1	80341280	G	A	0.0082	1.008	0.991	1.026	0.2849	10	rs1994674	0.3607	1	80341280	A	G	0.2849	1.008	0.991	1.026	0.0082	0.009	85934	401577	1	80341280	1	80341280	*	rs1994674	R	80806965	rs1994674	A	G	0.2919	0.0111	0.0019	2.8e-09	691826	80806965	80341280	1	80341280	1	80341280	*	R	0.911111	5.84211
1_80341306_A_C	rs1994676	1	80341306	A	C	0.0082	1.00806	0.99108	1.02669	0.2848	11	rs1994676	0.3626	1	80341306	A	C	0.7152	0.992	0.974	1.009	-0.0082	0.009	85934	401577	1	80341306	1	80341306	*	rs1994676	H	80806991	rs1994676	A	C	0.7082	-0.0111	0.0019	4.4e-09	685554	80806991	80341306	1	80341306	1	80341306	*	H	0.911111	-5.84211
1_80343022_T_G	rs17435926	1	80343022	T	G	0.009	1.00908	0.99108	1.02669	0.2858	11	rs17435926	0.3157	1	80343022	T	G	0.7142	0.991	0.974	1.009	-0.009	0.009	85934	401577	1	80343022	1	80343022	*	rs17435926	K	80808707	rs17435926	T	G	0.7046	-0.011	0.0019	4.9e-09	685582	80808707	80343022	1	80343022	1	80343022	*	K	1	-5.78947
1_80343145_A_G	rs17488857	1	80343145	A	G	0.0092	1.00908	0.99108	1.02775	0.2783	11	rs17488857	0.307	1	80343145	A	G	0.7217	0.991	0.973	1.009	-0.0092	0.0091	85934	401577	1	80343145	1	80343145	*	rs17488857	R	80808830	rs17488857	A	G	0.7113	-0.011	0.0019	5.5e-09	685362	80808830	80343145	1	80343145	1	80343145	*	R	1.01099	-5.78947
1_80343281_C_T	rs17488871	1	80343281	C	T	0.0091	1.009	0.991	1.027	0.2858	10	rs17488871	0.311	1	80343281	T	C	0.2858	1.009	0.991	1.027	0.0091	0.009	85934	401577	1	80343281	1	80343281	*	rs17488871	Y	80808966	rs17488871	T	C	0.2948	0.011	0.0019	4.8e-09	685563	80808966	80343281	1	80343281	1	80343281	*	Y	1.01111	5.78947
1_80343304_T_C	rs17435994	1	80343304	T	C	0.0093	1.00908	0.99108	1.02775	0.2783	11	rs17435994	0.3054	1	80343304	T	C	0.7217	0.991	0.973	1.009	-0.0093	0.0091	85934	401577	1	80343304	1	80343304	*	rs17435994	Y	80808989	rs17435994	T	C	0.7118	-0.0111	0.0019	4.6e-09	685328	80808989	80343304	1	80343304	1	80343304	*	Y	1.02198	-5.84211
1_80343349_A_G	rs10493662	1	80343349	A	G	0.008	1.00806	0.990099	1.02564	0.2852	11	rs10493662	0.3727	1	80343349	A	G	0.7148	0.992	0.975	1.01	-0.008	0.009	85934	401577	1	80343349	1	80343349	*	rs10493662	R	80809034	rs10493662	A	G	0.7056	-0.0112	0.0019	2.5e-09	691876	80809034	80343349	1	80343349	1	80343349	*	R	0.888889	-5.89474
1_80344941_C_G	rs4282759	1	80344941	C	G	0.0094	1.00908	0.992063	1.02775	0.2874	6	rs4282759	0.2943	1	80344941	C	G	0.7126	0.991	0.973	1.008	-0.0094	0.009	85934	401577	1	80344941	1	80344941	*	rs4282759	S	80810626	rs4282759	C	G	0.7038	-0.0111	0.0019	3.7e-09	685205	80810626	80344941	1	80344941	1	80344941	*	S	1.04444	-5.84211
1_80345668_C_G	rs2389026	1	80345668	C	G	0.0095	1.00908	0.992063	1.02775	0.2875	6	rs2389026	0.2906	1	80345668	C	G	0.7125	0.991	0.973	1.008	-0.0095	0.009	85934	401577	1	80345668	1	80345668	*	rs2389026	S	80811353	rs2389026	C	G	0.7038	-0.0112	0.0019	2.6e-09	691392	80811353	80345668	1	80345668	1	80345668	*	S	1.05556	-5.89474
1_80346335_G_C	rs6696828	1	80346335	G	C	0.0082	1.008	0.991	1.026	0.2906	5	rs6696828	0.3578	1	80346335	C	G	0.2906	1.008	0.991	1.026	0.0082	0.0089	85934	401577	1	80346335	1	80346335	*	rs6696828	S	80812020	rs6696828	C	G	0.3001	0.0113	0.0019	1.3e-09	691149	80812020	80346335	1	80346335	1	80346335	*	S	0.921348	5.94737
1_80346526_G_A	rs6697039	1	80346526	G	A	0.008	1.008	0.991	1.026	0.2907	10	rs6697039	0.3691	1	80346526	A	G	0.2907	1.008	0.991	1.026	0.008	0.0089	85934	401577	1	80346526	1	80346526	*	rs6697039	R	80812211	rs6697039	A	G	0.2999	0.0112	0.0019	2.2e-09	684972	80812211	80346526	1	80346526	1	80346526	*	R	0.898876	5.89474
1_80346619_C_T	rs6673543	1	80346619	C	T	0.008	1.008	0.991	1.026	0.2908	10	rs6673543	0.3702	1	80346619	T	C	0.2908	1.008	0.991	1.026	0.008	0.0089	85934	401577	1	80346619	1	80346619	*	rs6673543	Y	80812304	rs6673543	T	C	0.2999	0.0112	0.0019	2.5e-09	684953	80812304	80346619	1	80346619	1	80346619	*	Y	0.898876	5.89474
1_80346644_T_C	rs6688826	1	80346644	T	C	0.0078	1.00806	0.990099	1.02564	0.2854	11	rs6688826	0.3859	1	80346644	T	C	0.7146	0.992	0.975	1.01	-0.0078	0.009	85934	401577	1	80346644	1	80346644	*	rs6688826	Y	80812329	rs6688826	T	C	0.7054	-0.0115	0.0019	9.2e-10	691255	80812329	80346644	1	80346644	1	80346644	*	Y	0.866667	-6.05263
1_80346842_A_G	rs12077931	1	80346842	A	G	0.0077	1.00806	0.990099	1.02564	0.2896	11	rs12077931	0.3912	1	80346842	A	G	0.7104	0.992	0.975	1.01	-0.0077	0.0089	85934	401577	1	80346842	1	80346842	*	rs12077931	R	80812527	rs12077931	A	G	0.7002	-0.0112	0.0019	2.7e-09	684969	80812527	80346842	1	80346842	1	80346842	*	R	0.865169	-5.89474
1_80347428_C_G	rs6676853	1	80347428	C	G	0.0084	1.00806	0.99108	1.02669	0.2812	6	rs6676853	0.3529	1	80347428	C	G	0.7188	0.992	0.974	1.009	-0.0084	0.009	85934	401577	1	80347428	1	80347428	*	rs6676853	S	80813113	rs6676853	C	G	0.7074	-0.0112	0.0019	3.5e-09	684734	80813113	80347428	1	80347428	1	80347428	*	S	0.933333	-5.89474
1_80348641_A_G	rs12080711	1	80348641	A	G	0.0084	1.00806	0.99108	1.02669	0.2813	11	rs12080711	0.3503	1	80348641	A	G	0.7187	0.992	0.974	1.009	-0.0084	0.009	85934	401577	1	80348641	1	80348641	*	rs12080711	R	80814326	rs12080711	A	G	0.7073	-0.0111	0.0019	3.8e-09	684651	80814326	80348641	1	80348641	1	80348641	*	R	0.933333	-5.84211
1_80352845_C_T	rs12118987	1	80352845	C	T	0.0083	1.008	0.991	1.026	0.2914	10	rs12118987	0.3511	1	80352845	T	C	0.2914	1.008	0.991	1.026	0.0083	0.0089	85934	401577	1	80352845	1	80352845	*	rs12118987	Y	80818530	rs12118987	T	C	0.2981	0.0112	0.0019	2e-09	690938	80818530	80352845	1	80352845	1	80352845	*	Y	0.932584	5.89474
1_80355535_A_G	rs11162975	1	80355535	A	G	0.0083	1.00806	0.99108	1.02564	0.3387	11	rs11162975	0.3349	1	80355535	A	G	0.6613	0.992	0.975	1.009	-0.0083	0.0086	85934	401577	1	80355535	1	80355535	*	rs11162975	R	80821220	rs11162975	A	G	0.6502	-0.0085	0.0018	2.5e-06	690818	80821220	80355535	1	80355535	1	80355535	*	R	0.965116	-4.72222
1_80358972_G_A	rs12240077	1	80358972	G	A	0.0161	1.016	0.997	1.036	0.2269	10	rs12240077	0.09739	1	80358972	A	G	0.2269	1.016	0.997	1.036	0.0161	0.0097	85934	401577	1	80358972	1	80358972	*	rs12240077	R	80824657	rs12240077	A	G	0.2404	0.0114	0.002	1.8e-08	689352	80824657	80358972	1	80358972	1	80358972	*	R	1.65979	5.7
1_80359398_G_T	rs10158964	1	80359398	G	T	0.0088	1.009	0.991	1.027	0.2947	10	rs10158964	0.3235	1	80359398	T	G	0.2947	1.009	0.991	1.027	0.0088	0.0089	85934	401577	1	80359398	1	80359398	*	rs10158964	K	80825083	rs10158964	T	G	0.3005	0.011	0.0019	3.9e-09	690684	80825083	80359398	1	80359398	1	80359398	*	K	0.988764	5.78947
1_80365749_G_A	rs10874123	1	80365749	G	A	0.0082	1.008	0.991	1.026	0.2845	10	rs10874123	0.363	1	80365749	A	G	0.2845	1.008	0.991	1.026	0.0082	0.009	85934	401577	1	80365749	1	80365749	*	rs10874123	R	80831434	rs10874123	A	G	0.2924	0.0112	0.0019	2.3e-09	690629	80831434	80365749	1	80365749	1	80365749	*	R	0.911111	5.89474
1_80367769_A_G	rs10874124	1	80367769	A	G	0.0088	1.00908	0.99108	1.02669	0.2962	11	rs10874124	0.3226	1	80367769	A	G	0.7038	0.991	0.974	1.009	-0.0088	0.0089	85934	401577	1	80367769	1	80367769	*	rs10874124	R	80833454	rs10874124	A	G	0.6984	-0.011	0.0019	4.4e-09	690694	80833454	80367769	1	80367769	1	80367769	*	R	0.988764	-5.78947
1_80368517_G_A	rs6670706	1	80368517	G	A	0.0087	1.009	0.991	1.027	0.2863	10	rs6670706	0.3314	1	80368517	A	G	0.2863	1.009	0.991	1.027	0.0087	0.009	85934	401577	1	80368517	1	80368517	*	rs6670706	R	80834202	rs6670706	A	G	0.2934	0.0113	0.0019	1.7e-09	690723	80834202	80368517	1	80368517	1	80368517	*	R	0.966667	5.94737
1_80371196_A_G	rs951258	1	80371196	A	G	0.0103	1.0101	0.994036	1.02669	0.3694	11	rs951258	0.218	1	80371196	A	G	0.6306	0.99	0.974	1.006	-0.0103	0.0084	85934	401577	1	80371196	1	80371196	*	rs951258	R	80836881	rs951258	A	G	0.63	-0.0087	0.0017	2e-07	791442	80836881	80371196	1	80371196	1	80371196	*	R	1.22619	-5.11765
1_80371241_A_G	rs12057358	1	80371241	A	G	0.0085	1.00806	0.99108	1.02669	0.2835	11	rs12057358	0.3449	1	80371241	A	G	0.7165	0.992	0.974	1.009	-0.0085	0.009	85934	401577	1	80371241	1	80371241	*	rs12057358	R	80836926	rs12057358	A	G	0.7098	-0.0111	0.0019	3.8e-09	690929	80836926	80371241	1	80371241	1	80371241	*	R	0.944444	-5.84211
1_80373593_T_C	rs1937787	1	80373593	T	C	0.0083	1.00806	0.99108	1.02669	0.2839	11	rs1937787	0.3552	1	80373593	T	C	0.7161	0.992	0.974	1.009	-0.0083	0.009	85934	401577	1	80373593	1	80373593	*	rs1937787	Y	80839278	rs1937787	T	C	0.7087	-0.011	0.0019	4e-09	691680	80839278	80373593	1	80373593	1	80373593	*	Y	0.922222	-5.78947
1_80375319_C_A	rs12070989	1	80375319	C	A	0.0111	1.011	0.995	1.028	0.4246	10	rs12070989	0.1765	1	80375319	A	C	0.4246	1.011	0.995	1.028	0.0111	0.0082	85934	401577	1	80375319	1	80375319	*	rs12070989	M	80841004	rs12070989	A	C	0.4293	0.0063	0.0017	0.00026	691173	80841004	80375319	1	80375319	1	80375319	*	M	1.35366	3.70588
1_80378564_C_A	rs3856038	1	80378564	C	A	0.0063	1.006	0.989	1.024	0.288	10	rs3856038	0.4827	1	80378564	A	C	0.288	1.006	0.989	1.024	0.0063	0.009	85934	401577	1	80378564	1	80378564	*	rs3856038	M	80844249	rs3856038	A	C	0.2953	0.0104	0.0019	2.3e-08	691835	80844249	80378564	1	80378564	1	80378564	*	M	0.7	5.47368
1_80379359_T_C	rs10157705	1	80379359	T	C	0.0092	1.00908	0.993049	1.02564	0.3845	11	rs10157705	0.2714	1	80379359	T	C	0.6155	0.991	0.975	1.007	-0.0092	0.0083	85934	401577	1	80379359	1	80379359	*	rs10157705	Y	80845044	rs10157705	T	C	0.6172	-0.008	0.0018	5.4e-06	692179	80845044	80379359	1	80379359	1	80379359	*	Y	1.10843	-4.44444
1_80383304_A_G	rs6692813	1	80383304	A	G	0.0063	1.00604	0.98912	1.02459	0.2892	11	rs6692813	0.4821	1	80383304	A	G	0.7108	0.994	0.976	1.011	-0.0063	0.009	85934	401577	1	80383304	1	80383304	*	rs6692813	R	80848989	rs6692813	A	G	0.7037	-0.0104	0.0019	2.3e-08	692143	80848989	80383304	1	80383304	1	80383304	*	R	0.7	-5.47368
1_80383971_T_C	rs6696084	1	80383971	T	C	0.008	1.00806	0.992063	1.02459	0.3859	11	rs6696084	0.3355	1	80383971	T	C	0.6141	0.992	0.976	1.008	-0.008	0.0083	85934	401577	1	80383971	1	80383971	*	rs6696084	Y	80849656	rs6696084	T	C	0.6147	-0.008	0.0018	5.3e-06	691952	80849656	80383971	1	80383971	1	80383971	*	Y	0.963855	-4.44444
1_80384889_A_G	rs11162988	1	80384889	A	G	0.0111	1.01112	0.995025	1.02775	0.376	11	rs11162988	0.1868	1	80384889	A	G	0.624	0.989	0.973	1.005	-0.0111	0.0084	85934	401577	1	80384889	1	80384889	*	rs11162988	R	80850574	rs11162988	A	G	0.6248	-0.0077	0.0018	1.2e-05	690000	80850574	80384889	1	80384889	1	80384889	*	R	1.32143	-4.27778
1_80391276_A_G	rs1365752	1	80391276	A	G	0.0105	1.0101	0.994036	1.02775	0.3702	11	rs1365752	0.2104	1	80391276	A	G	0.6298	0.99	0.973	1.006	-0.0105	0.0084	85934	401577	1	80391276	1	80391276	*	rs1365752	R	80856961	rs1365752	A	G	0.6259	-0.0077	0.0018	1.8e-05	682689	80856961	80391276	1	80391276	1	80391276	*	R	1.25	-4.27778
1_80391329_G_C	rs1365753	1	80391329	G	C	0.0091	1.009	0.991	1.027	0.2844	5	rs1365753	0.315	1	80391329	C	G	0.2844	1.009	0.991	1.027	0.0091	0.009	85934	401577	1	80391329	1	80391329	*	rs1365753	S	80857014	rs1365753	C	G	0.2913	0.0103	0.0019	4.8e-08	690071	80857014	80391329	1	80391329	1	80391329	*	S	1.01111	5.42105
1_80391491_C_A	rs1365754	1	80391491	C	A	0.0103	1.01	0.994	1.027	0.3767	10	rs1365754	0.2209	1	80391491	A	C	0.3767	1.01	0.994	1.027	0.0103	0.0084	85934	401577	1	80391491	1	80391491	*	rs1365754	M	80857176	rs1365754	A	C	0.3793	0.0076	0.0018	1.4e-05	690544	80857176	80391491	1	80391491	1	80391491	*	M	1.22619	4.22222
1_80391509_G_A	rs1896250	1	80391509	G	A	0.0106	1.011	0.994	1.027	0.3716	10	rs1896250	0.2069	1	80391509	A	G	0.3716	1.011	0.994	1.027	0.0106	0.0084	85934	401577	1	80391509	1	80391509	*	rs1896250	R	80857194	rs1896250	A	G	0.3741	0.0076	0.0018	1.5e-05	690718	80857194	80391509	1	80391509	1	80391509	*	R	1.2619	4.22222
1_80391981_A_G	rs1549552	1	80391981	A	G	0.0103	1.0101	0.994036	1.02669	0.3716	11	rs1549552	0.218	1	80391981	A	G	0.6284	0.99	0.974	1.006	-0.0103	0.0084	85934	401577	1	80391981	1	80391981	*	rs1549552	R	80857666	rs1549552	A	G	0.6259	-0.0079	0.0018	8.1e-06	692409	80857666	80391981	1	80391981	1	80391981	*	R	1.22619	-4.38889
1_80392209_G_C	rs1549553	1	80392209	G	C	0.0102	1.01	0.994	1.027	0.3721	5	rs1549553	0.225	1	80392209	C	G	0.3721	1.01	0.994	1.027	0.0102	0.0084	85934	401577	1	80392209	1	80392209	*	rs1549553	V	80857894	rs1549553	C	G	0.3741	0.0079	0.0018	7.5e-06	692539	80857894	80392209	1	80392209	1	80392209	*	V	1.21429	4.38889
1_80392781_A_G	rs1549555	1	80392781	A	G	0.0104	1.0101	0.994036	1.02775	0.3731	11	rs1549555	0.2118	1	80392781	A	G	0.6269	0.99	0.973	1.006	-0.0104	0.0084	85934	401577	1	80392781	1	80392781	*	rs1549555	R	80858466	rs1549555	A	G	0.6251	-0.0079	0.0018	8e-06	691861	80858466	80392781	1	80392781	1	80392781	*	R	1.2381	-4.38889
1_80392809_C_T	rs1549556	1	80392809	C	T	0.0101	1.01	0.994	1.027	0.3767	10	rs1549556	0.2292	1	80392809	T	C	0.3767	1.01	0.994	1.027	0.0101	0.0084	85934	401577	1	80392809	1	80392809	*	rs1549556	H	80858494	rs1549556	T	C	0.3794	0.0078	0.0018	8.7e-06	691748	80858494	80392809	1	80392809	1	80392809	*	H	1.20238	4.33333
1_80392824_A_C	rs1549557	1	80392824	A	C	0.0103	1.0101	0.994036	1.02669	0.3716	11	rs1549557	0.2204	1	80392824	A	C	0.6284	0.99	0.974	1.006	-0.0103	0.0084	85934	401577	1	80392824	1	80392824	*	rs1549557	M	80858509	rs1549557	A	C	0.6259	-0.008	0.0018	6.2e-06	691754	80858509	80392824	1	80392824	1	80392824	*	M	1.22619	-4.44444
1_80394211_G_A	rs6672313	1	80394211	G	A	0.0104	1.01	0.994	1.027	0.3716	10	rs6672313	0.2154	1	80394211	A	G	0.3716	1.01	0.994	1.027	0.0104	0.0084	85934	401577	1	80394211	1	80394211	*	rs6672313	R	80859896	rs6672313	A	G	0.3741	0.0085	0.0019	1.2e-05	511161	80859896	80394211	1	80394211	1	80394211	*	R	1.2381	4.47368
1_80400707_T_C	rs12077834	1	80400707	T	C	0.0095	1.00908	0.992063	1.02775	0.2843	11	rs12077834	0.2952	1	80400707	T	C	0.7157	0.991	0.973	1.008	-0.0095	0.009	85934	401577	1	80400707	1	80400707	*	rs12077834	Y	80866392	rs12077834	T	C	0.7088	-0.0102	0.0019	5.8e-08	691272	80866392	80400707	1	80400707	1	80400707	*	Y	1.05556	-5.36842
1_80400737_G_A	rs11163003	1	80400737	G	A	0.0093	1.009	0.992	1.027	0.2844	10	rs11163003	0.3026	1	80400737	A	G	0.2844	1.009	0.992	1.027	0.0093	0.009	85934	401577	1	80400737	1	80400737	*	rs11163003	D	80866422	rs11163003	A	G	0.2912	0.0102	0.0019	5.8e-08	691296	80866422	80400737	1	80400737	1	80400737	*	D	1.03333	5.36842
1_80401614_A_T	rs6424701	1	80401614	A	T	0.0093	1.00908	0.992063	1.02775	0.2844	6	rs6424701	0.3047	1	80401614	A	T	0.7156	0.991	0.973	1.008	-0.0093	0.009	85934	401577	1	80401614	1	80401614	*	rs6424701	W	80867299	rs6424701	A	T	0.7088	-0.0102	0.0019	6.7e-08	691291	80867299	80401614	1	80401614	1	80401614	*	W	1.03333	-5.36842
1_80404049_T_C	rs6680065	1	80404049	T	C	0.0107	1.01112	0.994036	1.02775	0.3696	11	rs6680065	0.2055	1	80404049	T	C	0.6304	0.989	0.973	1.006	-0.0107	0.0084	85934	401577	1	80404049	1	80404049	*	rs6680065	H	80869734	rs6680065	T	C	0.6279	-0.0077	0.0018	1.1e-05	691436	80869734	80404049	1	80404049	1	80404049	*	H	1.27381	-4.27778
1_80404107_A_G	rs6677470	1	80404107	A	G	0.0108	1.01112	0.994036	1.02775	0.3695	11	rs6677470	0.1996	1	80404107	A	G	0.6305	0.989	0.973	1.006	-0.0108	0.0084	85934	401577	1	80404107	1	80404107	*	rs6677470	R	80869792	rs6677470	A	G	0.628	-0.0077	0.0018	1.1e-05	691439	80869792	80404107	1	80404107	1	80404107	*	R	1.28571	-4.27778
1_80404197_C_T	rs6665004	1	80404197	C	T	0.0108	1.011	0.994	1.028	0.3695	10	rs6665004	0.2006	1	80404197	T	C	0.3695	1.011	0.994	1.028	0.0108	0.0084	85934	401577	1	80404197	1	80404197	*	rs6665004	Y	80869882	rs6665004	T	C	0.372	0.0078	0.0018	1.1e-05	691426	80869882	80404197	1	80404197	1	80404197	*	Y	1.28571	4.33333
1_80404324_C_T	rs6667534	1	80404324	C	T	0.009	1.009	0.991	1.027	0.2846	10	rs6667534	0.3186	1	80404324	T	C	0.2846	1.009	0.991	1.027	0.009	0.009	85934	401577	1	80404324	1	80404324	*	rs6667534	Y	80870009	rs6667534	T	C	0.2906	0.0101	0.0019	9.9e-08	691181	80870009	80404324	1	80404324	1	80404324	*	Y	1	5.31579
1_80404612_G_C	rs10782726	1	80404612	G	C	0.0085	1.009	0.991	1.026	0.2843	5	rs10782726	0.3474	1	80404612	C	G	0.2843	1.009	0.991	1.026	0.0085	0.009	85934	401577	1	80404612	1	80404612	*	rs10782726	S	80870297	rs10782726	C	G	0.2903	0.0101	0.0019	9.8e-08	690972	80870297	80404612	1	80404612	1	80404612	*	S	0.944444	5.31579
1_80404866_A_T	rs10782727	1	80404866	A	T	0.0106	1.01112	0.994036	1.02775	0.3694	6	rs10782727	0.2064	1	80404866	A	T	0.6306	0.989	0.973	1.006	-0.0106	0.0084	85934	401577	1	80404866	1	80404866	*	rs10782727	W	80870551	rs10782727	A	T	0.628	-0.0078	0.0018	1e-05	690772	80870551	80404866	1	80404866	1	80404866	*	W	1.2619	-4.33333
1_80404966_A_T	rs10874128	1	80404966	A	T	0.0104	1.0101	0.994036	1.02775	0.3696	6	rs10874128	0.2163	1	80404966	A	T	0.6304	0.99	0.973	1.006	-0.0104	0.0084	85934	401577	1	80404966	1	80404966	*	rs10874128	W	80870651	rs10874128	A	T	0.628	-0.0079	0.0018	8.3e-06	689960	80870651	80404966	1	80404966	1	80404966	*	W	1.2381	-4.38889
1_80405007_T_G	rs10874130	1	80405007	T	G	0.0105	1.0101	0.994036	1.02775	0.3701	11	rs10874130	0.2101	1	80405007	T	G	0.6299	0.99	0.973	1.006	-0.0105	0.0084	85934	401577	1	80405007	1	80405007	*	rs10874130	D	80870692	rs10874130	T	G	0.6283	-0.0078	0.0018	9.5e-06	690016	80870692	80405007	1	80405007	1	80405007	*	D	1.25	-4.33333
1_80405943_T_C	rs11163007	1	80405943	T	C	0.0081	1.00806	0.990099	1.02564	0.2846	11	rs11163007	0.3691	1	80405943	T	C	0.7154	0.992	0.975	1.01	-0.0081	0.009	85934	401577	1	80405943	1	80405943	*	rs11163007	Y	80871628	rs11163007	T	C	0.7096	-0.0101	0.0019	9.2e-08	690702	80871628	80405943	1	80405943	1	80405943	*	Y	0.9	-5.31579
1_80406049_A_G	rs12130383	1	80406049	A	G	0.0085	1.00806	0.99108	1.02669	0.2834	11	rs12130383	0.3461	1	80406049	A	G	0.7166	0.992	0.974	1.009	-0.0085	0.0091	85934	401577	1	80406049	1	80406049	*	rs12130383	R	80871734	rs12130383	A	G	0.7097	-0.0099	0.0019	1.6e-07	689292	80871734	80406049	1	80406049	1	80406049	*	R	0.934066	-5.21053
1_81757980_A_G	rs17459475	1	81757980	A	G	-0.0041	0.996016	0.968054	1.02459	0.0921	11	rs17459475	0.7736	1	81757980	A	G	0.9079	1.004	0.976	1.033	0.0041	0.0144	85934	401577	1	81757980	1	81757980	*	rs17459475	R	82223665	rs17459475	A	G	0.90827	-0.0117	0.0032	0.00026	674465	82223665	81757980	1	81757980	1	81757980	*	R	-0.284722	-3.65625
1_81833886_A_G	rs754054	1	81833886	A	G	-0.0147	0.985222	0.968992	1.002	0.3443	11	rs754054	0.08583	1	81833886	A	G	0.6557	1.015	0.998	1.032	0.0147	0.0085	85934	401577	1	81833886	1	81833886	*	rs754054	R	82299571	rs754054	A	G	0.6674	0.0066	0.0017	0.00014	787660	82299571	81833886	1	81833886	1	81833886	*	R	-1.72941	3.88235
1_81854416_A_G	rs12746563	1	81854416	A	G	0.0073	1.00705	0.980392	1.0352	0.0967	11	rs12746563	0.5948	1	81854416	A	G	0.9033	0.993	0.966	1.02	-0.0073	0.0138	85934	401577	1	81854416	1	81854416	*	rs12746563	R	82320101	rs12746563	A	G	0.90149	-0.0099	0.0029	0.0005	692571	82320101	81854416	1	81854416	1	81854416	*	R	0.528986	-3.41379
1_81857021_A_C	rs1976208	1	81857021	A	C	-0.0141	0.986193	0.969932	1.00301	0.3477	11	rs1976208	0.09993	1	81857021	A	C	0.6523	1.014	0.997	1.031	0.0141	0.0086	85934	401577	1	81857021	1	81857021	*	rs1976208	M	82322706	rs1976208	A	C	0.6666	0.0065	0.0018	0.00045	684725	82322706	81857021	1	81857021	1	81857021	*	M	-1.63953	3.61111
1_81861474_G_A	rs12139220	1	81861474	G	A	0.0067	1.007	0.98	1.034	0.0971	10	rs12139220	0.6259	1	81861474	A	G	0.0971	1.007	0.98	1.034	0.0067	0.0138	85934	401577	1	81861474	1	81861474	*	rs12139220	R	82327159	rs12139220	A	G	0.09875	0.0103	0.0029	0.00036	688569	82327159	81861474	1	81861474	1	81861474	*	R	0.485507	3.55172
1_81870451_A_T	rs12139742	1	81870451	A	T	-0.016	0.984252	0.968054	1.001	0.3441	6	rs12139742	0.06292	1	81870451	A	T	0.6559	1.016	0.999	1.033	0.016	0.0086	85934	401577	1	81870451	1	81870451	*	rs12139742	H	82336136	rs12139742	A	T	0.6642	0.0064	0.0018	0.0005	680168	82336136	81870451	1	81870451	1	81870451	*	H	-1.86047	3.55556
1_81873242_A_G	rs1418253	1	81873242	A	G	0.0069	1.00705	0.980392	1.03413	0.0975	11	rs1418253	0.6172	1	81873242	A	G	0.9025	0.993	0.967	1.02	-0.0069	0.0138	85934	401577	1	81873242	1	81873242	*	rs1418253	R	82338927	rs1418253	A	G	0.90037	-0.0101	0.0027	0.00019	790665	82338927	81873242	1	81873242	1	81873242	*	R	0.5	-3.74074
1_81876682_G_A	rs12143946	1	81876682	G	A	-0.016	0.984	0.968	1.001	0.347	10	rs12143946	0.06314	1	81876682	A	G	0.347	0.984	0.968	1.001	-0.016	0.0086	85934	401577	1	81876682	1	81876682	*	rs12143946	R	82342367	rs12143946	A	G	0.3373	-0.0065	0.0018	0.0004	679831	82342367	81876682	1	81876682	1	81876682	*	R	-1.86047	-3.61111
1_81878829_A_G	rs284231	1	81878829	A	G	-0.0066	0.993049	0.967118	1.02041	0.8974	11	rs284231	0.6319	1	81878829	A	G	0.1026	1.007	0.98	1.034	0.0066	0.0138	85934	401577	1	81878829	1	81878829	*	rs284231	R	82344514	rs284231	A	G	0.09922	0.0107	0.0029	0.00022	687687	82344514	81878829	1	81878829	1	81878829	*	R	-0.478261	3.68966
1_81879169_G_A	rs284230	1	81879169	G	A	-0.0067	0.993	0.967	1.021	0.8974	10	rs284230	0.6256	1	81879169	A	G	0.8974	0.993	0.967	1.021	-0.0067	0.0138	85934	401577	1	81879169	1	81879169	*	rs284230	R	82344854	rs284230	A	G	0.90078	-0.011	0.0029	0.00014	687651	82344854	81879169	1	81879169	1	81879169	*	R	-0.485507	-3.7931
1_81880166_T_C	rs12145428	1	81880166	T	C	-0.0157	0.984252	0.968054	1.001	0.345	11	rs12145428	0.0678	1	81880166	T	C	0.655	1.016	0.999	1.033	0.0157	0.0086	85934	401577	1	81880166	1	81880166	*	rs12145428	Y	82345851	rs12145428	T	C	0.6636	0.0065	0.0018	0.00043	679366	82345851	81880166	1	81880166	1	81880166	*	Y	-1.82558	3.61111
1_81883032_A_G	rs367881	1	81883032	A	G	-0.0068	0.993049	0.967118	1.02041	0.8986	11	rs367881	0.6196	1	81883032	A	G	0.1014	1.007	0.98	1.034	0.0068	0.0138	85934	401577	1	81883032	1	81883032	*	rs367881	R	82348717	rs367881	A	G	0.09963	0.01	0.0027	0.00025	786272	82348717	81883032	1	81883032	1	81883032	*	R	-0.492754	3.7037
1_81890425_T_C	rs284217	1	81890425	T	C	-0.0085	0.99108	0.97371	1.0101	0.7567	11	rs284217	0.3727	1	81890425	T	C	0.2433	1.009	0.99	1.027	0.0085	0.0095	85934	401577	1	81890425	1	81890425	*	rs284217	Y	82356110	rs284217	T	C	0.2554	0.0146	0.002	3e-13	689515	82356110	81890425	1	81890425	1	81890425	*	Y	-0.894737	7.3
1_81890557_G_A	rs284216	1	81890557	G	A	-0.0086	0.991	0.973	1.01	0.7567	10	rs284216	0.3697	1	81890557	A	G	0.7567	0.991	0.973	1.01	-0.0086	0.0095	85934	401577	1	81890557	1	81890557	*	rs284216	R	82356242	rs284216	A	G	0.7446	-0.0146	0.002	3e-13	689461	82356242	81890557	1	81890557	1	81890557	*	R	-0.905263	-7.3
1_81892256_C_T	rs284213	1	81892256	C	T	-0.0085	0.992	0.973	1.01	0.7567	10	rs284213	0.3713	1	81892256	T	C	0.7567	0.992	0.973	1.01	-0.0085	0.0095	85934	401577	1	81892256	1	81892256	*	rs284213	Y	82357941	rs284213	T	C	0.7446	-0.0145	0.002	4e-13	689556	82357941	81892256	1	81892256	1	81892256	*	Y	-0.894737	-7.25
1_81893806_C_G	rs2038973	1	81893806	C	G	-0.0139	0.986193	0.967118	1.00503	0.2208	6	rs2038973	0.1591	1	81893806	C	G	0.7792	1.014	0.995	1.034	0.0139	0.0098	85934	401577	1	81893806	1	81893806	*	rs2038973	V	82359491	rs2038973	C	G	0.7891	0.0082	0.0021	8.3e-05	689054	82359491	81893806	1	81893806	1	81893806	*	V	-1.41837	3.90476
1_81894984_G_C	rs665458	1	81894984	G	C	-0.0085	0.992	0.973	1.01	0.7567	5	rs665458	0.3737	1	81894984	C	G	0.7567	0.992	0.973	1.01	-0.0085	0.0095	85934	401577	1	81894984	1	81894984	*	rs665458	S	82360669	rs665458	C	G	0.7446	-0.0146	0.002	2.4e-13	689594	82360669	81894984	1	81894984	1	81894984	*	S	-0.894737	-7.3
1_81898744_A_G	rs400382	1	81898744	A	G	-0.0137	0.986193	0.970874	1.002	0.5534	11	rs400382	0.09483	1	81898744	A	G	0.4466	1.014	0.998	1.03	0.0137	0.0082	85934	401577	1	81898744	1	81898744	*	rs400382	R	82364429	rs400382	A	G	0.4685	0.0094	0.0017	4.3e-08	692323	82364429	81898744	1	81898744	1	81898744	*	R	-1.67073	5.52941
1_81900982_A_G	rs284225	1	81900982	A	G	-0.0086	0.99108	0.972763	1.0101	0.7568	11	rs284225	0.368	1	81900982	A	G	0.2432	1.009	0.99	1.028	0.0086	0.0095	85934	401577	1	81900982	1	81900982	*	rs284225	R	82366667	rs284225	A	G	0.2554	0.0146	0.002	2.8e-13	689744	82366667	81900982	1	81900982	1	81900982	*	R	-0.905263	7.3
1_81901181_A_T	rs284224	1	81901181	A	T	-0.0091	0.99108	0.97561	1.00705	0.5667	6	rs284224	0.2662	1	81901181	A	T	0.4333	1.009	0.993	1.025	0.0091	0.0082	85934	401577	1	81901181	1	81901181	*	rs284224	W	82366866	rs284224	A	T	0.4554	0.0093	0.0017	6.3e-08	691764	82366866	81901181	1	81901181	1	81901181	*	W	-1.10976	5.47059
1_81903127_C_T	rs654654	1	81903127	C	T	-0.0138	0.986	0.971	1.002	0.554	10	rs654654	0.09172	1	81903127	T	C	0.554	0.986	0.971	1.002	-0.0138	0.0082	85934	401577	1	81903127	1	81903127	*	rs654654	Y	82368812	rs654654	T	C	0.5309	-0.0088	0.0016	5.5e-08	795329	82368812	81903127	1	81903127	1	81903127	*	Y	-1.68293	-5.5
1_81905482_C_T	rs438327	1	81905482	C	T	-0.0137	0.986	0.971	1.002	0.5537	10	rs438327	0.09385	1	81905482	T	C	0.5537	0.986	0.971	1.002	-0.0137	0.0082	85934	401577	1	81905482	1	81905482	*	rs438327	Y	82371167	rs438327	T	C	0.5311	-0.0095	0.0017	3.5e-08	692502	82371167	81905482	1	81905482	1	81905482	*	Y	-1.67073	-5.58824
1_81906712_C_G	rs17469348	1	81906712	C	G	-0.0147	0.985222	0.967118	1.00402	0.2209	6	rs17469348	0.1343	1	81906712	C	G	0.7791	1.015	0.996	1.034	0.0147	0.0098	85934	401577	1	81906712	1	81906712	*	rs17469348	S	82372397	rs17469348	C	G	0.7903	0.0083	0.0021	7.4e-05	689060	82372397	81906712	1	81906712	1	81906712	*	S	-1.5	3.95238
1_81907589_T_A	rs434619	1	81907589	T	A	-0.0085	0.992	0.973	1.01	0.7568	5	rs434619	0.3706	1	81907589	A	T	0.7568	0.992	0.973	1.01	-0.0085	0.0095	85934	401577	1	81907589	1	81907589	*	rs434619	W	82373273	rs434619	A	T	0.7448	-0.0147	0.002	1.5e-13	689809	82373273	81907589	1	81907589	1	81907589	*	W	-0.894737	-7.35
1_81908810_G_A	rs412378	1	81908810	G	A	-0.0084	0.992	0.973	1.01	0.7569	10	rs412378	0.378	1	81908810	A	G	0.7569	0.992	0.973	1.01	-0.0084	0.0095	85934	401577	1	81908810	1	81908810	*	rs412378	R	82374494	rs412378	A	G	0.728	-0.015	0.0022	5.5e-12	526643	82374494	81908810	1	81908810	1	81908810	*	R	-0.884211	-6.81818
1_81909396_G_A	rs447267	1	81909396	G	A	-0.0084	0.992	0.973	1.01	0.7568	10	rs447267	0.3781	1	81909396	A	G	0.7568	0.992	0.973	1.01	-0.0084	0.0095	85934	401577	1	81909396	1	81909396	*	rs447267	R	82375080	rs447267	A	G	0.7449	-0.0148	0.002	1.1e-13	689689	82375080	81909396	1	81909396	1	81909396	*	R	-0.884211	-7.4
1_81909877_T_A	rs651533	1	81909877	T	A	-0.0082	0.992	0.974	1.01	0.7568	5	rs651533	0.3872	1	81909877	A	T	0.7568	0.992	0.974	1.01	-0.0082	0.0095	85934	401577	1	81909877	1	81909877	*	rs651533	W	82375561	rs651533	A	T	0.7444	-0.0148	0.002	1.2e-13	689547	82375561	81909877	1	81909877	1	81909877	*	W	-0.863158	-7.4
1_81910445_C_G	rs12733664	1	81910445	C	G	-0.0151	0.985222	0.966184	1.00402	0.2211	6	rs12733664	0.1233	1	81910445	C	G	0.7789	1.015	0.996	1.035	0.0151	0.0098	85934	401577	1	81910445	1	81910445	*	rs12733664	S	82376129	rs12733664	C	G	0.7895	0.0084	0.0021	6.6e-05	688504	82376129	81910445	1	81910445	1	81910445	*	S	-1.54082	4
1_81910657_C_T	rs12734022	1	81910657	C	T	-0.0158	0.984	0.966	1.003	0.2211	10	rs12734022	0.1079	1	81910657	T	C	0.2211	0.984	0.966	1.003	-0.0158	0.0098	85934	401577	1	81910657	1	81910657	*	rs12734022	Y	82376341	rs12734022	T	C	0.2101	-0.0083	0.0021	6.7e-05	688151	82376341	81910657	1	81910657	1	81910657	*	Y	-1.61224	-3.95238
1_81911737_C_T	rs17429325	1	81911737	C	T	-0.0137	0.986	0.968	1.006	0.2216	10	rs17429325	0.1626	1	81911737	T	C	0.2216	0.986	0.968	1.006	-0.0137	0.0098	85934	401577	1	81911737	1	81911737	*	rs17429325	Y	82377421	rs17429325	T	C	0.2107	-0.0085	0.002	2e-05	791514	82377421	81911737	1	81911737	1	81911737	*	Y	-1.39796	-4.25
1_81913762_C_T	rs284227	1	81913762	C	T	-0.0084	0.992	0.973	1.01	0.7569	10	rs284227	0.3737	1	81913762	T	C	0.7569	0.992	0.973	1.01	-0.0084	0.0095	85934	401577	1	81913762	1	81913762	*	rs284227	Y	82379446	rs284227	T	C	0.7448	-0.0147	0.0019	3.5e-15	792227	82379446	81913762	1	81913762	1	81913762	*	Y	-0.884211	-7.73684
1_81916383_T_C	rs10518660	1	81916383	T	C	-0.0136	0.986193	0.968054	1.00604	0.2218	11	rs10518660	0.1661	1	81916383	T	C	0.7782	1.014	0.994	1.033	0.0136	0.0098	85934	401577	1	81916383	1	81916383	*	rs10518660	Y	82382067	rs10518660	T	C	0.7894	0.008	0.0021	0.00012	688500	82382067	81916383	1	81916383	1	81916383	*	Y	-1.38776	3.80952
1_81922027_A_G	rs12758555	1	81922027	A	G	-0.0137	0.986193	0.968054	1.00503	0.2219	11	rs12758555	0.1606	1	81922027	A	G	0.7781	1.014	0.995	1.033	0.0137	0.0098	85934	401577	1	81922027	1	81922027	*	rs12758555	R	82387711	rs12758555	A	G	0.7851	0.0081	0.0021	8.5e-05	688542	82387711	81922027	1	81922027	1	81922027	*	R	-1.39796	3.85714
1_81924612_C_T	rs284222	1	81924612	C	T	-0.0083	0.992	0.973	1.01	0.7562	10	rs284222	0.3805	1	81924612	T	C	0.7562	0.992	0.973	1.01	-0.0083	0.0095	85934	401577	1	81924612	1	81924612	*	rs284222	Y	82390296	rs284222	T	C	0.7449	-0.0149	0.002	6.3e-14	690588	82390296	81924612	1	81924612	1	81924612	*	Y	-0.873684	-7.45
1_81927782_G_A	rs284218	1	81927782	G	A	-0.0082	0.992	0.974	1.01	0.7564	10	rs284218	0.3893	1	81927782	A	G	0.7564	0.992	0.974	1.01	-0.0082	0.0095	85934	401577	1	81927782	1	81927782	*	rs284218	R	82393466	rs284218	A	G	0.7453	-0.015	0.002	3.8e-14	691349	82393466	81927782	1	81927782	1	81927782	*	R	-0.863158	-7.5
1_81929552_G_A	rs284219	1	81929552	G	A	-0.0084	0.992	0.973	1.01	0.7564	10	rs284219	0.377	1	81929552	A	G	0.7564	0.992	0.973	1.01	-0.0084	0.0095	85934	401577	1	81929552	1	81929552	*	rs284219	R	82395236	rs284219	A	G	0.7452	-0.015	0.002	3.4e-14	691456	82395236	81929552	1	81929552	1	81929552	*	R	-0.884211	-7.5
1_81949515_A_G	rs385367	1	81949515	A	G	0.0071	1.00705	0.988142	1.02564	0.2427	11	rs385367	0.4543	1	81949515	A	G	0.7573	0.993	0.975	1.012	-0.0071	0.0095	85934	401577	1	81949515	1	81949515	*	rs385367	R	82415199	rs385367	A	G	0.7429	-0.0149	0.002	4.4e-14	692207	82415199	81949515	1	81949515	1	81949515	*	R	0.747368	-7.45
1_81953890_A_T	rs379975	1	81953890	A	T	-0.0036	0.996016	0.980392	1.01215	0.428	6	rs379975	0.6609	1	81953890	A	T	0.572	1.004	0.988	1.02	0.0036	0.0082	85934	401577	1	81953890	1	81953890	*	rs379975	W	82419574	rs379975	A	T	0.5659	-0.006	0.0017	0.00049	692094	82419574	81953890	1	81953890	1	81953890	*	W	-0.439024	-3.52941
1_81954654_C_T	rs12725617	1	81954654	C	T	-0.0139	0.986	0.966	1.007	0.1853	10	rs12725617	0.1823	1	81954654	T	C	0.1853	0.986	0.966	1.007	-0.0139	0.0104	85934	401577	1	81954654	1	81954654	*	rs12725617	Y	82420338	rs12725617	T	C	0.177	-0.0089	0.0022	6.2e-05	692110	82420338	81954654	1	81954654	1	81954654	*	Y	-1.33654	-4.04545
1_81962149_T_C	rs943366	1	81962149	T	C	0.0071	1.00705	0.988142	1.02564	0.2424	11	rs943366	0.4519	1	81962149	T	C	0.7576	0.993	0.975	1.012	-0.0071	0.0095	85934	401577	1	81962149	1	81962149	*	rs943366	Y	82427833	rs943366	T	C	0.7428	-0.0143	0.002	5.8e-13	686057	82427833	81962149	1	81962149	1	81962149	*	Y	0.747368	-7.15
1_81962870_C_T	rs1327021	1	81962870	C	T	0.0072	1.007	0.989	1.026	0.2422	10	rs1327021	0.4473	1	81962870	T	C	0.2422	1.007	0.989	1.026	0.0072	0.0095	85934	401577	1	81962870	1	81962870	*	rs1327021	Y	82428554	rs1327021	T	C	0.2571	0.0151	0.002	2.6e-14	692149	82428554	81962870	1	81962870	1	81962870	*	Y	0.757895	7.55
1_81967676_C_T	rs11163401	1	81967676	C	T	-0.006	0.994	0.977	1.011	0.3376	10	rs11163401	0.4844	1	81967676	T	C	0.3376	0.994	0.977	1.011	-0.006	0.0086	85934	401577	1	81967676	1	81967676	*	rs11163401	Y	82433360	rs11163401	T	C	0.3379	-0.0078	0.0019	4.6e-05	685256	82433360	81967676	1	81967676	1	81967676	*	Y	-0.697674	-4.10526
1_81970597_G_A	rs1327022	1	81970597	G	A	-0.0057	0.994	0.978	1.011	0.3379	10	rs1327022	0.5047	1	81970597	A	G	0.3379	0.994	0.978	1.011	-0.0057	0.0086	85934	401577	1	81970597	1	81970597	*	rs1327022	V	82436281	rs1327022	A	G	0.339	-0.0079	0.0018	1.2e-05	691645	82436281	81970597	1	81970597	1	81970597	*	V	-0.662791	-4.38889
1_81971049_A_G	rs1327023	1	81971049	A	G	0.0034	1.00301	0.986193	1.02041	0.3019	11	rs1327023	0.697	1	81971049	A	G	0.6981	0.997	0.98	1.014	-0.0034	0.0088	85934	401577	1	81971049	1	81971049	*	rs1327023	R	82436733	rs1327023	A	G	0.6878	-0.0135	0.0019	4.3e-13	691691	82436733	81971049	1	81971049	1	81971049	*	R	0.386364	-7.10526
1_81971535_G_A	rs2296697	1	81971535	G	A	-0.0056	0.994	0.978	1.011	0.3378	10	rs2296697	0.5113	1	81971535	A	G	0.3378	0.994	0.978	1.011	-0.0056	0.0086	85934	401577	1	81971535	1	81971535	*	rs2296697	R	82437219	rs2296697	A	G	0.3382	-0.0079	0.0018	1.2e-05	691620	82437219	81971535	1	81971535	1	81971535	*	R	-0.651163	-4.38889
1_81972464_A_C	rs9438724	1	81972464	A	C	0.0067	1.00705	0.988142	1.02564	0.2427	11	rs9438724	0.4801	1	81972464	A	C	0.7573	0.993	0.975	1.012	-0.0067	0.0095	85934	401577	1	81972464	1	81972464	*	rs9438724	M	82438148	rs9438724	A	C	0.7431	-0.0149	0.002	4.2e-14	692186	82438148	81972464	1	81972464	1	81972464	*	M	0.705263	-7.45
1_81973424_A_G	rs3828119	1	81973424	A	G	-0.0056	0.994036	0.977517	1.01112	0.3378	11	rs3828119	0.5173	1	81973424	A	G	0.6622	1.006	0.989	1.023	0.0056	0.0086	85934	401577	1	81973424	1	81973424	*	rs3828119	R	82439108	rs3828119	A	G	0.6617	0.0078	0.0018	1.7e-05	691649	82439108	81973424	1	81973424	1	81973424	*	R	-0.651163	4.33333
1_81975263_C_T	rs1327025	1	81975263	C	T	0.0066	1.007	0.988	1.026	0.2421	10	rs1327025	0.4865	1	81975263	T	C	0.2421	1.007	0.988	1.026	0.0066	0.0095	85934	401577	1	81975263	1	81975263	*	rs1327025	Y	82440947	rs1327025	T	C	0.2568	0.015	0.002	3.2e-14	692607	82440947	81975263	1	81975263	1	81975263	*	Y	0.694737	7.5
1_81977326_G_A	rs3828118	1	81977326	G	A	0.0032	1.003	0.986	1.021	0.303	10	rs3828118	0.7157	1	81977326	A	G	0.303	1.003	0.986	1.021	0.0032	0.0088	85934	401577	1	81977326	1	81977326	*	rs3828118	R	82443010	rs3828118	A	G	0.3114	0.0133	0.0019	9e-13	691250	82443010	81977326	1	81977326	1	81977326	*	R	0.363636	7
1_81981507_A_G	rs12130650	1	81981507	A	G	-0.0117	0.988142	0.968054	1.00908	0.1801	11	rs12130650	0.2665	1	81981507	A	G	0.8199	1.012	0.991	1.033	0.0117	0.0105	85934	401577	1	81981507	1	81981507	*	rs12130650	R	82447191	rs12130650	A	G	0.8264	0.009	0.0023	8e-05	690489	82447191	81981507	1	81981507	1	81981507	*	R	-1.11429	3.91304
1_81997910_T_C	rs1926840	1	81997910	T	C	-0.0127	0.987167	0.967118	1.00806	0.1857	11	rs1926840	0.2211	1	81997910	T	C	0.8143	1.013	0.992	1.034	0.0127	0.0104	85934	401577	1	81997910	1	81997910	*	rs1926840	Y	82463594	rs1926840	T	C	0.8219	0.0096	0.0022	1.5e-05	691879	82463594	81997910	1	81997910	1	81997910	*	Y	-1.22115	4.36364
1_82000094_G_A	rs4970658	1	82000094	G	A	0.0051	1.005	0.987	1.024	0.2386	10	rs4970658	0.5908	1	82000094	A	G	0.2386	1.005	0.987	1.024	0.0051	0.0095	85934	401577	1	82000094	1	82000094	*	rs4970658	R	82465778	rs4970658	A	G	0.2522	0.0148	0.002	1.1e-13	691227	82465778	82000094	1	82000094	1	82000094	*	R	0.536842	7.4
1_82000386_T_G	rs12140151	1	82000386	T	G	-0.0128	0.987167	0.967118	1.00806	0.1856	11	rs12140151	0.218	1	82000386	T	G	0.8144	1.013	0.992	1.034	0.0128	0.0104	85934	401577	1	82000386	1	82000386	*	rs12140151	K	82466070	rs12140151	T	G	0.8214	0.0096	0.0022	1.4e-05	691574	82466070	82000386	1	82000386	1	82000386	*	K	-1.23077	4.36364
1_82003636_T_C	rs12143409	1	82003636	T	C	-0.0015	0.998004	0.976562	1.02041	0.1524	11	rs12143409	0.8936	1	82003636	T	C	0.8476	1.002	0.98	1.024	0.0015	0.0113	85934	401577	1	82003636	1	82003636	*	rs12143409	H	82469320	rs12143409	T	C	0.8545	0.0095	0.0024	8.1e-05	691817	82469320	82003636	1	82003636	1	82003636	*	H	-0.132743	3.95833
1_82013240_C_A	rs9438648	1	82013240	C	A	0.0042	1.004	0.984	1.024	0.2064	10	rs9438648	0.6791	1	82013240	A	C	0.2064	1.004	0.984	1.024	0.0042	0.0102	85934	401577	1	82013240	1	82013240	*	rs9438648	M	82478924	rs9438648	A	C	0.2316	0.0136	0.0021	6.9e-11	683888	82478924	82013240	1	82013240	1	82013240	*	M	0.411765	6.47619
1_82016955_T_A	rs17432362	1	82016955	T	A	-0.0016	0.998	0.977	1.021	0.1524	5	rs17432362	0.8898	1	82016955	A	T	0.1524	0.998	0.977	1.021	-0.0016	0.0113	85934	401577	1	82016955	1	82016955	*	rs17432362	W	82482639	rs17432362	A	T	0.1451	-0.0097	0.0024	6e-05	691598	82482639	82016955	1	82016955	1	82016955	*	W	-0.141593	-4.04167
1_82019877_T_C	rs2038974	1	82019877	T	C	0.0041	1.00402	0.986193	1.02249	0.2545	11	rs2038974	0.6597	1	82019877	T	C	0.7455	0.996	0.978	1.014	-0.0041	0.0093	85934	401577	1	82019877	1	82019877	*	rs2038974	Y	82485561	rs2038974	T	C	0.7342	-0.0135	0.002	6.5e-12	691190	82485561	82019877	1	82019877	1	82019877	*	Y	0.44086	-6.75
1_82026511_T_C	rs12145656	1	82026511	T	C	0.0039	1.00402	0.985222	1.02249	0.2479	11	rs12145656	0.6802	1	82026511	T	C	0.7521	0.996	0.978	1.015	-0.0039	0.0094	85934	401577	1	82026511	1	82026511	*	rs12145656	Y	82492195	rs12145656	T	C	0.7384	-0.0137	0.002	3.6e-12	691745	82492195	82026511	1	82026511	1	82026511	*	Y	0.414894	-6.85
1_82029390_A_G	rs12731941	1	82029390	A	G	-0.0012	0.999001	0.977517	1.02145	0.1545	11	rs12731941	0.9163	1	82029390	A	G	0.8455	1.001	0.979	1.023	0.0012	0.0112	85934	401577	1	82029390	1	82029390	*	rs12731941	R	82495074	rs12731941	A	G	0.8514	0.0094	0.0024	9e-05	692559	82495074	82029390	1	82029390	1	82029390	*	R	-0.107143	3.91667
1_82033922_A_G	rs4970660	1	82033922	A	G	-0.0035	0.996016	0.978474	1.01523	0.7419	11	rs4970660	0.7038	1	82033922	A	G	0.2581	1.004	0.985	1.022	0.0035	0.0093	85934	401577	1	82033922	1	82033922	*	rs4970660	R	82499606	rs4970660	A	G	0.2671	0.0133	0.002	1e-11	691673	82499606	82033922	1	82033922	1	82033922	*	R	-0.376344	6.65
1_82038296_G_A	rs12125527	1	82038296	G	A	-0.0013	0.999	0.977	1.021	0.1546	10	rs12125527	0.9056	1	82038296	A	G	0.1546	0.999	0.977	1.021	-0.0013	0.0112	85934	401577	1	82038296	1	82038296	*	rs12125527	R	82503980	rs12125527	A	G	0.1479	-0.0091	0.0025	0.0002	691526	82503980	82038296	1	82038296	1	82038296	*	R	-0.116071	-3.64
1_82039326_T_C	rs4439384	1	82039326	T	C	-0.0036	0.996016	0.978474	1.01523	0.742	11	rs4439384	0.6994	1	82039326	T	C	0.258	1.004	0.985	1.022	0.0036	0.0093	85934	401577	1	82039326	1	82039326	*	rs4439384	Y	82505010	rs4439384	T	C	0.2661	0.0134	0.002	8.6e-12	691831	82505010	82039326	1	82039326	1	82039326	*	Y	-0.387097	6.7
1_82040319_T_C	rs4500362	1	82040319	T	C	0.0014	1.001	0.979432	1.02354	0.8422	11	rs4500362	0.9012	1	82040319	T	C	0.1578	0.999	0.977	1.021	-0.0014	0.0112	85934	401577	1	82040319	1	82040319	*	rs4500362	Y	82506003	rs4500362	T	C	0.1472	-0.0095	0.0024	7.9e-05	692441	82506003	82040319	1	82040319	1	82040319	*	Y	0.125	-3.95833
1_82040573_C_A	rs12135377	1	82040573	C	A	-0.0014	0.999	0.977	1.021	0.1546	10	rs12135377	0.9023	1	82040573	A	C	0.1546	0.999	0.977	1.021	-0.0014	0.0112	85934	401577	1	82040573	1	82040573	*	rs12135377	M	82506257	rs12135377	A	C	0.1497	-0.0096	0.0024	6.2e-05	692430	82506257	82040573	1	82040573	1	82040573	*	M	-0.125	-4
1_82043381_T_C	rs4970663	1	82043381	T	C	0.0035	1.00301	0.985222	1.02145	0.2546	11	rs4970663	0.7083	1	82043381	T	C	0.7454	0.997	0.979	1.015	-0.0035	0.0093	85934	401577	1	82043381	1	82043381	*	rs4970663	Y	82509065	rs4970663	T	C	0.7343	-0.0133	0.002	1.1e-11	692419	82509065	82043381	1	82043381	1	82043381	*	Y	0.376344	-6.65
1_82043706_T_C	rs4970644	1	82043706	T	C	0.0038	1.00402	0.985222	1.02249	0.248	11	rs4970644	0.6821	1	82043706	T	C	0.752	0.996	0.978	1.015	-0.0038	0.0094	85934	401577	1	82043706	1	82043706	*	rs4970644	Y	82509390	rs4970644	T	C	0.7388	-0.0136	0.002	5e-12	692587	82509390	82043706	1	82043706	1	82043706	*	Y	0.404255	-6.8
1_82044317_T_G	rs12123666	1	82044317	T	G	-0.002	0.998004	0.976562	1.02041	0.1522	11	rs12123666	0.8559	1	82044317	T	G	0.8478	1.002	0.98	1.024	0.002	0.0113	85934	401577	1	82044317	1	82044317	*	rs12123666	K	82510001	rs12123666	T	G	0.8551	0.0095	0.0024	8e-05	692007	82510001	82044317	1	82044317	1	82044317	*	K	-0.176991	3.95833
1_82046525_G_T	rs12128399	1	82046525	G	T	0.0033	1.003	0.985	1.022	0.2541	10	rs12128399	0.7232	1	82046525	T	G	0.2541	1.003	0.985	1.022	0.0033	0.0093	85934	401577	1	82046525	1	82046525	*	rs12128399	K	82512209	rs12128399	T	G	0.2656	0.0135	0.002	6.1e-12	691626	82512209	82046525	1	82046525	1	82046525	*	K	0.354839	6.75
1_82048947_A_G	rs12740307	1	82048947	A	G	-0.0008	0.999001	0.977517	1.02145	0.1541	11	rs12740307	0.9451	1	82048947	A	G	0.8459	1.001	0.979	1.023	0.0008	0.0112	85934	401577	1	82048947	1	82048947	*	rs12740307	R	82514631	rs12740307	A	G	0.8541	0.0094	0.0024	9.8e-05	691523	82514631	82048947	1	82048947	1	82048947	*	R	-0.0714286	3.91667
1_82051082_G_A	rs12730272	1	82051082	G	A	-0.0015	0.999	0.977	1.021	0.1517	10	rs12730272	0.8926	1	82051082	A	G	0.1517	0.999	0.977	1.021	-0.0015	0.0113	85934	401577	1	82051082	1	82051082	*	rs12730272	R	82516766	rs12730272	A	G	0.1453	-0.0093	0.0024	0.00012	691573	82516766	82051082	1	82051082	1	82051082	*	R	-0.132743	-3.875
1_82051807_C_T	rs7515935	1	82051807	C	T	-0.0022	0.998	0.98	1.016	0.2761	10	rs7515935	0.8084	1	82051807	T	C	0.2761	0.998	0.98	1.016	-0.0022	0.0091	85934	401577	1	82051807	1	82051807	*	rs7515935	Y	82517491	rs7515935	T	C	0.2612	-0.0071	0.0019	0.00021	691002	82517491	82051807	1	82051807	1	82051807	*	Y	-0.241758	-3.73684
1_82052155_G_T	rs12134655	1	82052155	G	T	-0.0009	0.999	0.977	1.021	0.1519	10	rs12134655	0.9341	1	82052155	T	G	0.1519	0.999	0.977	1.021	-0.0009	0.0113	85934	401577	1	82052155	1	82052155	*	rs12134655	D	82517839	rs12134655	T	G	0.1454	-0.0093	0.0024	0.00012	691577	82517839	82052155	1	82052155	1	82052155	*	D	-0.079646	-3.875
1_82058138_G_A	rs12739725	1	82058138	G	A	-0.0007	0.999	0.977	1.022	0.1523	10	rs12739725	0.9479	1	82058138	A	G	0.1523	0.999	0.977	1.022	-0.0007	0.0113	85934	401577	1	82058138	1	82058138	*	rs12739725	R	82523822	rs12739725	A	G	0.1453	-0.0097	0.0025	7.9e-05	679618	82523822	82058138	1	82058138	1	82058138	*	R	-0.0619469	-3.88
1_82060821_G_C	rs4486485	1	82060821	G	C	-0.0118	0.988	0.968	1.009	0.8194	5	rs4486485	0.2646	1	82060821	C	G	0.8194	0.988	0.968	1.009	-0.0118	0.0106	85934	401577	1	82060821	1	82060821	*	rs4486485	S	82526505	rs4486485	C	G	0.8324	0.0082	0.0023	0.00031	691129	82526505	82060821	1	82060821	1	82060821	*	S	-1.11321	3.56522
1_82063928_C_T	rs12562339	1	82063928	C	T	-0.0015	0.999	0.981	1.016	0.2763	10	rs12562339	0.8652	1	82063928	T	C	0.2763	0.999	0.981	1.016	-0.0015	0.0091	85934	401577	1	82063928	1	82063928	*	rs12562339	Y	82529612	rs12562339	T	C	0.2619	-0.0071	0.0019	0.00025	691637	82529612	82063928	1	82063928	1	82063928	*	Y	-0.164835	-3.73684
1_82065263_G_C	rs12753067	1	82065263	G	C	-0.0035	0.997	0.981	1.013	0.5591	5	rs12753067	0.6664	1	82065263	C	G	0.5591	0.997	0.981	1.013	-0.0035	0.0082	85934	401577	1	82065263	1	82065263	*	rs12753067	V	82530947	rs12753067	C	G	0.5422	-0.009	0.0017	2.1e-07	692056	82530947	82065263	1	82065263	1	82065263	*	V	-0.426829	-5.29412
1_82077496_C_T	rs4408193	1	82077496	C	T	-0.0049	0.995	0.979	1.011	0.4994	10	rs4408193	0.5473	1	82077496	T	C	0.4994	0.995	0.979	1.011	-0.0049	0.0081	85934	401577	1	82077496	1	82077496	*	rs4408193	Y	82543180	rs4408193	T	C	0.487	-0.008	0.0018	6.9e-06	635381	82543180	82077496	1	82077496	1	82077496	*	Y	-0.604938	-4.44444
1_82089684_C_T	rs12129408	1	82089684	C	T	-0.0045	0.996	0.979	1.012	0.6028	10	rs12129408	0.5866	1	82089684	T	C	0.6028	0.996	0.979	1.012	-0.0045	0.0084	85934	401577	1	82089684	1	82089684	*	rs12129408	Y	82555368	rs12129408	T	C	0.5886	-0.0094	0.0017	1.8e-08	788069	82555368	82089684	1	82089684	1	82089684	*	Y	-0.535714	-5.52941
1_82095875_T_G	rs962249	1	82095875	T	G	0.0023	1.002	0.986193	1.01833	0.5836	11	rs962249	0.7824	1	82095875	T	G	0.4164	0.998	0.982	1.014	-0.0023	0.0083	85934	401577	1	82095875	1	82095875	*	rs962249	D	82561559	rs962249	T	G	0.407	-0.0074	0.0017	2.2e-05	682939	82561559	82095875	1	82095875	1	82095875	*	D	0.277108	-4.35294
1_82097193_C_A	rs10874286	1	82097193	C	A	-0.0019	0.998	0.982	1.015	0.3536	10	rs10874286	0.823	1	82097193	A	C	0.3536	0.998	0.982	1.015	-0.0019	0.0085	85934	401577	1	82097193	1	82097193	*	rs10874286	M	82562877	rs10874286	A	C	0.3504	-0.0072	0.0018	7.7e-05	680721	82562877	82097193	1	82097193	1	82097193	*	M	-0.223529	-4
1_82097245_A_G	rs10782777	1	82097245	A	G	-0.0021	0.998004	0.981354	1.0142	0.3571	11	rs10782777	0.8087	1	82097245	A	G	0.6429	1.002	0.986	1.019	0.0021	0.0085	85934	401577	1	82097245	1	82097245	*	rs10782777	D	82562929	rs10782777	A	G	0.6492	0.0072	0.0018	5.8e-05	690037	82562929	82097245	1	82097245	1	82097245	*	D	-0.247059	4
1_82097606_T_C	rs12121851	1	82097606	T	C	-0.0081	0.992063	0.976562	1.00806	0.5278	11	rs12121851	0.3225	1	82097606	T	C	0.4722	1.008	0.992	1.024	0.0081	0.0082	85934	401577	1	82097606	1	82097606	*	rs12121851	Y	82563290	rs12121851	T	C	0.4799	0.0082	0.0018	3.4e-06	691651	82563290	82097606	1	82097606	1	82097606	*	Y	-0.987805	4.55556
1_82671589_A_T	rs3845618	1	82671589	A	T	-0.0099	0.990099	0.971817	1.00908	0.2371	6	rs3845618	0.3097	1	82671589	A	T	0.7629	1.01	0.991	1.029	0.0099	0.0097	85934	401577	1	82671589	1	82671589	*	rs3845618	W	83137272	rs3845618	A	T	0.7665	-0.0075	0.0021	0.00036	678020	83137272	82671589	1	82671589	1	82671589	*	W	-1.02062	-3.57143
1_82675286_A_G	rs403054	1	82675286	A	G	0.0075	1.00705	0.98912	1.02669	0.746	11	rs403054	0.4248	1	82675286	A	G	0.254	0.993	0.974	1.011	-0.0075	0.0094	85934	401577	1	82675286	1	82675286	*	rs403054	R	83140969	rs403054	A	G	0.2394	0.0074	0.002	0.00028	683212	83140969	82675286	1	82675286	1	82675286	*	R	0.797872	3.7
1_82678270_G_A	rs2787979	1	82678270	G	A	0.0215	1.022	1.005	1.039	0.6287	10	rs2787979	0.01111	1	82678270	A	G	0.6287	1.022	1.005	1.039	0.0215	0.0085	85934	401577	1	82678270	1	82678270	*	rs2787979	R	83143953	rs2787979	A	G	0.6526	-0.0064	0.0018	0.00042	682487	83143953	82678270	1	82678270	1	82678270	*	R	2.52941	-3.55556
1_82696010_A_G	rs407424	1	82696010	A	G	0.0213	1.02145	1.00503	1.03842	0.6291	11	rs407424	0.01171	1	82696010	A	G	0.3709	0.979	0.963	0.995	-0.0213	0.0084	85934	401577	1	82696010	1	82696010	*	rs407424	R	83161693	rs407424	A	G	0.3518	0.0063	0.0018	0.00049	691471	83161693	82696010	1	82696010	1	82696010	*	R	2.53571	3.5
1_82760627_G_T	rs320911	1	82760627	G	T	0.0091	1.009	0.991	1.028	0.743	10	rs320911	0.333	1	82760627	T	G	0.743	1.009	0.991	1.028	0.0091	0.0094	85934	401577	1	82760627	1	82760627	*	rs320911	K	83226310	rs320911	T	G	0.7589	-0.0073	0.002	0.00029	688629	83226310	82760627	1	82760627	1	82760627	*	K	0.968085	-3.65
1_82764885_A_G	rs320907	1	82764885	A	G	0.0093	1.00908	0.99108	1.02775	0.7427	11	rs320907	0.3208	1	82764885	A	G	0.2573	0.991	0.973	1.009	-0.0093	0.0094	85934	401577	1	82764885	1	82764885	*	rs320907	R	83230568	rs320907	A	G	0.241	0.0072	0.002	0.00034	688145	83230568	82764885	1	82764885	1	82764885	*	R	0.989362	3.6
1_82765302_C_T	rs320906	1	82765302	C	T	0.0092	1.009	0.991	1.028	0.7466	10	rs320906	0.3313	1	82765302	T	C	0.7466	1.009	0.991	1.028	0.0092	0.0094	85934	401577	1	82765302	1	82765302	*	rs320906	Y	83230985	rs320906	T	C	0.7613	-0.0073	0.002	0.00038	683311	83230985	82765302	1	82765302	1	82765302	*	Y	0.978723	-3.65
1_82768327_A_G	rs7555550	1	82768327	A	G	0.0201	1.02041	1.00301	1.03734	0.6284	11	rs7555550	0.01773	1	82768327	A	G	0.3716	0.98	0.964	0.997	-0.0201	0.0085	85934	401577	1	82768327	1	82768327	*	rs7555550	R	83234010	rs7555550	A	G	0.3552	0.0064	0.0018	0.00041	686473	83234010	82768327	1	82768327	1	82768327	*	R	2.36471	3.55556
1_82771801_A_G	rs320901	1	82771801	A	G	0.0093	1.00908	0.99108	1.02775	0.7454	11	rs320901	0.3216	1	82771801	A	G	0.2546	0.991	0.973	1.009	-0.0093	0.0094	85934	401577	1	82771801	1	82771801	*	rs320901	R	83237484	rs320901	A	G	0.2409	0.0075	0.002	0.00021	684625	83237484	82771801	1	82771801	1	82771801	*	R	0.989362	3.75
1_82772643_C_G	rs2163979	1	82772643	C	G	0.0203	1.02041	1.00402	1.03734	0.6289	6	rs2163979	0.01663	1	82772643	C	G	0.3711	0.98	0.964	0.996	-0.0203	0.0085	85934	401577	1	82772643	1	82772643	*	rs2163979	S	83238326	rs2163979	C	G	0.3526	0.0064	0.0018	0.00043	684334	83238326	82772643	1	82772643	1	82772643	*	S	2.38824	3.55556
1_82773106_G_T	rs2389361	1	82773106	G	T	0.0201	1.02	1.003	1.037	0.627	10	rs2389361	0.01787	1	82773106	T	G	0.627	1.02	1.003	1.037	0.0201	0.0085	85934	401577	1	82773106	1	82773106	*	rs2389361	K	83238789	rs2389361	T	G	0.6468	-0.0064	0.0018	0.00043	683860	83238789	82773106	1	82773106	1	82773106	*	K	2.36471	-3.55556
1_83859446_C_T	rs910184	1	83859446	C	T	0.0011	1.001	0.984	1.019	0.7055	10	rs910184	0.8984	1	83859446	T	C	0.7055	1.001	0.984	1.019	0.0011	0.009	85934	401577	1	83859446	1	83859446	*	rs910184	Y	84325129	rs910184	T	C	0.7071	0.0068	0.0019	0.00038	683052	84325129	83859446	1	83859446	1	83859446	*	Y	0.122222	3.57895
1_83861531_G_A	rs6692233	1	83861531	G	A	-0.0078	0.992	0.976	1.008	0.5252	10	rs6692233	0.3458	1	83861531	A	G	0.5252	0.992	0.976	1.008	-0.0078	0.0082	85934	401577	1	83861531	1	83861531	*	rs6692233	R	84327214	rs6692233	A	G	0.5366	0.0076	0.0017	1.3e-05	682035	84327214	83861531	1	83861531	1	83861531	*	R	-0.95122	4.47059
1_83862946_G_A	rs12118434	1	83862946	G	A	-0.0072	0.993	0.977	1.009	0.5266	10	rs12118434	0.3811	1	83862946	A	G	0.5266	0.993	0.977	1.009	-0.0072	0.0082	85934	401577	1	83862946	1	83862946	*	rs12118434	R	84328629	rs12118434	A	G	0.537	0.0076	0.0017	1.2e-05	688828	84328629	83862946	1	83862946	1	83862946	*	R	-0.878049	4.47059
1_83863552_C_T	rs2024591	1	83863552	C	T	-0.0089	0.991	0.975	1.007	0.5784	10	rs2024591	0.284	1	83863552	T	C	0.5784	0.991	0.975	1.007	-0.0089	0.0083	85934	401577	1	83863552	1	83863552	*	rs2024591	Y	84329235	rs2024591	T	C	0.5869	0.0071	0.0017	4.5e-05	690602	84329235	83863552	1	83863552	1	83863552	*	Y	-1.07229	4.17647
1_83866552_A_G	rs726607	1	83866552	A	G	-0.0019	0.998004	0.980392	1.01626	0.7416	11	rs726607	0.8425	1	83866552	A	G	0.2584	1.002	0.984	1.02	0.0019	0.0093	85934	401577	1	83866552	1	83866552	*	rs726607	R	84332235	rs726607	A	G	0.257	-0.007	0.002	0.00033	690556	84332235	83866552	1	83866552	1	83866552	*	R	-0.204301	-3.5
1_83873814_A_T	rs1475263	1	83873814	A	T	-0.0081	0.992063	0.976562	1.00806	0.5257	6	rs1475263	0.3256	1	83873814	A	T	0.4743	1.008	0.992	1.024	0.0081	0.0082	85934	401577	1	83873814	1	83873814	*	rs1475263	W	84339497	rs1475263	A	T	0.463	-0.0073	0.0017	2.4e-05	690659	84339497	83873814	1	83873814	1	83873814	*	W	-0.987805	-4.29412
1_83875070_G_T	rs4907186	1	83875070	G	T	-0.0092	0.991	0.975	1.007	0.5769	10	rs4907186	0.2657	1	83875070	T	G	0.5769	0.991	0.975	1.007	-0.0092	0.0083	85934	401577	1	83875070	1	83875070	*	rs4907186	K	84340753	rs4907186	T	G	0.5868	0.0071	0.0017	5e-05	690875	84340753	83875070	1	83875070	1	83875070	*	K	-1.10843	4.17647
1_83883924_A_G	rs12070578	1	83883924	A	G	-0.0093	0.99108	0.974659	1.00705	0.5771	11	rs12070578	0.2637	1	83883924	A	G	0.4229	1.009	0.993	1.026	0.0093	0.0083	85934	401577	1	83883924	1	83883924	*	rs12070578	R	84349607	rs12070578	A	G	0.4135	-0.007	0.0017	5.8e-05	691495	84349607	83883924	1	83883924	1	83883924	*	R	-1.12048	-4.11765
1_83888599_T_C	rs11163861	1	83888599	T	C	-0.0075	0.992063	0.976562	1.00908	0.5253	11	rs11163861	0.3621	1	83888599	T	C	0.4747	1.008	0.991	1.024	0.0075	0.0082	85934	401577	1	83888599	1	83888599	*	rs11163861	Y	84354282	rs11163861	T	C	0.464	-0.0074	0.0017	1.8e-05	692045	84354282	83888599	1	83888599	1	83888599	*	Y	-0.914634	-4.35294
1_83889735_T_A	rs11163862	1	83889735	T	A	-0.0096	0.99	0.975	1.006	0.5596	5	rs11163862	0.2428	1	83889735	A	T	0.5596	0.99	0.975	1.006	-0.0096	0.0082	85934	401577	1	83889735	1	83889735	*	rs11163862	W	84355418	rs11163862	A	T	0.5687	0.0071	0.0017	3.9e-05	691983	84355418	83889735	1	83889735	1	83889735	*	W	-1.17073	4.17647
1_83894618_C_A	rs1359331	1	83894618	C	A	-0.0096	0.99	0.974	1.007	0.576	10	rs1359331	0.2472	1	83894618	A	C	0.576	0.99	0.974	1.007	-0.0096	0.0083	85934	401577	1	83894618	1	83894618	*	rs1359331	M	84360301	rs1359331	A	C	0.5857	0.0072	0.0017	3.5e-05	689688	84360301	83894618	1	83894618	1	83894618	*	M	-1.15663	4.23529
1_83899648_C_A	rs980417	1	83899648	C	A	-0.0091	0.991	0.975	1.007	0.5769	10	rs980417	0.2715	1	83899648	A	C	0.5769	0.991	0.975	1.007	-0.0091	0.0083	85934	401577	1	83899648	1	83899648	*	rs980417	M	84365331	rs980417	A	C	0.5856	0.0073	0.0018	3.2e-05	691376	84365331	83899648	1	83899648	1	83899648	*	M	-1.09639	4.05556
1_83901234_C_T	rs11163865	1	83901234	C	T	-0.0093	0.991	0.975	1.007	0.5594	10	rs11163865	0.2558	1	83901234	T	C	0.5594	0.991	0.975	1.007	-0.0093	0.0082	85934	401577	1	83901234	1	83901234	*	rs11163865	Y	84366917	rs11163865	T	C	0.5683	0.0069	0.0017	6.7e-05	692234	84366917	83901234	1	83901234	1	83901234	*	Y	-1.13415	4.05882
1_83901343_A_G	rs683074	1	83901343	A	G	-0.0019	0.998004	0.980392	1.01626	0.7407	11	rs683074	0.838	1	83901343	A	G	0.2593	1.002	0.984	1.02	0.0019	0.0093	85934	401577	1	83901343	1	83901343	*	rs683074	R	84367026	rs683074	A	G	0.2558	-0.007	0.002	0.00036	690714	84367026	83901343	1	83901343	1	83901343	*	R	-0.204301	-3.5
1_83901440_A_G	rs11163866	1	83901440	A	G	-0.0093	0.99108	0.974659	1.00705	0.5594	11	rs11163866	0.2573	1	83901440	A	G	0.4406	1.009	0.993	1.026	0.0093	0.0082	85934	401577	1	83901440	1	83901440	*	rs11163866	R	84367123	rs11163866	A	G	0.4317	-0.0069	0.0017	6.9e-05	692201	84367123	83901440	1	83901440	1	83901440	*	R	-1.13415	-4.05882
1_83902432_T_C	rs12407641	1	83902432	T	C	-0.0074	0.993049	0.976562	1.00908	0.5245	11	rs12407641	0.3639	1	83902432	T	C	0.4755	1.007	0.991	1.024	0.0074	0.0082	85934	401577	1	83902432	1	83902432	*	rs12407641	Y	84368115	rs12407641	T	C	0.4646	-0.0074	0.0017	1.8e-05	692250	84368115	83902432	1	83902432	1	83902432	*	Y	-0.902439	-4.35294
1_83902959_G_A	rs10127737	1	83902959	G	A	-0.0097	0.99	0.974	1.007	0.5768	10	rs10127737	0.2421	1	83902959	A	G	0.5768	0.99	0.974	1.007	-0.0097	0.0083	85934	401577	1	83902959	1	83902959	*	rs10127737	R	84368642	rs10127737	A	G	0.5855	0.0072	0.0017	3.6e-05	691648	84368642	83902959	1	83902959	1	83902959	*	R	-1.16867	4.23529
1_83904710_A_C	rs1570691	1	83904710	A	C	-0.0097	0.990099	0.974659	1.00604	0.5592	11	rs1570691	0.2376	1	83904710	A	C	0.4408	1.01	0.994	1.026	0.0097	0.0082	85934	401577	1	83904710	1	83904710	*	rs1570691	M	84370393	rs1570691	A	C	0.4326	-0.0068	0.0017	7.5e-05	692491	84370393	83904710	1	83904710	1	83904710	*	M	-1.18293	-4
1_83908755_T_C	rs12748268	1	83908755	T	C	-0.0076	0.992063	0.976562	1.00806	0.5248	11	rs12748268	0.3529	1	83908755	T	C	0.4752	1.008	0.992	1.024	0.0076	0.0082	85934	401577	1	83908755	1	83908755	*	rs12748268	Y	84374438	rs12748268	T	C	0.4643	-0.0073	0.0017	2.1e-05	692506	84374438	83908755	1	83908755	1	83908755	*	Y	-0.926829	-4.29412
1_83909299_G_T	rs4907189	1	83909299	G	T	-0.0082	0.992	0.976	1.008	0.5253	10	rs4907189	0.3183	1	83909299	T	G	0.5253	0.992	0.976	1.008	-0.0082	0.0082	85934	401577	1	83909299	1	83909299	*	rs4907189	K	84374982	rs4907189	T	G	0.536	0.0072	0.0017	2.8e-05	692236	84374982	83909299	1	83909299	1	83909299	*	K	-1	4.23529
1_83913778_G_C	rs12410617	1	83913778	G	C	-0.0075	0.993	0.977	1.009	0.5249	5	rs12410617	0.356	1	83913778	C	G	0.5249	0.993	0.977	1.009	-0.0075	0.0082	85934	401577	1	83913778	1	83913778	*	rs12410617	S	84379461	rs12410617	C	G	0.5357	0.0073	0.0017	2.5e-05	692449	84379461	83913778	1	83913778	1	83913778	*	S	-0.914634	4.29412
1_83917161_T_C	rs1324484	1	83917161	T	C	-0.0079	0.992063	0.976562	1.00806	0.5244	11	rs1324484	0.3301	1	83917161	T	C	0.4756	1.008	0.992	1.024	0.0079	0.0082	85934	401577	1	83917161	1	83917161	*	rs1324484	Y	84382844	rs1324484	T	C	0.4644	-0.0072	0.0017	3.2e-05	691511	84382844	83917161	1	83917161	1	83917161	*	Y	-0.963415	-4.23529
1_83917808_T_C	rs12135028	1	83917808	T	C	0.0004	1	0.983284	1.01833	0.3065	11	rs12135028	0.9616	1	83917808	T	C	0.6935	1	0.982	1.017	-0.0004	0.0089	85934	401577	1	83917808	1	83917808	*	rs12135028	Y	84383491	rs12135028	T	C	0.6898	-0.0084	0.0019	9.3e-06	674691	84383491	83917808	1	83917808	1	83917808	*	Y	0.0449438	-4.42105
1_83919142_G_A	rs1324486	1	83919142	G	A	-0.0106	0.989	0.974	1.005	0.5605	10	rs1324486	0.1956	1	83919142	A	G	0.5605	0.989	0.974	1.005	-0.0106	0.0082	85934	401577	1	83919142	1	83919142	*	rs1324486	R	84384825	rs1324486	A	G	0.5679	0.0069	0.0017	6.7e-05	692008	84384825	83919142	1	83919142	1	83919142	*	R	-1.29268	4.05882
1_83919164_C_T	rs11163867	1	83919164	C	T	-0.0102	0.99	0.974	1.006	0.5586	10	rs11163867	0.2124	1	83919164	T	C	0.5586	0.99	0.974	1.006	-0.0102	0.0082	85934	401577	1	83919164	1	83919164	*	rs11163867	Y	84384847	rs11163867	T	C	0.5682	0.0068	0.0018	0.00014	637759	84384847	83919164	1	83919164	1	83919164	*	Y	-1.2439	3.77778
1_83922188_A_C	rs12139191	1	83922188	A	C	-0.01	0.990099	0.974659	1.00604	0.5593	11	rs12139191	0.2215	1	83922188	A	C	0.4407	1.01	0.994	1.026	0.01	0.0082	85934	401577	1	83922188	1	83922188	*	rs12139191	M	84387871	rs12139191	A	C	0.4317	-0.0067	0.0017	0.00011	692000	84387871	83922188	1	83922188	1	83922188	*	M	-1.21951	-3.94118
1_83922435_G_C	rs10493741	1	83922435	G	C	-0.0104	0.99	0.974	1.006	0.5594	5	rs10493741	0.2054	1	83922435	C	G	0.5594	0.99	0.974	1.006	-0.0104	0.0082	85934	401577	1	83922435	1	83922435	*	rs10493741	S	84388118	rs10493741	C	G	0.5683	0.0069	0.0017	6.4e-05	692090	84388118	83922435	1	83922435	1	83922435	*	S	-1.26829	4.05882
1_83924277_C_T	rs6694752	1	83924277	C	T	-0.0102	0.99	0.974	1.006	0.5768	10	rs6694752	0.2148	1	83924277	T	C	0.5768	0.99	0.974	1.006	-0.0102	0.0082	85934	401577	1	83924277	1	83924277	*	rs6694752	Y	84389960	rs6694752	T	C	0.5855	0.0067	0.0017	0.0001	691687	84389960	83924277	1	83924277	1	83924277	*	Y	-1.2439	3.94118
1_83924310_A_G	rs6699501	1	83924310	A	G	-0.0098	0.990099	0.974659	1.00604	0.559	11	rs6699501	0.2315	1	83924310	A	G	0.441	1.01	0.994	1.026	0.0098	0.0082	85934	401577	1	83924310	1	83924310	*	rs6699501	R	84389993	rs6699501	A	G	0.4297	-0.0066	0.0017	0.00012	691968	84389993	83924310	1	83924310	1	83924310	*	R	-1.19512	-3.88235
1_83931330_T_G	rs11163868	1	83931330	T	G	-0.0079	0.992063	0.976562	1.00806	0.5242	11	rs11163868	0.3305	1	83931330	T	G	0.4758	1.008	0.992	1.024	0.0079	0.0082	85934	401577	1	83931330	1	83931330	*	rs11163868	K	84397013	rs11163868	T	G	0.4646	-0.0072	0.0017	3.4e-05	691928	84397013	83931330	1	83931330	1	83931330	*	K	-0.963415	-4.23529
1_83932783_T_A	rs1871924	1	83932783	T	A	-0.0099	0.99	0.974	1.006	0.5591	5	rs1871924	0.2293	1	83932783	A	T	0.5591	0.99	0.974	1.006	-0.0099	0.0082	85934	401577	1	83932783	1	83932783	*	rs1871924	W	84398466	rs1871924	A	T	0.5682	0.0069	0.0017	7.1e-05	691972	84398466	83932783	1	83932783	1	83932783	*	W	-1.20732	4.05882
1_83935528_G_A	rs12145258	1	83935528	G	A	-0.0102	0.99	0.974	1.006	0.5587	10	rs12145258	0.214	1	83935528	A	G	0.5587	0.99	0.974	1.006	-0.0102	0.0082	85934	401577	1	83935528	1	83935528	*	rs12145258	R	84401211	rs12145258	A	G	0.5681	0.0069	0.0017	7.9e-05	691966	84401211	83935528	1	83935528	1	83935528	*	R	-1.2439	4.05882
1_83939382_A_T	rs12146038	1	83939382	A	T	-0.0075	0.992063	0.976562	1.00908	0.5245	6	rs12146038	0.3559	1	83939382	A	T	0.4755	1.008	0.991	1.024	0.0075	0.0082	85934	401577	1	83939382	1	83939382	*	rs12146038	W	84405065	rs12146038	A	T	0.465	-0.0069	0.0017	5.3e-05	691950	84405065	83939382	1	83939382	1	83939382	*	W	-0.914634	-4.05882
1_83950532_C_G	rs12406984	1	83950532	C	G	-0.0078	0.992063	0.976562	1.00806	0.5243	6	rs12406984	0.3379	1	83950532	C	G	0.4757	1.008	0.992	1.024	0.0078	0.0082	85934	401577	1	83950532	1	83950532	*	rs12406984	S	84416215	rs12406984	C	G	0.4646	-0.0071	0.0017	3.7e-05	686037	84416215	83950532	1	83950532	1	83950532	*	S	-0.95122	-4.17647
1_83950725_T_C	rs12757632	1	83950725	T	C	-0.0075	0.992063	0.976562	1.00806	0.5259	11	rs12757632	0.356	1	83950725	T	C	0.4741	1.008	0.992	1.024	0.0075	0.0081	85934	401577	1	83950725	1	83950725	*	rs12757632	Y	84416408	rs12757632	T	C	0.4647	-0.0074	0.0018	3e-05	637525	84416408	83950725	1	83950725	1	83950725	*	Y	-0.925926	-4.11111
1_83953614_T_C	rs7551787	1	83953614	T	C	-0.0108	0.98912	0.97371	1.00503	0.56	11	rs7551787	0.1881	1	83953614	T	C	0.44	1.011	0.995	1.027	0.0108	0.0082	85934	401577	1	83953614	1	83953614	*	rs7551787	Y	84419297	rs7551787	T	C	0.4314	-0.0068	0.0017	8.4e-05	689534	84419297	83953614	1	83953614	1	83953614	*	Y	-1.31707	-4
1_83958208_T_A	rs7550413	1	83958208	T	A	-0.0104	0.99	0.974	1.006	0.5593	5	rs7550413	0.2028	1	83958208	A	T	0.5593	0.99	0.974	1.006	-0.0104	0.0082	85934	401577	1	83958208	1	83958208	*	rs7550413	W	84423891	rs7550413	A	T	0.5684	0.007	0.0017	5.1e-05	691269	84423891	83958208	1	83958208	1	83958208	*	W	-1.26829	4.11765
1_83958350_C_T	rs10874424	1	83958350	C	T	-0.0099	0.99	0.974	1.006	0.5589	10	rs10874424	0.227	1	83958350	T	C	0.5589	0.99	0.974	1.006	-0.0099	0.0082	85934	401577	1	83958350	1	83958350	*	rs10874424	Y	84424033	rs10874424	T	C	0.5682	0.0067	0.0017	0.00011	691451	84424033	83958350	1	83958350	1	83958350	*	Y	-1.20732	3.94118
1_83958754_G_C	rs11163874	1	83958754	G	C	-0.0075	0.993	0.977	1.009	0.5246	5	rs11163874	0.3587	1	83958754	C	G	0.5246	0.993	0.977	1.009	-0.0075	0.0082	85934	401577	1	83958754	1	83958754	*	rs11163874	S	84424437	rs11163874	C	G	0.5356	0.0072	0.0017	2.8e-05	691437	84424437	83958754	1	83958754	1	83958754	*	S	-0.914634	4.23529
1_83960366_A_T	rs882897	1	83960366	A	T	-0.0099	0.990099	0.974659	1.00604	0.5589	6	rs882897	0.2257	1	83960366	A	T	0.4411	1.01	0.994	1.026	0.0099	0.0082	85934	401577	1	83960366	1	83960366	*	rs882897	W	84426049	rs882897	A	T	0.4318	-0.0067	0.0017	0.00011	691511	84426049	83960366	1	83960366	1	83960366	*	W	-1.20732	-3.94118
1_83961369_A_C	rs1536166	1	83961369	A	C	0.0002	1	0.983284	1.01729	0.32	11	rs1536166	0.9834	1	83961369	A	C	0.68	1	0.983	1.017	-0.0002	0.0088	85934	401577	1	83961369	1	83961369	*	rs1536166	M	84427052	rs1536166	A	C	0.6779	-0.0087	0.0019	3.1e-06	688186	84427052	83961369	1	83961369	1	83961369	*	M	0.0227273	-4.57895
1_83962024_G_C	rs942848	1	83962024	G	C	-0.0079	0.992	0.976	1.008	0.5242	5	rs942848	0.3298	1	83962024	C	G	0.5242	0.992	0.976	1.008	-0.0079	0.0082	85934	401577	1	83962024	1	83962024	*	rs942848	S	84427707	rs942848	C	G	0.5356	0.0072	0.0017	3.2e-05	691535	84427707	83962024	1	83962024	1	83962024	*	S	-0.963415	4.23529
1_83963922_T_G	rs11163875	1	83963922	T	G	-0.0078	0.992063	0.976562	1.00806	0.5242	11	rs11163875	0.3413	1	83963922	T	G	0.4758	1.008	0.992	1.024	0.0078	0.0082	85934	401577	1	83963922	1	83963922	*	rs11163875	K	84429605	rs11163875	T	G	0.4646	-0.0072	0.0017	3.2e-05	691529	84429605	83963922	1	83963922	1	83963922	*	K	-0.95122	-4.23529
1_83968062_C_G	rs12730621	1	83968062	C	G	-0.0099	0.990099	0.974659	1.00604	0.5589	6	rs12730621	0.2275	1	83968062	C	G	0.4411	1.01	0.994	1.026	0.0099	0.0082	85934	401577	1	83968062	1	83968062	*	rs12730621	S	84433745	rs12730621	C	G	0.4317	-0.0066	0.0017	0.00012	691405	84433745	83968062	1	83968062	1	83968062	*	S	-1.20732	-3.88235
1_83968742_T_C	rs12759527	1	83968742	T	C	-0.008	0.992063	0.976562	1.00806	0.5249	11	rs12759527	0.3277	1	83968742	T	C	0.4751	1.008	0.992	1.024	0.008	0.0081	85934	401577	1	83968742	1	83968742	*	rs12759527	Y	84434425	rs12759527	T	C	0.4646	-0.0072	0.0017	2.8e-05	690066	84434425	83968742	1	83968742	1	83968742	*	Y	-0.987654	-4.23529
1_83968834_C_T	rs12141272	1	83968834	C	T	-0.0105	0.99	0.974	1.006	0.5588	10	rs12141272	0.2001	1	83968834	T	C	0.5588	0.99	0.974	1.006	-0.0105	0.0082	85934	401577	1	83968834	1	83968834	*	rs12141272	Y	84434517	rs12141272	T	C	0.5678	0.0067	0.0017	0.00011	689278	84434517	83968834	1	83968834	1	83968834	*	Y	-1.28049	3.94118
1_83970017_G_A	rs6703382	1	83970017	G	A	-0.0077	0.992	0.977	1.008	0.5242	10	rs6703382	0.3425	1	83970017	A	G	0.5242	0.992	0.977	1.008	-0.0077	0.0082	85934	401577	1	83970017	1	83970017	*	rs6703382	R	84435700	rs6703382	A	G	0.5354	0.0072	0.0017	2.9e-05	691423	84435700	83970017	1	83970017	1	83970017	*	R	-0.939024	4.23529
1_83970129_G_A	rs6703493	1	83970129	G	A	-0.0104	0.99	0.974	1.006	0.5596	10	rs6703493	0.2066	1	83970129	A	G	0.5596	0.99	0.974	1.006	-0.0104	0.0082	85934	401577	1	83970129	1	83970129	*	rs6703493	R	84435812	rs6703493	A	G	0.5686	0.0069	0.0017	7e-05	691329	84435812	83970129	1	83970129	1	83970129	*	R	-1.26829	4.05882
1_83970773_T_C	rs1952066	1	83970773	T	C	-0.0095	0.990099	0.974659	1.00705	0.5586	11	rs1952066	0.2466	1	83970773	T	C	0.4414	1.01	0.993	1.026	0.0095	0.0082	85934	401577	1	83970773	1	83970773	*	rs1952066	Y	84436456	rs1952066	T	C	0.4317	-0.0069	0.0017	6.7e-05	691282	84436456	83970773	1	83970773	1	83970773	*	Y	-1.15854	-4.05882
1_83971969_A_T	rs2389617	1	83971969	A	T	-0.0099	0.990099	0.974659	1.00604	0.5589	6	rs2389617	0.2289	1	83971969	A	T	0.4411	1.01	0.994	1.026	0.0099	0.0082	85934	401577	1	83971969	1	83971969	*	rs2389617	W	84437652	rs2389617	A	T	0.4324	-0.0067	0.0017	0.00012	691122	84437652	83971969	1	83971969	1	83971969	*	W	-1.20732	-3.94118
1_83976165_T_A	rs11163877	1	83976165	T	A	-0.0102	0.99	0.974	1.006	0.5593	5	rs11163877	0.2127	1	83976165	A	T	0.5593	0.99	0.974	1.006	-0.0102	0.0082	85934	401577	1	83976165	1	83976165	*	rs11163877	W	84441848	rs11163877	A	T	0.5687	0.0069	0.0017	6.8e-05	691322	84441848	83976165	1	83976165	1	83976165	*	W	-1.2439	4.05882
1_83976971_G_A	rs11163878	1	83976971	G	A	-0.0081	0.992	0.976	1.008	0.5244	10	rs11163878	0.3203	1	83976971	A	G	0.5244	0.992	0.976	1.008	-0.0081	0.0082	85934	401577	1	83976971	1	83976971	*	rs11163878	R	84442654	rs11163878	A	G	0.5355	0.007	0.0017	4.8e-05	691375	84442654	83976971	1	83976971	1	83976971	*	R	-0.987805	4.11765
1_83978482_G_A	rs4907191	1	83978482	G	A	-0.0073	0.993	0.977	1.009	0.5246	10	rs4907191	0.3713	1	83978482	A	G	0.5246	0.993	0.977	1.009	-0.0073	0.0082	85934	401577	1	83978482	1	83978482	*	rs4907191	R	84444165	rs4907191	A	G	0.5356	0.0072	0.0017	3e-05	691352	84444165	83978482	1	83978482	1	83978482	*	R	-0.890244	4.23529
1_83979069_T_C	rs10493744	1	83979069	T	C	-0.0075	0.992063	0.976562	1.00908	0.5243	11	rs10493744	0.3566	1	83979069	T	C	0.4757	1.008	0.991	1.024	0.0075	0.0082	85934	401577	1	83979069	1	83979069	*	rs10493744	Y	84444752	rs10493744	T	C	0.4646	-0.0072	0.0017	3e-05	691264	84444752	83979069	1	83979069	1	83979069	*	Y	-0.914634	-4.23529
1_83986137_A_G	rs10874426	1	83986137	A	G	-0.0121	0.988142	0.971817	1.00402	0.578	11	rs10874426	0.1415	1	83986137	A	G	0.422	1.012	0.996	1.029	0.0121	0.0082	85934	401577	1	83986137	1	83986137	*	rs10874426	R	84451820	rs10874426	A	G	0.416	-0.0068	0.0017	9.7e-05	691034	84451820	83986137	1	83986137	1	83986137	*	R	-1.47561	-4
1_83991265_T_A	rs12749350	1	83991265	T	A	-0.0102	0.99	0.974	1.006	0.5589	5	rs12749350	0.2122	1	83991265	A	T	0.5589	0.99	0.974	1.006	-0.0102	0.0082	85934	401577	1	83991265	1	83991265	*	rs12749350	W	84456948	rs12749350	A	T	0.5683	0.0069	0.0017	7.6e-05	691351	84456948	83991265	1	83991265	1	83991265	*	W	-1.2439	4.05882
1_83998522_T_C	rs1952065	1	83998522	T	C	-0.0106	0.98912	0.97371	1.00503	0.5591	11	rs1952065	0.1957	1	83998522	T	C	0.4409	1.011	0.995	1.027	0.0106	0.0082	85934	401577	1	83998522	1	83998522	*	rs1952065	Y	84464205	rs1952065	T	C	0.4318	-0.0069	0.0017	7.6e-05	689126	84464205	83998522	1	83998522	1	83998522	*	Y	-1.29268	-4.05882
1_84012538_T_C	rs667304	1	84012538	T	C	-0.0033	0.997009	0.979432	1.0142	0.7261	11	rs667304	0.7214	1	84012538	T	C	0.2739	1.003	0.986	1.021	0.0033	0.0091	85934	401577	1	84012538	1	84012538	*	rs667304	Y	84478221	rs667304	T	C	0.2708	-0.0073	0.002	0.0003	667023	84478221	84012538	1	84012538	1	84012538	*	Y	-0.362637	-3.65
1_84024773_G_A	rs955524	1	84024773	G	A	-0.0022	0.998	0.98	1.016	0.742	10	rs955524	0.8169	1	84024773	A	G	0.742	0.998	0.98	1.016	-0.0022	0.0093	85934	401577	1	84024773	1	84024773	*	rs955524	R	84490456	rs955524	A	G	0.7459	0.0069	0.002	0.0005	690451	84490456	84024773	1	84024773	1	84024773	*	R	-0.236559	3.45
1_84025211_T_C	rs658765	1	84025211	T	C	-0.0024	0.998004	0.979432	1.01626	0.744	11	rs658765	0.7952	1	84025211	T	C	0.256	1.002	0.984	1.021	0.0024	0.0093	85934	401577	1	84025211	1	84025211	*	rs658765	Y	84490894	rs658765	T	C	0.2529	-0.007	0.002	0.00042	690855	84490894	84025211	1	84025211	1	84025211	*	Y	-0.258065	-3.5
1_84030251_C_G	rs659743	1	84030251	C	G	-0.0025	0.997009	0.979432	1.01626	0.7428	6	rs659743	0.7851	1	84030251	C	G	0.2572	1.003	0.984	1.021	0.0025	0.0093	85934	401577	1	84030251	1	84030251	*	rs659743	S	84495934	rs659743	C	G	0.2531	-0.0075	0.0021	0.00044	527521	84495934	84030251	1	84030251	1	84030251	*	S	-0.268817	-3.57143
1_84033129_G_A	rs669110	1	84033129	G	A	-0.0037	0.996	0.978	1.015	0.743	10	rs669110	0.6953	1	84033129	A	G	0.743	0.996	0.978	1.015	-0.0037	0.0093	85934	401577	1	84033129	1	84033129	*	rs669110	R	84498812	rs669110	A	G	0.747	0.0077	0.0021	0.0003	535622	84498812	84033129	1	84033129	1	84033129	*	R	-0.397849	3.66667
1_84033320_C_T	rs615352	1	84033320	C	T	-0.0027	0.997	0.979	1.016	0.7454	10	rs615352	0.7717	1	84033320	T	C	0.7454	0.997	0.979	1.016	-0.0027	0.0093	85934	401577	1	84033320	1	84033320	*	rs615352	Y	84499003	rs615352	T	C	0.7469	0.0074	0.0021	0.00041	560030	84499003	84033320	1	84033320	1	84033320	*	Y	-0.290323	3.52381
1_84038426_C_T	rs566830	1	84038426	C	T	-0.0037	0.996	0.978	1.015	0.7443	10	rs566830	0.6896	1	84038426	T	C	0.7443	0.996	0.978	1.015	-0.0037	0.0093	85934	401577	1	84038426	1	84038426	*	rs566830	Y	84504109	rs566830	T	C	0.7473	0.0077	0.0021	0.00035	527765	84504109	84038426	1	84038426	1	84038426	*	Y	-0.397849	3.66667
1_84038737_C_T	rs581864	1	84038737	C	T	0.0142	1.014	0.992	1.037	0.1502	10	rs581864	0.2176	1	84038737	T	C	0.1502	1.014	0.992	1.037	0.0142	0.0115	85934	401577	1	84038737	1	84038737	*	rs581864	Y	84504420	rs581864	T	C	0.1393	0.0091	0.0023	9e-05	783087	84504420	84038737	1	84038737	1	84038737	*	Y	1.23478	3.95652
1_84050360_T_C	rs626376	1	84050360	T	C	-0.0035	0.996016	0.978474	1.01523	0.7436	11	rs626376	0.7099	1	84050360	T	C	0.2564	1.004	0.985	1.022	0.0035	0.0093	85934	401577	1	84050360	1	84050360	*	rs626376	Y	84516043	rs626376	T	C	0.2532	-0.007	0.002	0.00043	691366	84516043	84050360	1	84050360	1	84050360	*	Y	-0.376344	-3.5
1_84060106_C_T	rs562971	1	84060106	C	T	-0.0036	0.996	0.978	1.015	0.7444	10	rs562971	0.7013	1	84060106	T	C	0.7444	0.996	0.978	1.015	-0.0036	0.0093	85934	401577	1	84060106	1	84060106	*	rs562971	Y	84525789	rs562971	T	C	0.7468	0.0069	0.002	0.00048	692593	84525789	84060106	1	84060106	1	84060106	*	Y	-0.387097	3.45
1_84061608_G_A	rs1811643	1	84061608	G	A	-0.0036	0.996	0.978	1.015	0.7437	10	rs1811643	0.7037	1	84061608	A	G	0.7437	0.996	0.978	1.015	-0.0036	0.0093	85934	401577	1	84061608	1	84061608	*	rs1811643	R	84527291	rs1811643	A	G	0.7469	0.0071	0.002	0.00034	692508	84527291	84061608	1	84061608	1	84061608	*	R	-0.387097	3.55
1_84061711_T_C	rs2892811	1	84061711	T	C	-0.0036	0.996016	0.978474	1.01523	0.7437	11	rs2892811	0.7034	1	84061711	T	C	0.2563	1.004	0.985	1.022	0.0036	0.0093	85934	401577	1	84061711	1	84061711	*	rs2892811	Y	84527394	rs2892811	T	C	0.2531	-0.007	0.002	0.00043	692311	84527394	84061711	1	84061711	1	84061711	*	Y	-0.387097	-3.5
1_84064370_T_G	rs663521	1	84064370	T	G	-0.0098	0.990099	0.971817	1.00908	0.7734	11	rs663521	0.3144	1	84064370	T	G	0.2266	1.01	0.991	1.029	0.0098	0.0098	85934	401577	1	84064370	1	84064370	*	rs663521	K	84530053	rs663521	T	G	0.2245	-0.0081	0.0021	0.00011	685810	84530053	84064370	1	84064370	1	84064370	*	K	-1	-3.85714
1_84093675_T_G	rs12035258	1	84093675	T	G	0.0065	1.00604	0.987167	1.02564	0.2278	11	rs12035258	0.5026	1	84093675	T	G	0.7722	0.994	0.975	1.013	-0.0065	0.0097	85934	401577	1	84093675	1	84093675	*	rs12035258	K	84559358	rs12035258	T	G	0.767	0.0091	0.002	6.1e-06	691907	84559358	84093675	1	84093675	1	84093675	*	K	0.670103	4.55
1_84102082_T_C	rs2642184	1	84102082	T	C	0.0068	1.00705	0.988142	1.02564	0.228	11	rs2642184	0.4805	1	84102082	T	C	0.772	0.993	0.975	1.012	-0.0068	0.0097	85934	401577	1	84102082	1	84102082	*	rs2642184	Y	84567765	rs2642184	T	C	0.7664	0.0091	0.002	7.3e-06	692103	84567765	84102082	1	84102082	1	84102082	*	Y	0.701031	4.55
1_84110520_G_A	rs2812452	1	84110520	G	A	0.0061	1.006	0.987	1.025	0.2328	10	rs2812452	0.5276	1	84110520	A	G	0.2328	1.006	0.987	1.025	0.0061	0.0096	85934	401577	1	84110520	1	84110520	*	rs2812452	R	84576203	rs2812452	A	G	0.2382	-0.0091	0.002	5.4e-06	692055	84576203	84110520	1	84110520	1	84110520	*	R	0.635417	-4.55
1_84114201_A_G	rs2684914	1	84114201	A	G	0.0074	1.00705	0.988142	1.02669	0.2285	11	rs2684914	0.4417	1	84114201	A	G	0.7715	0.993	0.974	1.012	-0.0074	0.0097	85934	401577	1	84114201	1	84114201	*	rs2684914	R	84579884	rs2684914	A	G	0.7675	0.0088	0.002	1.3e-05	692608	84579884	84114201	1	84114201	1	84114201	*	R	0.762887	4.4
1_84124446_A_G	rs1016379	1	84124446	A	G	0.0072	1.00705	0.988142	1.02669	0.2281	11	rs1016379	0.4555	1	84124446	A	G	0.7719	0.993	0.974	1.012	-0.0072	0.0097	85934	401577	1	84124446	1	84124446	*	rs1016379	R	84590129	rs1016379	A	G	0.7668	0.0088	0.002	1.4e-05	691287	84590129	84124446	1	84124446	1	84124446	*	R	0.742268	4.4
1_84124844_A_G	rs2139931	1	84124844	A	G	0.0071	1.00705	0.988142	1.02669	0.2278	11	rs2139931	0.4618	1	84124844	A	G	0.7722	0.993	0.974	1.012	-0.0071	0.0097	85934	401577	1	84124844	1	84124844	*	rs2139931	R	84590527	rs2139931	A	G	0.767	0.0088	0.002	1.4e-05	691203	84590527	84124844	1	84124844	1	84124844	*	R	0.731959	4.4
1_84137804_G_A	rs2642183	1	84137804	G	A	0.0056	1.006	0.987	1.025	0.2324	10	rs2642183	0.5571	1	84137804	A	G	0.2324	1.006	0.987	1.025	0.0056	0.0096	85934	401577	1	84137804	1	84137804	*	rs2642183	R	84603487	rs2642183	A	G	0.238	-0.0092	0.002	4.7e-06	690236	84603487	84137804	1	84137804	1	84137804	*	R	0.583333	-4.6
1_84138572_T_C	rs2812451	1	84138572	T	C	0.0066	1.00705	0.988142	1.02564	0.2279	11	rs2812451	0.4937	1	84138572	T	C	0.7721	0.993	0.975	1.012	-0.0066	0.0097	85934	401577	1	84138572	1	84138572	*	rs2812451	Y	84604255	rs2812451	T	C	0.767	0.009	0.002	8.2e-06	690616	84604255	84138572	1	84138572	1	84138572	*	Y	0.680412	4.5
1_84165202_G_A	rs2642182	1	84165202	G	A	0.0062	1.006	0.987	1.026	0.2227	10	rs2642182	0.5227	1	84165202	A	G	0.2227	1.006	0.987	1.026	0.0062	0.0098	85934	401577	1	84165202	1	84165202	*	rs2642182	R	84630885	rs2642182	A	G	0.2284	-0.0088	0.002	1.4e-05	690600	84630885	84165202	1	84165202	1	84165202	*	R	0.632653	-4.4
1_84178200_A_G	rs2812447	1	84178200	A	G	0.0065	1.00604	0.987167	1.02564	0.2228	11	rs2812447	0.5049	1	84178200	A	G	0.7772	0.994	0.975	1.013	-0.0065	0.0098	85934	401577	1	84178200	1	84178200	*	rs2812447	R	84643883	rs2812447	A	G	0.7715	0.0086	0.002	2.4e-05	689916	84643883	84178200	1	84178200	1	84178200	*	R	0.663265	4.3
1_84224107_C_T	rs12039822	1	84224107	C	T	0.0049	1.005	0.986	1.024	0.2353	10	rs12039822	0.6091	1	84224107	T	C	0.2353	1.005	0.986	1.024	0.0049	0.0097	85934	401577	1	84224107	1	84224107	*	rs12039822	Y	84689790	rs12039822	T	C	0.2373	-0.0082	0.0021	6.3e-05	661387	84689790	84224107	1	84224107	1	84224107	*	Y	0.505155	-3.90476
1_84225918_C_G	rs12036564	1	84225918	C	G	0.004	1.00402	0.985222	1.02354	0.2357	6	rs12036564	0.6831	1	84225918	C	G	0.7643	0.996	0.977	1.015	-0.004	0.0097	85934	401577	1	84225918	1	84225918	*	rs12036564	S	84691601	rs12036564	C	G	0.7638	0.0079	0.002	9.5e-05	677790	84691601	84225918	1	84225918	1	84225918	*	S	0.412371	3.95
1_84239798_C_A	rs787858	1	84239798	C	A	-0.003	0.997	0.98	1.014	0.6807	10	rs787858	0.729	1	84239798	A	C	0.6807	0.997	0.98	1.014	-0.003	0.0088	85934	401577	1	84239798	1	84239798	*	rs787858	M	84705481	rs787858	A	C	0.688	0.0072	0.0019	0.00015	682261	84705481	84239798	1	84239798	1	84239798	*	M	-0.340909	3.78947
1_84246088_T_C	rs316630	1	84246088	T	C	-0.0038	0.996016	0.979432	1.0142	0.6718	11	rs316630	0.6696	1	84246088	T	C	0.3282	1.004	0.986	1.021	0.0038	0.0089	85934	401577	1	84246088	1	84246088	*	rs316630	Y	84711771	rs316630	T	C	0.314	-0.0071	0.0019	0.00015	685816	84711771	84246088	1	84246088	1	84246088	*	Y	-0.426966	-3.73684
1_84250840_G_C	rs655977	1	84250840	G	C	-0.0041	0.996	0.978	1.014	0.7101	5	rs655977	0.654	1	84250840	C	G	0.7101	0.996	0.978	1.014	-0.0041	0.0092	85934	401577	1	84250840	1	84250840	*	rs655977	S	84716523	rs655977	C	G	0.7231	0.007	0.0019	0.00031	689991	84716523	84250840	1	84250840	1	84250840	*	S	-0.445652	3.68421
1_84251151_C_T	rs657321	1	84251151	C	T	-0.0037	0.996	0.979	1.014	0.6711	10	rs657321	0.6731	1	84251151	T	C	0.6711	0.996	0.979	1.014	-0.0037	0.0089	85934	401577	1	84251151	1	84251151	*	rs657321	Y	84716834	rs657321	T	C	0.686	0.0073	0.0019	0.0001	678162	84716834	84251151	1	84251151	1	84251151	*	Y	-0.41573	3.84211
1_84253707_C_A	rs11163930	1	84253707	C	A	-0.0038	0.996	0.979	1.014	0.6712	10	rs11163930	0.6703	1	84253707	A	C	0.6712	0.996	0.979	1.014	-0.0038	0.0089	85934	401577	1	84253707	1	84253707	*	rs11163930	M	84719390	rs11163930	A	C	0.6856	0.0071	0.0019	0.00015	691057	84719390	84253707	1	84253707	1	84253707	*	M	-0.426966	3.73684
1_84254230_C_T	rs1494312	1	84254230	C	T	-0.0036	0.996	0.979	1.015	0.7096	10	rs1494312	0.6921	1	84254230	T	C	0.7096	0.996	0.979	1.015	-0.0036	0.0092	85934	401577	1	84254230	1	84254230	*	rs1494312	Y	84719913	rs1494312	T	C	0.7221	0.0071	0.0019	0.00026	680418	84719913	84254230	1	84254230	1	84254230	*	Y	-0.391304	3.73684
1_84255093_G_A	rs4907047	1	84255093	G	A	-0.004	0.996	0.978	1.014	0.7115	10	rs4907047	0.6652	1	84255093	A	G	0.7115	0.996	0.978	1.014	-0.004	0.0092	85934	401577	1	84255093	1	84255093	*	rs4907047	R	84720776	rs4907047	A	G	0.722	0.0067	0.0019	0.00047	692604	84720776	84255093	1	84255093	1	84255093	*	R	-0.434783	3.52632
1_84256911_A_G	rs1402696	1	84256911	A	G	-0.0035	0.996016	0.978474	1.0142	0.7104	11	rs1402696	0.7046	1	84256911	A	G	0.2896	1.004	0.986	1.022	0.0035	0.0092	85934	401577	1	84256911	1	84256911	*	rs1402696	R	84722594	rs1402696	A	G	0.2777	-0.0069	0.0019	0.00036	680509	84722594	84256911	1	84256911	1	84256911	*	R	-0.380435	-3.63158
1_84256987_C_A	rs1402695	1	84256987	C	A	-0.003	0.997	0.98	1.014	0.6725	10	rs1402695	0.7354	1	84256987	A	C	0.6725	0.997	0.98	1.014	-0.003	0.0088	85934	401577	1	84256987	1	84256987	*	rs1402695	M	84722670	rs1402695	A	C	0.6847	0.0066	0.0019	0.00035	691397	84722670	84256987	1	84256987	1	84256987	*	M	-0.340909	3.47368
1_84258959_G_A	rs6703471	1	84258959	G	A	-0.0032	0.997	0.979	1.015	0.7089	10	rs6703471	0.7266	1	84258959	A	G	0.7089	0.997	0.979	1.015	-0.0032	0.0092	85934	401577	1	84258959	1	84258959	*	rs6703471	R	84724642	rs6703471	A	G	0.7229	0.0071	0.0019	0.00026	685161	84724642	84258959	1	84258959	1	84258959	*	R	-0.347826	3.73684
1_84259900_T_G	rs4907049	1	84259900	T	G	-0.003	0.997009	0.979432	1.01523	0.7097	11	rs4907049	0.7472	1	84259900	T	G	0.2903	1.003	0.985	1.021	0.003	0.0092	85934	401577	1	84259900	1	84259900	*	rs4907049	K	84725583	rs4907049	T	G	0.2793	-0.0065	0.0019	0.00049	780696	84725583	84259900	1	84259900	1	84259900	*	K	-0.326087	-3.42105
1_84260621_C_T	rs4907051	1	84260621	C	T	-0.0035	0.997	0.979	1.015	0.7049	10	rs4907051	0.7017	1	84260621	T	C	0.7049	0.997	0.979	1.015	-0.0035	0.0092	85934	401577	1	84260621	1	84260621	*	rs4907051	Y	84726304	rs4907051	T	C	0.7208	0.0074	0.0019	0.00013	671570	84726304	84260621	1	84260621	1	84260621	*	Y	-0.380435	3.89474
1_84261045_A_T	rs1521520	1	84261045	A	T	-0.0019	0.998004	0.979432	1.01626	0.703	6	rs1521520	0.8426	1	84261045	A	T	0.297	1.002	0.984	1.021	0.0019	0.0094	85934	401577	1	84261045	1	84261045	*	rs1521520	W	84726728	rs1521520	A	T	0.2805	-0.0073	0.002	0.0002	676091	84726728	84261045	1	84261045	1	84261045	*	W	-0.202128	-3.65
1_84264252_G_A	rs7526798	1	84264252	G	A	-0.005	0.995	0.979	1.012	0.5133	10	rs7526798	0.5585	1	84264252	A	G	0.5133	0.995	0.979	1.012	-0.005	0.0085	85934	401577	1	84264252	1	84264252	*	rs7526798	R	84729935	rs7526798	A	G	0.5158	0.0068	0.0017	4.7e-05	779892	84729935	84264252	1	84264252	1	84264252	*	R	-0.588235	4
1_84387459_G_T	rs12044734	1	84387459	G	T	0.0098	1.01	0.99	1.03	0.2127	10	rs12044734	0.3238	1	84387459	T	G	0.2127	1.01	0.99	1.03	0.0098	0.01	85934	401577	1	84387459	1	84387459	*	rs12044734	K	84853142	rs12044734	T	G	0.208	-0.0074	0.0021	0.00048	691999	84853142	84387459	1	84387459	1	84387459	*	K	0.98	-3.52381
1_84390645_C_T	rs17131653	1	84390645	C	T	-0.0065	0.994	0.956	1.032	0.0465	10	rs17131653	0.7414	1	84390645	T	C	0.0465	0.994	0.956	1.032	-0.0065	0.0196	85934	401577	1	84390645	1	84390645	*	rs17131653	Y	84856328	rs17131653	T	C	0.04408	-0.0159	0.0045	0.00036	689795	84856328	84390645	1	84390645	1	84390645	*	Y	-0.331633	-3.53333
1_84390950_C_T	rs12752696	1	84390950	C	T	-0.016	0.984	0.967	1.002	0.2897	10	rs12752696	0.07626	1	84390950	T	C	0.2897	0.984	0.967	1.002	-0.016	0.009	85934	401577	1	84390950	1	84390950	*	rs12752696	Y	84856633	rs12752696	T	C	0.2991	0.0076	0.0019	6.1e-05	684174	84856633	84390950	1	84390950	1	84390950	*	Y	-1.77778	4
1_84391902_C_A	rs17131657	1	84391902	C	A	-0.0061	0.994	0.956	1.033	0.0465	10	rs17131657	0.7566	1	84391902	A	C	0.0465	0.994	0.956	1.033	-0.0061	0.0196	85934	401577	1	84391902	1	84391902	*	rs17131657	M	84857585	rs17131657	A	C	0.04315	-0.0161	0.0045	0.00032	690152	84857585	84391902	1	84391902	1	84391902	*	M	-0.311224	-3.57778
1_84393469_C_G	rs10082174	1	84393469	C	G	-0.0158	0.984252	0.968054	1.001	0.3221	6	rs10082174	0.07035	1	84393469	C	G	0.6779	1.016	0.999	1.033	0.0158	0.0087	85934	401577	1	84393469	1	84393469	*	rs10082174	S	84859152	rs10082174	C	G	0.671	-0.0084	0.0018	4.7e-06	688215	84859152	84393469	1	84393469	1	84393469	*	S	-1.81609	-4.66667
1_84398573_G_C	rs3738573	1	84398573	G	C	-0.0216	0.979	0.962	0.995	0.3354	5	rs3738573	0.01228	1	84398573	C	G	0.3354	0.979	0.962	0.995	-0.0216	0.0086	85934	401577	1	84398573	1	84398573	*	rs3738573	S	84864256	rs3738573	C	G	0.3457	0.0085	0.0018	2.8e-06	691296	84864256	84398573	1	84398573	1	84398573	*	S	-2.51163	4.72222
1_84399051_G_C	rs3768256	1	84399051	G	C	-0.0162	0.984	0.967	1.001	0.3287	5	rs3768256	0.06142	1	84399051	C	G	0.3287	0.984	0.967	1.001	-0.0162	0.0087	85934	401577	1	84399051	1	84399051	*	rs3768256	S	84864734	rs3768256	C	G	0.3345	0.0097	0.0018	1.2e-07	689721	84864734	84399051	1	84399051	1	84399051	*	S	-1.86207	5.38889
1_84401085_A_C	rs3956461	1	84401085	A	C	0.0119	1.01215	0.996016	1.02881	0.4945	11	rs3956461	0.147	1	84401085	A	C	0.5055	0.988	0.972	1.004	-0.0119	0.0082	85934	401577	1	84401085	1	84401085	*	rs3956461	M	84866768	rs3956461	A	C	0.5162	0.0064	0.0017	0.00022	684613	84866768	84401085	1	84401085	1	84401085	*	M	1.45122	3.76471
1_84401172_T_C	rs634531	1	84401172	T	C	0.0244	1.02459	1.00806	1.04167	0.6141	11	rs634531	0.003627	1	84401172	T	C	0.3859	0.976	0.96	0.992	-0.0244	0.0084	85934	401577	1	84401172	1	84401172	*	rs634531	Y	84866855	rs634531	T	C	0.3893	0.0062	0.0018	0.00048	686705	84866855	84401172	1	84401172	1	84401172	*	Y	2.90476	3.44444
1_84401397_C_T	rs3117747	1	84401397	C	T	0.0129	1.013	0.997	1.029	0.4951	10	rs3117747	0.1164	1	84401397	T	C	0.4951	1.013	0.997	1.029	0.0129	0.0082	85934	401577	1	84401397	1	84401397	*	rs3117747	Y	84867080	rs3117747	T	C	0.4807	-0.0061	0.0017	0.00044	683290	84867080	84401397	1	84401397	1	84401397	*	Y	1.57317	-3.58824
1_84401448_T_A	rs633294	1	84401448	T	A	0.0183	1.018	1.001	1.036	0.6995	5	rs633294	0.03986	1	84401448	A	T	0.6995	1.018	1.001	1.036	0.0183	0.0089	85934	401577	1	84401448	1	84401448	*	rs633294	W	84867131	rs633294	A	T	0.6977	-0.0089	0.0019	2.1e-06	687738	84867131	84401448	1	84401448	1	84401448	*	W	2.05618	-4.68421
1_84401465_G_T	rs1246386	1	84401465	G	T	-0.015	0.985	0.969	1.001	0.5275	10	rs1246386	0.06757	1	84401465	T	G	0.5275	0.985	0.969	1.001	-0.015	0.0082	85934	401577	1	84401465	1	84401465	*	rs1246386	K	84867148	rs1246386	T	G	0.5468	0.0061	0.0017	0.00043	683518	84867148	84401465	1	84401465	1	84401465	*	K	-1.82927	3.58824
1_84401927_G_A	rs3754274	1	84401927	G	A	-0.0175	0.983	0.965	1	0.2829	10	rs3754274	0.0535	1	84401927	A	G	0.2829	0.983	0.965	1	-0.0175	0.0091	85934	401577	1	84401927	1	84401927	*	rs3754274	R	84867610	rs3754274	A	G	0.2935	0.0092	0.0019	1.2e-06	685963	84867610	84401927	1	84401927	1	84401927	*	R	-1.92308	4.84211
1_84408559_C_G	rs3116406	1	84408559	C	G	-0.0201	0.980392	0.963391	0.997009	0.342	6	rs3116406	0.01886	1	84408559	C	G	0.658	1.02	1.003	1.038	0.0201	0.0086	85934	401577	1	84408559	1	84408559	*	rs3116406	S	84874242	rs3116406	C	G	0.6541	-0.0074	0.0018	4e-05	692386	84874242	84408559	1	84408559	1	84408559	*	S	-2.33721	-4.11111
1_84414697_T_C	rs3768250	1	84414697	T	C	-0.0203	0.979432	0.963391	0.996016	0.3428	11	rs3768250	0.01724	1	84414697	T	C	0.6572	1.021	1.004	1.038	0.0203	0.0085	85934	401577	1	84414697	1	84414697	*	rs3768250	Y	84880380	rs3768250	T	C	0.6538	-0.0073	0.0018	5e-05	692283	84880380	84414697	1	84414697	1	84414697	*	Y	-2.38824	-4.05556
1_84428372_T_C	rs1506702	1	84428372	T	C	-0.0194	0.980392	0.96432	0.997009	0.3409	11	rs1506702	0.02296	1	84428372	T	C	0.6591	1.02	1.003	1.037	0.0194	0.0086	85934	401577	1	84428372	1	84428372	*	rs1506702	Y	84894055	rs1506702	T	C	0.6553	-0.0074	0.0018	4.3e-05	691331	84894055	84428372	1	84428372	1	84428372	*	Y	-2.25581	-4.11111
1_84430758_G_A	rs7514800	1	84430758	G	A	-0.0195	0.981	0.964	0.997	0.3411	10	rs7514800	0.02214	1	84430758	A	G	0.3411	0.981	0.964	0.997	-0.0195	0.0085	85934	401577	1	84430758	1	84430758	*	rs7514800	V	84896441	rs7514800	A	G	0.3447	0.0075	0.0018	3.3e-05	692509	84896441	84430758	1	84430758	1	84430758	*	V	-2.29412	4.16667
1_84432638_A_C	rs959363	1	84432638	A	C	-0.0195	0.980392	0.96432	0.997009	0.341	11	rs959363	0.02269	1	84432638	A	C	0.659	1.02	1.003	1.037	0.0195	0.0085	85934	401577	1	84432638	1	84432638	*	rs959363	H	84898321	rs959363	A	C	0.6553	-0.0075	0.0018	3.4e-05	690866	84898321	84432638	1	84432638	1	84432638	*	H	-2.29412	-4.16667
1_84433621_G_A	rs10874441	1	84433621	G	A	0.0236	1.024	1.007	1.041	0.6146	10	rs10874441	0.004687	1	84433621	A	G	0.6146	1.024	1.007	1.041	0.0236	0.0083	85934	401577	1	84433621	1	84433621	*	rs10874441	R	84899304	rs10874441	A	G	0.6141	-0.0066	0.0018	0.00016	690810	84899304	84433621	1	84433621	1	84433621	*	R	2.84337	-3.66667
1_84438416_T_C	rs1340598	1	84438416	T	C	-0.0181	0.982318	0.965251	0.999001	0.3333	11	rs1340598	0.03596	1	84438416	T	C	0.6667	1.018	1.001	1.036	0.0181	0.0086	85934	401577	1	84438416	1	84438416	*	rs1340598	Y	84904099	rs1340598	T	C	0.6624	-0.0066	0.0018	0.00031	688714	84904099	84438416	1	84438416	1	84438416	*	Y	-2.10465	-3.66667
1_84438596_G_A	rs10493746	1	84438596	G	A	-0.0193	0.981	0.964	0.998	0.3306	10	rs10493746	0.02486	1	84438596	A	G	0.3306	0.981	0.964	0.998	-0.0193	0.0086	85934	401577	1	84438596	1	84438596	*	rs10493746	R	84904279	rs10493746	A	G	0.3362	0.0065	0.0018	0.00039	688275	84904279	84438596	1	84438596	1	84438596	*	R	-2.24419	3.61111
1_84442287_T_C	rs4345821	1	84442287	T	C	-0.0183	0.982318	0.965251	0.999001	0.3332	11	rs4345821	0.03324	1	84442287	T	C	0.6668	1.018	1.001	1.036	0.0183	0.0086	85934	401577	1	84442287	1	84442287	*	rs4345821	Y	84907970	rs4345821	T	C	0.6624	-0.0064	0.0018	0.00042	688775	84907970	84442287	1	84442287	1	84442287	*	Y	-2.12791	-3.55556
1_84452373_A_C	rs12755232	1	84452373	A	C	-0.0178	0.982318	0.966184	0.999001	0.3328	11	rs12755232	0.03881	1	84452373	A	C	0.6672	1.018	1.001	1.035	0.0178	0.0086	85934	401577	1	84452373	1	84452373	*	rs12755232	M	84918056	rs12755232	A	C	0.6624	-0.0064	0.0018	0.00049	688094	84918056	84452373	1	84452373	1	84452373	*	M	-2.06977	-3.55556
1_84475894_C_T	rs12031171	1	84475894	C	T	-0.0098	0.99	0.973	1.008	0.2901	10	rs12031171	0.2776	1	84475894	T	C	0.2901	0.99	0.973	1.008	-0.0098	0.009	85934	401577	1	84475894	1	84475894	*	rs12031171	Y	84941577	rs12031171	T	C	0.2919	0.0071	0.0019	0.00014	692135	84941577	84475894	1	84475894	1	84475894	*	Y	-1.08889	3.73684
1_84479751_T_C	rs12743529	1	84479751	T	C	-0.0092	0.99108	0.97371	1.00806	0.2892	11	rs12743529	0.3045	1	84479751	T	C	0.7108	1.009	0.992	1.027	0.0092	0.009	85934	401577	1	84479751	1	84479751	*	rs12743529	Y	84945434	rs12743529	T	C	0.7084	-0.0069	0.0019	0.00023	680834	84945434	84479751	1	84479751	1	84479751	*	Y	-1.02222	-3.63158
1_84568427_C_G	rs12408872	1	84568427	C	G	-0.01	0.990099	0.972763	1.00806	0.2904	6	rs12408872	0.2724	1	84568427	C	G	0.7096	1.01	0.992	1.028	0.01	0.0091	85934	401577	1	84568427	1	84568427	*	rs12408872	S	85034110	rs12408872	C	G	0.708	-0.007	0.0019	0.00025	678949	85034110	84568427	1	84568427	1	84568427	*	S	-1.0989	-3.68421
1_84643221_A_G	rs10874454	1	84643221	A	G	-0.0042	0.996016	0.979432	1.01215	0.6323	11	rs10874454	0.618	1	84643221	A	G	0.3677	1.004	0.988	1.021	0.0042	0.0085	85934	401577	1	84643221	1	84643221	*	rs10874454	R	85108904	rs10874454	A	G	0.3621	-0.0072	0.0018	5.9e-05	687260	85108904	84643221	1	84643221	1	84643221	*	R	-0.494118	-4
1_84647546_A_G	rs1057746	1	84647546	A	G	-0.0041	0.996016	0.979432	1.01215	0.633	11	rs1057746	0.6271	1	84647546	A	G	0.367	1.004	0.988	1.021	0.0041	0.0085	85934	401577	1	84647546	1	84647546	*	rs1057746	V	85113229	rs1057746	A	G	0.3625	-0.0072	0.0018	5.8e-05	692399	85113229	84647546	1	84647546	1	84647546	*	V	-0.482353	-4
1_84651430_T_C	rs6681911	1	84651430	T	C	-0.0041	0.996016	0.979432	1.01215	0.6327	11	rs6681911	0.6293	1	84651430	T	C	0.3673	1.004	0.988	1.021	0.0041	0.0085	85934	401577	1	84651430	1	84651430	*	rs6681911	Y	85117113	rs6681911	T	C	0.3623	-0.0073	0.0018	4.4e-05	692313	85117113	84651430	1	84651430	1	84651430	*	Y	-0.482353	-4.05556
1_84654384_G_A	rs11164032	1	84654384	G	A	-0.0041	0.996	0.979	1.013	0.6326	10	rs11164032	0.6298	1	84654384	A	G	0.6326	0.996	0.979	1.013	-0.0041	0.0085	85934	401577	1	84654384	1	84654384	*	rs11164032	R	85120067	rs11164032	A	G	0.6373	0.0072	0.0018	5.5e-05	692307	85120067	84654384	1	84654384	1	84654384	*	R	-0.482353	4
1_84655572_A_G	rs4537578	1	84655572	A	G	-0.0043	0.996016	0.979432	1.01215	0.6326	11	rs4537578	0.6112	1	84655572	A	G	0.3674	1.004	0.988	1.021	0.0043	0.0085	85934	401577	1	84655572	1	84655572	*	rs4537578	R	85121255	rs4537578	A	G	0.3623	-0.0073	0.0018	4.7e-05	692191	85121255	84655572	1	84655572	1	84655572	*	R	-0.505882	-4.05556
1_84667929_G_A	rs11164034	1	84667929	G	A	-0.0047	0.995	0.979	1.012	0.6331	10	rs11164034	0.5759	1	84667929	A	G	0.6331	0.995	0.979	1.012	-0.0047	0.0085	85934	401577	1	84667929	1	84667929	*	rs11164034	R	85133612	rs11164034	A	G	0.6384	0.0072	0.0018	5.2e-05	689814	85133612	84667929	1	84667929	1	84667929	*	R	-0.552941	4
1_84668602_A_C	rs3768243	1	84668602	A	C	-0.0047	0.995025	0.978474	1.01215	0.6329	11	rs3768243	0.5774	1	84668602	A	C	0.3671	1.005	0.988	1.022	0.0047	0.0085	85934	401577	1	84668602	1	84668602	*	rs3768243	M	85134285	rs3768243	A	C	0.3614	-0.0073	0.0018	4.5e-05	689357	85134285	84668602	1	84668602	1	84668602	*	M	-0.552941	-4.05556
1_84669370_A_G	rs3768242	1	84669370	A	G	-0.0045	0.995025	0.979432	1.01215	0.6335	11	rs3768242	0.5976	1	84669370	A	G	0.3665	1.005	0.988	1.021	0.0045	0.0085	85934	401577	1	84669370	1	84669370	*	rs3768242	R	85135053	rs3768242	A	G	0.3614	-0.0074	0.0018	4.4e-05	689677	85135053	84669370	1	84669370	1	84669370	*	R	-0.529412	-4.11111
1_84672301_A_G	rs12022113	1	84672301	A	G	0.0048	1.00503	0.985222	1.02459	0.7922	11	rs12022113	0.6318	1	84672301	A	G	0.2078	0.995	0.976	1.015	-0.0048	0.01	85934	401577	1	84672301	1	84672301	*	rs12022113	R	85137984	rs12022113	A	G	0.1996	-0.0096	0.0022	8.5e-06	689647	85137984	84672301	1	84672301	1	84672301	*	R	0.48	-4.36364
1_84676494_T_C	rs6682889	1	84676494	T	C	0.0044	1.00402	0.982318	1.02669	0.1539	11	rs6682889	0.6978	1	84676494	T	C	0.8461	0.996	0.974	1.018	-0.0044	0.0112	85934	401577	1	84676494	1	84676494	*	rs6682889	Y	85142177	rs6682889	T	C	0.8505	0.0085	0.0024	0.00046	690906	85142177	84676494	1	84676494	1	84676494	*	Y	0.392857	3.54167
1_84677969_G_A	rs11578078	1	84677969	G	A	0.0036	1.004	0.984	1.024	0.7892	10	rs11578078	0.7174	1	84677969	A	G	0.7892	1.004	0.984	1.024	0.0036	0.0101	85934	401577	1	84677969	1	84677969	*	rs11578078	R	85143652	rs11578078	A	G	0.7999	0.0096	0.0022	9.4e-06	690723	85143652	84677969	1	84677969	1	84677969	*	R	0.356436	4.36364
1_84683649_A_T	rs3768241	1	84683649	A	T	-0.0046	0.995025	0.979432	1.01215	0.6333	6	rs3768241	0.5838	1	84683649	A	T	0.3667	1.005	0.988	1.021	0.0046	0.0085	85934	401577	1	84683649	1	84683649	*	rs3768241	W	85149332	rs3768241	A	T	0.361	-0.0079	0.0018	1.1e-05	685348	85149332	84683649	1	84683649	1	84683649	*	W	-0.541176	-4.38889
1_84700878_G_A	rs2994449	1	84700878	G	A	-0.0071	0.993	0.971	1.015	0.8391	10	rs2994449	0.5245	1	84700878	A	G	0.8391	0.993	0.971	1.015	-0.0071	0.0112	85934	401577	1	84700878	1	84700878	*	rs2994449	R	85166561	rs2994449	A	G	0.8499	0.0085	0.0024	0.00045	690861	85166561	84700878	1	84700878	1	84700878	*	R	-0.633929	3.54167
1_84706752_G_A	rs1340527	1	84706752	G	A	-0.0059	0.994	0.973	1.016	0.8431	10	rs1340527	0.5997	1	84706752	A	G	0.8431	0.994	0.973	1.016	-0.0059	0.0112	85934	401577	1	84706752	1	84706752	*	rs1340527	R	85172435	rs1340527	A	G	0.8506	0.0084	0.0024	0.0005	689985	85172435	84706752	1	84706752	1	84706752	*	R	-0.526786	3.5
1_84709311_T_C	rs11164048	1	84709311	T	C	-0.004	0.996016	0.979432	1.01317	0.6274	11	rs11164048	0.6366	1	84709311	T	C	0.3726	1.004	0.987	1.021	0.004	0.0085	85934	401577	1	84709311	1	84709311	*	rs11164048	Y	85174994	rs11164048	T	C	0.3664	-0.008	0.0018	1e-05	686977	85174994	84709311	1	84709311	1	84709311	*	Y	-0.470588	-4.44444
1_84710196_C_G	rs12049262	1	84710196	C	G	-0.0045	0.995025	0.979432	1.01215	0.6271	6	rs12049262	0.5918	1	84710196	C	G	0.3729	1.005	0.988	1.021	0.0045	0.0085	85934	401577	1	84710196	1	84710196	*	rs12049262	S	85175879	rs12049262	C	G	0.3663	-0.0079	0.0018	1.4e-05	675172	85175879	84710196	1	84710196	1	84710196	*	S	-0.529412	-4.38889
1_84723413_C_G	rs6576723	1	84723413	C	G	0.0175	1.01729	0.992063	1.04384	0.8807	6	rs6576723	0.1738	1	84723413	C	G	0.1193	0.983	0.958	1.008	-0.0175	0.0129	85934	401577	1	84723413	1	84723413	*	rs6576723	S	85189096	rs6576723	C	G	0.108	-0.0105	0.0028	0.00016	690948	85189096	84723413	1	84723413	1	84723413	*	S	1.35659	-3.75
1_84725060_C_A	rs6679184	1	84725060	C	A	0.0154	1.016	0.99	1.042	0.8815	10	rs6679184	0.2318	1	84725060	A	C	0.8815	1.016	0.99	1.042	0.0154	0.0129	85934	401577	1	84725060	1	84725060	*	rs6679184	M	85190743	rs6679184	A	C	0.8924	0.0105	0.0028	0.00016	679692	85190743	84725060	1	84725060	1	84725060	*	M	1.1938	3.75
1_84727375_C_A	rs1770573	1	84727375	C	A	0.0154	1.016	0.99	1.042	0.882	10	rs1770573	0.23	1	84727375	A	C	0.882	1.016	0.99	1.042	0.0154	0.0129	85934	401577	1	84727375	1	84727375	*	rs1770573	M	85193058	rs1770573	A	C	0.8922	0.0109	0.0028	7.1e-05	680620	85193058	84727375	1	84727375	1	84727375	*	M	1.1938	3.89286
1_84732581_T_C	rs818526	1	84732581	T	C	-0.0024	0.998004	0.974659	1.02145	0.8621	11	rs818526	0.8394	1	84732581	T	C	0.1379	1.002	0.979	1.026	0.0024	0.012	85934	401577	1	84732581	1	84732581	*	rs818526	H	85198264	rs818526	T	C	0.13	-0.0106	0.0026	5.5e-05	630960	85198264	84732581	1	84732581	1	84732581	*	H	-0.2	-4.07692
1_84732726_T_C	rs818525	1	84732726	T	C	-0.003	0.997009	0.97561	1.01937	0.8315	11	rs818525	0.783	1	84732726	T	C	0.1685	1.003	0.981	1.025	0.003	0.0111	85934	401577	1	84732726	1	84732726	*	rs818525	Y	85198409	rs818525	T	C	0.1543	-0.0113	0.0024	2.4e-06	680786	85198409	84732726	1	84732726	1	84732726	*	Y	-0.27027	-4.70833
1_84732840_C_T	rs10465723	1	84732840	C	T	-0.0088	0.991	0.974	1.009	0.6875	10	rs10465723	0.3212	1	84732840	T	C	0.6875	0.991	0.974	1.009	-0.0088	0.0089	85934	401577	1	84732840	1	84732840	*	rs10465723	Y	85198523	rs10465723	T	C	0.6917	0.0102	0.0019	9.5e-08	669555	85198523	84732840	1	84732840	1	84732840	*	Y	-0.988764	5.36842
1_84735545_T_C	rs818524	1	84735545	T	C	-0.0081	0.992063	0.974659	1.00908	0.6907	11	rs818524	0.3633	1	84735545	T	C	0.3093	1.008	0.991	1.026	0.0081	0.0089	85934	401577	1	84735545	1	84735545	*	rs818524	Y	85201228	rs818524	T	C	0.3061	-0.0106	0.0019	3.4e-08	670078	85201228	84735545	1	84735545	1	84735545	*	Y	-0.910112	-5.57895
1_84738097_C_T	rs11805570	1	84738097	C	T	-0.0045	0.996	0.97	1.021	0.8816	10	rs11805570	0.7279	1	84738097	T	C	0.8816	0.996	0.97	1.021	-0.0045	0.013	85934	401577	1	84738097	1	84738097	*	rs11805570	Y	85203780	rs11805570	T	C	0.8886	0.0099	0.0028	0.00046	675800	85203780	84738097	1	84738097	1	84738097	*	Y	-0.346154	3.53571
1_84740423_A_T	rs11161435	1	84740423	A	T	-0.0102	0.990099	0.972763	1.00806	0.7121	6	rs11161435	0.2618	1	84740423	A	T	0.2879	1.01	0.992	1.028	0.0102	0.0091	85934	401577	1	84740423	1	84740423	*	rs11161435	W	85206106	rs11161435	A	T	0.2761	-0.0097	0.002	8.9e-07	673906	85206106	84740423	1	84740423	1	84740423	*	W	-1.12088	-4.85
1_85217900_G_T	rs10782542	1	85217900	G	T	0.0121	1.012	0.994	1.031	0.7457	10	rs10782542	0.1964	1	85217900	T	G	0.7457	1.012	0.994	1.031	0.0121	0.0093	85934	401577	1	85217900	1	85217900	*	rs10782542	K	85683583	rs10782542	T	G	0.7556	-0.0087	0.002	1.3e-05	690530	85683583	85217900	1	85217900	1	85217900	*	K	1.30108	-4.35
1_85223451_G_A	rs10782543	1	85223451	G	A	0.0123	1.012	0.994	1.031	0.7386	10	rs10782543	0.1824	1	85223451	A	G	0.7386	1.012	0.994	1.031	0.0123	0.0092	85934	401577	1	85223451	1	85223451	*	rs10782543	R	85689134	rs10782543	A	G	0.7478	-0.0088	0.002	7.9e-06	692155	85689134	85223451	1	85223451	1	85223451	*	R	1.33696	-4.4
1_85234913_G_A	rs9432848	1	85234913	G	A	0.0125	1.013	0.994	1.031	0.7449	10	rs9432848	0.1767	1	85234913	A	G	0.7449	1.013	0.994	1.031	0.0125	0.0093	85934	401577	1	85234913	1	85234913	*	rs9432848	R	85700596	rs9432848	A	G	0.7513	-0.0093	0.002	2.7e-06	691683	85700596	85234913	1	85234913	1	85234913	*	R	1.34409	-4.65
1_85239663_G_A	rs10747317	1	85239663	G	A	0.0125	1.013	0.994	1.031	0.7442	10	rs10747317	0.1779	1	85239663	A	G	0.7442	1.013	0.994	1.031	0.0125	0.0093	85934	401577	1	85239663	1	85239663	*	rs10747317	R	85705346	rs10747317	A	G	0.7525	-0.0093	0.002	2.4e-06	688959	85705346	85239663	1	85239663	1	85239663	*	R	1.34409	-4.65
1_85258898_G_A	rs11161573	1	85258898	G	A	-0.0155	0.985	0.968	1.002	0.2967	10	rs11161573	0.08171	1	85258898	A	G	0.2967	0.985	0.968	1.002	-0.0155	0.0089	85934	401577	1	85258898	1	85258898	*	rs11161573	R	85724581	rs11161573	A	G	0.2954	0.0087	0.0019	5e-06	690691	85724581	85258898	1	85258898	1	85258898	*	R	-1.74157	4.57895
1_85262981_C_G	rs2647395	1	85262981	C	G	-0.0097	0.990099	0.974659	1.00604	0.4148	6	rs2647395	0.2387	1	85262981	C	G	0.5852	1.01	0.994	1.026	0.0097	0.0082	85934	401577	1	85262981	1	85262981	*	rs2647395	S	85728664	rs2647395	C	G	0.5973	-0.0065	0.0017	0.00016	691424	85728664	85262981	1	85262981	1	85262981	*	S	-1.18293	-3.82353
1_85276001_T_C	rs4949928	1	85276001	T	C	-0.0125	0.987167	0.970874	1.00503	0.3105	11	rs4949928	0.1524	1	85276001	T	C	0.6895	1.013	0.995	1.03	0.0125	0.0088	85934	401577	1	85276001	1	85276001	*	rs4949928	B	85741684	rs4949928	T	C	0.6939	-0.0083	0.0019	9.3e-06	692124	85741684	85276001	1	85276001	1	85276001	*	B	-1.42045	-4.36842
1_85276329_G_C	rs11576939	1	85276329	G	C	-0.0126	0.987	0.971	1.004	0.3106	5	rs11576939	0.1483	1	85276329	C	G	0.3106	0.987	0.971	1.004	-0.0126	0.0087	85934	401577	1	85276329	1	85276329	*	rs11576939	V	85742012	rs11576939	C	G	0.306	0.0082	0.0019	1.1e-05	692271	85742012	85276329	1	85276329	1	85276329	*	V	-1.44828	4.31579
1_85277769_G_A	rs11555520	1	85277769	G	A	-0.0113	0.989	0.97	1.008	0.2289	10	rs11555520	0.2398	1	85277769	A	G	0.2289	0.989	0.97	1.008	-0.0113	0.0097	85934	401577	1	85277769	1	85277769	*	rs11555520	R	85743452	rs11555520	A	G	0.2312	0.0072	0.0021	0.00049	687399	85743452	85277769	1	85277769	1	85277769	*	R	-1.16495	3.42857
1_85291723_T_C	rs6668948	1	85291723	T	C	-0.021	0.979432	0.962464	0.997009	0.2864	11	rs6668948	0.01896	1	85291723	T	C	0.7136	1.021	1.003	1.039	0.021	0.009	85934	401577	1	85291723	1	85291723	*	rs6668948	Y	85757406	rs6668948	T	C	0.7192	-0.0072	0.0019	0.00018	691484	85757406	85291723	1	85291723	1	85291723	*	Y	-2.33333	-3.78947
1_85296103_T_C	rs11161586	1	85296103	T	C	-0.022	0.978474	0.961538	0.995025	0.289	11	rs11161586	0.0137	1	85296103	T	C	0.711	1.022	1.005	1.04	0.022	0.0089	85934	401577	1	85296103	1	85296103	*	rs11161586	Y	85761786	rs11161586	T	C	0.7176	-0.007	0.0019	0.00024	692291	85761786	85296103	1	85296103	1	85296103	*	Y	-2.47191	-3.68421
1_85298178_G_A	rs11161588	1	85298178	G	A	-0.0224	0.978	0.961	0.995	0.2877	10	rs11161588	0.01235	1	85298178	A	G	0.2877	0.978	0.961	0.995	-0.0224	0.0089	85934	401577	1	85298178	1	85298178	*	rs11161588	R	85763861	rs11161588	A	G	0.282	0.007	0.0019	0.00026	692553	85763861	85298178	1	85298178	1	85298178	*	R	-2.51685	3.68421
1_85299999_G_C	rs11583827	1	85299999	G	C	-0.0222	0.978	0.961	0.995	0.2878	5	rs11583827	0.01312	1	85299999	C	G	0.2878	0.978	0.961	0.995	-0.0222	0.0089	85934	401577	1	85299999	1	85299999	*	rs11583827	S	85765682	rs11583827	C	G	0.2821	0.0069	0.0019	0.0003	692417	85765682	85299999	1	85299999	1	85299999	*	S	-2.49438	3.63158
1_85300115_A_G	rs11587512	1	85300115	A	G	-0.0218	0.978474	0.961538	0.996016	0.288	11	rs11587512	0.01448	1	85300115	A	G	0.712	1.022	1.004	1.04	0.0218	0.0089	85934	401577	1	85300115	1	85300115	*	rs11587512	R	85765798	rs11587512	A	G	0.7155	-0.0069	0.0019	0.00029	691953	85765798	85300115	1	85300115	1	85300115	*	R	-2.44944	-3.63158
1_85300547_C_A	rs11161592	1	85300547	C	A	-0.0221	0.978	0.961	0.995	0.2876	10	rs11161592	0.01359	1	85300547	A	C	0.2876	0.978	0.961	0.995	-0.0221	0.0089	85934	401577	1	85300547	1	85300547	*	rs11161592	M	85766230	rs11161592	A	C	0.2831	0.0069	0.0019	0.00032	692320	85766230	85300547	1	85300547	1	85300547	*	M	-2.48315	3.63158
1_85302111_C_T	rs7554249	1	85302111	C	T	-0.0243	0.976	0.959	0.993	0.2786	10	rs7554249	0.007213	1	85302111	T	C	0.2786	0.976	0.959	0.993	-0.0243	0.009	85934	401577	1	85302111	1	85302111	*	rs7554249	Y	85767794	rs7554249	T	C	0.2734	0.0071	0.0019	0.00024	690135	85767794	85302111	1	85302111	1	85302111	*	Y	-2.7	3.73684
1_85303177_A_G	rs12093484	1	85303177	A	G	-0.0264	0.97371	0.956023	0.992063	0.2373	11	rs12093484	0.005582	1	85303177	A	G	0.7627	1.027	1.008	1.046	0.0264	0.0095	85934	401577	1	85303177	1	85303177	*	rs12093484	R	85768860	rs12093484	A	G	0.7708	-0.0088	0.0021	2e-05	689381	85768860	85303177	1	85303177	1	85303177	*	R	-2.77895	-4.19048
1_85303349_C_T	rs17125445	1	85303349	C	T	-0.0267	0.974	0.956	0.992	0.2376	10	rs17125445	0.005097	1	85303349	T	C	0.2376	0.974	0.956	0.992	-0.0267	0.0095	85934	401577	1	85303349	1	85303349	*	rs17125445	Y	85769032	rs17125445	T	C	0.2292	0.0087	0.0021	2.3e-05	688958	85769032	85303349	1	85303349	1	85303349	*	Y	-2.81053	4.14286
1_85311841_C_G	rs6669293	1	85311841	C	G	-0.0217	0.978474	0.961538	0.996016	0.2876	6	rs6669293	0.01556	1	85311841	C	G	0.7124	1.022	1.004	1.04	0.0217	0.009	85934	401577	1	85311841	1	85311841	*	rs6669293	S	85777524	rs6669293	C	G	0.7143	-0.0071	0.0019	0.00024	684825	85777524	85311841	1	85311841	1	85311841	*	S	-2.41111	-3.73684
1_85388219_T_C	rs11161606	1	85388219	T	C	0.014	1.0142	0.998004	1.03093	0.4089	11	rs11161606	0.08972	1	85388219	T	C	0.5911	0.986	0.97	1.002	-0.014	0.0082	85934	401577	1	85388219	1	85388219	*	rs11161606	Y	85853902	rs11161606	T	C	0.5826	0.0069	0.0017	6.2e-05	691550	85853902	85388219	1	85388219	1	85388219	*	Y	1.70732	4.05882
1_85399028_T_C	rs12402128	1	85399028	T	C	-0.0226	0.977517	0.960615	0.995025	0.2773	11	rs12402128	0.01226	1	85399028	T	C	0.7227	1.023	1.005	1.041	0.0226	0.009	85934	401577	1	85399028	1	85399028	*	rs12402128	Y	85864711	rs12402128	T	C	0.7264	-0.0072	0.0019	0.0002	687875	85864711	85399028	1	85399028	1	85399028	*	Y	-2.51111	-3.78947
1_85409939_A_G	rs6673833	1	85409939	A	G	-0.0221	0.978474	0.960615	0.996016	0.2717	11	rs6673833	0.01516	1	85409939	A	G	0.7283	1.022	1.004	1.041	0.0221	0.0091	85934	401577	1	85409939	1	85409939	*	rs6673833	R	85875622	rs6673833	A	G	0.7289	-0.0071	0.0019	0.00023	691416	85875622	85409939	1	85409939	1	85409939	*	R	-2.42857	-3.73684
1_85428045_C_T	rs7540393	1	85428045	C	T	-0.0234	0.977	0.96	0.994	0.2838	10	rs7540393	0.00912	1	85428045	T	C	0.2838	0.977	0.96	0.994	-0.0234	0.009	85934	401577	1	85428045	1	85428045	*	rs7540393	Y	85893728	rs7540393	T	C	0.2798	0.007	0.0019	0.00028	688509	85893728	85428045	1	85428045	1	85428045	*	Y	-2.6	3.68421
1_85433445_C_T	rs1523993	1	85433445	C	T	-0.0237	0.977	0.96	0.994	0.277	10	rs1523993	0.008651	1	85433445	T	C	0.277	0.977	0.96	0.994	-0.0237	0.009	85934	401577	1	85433445	1	85433445	*	rs1523993	Y	85899128	rs1523993	T	C	0.2734	0.0073	0.0019	0.00017	688479	85899128	85433445	1	85433445	1	85433445	*	Y	-2.63333	3.84211
1_85453287_T_A	rs7555486	1	85453287	T	A	-0.0224	0.978	0.961	0.995	0.2851	5	rs7555486	0.01282	1	85453287	A	T	0.2851	0.978	0.961	0.995	-0.0224	0.009	85934	401577	1	85453287	1	85453287	*	rs7555486	W	85918970	rs7555486	A	T	0.2812	0.0074	0.0019	0.00013	685666	85918970	85453287	1	85453287	1	85453287	*	W	-2.48889	3.89474
1_85458237_G_A	rs877041	1	85458237	G	A	-0.0179	0.982	0.966	0.998	0.3896	10	rs877041	0.03058	1	85458237	A	G	0.3896	0.982	0.966	0.998	-0.0179	0.0083	85934	401577	1	85458237	1	85458237	*	rs877041	R	85923920	rs877041	A	G	0.3915	0.0076	0.0018	1.6e-05	690053	85923920	85458237	1	85458237	1	85458237	*	R	-2.15663	4.22222
1_85458316_T_C	rs582145	1	85458316	T	C	0.0178	1.01833	1.002	1.03413	0.5882	11	rs582145	0.03023	1	85458316	T	C	0.4118	0.982	0.967	0.998	-0.0178	0.0082	85934	401577	1	85458316	1	85458316	*	rs582145	Y	85923999	rs582145	T	C	0.4104	0.0083	0.0017	2.1e-06	688746	85923999	85458316	1	85458316	1	85458316	*	Y	2.17073	4.88235
1_85459345_T_C	rs597168	1	85459345	T	C	0.0227	1.02249	1.00503	1.04058	0.7002	11	rs597168	0.0103	1	85459345	T	C	0.2998	0.978	0.961	0.995	-0.0227	0.0089	85934	401577	1	85459345	1	85459345	*	rs597168	Y	85925028	rs597168	T	C	0.2895	0.0076	0.0019	5.7e-05	689777	85925028	85459345	1	85459345	1	85459345	*	Y	2.55056	4
1_85459425_T_G	rs974874	1	85459425	T	G	0.0112	1.01112	0.994036	1.02881	0.2979	11	rs974874	0.2052	1	85459425	T	G	0.7021	0.989	0.972	1.006	-0.0112	0.0089	85934	401577	1	85459425	1	85459425	*	rs974874	K	85925108	rs974874	T	G	0.7029	0.0073	0.0019	0.00011	687751	85925108	85459425	1	85459425	1	85459425	*	K	1.25843	3.84211
1_85459552_C_T	rs17389112	1	85459552	C	T	-0.0237	0.977	0.96	0.994	0.2766	10	rs17389112	0.008802	1	85459552	T	C	0.2766	0.977	0.96	0.994	-0.0237	0.009	85934	401577	1	85459552	1	85459552	*	rs17389112	Y	85925235	rs17389112	T	C	0.2728	0.0068	0.0018	0.0002	794193	85925235	85459552	1	85459552	1	85459552	*	Y	-2.63333	3.77778
1_85460295_T_G	rs1523991	1	85460295	T	G	-0.0171	0.983284	0.967118	0.999001	0.3902	11	rs1523991	0.03956	1	85460295	T	G	0.6098	1.017	1.001	1.034	0.0171	0.0083	85934	401577	1	85460295	1	85460295	*	rs1523991	B	85925978	rs1523991	T	G	0.6082	-0.0075	0.0018	1.8e-05	692263	85925978	85460295	1	85460295	1	85460295	*	B	-2.06024	-4.16667
1_85463531_C_A	rs527762	1	85463531	C	A	0.0222	1.022	1.005	1.04	0.6997	10	rs527762	0.01193	1	85463531	A	C	0.6997	1.022	1.005	1.04	0.0222	0.0088	85934	401577	1	85463531	1	85463531	*	rs527762	M	85929214	rs527762	A	C	0.7095	-0.0078	0.0019	3.7e-05	689532	85929214	85463531	1	85463531	1	85463531	*	M	2.52273	-4.10526
1_86353163_G_A	rs272498	1	86353163	G	A	-0.0034	0.997	0.98	1.014	0.3041	10	rs272498	0.701	1	86353163	A	G	0.3041	0.997	0.98	1.014	-0.0034	0.0088	85934	401577	1	86353163	1	86353163	*	rs272498	R	86818846	rs272498	A	G	0.301	0.0066	0.0019	0.00045	691798	86818846	86353163	1	86353163	1	86353163	*	R	-0.386364	3.47368
1_86364847_G_A	rs1182102	1	86364847	G	A	-0.0003	1	0.982	1.017	0.2865	10	rs1182102	0.9733	1	86364847	A	G	0.2865	1	0.982	1.017	-0.0003	0.009	85934	401577	1	86364847	1	86364847	*	rs1182102	R	86830530	rs1182102	A	G	0.2833	0.0075	0.0019	0.0001	691947	86830530	86364847	1	86364847	1	86364847	*	R	-0.0333333	3.94737
1_86367970_A_G	rs272504	1	86367970	A	G	0.001	1.001	0.983284	1.01833	0.2832	11	rs272504	0.9153	1	86367970	A	G	0.7168	0.999	0.982	1.017	-0.001	0.009	85934	401577	1	86367970	1	86367970	*	rs272504	R	86833653	rs272504	A	G	0.7174	-0.0071	0.0019	0.00021	692047	86833653	86367970	1	86367970	1	86367970	*	R	0.111111	-3.73684
1_86373090_C_T	rs272507	1	86373090	C	T	0.0008	1.001	0.983	1.019	0.2826	10	rs272507	0.9267	1	86373090	T	C	0.2826	1.001	0.983	1.019	0.0008	0.009	85934	401577	1	86373090	1	86373090	*	rs272507	B	86838773	rs272507	T	C	0.2823	0.007	0.0019	0.00025	686118	86838773	86373090	1	86373090	1	86373090	*	B	0.0888889	3.68421
1_86373702_T_C	rs272508	1	86373702	T	C	-0.005	0.995025	0.97371	1.01626	0.8264	11	rs272508	0.6472	1	86373702	T	C	0.1736	1.005	0.984	1.027	0.005	0.0109	85934	401577	1	86373702	1	86373702	*	rs272508	Y	86839385	rs272508	T	C	0.1808	-0.009	0.0022	3.2e-05	778502	86839385	86373702	1	86373702	1	86373702	*	Y	-0.458716	-4.09091
1_86393533_A_T	rs6695671	1	86393533	A	T	-0.0005	0.999001	0.982318	1.01729	0.7141	6	rs6695671	0.953	1	86393533	A	T	0.2859	1.001	0.983	1.018	0.0005	0.009	85934	401577	1	86393533	1	86393533	*	rs6695671	W	86859216	rs6695671	A	T	0.2822	0.0076	0.0019	7.6e-05	691544	86859216	86393533	1	86393533	1	86393533	*	W	-0.0555556	4
1_86410849_G_A	rs2104963	1	86410849	G	A	-0.0015	0.999	0.981	1.016	0.7031	10	rs2104963	0.8644	1	86410849	A	G	0.7031	0.999	0.981	1.016	-0.0015	0.0089	85934	401577	1	86410849	1	86410849	*	rs2104963	R	86876532	rs2104963	A	G	0.7092	-0.0067	0.0019	0.00044	692420	86876532	86410849	1	86410849	1	86410849	*	R	-0.168539	-3.52632
1_86432874_A_G	rs1931363	1	86432874	A	G	0.001	1.001	0.983284	1.01833	0.7104	11	rs1931363	0.912	1	86432874	A	G	0.2896	0.999	0.982	1.017	-0.001	0.009	85934	401577	1	86432874	1	86432874	*	rs1931363	R	86898557	rs1931363	A	G	0.2883	0.007	0.0019	0.00024	690055	86898557	86432874	1	86432874	1	86432874	*	R	0.111111	3.68421
1_86433338_A_G	rs1334149	1	86433338	A	G	0.0026	1.00301	0.980392	1.02564	0.1455	11	rs1334149	0.8243	1	86433338	A	G	0.8545	0.997	0.975	1.02	-0.0026	0.0115	85934	401577	1	86433338	1	86433338	*	rs1334149	R	86899021	rs1334149	A	G	0.8541	-0.0087	0.0023	0.00019	779446	86899021	86433338	1	86433338	1	86433338	*	R	0.226087	-3.78261
1_86434087_G_A	rs1334148	1	86434087	G	A	0.0016	1.002	0.984	1.019	0.7104	10	rs1334148	0.8563	1	86434087	A	G	0.7104	1.002	0.984	1.019	0.0016	0.009	85934	401577	1	86434087	1	86434087	*	rs1334148	R	86899770	rs1334148	A	G	0.712	-0.0067	0.0019	0.00045	690004	86899770	86434087	1	86434087	1	86434087	*	R	0.177778	-3.52632
1_86436253_C_T	rs12146009	1	86436253	C	T		1	0.983	1.018	0.2897	10	rs12146009	0.9961	1	86436253	T	C	0.2897	1	0.983	1.018	0	0.0089	85934	401577	1	86436253	1	86436253	*	rs12146009	Y	86901936	rs12146009	T	C	0.296	-0.0068	0.0019	0.00031	688664	86901936	86436253	1	86436253	1	86436253	*	Y		-3.57895
1_86437526_G_T	rs1814203	1	86437526	G	T	0.0001	1	0.983	1.018	0.2872	10	rs1814203	0.9881	1	86437526	T	G	0.2872	1	0.983	1.018	0.0001	0.009	85934	401577	1	86437526	1	86437526	*	rs1814203	K	86903209	rs1814203	T	G	0.2985	-0.007	0.0019	0.00019	688085	86903209	86437526	1	86437526	1	86437526	*	K	0.0111111	-3.68421
1_86439310_T_A	rs11161831	1	86439310	T	A	0.0003	1	0.983	1.018	0.2872	5	rs11161831	0.9749	1	86439310	A	T	0.2872	1	0.983	1.018	0.0003	0.009	85934	401577	1	86439310	1	86439310	*	rs11161831	W	86904993	rs11161831	A	T	0.2986	-0.0067	0.0019	0.00034	687002	86904993	86439310	1	86439310	1	86439310	*	W	0.0333333	-3.52632
1_86478680_A_T	rs3765989	1	86478680	A	T	0.0088	1.00908	0.992063	1.02669	0.3266	6	rs3765989	0.311	1	86478680	A	T	0.6734	0.991	0.974	1.008	-0.0088	0.0087	85934	401577	1	86478680	1	86478680	*	rs3765989	W	86944363	rs3765989	A	T	0.6629	0.0063	0.0018	0.00048	685149	86944363	86478680	1	86478680	1	86478680	*	W	1.01149	3.5
1_87203455_G_T	rs4385677	1	87203455	G	T	0.0129	1.013	0.99	1.036	0.1465	10	rs4385677	0.2688	1	87203455	T	G	0.1465	1.013	0.99	1.036	0.0129	0.0117	85934	401577	1	87203455	1	87203455	*	rs4385677	D	87669138	rs4385677	T	G	0.1531	0.0089	0.0024	0.00024	691459	87669138	87203455	1	87203455	1	87203455	*	D	1.10256	3.70833
1_87212388_G_A	rs6684605	1	87212388	G	A	-0.0031	0.997	0.979	1.016	0.2415	10	rs6684605	0.7489	1	87212388	A	G	0.2415	0.997	0.979	1.016	-0.0031	0.0095	85934	401577	1	87212388	1	87212388	*	rs6684605	R	87678071	rs6684605	A	G	0.2364	0.0086	0.002	2.3e-05	680655	87678071	87212388	1	87212388	1	87212388	*	R	-0.326316	4.3
1_87213097_G_A	rs4506441	1	87213097	G	A	-0.0032	0.997	0.978	1.016	0.2456	10	rs4506441	0.7379	1	87213097	A	G	0.2456	0.997	0.978	1.016	-0.0032	0.0095	85934	401577	1	87213097	1	87213097	*	rs4506441	R	87678780	rs4506441	A	G	0.2371	0.0084	0.002	3.8e-05	679985	87678780	87213097	1	87213097	1	87213097	*	R	-0.336842	4.2
1_87215468_C_T	rs7554095	1	87215468	C	T	-0.0027	0.997	0.979	1.016	0.2434	10	rs7554095	0.7768	1	87215468	T	C	0.2434	0.997	0.979	1.016	-0.0027	0.0095	85934	401577	1	87215468	1	87215468	*	rs7554095	Y	87681151	rs7554095	T	C	0.2366	0.0083	0.002	4.7e-05	690624	87681151	87215468	1	87215468	1	87215468	*	Y	-0.284211	4.15
1_87217072_A_G	rs6672127	1	87217072	A	G	0.0168	1.01729	0.995025	1.0395	0.156	11	rs6672127	0.1384	1	87217072	A	G	0.844	0.983	0.962	1.005	-0.0168	0.0113	85934	401577	1	87217072	1	87217072	*	rs6672127	R	87682755	rs6672127	A	G	0.8379	-0.0086	0.0024	0.00032	689842	87682755	87217072	1	87217072	1	87217072	*	R	1.48673	-3.58333
1_87218154_G_A	rs6686833	1	87218154	G	A	-0.0057	0.994	0.976	1.013	0.2427	10	rs6686833	0.5509	1	87218154	A	G	0.2427	0.994	0.976	1.013	-0.0057	0.0096	85934	401577	1	87218154	1	87218154	*	rs6686833	R	87683837	rs6686833	A	G	0.2371	0.0085	0.002	3e-05	676794	87683837	87218154	1	87218154	1	87218154	*	R	-0.59375	4.25
1_87219549_G_A	rs11804752	1	87219549	G	A	0.0136	1.014	0.99	1.038	0.1427	10	rs11804752	0.2549	1	87219549	A	G	0.1427	1.014	0.99	1.038	0.0136	0.012	85934	401577	1	87219549	1	87219549	*	rs11804752	R	87685232	rs11804752	A	G	0.1441	0.0097	0.0025	0.00012	671516	87685232	87219549	1	87219549	1	87219549	*	R	1.13333	3.88
1_87221001_G_A	rs6576875	1	87221001	G	A	0.007	1.007	0.985	1.029	0.1669	10	rs6576875	0.532	1	87221001	A	G	0.1669	1.007	0.985	1.029	0.007	0.0112	85934	401577	1	87221001	1	87221001	*	rs6576875	R	87686684	rs6576875	A	G	0.1656	0.0099	0.0024	2.7e-05	680614	87686684	87221001	1	87221001	1	87221001	*	R	0.625	4.125
1_87221849_G_A	rs7552529	1	87221849	G	A	0.0065	1.007	0.985	1.029	0.1676	10	rs7552529	0.5615	1	87221849	A	G	0.1676	1.007	0.985	1.029	0.0065	0.0111	85934	401577	1	87221849	1	87221849	*	rs7552529	R	87687532	rs7552529	A	G	0.165	0.0097	0.0024	3.5e-05	680860	87687532	87221849	1	87221849	1	87221849	*	R	0.585586	4.04167
1_87223356_A_G	rs4422980	1	87223356	A	G	0.0054	1.00503	0.983284	1.02775	0.1647	11	rs4422980	0.6276	1	87223356	A	G	0.8353	0.995	0.973	1.017	-0.0054	0.0112	85934	401577	1	87223356	1	87223356	*	rs4422980	R	87689039	rs4422980	A	G	0.8355	-0.009	0.0026	0.00041	528495	87689039	87223356	1	87223356	1	87223356	*	R	0.482143	-3.46154
1_87224390_C_T	rs6576876	1	87224390	C	T	0.0053	1.005	0.983	1.028	0.1646	10	rs6576876	0.6333	1	87224390	T	C	0.1646	1.005	0.983	1.028	0.0053	0.0112	85934	401577	1	87224390	1	87224390	*	rs6576876	Y	87690073	rs6576876	T	C	0.165	0.0098	0.0023	2.6e-05	691598	87690073	87224390	1	87224390	1	87224390	*	Y	0.473214	4.26087
1_87224729_C_A	rs6668687	1	87224729	C	A	-0.0052	0.995	0.976	1.014	0.2376	10	rs6668687	0.5949	1	87224729	A	C	0.2376	0.995	0.976	1.014	-0.0052	0.0097	85934	401577	1	87224729	1	87224729	*	rs6668687	M	87690412	rs6668687	A	C	0.2326	0.0074	0.002	0.00017	776572	87690412	87224729	1	87224729	1	87224729	*	M	-0.536082	3.7
1_87225079_G_A	rs6692534	1	87225079	G	A	0.0066	1.007	0.985	1.029	0.1672	10	rs6692534	0.5565	1	87225079	A	G	0.1672	1.007	0.985	1.029	0.0066	0.0112	85934	401577	1	87225079	1	87225079	*	rs6692534	R	87690762	rs6692534	A	G	0.1652	0.0097	0.0024	4.1e-05	680258	87690762	87225079	1	87225079	1	87225079	*	R	0.589286	4.04167
1_87225360_T_G	rs7538043	1	87225360	T	G	0.0068	1.00705	0.985222	1.02881	0.1673	11	rs7538043	0.5442	1	87225360	T	G	0.8327	0.993	0.972	1.015	-0.0068	0.0112	85934	401577	1	87225360	1	87225360	*	rs7538043	K	87691043	rs7538043	T	G	0.8337	-0.0097	0.0024	4e-05	680248	87691043	87225360	1	87225360	1	87225360	*	K	0.607143	-4.04167
1_87225768_C_T	rs7526555	1	87225768	C	T	0.0056	1.006	0.984	1.028	0.1649	10	rs7526555	0.6147	1	87225768	T	C	0.1649	1.006	0.984	1.028	0.0056	0.0112	85934	401577	1	87225768	1	87225768	*	rs7526555	Y	87691451	rs7526555	T	C	0.1672	0.0096	0.0024	4.4e-05	691572	87691451	87225768	1	87225768	1	87225768	*	Y	0.5	4
1_87227095_A_G	rs10873825	1	87227095	A	G	0.0045	1.00402	0.983284	1.02669	0.1713	11	rs10873825	0.6829	1	87227095	A	G	0.8287	0.996	0.974	1.017	-0.0045	0.0111	85934	401577	1	87227095	1	87227095	*	rs10873825	R	87692778	rs10873825	A	G	0.8331	-0.01	0.0024	3.1e-05	680322	87692778	87227095	1	87227095	1	87227095	*	R	0.405405	-4.16667
1_87236679_T_C	rs6576877	1	87236679	T	C	0.0031	1.00301	0.986193	1.02041	0.3391	11	rs6576877	0.717	1	87236679	T	C	0.6609	0.997	0.98	1.014	-0.0031	0.0086	85934	401577	1	87236679	1	87236679	*	rs6576877	Y	87702362	rs6576877	T	C	0.6659	-0.0069	0.0019	0.00018	677379	87702362	87236679	1	87236679	1	87236679	*	Y	0.360465	-3.63158
1_87236952_A_G	rs6704390	1	87236952	A	G	0.0025	1.002	0.986193	1.01937	0.3383	11	rs6704390	0.7741	1	87236952	A	G	0.6617	0.998	0.981	1.014	-0.0025	0.0086	85934	401577	1	87236952	1	87236952	*	rs6704390	R	87702635	rs6704390	A	G	0.6668	-0.0069	0.0019	0.00021	677931	87702635	87236952	1	87236952	1	87236952	*	R	0.290698	-3.63158
1_87237022_A_G	rs11161948	1	87237022	A	G	0.0028	1.00301	0.986193	1.01937	0.3403	11	rs11161948	0.7455	1	87237022	A	G	0.6597	0.997	0.981	1.014	-0.0028	0.0086	85934	401577	1	87237022	1	87237022	*	rs11161948	R	87702705	rs11161948	A	G	0.6665	-0.0065	0.0018	0.00041	678458	87702705	87237022	1	87237022	1	87237022	*	R	0.325581	-3.61111
1_87237366_T_C	rs10782594	1	87237366	T	C	0.0031	1.00301	0.986193	1.02041	0.3416	11	rs10782594	0.714	1	87237366	T	C	0.6584	0.997	0.98	1.014	-0.0031	0.0086	85934	401577	1	87237366	1	87237366	*	rs10782594	Y	87703049	rs10782594	T	C	0.6661	-0.0069	0.0018	0.0002	678243	87703049	87237366	1	87237366	1	87237366	*	Y	0.360465	-3.83333
1_87237397_T_C	rs10782595	1	87237397	T	C	0.003	1.00301	0.986193	1.02041	0.3397	11	rs10782595	0.7251	1	87237397	T	C	0.6603	0.997	0.98	1.014	-0.003	0.0086	85934	401577	1	87237397	1	87237397	*	rs10782595	Y	87703080	rs10782595	T	C	0.6665	-0.0068	0.0018	0.00021	678714	87703080	87237397	1	87237397	1	87237397	*	Y	0.348837	-3.77778
1_87245194_C_T	rs10158460	1	87245194	C	T	0.0134	1.013	0.996	1.032	0.2704	10	rs10158460	0.1406	1	87245194	T	C	0.2704	1.013	0.996	1.032	0.0134	0.0091	85934	401577	1	87245194	1	87245194	*	rs10158460	Y	87710877	rs10158460	T	C	0.2619	0.007	0.0019	0.00029	690699	87710877	87245194	1	87245194	1	87245194	*	Y	1.47253	3.68421
1_87513442_A_G	rs3737089	1	87513442	A	G	0.0073	1.00705	0.98912	1.02564	0.2788	11	rs3737089	0.4233	1	87513442	A	G	0.7212	0.993	0.975	1.011	-0.0073	0.0091	85934	401577	1	87513442	1	87513442	*	rs3737089	R	87979125	rs3737089	A	G	0.719	-0.0075	0.0019	0.00011	681091	87979125	87513442	1	87513442	1	87513442	*	R	0.802198	-3.94737
1_87514079_C_T	rs10873853	1	87514079	C	T	-0.0054	0.995	0.978	1.011	0.3472	10	rs10873853	0.5243	1	87514079	T	C	0.3472	0.995	0.978	1.011	-0.0054	0.0085	85934	401577	1	87514079	1	87514079	*	rs10873853	Y	87979762	rs10873853	T	C	0.3422	0.0076	0.0018	2.3e-05	688343	87979762	87514079	1	87514079	1	87514079	*	Y	-0.635294	4.22222
1_87514822_T_C	rs12141629	1	87514822	T	C	0.0039	1.00402	0.986193	1.02249	0.259	11	rs12141629	0.6747	1	87514822	T	C	0.741	0.996	0.978	1.014	-0.0039	0.0093	85934	401577	1	87514822	1	87514822	*	rs12141629	Y	87980505	rs12141629	T	C	0.7393	-0.0087	0.002	8.6e-06	689978	87980505	87514822	1	87514822	1	87514822	*	Y	0.419355	-4.35
1_87516713_T_C	rs1888728	1	87516713	T	C	0.0041	1.00402	0.986193	1.02249	0.259	11	rs1888728	0.66	1	87516713	T	C	0.741	0.996	0.978	1.014	-0.0041	0.0093	85934	401577	1	87516713	1	87516713	*	rs1888728	Y	87982396	rs1888728	T	C	0.7389	-0.0087	0.002	8.6e-06	690078	87982396	87516713	1	87516713	1	87516713	*	Y	0.44086	-4.35
1_87519710_A_G	rs3886018	1	87519710	A	G	-0.0053	0.995025	0.978474	1.01112	0.3455	11	rs3886018	0.5341	1	87519710	A	G	0.6545	1.005	0.989	1.022	0.0053	0.0086	85934	401577	1	87519710	1	87519710	*	rs3886018	R	87985393	rs3886018	A	G	0.6578	-0.0076	0.0018	3.1e-05	688663	87985393	87519710	1	87519710	1	87519710	*	R	-0.616279	-4.22222
1_87521318_C_T	rs10159272	1	87521318	C	T	-0.0054	0.995	0.978	1.012	0.3459	10	rs10159272	0.5319	1	87521318	T	C	0.3459	0.995	0.978	1.012	-0.0054	0.0086	85934	401577	1	87521318	1	87521318	*	rs10159272	Y	87987001	rs10159272	T	C	0.3427	0.0076	0.0018	3e-05	688766	87987001	87521318	1	87521318	1	87521318	*	Y	-0.627907	4.22222
1_87521969_T_C	rs1888731	1	87521969	T	C	-0.0054	0.995025	0.977517	1.01112	0.3459	11	rs1888731	0.5284	1	87521969	T	C	0.6541	1.005	0.989	1.023	0.0054	0.0086	85934	401577	1	87521969	1	87521969	*	rs1888731	Y	87987652	rs1888731	T	C	0.6573	-0.0075	0.0018	3.4e-05	688787	87987652	87521969	1	87521969	1	87521969	*	Y	-0.627907	-4.16667
1_87522158_A_G	rs1888732	1	87522158	A	G	0.004	1.00402	0.986193	1.02249	0.263	11	rs1888732	0.6666	1	87522158	A	G	0.737	0.996	0.978	1.014	-0.004	0.0093	85934	401577	1	87522158	1	87522158	*	rs1888732	R	87987841	rs1888732	A	G	0.7379	-0.0089	0.002	4.6e-06	690135	87987841	87522158	1	87522158	1	87522158	*	R	0.430108	-4.45
1_87523022_C_T	rs10782601	1	87523022	C	T	0.0061	1.006	0.989	1.024	0.3066	10	rs10782601	0.4917	1	87523022	T	C	0.3066	1.006	0.989	1.024	0.0061	0.0088	85934	401577	1	87523022	1	87523022	*	rs10782601	Y	87988705	rs10782601	T	C	0.3031	0.0069	0.0019	0.00026	688686	87988705	87523022	1	87523022	1	87523022	*	Y	0.693182	3.63158
1_87523429_T_C	rs10157876	1	87523429	T	C	0.006	1.00604	0.988142	1.02354	0.3014	11	rs10157876	0.4984	1	87523429	T	C	0.6986	0.994	0.977	1.012	-0.006	0.0089	85934	401577	1	87523429	1	87523429	*	rs10157876	Y	87989112	rs10157876	T	C	0.698	-0.0067	0.0019	0.0004	689128	87989112	87523429	1	87523429	1	87523429	*	Y	0.674157	-3.52632
1_87529538_A_G	rs12730697	1	87529538	A	G	0.0056	1.00604	0.988142	1.02354	0.307	11	rs12730697	0.5282	1	87529538	A	G	0.693	0.994	0.977	1.012	-0.0056	0.0089	85934	401577	1	87529538	1	87529538	*	rs12730697	R	87995221	rs12730697	A	G	0.6952	-0.007	0.0019	0.00019	687629	87995221	87529538	1	87529538	1	87529538	*	R	0.629213	-3.68421
1_87532669_T_A	rs12404249	1	87532669	T	A	0.0009	1.001	0.983	1.019	0.262	5	rs12404249	0.9218	1	87532669	A	T	0.262	1.001	0.983	1.019	0.0009	0.0093	85934	401577	1	87532669	1	87532669	*	rs12404249	W	87998352	rs12404249	A	T	0.2633	0.0089	0.0019	4.7e-06	691916	87998352	87532669	1	87532669	1	87532669	*	W	0.0967742	4.68421
1_87535330_G_A	rs6657047	1	87535330	G	A	0.0008	1.001	0.983	1.019	0.2677	10	rs6657047	0.9267	1	87535330	A	G	0.2677	1.001	0.983	1.019	0.0008	0.0092	85934	401577	1	87535330	1	87535330	*	rs6657047	R	88001013	rs6657047	A	G	0.2644	0.0088	0.0019	6.4e-06	692089	88001013	87535330	1	87535330	1	87535330	*	R	0.0869565	4.63158
1_87535655_A_T	rs6694963	1	87535655	A	T	0.0012	1.001	0.983284	1.01937	0.2651	6	rs6694963	0.893	1	87535655	A	T	0.7349	0.999	0.981	1.017	-0.0012	0.0092	85934	401577	1	87535655	1	87535655	*	rs6694963	W	88001338	rs6694963	A	T	0.7363	-0.0087	0.0019	8.3e-06	692332	88001338	87535655	1	87535655	1	87535655	*	W	0.130435	-4.57895
1_87538276_C_T	rs11162035	1	87538276	C	T	0.0013	1.001	0.983	1.02	0.2629	10	rs11162035	0.8867	1	87538276	T	C	0.2629	1.001	0.983	1.02	0.0013	0.0093	85934	401577	1	87538276	1	87538276	*	rs11162035	Y	88003959	rs11162035	T	C	0.2631	0.0088	0.0019	5.7e-06	692039	88003959	87538276	1	87538276	1	87538276	*	Y	0.139785	4.63158
1_87538351_A_G	rs11162036	1	87538351	A	G	0.0013	1.001	0.983284	1.01937	0.2629	11	rs11162036	0.8875	1	87538351	A	G	0.7371	0.999	0.981	1.017	-0.0013	0.0093	85934	401577	1	87538351	1	87538351	*	rs11162036	D	88004034	rs11162036	A	G	0.7371	-0.009	0.002	4.8e-06	691261	88004034	87538351	1	87538351	1	87538351	*	D	0.139785	-4.5
1_87538390_A_G	rs11162037	1	87538390	A	G	0.0016	1.002	0.983284	1.01937	0.2657	11	rs11162037	0.8637	1	87538390	A	G	0.7343	0.998	0.981	1.017	-0.0016	0.0092	85934	401577	1	87538390	1	87538390	*	rs11162037	R	88004073	rs11162037	A	G	0.7363	-0.0087	0.0019	8.6e-06	692543	88004073	87538390	1	87538390	1	87538390	*	R	0.173913	-4.57895
1_87541024_G_A	rs12124258	1	87541024	G	A	0.0014	1.001	0.983	1.02	0.2629	10	rs12124258	0.8827	1	87541024	A	G	0.2629	1.001	0.983	1.02	0.0014	0.0093	85934	401577	1	87541024	1	87541024	*	rs12124258	R	88006707	rs12124258	A	G	0.2631	0.0089	0.002	8.6e-06	684686	88006707	87541024	1	87541024	1	87541024	*	R	0.150538	4.45
1_87543734_T_C	rs12406234	1	87543734	T	C	0.0001	1	0.982318	1.01833	0.2703	11	rs12406234	0.9885	1	87543734	T	C	0.7297	1	0.982	1.018	-0.0001	0.0092	85934	401577	1	87543734	1	87543734	*	rs12406234	Y	88009417	rs12406234	T	C	0.7295	-0.0086	0.0019	8.6e-06	691576	88009417	87543734	1	87543734	1	87543734	*	Y	0.0108696	-4.52632
1_87546686_T_C	rs6576906	1	87546686	T	C		1	0.982318	1.01833	0.2708	11	rs6576906	0.9957	1	87546686	T	C	0.7292	1	0.982	1.018	0	0.0092	85934	401577	1	87546686	1	87546686	*	rs6576906	Y	88012369	rs6576906	T	C	0.7316	-0.0087	0.0019	7.2e-06	691469	88012369	87546686	1	87546686	1	87546686	*	Y		-4.57895
1_87549397_T_C	rs7355015	1	87549397	T	C	0.0002	1	0.982318	1.01833	0.2722	11	rs7355015	0.9858	1	87549397	T	C	0.7278	1	0.982	1.018	-0.0002	0.0092	85934	401577	1	87549397	1	87549397	*	rs7355015	Y	88015080	rs7355015	T	C	0.7342	-0.0084	0.0019	1.5e-05	691577	88015080	87549397	1	87549397	1	87549397	*	Y	0.0217391	-4.42105
1_87553727_A_T	rs10493798	1	87553727	A	T	0.0015	1.001	0.983284	1.02041	0.2613	6	rs10493798	0.8697	1	87553727	A	T	0.7387	0.999	0.98	1.017	-0.0015	0.0093	85934	401577	1	87553727	1	87553727	*	rs10493798	W	88019410	rs10493798	A	T	0.7371	-0.0089	0.0019	5.5e-06	691560	88019410	87553727	1	87553727	1	87553727	*	W	0.16129	-4.68421
1_87555741_T_G	rs11162039	1	87555741	T	G	0.0015	1.001	0.983284	1.02041	0.2644	11	rs11162039	0.8721	1	87555741	T	G	0.7356	0.999	0.98	1.017	-0.0015	0.0093	85934	401577	1	87555741	1	87555741	*	rs11162039	K	88021424	rs11162039	T	G	0.7363	-0.0088	0.0019	6e-06	691680	88021424	87555741	1	87555741	1	87555741	*	K	0.16129	-4.63158
1_87556494_C_G	rs17424292	1	87556494	C	G	0.0012	1.001	0.983284	1.01937	0.2612	6	rs17424292	0.8939	1	87556494	C	G	0.7388	0.999	0.981	1.017	-0.0012	0.0093	85934	401577	1	87556494	1	87556494	*	rs17424292	V	88022177	rs17424292	C	G	0.7404	-0.0085	0.002	1.4e-05	685539	88022177	87556494	1	87556494	1	87556494	*	V	0.129032	-4.25
1_87559461_T_C	rs6694829	1	87559461	T	C	0.0018	1.002	0.983284	1.02041	0.2523	11	rs6694829	0.8464	1	87559461	T	C	0.7477	0.998	0.98	1.017	-0.0018	0.0094	85934	401577	1	87559461	1	87559461	*	rs6694829	Y	88025144	rs6694829	T	C	0.7487	-0.0079	0.002	8.1e-05	691481	88025144	87559461	1	87559461	1	87559461	*	Y	0.191489	-3.95
1_87559681_G_A	rs6703550	1	87559681	G	A	0.0032	1.003	0.985	1.022	0.2434	10	rs6703550	0.7374	1	87559681	A	G	0.2434	1.003	0.985	1.022	0.0032	0.0096	85934	401577	1	87559681	1	87559681	*	rs6703550	R	88025364	rs6703550	A	G	0.2431	0.0084	0.002	3.5e-05	690993	88025364	87559681	1	87559681	1	87559681	*	R	0.333333	4.2
1_88014718_T_A	rs11583037	1	88014718	T	A	-0.0009	0.999	0.982	1.016	0.3426	5	rs11583037	0.919	1	88014718	A	T	0.3426	0.999	0.982	1.016	-0.0009	0.0086	85934	401577	1	88014718	1	88014718	*	rs11583037	W	88480401	rs11583037	A	T	0.3478	0.0082	0.0018	8.1e-06	689216	88480401	88014718	1	88014718	1	88014718	*	W	-0.104651	4.55556
1_88015445_G_T	rs7525663	1	88015445	G	T	-0.0009	0.999	0.982	1.016	0.3439	10	rs7525663	0.9127	1	88015445	T	G	0.3439	0.999	0.982	1.016	-0.0009	0.0086	85934	401577	1	88015445	1	88015445	*	rs7525663	K	88481128	rs7525663	T	G	0.3473	0.0081	0.0018	9.6e-06	689375	88481128	88015445	1	88015445	1	88015445	*	K	-0.104651	4.5
1_88016546_A_G	rs12759463	1	88016546	A	G	-0.0001	1	0.983284	1.01626	0.3824	11	rs12759463	0.987	1	88016546	A	G	0.6176	1	0.984	1.017	0.0001	0.0084	85934	401577	1	88016546	1	88016546	*	rs12759463	R	88482229	rs12759463	A	G	0.609	-0.0065	0.0018	0.00022	692582	88482229	88016546	1	88016546	1	88016546	*	R	-0.0119048	-3.61111
1_88016834_T_C	rs7417514	1	88016834	T	C	-0.0068	0.993049	0.976562	1.0101	0.4011	11	rs7417514	0.4187	1	88016834	T	C	0.5989	1.007	0.99	1.024	0.0068	0.0084	85934	401577	1	88016834	1	88016834	*	rs7417514	Y	88482517	rs7417514	T	C	0.5959	0.0063	0.0018	0.00041	686041	88482517	88016834	1	88016834	1	88016834	*	Y	-0.809524	3.5
1_88016965_G_A	rs12031344	1	88016965	G	A	-0.0076	0.992	0.976	1.009	0.4	10	rs12031344	0.3671	1	88016965	A	G	0.4	0.992	0.976	1.009	-0.0076	0.0084	85934	401577	1	88016965	1	88016965	*	rs12031344	R	88482648	rs12031344	A	G	0.406	-0.0062	0.0018	0.00048	686483	88482648	88016965	1	88016965	1	88016965	*	R	-0.904762	-3.44444
1_88022679_A_C	rs10922999	1	88022679	A	C	0.0001	1	0.984252	1.01626	0.3815	11	rs10922999	0.9891	1	88022679	A	C	0.6185	1	0.984	1.016	-0.0001	0.0084	85934	401577	1	88022679	1	88022679	*	rs10922999	M	88488362	rs10922999	A	C	0.6072	-0.0065	0.0018	0.00023	689421	88488362	88022679	1	88022679	1	88022679	*	M	0.0119048	-3.61111
1_88029567_A_G	rs12133568	1	88029567	A	G	0.0136	1.0142	0.981354	1.04712	0.0675	11	rs12133568	0.4079	1	88029567	A	G	0.9325	0.986	0.955	1.019	-0.0136	0.0164	85934	401577	1	88029567	1	88029567	*	rs12133568	R	88495250	rs12133568	A	G	0.9351	-0.0124	0.0035	0.00039	679375	88495250	88029567	1	88029567	1	88029567	*	R	0.829268	-3.54286
1_88038687_T_C	rs12143926	1	88038687	T	C	-0.007	0.993049	0.976562	1.0101	0.3672	11	rs12143926	0.4111	1	88038687	T	C	0.6328	1.007	0.99	1.024	0.007	0.0085	85934	401577	1	88038687	1	88038687	*	rs12143926	Y	88504370	rs12143926	T	C	0.6289	0.0063	0.0018	0.00036	689486	88504370	88038687	1	88038687	1	88038687	*	Y	-0.823529	3.5
1_88041108_G_C	rs12566596	1	88041108	G	C	-0.0065	0.994	0.977	1.01	0.366	5	rs12566596	0.4428	1	88041108	C	G	0.366	0.994	0.977	1.01	-0.0065	0.0085	85934	401577	1	88041108	1	88041108	*	rs12566596	S	88506791	rs12566596	C	G	0.3729	-0.0066	0.0018	0.00028	688448	88506791	88041108	1	88041108	1	88041108	*	S	-0.764706	-3.66667
1_88046688_T_C	rs12117077	1	88046688	T	C	-0.0065	0.993049	0.977517	1.0101	0.3671	11	rs12117077	0.447	1	88046688	T	C	0.6329	1.007	0.99	1.023	0.0065	0.0085	85934	401577	1	88046688	1	88046688	*	rs12117077	Y	88512371	rs12117077	T	C	0.63	0.0066	0.0018	0.0002	692252	88512371	88046688	1	88046688	1	88046688	*	Y	-0.764706	3.66667
1_88048503_A_C	rs4655998	1	88048503	A	C	-0.0069	0.993049	0.976562	1.0101	0.3671	11	rs4655998	0.4179	1	88048503	A	C	0.6329	1.007	0.99	1.024	0.0069	0.0085	85934	401577	1	88048503	1	88048503	*	rs4655998	M	88514186	rs4655998	A	C	0.6302	0.0066	0.0018	0.0002	692265	88514186	88048503	1	88048503	1	88048503	*	M	-0.811765	3.66667
1_88048717_G_A	rs4656000	1	88048717	G	A	-0.0068	0.993	0.977	1.01	0.3677	10	rs4656000	0.4205	1	88048717	A	G	0.3677	0.993	0.977	1.01	-0.0068	0.0085	85934	401577	1	88048717	1	88048717	*	rs4656000	R	88514400	rs4656000	A	G	0.3697	-0.0066	0.0018	0.00017	692089	88514400	88048717	1	88048717	1	88048717	*	R	-0.8	-3.66667
1_88048747_A_G	rs4656001	1	88048747	A	G	-0.007	0.993049	0.976562	1.0101	0.3674	11	rs4656001	0.4123	1	88048747	A	G	0.6326	1.007	0.99	1.024	0.007	0.0085	85934	401577	1	88048747	1	88048747	*	rs4656001	R	88514430	rs4656001	A	G	0.6303	0.0066	0.0018	0.00022	692582	88514430	88048747	1	88048747	1	88048747	*	R	-0.823529	3.66667
1_88049045_C_T	rs4656002	1	88049045	C	T	-0.0067	0.993	0.977	1.01	0.3668	10	rs4656002	0.4322	1	88049045	T	C	0.3668	0.993	0.977	1.01	-0.0067	0.0085	85934	401577	1	88049045	1	88049045	*	rs4656002	Y	88514728	rs4656002	T	C	0.3697	-0.0067	0.0018	0.00017	692376	88514728	88049045	1	88049045	1	88049045	*	Y	-0.788235	-3.72222
1_88049296_T_A	rs10923015	1	88049296	T	A	-0.0065	0.994	0.977	1.01	0.3669	5	rs10923015	0.4413	1	88049296	A	T	0.3669	0.994	0.977	1.01	-0.0065	0.0085	85934	401577	1	88049296	1	88049296	*	rs10923015	W	88514979	rs10923015	A	T	0.3697	-0.0067	0.0018	0.00016	692371	88514979	88049296	1	88049296	1	88049296	*	W	-0.764706	-3.72222
1_88049811_C_T	rs4656003	1	88049811	C	T	-0.0081	0.992	0.976	1.009	0.3611	10	rs4656003	0.3444	1	88049811	T	C	0.3611	0.992	0.976	1.009	-0.0081	0.0085	85934	401577	1	88049811	1	88049811	*	rs4656003	Y	88515494	rs4656003	T	C	0.3659	-0.0066	0.0018	0.00023	691335	88515494	88049811	1	88049811	1	88049811	*	Y	-0.952941	-3.66667
1_88057716_A_G	rs10923018	1	88057716	A	G	-0.0042	0.996016	0.980392	1.01215	0.4482	11	rs10923018	0.6125	1	88057716	A	G	0.5518	1.004	0.988	1.02	0.0042	0.0082	85934	401577	1	88057716	1	88057716	*	rs10923018	R	88523399	rs10923018	A	G	0.542	-0.0062	0.0017	0.00038	686818	88523399	88057716	1	88057716	1	88057716	*	R	-0.512195	-3.64706
1_88058857_G_T	rs4656008	1	88058857	G	T	-0.0045	0.996	0.979	1.013	0.3412	10	rs4656008	0.6005	1	88058857	T	G	0.3412	0.996	0.979	1.013	-0.0045	0.0087	85934	401577	1	88058857	1	88058857	*	rs4656008	K	88524540	rs4656008	T	G	0.3408	-0.0063	0.0017	0.00027	789717	88524540	88058857	1	88058857	1	88058857	*	K	-0.517241	-3.70588
1_88125423_G_C	rs1014057	1	88125423	G	C	0.0064	1.006	0.988	1.025	0.2795	5	rs1014057	0.4936	1	88125423	C	G	0.2795	1.006	0.988	1.025	0.0064	0.0094	85934	401577	1	88125423	1	88125423	*	rs1014057	B	88591106	rs1014057	C	G	0.2765	-0.0087	0.002	2.2e-05	642544	88591106	88125423	1	88125423	1	88125423	*	B	0.680851	-4.35
1_88324828_A_T	rs17130426	1	88324828	A	T	0.0056	1.00604	0.979432	1.03199	0.1018	6	rs17130426	0.6745	1	88324828	A	T	0.8982	0.994	0.969	1.021	-0.0056	0.0134	85934	401577	1	88324828	1	88324828	*	rs17130426	W	88790511	rs17130426	A	T	0.896	0.0111	0.0029	0.00013	691476	88790511	88324828	1	88324828	1	88324828	*	W	0.41791	3.82759
1_88349967_C_A	rs4656036	1	88349967	C	A	0.0034	1.003	0.979	1.029	0.8836	10	rs4656036	0.7881	1	88349967	A	C	0.8836	1.003	0.979	1.029	0.0034	0.0127	85934	401577	1	88349967	1	88349967	*	rs4656036	M	88815650	rs4656036	A	C	0.8845	0.0103	0.0027	0.00013	688460	88815650	88349967	1	88349967	1	88349967	*	M	0.267717	3.81481
1_88364441_A_C	rs1156983	1	88364441	A	C	0.0061	1.00604	0.979432	1.03306	0.8989	11	rs1156983	0.6552	1	88364441	A	C	0.1011	0.994	0.968	1.021	-0.0061	0.0137	85934	401577	1	88364441	1	88364441	*	rs1156983	M	88830124	rs1156983	A	C	0.09787	-0.0114	0.0029	0.00011	690617	88830124	88364441	1	88364441	1	88364441	*	M	0.445255	-3.93103
1_88372835_A_T	rs2390490	1	88372835	A	T	0.0063	1.00604	0.983284	1.02987	0.8537	6	rs2390490	0.5882	1	88372835	A	T	0.1463	0.994	0.971	1.017	-0.0063	0.0117	85934	401577	1	88372835	1	88372835	*	rs2390490	W	88838518	rs2390490	A	T	0.1435	-0.0092	0.0025	0.00024	687403	88838518	88372835	1	88372835	1	88372835	*	W	0.538462	-3.68
1_88379811_T_C	rs693691	1	88379811	T	C	0.0082	1.00806	0.984252	1.03306	0.8714	11	rs693691	0.5069	1	88379811	T	C	0.1286	0.992	0.968	1.016	-0.0082	0.0123	85934	401577	1	88379811	1	88379811	*	rs693691	Y	88845494	rs693691	T	C	0.1232	-0.0093	0.0026	0.00043	691413	88845494	88379811	1	88379811	1	88379811	*	Y	0.666667	-3.57692
1_88470523_G_A	rs6683506	1	88470523	G	A	-0.0055	0.995	0.977	1.012	0.6965	10	rs6683506	0.5421	1	88470523	A	G	0.6965	0.995	0.977	1.012	-0.0055	0.0089	85934	401577	1	88470523	1	88470523	*	rs6683506	V	88936206	rs6683506	A	G	0.7017	-0.0067	0.0019	0.00036	682363	88936206	88470523	1	88470523	1	88470523	*	V	-0.617978	-3.52632
1_88475551_T_A	rs1039231	1	88475551	T	A	-0.0053	0.995	0.977	1.012	0.6965	5	rs1039231	0.5505	1	88475551	A	T	0.6965	0.995	0.977	1.012	-0.0053	0.009	85934	401577	1	88475551	1	88475551	*	rs1039231	W	88941234	rs1039231	A	T	0.7007	-0.007	0.0019	0.00021	680289	88941234	88475551	1	88475551	1	88475551	*	W	-0.588889	-3.68421
1_88478762_T_C	rs1391801	1	88478762	T	C	-0.0051	0.995025	0.977517	1.01215	0.6978	11	rs1391801	0.5696	1	88478762	T	C	0.3022	1.005	0.988	1.023	0.0051	0.0089	85934	401577	1	88478762	1	88478762	*	rs1391801	Y	88944445	rs1391801	T	C	0.3022	0.0068	0.0019	0.0003	678205	88944445	88478762	1	88478762	1	88478762	*	Y	-0.573034	3.57895
1_88657760_C_T	rs6699417	1	88657760	C	T	0.0078	1.008	0.992	1.024	0.5905	10	rs6699417	0.344	1	88657760	T	C	0.5905	1.008	0.992	1.024	0.0078	0.0082	85934	401577	1	88657760	1	88657760	*	rs6699417	Y	89123443	rs6699417	T	C	0.5835	-0.0058	0.0016	0.00043	795541	89123443	88657760	1	88657760	1	88657760	*	Y	0.95122	-3.625
1_88660322_T_A	rs6428476	1	88660322	T	A	0.0081	1.008	0.992	1.024	0.5885	5	rs6428476	0.3287	1	88660322	A	T	0.5885	1.008	0.992	1.024	0.0081	0.0082	85934	401577	1	88660322	1	88660322	*	rs6428476	W	89126005	rs6428476	A	T	0.5837	-0.0066	0.0017	0.00015	692377	89126005	88660322	1	88660322	1	88660322	*	W	0.987805	-3.88235
1_88667180_C_T	rs10801680	1	88667180	C	T	0.0058	1.006	0.99	1.022	0.5611	10	rs10801680	0.4772	1	88667180	T	C	0.5611	1.006	0.99	1.022	0.0058	0.0082	85934	401577	1	88667180	1	88667180	*	rs10801680	Y	89132863	rs10801680	T	C	0.5585	-0.006	0.0017	0.00047	689345	89132863	88667180	1	88667180	1	88667180	*	Y	0.707317	-3.52941
1_88667595_T_C	rs10922474	1	88667595	T	C	0.0059	1.00604	0.990099	1.02249	0.5617	11	rs10922474	0.4681	1	88667595	T	C	0.4383	0.994	0.978	1.01	-0.0059	0.0082	85934	401577	1	88667595	1	88667595	*	rs10922474	Y	89133278	rs10922474	T	C	0.4422	0.006	0.0017	0.00049	689226	89133278	88667595	1	88667595	1	88667595	*	Y	0.719512	3.52941
1_88668129_G_A	rs10754252	1	88668129	G	A	0.008	1.008	0.992	1.024	0.5894	10	rs10754252	0.33	1	88668129	A	G	0.5894	1.008	0.992	1.024	0.008	0.0082	85934	401577	1	88668129	1	88668129	*	rs10754252	R	89133812	rs10754252	A	G	0.5837	-0.0068	0.0017	0.0001	689726	89133812	88668129	1	88668129	1	88668129	*	R	0.97561	-4
1_88670814_T_C	rs2046888	1	88670814	T	C	0.0071	1.00705	0.99108	1.02354	0.5809	11	rs2046888	0.386	1	88670814	T	C	0.4191	0.993	0.977	1.009	-0.0071	0.0082	85934	401577	1	88670814	1	88670814	*	rs2046888	Y	89136497	rs2046888	T	C	0.4238	0.0063	0.0017	0.00029	689197	89136497	88670814	1	88670814	1	88670814	*	Y	0.865854	3.70588
1_88671776_A_G	rs4457557	1	88671776	A	G	0.0069	1.00705	0.99108	1.02354	0.5809	11	rs4457557	0.4004	1	88671776	A	G	0.4191	0.993	0.977	1.009	-0.0069	0.0082	85934	401577	1	88671776	1	88671776	*	rs4457557	R	89137459	rs4457557	A	G	0.4238	0.0063	0.0017	0.00027	689109	89137459	88671776	1	88671776	1	88671776	*	R	0.841463	3.70588
1_88673358_T_A	rs7551732	1	88673358	T	A	0.008	1.008	0.992	1.025	0.5907	5	rs7551732	0.334	1	88673358	A	T	0.5907	1.008	0.992	1.025	0.008	0.0083	85934	401577	1	88673358	1	88673358	*	rs7551732	W	89139041	rs7551732	A	T	0.5838	-0.0069	0.0017	7.2e-05	687263	89139041	88673358	1	88673358	1	88673358	*	W	0.963855	-4.05882
1_88673842_C_G	rs1490736	1	88673842	C	G	0.0047	1.00503	0.98912	1.02145	0.5599	6	rs1490736	0.5617	1	88673842	C	G	0.4401	0.995	0.979	1.011	-0.0047	0.0082	85934	401577	1	88673842	1	88673842	*	rs1490736	B	89139525	rs1490736	C	G	0.4426	0.0061	0.0017	0.00047	688561	89139525	88673842	1	88673842	1	88673842	*	B	0.573171	3.58824
1_88678370_A_G	rs10922478	1	88678370	A	G	0.0084	1.00806	0.992063	1.02459	0.5712	11	rs10922478	0.3054	1	88678370	A	G	0.4288	0.992	0.976	1.008	-0.0084	0.0082	85934	401577	1	88678370	1	88678370	*	rs10922478	R	89144053	rs10922478	A	G	0.437	0.0066	0.0017	0.00015	691938	89144053	88678370	1	88678370	1	88678370	*	R	1.02439	3.88235
1_88678573_G_C	rs1565497	1	88678573	G	C	0.0077	1.008	0.992	1.024	0.5629	5	rs1565497	0.3451	1	88678573	C	G	0.5629	1.008	0.992	1.024	0.0077	0.0082	85934	401577	1	88678573	1	88678573	*	rs1565497	S	89144256	rs1565497	C	G	0.5554	-0.0063	0.0017	0.00026	692232	89144256	88678573	1	88678573	1	88678573	*	S	0.939024	-3.70588
1_88679020_C_G	rs1565498	1	88679020	C	G	0.0078	1.00806	0.992063	1.02459	0.5629	6	rs1565498	0.3395	1	88679020	C	G	0.4371	0.992	0.976	1.008	-0.0078	0.0082	85934	401577	1	88679020	1	88679020	*	rs1565498	S	89144703	rs1565498	C	G	0.4446	0.0062	0.0017	0.00031	692268	89144703	88679020	1	88679020	1	88679020	*	S	0.95122	3.64706
1_88680551_C_A	rs12145922	1	88680551	C	A	0.0075	1.008	0.991	1.024	0.5634	10	rs12145922	0.3588	1	88680551	A	C	0.5634	1.008	0.991	1.024	0.0075	0.0082	85934	401577	1	88680551	1	88680551	*	rs12145922	M	89146234	rs12145922	A	C	0.5556	-0.0063	0.0017	0.00027	692420	89146234	88680551	1	88680551	1	88680551	*	M	0.914634	-3.70588
1_88681076_C_T	rs1002437	1	88681076	C	T	0.0059	1.006	0.99	1.022	0.5422	10	rs1002437	0.4662	1	88681076	T	C	0.5422	1.006	0.99	1.022	0.0059	0.0081	85934	401577	1	88681076	1	88681076	*	rs1002437	Y	89146759	rs1002437	T	C	0.5368	-0.006	0.0017	0.00044	691805	89146759	88681076	1	88681076	1	88681076	*	Y	0.728395	-3.52941
1_88681169_A_G	rs1002436	1	88681169	A	G	0.0085	1.00806	0.992063	1.02459	0.5711	11	rs1002436	0.3016	1	88681169	A	G	0.4289	0.992	0.976	1.008	-0.0085	0.0082	85934	401577	1	88681169	1	88681169	*	rs1002436	R	89146852	rs1002436	A	G	0.4368	0.0066	0.0017	0.00014	692115	89146852	88681169	1	88681169	1	88681169	*	R	1.03659	3.88235
1_88681642_T_C	rs4655883	1	88681642	T	C	0.006	1.00604	0.990099	1.02249	0.542	11	rs4655883	0.4615	1	88681642	T	C	0.458	0.994	0.978	1.01	-0.006	0.0081	85934	401577	1	88681642	1	88681642	*	rs4655883	Y	89147325	rs4655883	T	C	0.4632	0.006	0.0017	0.00046	691803	89147325	88681642	1	88681642	1	88681642	*	Y	0.740741	3.52941
1_88682820_A_C	rs7518750	1	88682820	A	C	0.0077	1.00806	0.992063	1.02354	0.563	11	rs7518750	0.3451	1	88682820	A	C	0.437	0.992	0.977	1.008	-0.0077	0.0082	85934	401577	1	88682820	1	88682820	*	rs7518750	M	89148503	rs7518750	A	C	0.4445	0.0062	0.0017	0.00034	692022	89148503	88682820	1	88682820	1	88682820	*	M	0.939024	3.64706
1_88683110_G_T	rs3806340	1	88683110	G	T	0.0081	1.008	0.992	1.024	0.5634	10	rs3806340	0.3242	1	88683110	T	G	0.5634	1.008	0.992	1.024	0.0081	0.0082	85934	401577	1	88683110	1	88683110	*	rs3806340	K	89148793	rs3806340	T	G	0.5552	-0.0063	0.0017	0.00027	691700	89148793	88683110	1	88683110	1	88683110	*	K	0.987805	-3.70588
1_88696576_T_A	rs870659	1	88696576	T	A	0.0068	1.007	0.991	1.023	0.5452	5	rs870659	0.4065	1	88696576	A	T	0.5452	1.007	0.991	1.023	0.0068	0.0082	85934	401577	1	88696576	1	88696576	*	rs870659	W	89162259	rs870659	A	T	0.5405	-0.0061	0.0017	0.0004	688945	89162259	88696576	1	88696576	1	88696576	*	W	0.829268	-3.58824
1_88708570_A_T	rs10801682	1	88708570	A	T	0.0069	1.00705	0.99108	1.02354	0.5456	6	rs10801682	0.3992	1	88708570	A	T	0.4544	0.993	0.977	1.009	-0.0069	0.0082	85934	401577	1	88708570	1	88708570	*	rs10801682	W	89174253	rs10801682	A	T	0.46	0.0062	0.0017	0.00032	687854	89174253	88708570	1	88708570	1	88708570	*	W	0.841463	3.64706
1_88742397_G_A	rs3767382	1	88742397	G	A	0.0075	1.008	0.992	1.024	0.546	10	rs3767382	0.3543	1	88742397	A	G	0.546	1.008	0.992	1.024	0.0075	0.0081	85934	401577	1	88742397	1	88742397	*	rs3767382	R	89208080	rs3767382	A	G	0.5406	-0.006	0.0017	0.00049	690438	89208080	88742397	1	88742397	1	88742397	*	R	0.925926	-3.52941
1_88756737_G_A	rs6704399	1	88756737	G	A	0.0074	1.007	0.992	1.024	0.5471	10	rs6704399	0.363	1	88756737	A	G	0.5471	1.007	0.992	1.024	0.0074	0.0081	85934	401577	1	88756737	1	88756737	*	rs6704399	R	89222420	rs6704399	A	G	0.5404	-0.006	0.0017	0.00045	690555	89222420	88756737	1	88756737	1	88756737	*	R	0.91358	-3.52941
1_88799565_T_C	rs786911	1	88799565	T	C	0.006	1.00604	0.98912	1.02249	0.6231	11	rs786911	0.4734	1	88799565	T	C	0.3769	0.994	0.978	1.011	-0.006	0.0084	85934	401577	1	88799565	1	88799565	*	rs786911	Y	89265248	rs786911	T	C	0.3816	0.0061	0.0018	0.00048	690536	89265248	88799565	1	88799565	1	88799565	*	Y	0.714286	3.38889
1_88805891_T_C	rs786906	1	88805891	T	C	0.0069	1.00705	0.99108	1.02354	0.5464	11	rs786906	0.3978	1	88805891	T	C	0.4536	0.993	0.977	1.009	-0.0069	0.0082	85934	401577	1	88805891	1	88805891	*	rs786906	Y	89271574	rs786906	T	C	0.4585	0.0063	0.0017	0.00023	692577	89271574	88805891	1	88805891	1	88805891	*	Y	0.841463	3.70588
1_88815282_A_G	rs786918	1	88815282	A	G	0.0073	1.00705	0.99108	1.02354	0.5465	11	rs786918	0.3728	1	88815282	A	G	0.4535	0.993	0.977	1.009	-0.0073	0.0082	85934	401577	1	88815282	1	88815282	*	rs786918	R	89280965	rs786918	A	G	0.4589	0.0062	0.0017	0.00029	692335	89280965	88815282	1	88815282	1	88815282	*	R	0.890244	3.64706
1_88825174_C_T	rs786916	1	88825174	C	T	0.0073	1.007	0.991	1.024	0.5464	10	rs786916	0.3713	1	88825174	T	C	0.5464	1.007	0.991	1.024	0.0073	0.0082	85934	401577	1	88825174	1	88825174	*	rs786916	Y	89290857	rs786916	T	C	0.541	-0.0062	0.0017	0.00033	692321	89290857	88825174	1	88825174	1	88825174	*	Y	0.890244	-3.64706
1_89392631_C_A	rs4658149	1	89392631	C	A	-0.0006	0.999	0.982	1.017	0.2761	10	rs4658149	0.9476	1	89392631	A	C	0.2761	0.999	0.982	1.017	-0.0006	0.009	85934	401577	1	89392631	1	89392631	*	rs4658149	M	89858190	rs4658149	A	C	0.2742	-0.0071	0.0019	0.00024	690065	89858190	89392631	1	89392631	1	89392631	*	M	-0.0666667	-3.73684
1_89462485_C_T	rs7556550	1	89462485	C	T	0.0057	1.006	0.988	1.024	0.2592	10	rs7556550	0.537	1	89462485	T	C	0.2592	1.006	0.988	1.024	0.0057	0.0093	85934	401577	1	89462485	1	89462485	*	rs7556550	Y	89928044	rs7556550	T	C	0.2588	-0.0091	0.002	3.5e-06	689686	89928044	89462485	1	89462485	1	89462485	*	Y	0.612903	-4.55
1_89485214_G_A	rs975977	1	89485214	G	A	0.0115	1.012	0.993	1.031	0.23	10	rs975977	0.2337	1	89485214	A	G	0.23	1.012	0.993	1.031	0.0115	0.0096	85934	401577	1	89485214	1	89485214	*	rs975977	R	89950773	rs975977	A	G	0.2271	-0.0093	0.002	5.4e-06	691713	89950773	89485214	1	89485214	1	89485214	*	R	1.19792	-4.65
1_89487857_C_G	rs12403074	1	89487857	C	G	0.0126	1.01317	0.994036	1.03199	0.2304	6	rs12403074	0.1914	1	89487857	C	G	0.7696	0.987	0.969	1.006	-0.0126	0.0096	85934	401577	1	89487857	1	89487857	*	rs12403074	S	89953416	rs12403074	C	G	0.7725	0.0095	0.002	3.4e-06	692132	89953416	89487857	1	89487857	1	89487857	*	S	1.3125	4.75
1_89490224_C_G	rs12401919	1	89490224	C	G	0.0118	1.01215	0.993049	1.03093	0.2298	6	rs12401919	0.22	1	89490224	C	G	0.7702	0.988	0.97	1.007	-0.0118	0.0096	85934	401577	1	89490224	1	89490224	*	rs12401919	S	89955783	rs12401919	C	G	0.774	0.0093	0.002	4.9e-06	692227	89955783	89490224	1	89490224	1	89490224	*	S	1.22917	4.65
1_89490753_G_A	rs12732015	1	89490753	G	A	0.0118	1.012	0.993	1.031	0.2298	10	rs12732015	0.2205	1	89490753	A	G	0.2298	1.012	0.993	1.031	0.0118	0.0096	85934	401577	1	89490753	1	89490753	*	rs12732015	R	89956312	rs12732015	A	G	0.2272	-0.0094	0.002	4.4e-06	692225	89956312	89490753	1	89490753	1	89490753	*	R	1.22917	-4.7
1_89498624_C_T	rs4658208	1	89498624	C	T	0.0119	1.012	0.993	1.031	0.2298	10	rs4658208	0.2158	1	89498624	T	C	0.2298	1.012	0.993	1.031	0.0119	0.0096	85934	401577	1	89498624	1	89498624	*	rs4658208	Y	89964183	rs4658208	T	C	0.2278	-0.0096	0.0021	3.9e-06	691360	89964183	89498624	1	89498624	1	89498624	*	Y	1.23958	-4.57143
1_89499003_A_G	rs4658209	1	89499003	A	G	0.0128	1.01317	0.994036	1.03199	0.2304	11	rs4658209	0.1835	1	89499003	A	G	0.7696	0.987	0.969	1.006	-0.0128	0.0096	85934	401577	1	89499003	1	89499003	*	rs4658209	R	89964562	rs4658209	A	G	0.7719	0.0095	0.002	3e-06	692130	89964562	89499003	1	89499003	1	89499003	*	R	1.33333	4.75
1_89499477_G_C	rs12742101	1	89499477	G	C	0.0121	1.012	0.993	1.032	0.2295	5	rs12742101	0.2114	1	89499477	C	G	0.2295	1.012	0.993	1.032	0.0121	0.0097	85934	401577	1	89499477	1	89499477	*	rs12742101	S	89965036	rs12742101	C	G	0.2278	-0.0092	0.002	6.4e-06	690872	89965036	89499477	1	89499477	1	89499477	*	S	1.24742	-4.6
1_89499489_C_G	rs12743271	1	89499489	C	G	0.0119	1.01215	0.993049	1.03093	0.2298	6	rs12743271	0.2155	1	89499489	C	G	0.7702	0.988	0.97	1.007	-0.0119	0.0096	85934	401577	1	89499489	1	89499489	*	rs12743271	S	89965048	rs12743271	C	G	0.7722	0.0095	0.002	3.4e-06	692129	89965048	89499489	1	89499489	1	89499489	*	S	1.23958	4.75
1_89503798_G_A	rs4658099	1	89503798	G	A	0.0124	1.012	0.994	1.032	0.2304	10	rs4658099	0.1967	1	89503798	A	G	0.2304	1.012	0.994	1.032	0.0124	0.0096	85934	401577	1	89503798	1	89503798	*	rs4658099	R	89969357	rs4658099	A	G	0.2282	-0.0096	0.002	2.6e-06	692117	89969357	89503798	1	89503798	1	89503798	*	R	1.29167	-4.8
1_89506661_A_G	rs2125731	1	89506661	A	G	0.0124	1.01215	0.994036	1.03199	0.2302	11	rs2125731	0.1962	1	89506661	A	G	0.7698	0.988	0.969	1.006	-0.0124	0.0096	85934	401577	1	89506661	1	89506661	*	rs2125731	R	89972220	rs2125731	A	G	0.7719	0.0095	0.002	3.4e-06	691721	89972220	89506661	1	89506661	1	89506661	*	R	1.29167	4.75
1_89512324_A_T	rs12402227	1	89512324	A	T	0.0121	1.01215	0.993049	1.03093	0.2303	6	rs12402227	0.2075	1	89512324	A	T	0.7697	0.988	0.97	1.007	-0.0121	0.0096	85934	401577	1	89512324	1	89512324	*	rs12402227	W	89977883	rs12402227	A	T	0.772	0.0093	0.002	4.8e-06	691954	89977883	89512324	1	89512324	1	89512324	*	W	1.26042	4.65
1_89513621_T_A	rs12402923	1	89513621	T	A	0.0116	1.012	0.993	1.031	0.2303	5	rs12402923	0.2266	1	89513621	A	T	0.2303	1.012	0.993	1.031	0.0116	0.0096	85934	401577	1	89513621	1	89513621	*	rs12402923	W	89979180	rs12402923	A	T	0.2279	-0.0094	0.002	3.8e-06	691985	89979180	89513621	1	89513621	1	89513621	*	W	1.20833	-4.7
1_89514364_A_G	rs12402978	1	89514364	A	G	0.0114	1.01112	0.993049	1.03093	0.2298	11	rs12402978	0.2367	1	89514364	A	G	0.7702	0.989	0.97	1.007	-0.0114	0.0096	85934	401577	1	89514364	1	89514364	*	rs12402978	R	89979923	rs12402978	A	G	0.7722	0.0095	0.002	3.3e-06	692049	89979923	89514364	1	89514364	1	89514364	*	R	1.1875	4.75
1_89514476_A_T	rs12748576	1	89514476	A	T	0.0114	1.01112	0.993049	1.03093	0.2298	6	rs12748576	0.2361	1	89514476	A	T	0.7702	0.989	0.97	1.007	-0.0114	0.0096	85934	401577	1	89514476	1	89514476	*	rs12748576	W	89980035	rs12748576	A	T	0.7722	0.0095	0.002	3.6e-06	692047	89980035	89514476	1	89514476	1	89514476	*	W	1.1875	4.75
1_89515171_T_C	rs12757646	1	89515171	T	C	0.0122	1.01215	0.993049	1.03199	0.2304	11	rs12757646	0.203	1	89515171	T	C	0.7696	0.988	0.969	1.007	-0.0122	0.0096	85934	401577	1	89515171	1	89515171	*	rs12757646	Y	89980730	rs12757646	T	C	0.772	0.0096	0.0021	3.1e-06	691631	89980730	89515171	1	89515171	1	89515171	*	Y	1.27083	4.57143
1_89515603_T_C	rs12758370	1	89515603	T	C	0.0124	1.01215	0.994036	1.03199	0.2304	11	rs12758370	0.1977	1	89515603	T	C	0.7696	0.988	0.969	1.006	-0.0124	0.0096	85934	401577	1	89515603	1	89515603	*	rs12758370	Y	89981162	rs12758370	T	C	0.7721	0.0096	0.002	2.5e-06	692191	89981162	89515603	1	89515603	1	89515603	*	Y	1.29167	4.8
1_89516942_A_G	rs359938	1	89516942	A	G	0.0128	1.01317	0.994036	1.03199	0.2312	11	rs359938	0.1827	1	89516942	A	G	0.7688	0.987	0.969	1.006	-0.0128	0.0096	85934	401577	1	89516942	1	89516942	*	rs359938	R	89982501	rs359938	A	G	0.7714	0.0097	0.002	2.2e-06	691620	89982501	89516942	1	89516942	1	89516942	*	R	1.33333	4.85
1_89517160_T_C	rs359937	1	89517160	T	C	0.0131	1.01317	0.994036	1.03199	0.2329	11	rs359937	0.1723	1	89517160	T	C	0.7671	0.987	0.969	1.006	-0.0131	0.0096	85934	401577	1	89517160	1	89517160	*	rs359937	Y	89982719	rs359937	T	C	0.7713	0.0095	0.002	3e-06	692107	89982719	89517160	1	89517160	1	89517160	*	Y	1.36458	4.75
1_89527275_C_T	rs12409358	1	89527275	C	T	0.0138	1.014	0.996	1.032	0.279	10	rs12409358	0.1288	1	89527275	T	C	0.279	1.014	0.996	1.032	0.0138	0.0091	85934	401577	1	89527275	1	89527275	*	rs12409358	Y	89992834	rs12409358	T	C	0.2723	-0.0071	0.0019	0.00021	690744	89992834	89527275	1	89527275	1	89527275	*	Y	1.51648	-3.73684
1_89528611_T_G	rs12723409	1	89528611	T	G	0.0138	1.0142	0.996016	1.03199	0.2791	11	rs12723409	0.1273	1	89528611	T	G	0.7209	0.986	0.969	1.004	-0.0138	0.0091	85934	401577	1	89528611	1	89528611	*	rs12723409	K	89994170	rs12723409	T	G	0.7277	0.0072	0.0019	0.00018	690564	89994170	89528611	1	89528611	1	89528611	*	K	1.51648	3.78947
1_89529166_A_G	rs12724070	1	89529166	A	G	0.0138	1.0142	0.996016	1.03199	0.2791	11	rs12724070	0.1288	1	89529166	A	G	0.7209	0.986	0.969	1.004	-0.0138	0.0091	85934	401577	1	89529166	1	89529166	*	rs12724070	R	89994725	rs12724070	A	G	0.7277	0.0072	0.0019	0.00019	690571	89994725	89529166	1	89529166	1	89529166	*	R	1.51648	3.78947
1_89529451_C_T	rs7414956	1	89529451	C	T	0.0135	1.014	0.996	1.032	0.279	10	rs7414956	0.1354	1	89529451	T	C	0.279	1.014	0.996	1.032	0.0135	0.0091	85934	401577	1	89529451	1	89529451	*	rs7414956	Y	89995010	rs7414956	T	C	0.2723	-0.0072	0.0019	0.00019	690471	89995010	89529451	1	89529451	1	89529451	*	Y	1.48352	-3.78947
1_89529510_A_G	rs716833	1	89529510	A	G	0.0139	1.0142	0.996016	1.03199	0.2792	11	rs716833	0.1246	1	89529510	A	G	0.7208	0.986	0.969	1.004	-0.0139	0.0091	85934	401577	1	89529510	1	89529510	*	rs716833	R	89995069	rs716833	A	G	0.727	0.0072	0.0019	0.00019	690511	89995069	89529510	1	89529510	1	89529510	*	R	1.52747	3.78947
1_89529657_T_C	rs716832	1	89529657	T	C	0.0138	1.0142	0.996016	1.03199	0.2791	11	rs716832	0.1286	1	89529657	T	C	0.7209	0.986	0.969	1.004	-0.0138	0.0091	85934	401577	1	89529657	1	89529657	*	rs716832	Y	89995216	rs716832	T	C	0.7277	0.0074	0.0019	0.00013	689753	89995216	89529657	1	89529657	1	89529657	*	Y	1.51648	3.89474
1_89530509_A_G	rs12739645	1	89530509	A	G	0.0137	1.0142	0.996016	1.03199	0.2791	11	rs12739645	0.1314	1	89530509	A	G	0.7209	0.986	0.969	1.004	-0.0137	0.0091	85934	401577	1	89530509	1	89530509	*	rs12739645	R	89996068	rs12739645	A	G	0.7277	0.0072	0.0019	0.00017	690377	89996068	89530509	1	89530509	1	89530509	*	R	1.50549	3.78947
1_89530965_C_A	rs12724485	1	89530965	C	A	0.0137	1.014	0.996	1.032	0.2791	10	rs12724485	0.1306	1	89530965	A	C	0.2791	1.014	0.996	1.032	0.0137	0.0091	85934	401577	1	89530965	1	89530965	*	rs12724485	M	89996524	rs12724485	A	C	0.2723	-0.0072	0.0019	0.00017	690497	89996524	89530965	1	89530965	1	89530965	*	M	1.50549	-3.78947
1_89531118_G_T	rs12723635	1	89531118	G	T	0.0137	1.014	0.996	1.032	0.2791	10	rs12723635	0.1302	1	89531118	T	G	0.2791	1.014	0.996	1.032	0.0137	0.0091	85934	401577	1	89531118	1	89531118	*	rs12723635	K	89996677	rs12723635	T	G	0.2723	-0.0072	0.0019	0.00019	690494	89996677	89531118	1	89531118	1	89531118	*	K	1.50549	-3.78947
1_89535141_G_T	rs12745246	1	89535141	G	T	0.0117	1.012	0.993	1.031	0.2288	10	rs12745246	0.2238	1	89535141	T	G	0.2288	1.012	0.993	1.031	0.0117	0.0097	85934	401577	1	89535141	1	89535141	*	rs12745246	K	90000700	rs12745246	T	G	0.2258	-0.0098	0.002	1.7e-06	690607	90000700	89535141	1	89535141	1	89535141	*	K	1.20619	-4.9
1_89536751_C_G	rs4658109	1	89536751	C	G	0.0121	1.01215	0.993049	1.03199	0.2288	6	rs4658109	0.2096	1	89536751	C	G	0.7712	0.988	0.969	1.007	-0.0121	0.0097	85934	401577	1	89536751	1	89536751	*	rs4658109	S	90002310	rs4658109	C	G	0.7746	0.0098	0.002	1.8e-06	690626	90002310	89536751	1	89536751	1	89536751	*	S	1.24742	4.9
1_89538267_G_C	rs12408789	1	89538267	G	C	0.0115	1.012	0.993	1.031	0.2286	5	rs12408789	0.2343	1	89538267	C	G	0.2286	1.012	0.993	1.031	0.0115	0.0097	85934	401577	1	89538267	1	89538267	*	rs12408789	B	90003826	rs12408789	C	G	0.2254	-0.0097	0.002	2.2e-06	690513	90003826	89538267	1	89538267	1	89538267	*	B	1.18557	-4.85
1_89540118_G_A	rs12743681	1	89540118	G	A	0.0117	1.012	0.993	1.031	0.2289	10	rs12743681	0.2245	1	89540118	A	G	0.2289	1.012	0.993	1.031	0.0117	0.0097	85934	401577	1	89540118	1	89540118	*	rs12743681	R	90005677	rs12743681	A	G	0.2254	-0.0097	0.002	1.9e-06	690319	90005677	89540118	1	89540118	1	89540118	*	R	1.20619	-4.85
1_89540846_A_G	rs4658111	1	89540846	A	G	0.0115	1.01112	0.992063	1.03093	0.2288	11	rs4658111	0.2326	1	89540846	A	G	0.7712	0.989	0.97	1.008	-0.0115	0.0097	85934	401577	1	89540846	1	89540846	*	rs4658111	R	90006405	rs4658111	A	G	0.7746	0.0097	0.002	2.2e-06	690297	90006405	89540846	1	89540846	1	89540846	*	R	1.18557	4.85
1_89541328_A_G	rs6696878	1	89541328	A	G	0.0115	1.01112	0.993049	1.03093	0.2292	11	rs6696878	0.2336	1	89541328	A	G	0.7708	0.989	0.97	1.007	-0.0115	0.0096	85934	401577	1	89541328	1	89541328	*	rs6696878	R	90006887	rs6696878	A	G	0.7744	0.0097	0.002	2e-06	690218	90006887	89541328	1	89541328	1	89541328	*	R	1.19792	4.85
1_89542136_C_A	rs12755723	1	89542136	C	A	0.0116	1.012	0.993	1.031	0.2283	10	rs12755723	0.2314	1	89542136	A	C	0.2283	1.012	0.993	1.031	0.0116	0.0097	85934	401577	1	89542136	1	89542136	*	rs12755723	M	90007695	rs12755723	A	C	0.2254	-0.0097	0.002	2e-06	690180	90007695	89542136	1	89542136	1	89542136	*	M	1.19588	-4.85
1_89545916_C_G	rs17438800	1	89545916	C	G	0.0097	1.0101	0.99108	1.02881	0.2477	6	rs17438800	0.3007	1	89545916	C	G	0.7523	0.99	0.972	1.009	-0.0097	0.0094	85934	401577	1	89545916	1	89545916	*	rs17438800	B	90011475	rs17438800	C	G	0.7513	0.0092	0.002	4.3e-06	690716	90011475	89545916	1	89545916	1	89545916	*	B	1.03191	4.6
1_89546282_T_C	rs12724756	1	89546282	T	C	0.0097	1.0101	0.99108	1.02881	0.2476	11	rs12724756	0.3021	1	89546282	T	C	0.7524	0.99	0.972	1.009	-0.0097	0.0094	85934	401577	1	89546282	1	89546282	*	rs12724756	Y	90011841	rs12724756	T	C	0.7513	0.0092	0.002	3.8e-06	690740	90011841	89546282	1	89546282	1	89546282	*	Y	1.03191	4.6
1_89547674_A_G	rs1077538	1	89547674	A	G	0.0095	1.00908	0.99108	1.02881	0.2491	11	rs1077538	0.3101	1	89547674	A	G	0.7509	0.991	0.972	1.009	-0.0095	0.0094	85934	401577	1	89547674	1	89547674	*	rs1077538	R	90013233	rs1077538	A	G	0.7504	0.0092	0.002	3.7e-06	690638	90013233	89547674	1	89547674	1	89547674	*	R	1.01064	4.6
1_89548361_A_G	rs12409338	1	89548361	A	G	0.0096	1.0101	0.99108	1.02881	0.2478	11	rs12409338	0.3045	1	89548361	A	G	0.7522	0.99	0.972	1.009	-0.0096	0.0094	85934	401577	1	89548361	1	89548361	*	rs12409338	R	90013920	rs12409338	A	G	0.7512	0.0093	0.002	3e-06	690649	90013920	89548361	1	89548361	1	89548361	*	R	1.02128	4.65
1_89549700_A_G	rs12737481	1	89549700	A	G	0.0096	1.0101	0.99108	1.02881	0.2477	11	rs12737481	0.3077	1	89549700	A	G	0.7523	0.99	0.972	1.009	-0.0096	0.0094	85934	401577	1	89549700	1	89549700	*	rs12737481	R	90015259	rs12737481	A	G	0.7512	0.0093	0.002	3.4e-06	690778	90015259	89549700	1	89549700	1	89549700	*	R	1.02128	4.65
1_89551629_A_G	rs17439028	1	89551629	A	G	0.0096	1.0101	0.99108	1.02881	0.2477	11	rs17439028	0.3069	1	89551629	A	G	0.7523	0.99	0.972	1.009	-0.0096	0.0094	85934	401577	1	89551629	1	89551629	*	rs17439028	R	90017188	rs17439028	A	G	0.7513	0.0093	0.002	3.5e-06	690895	90017188	89551629	1	89551629	1	89551629	*	R	1.02128	4.65
1_89551696_G_A	rs10493825	1	89551696	G	A	0.0096	1.01	0.991	1.028	0.248	10	rs10493825	0.3087	1	89551696	A	G	0.248	1.01	0.991	1.028	0.0096	0.0094	85934	401577	1	89551696	1	89551696	*	rs10493825	D	90017255	rs10493825	A	G	0.2487	-0.0093	0.002	3e-06	690879	90017255	89551696	1	89551696	1	89551696	*	D	1.02128	-4.65
1_89553729_G_A	rs2045582	1	89553729	G	A	0.011	1.011	0.994	1.029	0.301	10	rs2045582	0.2144	1	89553729	A	G	0.301	1.011	0.994	1.029	0.011	0.0089	85934	401577	1	89553729	1	89553729	*	rs2045582	R	90019288	rs2045582	A	G	0.2979	-0.0073	0.0019	0.00012	690786	90019288	89553729	1	89553729	1	89553729	*	R	1.23596	-3.84211
1_89554194_C_T	rs7517206	1	89554194	C	T	0.0091	1.009	0.991	1.028	0.2478	10	rs7517206	0.3304	1	89554194	T	C	0.2478	1.009	0.991	1.028	0.0091	0.0094	85934	401577	1	89554194	1	89554194	*	rs7517206	Y	90019753	rs7517206	T	C	0.2488	-0.0093	0.002	3.5e-06	690762	90019753	89554194	1	89554194	1	89554194	*	Y	0.968085	-4.65
1_89558043_A_G	rs12756658	1	89558043	A	G	0.0093	1.00908	0.99108	1.02775	0.2475	11	rs12756658	0.3245	1	89558043	A	G	0.7525	0.991	0.973	1.009	-0.0093	0.0094	85934	401577	1	89558043	1	89558043	*	rs12756658	R	90023602	rs12756658	A	G	0.7513	0.0093	0.002	5.1e-06	679067	90023602	89558043	1	89558043	1	89558043	*	R	0.989362	4.65
1_89576380_G_A	rs12749599	1	89576380	G	A	0.0091	1.009	0.991	1.028	0.2462	10	rs12749599	0.3378	1	89576380	A	G	0.2462	1.009	0.991	1.028	0.0091	0.0095	85934	401577	1	89576380	1	89576380	*	rs12749599	R	90041939	rs12749599	A	G	0.2487	-0.0093	0.002	3.2e-06	691140	90041939	89576380	1	89576380	1	89576380	*	R	0.957895	-4.65
1_89582030_G_A	rs12752993	1	89582030	G	A	0.0087	1.009	0.99	1.027	0.248	10	rs12752993	0.3581	1	89582030	A	G	0.248	1.009	0.99	1.027	0.0087	0.0094	85934	401577	1	89582030	1	89582030	*	rs12752993	R	90047589	rs12752993	A	G	0.2488	-0.0096	0.002	1.5e-06	691134	90047589	89582030	1	89582030	1	89582030	*	R	0.925532	-4.8
1_89595455_C_T	rs12408544	1	89595455	C	T	0.0089	1.009	0.99	1.028	0.2471	10	rs12408544	0.3455	1	89595455	T	C	0.2471	1.009	0.99	1.028	0.0089	0.0095	85934	401577	1	89595455	1	89595455	*	rs12408544	Y	90061014	rs12408544	T	C	0.2499	-0.0095	0.002	2.1e-06	690428	90061014	89595455	1	89595455	1	89595455	*	Y	0.936842	-4.75
1_89597621_C_G	rs12730853	1	89597621	C	G	0.0073	1.00705	0.98912	1.02669	0.246	6	rs12730853	0.4393	1	89597621	C	G	0.754	0.993	0.974	1.011	-0.0073	0.0095	85934	401577	1	89597621	1	89597621	*	rs12730853	S	90063180	rs12730853	C	G	0.7503	0.0093	0.002	3.9e-06	688510	90063180	89597621	1	89597621	1	89597621	*	S	0.768421	4.65
1_89598054_G_A	rs12734340	1	89598054	G	A	0.0085	1.009	0.99	1.027	0.2454	10	rs12734340	0.3711	1	89598054	A	G	0.2454	1.009	0.99	1.027	0.0085	0.0095	85934	401577	1	89598054	1	89598054	*	rs12734340	R	90063613	rs12734340	A	G	0.2497	-0.0091	0.002	5.8e-06	688454	90063613	89598054	1	89598054	1	89598054	*	R	0.894737	-4.55
1_89598287_T_G	rs1923766	1	89598287	T	G	0.0087	1.00908	0.990099	1.02775	0.2481	11	rs1923766	0.3596	1	89598287	T	G	0.7519	0.991	0.973	1.01	-0.0087	0.0095	85934	401577	1	89598287	1	89598287	*	rs1923766	K	90063846	rs1923766	T	G	0.7503	0.0097	0.002	1.6e-06	687959	90063846	89598287	1	89598287	1	89598287	*	K	0.915789	4.85
1_90241119_T_A	rs4233434	1	90241119	T	A	-0.0056	0.994	0.978	1.011	0.6227	5	rs4233434	0.5032	1	90241119	A	T	0.6227	0.994	0.978	1.011	-0.0056	0.0084	85934	401577	1	90241119	1	90241119	*	rs4233434	W	90706677	rs4233434	A	T	0.6283	-0.0067	0.0018	0.00017	690690	90706677	90241119	1	90241119	1	90241119	*	W	-0.666667	-3.72222
1_90274372_C_T	rs4507991	1	90274372	C	T	-0.0063	0.994	0.977	1.01	0.6205	10	rs4507991	0.4552	1	90274372	T	C	0.6205	0.994	0.977	1.01	-0.0063	0.0084	85934	401577	1	90274372	1	90274372	*	rs4507991	Y	90739930	rs4507991	T	C	0.6276	-0.0067	0.0018	0.00015	691085	90739930	90274372	1	90274372	1	90274372	*	Y	-0.75	-3.72222
1_90308748_G_C	rs4520404	1	90308748	G	C	0.0049	1.005	0.989	1.022	0.372	5	rs4520404	0.5624	1	90308748	C	G	0.372	1.005	0.989	1.022	0.0049	0.0084	85934	401577	1	90308748	1	90308748	*	rs4520404	S	90774306	rs4520404	C	G	0.3675	0.0066	0.0018	0.00021	686794	90774306	90308748	1	90308748	1	90308748	*	S	0.583333	3.66667
1_90313708_T_A	rs4074585	1	90313708	T	A	-0.0052	0.995	0.979	1.011	0.481	5	rs4074585	0.524	1	90313708	A	T	0.481	0.995	0.979	1.011	-0.0052	0.0081	85934	401577	1	90313708	1	90313708	*	rs4074585	W	90779266	rs4074585	A	T	0.4785	-0.0067	0.0017	0.0001	687432	90779266	90313708	1	90313708	1	90313708	*	W	-0.641975	-3.94118
1_90316203_A_G	rs4446947	1	90316203	A	G	-0.0049	0.995025	0.979432	1.01112	0.4824	11	rs4446947	0.5459	1	90316203	A	G	0.5176	1.005	0.989	1.021	0.0049	0.0081	85934	401577	1	90316203	1	90316203	*	rs4446947	R	90781761	rs4446947	A	G	0.5205	0.0065	0.0017	0.00017	687665	90781761	90316203	1	90316203	1	90316203	*	R	-0.604938	3.82353
1_90324583_C_T	rs4453022	1	90324583	C	T	-0.0039	0.996	0.98	1.013	0.3659	10	rs4453022	0.6461	1	90324583	T	C	0.3659	0.996	0.98	1.013	-0.0039	0.0085	85934	401577	1	90324583	1	90324583	*	rs4453022	Y	90790141	rs4453022	T	C	0.3545	-0.0068	0.0018	0.00016	685888	90790141	90324583	1	90324583	1	90324583	*	Y	-0.458824	-3.77778
1_90324871_G_C	rs4625266	1	90324871	G	C	-0.0067	0.993	0.977	1.01	0.374	5	rs4625266	0.4248	1	90324871	C	G	0.374	0.993	0.977	1.01	-0.0067	0.0084	85934	401577	1	90324871	1	90324871	*	rs4625266	S	90790429	rs4625266	C	G	0.3642	-0.007	0.0018	9.2e-05	690415	90790429	90324871	1	90324871	1	90324871	*	S	-0.797619	-3.88889
1_90330554_A_C	rs4356032	1	90330554	A	C	-0.0071	0.993049	0.976562	1.00908	0.3737	11	rs4356032	0.3977	1	90330554	A	C	0.6263	1.007	0.991	1.024	0.0071	0.0084	85934	401577	1	90330554	1	90330554	*	rs4356032	M	90796112	rs4356032	A	C	0.6361	0.0068	0.0019	0.0005	536657	90796112	90330554	1	90330554	1	90330554	*	M	-0.845238	3.57895
1_90508304_G_A	rs527402	1	90508304	G	A	-0.0022	0.998	0.982	1.014	0.4487	10	rs527402	0.7879	1	90508304	A	G	0.4487	0.998	0.982	1.014	-0.0022	0.0082	85934	401577	1	90508304	1	90508304	*	rs527402	R	90973861	rs527402	A	G	0.4571	-0.0066	0.0017	0.00015	681293	90973861	90508304	1	90508304	1	90508304	*	R	-0.268293	-3.88235
1_90517109_T_C	rs475837	1	90517109	T	C	-0.0007	0.999001	0.983284	1.01523	0.4818	11	rs475837	0.9289	1	90517109	T	C	0.5182	1.001	0.985	1.017	0.0007	0.0082	85934	401577	1	90517109	1	90517109	*	rs475837	Y	90982666	rs475837	T	C	0.5147	0.007	0.0017	5.6e-05	678365	90982666	90517109	1	90517109	1	90517109	*	Y	-0.0853659	4.11765
1_90534105_G_C	rs547852	1	90534105	G	C	0.0003	1	0.984	1.017	0.4821	5	rs547852	0.9699	1	90534105	C	G	0.4821	1	0.984	1.017	0.0003	0.0082	85934	401577	1	90534105	1	90534105	*	rs547852	S	90999662	rs547852	C	G	0.4846	-0.0072	0.0017	3.2e-05	685421	90999662	90534105	1	90534105	1	90534105	*	S	0.0365854	-4.23529
1_90538811_T_G	rs815319	1	90538811	T	G	0.0003	1	0.984252	1.01626	0.482	11	rs815319	0.9744	1	90538811	T	G	0.518	1	0.984	1.016	-0.0003	0.0082	85934	401577	1	90538811	1	90538811	*	rs815319	K	91004368	rs815319	T	G	0.5151	0.0072	0.0017	3.2e-05	685944	91004368	90538811	1	90538811	1	90538811	*	K	0.0365854	4.23529
1_90560442_C_A	rs549553	1	90560442	C	A	0.0009	1.001	0.985	1.017	0.4709	10	rs549553	0.9108	1	90560442	A	C	0.4709	1.001	0.985	1.017	0.0009	0.0082	85934	401577	1	90560442	1	90560442	*	rs549553	M	91025999	rs549553	A	C	0.4739	-0.0068	0.0017	7.5e-05	689054	91025999	90560442	1	90560442	1	90560442	*	M	0.109756	-4
1_90603023_T_C	rs7418693	1	90603023	T	C	0.0036	1.00402	0.987167	1.01937	0.5286	11	rs7418693	0.6625	1	90603023	T	C	0.4714	0.996	0.981	1.013	-0.0036	0.0082	85934	401577	1	90603023	1	90603023	*	rs7418693	Y	91068580	rs7418693	T	C	0.4702	0.006	0.0017	0.00048	689239	91068580	90603023	1	90603023	1	90603023	*	Y	0.439024	3.52941
1_90623822_C_T	rs17476313	1	90623822	C	T	0.0064	1.006	0.981	1.033	0.1059	10	rs17476313	0.6301	1	90623822	T	C	0.1059	1.006	0.981	1.033	0.0064	0.0133	85934	401577	1	90623822	1	90623822	*	rs17476313	Y	91089379	rs17476313	T	C	0.1097	-0.0107	0.0028	0.00016	671733	91089379	90623822	1	90623822	1	90623822	*	Y	0.481203	-3.82143
1_90653909_C_T	rs11588113	1	90653909	C	T	0.0094	1.009	0.986	1.034	0.1371	10	rs11588113	0.4356	1	90653909	T	C	0.1371	1.009	0.986	1.034	0.0094	0.0121	85934	401577	1	90653909	1	90653909	*	rs11588113	Y	91119466	rs11588113	T	C	0.1442	-0.0109	0.0026	2.2e-05	662119	91119466	90653909	1	90653909	1	90653909	*	Y	0.77686	-4.19231
1_90653942_T_C	rs11583332	1	90653942	T	C	0.0104	1.0101	0.987167	1.03413	0.1395	11	rs11583332	0.3824	1	90653942	T	C	0.8605	0.99	0.967	1.013	-0.0104	0.0119	85934	401577	1	90653942	1	90653942	*	rs11583332	Y	91119499	rs11583332	T	C	0.8548	0.011	0.0026	1.5e-05	663308	91119499	90653942	1	90653942	1	90653942	*	Y	0.87395	4.23077
1_90663819_T_C	rs12749978	1	90663819	T	C	-0.021	0.979432	0.953289	1.00604	0.0984	11	rs12749978	0.1275	1	90663819	T	C	0.9016	1.021	0.994	1.049	0.021	0.0138	85934	401577	1	90663819	1	90663819	*	rs12749978	Y	91129376	rs12749978	T	C	0.8972	0.0128	0.0029	1.3e-05	675979	91129376	90663819	1	90663819	1	90663819	*	Y	-1.52174	4.41379
1_90670307_A_C	rs3945119	1	90670307	A	C	-0.0119	0.988142	0.972763	1.00402	0.552	11	rs3945119	0.1445	1	90670307	A	C	0.448	1.012	0.996	1.028	0.0119	0.0082	85934	401577	1	90670307	1	90670307	*	rs3945119	M	91135864	rs3945119	A	C	0.4348	0.006	0.0017	0.0005	689174	91135864	90670307	1	90670307	1	90670307	*	M	-1.45122	3.52941
1_90670660_T_C	rs1342782	1	90670660	T	C	-0.0117	0.988142	0.972763	1.00402	0.5526	11	rs1342782	0.1514	1	90670660	T	C	0.4474	1.012	0.996	1.028	0.0117	0.0082	85934	401577	1	90670660	1	90670660	*	rs1342782	Y	91136217	rs1342782	T	C	0.4342	0.0062	0.0016	0.00015	792426	91136217	90670660	1	90670660	1	90670660	*	Y	-1.42683	3.875
1_90670938_A_G	rs1159517	1	90670938	A	G	-0.012	0.988142	0.972763	1.00402	0.552	11	rs1159517	0.1422	1	90670938	A	G	0.448	1.012	0.996	1.028	0.012	0.0082	85934	401577	1	90670938	1	90670938	*	rs1159517	R	91136495	rs1159517	A	G	0.4341	0.006	0.0017	0.0005	689402	91136495	90670938	1	90670938	1	90670938	*	R	-1.46341	3.52941
1_90682800_G_A	rs10493843	1	90682800	G	A	-0.0202	0.98	0.954	1.007	0.0983	10	rs10493843	0.141	1	90682800	A	G	0.0983	0.98	0.954	1.007	-0.0202	0.0137	85934	401577	1	90682800	1	90682800	*	rs10493843	R	91148357	rs10493843	A	G	0.1072	-0.0126	0.0029	1.6e-05	689994	91148357	90682800	1	90682800	1	90682800	*	R	-1.47445	-4.34483
1_90685017_C_T	rs12748324	1	90685017	C	T	-0.02	0.98	0.954	1.007	0.0987	10	rs12748324	0.1441	1	90685017	T	C	0.0987	0.98	0.954	1.007	-0.02	0.0137	85934	401577	1	90685017	1	90685017	*	rs12748324	Y	91150574	rs12748324	T	C	0.102	-0.013	0.0029	8.5e-06	678432	91150574	90685017	1	90685017	1	90685017	*	Y	-1.45985	-4.48276
1_90736823_A_T	rs17537410	1	90736823	A	T	0.017	1.01729	0.995025	1.0395	0.1611	6	rs17537410	0.1284	1	90736823	A	T	0.8389	0.983	0.962	1.005	-0.017	0.0112	85934	401577	1	90736823	1	90736823	*	rs17537410	W	91202380	rs17537410	A	T	0.8355	0.0108	0.0023	3.4e-06	677827	91202380	90736823	1	90736823	1	90736823	*	W	1.51786	4.69565
1_90740274_C_T	rs10922911	1	90740274	C	T	0.0025	1.003	0.986	1.019	0.3785	10	rs10922911	0.7646	1	90740274	T	C	0.3785	1.003	0.986	1.019	0.0025	0.0084	85934	401577	1	90740274	1	90740274	*	rs10922911	Y	91205831	rs10922911	T	C	0.3781	0.0074	0.0018	3e-05	690964	91205831	90740274	1	90740274	1	90740274	*	Y	0.297619	4.11111
1_90740613_C_A	rs10801825	1	90740613	C	A	0.0028	1.003	0.987	1.019	0.3788	10	rs10801825	0.7346	1	90740613	A	C	0.3788	1.003	0.987	1.019	0.0028	0.0083	85934	401577	1	90740613	1	90740613	*	rs10801825	M	91206170	rs10801825	A	C	0.3777	0.0074	0.0018	2.7e-05	682851	91206170	90740613	1	90740613	1	90740613	*	M	0.337349	4.11111
1_90741021_C_T	rs10801826	1	90741021	C	T	0.0027	1.003	0.986	1.019	0.3771	10	rs10801826	0.7435	1	90741021	T	C	0.3771	1.003	0.986	1.019	0.0027	0.0084	85934	401577	1	90741021	1	90741021	*	rs10801826	Y	91206578	rs10801826	T	C	0.3775	0.0075	0.0018	2.5e-05	691123	91206578	90741021	1	90741021	1	90741021	*	Y	0.321429	4.16667
1_90742200_G_C	rs7548936	1	90742200	G	C	0.0018	1.002	0.985	1.018	0.3812	5	rs7548936	0.8307	1	90742200	C	G	0.3812	1.002	0.985	1.018	0.0018	0.0084	85934	401577	1	90742200	1	90742200	*	rs7548936	B	91207757	rs7548936	C	G	0.3817	0.0075	0.0018	2.3e-05	683726	91207757	90742200	1	90742200	1	90742200	*	B	0.214286	4.16667
1_90742894_T_C	rs2166171	1	90742894	T	C	0.0028	1.00301	0.986193	1.01937	0.3775	11	rs2166171	0.7369	1	90742894	T	C	0.6225	0.997	0.981	1.014	-0.0028	0.0084	85934	401577	1	90742894	1	90742894	*	rs2166171	Y	91208451	rs2166171	T	C	0.6217	-0.0076	0.0018	1.9e-05	683414	91208451	90742894	1	90742894	1	90742894	*	Y	0.333333	-4.22222
1_90742957_A_C	rs2166172	1	90742957	A	C	0.0034	1.00301	0.987167	1.02041	0.3758	11	rs2166172	0.6885	1	90742957	A	C	0.6242	0.997	0.98	1.013	-0.0034	0.0084	85934	401577	1	90742957	1	90742957	*	rs2166172	M	91208514	rs2166172	A	C	0.6223	-0.0075	0.0018	2.2e-05	691560	91208514	90742957	1	90742957	1	90742957	*	M	0.404762	-4.16667
1_90744429_T_C	rs1526480	1	90744429	T	C	0.0015	1.001	0.985222	1.01833	0.3824	11	rs1526480	0.856	1	90744429	T	C	0.6176	0.999	0.982	1.015	-0.0015	0.0083	85934	401577	1	90744429	1	90744429	*	rs1526480	Y	91209986	rs1526480	T	C	0.6178	-0.0072	0.0017	1.5e-05	787500	91209986	90744429	1	90744429	1	90744429	*	Y	0.180723	-4.23529
1_90746659_A_G	rs6699397	1	90746659	A	G	0.003	1.00301	0.986193	1.01937	0.3769	11	rs6699397	0.7196	1	90746659	A	G	0.6231	0.997	0.981	1.014	-0.003	0.0084	85934	401577	1	90746659	1	90746659	*	rs6699397	R	91212216	rs6699397	A	G	0.6221	-0.0073	0.0017	1.4e-05	793263	91212216	90746659	1	90746659	1	90746659	*	R	0.357143	-4.29412
1_90753802_A_G	rs6656775	1	90753802	A	G	0.0034	1.00301	0.986193	1.02041	0.3154	11	rs6656775	0.6954	1	90753802	A	G	0.6846	0.997	0.98	1.014	-0.0034	0.0087	85934	401577	1	90753802	1	90753802	*	rs6656775	R	91219359	rs6656775	A	G	0.6791	-0.008	0.0019	1.5e-05	688428	91219359	90753802	1	90753802	1	90753802	*	R	0.390805	-4.21053
1_90758314_T_C	rs3856224	1	90758314	T	C	0.0009	1.001	0.984252	1.01833	0.3308	11	rs3856224	0.9143	1	90758314	T	C	0.6692	0.999	0.982	1.016	-0.0009	0.0086	85934	401577	1	90758314	1	90758314	*	rs3856224	Y	91223871	rs3856224	T	C	0.6652	-0.0069	0.0019	0.0002	679949	91223871	90758314	1	90758314	1	90758314	*	Y	0.104651	-3.63158
1_90758687_G_A	rs10801827	1	90758687	G	A	0.0039	1.004	0.987	1.022	0.2981	10	rs10801827	0.6639	1	90758687	A	G	0.2981	1.004	0.987	1.022	0.0039	0.0089	85934	401577	1	90758687	1	90758687	*	rs10801827	R	91224244	rs10801827	A	G	0.304	0.0077	0.0019	4.5e-05	682586	91224244	90758687	1	90758687	1	90758687	*	R	0.438202	4.05263
1_90760009_G_A	rs4658171	1	90760009	G	A	0.0039	1.004	0.987	1.022	0.2983	10	rs4658171	0.6579	1	90760009	A	G	0.2983	1.004	0.987	1.022	0.0039	0.0089	85934	401577	1	90760009	1	90760009	*	rs4658171	R	91225566	rs4658171	A	G	0.3041	0.0077	0.0019	4.8e-05	683049	91225566	90760009	1	90760009	1	90760009	*	R	0.438202	4.05263
1_90760037_T_C	rs4658172	1	90760037	T	C	0.0038	1.00402	0.986193	1.02145	0.2987	11	rs4658172	0.6708	1	90760037	T	C	0.7013	0.996	0.979	1.014	-0.0038	0.0089	85934	401577	1	90760037	1	90760037	*	rs4658172	Y	91225594	rs4658172	T	C	0.6952	-0.0077	0.0019	4.5e-05	683086	91225594	90760037	1	90760037	1	90760037	*	Y	0.426966	-4.05263
1_90760890_T_C	rs6696987	1	90760890	T	C	-0.0146	0.985222	0.958773	1.01317	0.0914	11	rs6696987	0.3063	1	90760890	T	C	0.9086	1.015	0.987	1.043	0.0146	0.0142	85934	401577	1	90760890	1	90760890	*	rs6696987	Y	91226447	rs6696987	T	C	0.90569	0.0144	0.003	2.2e-06	677229	91226447	90760890	1	90760890	1	90760890	*	Y	-1.02817	4.8
1_90761658_G_A	rs12064799	1	90761658	G	A	0.0037	1.004	0.986	1.021	0.2981	10	rs12064799	0.6807	1	90761658	A	G	0.2981	1.004	0.986	1.021	0.0037	0.0089	85934	401577	1	90761658	1	90761658	*	rs12064799	R	91227215	rs12064799	A	G	0.3041	0.0076	0.0019	5e-05	684054	91227215	90761658	1	90761658	1	90761658	*	R	0.41573	4
1_90761841_A_C	rs12060129	1	90761841	A	C	0.0033	1.00301	0.986193	1.02145	0.298	11	rs12060129	0.714	1	90761841	A	C	0.702	0.997	0.979	1.014	-0.0033	0.0089	85934	401577	1	90761841	1	90761841	*	rs12060129	M	91227398	rs12060129	A	C	0.6959	-0.0077	0.0019	4.5e-05	692146	91227398	90761841	1	90761841	1	90761841	*	M	0.370787	-4.05263
1_90765213_C_A	rs12080926	1	90765213	C	A	0.0033	1.003	0.986	1.021	0.2981	10	rs12080926	0.7094	1	90765213	A	C	0.2981	1.003	0.986	1.021	0.0033	0.0089	85934	401577	1	90765213	1	90765213	*	rs12080926	M	91230770	rs12080926	A	C	0.3043	0.0076	0.0019	5.7e-05	683414	91230770	90765213	1	90765213	1	90765213	*	M	0.370787	4
1_90765252_A_G	rs6662366	1	90765252	A	G	0.0033	1.00301	0.986193	1.02145	0.2975	11	rs6662366	0.7105	1	90765252	A	G	0.7025	0.997	0.979	1.014	-0.0033	0.0089	85934	401577	1	90765252	1	90765252	*	rs6662366	R	91230809	rs6662366	A	G	0.6959	-0.0075	0.0019	7.3e-05	691697	91230809	90765252	1	90765252	1	90765252	*	R	0.370787	-3.94737
1_90765528_A_C	rs6428601	1	90765528	A	C	-0.007	0.993049	0.976562	1.00908	0.5399	11	rs6428601	0.3962	1	90765528	A	C	0.4601	1.007	0.991	1.024	0.007	0.0083	85934	401577	1	90765528	1	90765528	*	rs6428601	M	91231085	rs6428601	A	C	0.4459	-0.0089	0.0018	3.8e-07	677925	91231085	90765528	1	90765528	1	90765528	*	M	-0.843373	-4.94444
1_90828364_C_T	rs1358156	1	90828364	C	T	-0.0027	0.997	0.972	1.024	0.1057	10	rs1358156	0.8379	1	90828364	T	C	0.1057	0.997	0.972	1.024	-0.0027	0.0133	85934	401577	1	90828364	1	90828364	*	rs1358156	Y	91293921	rs1358156	T	C	0.09904	0.0101	0.0029	0.00043	690153	91293921	90828364	1	90828364	1	90828364	*	Y	-0.203008	3.48276
1_90873880_T_C	rs1616696	1	90873880	T	C	0.0118	1.01215	0.987167	1.03627	0.8712	11	rs1616696	0.34	1	90873880	T	C	0.1288	0.988	0.965	1.013	-0.0118	0.0124	85934	401577	1	90873880	1	90873880	*	rs1616696	Y	91339437	rs1616696	T	C	0.1287	-0.0105	0.0026	5.1e-05	688152	91339437	90873880	1	90873880	1	90873880	*	Y	0.951613	-4.03846
1_90875124_T_C	rs3109748	1	90875124	T	C	0.0119	1.01215	0.988142	1.03734	0.8702	11	rs3109748	0.3367	1	90875124	T	C	0.1298	0.988	0.964	1.012	-0.0119	0.0124	85934	401577	1	90875124	1	90875124	*	rs3109748	Y	91340681	rs3109748	T	C	0.1286	-0.0103	0.0028	0.00023	526003	91340681	90875124	1	90875124	1	90875124	*	Y	0.959677	-3.67857
1_90875195_C_A	rs3109749	1	90875195	C	A	0.0117	1.012	0.987	1.037	0.8702	10	rs3109749	0.3429	1	90875195	A	C	0.8702	1.012	0.987	1.037	0.0117	0.0124	85934	401577	1	90875195	1	90875195	*	rs3109749	M	91340752	rs3109749	A	C	0.8714	0.0103	0.0026	5.9e-05	689265	91340752	90875195	1	90875195	1	90875195	*	M	0.943548	3.96154
1_90876545_G_A	rs12021878	1	90876545	G	A	-0.0063	0.994	0.975	1.013	0.2184	10	rs12021878	0.5283	1	90876545	A	G	0.2184	0.994	0.975	1.013	-0.0063	0.0099	85934	401577	1	90876545	1	90876545	*	rs12021878	R	91342102	rs12021878	A	G	0.2194	0.0077	0.0021	0.00034	674342	91342102	90876545	1	90876545	1	90876545	*	R	-0.636364	3.66667
1_90879159_T_C	rs1188905	1	90879159	T	C	0.0114	1.01112	0.987167	1.03627	0.8699	11	rs1188905	0.3543	1	90879159	T	C	0.1301	0.989	0.965	1.013	-0.0114	0.0124	85934	401577	1	90879159	1	90879159	*	rs1188905	Y	91344716	rs1188905	T	C	0.1287	-0.0104	0.0026	5.8e-05	689787	91344716	90879159	1	90879159	1	90879159	*	Y	0.919355	-4
1_90880956_G_A	rs1188903	1	90880956	G	A	0.0116	1.012	0.987	1.037	0.8702	10	rs1188903	0.348	1	90880956	A	G	0.8702	1.012	0.987	1.037	0.0116	0.0124	85934	401577	1	90880956	1	90880956	*	rs1188903	R	91346513	rs1188903	A	G	0.8714	0.0104	0.0026	5.4e-05	689751	91346513	90880956	1	90880956	1	90880956	*	R	0.935484	4
1_90880965_A_G	rs1188902	1	90880965	A	G	0.0115	1.01112	0.987167	1.03627	0.8702	11	rs1188902	0.3515	1	90880965	A	G	0.1298	0.989	0.965	1.013	-0.0115	0.0124	85934	401577	1	90880965	1	90880965	*	rs1188902	R	91346522	rs1188902	A	G	0.1286	-0.0103	0.0026	5.7e-05	690079	91346522	90880965	1	90880965	1	90880965	*	R	0.927419	-3.96154
1_90881235_T_C	rs946077	1	90881235	T	C	0.0118	1.01215	0.988142	1.03627	0.8709	11	rs946077	0.3391	1	90881235	T	C	0.1291	0.988	0.965	1.012	-0.0118	0.0123	85934	401577	1	90881235	1	90881235	*	rs946077	Y	91346792	rs946077	T	C	0.1286	-0.0102	0.0026	7.2e-05	689704	91346792	90881235	1	90881235	1	90881235	*	Y	0.95935	-3.92308
1_90882458_C_T	rs2462945	1	90882458	C	T	0.011	1.011	0.987	1.036	0.8702	10	rs2462945	0.373	1	90882458	T	C	0.8702	1.011	0.987	1.036	0.011	0.0124	85934	401577	1	90882458	1	90882458	*	rs2462945	Y	91348015	rs2462945	T	C	0.8713	0.0103	0.0026	5.5e-05	690084	91348015	90882458	1	90882458	1	90882458	*	Y	0.887097	3.96154
1_90882482_T_C	rs2471734	1	90882482	T	C	0.0117	1.01215	0.987167	1.03627	0.8703	11	rs2471734	0.3443	1	90882482	T	C	0.1297	0.988	0.965	1.013	-0.0117	0.0124	85934	401577	1	90882482	1	90882482	*	rs2471734	Y	91348039	rs2471734	T	C	0.1287	-0.0104	0.0026	5.1e-05	690182	91348039	90882482	1	90882482	1	90882482	*	Y	0.943548	-4
1_90882959_C_G	rs946075	1	90882959	C	G	0.0133	1.01317	0.98912	1.03842	0.8677	6	rs946075	0.2801	1	90882959	C	G	0.1323	0.987	0.963	1.011	-0.0133	0.0123	85934	401577	1	90882959	1	90882959	*	rs946075	S	91348516	rs946075	C	G	0.1301	-0.0103	0.0026	5.9e-05	689572	91348516	90882959	1	90882959	1	90882959	*	S	1.0813	-3.96154
1_90883873_C_T	rs2462944	1	90883873	C	T	0.0117	1.012	0.987	1.037	0.8703	10	rs2462944	0.3444	1	90883873	T	C	0.8703	1.012	0.987	1.037	0.0117	0.0124	85934	401577	1	90883873	1	90883873	*	rs2462944	Y	91349430	rs2462944	T	C	0.8713	0.0103	0.0026	5.7e-05	690317	91349430	90883873	1	90883873	1	90883873	*	Y	0.943548	3.96154
1_90885924_A_C	rs717741	1	90885924	A	C	0.0118	1.01215	0.987167	1.03627	0.8705	11	rs717741	0.3391	1	90885924	A	C	0.1295	0.988	0.965	1.013	-0.0118	0.0124	85934	401577	1	90885924	1	90885924	*	rs717741	M	91351481	rs717741	A	C	0.1285	-0.0104	0.0026	4.9e-05	690416	91351481	90885924	1	90885924	1	90885924	*	M	0.951613	-4
1_90886819_T_C	rs1766166	1	90886819	T	C	0.0118	1.01215	0.987167	1.03627	0.8702	11	rs1766166	0.3388	1	90886819	T	C	0.1298	0.988	0.965	1.013	-0.0118	0.0124	85934	401577	1	90886819	1	90886819	*	rs1766166	Y	91352376	rs1766166	T	C	0.1286	-0.0103	0.0026	5.4e-05	690423	91352376	90886819	1	90886819	1	90886819	*	Y	0.951613	-3.96154
1_90899011_A_G	rs1188912	1	90899011	A	G	0.0125	1.01215	0.988142	1.03734	0.8715	11	rs1188912	0.309	1	90899011	A	G	0.1285	0.988	0.964	1.012	-0.0125	0.0123	85934	401577	1	90899011	1	90899011	*	rs1188912	R	91364568	rs1188912	A	G	0.1365	-0.0101	0.0026	7.8e-05	690864	91364568	90899011	1	90899011	1	90899011	*	R	1.01626	-3.88462
1_90899187_T_C	rs1188911	1	90899187	T	C	0.0128	1.01317	0.98912	1.03734	0.8701	11	rs1188911	0.2985	1	90899187	T	C	0.1299	0.987	0.964	1.011	-0.0128	0.0123	85934	401577	1	90899187	1	90899187	*	rs1188911	Y	91364744	rs1188911	T	C	0.1287	-0.0101	0.0026	8.4e-05	690927	91364744	90899187	1	90899187	1	90899187	*	Y	1.04065	-3.88462
1_90901269_A_G	rs1188910	1	90901269	A	G	0.0127	1.01317	0.98912	1.03734	0.8691	11	rs1188910	0.3002	1	90901269	A	G	0.1309	0.987	0.964	1.011	-0.0127	0.0123	85934	401577	1	90901269	1	90901269	*	rs1188910	R	91366826	rs1188910	A	G	0.1292	-0.0101	0.0026	8.1e-05	690676	91366826	90901269	1	90901269	1	90901269	*	R	1.03252	-3.88462
1_90901770_G_A	rs1188909	1	90901770	G	A	0.0127	1.013	0.989	1.037	0.8689	10	rs1188909	0.3022	1	90901770	A	G	0.8689	1.013	0.989	1.037	0.0127	0.0123	85934	401577	1	90901770	1	90901770	*	rs1188909	R	91367327	rs1188909	A	G	0.8708	0.01	0.0026	9.4e-05	689801	91367327	90901770	1	90901770	1	90901770	*	R	1.03252	3.84615
1_90909358_G_A	rs1188920	1	90909358	G	A	0.0143	1.014	0.99	1.039	0.868	10	rs1188920	0.2436	1	90909358	A	G	0.868	1.014	0.99	1.039	0.0143	0.0123	85934	401577	1	90909358	1	90909358	*	rs1188920	R	91374915	rs1188920	A	G	0.8702	0.0093	0.0026	0.00028	690765	91374915	90909358	1	90909358	1	90909358	*	R	1.1626	3.57692
1_90909426_G_A	rs1188918	1	90909426	G	A	0.0138	1.014	0.99	1.039	0.8704	10	rs1188918	0.2618	1	90909426	A	G	0.8704	1.014	0.99	1.039	0.0138	0.0123	85934	401577	1	90909426	1	90909426	*	rs1188918	R	91374983	rs1188918	A	G	0.8716	0.0101	0.0026	7.9e-05	690939	91374983	90909426	1	90909426	1	90909426	*	R	1.12195	3.88462
1_90912316_A_G	rs1188916	1	90912316	A	G	0.0139	1.0142	0.990099	1.03842	0.8689	11	rs1188916	0.2579	1	90912316	A	G	0.1311	0.986	0.963	1.01	-0.0139	0.0123	85934	401577	1	90912316	1	90912316	*	rs1188916	R	91377873	rs1188916	A	G	0.1296	-0.0096	0.0025	0.00015	691378	91377873	90912316	1	90912316	1	90912316	*	R	1.13008	-3.84
1_90914748_T_G	rs1188951	1	90914748	T	G	-0.0144	0.985222	0.962464	1.0101	0.1258	11	rs1188951	0.2395	1	90914748	T	G	0.8742	1.015	0.99	1.039	0.0144	0.0123	85934	401577	1	90914748	1	90914748	*	rs1188951	K	91380305	rs1188951	T	G	0.869	0.0097	0.0025	0.00013	691462	91380305	90914748	1	90914748	1	90914748	*	K	-1.17073	3.88
1_90916122_G_A	rs1188952	1	90916122	G	A	-0.0147	0.985	0.962	1.009	0.126	10	rs1188952	0.2301	1	90916122	A	G	0.126	0.985	0.962	1.009	-0.0147	0.0123	85934	401577	1	90916122	1	90916122	*	rs1188952	R	91381679	rs1188952	A	G	0.1298	-0.0096	0.0025	0.00018	691359	91381679	90916122	1	90916122	1	90916122	*	R	-1.19512	-3.84
1_90918032_T_G	rs2448020	1	90918032	T	G	-0.0146	0.985222	0.962464	1.00908	0.1258	11	rs2448020	0.2335	1	90918032	T	G	0.8742	1.015	0.991	1.039	0.0146	0.0123	85934	401577	1	90918032	1	90918032	*	rs2448020	K	91383589	rs2448020	T	G	0.8698	0.0097	0.0025	0.00013	691520	91383589	90918032	1	90918032	1	90918032	*	K	-1.18699	3.88
1_90924241_G_A	rs621261	1	90924241	G	A	-0.0151	0.985	0.962	1.009	0.1267	10	rs621261	0.2169	1	90924241	A	G	0.1267	0.985	0.962	1.009	-0.0151	0.0122	85934	401577	1	90924241	1	90924241	*	rs621261	R	91389798	rs621261	A	G	0.1298	-0.0097	0.0025	0.00014	685469	91389798	90924241	1	90924241	1	90924241	*	R	-1.2377	-3.88
1_90929710_C_T	rs1146430	1	90929710	C	T	-0.0146	0.986	0.962	1.01	0.1258	10	rs1146430	0.2347	1	90929710	T	C	0.1258	0.986	0.962	1.01	-0.0146	0.0123	85934	401577	1	90929710	1	90929710	*	rs1146430	Y	91395267	rs1146430	T	C	0.1296	-0.0095	0.0026	0.00024	690844	91395267	90929710	1	90929710	1	90929710	*	Y	-1.18699	-3.65385
1_90933267_C_T	rs1188948	1	90933267	C	T	-0.0146	0.986	0.962	1.01	0.1258	10	rs1188948	0.234	1	90933267	T	C	0.1258	0.986	0.962	1.01	-0.0146	0.0123	85934	401577	1	90933267	1	90933267	*	rs1188948	Y	91398824	rs1188948	T	C	0.1299	-0.0097	0.0025	0.00014	691460	91398824	90933267	1	90933267	1	90933267	*	Y	-1.18699	-3.88
1_90935061_C_T	rs475499	1	90935061	C	T	-0.0156	0.985	0.961	1.008	0.1266	10	rs475499	0.2028	1	90935061	T	C	0.1266	0.985	0.961	1.008	-0.0156	0.0122	85934	401577	1	90935061	1	90935061	*	rs475499	Y	91400618	rs475499	T	C	0.1307	-0.0093	0.0026	0.00026	687700	91400618	90935061	1	90935061	1	90935061	*	Y	-1.27869	-3.57692
1_90935863_A_C	rs504133	1	90935863	A	C	-0.0154	0.984252	0.961538	1.00806	0.1267	11	rs504133	0.2079	1	90935863	A	C	0.8733	1.016	0.992	1.04	0.0154	0.0122	85934	401577	1	90935863	1	90935863	*	rs504133	M	91401420	rs504133	A	C	0.87	0.0096	0.0025	0.00016	691362	91401420	90935863	1	90935863	1	90935863	*	M	-1.2623	3.84
1_90946029_C_T	rs17131245	1	90946029	C	T	-0.0155	0.985	0.961	1.009	0.1241	10	rs17131245	0.2085	1	90946029	T	C	0.1241	0.985	0.961	1.009	-0.0155	0.0123	85934	401577	1	90946029	1	90946029	*	rs17131245	Y	91411586	rs17131245	T	C	0.1286	-0.0102	0.0026	6.9e-05	685667	91411586	90946029	1	90946029	1	90946029	*	Y	-1.26016	-3.92308
1_90946201_T_C	rs17131246	1	90946201	T	C	-0.0153	0.985222	0.961538	1.00908	0.126	11	rs17131246	0.2116	1	90946201	T	C	0.874	1.015	0.991	1.04	0.0153	0.0122	85934	401577	1	90946201	1	90946201	*	rs17131246	Y	91411758	rs17131246	T	C	0.8702	0.0097	0.0026	0.00014	685492	91411758	90946201	1	90946201	1	90946201	*	Y	-1.2541	3.73077
1_90949851_T_C	rs1677572	1	90949851	T	C	-0.0152	0.985222	0.961538	1.00908	0.127	11	rs1677572	0.2141	1	90949851	T	C	0.873	1.015	0.991	1.04	0.0152	0.0122	85934	401577	1	90949851	1	90949851	*	rs1677572	Y	91415408	rs1677572	T	C	0.8658	0.0096	0.0025	0.00017	691838	91415408	90949851	1	90949851	1	90949851	*	Y	-1.2459	3.84
1_90952469_G_A	rs497891	1	90952469	G	A	-0.0153	0.985	0.962	1.009	0.1267	10	rs497891	0.2118	1	90952469	A	G	0.1267	0.985	0.962	1.009	-0.0153	0.0122	85934	401577	1	90952469	1	90952469	*	rs497891	R	91418026	rs497891	A	G	0.1306	-0.0095	0.0026	0.00021	691572	91418026	90952469	1	90952469	1	90952469	*	R	-1.2541	-3.65385
1_90959253_C_G	rs593287	1	90959253	C	G	-0.0145	0.985222	0.962464	1.00908	0.1262	6	rs593287	0.2346	1	90959253	C	G	0.8738	1.015	0.991	1.039	0.0145	0.0122	85934	401577	1	90959253	1	90959253	*	rs593287	V	91424810	rs593287	C	G	0.8701	0.0099	0.0028	0.00034	528452	91424810	90959253	1	90959253	1	90959253	*	V	-1.18852	3.53571
1_90961169_A_G	rs559265	1	90961169	A	G	-0.0152	0.985222	0.961538	1.00908	0.1267	11	rs559265	0.2121	1	90961169	A	G	0.8733	1.015	0.991	1.04	0.0152	0.0122	85934	401577	1	90961169	1	90961169	*	rs559265	R	91426726	rs559265	A	G	0.87	0.0097	0.0025	0.00013	691728	91426726	90961169	1	90961169	1	90961169	*	R	-1.2459	3.88
1_90966804_G_A	rs10489799	1	90966804	G	A	-0.0143	0.986	0.963	1.01	0.1258	10	rs10489799	0.2438	1	90966804	A	G	0.1258	0.986	0.963	1.01	-0.0143	0.0122	85934	401577	1	90966804	1	90966804	*	rs10489799	R	91432361	rs10489799	A	G	0.1298	-0.0098	0.0025	0.00011	691603	91432361	90966804	1	90966804	1	90966804	*	R	-1.17213	-3.92
1_90981889_T_G	rs487714	1	90981889	T	G	-0.0149	0.985222	0.961538	1.00908	0.1265	11	rs487714	0.2223	1	90981889	T	G	0.8735	1.015	0.991	1.04	0.0149	0.0122	85934	401577	1	90981889	1	90981889	*	rs487714	K	91447446	rs487714	T	G	0.8698	0.0095	0.0025	0.0002	691709	91447446	90981889	1	90981889	1	90981889	*	K	-1.22131	3.8
1_90983326_G_C	rs609627	1	90983326	G	C	-0.0149	0.985	0.962	1.009	0.127	5	rs609627	0.2235	1	90983326	C	G	0.127	0.985	0.962	1.009	-0.0149	0.0122	85934	401577	1	90983326	1	90983326	*	rs609627	S	91448883	rs609627	C	G	0.1303	-0.0095	0.0025	0.00019	691380	91448883	90983326	1	90983326	1	90983326	*	S	-1.22131	-3.8
1_90992054_T_C	rs10157553	1	90992054	T	C	-0.0145	0.985222	0.962464	1.00908	0.126	11	rs10157553	0.235	1	90992054	T	C	0.874	1.015	0.991	1.039	0.0145	0.0122	85934	401577	1	90992054	1	90992054	*	rs10157553	B	91457611	rs10157553	T	C	0.8699	0.0096	0.0025	0.00017	691756	91457611	90992054	1	90992054	1	90992054	*	B	-1.18852	3.84
1_90994805_C_T	rs643854	1	90994805	C	T	-0.0148	0.985	0.962	1.009	0.1265	10	rs643854	0.2268	1	90994805	T	C	0.1265	0.985	0.962	1.009	-0.0148	0.0122	85934	401577	1	90994805	1	90994805	*	rs643854	Y	91460362	rs643854	T	C	0.131	-0.0094	0.0025	0.00022	691384	91460362	90994805	1	90994805	1	90994805	*	Y	-1.21311	-3.76
1_91006936_A_G	rs354636	1	91006936	A	G	-0.0145	0.985222	0.962464	1.00908	0.1266	11	rs354636	0.2379	1	91006936	A	G	0.8734	1.015	0.991	1.039	0.0145	0.0122	85934	401577	1	91006936	1	91006936	*	rs354636	R	91472493	rs354636	A	G	0.8697	0.0095	0.0025	0.0002	691648	91472493	91006936	1	91006936	1	91006936	*	R	-1.18852	3.8
1_91008825_G_A	rs10489800	1	91008825	G	A	-0.0141	0.986	0.963	1.01	0.1257	10	rs10489800	0.2517	1	91008825	A	G	0.1257	0.986	0.963	1.01	-0.0141	0.0123	85934	401577	1	91008825	1	91008825	*	rs10489800	R	91474382	rs10489800	A	G	0.1301	-0.0096	0.0025	0.00017	691642	91474382	91008825	1	91008825	1	91008825	*	R	-1.14634	-3.84
1_91013438_T_C	rs165170	1	91013438	T	C	-0.0149	0.985222	0.961538	1.00908	0.1265	11	rs165170	0.2252	1	91013438	T	C	0.8735	1.015	0.991	1.04	0.0149	0.0123	85934	401577	1	91013438	1	91013438	*	rs165170	Y	91478995	rs165170	T	C	0.8697	0.0095	0.0025	0.0002	691566	91478995	91013438	1	91013438	1	91013438	*	Y	-1.21138	3.8
1_91017180_C_T	rs165156	1	91017180	C	T	-0.0149	0.985	0.962	1.009	0.1265	10	rs165156	0.223	1	91017180	T	C	0.1265	0.985	0.962	1.009	-0.0149	0.0123	85934	401577	1	91017180	1	91017180	*	rs165156	Y	91482737	rs165156	T	C	0.1303	-0.0095	0.0025	0.00019	691517	91482737	91017180	1	91017180	1	91017180	*	Y	-1.21138	-3.8
1_91017269_C_T	rs165157	1	91017269	C	T	-0.0149	0.985	0.962	1.009	0.1265	10	rs165157	0.2227	1	91017269	T	C	0.1265	0.985	0.962	1.009	-0.0149	0.0122	85934	401577	1	91017269	1	91017269	*	rs165157	Y	91482826	rs165157	T	C	0.13	-0.0095	0.0025	0.0002	691491	91482826	91017269	1	91017269	1	91017269	*	Y	-1.22131	-3.8
1_91033382_C_T	rs10489801	1	91033382	C	T	-0.0143	0.986	0.962	1.01	0.1261	10	rs10489801	0.2442	1	91033382	T	C	0.1261	0.986	0.962	1.01	-0.0143	0.0123	85934	401577	1	91033382	1	91033382	*	rs10489801	Y	91498939	rs10489801	T	C	0.1297	-0.0095	0.0025	0.00019	691564	91498939	91033382	1	91033382	1	91033382	*	Y	-1.1626	-3.8
1_91037003_T_C	rs12239520	1	91037003	T	C	-0.0135	0.986193	0.963391	1.01112	0.1256	11	rs12239520	0.2713	1	91037003	T	C	0.8744	1.014	0.989	1.038	0.0135	0.0123	85934	401577	1	91037003	1	91037003	*	rs12239520	Y	91502560	rs12239520	T	C	0.8717	0.0093	0.0025	0.00024	692581	91502560	91037003	1	91037003	1	91037003	*	Y	-1.09756	3.72
1_91040836_C_T	rs173324	1	91040836	C	T	0.0119	1.012	0.993	1.031	0.7544	10	rs173324	0.2107	1	91040836	T	C	0.7544	1.012	0.993	1.031	0.0119	0.0095	85934	401577	1	91040836	1	91040836	*	rs173324	Y	91506393	rs173324	T	C	0.7615	-0.0077	0.0022	0.00049	528968	91506393	91040836	1	91040836	1	91040836	*	Y	1.25263	-3.5
1_92201512_T_A	rs1872007	1	92201512	T	A	0.0052	1.005	0.989	1.021	0.5521	5	rs1872007	0.5266	1	92201512	A	T	0.5521	1.005	0.989	1.021	0.0052	0.0082	85934	401577	1	92201512	1	92201512	*	rs1872007	W	92667069	rs1872007	A	T	0.5579	0.0079	0.0017	5e-06	690433	92667069	92201512	1	92201512	1	92201512	*	W	0.634146	4.64706
1_92202917_T_A	rs3131816	1	92202917	T	A	0.0124	1.012	0.993	1.033	0.1975	5	rs3131816	0.2198	1	92202917	A	T	0.1975	1.012	0.993	1.033	0.0124	0.0101	85934	401577	1	92202917	1	92202917	*	rs3131816	W	92668474	rs3131816	A	T	0.2006	0.0131	0.0022	2.2e-09	690432	92668474	92202917	1	92202917	1	92202917	*	W	1.22772	5.95455
1_92204569_A_G	rs1384614	1	92204569	A	G	0.0124	1.01215	0.993049	1.03306	0.1978	11	rs1384614	0.2202	1	92204569	A	G	0.8022	0.988	0.968	1.007	-0.0124	0.0101	85934	401577	1	92204569	1	92204569	*	rs1384614	R	92670126	rs1384614	A	G	0.7993	-0.0128	0.0022	3.5e-09	690638	92670126	92204569	1	92204569	1	92204569	*	R	1.22772	-5.81818
1_92212419_C_T	rs3122323	1	92212419	C	T	-0.0049	0.995	0.979	1.011	0.4468	10	rs3122323	0.5453	1	92212419	T	C	0.4468	0.995	0.979	1.011	-0.0049	0.0081	85934	401577	1	92212419	1	92212419	*	rs3122323	H	92677976	rs3122323	T	C	0.4433	-0.0077	0.0017	3.2e-06	779669	92677976	92212419	1	92212419	1	92212419	*	H	-0.604938	-4.52941
1_92214814_A_G	rs3131820	1	92214814	A	G	-0.0054	0.995025	0.978474	1.01112	0.4474	11	rs3131820	0.5079	1	92214814	A	G	0.5526	1.005	0.989	1.022	0.0054	0.0082	85934	401577	1	92214814	1	92214814	*	rs3131820	R	92680371	rs3131820	A	G	0.5558	0.0079	0.0016	1.7e-06	793106	92680371	92214814	1	92214814	1	92214814	*	R	-0.658537	4.9375
1_92224379_G_A	rs3131824	1	92224379	G	A	-0.0127	0.987	0.968	1.007	0.798	10	rs3131824	0.2071	1	92224379	A	G	0.798	0.987	0.968	1.007	-0.0127	0.0101	85934	401577	1	92224379	1	92224379	*	rs3131824	R	92689936	rs3131824	A	G	0.8012	-0.0132	0.0023	1.2e-08	553491	92689936	92224379	1	92224379	1	92224379	*	R	-1.25743	-5.73913
1_92226218_C_T	rs6604084	1	92226218	C	T	0.0036	1.004	0.988	1.02	0.5532	10	rs6604084	0.6578	1	92226218	T	C	0.5532	1.004	0.988	1.02	0.0036	0.0082	85934	401577	1	92226218	1	92226218	*	rs6604084	Y	92691775	rs6604084	T	C	0.5568	0.0076	0.0017	1.2e-05	690028	92691775	92226218	1	92226218	1	92226218	*	Y	0.439024	4.47059
1_92238350_G_T	rs3122319	1	92238350	G	T	-0.004	0.996	0.98	1.012	0.4428	10	rs3122319	0.6236	1	92238350	T	G	0.4428	0.996	0.98	1.012	-0.004	0.0082	85934	401577	1	92238350	1	92238350	*	rs3122319	K	92703907	rs3122319	T	G	0.4422	-0.0076	0.0017	1.4e-05	689878	92703907	92238350	1	92238350	1	92238350	*	K	-0.487805	-4.47059
1_92240081_C_T	rs3122320	1	92240081	C	T	-0.0123	0.988	0.968	1.008	0.7977	10	rs3122320	0.2242	1	92240081	T	C	0.7977	0.988	0.968	1.008	-0.0123	0.0101	85934	401577	1	92240081	1	92240081	*	rs3122320	Y	92705638	rs3122320	T	C	0.7985	-0.0126	0.0022	5.6e-09	690845	92705638	92240081	1	92240081	1	92240081	*	Y	-1.21782	-5.72727
1_92245510_A_T	rs3131827	1	92245510	A	T	-0.0039	0.996016	0.980392	1.01215	0.4431	6	rs3131827	0.633	1	92245510	A	T	0.5569	1.004	0.988	1.02	0.0039	0.0082	85934	401577	1	92245510	1	92245510	*	rs3131827	W	92711067	rs3131827	A	T	0.5599	0.0076	0.0017	1.3e-05	689948	92711067	92245510	1	92245510	1	92245510	*	W	-0.47561	4.47059
1_92246415_C_G	rs2046620	1	92246415	C	G	-0.0044	0.996016	0.979432	1.01215	0.4429	6	rs2046620	0.594	1	92246415	C	G	0.5571	1.004	0.988	1.021	0.0044	0.0082	85934	401577	1	92246415	1	92246415	*	rs2046620	S	92711972	rs2046620	C	G	0.56	0.0076	0.0017	1.2e-05	690004	92711972	92246415	1	92246415	1	92246415	*	S	-0.536585	4.47059
1_92249650_C_T	rs1386585	1	92249650	C	T	-0.0136	0.986	0.967	1.006	0.7972	10	rs1386585	0.1775	1	92249650	T	C	0.7972	0.986	0.967	1.006	-0.0136	0.0101	85934	401577	1	92249650	1	92249650	*	rs1386585	Y	92715207	rs1386585	T	C	0.7985	-0.0127	0.0021	1.1e-09	793376	92715207	92249650	1	92249650	1	92249650	*	Y	-1.34653	-6.04762
1_92261583_C_A	rs3131828	1	92261583	C	A	-0.0049	0.995	0.979	1.011	0.4419	10	rs3131828	0.5505	1	92261583	A	C	0.4419	0.995	0.979	1.011	-0.0049	0.0082	85934	401577	1	92261583	1	92261583	*	rs3131828	M	92727140	rs3131828	A	C	0.44	-0.0075	0.0017	1.4e-05	690143	92727140	92261583	1	92261583	1	92261583	*	M	-0.597561	-4.41176
1_92262619_A_G	rs10875319	1	92262619	A	G	-0.0046	0.995025	0.979432	1.01112	0.4423	11	rs10875319	0.5729	1	92262619	A	G	0.5577	1.005	0.989	1.021	0.0046	0.0082	85934	401577	1	92262619	1	92262619	*	rs10875319	R	92728176	rs10875319	A	G	0.5597	0.0076	0.0017	1.2e-05	690139	92728176	92262619	1	92262619	1	92262619	*	R	-0.560976	4.47059
1_92263889_C_T	rs3103176	1	92263889	C	T	-0.0049	0.995	0.979	1.011	0.4419	10	rs3103176	0.5516	1	92263889	T	C	0.4419	0.995	0.979	1.011	-0.0049	0.0082	85934	401577	1	92263889	1	92263889	*	rs3103176	Y	92729446	rs3103176	T	C	0.44	-0.0076	0.0017	1.2e-05	690134	92729446	92263889	1	92263889	1	92263889	*	Y	-0.597561	-4.47059
1_92268409_A_C	rs2087194	1	92268409	A	C	-0.005	0.995025	0.979432	1.01112	0.4418	11	rs2087194	0.5427	1	92268409	A	C	0.5582	1.005	0.989	1.021	0.005	0.0082	85934	401577	1	92268409	1	92268409	*	rs2087194	M	92733966	rs2087194	A	C	0.5593	0.0076	0.0017	1.1e-05	690128	92733966	92268409	1	92268409	1	92268409	*	M	-0.609756	4.47059
1_92268625_G_A	rs3103181	1	92268625	G	A	-0.0051	0.995	0.979	1.011	0.4418	10	rs3103181	0.5293	1	92268625	A	G	0.4418	0.995	0.979	1.011	-0.0051	0.0082	85934	401577	1	92268625	1	92268625	*	rs3103181	R	92734182	rs3103181	A	G	0.44	-0.0074	0.0017	1.7e-05	690082	92734182	92268625	1	92268625	1	92268625	*	R	-0.621951	-4.35294
1_92269455_G_A	rs3103180	1	92269455	G	A	-0.0132	0.987	0.968	1.007	0.7964	10	rs3103180	0.1922	1	92269455	A	G	0.7964	0.987	0.968	1.007	-0.0132	0.0101	85934	401577	1	92269455	1	92269455	*	rs3103180	R	92735012	rs3103180	A	G	0.7984	-0.0123	0.0022	1.3e-08	690694	92735012	92269455	1	92269455	1	92269455	*	R	-1.30693	-5.59091
1_92290386_G_A	rs3103178	1	92290386	G	A	-0.0043	0.996	0.98	1.012	0.4562	10	rs3103178	0.5941	1	92290386	A	G	0.4562	0.996	0.98	1.012	-0.0043	0.0082	85934	401577	1	92290386	1	92290386	*	rs3103178	R	92755943	rs3103178	A	G	0.4496	-0.0073	0.0017	2.4e-05	690104	92755943	92290386	1	92290386	1	92290386	*	R	-0.52439	-4.29412
1_92290917_G_A	rs3131814	1	92290917	G	A	-0.0046	0.995	0.98	1.012	0.4422	10	rs3131814	0.5744	1	92290917	A	G	0.4422	0.995	0.98	1.012	-0.0046	0.0082	85934	401577	1	92290917	1	92290917	*	rs3131814	R	92756474	rs3131814	A	G	0.4398	-0.0074	0.0017	1.8e-05	690157	92756474	92290917	1	92290917	1	92290917	*	R	-0.560976	-4.35294
1_92290950_A_G	rs3103177	1	92290950	A	G	-0.013	0.987167	0.968054	1.00705	0.7966	11	rs3103177	0.196	1	92290950	A	G	0.2034	1.013	0.993	1.033	0.013	0.0101	85934	401577	1	92290950	1	92290950	*	rs3103177	R	92756507	rs3103177	A	G	0.2016	0.0125	0.0022	6.7e-09	690997	92756507	92290950	1	92290950	1	92290950	*	R	-1.28713	5.68182
1_92296097_T_C	rs2391140	1	92296097	T	C	-0.0119	0.988142	0.968054	1.00806	0.8054	11	rs2391140	0.25	1	92296097	T	C	0.1946	1.012	0.992	1.033	0.0119	0.0103	85934	401577	1	92296097	1	92296097	*	rs2391140	Y	92761654	rs2391140	T	C	0.1983	0.0126	0.0021	2.6e-09	763768	92761654	92296097	1	92296097	1	92296097	*	Y	-1.15534	6
1_92299545_C_T	rs10875349	1	92299545	C	T	-0.0044	0.996	0.98	1.012	0.4428	10	rs10875349	0.5904	1	92299545	T	C	0.4428	0.996	0.98	1.012	-0.0044	0.0082	85934	401577	1	92299545	1	92299545	*	rs10875349	Y	92765102	rs10875349	T	C	0.4404	-0.0075	0.0017	1.4e-05	690211	92765102	92299545	1	92299545	1	92299545	*	Y	-0.536585	-4.41176
1_92300291_A_T	rs1542685	1	92300291	A	T	-0.0044	0.996016	0.979432	1.01215	0.4428	6	rs1542685	0.589	1	92300291	A	T	0.5572	1.004	0.988	1.021	0.0044	0.0082	85934	401577	1	92300291	1	92300291	*	rs1542685	W	92765848	rs1542685	A	T	0.5599	0.0076	0.0017	1.4e-05	690218	92765848	92300291	1	92300291	1	92300291	*	W	-0.536585	4.47059
1_92303107_T_C	rs6661384	1	92303107	T	C	-0.0043	0.996016	0.979432	1.01215	0.4428	11	rs6661384	0.5941	1	92303107	T	C	0.5572	1.004	0.988	1.021	0.0043	0.0082	85934	401577	1	92303107	1	92303107	*	rs6661384	Y	92768664	rs6661384	T	C	0.5613	0.0074	0.0016	4.8e-06	790774	92768664	92303107	1	92303107	1	92303107	*	Y	-0.52439	4.625
1_92305959_C_T	rs6604090	1	92305959	C	T	-0.0043	0.996	0.98	1.012	0.4428	10	rs6604090	0.5977	1	92305959	T	C	0.4428	0.996	0.98	1.012	-0.0043	0.0082	85934	401577	1	92305959	1	92305959	*	rs6604090	Y	92771516	rs6604090	T	C	0.4402	-0.0075	0.0017	1.4e-05	690227	92771516	92305959	1	92305959	1	92305959	*	Y	-0.52439	-4.41176
1_92306914_A_G	rs6702267	1	92306914	A	G	-0.0043	0.996016	0.979432	1.01215	0.4428	11	rs6702267	0.5957	1	92306914	A	G	0.5572	1.004	0.988	1.021	0.0043	0.0082	85934	401577	1	92306914	1	92306914	*	rs6702267	R	92772471	rs6702267	A	G	0.5599	0.0075	0.0017	1.4e-05	690225	92772471	92306914	1	92306914	1	92306914	*	R	-0.52439	4.41176
1_92313735_G_A	rs6663278	1	92313735	G	A	-0.0043	0.996	0.98	1.012	0.4428	10	rs6663278	0.6006	1	92313735	A	G	0.4428	0.996	0.98	1.012	-0.0043	0.0082	85934	401577	1	92313735	1	92313735	*	rs6663278	R	92779292	rs6663278	A	G	0.4402	-0.0074	0.0017	1.8e-05	690275	92779292	92313735	1	92313735	1	92313735	*	R	-0.52439	-4.35294
1_92323212_T_G	rs2046621	1	92323212	T	G	-0.013	0.987167	0.968054	1.00705	0.7978	11	rs2046621	0.197	1	92323212	T	G	0.2022	1.013	0.993	1.033	0.013	0.0101	85934	401577	1	92323212	1	92323212	*	rs2046621	K	92788769	rs2046621	T	G	0.2014	0.0127	0.0022	3.7e-09	692584	92788769	92323212	1	92323212	1	92323212	*	K	-1.28713	5.77273
1_92326255_G_T	rs6668685	1	92326255	G	T	-0.0128	0.987	0.968	1.007	0.7978	10	rs6668685	0.2026	1	92326255	T	G	0.7978	0.987	0.968	1.007	-0.0128	0.0101	85934	401577	1	92326255	1	92326255	*	rs6668685	K	92791812	rs6668685	T	G	0.7986	-0.0129	0.0021	3.2e-10	795589	92791812	92326255	1	92326255	1	92326255	*	K	-1.26733	-6.14286
1_92332257_C_A	rs6604091	1	92332257	C	A	-0.013	0.987	0.968	1.007	0.7978	10	rs6604091	0.196	1	92332257	A	C	0.7978	0.987	0.968	1.007	-0.013	0.0101	85934	401577	1	92332257	1	92332257	*	rs6604091	M	92797814	rs6604091	A	C	0.7986	-0.0127	0.0022	3.8e-09	692587	92797814	92332257	1	92332257	1	92332257	*	M	-1.28713	-5.77273
1_92332474_G_T	rs7542747	1	92332474	G	T	-0.013	0.987	0.968	1.007	0.7979	10	rs7542747	0.1951	1	92332474	T	G	0.7979	0.987	0.968	1.007	-0.013	0.0101	85934	401577	1	92332474	1	92332474	*	rs7542747	D	92798031	rs7542747	T	G	0.7986	-0.0127	0.0021	6.1e-10	775764	92798031	92332474	1	92332474	1	92332474	*	D	-1.28713	-6.04762
1_92337798_G_A	rs7520275	1	92337798	G	A	-0.0042	0.996	0.98	1.012	0.4428	10	rs7520275	0.61	1	92337798	A	G	0.4428	0.996	0.98	1.012	-0.0042	0.0082	85934	401577	1	92337798	1	92337798	*	rs7520275	V	92803355	rs7520275	A	G	0.4404	-0.0075	0.0017	1.4e-05	692538	92803355	92337798	1	92337798	1	92337798	*	V	-0.512195	-4.41176
1_92342930_C_T	rs6603962	1	92342930	C	T	-0.0042	0.996	0.98	1.012	0.4428	10	rs6603962	0.6072	1	92342930	T	C	0.4428	0.996	0.98	1.012	-0.0042	0.0081	85934	401577	1	92342930	1	92342930	*	rs6603962	Y	92808487	rs6603962	T	C	0.4405	-0.0077	0.0017	8e-06	686715	92808487	92342930	1	92342930	1	92342930	*	Y	-0.518519	-4.52941
1_92348914_G_C	rs17519833	1	92348914	G	C	0.013	1.013	0.993	1.033	0.1999	5	rs17519833	0.1948	1	92348914	C	G	0.1999	1.013	0.993	1.033	0.013	0.0101	85934	401577	1	92348914	1	92348914	*	rs17519833	S	92814471	rs17519833	C	G	0.2014	0.0129	0.0022	2.5e-09	692536	92814471	92348914	1	92348914	1	92348914	*	S	1.28713	5.86364
1_92350591_T_C	rs1906279	1	92350591	T	C	-0.0131	0.987167	0.968054	1.00705	0.7978	11	rs1906279	0.1926	1	92350591	T	C	0.2022	1.013	0.993	1.033	0.0131	0.0101	85934	401577	1	92350591	1	92350591	*	rs1906279	Y	92816148	rs1906279	T	C	0.2014	0.0127	0.0022	4.3e-09	692524	92816148	92350591	1	92350591	1	92350591	*	Y	-1.29703	5.77273
1_92351999_T_G	rs1487536	1	92351999	T	G	-0.0041	0.996016	0.980392	1.01215	0.4428	11	rs1487536	0.6172	1	92351999	T	G	0.5572	1.004	0.988	1.02	0.0041	0.0081	85934	401577	1	92351999	1	92351999	*	rs1487536	K	92817556	rs1487536	T	G	0.5596	0.0075	0.0017	1.5e-05	692545	92817556	92351999	1	92351999	1	92351999	*	K	-0.506173	4.41176
1_92358041_G_C	rs10782838	1	92358041	G	C	-0.014	0.986	0.967	1.006	0.7968	5	rs10782838	0.1633	1	92358041	C	G	0.7968	0.986	0.967	1.006	-0.014	0.01	85934	401577	1	92358041	1	92358041	*	rs10782838	S	92823598	rs10782838	C	G	0.7976	-0.0129	0.0022	2.3e-09	692552	92823598	92358041	1	92358041	1	92358041	*	S	-1.4	-5.86364
1_92360543_G_A	rs7512301	1	92360543	G	A	-0.0129	0.987	0.968	1.007	0.7977	10	rs7512301	0.2007	1	92360543	A	G	0.7977	0.987	0.968	1.007	-0.0129	0.0101	85934	401577	1	92360543	1	92360543	*	rs7512301	R	92826100	rs7512301	A	G	0.7986	-0.0128	0.0022	2.9e-09	692362	92826100	92360543	1	92360543	1	92360543	*	R	-1.27723	-5.81818
1_92362982_C_T	rs4658300	1	92362982	C	T	-0.0043	0.996	0.98	1.012	0.4428	10	rs4658300	0.5949	1	92362982	T	C	0.4428	0.996	0.98	1.012	-0.0043	0.0082	85934	401577	1	92362982	1	92362982	*	rs4658300	Y	92828539	rs4658300	T	C	0.4404	-0.0077	0.0017	9.6e-06	692567	92828539	92362982	1	92362982	1	92362982	*	Y	-0.52439	-4.52941
1_92366012_G_A	rs2046616	1	92366012	G	A	-0.006	0.994	0.976	1.012	0.2572	10	rs2046616	0.5164	1	92366012	A	G	0.2572	0.994	0.976	1.012	-0.006	0.0093	85934	401577	1	92366012	1	92366012	*	rs2046616	R	92831569	rs2046616	A	G	0.2536	-0.0076	0.002	0.00014	691597	92831569	92366012	1	92366012	1	92366012	*	R	-0.645161	-3.8
1_92366622_C_G	rs4247165	1	92366622	C	G	-0.0129	0.987167	0.968054	1.00705	0.7978	6	rs4247165	0.198	1	92366622	C	G	0.2022	1.013	0.993	1.033	0.0129	0.0101	85934	401577	1	92366622	1	92366622	*	rs4247165	S	92832179	rs4247165	C	G	0.2014	0.0129	0.0022	2.5e-09	692320	92832179	92366622	1	92366622	1	92366622	*	S	-1.27723	5.86364
1_92381124_G_A	rs6692060	1	92381124	G	A	-0.0132	0.987	0.968	1.007	0.798	10	rs6692060	0.1894	1	92381124	A	G	0.798	0.987	0.968	1.007	-0.0132	0.0101	85934	401577	1	92381124	1	92381124	*	rs6692060	R	92846681	rs6692060	A	G	0.7979	-0.0127	0.0022	3.9e-09	692559	92846681	92381124	1	92381124	1	92381124	*	R	-1.30693	-5.77273
1_92381403_C_T	rs6668803	1	92381403	C	T	-0.0036	0.996	0.981	1.012	0.4576	10	rs6668803	0.6585	1	92381403	T	C	0.4576	0.996	0.981	1.012	-0.0036	0.0081	85934	401577	1	92381403	1	92381403	*	rs6668803	Y	92846960	rs6668803	T	C	0.4505	-0.0076	0.0017	1.2e-05	692086	92846960	92381403	1	92381403	1	92381403	*	Y	-0.444444	-4.47059
1_92396489_T_C	rs11803457	1	92396489	T	C	-0.0034	0.997009	0.981354	1.01215	0.4431	11	rs11803457	0.6787	1	92396489	T	C	0.5569	1.003	0.988	1.019	0.0034	0.0081	85934	401577	1	92396489	1	92396489	*	rs11803457	Y	92862046	rs11803457	T	C	0.5599	0.0073	0.0017	2.2e-05	692604	92862046	92396489	1	92396489	1	92396489	*	Y	-0.419753	4.29412
1_92397546_G_A	rs7517541	1	92397546	G	A	-0.0037	0.996	0.981	1.012	0.4429	10	rs7517541	0.647	1	92397546	A	G	0.4429	0.996	0.981	1.012	-0.0037	0.0081	85934	401577	1	92397546	1	92397546	*	rs7517541	R	92863103	rs7517541	A	G	0.4401	-0.0075	0.0017	1.3e-05	692556	92863103	92397546	1	92397546	1	92397546	*	R	-0.45679	-4.41176
1_92398416_C_A	rs7543947	1	92398416	C	A	-0.0038	0.996	0.981	1.012	0.4429	10	rs7543947	0.6392	1	92398416	A	C	0.4429	0.996	0.981	1.012	-0.0038	0.0081	85934	401577	1	92398416	1	92398416	*	rs7543947	M	92863973	rs7543947	A	C	0.4401	-0.0075	0.0017	1.4e-05	692461	92863973	92398416	1	92398416	1	92398416	*	M	-0.469136	-4.41176
1_92402354_G_A	rs3929737	1	92402354	G	A	-0.0039	0.996	0.98	1.012	0.4434	10	rs3929737	0.6358	1	92402354	A	G	0.4434	0.996	0.98	1.012	-0.0039	0.0081	85934	401577	1	92402354	1	92402354	*	rs3929737	R	92867911	rs3929737	A	G	0.4401	-0.0075	0.0017	1.3e-05	692578	92867911	92402354	1	92402354	1	92402354	*	R	-0.481481	-4.41176
1_92409514_G_C	rs745793	1	92409514	G	C	-0.0039	0.996	0.98	1.012	0.4428	5	rs745793	0.6353	1	92409514	C	G	0.4428	0.996	0.98	1.012	-0.0039	0.0081	85934	401577	1	92409514	1	92409514	*	rs745793	B	92875071	rs745793	C	G	0.4402	-0.0075	0.0017	1.3e-05	692575	92875071	92409514	1	92409514	1	92409514	*	B	-0.481481	-4.41176
1_92410359_G_T	rs733012	1	92410359	G	T	-0.0038	0.996	0.98	1.012	0.4427	10	rs733012	0.6372	1	92410359	T	G	0.4427	0.996	0.98	1.012	-0.0038	0.0082	85934	401577	1	92410359	1	92410359	*	rs733012	K	92875916	rs733012	T	G	0.44	-0.0076	0.0017	1.1e-05	692578	92875916	92410359	1	92410359	1	92410359	*	K	-0.463415	-4.47059
1_92410931_G_A	rs912794	1	92410931	G	A	-0.0036	0.996	0.981	1.012	0.443	10	rs912794	0.6568	1	92410931	A	G	0.443	0.996	0.981	1.012	-0.0036	0.0081	85934	401577	1	92410931	1	92410931	*	rs912794	R	92876488	rs912794	A	G	0.4401	-0.0075	0.0017	1.2e-05	692479	92876488	92410931	1	92410931	1	92410931	*	R	-0.444444	-4.41176
1_92424787_C_T	rs2025607	1	92424787	C	T	0.0129	1.013	0.993	1.033	0.2003	10	rs2025607	0.2003	1	92424787	T	C	0.2003	1.013	0.993	1.033	0.0129	0.01	85934	401577	1	92424787	1	92424787	*	rs2025607	Y	92890344	rs2025607	T	C	0.2022	0.0127	0.0022	3.6e-09	692565	92890344	92424787	1	92424787	1	92424787	*	Y	1.29	5.77273
1_92424980_G_A	rs4414050	1	92424980	G	A	-0.0035	0.997	0.981	1.012	0.4431	10	rs4414050	0.665	1	92424980	A	G	0.4431	0.997	0.981	1.012	-0.0035	0.0081	85934	401577	1	92424980	1	92424980	*	rs4414050	R	92890537	rs4414050	A	G	0.4402	-0.0075	0.0016	3.6e-06	795313	92890537	92424980	1	92424980	1	92424980	*	R	-0.432099	-4.6875
1_92438824_T_C	rs6603971	1	92438824	T	C	-0.0035	0.996016	0.980392	1.01215	0.457	11	rs6603971	0.6665	1	92438824	T	C	0.543	1.004	0.988	1.02	0.0035	0.0081	85934	401577	1	92438824	1	92438824	*	rs6603971	Y	92904381	rs6603971	T	C	0.5502	0.0075	0.0016	3.8e-06	794646	92904381	92438824	1	92438824	1	92438824	*	Y	-0.432099	4.6875
1_92456252_A_G	rs12024731	1	92456252	A	G	-0.0019	0.998004	0.982318	1.0142	0.4509	11	rs12024731	0.8161	1	92456252	A	G	0.5491	1.002	0.986	1.018	0.0019	0.0082	85934	401577	1	92456252	1	92456252	*	rs12024731	R	92921809	rs12024731	A	G	0.5586	0.0082	0.0017	2.2e-06	690879	92921809	92456252	1	92456252	1	92456252	*	R	-0.231707	4.82353
1_92458500_A_G	rs7539757	1	92458500	A	G	-0.0019	0.998004	0.982318	1.0142	0.4544	11	rs7539757	0.814	1	92458500	A	G	0.5456	1.002	0.986	1.018	0.0019	0.0082	85934	401577	1	92458500	1	92458500	*	rs7539757	R	92924057	rs7539757	A	G	0.5571	0.0081	0.0017	2.5e-06	690668	92924057	92458500	1	92458500	1	92458500	*	R	-0.231707	4.76471
1_92464918_G_C	rs17579779	1	92464918	G	C	0.0126	1.013	0.993	1.033	0.2014	5	rs17579779	0.2104	1	92464918	C	G	0.2014	1.013	0.993	1.033	0.0126	0.01	85934	401577	1	92464918	1	92464918	*	rs17579779	S	92930475	rs17579779	C	G	0.2015	0.0125	0.0022	7.1e-09	690636	92930475	92464918	1	92464918	1	92464918	*	S	1.26	5.68182
1_92465706_G_A	rs1325435	1	92465706	G	A	-0.0009	0.999	0.983	1.015	0.464	10	rs1325435	0.9111	1	92465706	A	G	0.464	0.999	0.983	1.015	-0.0009	0.0081	85934	401577	1	92465706	1	92465706	*	rs1325435	R	92931263	rs1325435	A	G	0.4516	-0.0078	0.0017	5.8e-06	688412	92931263	92465706	1	92465706	1	92465706	*	R	-0.111111	-4.58824
1_92468001_A_T	rs7554154	1	92468001	A	T	-0.0022	0.998004	0.982318	1.0142	0.4525	6	rs7554154	0.7877	1	92468001	A	T	0.5475	1.002	0.986	1.018	0.0022	0.0082	85934	401577	1	92468001	1	92468001	*	rs7554154	W	92933558	rs7554154	A	T	0.5611	0.0082	0.0017	2.4e-06	687474	92933558	92468001	1	92468001	1	92468001	*	W	-0.268293	4.82353
1_92475800_A_G	rs4970714	1	92475800	A	G	-0.019	0.981354	0.965251	0.997009	0.6402	11	rs4970714	0.02456	1	92475800	A	G	0.3598	1.019	1.003	1.036	0.019	0.0084	85934	401577	1	92475800	1	92475800	*	rs4970714	R	92941357	rs4970714	A	G	0.3558	0.0088	0.0018	1.4e-06	684397	92941357	92475800	1	92475800	1	92475800	*	R	-2.2619	4.88889
1_92476909_G_A	rs942753	1	92476909	G	A	-0.0192	0.981	0.965	0.997	0.6393	10	rs942753	0.02275	1	92476909	A	G	0.6393	0.981	0.965	0.997	-0.0192	0.0084	85934	401577	1	92476909	1	92476909	*	rs942753	R	92942466	rs942753	A	G	0.6436	-0.0087	0.0018	1.7e-06	686762	92942466	92476909	1	92476909	1	92476909	*	R	-2.28571	-4.83333
1_92479437_A_G	rs4970702	1	92479437	A	G	-0.0194	0.980392	0.96432	0.997009	0.6398	11	rs4970702	0.02111	1	92479437	A	G	0.3602	1.02	1.003	1.037	0.0194	0.0084	85934	401577	1	92479437	1	92479437	*	rs4970702	R	92944994	rs4970702	A	G	0.356	0.0088	0.0018	1.1e-06	686995	92944994	92479437	1	92479437	1	92479437	*	R	-2.30952	4.88889
1_92481581_A_C	rs11164607	1	92481581	A	C	-0.0194	0.980392	0.96432	0.997009	0.6397	11	rs11164607	0.02115	1	92481581	A	C	0.3603	1.02	1.003	1.037	0.0194	0.0084	85934	401577	1	92481581	1	92481581	*	rs11164607	M	92947138	rs11164607	A	C	0.3559	0.0088	0.0018	1.2e-06	686715	92947138	92481581	1	92481581	1	92481581	*	M	-2.30952	4.88889
1_92481870_C_T	rs11164608	1	92481870	C	T	-0.0195	0.981	0.965	0.997	0.6396	10	rs11164608	0.0209	1	92481870	T	C	0.6396	0.981	0.965	0.997	-0.0195	0.0084	85934	401577	1	92481870	1	92481870	*	rs11164608	Y	92947427	rs11164608	T	C	0.6441	-0.0088	0.0018	1.1e-06	686975	92947427	92481870	1	92481870	1	92481870	*	Y	-2.32143	-4.88889
1_92488298_C_T	rs1359490	1	92488298	C	T	-0.0183	0.982	0.966	0.998	0.6388	10	rs1359490	0.02996	1	92488298	T	C	0.6388	0.982	0.966	0.998	-0.0183	0.0084	85934	401577	1	92488298	1	92488298	*	rs1359490	Y	92953855	rs1359490	T	C	0.6438	-0.0089	0.0018	8.2e-07	686403	92953855	92488298	1	92488298	1	92488298	*	Y	-2.17857	-4.94444
1_92490264_T_C	rs4484938	1	92490264	T	C	-0.0176	0.982318	0.966184	0.999001	0.6251	11	rs4484938	0.03532	1	92490264	T	C	0.3749	1.018	1.001	1.035	0.0176	0.0084	85934	401577	1	92490264	1	92490264	*	rs4484938	Y	92955821	rs4484938	T	C	0.3655	0.0084	0.0018	2.8e-06	685435	92955821	92490264	1	92490264	1	92490264	*	Y	-2.09524	4.66667
1_92491355_A_G	rs10782912	1	92491355	A	G	-0.0194	0.980392	0.96432	0.997009	0.6396	11	rs10782912	0.02171	1	92491355	A	G	0.3604	1.02	1.003	1.037	0.0194	0.0084	85934	401577	1	92491355	1	92491355	*	rs10782912	R	92956912	rs10782912	A	G	0.356	0.0089	0.0018	8.1e-07	687095	92956912	92491355	1	92491355	1	92491355	*	R	-2.30952	4.94444
1_92492298_T_C	rs4970703	1	92492298	T	C	-0.0194	0.980392	0.96432	0.997009	0.6392	11	rs4970703	0.02118	1	92492298	T	C	0.3608	1.02	1.003	1.037	0.0194	0.0084	85934	401577	1	92492298	1	92492298	*	rs4970703	Y	92957855	rs4970703	T	C	0.3561	0.0089	0.0018	8.6e-07	686664	92957855	92492298	1	92492298	1	92492298	*	Y	-2.30952	4.94444
1_92493404_G_C	rs7520630	1	92493404	G	C	-0.0194	0.981	0.965	0.997	0.6393	5	rs7520630	0.0215	1	92493404	C	G	0.6393	0.981	0.965	0.997	-0.0194	0.0084	85934	401577	1	92493404	1	92493404	*	rs7520630	S	92958961	rs7520630	C	G	0.6439	-0.0089	0.0018	9.4e-07	687350	92958961	92493404	1	92493404	1	92493404	*	S	-2.30952	-4.94444
1_92494915_A_G	rs912795	1	92494915	A	G	-0.014	0.986193	0.967118	1.00604	0.7935	11	rs912795	0.1624	1	92494915	A	G	0.2065	1.014	0.994	1.034	0.014	0.01	85934	401577	1	92494915	1	92494915	*	rs912795	R	92960472	rs912795	A	G	0.207	0.0139	0.0021	7.5e-11	689337	92960472	92494915	1	92494915	1	92494915	*	R	-1.4	6.61905
1_92495775_T_C	rs1325434	1	92495775	T	C	-0.0179	0.982318	0.966184	0.999001	0.6255	11	rs1325434	0.03213	1	92495775	T	C	0.3745	1.018	1.001	1.035	0.0179	0.0084	85934	401577	1	92495775	1	92495775	*	rs1325434	Y	92961332	rs1325434	T	C	0.3649	0.0086	0.0018	1.3e-06	687596	92961332	92495775	1	92495775	1	92495775	*	Y	-2.13095	4.77778
1_92495853_C_T	rs912796	1	92495853	C	T	-0.018	0.982	0.966	0.998	0.6255	10	rs912796	0.03183	1	92495853	T	C	0.6255	0.982	0.966	0.998	-0.018	0.0084	85934	401577	1	92495853	1	92495853	*	rs912796	Y	92961410	rs912796	T	C	0.6335	-0.0089	0.0018	7.8e-07	687497	92961410	92495853	1	92495853	1	92495853	*	Y	-2.14286	-4.94444
1_92500412_T_C	rs2031494	1	92500412	T	C	-0.0141	0.986193	0.967118	1.00503	0.7938	11	rs2031494	0.1584	1	92500412	T	C	0.2062	1.014	0.995	1.034	0.0141	0.01	85934	401577	1	92500412	1	92500412	*	rs2031494	Y	92965969	rs2031494	T	C	0.2064	0.0138	0.0021	1.3e-10	689707	92965969	92500412	1	92500412	1	92500412	*	Y	-1.41	6.57143
1_92503296_T_C	rs4970696	1	92503296	T	C	-0.0138	0.986193	0.967118	1.00604	0.7935	11	rs4970696	0.1665	1	92503296	T	C	0.2065	1.014	0.994	1.034	0.0138	0.01	85934	401577	1	92503296	1	92503296	*	rs4970696	Y	92968853	rs4970696	T	C	0.2064	0.0138	0.0021	9.9e-11	689828	92968853	92503296	1	92503296	1	92503296	*	Y	-1.38	6.57143
1_92504652_A_G	rs7514156	1	92504652	A	G	-0.0183	0.982318	0.966184	0.998004	0.624	11	rs7514156	0.02848	1	92504652	A	G	0.376	1.018	1.002	1.035	0.0183	0.0084	85934	401577	1	92504652	1	92504652	*	rs7514156	R	92970209	rs7514156	A	G	0.3652	0.0108	0.002	8.1e-08	639021	92970209	92504652	1	92504652	1	92504652	*	R	-2.17857	5.4
1_92505213_C_T	rs962221	1	92505213	C	T	-0.0141	0.986	0.967	1.006	0.7932	10	rs962221	0.1563	1	92505213	T	C	0.7932	0.986	0.967	1.006	-0.0141	0.01	85934	401577	1	92505213	1	92505213	*	rs962221	Y	92970770	rs962221	T	C	0.7935	-0.0138	0.0021	7.7e-11	692417	92970770	92505213	1	92505213	1	92505213	*	Y	-1.41	-6.57143
1_92505396_C_T	rs962222	1	92505396	C	T	-0.0142	0.986	0.967	1.005	0.7933	10	rs962222	0.1548	1	92505396	T	C	0.7933	0.986	0.967	1.005	-0.0142	0.01	85934	401577	1	92505396	1	92505396	*	rs962222	Y	92970953	rs962222	T	C	0.7877	-0.0138	0.0021	7.8e-11	692423	92970953	92505396	1	92505396	1	92505396	*	Y	-1.42	-6.57143
1_92506271_T_A	rs4970705	1	92506271	T	A	-0.0141	0.986	0.967	1.006	0.7932	5	rs4970705	0.1577	1	92506271	A	T	0.7932	0.986	0.967	1.006	-0.0141	0.01	85934	401577	1	92506271	1	92506271	*	rs4970705	W	92971828	rs4970705	A	T	0.7935	-0.0137	0.0021	1e-10	692397	92971828	92506271	1	92506271	1	92506271	*	W	-1.41	-6.52381
1_92509038_G_A	rs10782922	1	92509038	G	A	-0.0138	0.986	0.967	1.006	0.7931	10	rs10782922	0.1654	1	92509038	A	G	0.7931	0.986	0.967	1.006	-0.0138	0.01	85934	401577	1	92509038	1	92509038	*	rs10782922	R	92974595	rs10782922	A	G	0.793	-0.0138	0.0021	8.9e-11	692252	92974595	92509038	1	92509038	1	92509038	*	R	-1.38	-6.57143
1_92509705_C_A	rs1059267	1	92509705	C	A	-0.0175	0.983	0.967	0.999	0.6263	10	rs1059267	0.03666	1	92509705	A	C	0.6263	0.983	0.967	0.999	-0.0175	0.0084	85934	401577	1	92509705	1	92509705	*	rs1059267	M	92975262	rs1059267	A	C	0.6353	-0.01	0.002	5.5e-07	653642	92975262	92509705	1	92509705	1	92509705	*	M	-2.08333	-5
1_92509936_A_G	rs4970700	1	92509936	A	G	-0.0192	0.981354	0.965251	0.997009	0.6401	11	rs4970700	0.02269	1	92509936	A	G	0.3599	1.019	1.003	1.036	0.0192	0.0084	85934	401577	1	92509936	1	92509936	*	rs4970700	R	92975493	rs4970700	A	G	0.3558	0.0088	0.0018	1e-06	689785	92975493	92509936	1	92509936	1	92509936	*	R	-2.28571	4.88889
1_92510381_T_C	rs1886684	1	92510381	T	C	-0.0173	0.983284	0.967118	0.999001	0.6272	11	rs1886684	0.03838	1	92510381	T	C	0.3728	1.017	1.001	1.034	0.0173	0.0084	85934	401577	1	92510381	1	92510381	*	rs1886684	Y	92975938	rs1886684	T	C	0.3651	0.0093	0.0018	4.2e-07	635999	92975938	92510381	1	92510381	1	92510381	*	Y	-2.05952	5.16667
1_92510466_T_G	rs1886683	1	92510466	T	G	-0.0139	0.986193	0.967118	1.00503	0.7927	11	rs1886683	0.1624	1	92510466	T	G	0.2073	1.014	0.995	1.034	0.0139	0.0099	85934	401577	1	92510466	1	92510466	*	rs1886683	K	92976023	rs1886683	T	G	0.2078	0.0136	0.0021	1.5e-10	690316	92976023	92510466	1	92510466	1	92510466	*	K	-1.40404	6.47619
1_92511033_G_A	rs6690764	1	92511033	G	A	-0.0139	0.986	0.967	1.006	0.7927	10	rs6690764	0.1638	1	92511033	A	G	0.7927	0.986	0.967	1.006	-0.0139	0.0099	85934	401577	1	92511033	1	92511033	*	rs6690764	R	92976590	rs6690764	A	G	0.7916	-0.0154	0.0022	6.3e-12	733760	92976590	92511033	1	92511033	1	92511033	*	R	-1.40404	-7
1_92511718_A_G	rs1886682	1	92511718	A	G	-0.014	0.986193	0.967118	1.00503	0.7928	11	rs1886682	0.1589	1	92511718	A	G	0.2072	1.014	0.995	1.034	0.014	0.0099	85934	401577	1	92511718	1	92511718	*	rs1886682	D	92977275	rs1886682	A	G	0.2079	0.0137	0.0021	1e-10	690317	92977275	92511718	1	92511718	1	92511718	*	D	-1.41414	6.52381
1_92513797_A_G	rs6603979	1	92513797	A	G	-0.0144	0.985222	0.966184	1.00503	0.7932	11	rs6603979	0.1479	1	92513797	A	G	0.2068	1.015	0.995	1.035	0.0144	0.01	85934	401577	1	92513797	1	92513797	*	rs6603979	R	92979354	rs6603979	A	G	0.2072	0.0137	0.0021	1.2e-10	690487	92979354	92513797	1	92513797	1	92513797	*	R	-1.44	6.52381
1_92516848_G_A	rs722356	1	92516848	G	A	-0.0181	0.982	0.966	0.998	0.6238	10	rs722356	0.03001	1	92516848	A	G	0.6238	0.982	0.966	0.998	-0.0181	0.0084	85934	401577	1	92516848	1	92516848	*	rs722356	R	92982405	rs722356	A	G	0.6332	-0.0087	0.0018	1.4e-06	690172	92982405	92516848	1	92516848	1	92516848	*	R	-2.15476	-4.83333
1_92518498_A_G	rs3903212	1	92518498	A	G	-0.0178	0.982318	0.966184	0.999001	0.6245	11	rs3903212	0.033	1	92518498	A	G	0.3755	1.018	1.001	1.035	0.0178	0.0084	85934	401577	1	92518498	1	92518498	*	rs3903212	R	92984055	rs3903212	A	G	0.3655	0.0085	0.0018	1.6e-06	690465	92984055	92518498	1	92518498	1	92518498	*	R	-2.11905	4.72222
1_92520889_G_A	rs4970707	1	92520889	G	A	-0.0184	0.982	0.966	0.998	0.6243	10	rs4970707	0.02796	1	92520889	A	G	0.6243	0.982	0.966	0.998	-0.0184	0.0084	85934	401577	1	92520889	1	92520889	*	rs4970707	R	92986446	rs4970707	A	G	0.635	-0.0089	0.0018	7.6e-07	690010	92986446	92520889	1	92520889	1	92520889	*	R	-2.19048	-4.94444
1_92521873_C_T	rs6686702	1	92521873	C	T	-0.0143	0.986	0.967	1.005	0.7926	10	rs6686702	0.1498	1	92521873	T	C	0.7926	0.986	0.967	1.005	-0.0143	0.01	85934	401577	1	92521873	1	92521873	*	rs6686702	Y	92987430	rs6686702	T	C	0.7934	-0.0136	0.0021	1.7e-10	690508	92987430	92521873	1	92521873	1	92521873	*	Y	-1.43	-6.47619
1_92522018_A_G	rs4375281	1	92522018	A	G	-0.0144	0.985222	0.966184	1.00503	0.7926	11	rs4375281	0.1479	1	92522018	A	G	0.2074	1.015	0.995	1.035	0.0144	0.01	85934	401577	1	92522018	1	92522018	*	rs4375281	R	92987575	rs4375281	A	G	0.2066	0.0136	0.0021	1.4e-10	690503	92987575	92522018	1	92522018	1	92522018	*	R	-1.44	6.47619
1_92523035_C_A	rs4970709	1	92523035	C	A	-0.0143	0.986	0.967	1.005	0.7926	10	rs4970709	0.1511	1	92523035	A	C	0.7926	0.986	0.967	1.005	-0.0143	0.01	85934	401577	1	92523035	1	92523035	*	rs4970709	M	92988592	rs4970709	A	C	0.7934	-0.0135	0.0021	2e-10	690508	92988592	92523035	1	92523035	1	92523035	*	M	-1.43	-6.42857
1_92523160_A_C	rs4970710	1	92523160	A	C	-0.0144	0.985222	0.966184	1.00503	0.7926	11	rs4970710	0.1492	1	92523160	A	C	0.2074	1.015	0.995	1.035	0.0144	0.01	85934	401577	1	92523160	1	92523160	*	rs4970710	M	92988717	rs4970710	A	C	0.2066	0.0136	0.0021	1.7e-10	690433	92988717	92523160	1	92523160	1	92523160	*	M	-1.44	6.47619
1_92527070_G_A	rs1408916	1	92527070	G	A	-0.0143	0.986	0.967	1.005	0.7926	10	rs1408916	0.1495	1	92527070	A	G	0.7926	0.986	0.967	1.005	-0.0143	0.01	85934	401577	1	92527070	1	92527070	*	rs1408916	R	92992627	rs1408916	A	G	0.7931	-0.0135	0.0021	2e-10	690509	92992627	92527070	1	92527070	1	92527070	*	R	-1.43	-6.42857
1_92527599_C_T	rs4568842	1	92527599	C	T	-0.0143	0.986	0.967	1.005	0.7926	10	rs4568842	0.1502	1	92527599	T	C	0.7926	0.986	0.967	1.005	-0.0143	0.01	85934	401577	1	92527599	1	92527599	*	rs4568842	Y	92993156	rs4568842	T	C	0.7931	-0.0136	0.0021	1.7e-10	690510	92993156	92527599	1	92527599	1	92527599	*	Y	-1.43	-6.47619
1_92527990_A_C	rs4970712	1	92527990	A	C	-0.0143	0.986193	0.967118	1.00503	0.7927	11	rs4970712	0.1515	1	92527990	A	C	0.2073	1.014	0.995	1.034	0.0143	0.01	85934	401577	1	92527990	1	92527990	*	rs4970712	M	92993547	rs4970712	A	C	0.2069	0.0139	0.002	6.7e-12	793514	92993547	92527990	1	92527990	1	92527990	*	M	-1.43	6.95
1_92528250_C_T	rs6603981	1	92528250	C	T	-0.0146	0.986	0.966	1.005	0.7926	10	rs6603981	0.1428	1	92528250	T	C	0.7926	0.986	0.966	1.005	-0.0146	0.01	85934	401577	1	92528250	1	92528250	*	rs6603981	Y	92993807	rs6603981	T	C	0.7931	-0.0138	0.002	8.1e-12	793536	92993807	92528250	1	92528250	1	92528250	*	Y	-1.46	-6.9
1_92528476_G_A	rs6603982	1	92528476	G	A	-0.0146	0.986	0.966	1.005	0.7925	10	rs6603982	0.1434	1	92528476	A	G	0.7925	0.986	0.966	1.005	-0.0146	0.01	85934	401577	1	92528476	1	92528476	*	rs6603982	R	92994033	rs6603982	A	G	0.7931	-0.0135	0.0021	2.1e-10	690509	92994033	92528476	1	92528476	1	92528476	*	R	-1.46	-6.42857
1_92530170_C_A	rs6696173	1	92530170	C	A	-0.0145	0.986	0.966	1.005	0.7925	10	rs6696173	0.1444	1	92530170	A	C	0.7925	0.986	0.966	1.005	-0.0145	0.01	85934	401577	1	92530170	1	92530170	*	rs6696173	M	92995727	rs6696173	A	C	0.793	-0.0135	0.0021	2.1e-10	690509	92995727	92530170	1	92530170	1	92530170	*	M	-1.45	-6.42857
1_92538013_A_G	rs989653	1	92538013	A	G	-0.0146	0.985222	0.966184	1.00503	0.7925	11	rs989653	0.1422	1	92538013	A	G	0.2075	1.015	0.995	1.035	0.0146	0.01	85934	401577	1	92538013	1	92538013	*	rs989653	R	93003570	rs989653	A	G	0.2115	0.0135	0.0021	2.8e-10	682437	93003570	92538013	1	92538013	1	92538013	*	R	-1.46	6.42857
1_92538662_A_C	rs2151577	1	92538662	A	C	-0.0146	0.985222	0.966184	1.00503	0.7925	11	rs2151577	0.1429	1	92538662	A	C	0.2075	1.015	0.995	1.035	0.0146	0.01	85934	401577	1	92538662	1	92538662	*	rs2151577	M	93004219	rs2151577	A	C	0.2071	0.0136	0.0021	1.7e-10	690504	93004219	92538662	1	92538662	1	92538662	*	M	-1.46	6.47619
1_92538940_T_C	rs7513775	1	92538940	T	C	-0.0188	0.981354	0.965251	0.998004	0.6247	11	rs7513775	0.02439	1	92538940	T	C	0.3753	1.019	1.002	1.036	0.0188	0.0084	85934	401577	1	92538940	1	92538940	*	rs7513775	Y	93004497	rs7513775	T	C	0.366	0.0085	0.0018	1.5e-06	690419	93004497	92538940	1	92538940	1	92538940	*	Y	-2.2381	4.72222
1_92541259_T_C	rs1570837	1	92541259	T	C	-0.0146	0.985222	0.966184	1.00503	0.7926	11	rs1570837	0.1436	1	92541259	T	C	0.2074	1.015	0.995	1.035	0.0146	0.01	85934	401577	1	92541259	1	92541259	*	rs1570837	Y	93006816	rs1570837	T	C	0.2066	0.0135	0.0021	2.2e-10	690504	93006816	92541259	1	92541259	1	92541259	*	Y	-1.46	6.42857
1_92543163_G_T	rs10735779	1	92543163	G	T	-0.0145	0.986	0.966	1.005	0.7925	10	rs10735779	0.145	1	92543163	T	G	0.7925	0.986	0.966	1.005	-0.0145	0.01	85934	401577	1	92543163	1	92543163	*	rs10735779	K	93008720	rs10735779	T	G	0.7929	-0.0136	0.0021	1.7e-10	690496	93008720	92543163	1	92543163	1	92543163	*	K	-1.45	-6.47619
1_92543881_C_A	rs7515577	1	92543881	C	A	-0.0142	0.986	0.967	1.005	0.7935	10	rs7515577	0.1535	1	92543881	A	C	0.7935	0.986	0.967	1.005	-0.0142	0.0099	85934	401577	1	92543881	1	92543881	*	rs7515577	M	93009438	rs7515577	A	C	0.7929	-0.0134	0.0021	3.7e-10	678759	93009438	92543881	1	92543881	1	92543881	*	M	-1.43434	-6.38095
1_92545351_T_C	rs6661134	1	92545351	T	C	-0.0144	0.985222	0.966184	1.00503	0.7925	11	rs6661134	0.1475	1	92545351	T	C	0.2075	1.015	0.995	1.035	0.0144	0.01	85934	401577	1	92545351	1	92545351	*	rs6661134	Y	93010908	rs6661134	T	C	0.2077	0.0135	0.0021	2.2e-10	678767	93010908	92545351	1	92545351	1	92545351	*	Y	-1.44	6.42857
1_92546015_A_G	rs6603984	1	92546015	A	G	-0.0145	0.985222	0.966184	1.00503	0.7929	11	rs6603984	0.1458	1	92546015	A	G	0.2071	1.015	0.995	1.035	0.0145	0.01	85934	401577	1	92546015	1	92546015	*	rs6603984	R	93011572	rs6603984	A	G	0.2071	0.0135	0.0021	1.9e-10	690499	93011572	92546015	1	92546015	1	92546015	*	R	-1.45	6.42857
1_92551584_C_T	rs7521752	1	92551584	C	T	-0.019	0.981	0.965	0.997	0.6242	10	rs7521752	0.02305	1	92551584	T	C	0.6242	0.981	0.965	0.997	-0.019	0.0084	85934	401577	1	92551584	1	92551584	*	rs7521752	Y	93017141	rs7521752	T	C	0.6344	-0.0089	0.0018	7e-07	684589	93017141	92551584	1	92551584	1	92551584	*	Y	-2.2619	-4.94444
1_92551602_A_T	rs6603985	1	92551602	A	T	-0.0141	0.986193	0.967118	1.00503	0.7925	6	rs6603985	0.1562	1	92551602	A	T	0.2075	1.014	0.995	1.034	0.0141	0.01	85934	401577	1	92551602	1	92551602	*	rs6603985	D	93017159	rs6603985	A	T	0.2071	0.0135	0.0021	2e-10	690488	93017159	92551602	1	92551602	1	92551602	*	D	-1.41	6.42857
1_92551664_C_A	rs6603986	1	92551664	C	A	-0.0202	0.98	0.964	0.996	0.639	10	rs6603986	0.01632	1	92551664	A	C	0.639	0.98	0.964	0.996	-0.0202	0.0084	85934	401577	1	92551664	1	92551664	*	rs6603986	M	93017221	rs6603986	A	C	0.6439	-0.0088	0.0018	1.1e-06	688970	93017221	92551664	1	92551664	1	92551664	*	M	-2.40476	-4.88889
1_92552206_A_G	rs10874710	1	92552206	A	G	-0.0193	0.981354	0.965251	0.997009	0.6243	11	rs10874710	0.02092	1	92552206	A	G	0.3757	1.019	1.003	1.036	0.0193	0.0084	85934	401577	1	92552206	1	92552206	*	rs10874710	R	93017763	rs10874710	A	G	0.3655	0.0087	0.0018	9.7e-07	690432	93017763	92552206	1	92552206	1	92552206	*	R	-2.29762	4.83333
1_92552431_C_T	rs10874711	1	92552431	C	T	-0.0192	0.981	0.965	0.997	0.6243	10	rs10874711	0.02134	1	92552431	T	C	0.6243	0.981	0.965	0.997	-0.0192	0.0084	85934	401577	1	92552431	1	92552431	*	rs10874711	Y	93017988	rs10874711	T	C	0.6348	-0.0087	0.0018	8.5e-07	690146	93017988	92552431	1	92552431	1	92552431	*	Y	-2.28571	-4.83333
1_92553756_T_C	rs6603987	1	92553756	T	C	-0.0146	0.985222	0.966184	1.00503	0.7923	11	rs6603987	0.1433	1	92553756	T	C	0.2077	1.015	0.995	1.035	0.0146	0.01	85934	401577	1	92553756	1	92553756	*	rs6603987	Y	93019313	rs6603987	T	C	0.2071	0.0135	0.0021	2.1e-10	690499	93019313	92553756	1	92553756	1	92553756	*	Y	-1.46	6.42857
1_92556726_A_G	rs6603988	1	92556726	A	G	-0.0147	0.985222	0.966184	1.00503	0.7924	11	rs6603988	0.1402	1	92556726	A	G	0.2076	1.015	0.995	1.035	0.0147	0.01	85934	401577	1	92556726	1	92556726	*	rs6603988	R	93022283	rs6603988	A	G	0.2072	0.0135	0.0021	1.8e-10	690499	93022283	92556726	1	92556726	1	92556726	*	R	-1.47	6.42857
1_92557121_C_G	rs1034219	1	92557121	C	G	-0.0146	0.985222	0.966184	1.00503	0.7923	6	rs1034219	0.1435	1	92557121	C	G	0.2077	1.015	0.995	1.035	0.0146	0.01	85934	401577	1	92557121	1	92557121	*	rs1034219	S	93022678	rs1034219	C	G	0.2071	0.0135	0.0021	1.8e-10	690499	93022678	92557121	1	92557121	1	92557121	*	S	-1.46	6.42857
1_92557593_A_C	rs4847377	1	92557593	A	C	-0.0146	0.985222	0.966184	1.00503	0.7922	11	rs4847377	0.1431	1	92557593	A	C	0.2078	1.015	0.995	1.035	0.0146	0.01	85934	401577	1	92557593	1	92557593	*	rs4847377	M	93023150	rs4847377	A	C	0.2071	0.0135	0.0021	2.2e-10	678745	93023150	92557593	1	92557593	1	92557593	*	M	-1.46	6.42857
1_92559287_C_T	rs6422512	1	92559287	C	T	-0.0145	0.986	0.966	1.005	0.7923	10	rs6422512	0.1447	1	92559287	T	C	0.7923	0.986	0.966	1.005	-0.0145	0.01	85934	401577	1	92559287	1	92559287	*	rs6422512	Y	93024844	rs6422512	T	C	0.7911	-0.0135	0.0021	1.8e-10	690499	93024844	92559287	1	92559287	1	92559287	*	Y	-1.45	-6.42857
1_92563235_C_G	rs4847181	1	92563235	C	G	-0.0144	0.985222	0.966184	1.00503	0.7923	6	rs4847181	0.1476	1	92563235	C	G	0.2077	1.015	0.995	1.035	0.0144	0.01	85934	401577	1	92563235	1	92563235	*	rs4847181	B	93028792	rs4847181	C	G	0.2071	0.0135	0.0021	1.8e-10	690495	93028792	92563235	1	92563235	1	92563235	*	B	-1.44	6.42857
1_92570556_T_C	rs11164778	1	92570556	T	C	-0.0108	0.98912	0.963391	1.01523	0.8961	11	rs11164778	0.4152	1	92570556	T	C	0.1039	1.011	0.985	1.038	0.0108	0.0133	85934	401577	1	92570556	1	92570556	*	rs11164778	Y	93036113	rs11164778	T	C	0.1033	0.0175	0.0028	6.9e-10	692525	93036113	92570556	1	92570556	1	92570556	*	Y	-0.81203	6.25
1_92571348_G_A	rs4847280	1	92571348	G	A	-0.0108	0.989	0.964	1.015	0.8961	10	rs4847280	0.4152	1	92571348	A	G	0.8961	0.989	0.964	1.015	-0.0108	0.0133	85934	401577	1	92571348	1	92571348	*	rs4847280	R	93036905	rs4847280	A	G	0.8968	-0.0177	0.0028	4.4e-10	692492	93036905	92571348	1	92571348	1	92571348	*	R	-0.81203	-6.32143
1_92572599_A_G	rs914966	1	92572599	A	G	-0.0111	0.98912	0.963391	1.01523	0.8961	11	rs914966	0.4043	1	92572599	A	G	0.1039	1.011	0.985	1.038	0.0111	0.0133	85934	401577	1	92572599	1	92572599	*	rs914966	R	93038156	rs914966	A	G	0.1032	0.0177	0.0028	4e-10	692595	93038156	92572599	1	92572599	1	92572599	*	R	-0.834586	6.32143
1_92572885_A_G	rs6603992	1	92572885	A	G	-0.0212	0.979432	0.963391	0.995025	0.6366	11	rs6603992	0.01188	1	92572885	A	G	0.3634	1.021	1.005	1.038	0.0212	0.0084	85934	401577	1	92572885	1	92572885	*	rs6603992	R	93038442	rs6603992	A	G	0.3589	0.0085	0.0018	2.1e-06	692079	93038442	92572885	1	92572885	1	92572885	*	R	-2.52381	4.72222
1_92573750_C_T	rs9651256	1	92573750	C	T	-0.0112	0.989	0.963	1.015	0.8961	10	rs9651256	0.3975	1	92573750	T	C	0.8961	0.989	0.963	1.015	-0.0112	0.0133	85934	401577	1	92573750	1	92573750	*	rs9651256	Y	93039307	rs9651256	T	C	0.8968	-0.0178	0.0028	3.8e-10	692594	93039307	92573750	1	92573750	1	92573750	*	Y	-0.842105	-6.35714
1_92573813_T_G	rs2893217	1	92573813	T	G	-0.0112	0.98912	0.963391	1.01523	0.8961	11	rs2893217	0.3992	1	92573813	T	G	0.1039	1.011	0.985	1.038	0.0112	0.0133	85934	401577	1	92573813	1	92573813	*	rs2893217	K	93039370	rs2893217	T	G	0.1032	0.0183	0.0029	2e-10	692350	93039370	92573813	1	92573813	1	92573813	*	K	-0.842105	6.31034
1_92573954_T_C	rs2391164	1	92573954	T	C	-0.011	0.98912	0.963391	1.01523	0.8962	11	rs2391164	0.4096	1	92573954	T	C	0.1038	1.011	0.985	1.038	0.011	0.0133	85934	401577	1	92573954	1	92573954	*	rs2391164	Y	93039511	rs2391164	T	C	0.1032	0.0178	0.0028	3.8e-10	685509	93039511	92573954	1	92573954	1	92573954	*	Y	-0.827068	6.35714
1_92574479_T_C	rs12046739	1	92574479	T	C	-0.0112	0.98912	0.963391	1.01523	0.8961	11	rs12046739	0.3982	1	92574479	T	C	0.1039	1.011	0.985	1.038	0.0112	0.0133	85934	401577	1	92574479	1	92574479	*	rs12046739	Y	93040036	rs12046739	T	C	0.1032	0.0177	0.0028	4.4e-10	692595	93040036	92574479	1	92574479	1	92574479	*	Y	-0.842105	6.32143
1_92574500_T_C	rs10874715	1	92574500	T	C	-0.0112	0.98912	0.963391	1.01523	0.8961	11	rs10874715	0.3985	1	92574500	T	C	0.1039	1.011	0.985	1.038	0.0112	0.0133	85934	401577	1	92574500	1	92574500	*	rs10874715	Y	93040057	rs10874715	T	C	0.1032	0.0177	0.0028	4.4e-10	692595	93040057	92574500	1	92574500	1	92574500	*	Y	-0.842105	6.32143
1_92574924_G_A	rs10874716	1	92574924	G	A	-0.0112	0.989	0.963	1.015	0.8961	10	rs10874716	0.3983	1	92574924	A	G	0.8961	0.989	0.963	1.015	-0.0112	0.0133	85934	401577	1	92574924	1	92574924	*	rs10874716	R	93040481	rs10874716	A	G	0.8968	-0.0177	0.0028	4.4e-10	692595	93040481	92574924	1	92574924	1	92574924	*	R	-0.842105	-6.32143
1_92575288_C_T	rs4847305	1	92575288	C	T	-0.0103	0.99	0.964	1.016	0.8958	10	rs4847305	0.4367	1	92575288	T	C	0.8958	0.99	0.964	1.016	-0.0103	0.0133	85934	401577	1	92575288	1	92575288	*	rs4847305	Y	93040845	rs4847305	T	C	0.8968	-0.0177	0.0028	4.5e-10	692461	93040845	92575288	1	92575288	1	92575288	*	Y	-0.774436	-6.32143
1_92576349_A_G	rs10782936	1	92576349	A	G	-0.0188	0.981354	0.965251	0.998004	0.6236	11	rs10782936	0.02447	1	92576349	A	G	0.3764	1.019	1.002	1.036	0.0188	0.0084	85934	401577	1	92576349	1	92576349	*	rs10782936	R	93041906	rs10782936	A	G	0.3663	0.0085	0.0018	1.5e-06	691930	93041906	92576349	1	92576349	1	92576349	*	R	-2.2381	4.72222
1_92577057_C_T	rs7553367	1	92577057	C	T	-0.0111	0.989	0.964	1.015	0.8968	10	rs7553367	0.4025	1	92577057	T	C	0.8968	0.989	0.964	1.015	-0.0111	0.0133	85934	401577	1	92577057	1	92577057	*	rs7553367	Y	93042614	rs7553367	T	C	0.8969	-0.0175	0.0028	8.1e-10	692576	93042614	92577057	1	92577057	1	92577057	*	Y	-0.834586	-6.25
1_92577456_C_A	rs3928821	1	92577456	C	A	-0.0112	0.989	0.963	1.015	0.8961	10	rs3928821	0.3992	1	92577456	A	C	0.8961	0.989	0.963	1.015	-0.0112	0.0133	85934	401577	1	92577456	1	92577456	*	rs3928821	M	93043013	rs3928821	A	C	0.8969	-0.0177	0.0028	4.2e-10	692595	93043013	92577456	1	92577456	1	92577456	*	M	-0.842105	-6.32143
1_92578193_T_C	rs6671114	1	92578193	T	C	-0.011	0.98912	0.963391	1.01523	0.8961	11	rs6671114	0.4061	1	92578193	T	C	0.1039	1.011	0.985	1.038	0.011	0.0133	85934	401577	1	92578193	1	92578193	*	rs6671114	Y	93043750	rs6671114	T	C	0.1031	0.0177	0.0028	4.2e-10	692595	93043750	92578193	1	92578193	1	92578193	*	Y	-0.827068	6.32143
1_92580041_A_T	rs6675246	1	92580041	A	T	-0.011	0.98912	0.963391	1.01523	0.8961	6	rs6675246	0.4089	1	92580041	A	T	0.1039	1.011	0.985	1.038	0.011	0.0133	85934	401577	1	92580041	1	92580041	*	rs6675246	W	93045598	rs6675246	A	T	0.1031	0.0177	0.0028	4e-10	692595	93045598	92580041	1	92580041	1	92580041	*	W	-0.827068	6.32143
1_92580154_T_C	rs6603993	1	92580154	T	C	-0.0112	0.98912	0.963391	1.01523	0.8961	11	rs6603993	0.398	1	92580154	T	C	0.1039	1.011	0.985	1.038	0.0112	0.0133	85934	401577	1	92580154	1	92580154	*	rs6603993	Y	93045711	rs6603993	T	C	0.1031	0.0178	0.0028	3.2e-10	692393	93045711	92580154	1	92580154	1	92580154	*	Y	-0.842105	6.35714
1_92580229_A_G	rs4847327	1	92580229	A	G	-0.0123	0.988142	0.962464	1.0142	0.8963	11	rs4847327	0.3531	1	92580229	A	G	0.1037	1.012	0.986	1.039	0.0123	0.0133	85934	401577	1	92580229	1	92580229	*	rs4847327	R	93045786	rs4847327	A	G	0.1031	0.0178	0.0028	3.5e-10	692606	93045786	92580229	1	92580229	1	92580229	*	R	-0.924812	6.35714
1_92580836_G_A	rs6603994	1	92580836	G	A	-0.0112	0.989	0.963	1.015	0.8961	10	rs6603994	0.3984	1	92580836	A	G	0.8961	0.989	0.963	1.015	-0.0112	0.0133	85934	401577	1	92580836	1	92580836	*	rs6603994	R	93046393	rs6603994	A	G	0.8969	-0.0177	0.0028	4.4e-10	692595	93046393	92580836	1	92580836	1	92580836	*	R	-0.842105	-6.32143
1_92580895_T_C	rs6603995	1	92580895	T	C	-0.0112	0.98912	0.963391	1.01523	0.8962	11	rs6603995	0.3997	1	92580895	T	C	0.1038	1.011	0.985	1.038	0.0112	0.0133	85934	401577	1	92580895	1	92580895	*	rs6603995	Y	93046452	rs6603995	T	C	0.1031	0.0177	0.0028	4.5e-10	692583	93046452	92580895	1	92580895	1	92580895	*	Y	-0.842105	6.32143
1_92583574_A_G	rs1034218	1	92583574	A	G	-0.0193	0.981354	0.965251	0.997009	0.6215	11	rs1034218	0.02066	1	92583574	A	G	0.3785	1.019	1.003	1.036	0.0193	0.0084	85934	401577	1	92583574	1	92583574	*	rs1034218	R	93049131	rs1034218	A	G	0.3669	0.0084	0.0018	2e-06	691786	93049131	92583574	1	92583574	1	92583574	*	R	-2.29762	4.66667
1_92584520_T_C	rs6422515	1	92584520	T	C	-0.0114	0.98912	0.963391	1.01523	0.8961	11	rs6422515	0.3897	1	92584520	T	C	0.1039	1.011	0.985	1.038	0.0114	0.0133	85934	401577	1	92584520	1	92584520	*	rs6422515	Y	93050077	rs6422515	T	C	0.1031	0.0177	0.0028	4.6e-10	692560	93050077	92584520	1	92584520	1	92584520	*	Y	-0.857143	6.32143
1_92586275_T_C	rs3898498	1	92586275	T	C	-0.0112	0.98912	0.963391	1.01523	0.8961	11	rs3898498	0.3989	1	92586275	T	C	0.1039	1.011	0.985	1.038	0.0112	0.0133	85934	401577	1	92586275	1	92586275	*	rs3898498	Y	93051832	rs3898498	T	C	0.1031	0.018	0.0031	7.4e-09	517498	93051832	92586275	1	92586275	1	92586275	*	Y	-0.842105	5.80645
1_92587128_G_C	rs7545318	1	92587128	G	C	-0.0117	0.988	0.963	1.014	0.8961	5	rs7545318	0.3798	1	92587128	C	G	0.8961	0.988	0.963	1.014	-0.0117	0.0133	85934	401577	1	92587128	1	92587128	*	rs7545318	S	93052685	rs7545318	C	G	0.8969	-0.0177	0.0028	4.6e-10	692560	93052685	92587128	1	92587128	1	92587128	*	S	-0.879699	-6.32143
1_92588536_T_C	rs963044	1	92588536	T	C	-0.0105	0.98912	0.96432	1.01523	0.8963	11	rs963044	0.43	1	92588536	T	C	0.1037	1.011	0.985	1.037	0.0105	0.0133	85934	401577	1	92588536	1	92588536	*	rs963044	Y	93054093	rs963044	T	C	0.103	0.0176	0.0028	5.2e-10	692554	93054093	92588536	1	92588536	1	92588536	*	Y	-0.789474	6.28571
1_92588947_C_T	rs963043	1	92588947	C	T	-0.0111	0.989	0.964	1.015	0.8961	10	rs963043	0.4015	1	92588947	T	C	0.8961	0.989	0.964	1.015	-0.0111	0.0133	85934	401577	1	92588947	1	92588947	*	rs963043	Y	93054504	rs963043	T	C	0.8969	-0.0178	0.0028	4e-10	692547	93054504	92588947	1	92588947	1	92588947	*	Y	-0.834586	-6.35714
1_92597054_C_G	rs6603997	1	92597054	C	G	-0.0203	0.979432	0.96432	0.996016	0.6198	6	rs6603997	0.01525	1	92597054	C	G	0.3802	1.021	1.004	1.037	0.0203	0.0084	85934	401577	1	92597054	1	92597054	*	rs6603997	S	93062611	rs6603997	C	G	0.3666	0.0083	0.0018	2.4e-06	691335	93062611	92597054	1	92597054	1	92597054	*	S	-2.41667	4.61111
1_92598427_G_A	rs10747445	1	92598427	G	A	-0.0111	0.989	0.964	1.015	0.8962	10	rs10747445	0.402	1	92598427	A	G	0.8962	0.989	0.964	1.015	-0.0111	0.0133	85934	401577	1	92598427	1	92598427	*	rs10747445	R	93063984	rs10747445	A	G	0.8969	-0.0177	0.0028	4.4e-10	692534	93063984	92598427	1	92598427	1	92598427	*	R	-0.834586	-6.32143
1_92599001_A_T	rs7556243	1	92599001	A	T	-0.0104	0.990099	0.96432	1.01626	0.8962	6	rs7556243	0.4353	1	92599001	A	T	0.1038	1.01	0.984	1.037	0.0104	0.0133	85934	401577	1	92599001	1	92599001	*	rs7556243	W	93064558	rs7556243	A	T	0.1031	0.0177	0.0028	4.9e-10	692373	93064558	92599001	1	92599001	1	92599001	*	W	-0.781955	6.32143
1_92600426_A_C	rs2027060	1	92600426	A	C	-0.0104	0.990099	0.96432	1.01626	0.8963	11	rs2027060	0.4318	1	92600426	A	C	0.1037	1.01	0.984	1.037	0.0104	0.0133	85934	401577	1	92600426	1	92600426	*	rs2027060	M	93065983	rs2027060	A	C	0.1031	0.0177	0.0028	5.6e-10	692434	93065983	92600426	1	92600426	1	92600426	*	M	-0.781955	6.32143
1_92601810_T_C	rs2027059	1	92601810	T	C	-0.0105	0.98912	0.96432	1.01523	0.8963	11	rs2027059	0.4312	1	92601810	T	C	0.1037	1.011	0.985	1.037	0.0105	0.0133	85934	401577	1	92601810	1	92601810	*	rs2027059	Y	93067367	rs2027059	T	C	0.1031	0.0176	0.0028	5.5e-10	692545	93067367	92601810	1	92601810	1	92601810	*	Y	-0.789474	6.28571
1_92602026_T_C	rs2039452	1	92602026	T	C	-0.0104	0.990099	0.96432	1.01626	0.8963	11	rs2039452	0.432	1	92602026	T	C	0.1037	1.01	0.984	1.037	0.0104	0.0133	85934	401577	1	92602026	1	92602026	*	rs2039452	Y	93067583	rs2039452	T	C	0.1027	0.0176	0.0028	5.2e-10	692545	93067583	92602026	1	92602026	1	92602026	*	Y	-0.781955	6.28571
1_92602850_C_A	rs1537498	1	92602850	C	A	-0.0104	0.99	0.964	1.016	0.8963	10	rs1537498	0.4328	1	92602850	A	C	0.8963	0.99	0.964	1.016	-0.0104	0.0133	85934	401577	1	92602850	1	92602850	*	rs1537498	M	93068407	rs1537498	A	C	0.8969	-0.0176	0.0028	6.1e-10	692536	93068407	92602850	1	92602850	1	92602850	*	M	-0.781955	-6.28571
1_92605491_G_T	rs2050597	1	92605491	G	T	-0.0102	0.99	0.964	1.016	0.8964	10	rs2050597	0.444	1	92605491	T	G	0.8964	0.99	0.964	1.016	-0.0102	0.0133	85934	401577	1	92605491	1	92605491	*	rs2050597	K	93071048	rs2050597	T	G	0.8969	-0.0176	0.0028	5.1e-10	692579	93071048	92605491	1	92605491	1	92605491	*	K	-0.766917	-6.28571
1_92607233_C_G	rs6701130	1	92607233	C	G	-0.0104	0.990099	0.96432	1.01626	0.8963	6	rs6701130	0.4327	1	92607233	C	G	0.1037	1.01	0.984	1.037	0.0104	0.0133	85934	401577	1	92607233	1	92607233	*	rs6701130	S	93072790	rs6701130	C	G	0.1031	0.0176	0.0028	5.4e-10	692582	93072790	92607233	1	92607233	1	92607233	*	S	-0.781955	6.28571
1_92608984_G_A	rs6682801	1	92608984	G	A	-0.0207	0.98	0.964	0.996	0.6228	10	rs6682801	0.01343	1	92608984	A	G	0.6228	0.98	0.964	0.996	-0.0207	0.0084	85934	401577	1	92608984	1	92608984	*	rs6682801	R	93074541	rs6682801	A	G	0.6344	-0.0083	0.0018	2.5e-06	691922	93074541	92608984	1	92608984	1	92608984	*	R	-2.46429	-4.61111
1_92610444_C_T	rs6603999	1	92610444	C	T	-0.0104	0.99	0.964	1.016	0.8963	10	rs6603999	0.4325	1	92610444	T	C	0.8963	0.99	0.964	1.016	-0.0104	0.0133	85934	401577	1	92610444	1	92610444	*	rs6603999	H	93076001	rs6603999	T	C	0.8969	-0.0176	0.0028	5.3e-10	692442	93076001	92610444	1	92610444	1	92610444	*	H	-0.781955	-6.28571
1_92612176_C_T	rs4847232	1	92612176	C	T	-0.0104	0.99	0.964	1.016	0.8963	10	rs4847232	0.4346	1	92612176	T	C	0.8963	0.99	0.964	1.016	-0.0104	0.0133	85934	401577	1	92612176	1	92612176	*	rs4847232	Y	93077733	rs4847232	T	C	0.8969	-0.0175	0.0029	9.5e-10	692487	93077733	92612176	1	92612176	1	92612176	*	Y	-0.781955	-6.03448
1_92617491_A_G	rs2095268	1	92617491	A	G	-0.01	0.990099	0.96432	1.01626	0.8965	11	rs2095268	0.4508	1	92617491	A	G	0.1035	1.01	0.984	1.037	0.01	0.0133	85934	401577	1	92617491	1	92617491	*	rs2095268	R	93083048	rs2095268	A	G	0.1028	0.0176	0.0028	5.2e-10	692457	93083048	92617491	1	92617491	1	92617491	*	R	-0.75188	6.28571
1_92619950_C_A	rs9633481	1	92619950	C	A	-0.0109	0.989	0.964	1.015	0.8959	10	rs9633481	0.4114	1	92619950	A	C	0.8959	0.989	0.964	1.015	-0.0109	0.0133	85934	401577	1	92619950	1	92619950	*	rs9633481	M	93085507	rs9633481	A	C	0.8972	-0.0177	0.0029	7.8e-10	666719	93085507	92619950	1	92619950	1	92619950	*	M	-0.819549	-6.10345
1_92624266_T_C	rs7514716	1	92624266	T	C	-0.0109	0.98912	0.963391	1.01523	0.8966	11	rs7514716	0.4108	1	92624266	T	C	0.1034	1.011	0.985	1.038	0.0109	0.0133	85934	401577	1	92624266	1	92624266	*	rs7514716	Y	93089823	rs7514716	T	C	0.1048	0.0176	0.0028	5.1e-10	692529	93089823	92624266	1	92624266	1	92624266	*	Y	-0.819549	6.28571
1_92628748_A_C	rs1556564	1	92628748	A	C	-0.0104	0.990099	0.96432	1.01626	0.8962	11	rs1556564	0.4331	1	92628748	A	C	0.1038	1.01	0.984	1.037	0.0104	0.0133	85934	401577	1	92628748	1	92628748	*	rs1556564	M	93094305	rs1556564	A	C	0.1024	0.0177	0.0028	4.8e-10	692532	93094305	92628748	1	92628748	1	92628748	*	M	-0.781955	6.32143
1_92628860_T_C	rs1556565	1	92628860	T	C	-0.0105	0.98912	0.96432	1.01523	0.8962	11	rs1556565	0.4301	1	92628860	T	C	0.1038	1.011	0.985	1.037	0.0105	0.0133	85934	401577	1	92628860	1	92628860	*	rs1556565	Y	93094417	rs1556565	T	C	0.1023	0.0178	0.0028	3.5e-10	686100	93094417	92628860	1	92628860	1	92628860	*	Y	-0.789474	6.35714
1_92637595_T_C	rs10874727	1	92637595	T	C	-0.0183	0.982318	0.966184	0.998004	0.6243	11	rs10874727	0.02875	1	92637595	T	C	0.3757	1.018	1.002	1.035	0.0183	0.0084	85934	401577	1	92637595	1	92637595	*	rs10874727	Y	93103152	rs10874727	T	C	0.3656	0.0084	0.0018	3e-06	689690	93103152	92637595	1	92637595	1	92637595	*	Y	-2.17857	4.66667
1_92638115_C_T	rs10874728	1	92638115	C	T	-0.0103	0.99	0.964	1.016	0.8962	10	rs10874728	0.4374	1	92638115	T	C	0.8962	0.99	0.964	1.016	-0.0103	0.0133	85934	401577	1	92638115	1	92638115	*	rs10874728	Y	93103672	rs10874728	T	C	0.8972	-0.0176	0.0028	5.2e-10	692532	93103672	92638115	1	92638115	1	92638115	*	Y	-0.774436	-6.28571
1_92639098_G_A	rs4294422	1	92639098	G	A	-0.021	0.979	0.963	0.995	0.6349	10	rs4294422	0.01254	1	92639098	A	G	0.6349	0.979	0.963	0.995	-0.021	0.0084	85934	401577	1	92639098	1	92639098	*	rs4294422	R	93104655	rs4294422	A	G	0.6422	-0.0081	0.0018	4.6e-06	691639	93104655	92639098	1	92639098	1	92639098	*	R	-2.5	-4.5
1_92641314_C_T	rs3936945	1	92641314	C	T	-0.0212	0.979	0.963	0.995	0.6369	10	rs3936945	0.01171	1	92641314	T	C	0.6369	0.979	0.963	0.995	-0.0212	0.0084	85934	401577	1	92641314	1	92641314	*	rs3936945	Y	93106871	rs3936945	T	C	0.6431	-0.0083	0.0018	3.3e-06	692244	93106871	92641314	1	92641314	1	92641314	*	Y	-2.52381	-4.61111
1_92641851_C_T	rs12025792	1	92641851	C	T	-0.0202	0.98	0.964	0.996	0.6225	10	rs12025792	0.01574	1	92641851	T	C	0.6225	0.98	0.964	0.996	-0.0202	0.0084	85934	401577	1	92641851	1	92641851	*	rs12025792	Y	93107408	rs12025792	T	C	0.6334	-0.0083	0.0018	3.1e-06	692244	93107408	92641851	1	92641851	1	92641851	*	Y	-2.40476	-4.61111
1_92643099_G_A	rs10874729	1	92643099	G	A	-0.0107	0.989	0.964	1.015	0.8962	10	rs10874729	0.4226	1	92643099	A	G	0.8962	0.989	0.964	1.015	-0.0107	0.0133	85934	401577	1	92643099	1	92643099	*	rs10874729	R	93108656	rs10874729	A	G	0.8971	-0.0177	0.0028	5e-10	692203	93108656	92643099	1	92643099	1	92643099	*	R	-0.804511	-6.32143
1_92645548_G_T	rs10782940	1	92645548	G	T	-0.0107	0.989	0.964	1.015	0.8961	10	rs10782940	0.4228	1	92645548	T	G	0.8961	0.989	0.964	1.015	-0.0107	0.0133	85934	401577	1	92645548	1	92645548	*	rs10782940	K	93111105	rs10782940	T	G	0.8971	-0.0177	0.0028	4.8e-10	692202	93111105	92645548	1	92645548	1	92645548	*	K	-0.804511	-6.32143
1_92647027_G_A	rs7529332	1	92647027	G	A	-0.0106	0.989	0.964	1.016	0.8961	10	rs7529332	0.4262	1	92647027	A	G	0.8961	0.989	0.964	1.016	-0.0106	0.0133	85934	401577	1	92647027	1	92647027	*	rs7529332	R	93112584	rs7529332	A	G	0.8971	-0.0177	0.0028	5e-10	692203	93112584	92647027	1	92647027	1	92647027	*	R	-0.796992	-6.32143
1_92647339_G_A	rs7529630	1	92647339	G	A	-0.0107	0.989	0.964	1.015	0.897	10	rs7529630	0.4203	1	92647339	A	G	0.897	0.989	0.964	1.015	-0.0107	0.0133	85934	401577	1	92647339	1	92647339	*	rs7529630	R	93112896	rs7529630	A	G	0.8971	-0.0177	0.0028	5e-10	692182	93112896	92647339	1	92647339	1	92647339	*	R	-0.804511	-6.32143
1_92653327_C_G	rs4847432	1	92653327	C	G	-0.0187	0.981354	0.965251	0.998004	0.6242	6	rs4847432	0.02561	1	92653327	C	G	0.3758	1.019	1.002	1.036	0.0187	0.0084	85934	401577	1	92653327	1	92653327	*	rs4847432	S	93118884	rs4847432	C	G	0.3652	0.0083	0.0018	2.8e-06	691324	93118884	92653327	1	92653327	1	92653327	*	S	-2.22619	4.61111
1_92654077_C_T	rs11164791	1	92654077	C	T	-0.0192	0.981	0.965	0.997	0.6253	10	rs11164791	0.022	1	92654077	T	C	0.6253	0.981	0.965	0.997	-0.0192	0.0084	85934	401577	1	92654077	1	92654077	*	rs11164791	Y	93119634	rs11164791	T	C	0.6352	-0.0084	0.0018	2.1e-06	691343	93119634	92654077	1	92654077	1	92654077	*	Y	-2.28571	-4.66667
1_92655550_G_C	rs10735781	1	92655550	G	C	-0.0188	0.981	0.965	0.998	0.6253	5	rs10735781	0.02444	1	92655550	C	G	0.6253	0.981	0.965	0.998	-0.0188	0.0084	85934	401577	1	92655550	1	92655550	*	rs10735781	S	93121107	rs10735781	C	G	0.6348	-0.0083	0.0018	2.9e-06	691200	93121107	92655550	1	92655550	1	92655550	*	S	-2.2381	-4.61111
1_92655773_T_C	rs10747448	1	92655773	T	C	-0.0109	0.98912	0.963391	1.01523	0.8962	11	rs10747448	0.4135	1	92655773	T	C	0.1038	1.011	0.985	1.038	0.0109	0.0133	85934	401577	1	92655773	1	92655773	*	rs10747448	Y	93121330	rs10747448	T	C	0.1029	0.0178	0.0028	4e-10	692097	93121330	92655773	1	92655773	1	92655773	*	Y	-0.819549	6.35714
1_92656812_G_A	rs10874731	1	92656812	G	A	-0.0109	0.989	0.964	1.015	0.8961	10	rs10874731	0.4134	1	92656812	A	G	0.8961	0.989	0.964	1.015	-0.0109	0.0133	85934	401577	1	92656812	1	92656812	*	rs10874731	R	93122369	rs10874731	A	G	0.8971	-0.0177	0.0028	4.4e-10	692177	93122369	92656812	1	92656812	1	92656812	*	R	-0.819549	-6.32143
1_92657391_G_A	rs4847247	1	92657391	G	A	-0.0108	0.989	0.964	1.015	0.8961	10	rs4847247	0.4155	1	92657391	A	G	0.8961	0.989	0.964	1.015	-0.0108	0.0133	85934	401577	1	92657391	1	92657391	*	rs4847247	R	93122948	rs4847247	A	G	0.8971	-0.0177	0.0028	4.5e-10	692176	93122948	92657391	1	92657391	1	92657391	*	R	-0.81203	-6.32143
1_92659957_T_A	rs1932965	1	92659957	T	A	-0.0109	0.989	0.964	1.015	0.8961	5	rs1932965	0.4123	1	92659957	A	T	0.8961	0.989	0.964	1.015	-0.0109	0.0133	85934	401577	1	92659957	1	92659957	*	rs1932965	W	93125514	rs1932965	A	T	0.8971	-0.0181	0.0029	2.8e-10	691970	93125514	92659957	1	92659957	1	92659957	*	W	-0.819549	-6.24138
1_92660239_G_C	rs10735782	1	92660239	G	C	-0.011	0.989	0.964	1.015	0.8961	5	rs10735782	0.4094	1	92660239	C	G	0.8961	0.989	0.964	1.015	-0.011	0.0133	85934	401577	1	92660239	1	92660239	*	rs10735782	S	93125796	rs10735782	C	G	0.8971	-0.0177	0.0028	4.5e-10	692174	93125796	92660239	1	92660239	1	92660239	*	S	-0.827068	-6.32143
1_92660674_C_A	rs10747449	1	92660674	C	A	-0.0111	0.989	0.964	1.015	0.8961	10	rs10747449	0.4041	1	92660674	A	C	0.8961	0.989	0.964	1.015	-0.0111	0.0133	85934	401577	1	92660674	1	92660674	*	rs10747449	M	93126231	rs10747449	A	C	0.8971	-0.0177	0.0028	4.5e-10	692174	93126231	92660674	1	92660674	1	92660674	*	M	-0.834586	-6.32143
1_92663297_A_G	rs10747450	1	92663297	A	G	-0.0109	0.98912	0.963391	1.01523	0.8961	11	rs10747450	0.4131	1	92663297	A	G	0.1039	1.011	0.985	1.038	0.0109	0.0133	85934	401577	1	92663297	1	92663297	*	rs10747450	R	93128854	rs10747450	A	G	0.1029	0.0177	0.0028	4.3e-10	692174	93128854	92663297	1	92663297	1	92663297	*	R	-0.819549	6.32143
1_92663805_C_G	rs1538029	1	92663805	C	G	-0.011	0.98912	0.963391	1.01523	0.8961	6	rs1538029	0.408	1	92663805	C	G	0.1039	1.011	0.985	1.038	0.011	0.0133	85934	401577	1	92663805	1	92663805	*	rs1538029	S	93129362	rs1538029	C	G	0.1029	0.0177	0.0028	4.2e-10	692173	93129362	92663805	1	92663805	1	92663805	*	S	-0.827068	6.32143
1_92664711_C_T	rs7530780	1	92664711	C	T	-0.0205	0.98	0.964	0.996	0.6243	10	rs7530780	0.01427	1	92664711	T	C	0.6243	0.98	0.964	0.996	-0.0205	0.0084	85934	401577	1	92664711	1	92664711	*	rs7530780	Y	93130268	rs7530780	T	C	0.6332	-0.0083	0.0018	2.7e-06	690664	93130268	92664711	1	92664711	1	92664711	*	Y	-2.44048	-4.61111
1_92673817_T_C	rs4294424	1	92673817	T	C	-0.0201	0.980392	0.96432	0.996016	0.6252	11	rs4294424	0.01635	1	92673817	T	C	0.3748	1.02	1.004	1.037	0.0201	0.0084	85934	401577	1	92673817	1	92673817	*	rs4294424	Y	93139374	rs4294424	T	C	0.3651	0.0086	0.0018	1.6e-06	688380	93139374	92673817	1	92673817	1	92673817	*	Y	-2.39286	4.77778
1_92676499_G_C	rs1415294	1	92676499	G	C	-0.0111	0.989	0.964	1.015	0.8961	5	rs1415294	0.4053	1	92676499	C	G	0.8961	0.989	0.964	1.015	-0.0111	0.0133	85934	401577	1	92676499	1	92676499	*	rs1415294	S	93142056	rs1415294	C	G	0.8974	-0.0178	0.0028	3.9e-10	691838	93142056	92676499	1	92676499	1	92676499	*	S	-0.834586	-6.35714
1_92676575_C_A	rs1415295	1	92676575	C	A	-0.011	0.989	0.964	1.015	0.8961	10	rs1415295	0.4085	1	92676575	A	C	0.8961	0.989	0.964	1.015	-0.011	0.0133	85934	401577	1	92676575	1	92676575	*	rs1415295	M	93142132	rs1415295	A	C	0.8974	-0.0181	0.0029	2.7e-10	691988	93142132	92676575	1	92676575	1	92676575	*	M	-0.827068	-6.24138
1_92678523_C_T	rs11164796	1	92678523	C	T	-0.0198	0.98	0.964	0.997	0.6219	10	rs11164796	0.01811	1	92678523	T	C	0.6219	0.98	0.964	0.997	-0.0198	0.0084	85934	401577	1	92678523	1	92678523	*	rs11164796	Y	93144080	rs11164796	T	C	0.6315	-0.0084	0.0018	2e-06	690094	93144080	92678523	1	92678523	1	92678523	*	Y	-2.35714	-4.66667
1_92679885_C_T	rs945724	1	92679885	C	T	-0.0104	0.99	0.964	1.016	0.8964	10	rs945724	0.4351	1	92679885	T	C	0.8964	0.99	0.964	1.016	-0.0104	0.0133	85934	401577	1	92679885	1	92679885	*	rs945724	Y	93145442	rs945724	T	C	0.8975	-0.0175	0.0028	8.2e-10	692590	93145442	92679885	1	92679885	1	92679885	*	Y	-0.781955	-6.25
1_92680901_G_A	rs1932966	1	92680901	G	A	-0.01	0.99	0.965	1.016	0.8963	10	rs1932966	0.4516	1	92680901	A	G	0.8963	0.99	0.965	1.016	-0.01	0.0133	85934	401577	1	92680901	1	92680901	*	rs1932966	R	93146458	rs1932966	A	G	0.8975	-0.0175	0.0028	7.4e-10	692581	93146458	92680901	1	92680901	1	92680901	*	R	-0.75188	-6.25
1_92681970_T_C	rs6604003	1	92681970	T	C	-0.0099	0.990099	0.96432	1.01626	0.8963	11	rs6604003	0.458	1	92681970	T	C	0.1037	1.01	0.984	1.037	0.0099	0.0133	85934	401577	1	92681970	1	92681970	*	rs6604003	Y	93147527	rs6604003	T	C	0.1025	0.0175	0.0028	7.2e-10	692554	93147527	92681970	1	92681970	1	92681970	*	Y	-0.744361	6.25
1_92682813_T_C	rs7416169	1	92682813	T	C	-0.0096	0.990099	0.965251	1.01626	0.8966	11	rs7416169	0.4706	1	92682813	T	C	0.1034	1.01	0.984	1.036	0.0096	0.0133	85934	401577	1	92682813	1	92682813	*	rs7416169	Y	93148370	rs7416169	T	C	0.1025	0.0174	0.0028	8.8e-10	692588	93148370	92682813	1	92682813	1	92682813	*	Y	-0.721805	6.21429
1_92689114_A_G	rs7540407	1	92689114	A	G	-0.0101	0.990099	0.96432	1.01626	0.8962	11	rs7540407	0.4491	1	92689114	A	G	0.1038	1.01	0.984	1.037	0.0101	0.0133	85934	401577	1	92689114	1	92689114	*	rs7540407	R	93154671	rs7540407	A	G	0.1027	0.0175	0.0028	7.6e-10	692589	93154671	92689114	1	92689114	1	92689114	*	R	-0.759398	6.25
1_92689663_G_A	rs4847266	1	92689663	G	A	-0.0096	0.99	0.965	1.017	0.8962	10	rs4847266	0.4705	1	92689663	A	G	0.8962	0.99	0.965	1.017	-0.0096	0.0133	85934	401577	1	92689663	1	92689663	*	rs4847266	R	93155220	rs4847266	A	G	0.8975	-0.0175	0.0028	6.8e-10	692592	93155220	92689663	1	92689663	1	92689663	*	R	-0.721805	-6.25
1_92689790_C_T	rs4847267	1	92689790	C	T	-0.02	0.98	0.964	0.996	0.6242	10	rs4847267	0.01693	1	92689790	T	C	0.6242	0.98	0.964	0.996	-0.02	0.0084	85934	401577	1	92689790	1	92689790	*	rs4847267	Y	93155347	rs4847267	T	C	0.6344	-0.0086	0.0018	1.3e-06	692353	93155347	92689790	1	92689790	1	92689790	*	Y	-2.38095	-4.77778
1_92690904_T_C	rs2097838	1	92690904	T	C	-0.0099	0.990099	0.96432	1.01626	0.8962	11	rs2097838	0.4573	1	92690904	T	C	0.1038	1.01	0.984	1.037	0.0099	0.0133	85934	401577	1	92690904	1	92690904	*	rs2097838	Y	93156461	rs2097838	T	C	0.1025	0.0176	0.0029	7.6e-10	679966	93156461	92690904	1	92690904	1	92690904	*	Y	-0.744361	6.06897
1_92691420_C_T	rs2391200	1	92691420	C	T	-0.0092	0.991	0.965	1.017	0.8964	10	rs2391200	0.4903	1	92691420	T	C	0.8964	0.991	0.965	1.017	-0.0092	0.0133	85934	401577	1	92691420	1	92691420	*	rs2391200	Y	93156977	rs2391200	T	C	0.8975	-0.0174	0.0028	9.2e-10	692331	93156977	92691420	1	92691420	1	92691420	*	Y	-0.691729	-6.21429
1_92692988_T_C	rs2065916	1	92692988	T	C	-0.01	0.990099	0.96432	1.01626	0.8962	11	rs2065916	0.4537	1	92692988	T	C	0.1038	1.01	0.984	1.037	0.01	0.0133	85934	401577	1	92692988	1	92692988	*	rs2065916	Y	93158545	rs2065916	T	C	0.1025	0.0175	0.0028	7.9e-10	692505	93158545	92692988	1	92692988	1	92692988	*	Y	-0.75188	6.25
1_92695345_T_C	rs2391199	1	92695345	T	C	-0.0097	0.990099	0.965251	1.01626	0.8989	11	rs2391199	0.4659	1	92695345	T	C	0.1011	1.01	0.984	1.036	0.0097	0.0133	85934	401577	1	92695345	1	92695345	*	rs2391199	Y	93160902	rs2391199	T	C	0.1025	0.0177	0.0027	4.6e-11	795565	93160902	92695345	1	92695345	1	92695345	*	Y	-0.729323	6.55556
1_92697828_A_G	rs7418336	1	92697828	A	G	-0.0199	0.980392	0.96432	0.997009	0.6251	11	rs7418336	0.01763	1	92697828	A	G	0.3749	1.02	1.003	1.037	0.0199	0.0084	85934	401577	1	92697828	1	92697828	*	rs7418336	R	93163385	rs7418336	A	G	0.3679	0.0093	0.0018	3.1e-07	637983	93163385	92697828	1	92697828	1	92697828	*	R	-2.36905	5.16667
1_92700403_C_G	rs932637	1	92700403	C	G	-0.0098	0.990099	0.96432	1.01626	0.8962	6	rs932637	0.4603	1	92700403	C	G	0.1038	1.01	0.984	1.037	0.0098	0.0133	85934	401577	1	92700403	1	92700403	*	rs932637	S	93165960	rs932637	C	G	0.1025	0.0175	0.0028	8.1e-10	692550	93165960	92700403	1	92700403	1	92700403	*	S	-0.736842	6.25
1_92700574_A_G	rs927339	1	92700574	A	G	-0.0098	0.990099	0.96432	1.01626	0.8962	11	rs927339	0.4621	1	92700574	A	G	0.1038	1.01	0.984	1.037	0.0098	0.0133	85934	401577	1	92700574	1	92700574	*	rs927339	R	93166131	rs927339	A	G	0.1025	0.0174	0.0028	8.5e-10	692550	93166131	92700574	1	92700574	1	92700574	*	R	-0.736842	6.21429
1_92700844_C_T	rs1003116	1	92700844	C	T	-0.0199	0.98	0.964	0.997	0.6242	10	rs1003116	0.01722	1	92700844	T	C	0.6242	0.98	0.964	0.997	-0.0199	0.0084	85934	401577	1	92700844	1	92700844	*	rs1003116	Y	93166401	rs1003116	T	C	0.6344	-0.0085	0.0018	1.5e-06	692381	93166401	92700844	1	92700844	1	92700844	*	Y	-2.36905	-4.72222
1_92702053_C_T	rs10218567	1	92702053	C	T	-0.0098	0.99	0.965	1.016	0.8963	10	rs10218567	0.4617	1	92702053	T	C	0.8963	0.99	0.965	1.016	-0.0098	0.0133	85934	401577	1	92702053	1	92702053	*	rs10218567	Y	93167610	rs10218567	T	C	0.8975	-0.0175	0.0028	7.7e-10	692557	93167610	92702053	1	92702053	1	92702053	*	Y	-0.736842	-6.25
1_92702297_A_G	rs10218670	1	92702297	A	G	-0.0101	0.990099	0.96432	1.01626	0.8965	11	rs10218670	0.4473	1	92702297	A	G	0.1035	1.01	0.984	1.037	0.0101	0.0133	85934	401577	1	92702297	1	92702297	*	rs10218670	R	93167854	rs10218670	A	G	0.1048	0.0176	0.0027	8.2e-11	783844	93167854	92702297	1	92702297	1	92702297	*	R	-0.759398	6.51852
1_92703852_A_G	rs6671421	1	92703852	A	G	-0.0098	0.990099	0.96432	1.01626	0.8962	11	rs6671421	0.4617	1	92703852	A	G	0.1038	1.01	0.984	1.037	0.0098	0.0133	85934	401577	1	92703852	1	92703852	*	rs6671421	R	93169409	rs6671421	A	G	0.1025	0.0175	0.0028	7.8e-10	692563	93169409	92703852	1	92703852	1	92703852	*	R	-0.736842	6.25
1_92705007_G_A	rs6604007	1	92705007	G	A	-0.0193	0.981	0.965	0.997	0.6231	10	rs6604007	0.02082	1	92705007	A	G	0.6231	0.981	0.965	0.997	-0.0193	0.0084	85934	401577	1	92705007	1	92705007	*	rs6604007	R	93170564	rs6604007	A	G	0.6343	-0.0084	0.0018	2.3e-06	692376	93170564	92705007	1	92705007	1	92705007	*	R	-2.29762	-4.66667
1_92705885_C_G	rs9439920	1	92705885	C	G	0.0098	1.0101	0.984252	1.03627	0.101	6	rs9439920	0.4615	1	92705885	C	G	0.899	0.99	0.965	1.016	-0.0098	0.0133	85934	401577	1	92705885	1	92705885	*	rs9439920	S	93171442	rs9439920	C	G	0.8975	-0.0175	0.0028	8.4e-10	692542	93171442	92705885	1	92705885	1	92705885	*	S	0.736842	-6.25
1_92711321_T_A	rs6680578	1	92711321	T	A	-0.0187	0.981	0.965	0.998	0.6239	5	rs6680578	0.02547	1	92711321	A	T	0.6239	0.981	0.965	0.998	-0.0187	0.0084	85934	401577	1	92711321	1	92711321	*	rs6680578	W	93176878	rs6680578	A	T	0.634	-0.0082	0.0018	3.3e-06	692187	93176878	92711321	1	92711321	1	92711321	*	W	-2.22619	-4.55556
1_92712187_C_A	rs1337109	1	92712187	C	A	-0.0098	0.99	0.965	1.016	0.8962	10	rs1337109	0.4632	1	92712187	A	C	0.8962	0.99	0.965	1.016	-0.0098	0.0133	85934	401577	1	92712187	1	92712187	*	rs1337109	M	93177744	rs1337109	A	C	0.8975	-0.0175	0.0028	8e-10	692558	93177744	92712187	1	92712187	1	92712187	*	M	-0.736842	-6.25
1_92721867_G_A	rs6604010	1	92721867	G	A	-0.0102	0.99	0.964	1.016	0.8954	10	rs6604010	0.4447	1	92721867	A	G	0.8954	0.99	0.964	1.016	-0.0102	0.0133	85934	401577	1	92721867	1	92721867	*	rs6604010	R	93187424	rs6604010	A	G	0.8972	-0.0176	0.0028	6e-10	691944	93187424	92721867	1	92721867	1	92721867	*	R	-0.766917	-6.28571
1_92725739_G_A	rs6703467	1	92725739	G	A	-0.01	0.99	0.965	1.016	0.8951	10	rs6703467	0.4498	1	92725739	A	G	0.8951	0.99	0.965	1.016	-0.01	0.0133	85934	401577	1	92725739	1	92725739	*	rs6703467	R	93191296	rs6703467	A	G	0.8787	-0.0175	0.0028	7.9e-10	692367	93191296	92725739	1	92725739	1	92725739	*	R	-0.75188	-6.25
1_92727375_C_T	rs2107520	1	92727375	C	T	-0.0102	0.99	0.964	1.016	0.8952	10	rs2107520	0.442	1	92727375	T	C	0.8952	0.99	0.964	1.016	-0.0102	0.0133	85934	401577	1	92727375	1	92727375	*	rs2107520	Y	93192932	rs2107520	T	C	0.8972	-0.0172	0.0028	1.6e-09	692357	93192932	92727375	1	92727375	1	92727375	*	Y	-0.766917	-6.14286
1_92728795_C_A	rs2391196	1	92728795	C	A	-0.0102	0.99	0.964	1.016	0.8951	10	rs2391196	0.4416	1	92728795	A	C	0.8951	0.99	0.964	1.016	-0.0102	0.0133	85934	401577	1	92728795	1	92728795	*	rs2391196	M	93194352	rs2391196	A	C	0.8972	-0.0175	0.0028	8.2e-10	692372	93194352	92728795	1	92728795	1	92728795	*	M	-0.766917	-6.25
1_92729781_T_C	rs10735783	1	92729781	T	C	-0.0104	0.990099	0.96432	1.01626	0.8963	11	rs10735783	0.4332	1	92729781	T	C	0.1037	1.01	0.984	1.037	0.0104	0.0133	85934	401577	1	92729781	1	92729781	*	rs10735783	Y	93195338	rs10735783	T	C	0.1066	0.0175	0.0028	7.6e-10	692322	93195338	92729781	1	92729781	1	92729781	*	Y	-0.781955	6.25
1_92730716_A_G	rs7516141	1	92730716	A	G	-0.0103	0.990099	0.96432	1.01626	0.8951	11	rs7516141	0.4403	1	92730716	A	G	0.1049	1.01	0.984	1.037	0.0103	0.0133	85934	401577	1	92730716	1	92730716	*	rs7516141	R	93196273	rs7516141	A	G	0.1131	0.0175	0.0028	7.4e-10	692372	93196273	92730716	1	92730716	1	92730716	*	R	-0.774436	6.25
1_92730936_C_A	rs7549844	1	92730936	C	A	-0.0102	0.99	0.964	1.016	0.8952	10	rs7549844	0.4412	1	92730936	A	C	0.8952	0.99	0.964	1.016	-0.0102	0.0133	85934	401577	1	92730936	1	92730936	*	rs7549844	M	93196493	rs7549844	A	C	0.8972	-0.0175	0.0028	8.2e-10	692372	93196493	92730936	1	92730936	1	92730936	*	M	-0.766917	-6.25
1_92731404_A_C	rs6661600	1	92731404	A	C	-0.0101	0.990099	0.96432	1.01626	0.8958	11	rs6661600	0.4504	1	92731404	A	C	0.1042	1.01	0.984	1.037	0.0101	0.0133	85934	401577	1	92731404	1	92731404	*	rs6661600	M	93196961	rs6661600	A	C	0.1026	0.0175	0.0028	7.4e-10	692383	93196961	92731404	1	92731404	1	92731404	*	M	-0.759398	6.25
1_92733857_C_T	rs2107521	1	92733857	C	T	-0.0104	0.99	0.964	1.016	0.8951	10	rs2107521	0.4334	1	92733857	T	C	0.8951	0.99	0.964	1.016	-0.0104	0.0133	85934	401577	1	92733857	1	92733857	*	rs2107521	Y	93199414	rs2107521	T	C	0.8972	-0.0175	0.0028	8.1e-10	692381	93199414	92733857	1	92733857	1	92733857	*	Y	-0.781955	-6.25
1_92734571_A_C	rs7526582	1	92734571	A	C	-0.0102	0.990099	0.96432	1.01626	0.8958	11	rs7526582	0.4441	1	92734571	A	C	0.1042	1.01	0.984	1.037	0.0102	0.0133	85934	401577	1	92734571	1	92734571	*	rs7526582	M	93200128	rs7526582	A	C	0.1038	0.0175	0.0028	7.7e-10	692394	93200128	92734571	1	92734571	1	92734571	*	M	-0.766917	6.25
1_92735197_C_A	rs2180977	1	92735197	C	A	-0.0103	0.99	0.964	1.016	0.8951	10	rs2180977	0.4398	1	92735197	A	C	0.8951	0.99	0.964	1.016	-0.0103	0.0133	85934	401577	1	92735197	1	92735197	*	rs2180977	M	93200754	rs2180977	A	C	0.8972	-0.0175	0.0028	8.4e-10	692397	93200754	92735197	1	92735197	1	92735197	*	M	-0.774436	-6.25
1_92735925_C_T	rs2065915	1	92735925	C	T	-0.0219	0.978	0.962	0.995	0.6378	10	rs2065915	0.00943	1	92735925	T	C	0.6378	0.978	0.962	0.995	-0.0219	0.0084	85934	401577	1	92735925	1	92735925	*	rs2065915	Y	93201482	rs2065915	T	C	0.6409	-0.0086	0.0018	1.2e-06	690348	93201482	92735925	1	92735925	1	92735925	*	Y	-2.60714	-4.77778
1_92738577_C_G	rs3790446	1	92738577	C	G	-0.0102	0.990099	0.96432	1.01626	0.8951	6	rs3790446	0.4408	1	92738577	C	G	0.1049	1.01	0.984	1.037	0.0102	0.0133	85934	401577	1	92738577	1	92738577	*	rs3790446	S	93204134	rs3790446	C	G	0.1028	0.0175	0.0028	7.2e-10	692381	93204134	92738577	1	92738577	1	92738577	*	S	-0.766917	6.25
1_92739418_C_T	rs976208	1	92739418	C	T	-0.01	0.99	0.965	1.016	0.8958	10	rs976208	0.4547	1	92739418	T	C	0.8958	0.99	0.965	1.016	-0.01	0.0133	85934	401577	1	92739418	1	92739418	*	rs976208	Y	93204975	rs976208	T	C	0.8974	-0.0175	0.0028	8.2e-10	692375	93204975	92739418	1	92739418	1	92739418	*	Y	-0.75188	-6.25
1_92748123_T_G	rs2158446	1	92748123	T	G	-0.0102	0.990099	0.96432	1.01626	0.8951	11	rs2158446	0.4426	1	92748123	T	G	0.1049	1.01	0.984	1.037	0.0102	0.0133	85934	401577	1	92748123	1	92748123	*	rs2158446	K	93213680	rs2158446	T	G	0.1028	0.0175	0.0027	5.3e-11	795381	93213680	92748123	1	92748123	1	92748123	*	K	-0.766917	6.48148
1_92750161_T_C	rs6604014	1	92750161	T	C	-0.02	0.980392	0.96432	0.996016	0.6233	11	rs6604014	0.01674	1	92750161	T	C	0.3767	1.02	1.004	1.037	0.02	0.0084	85934	401577	1	92750161	1	92750161	*	rs6604014	Y	93215718	rs6604014	T	C	0.3683	0.0086	0.0018	1.7e-06	691858	93215718	92750161	1	92750161	1	92750161	*	Y	-2.38095	4.77778
1_92753219_A_G	rs1337107	1	92753219	A	G	-0.02	0.980392	0.96432	0.996016	0.6235	11	rs1337107	0.01675	1	92753219	A	G	0.3765	1.02	1.004	1.037	0.02	0.0084	85934	401577	1	92753219	1	92753219	*	rs1337107	R	93218776	rs1337107	A	G	0.367	0.0093	0.0017	3e-08	795192	93218776	92753219	1	92753219	1	92753219	*	R	-2.38095	5.47059
1_92754350_C_T	rs6604015	1	92754350	C	T	-0.01	0.99	0.965	1.016	0.8958	10	rs6604015	0.4532	1	92754350	T	C	0.8958	0.99	0.965	1.016	-0.01	0.0133	85934	401577	1	92754350	1	92754350	*	rs6604015	Y	93219907	rs6604015	T	C	0.8974	-0.0179	0.0027	3.1e-11	795363	93219907	92754350	1	92754350	1	92754350	*	Y	-0.75188	-6.62963
1_92757240_C_A	rs6666831	1	92757240	C	A	-0.0204	0.98	0.964	0.996	0.6237	10	rs6666831	0.01502	1	92757240	A	C	0.6237	0.98	0.964	0.996	-0.0204	0.0084	85934	401577	1	92757240	1	92757240	*	rs6666831	M	93222797	rs6666831	A	C	0.6321	-0.0087	0.0018	1.2e-06	686324	93222797	92757240	1	92757240	1	92757240	*	M	-2.42857	-4.83333
1_92758633_G_A	rs6604018	1	92758633	G	A	-0.01	0.99	0.965	1.016	0.8957	10	rs6604018	0.4512	1	92758633	A	G	0.8957	0.99	0.965	1.016	-0.01	0.0133	85934	401577	1	92758633	1	92758633	*	rs6604018	R	93224190	rs6604018	A	G	0.8974	-0.0176	0.0028	6.6e-10	692404	93224190	92758633	1	92758633	1	92758633	*	R	-0.75188	-6.28571
1_92761627_C_T	rs6604022	1	92761627	C	T	-0.0102	0.99	0.964	1.016	0.8958	10	rs6604022	0.4451	1	92761627	T	C	0.8958	0.99	0.964	1.016	-0.0102	0.0133	85934	401577	1	92761627	1	92761627	*	rs6604022	Y	93227184	rs6604022	T	C	0.8974	-0.0181	0.0028	2.3e-10	685982	93227184	92761627	1	92761627	1	92761627	*	Y	-0.766917	-6.46429
1_92762509_A_C	rs6696636	1	92762509	A	C	-0.0084	0.992063	0.966184	1.01833	0.896	11	rs6696636	0.5283	1	92762509	A	C	0.104	1.008	0.982	1.035	0.0084	0.0134	85934	401577	1	92762509	1	92762509	*	rs6696636	M	93228066	rs6696636	A	C	0.1129	0.017	0.0029	2.4e-09	691666	93228066	92762509	1	92762509	1	92762509	*	M	-0.626866	5.86207
1_92764147_C_T	rs3790445	1	92764147	C	T	-0.0101	0.99	0.964	1.016	0.8955	10	rs3790445	0.4499	1	92764147	T	C	0.8955	0.99	0.964	1.016	-0.0101	0.0133	85934	401577	1	92764147	1	92764147	*	rs3790445	Y	93229704	rs3790445	T	C	0.8974	-0.0175	0.0028	7e-10	692107	93229704	92764147	1	92764147	1	92764147	*	Y	-0.759398	-6.25
1_92765995_T_A	rs11164804	1	92765995	T	A	-0.01	0.99	0.965	1.016	0.8956	5	rs11164804	0.453	1	92765995	A	T	0.8956	0.99	0.965	1.016	-0.01	0.0133	85934	401577	1	92765995	1	92765995	*	rs11164804	W	93231552	rs11164804	A	T	0.8973	-0.0174	0.0028	8.8e-10	692398	93231552	92765995	1	92765995	1	92765995	*	W	-0.75188	-6.21429
1_92769522_C_T	rs7543327	1	92769522	C	T	-0.0104	0.99	0.964	1.016	0.8948	10	rs7543327	0.4342	1	92769522	T	C	0.8948	0.99	0.964	1.016	-0.0104	0.0133	85934	401577	1	92769522	1	92769522	*	rs7543327	Y	93235079	rs7543327	T	C	0.8972	-0.0175	0.0028	7.4e-10	692393	93235079	92769522	1	92769522	1	92769522	*	Y	-0.781955	-6.25
1_92769943_A_C	rs11164808	1	92769943	A	C	-0.0097	0.990099	0.965251	1.01626	0.8971	11	rs11164808	0.4667	1	92769943	A	C	0.1029	1.01	0.984	1.036	0.0097	0.0133	85934	401577	1	92769943	1	92769943	*	rs11164808	M	93235500	rs11164808	A	C	0.1026	0.0175	0.0028	7.8e-10	692403	93235500	92769943	1	92769943	1	92769943	*	M	-0.729323	6.25
1_92774847_T_G	rs7513815	1	92774847	T	G	-0.0098	0.990099	0.96432	1.01626	0.8956	11	rs7513815	0.4634	1	92774847	T	G	0.1044	1.01	0.984	1.037	0.0098	0.0133	85934	401577	1	92774847	1	92774847	*	rs7513815	K	93240404	rs7513815	T	G	0.1026	0.0176	0.0028	6.9e-10	692337	93240404	92774847	1	92774847	1	92774847	*	K	-0.736842	6.28571
1_92782671_T_C	rs6685705	1	92782671	T	C	-0.0099	0.990099	0.96432	1.01626	0.8954	11	rs6685705	0.4555	1	92782671	T	C	0.1046	1.01	0.984	1.037	0.0099	0.0133	85934	401577	1	92782671	1	92782671	*	rs6685705	Y	93248228	rs6685705	T	C	0.1021	0.0175	0.0029	1.3e-09	667805	93248228	92782671	1	92782671	1	92782671	*	Y	-0.744361	6.03448
1_92785337_C_T	rs4847363	1	92785337	C	T	-0.0112	0.989	0.963	1.015	0.8948	10	rs4847363	0.4004	1	92785337	T	C	0.8948	0.989	0.963	1.015	-0.0112	0.0133	85934	401577	1	92785337	1	92785337	*	rs4847363	Y	93250894	rs4847363	T	C	0.8977	-0.0174	0.0028	9.9e-10	692185	93250894	92785337	1	92785337	1	92785337	*	Y	-0.842105	-6.21429
1_92787447_C_T	rs1535372	1	92787447	C	T	-0.0205	0.98	0.964	0.996	0.6138	10	rs1535372	0.01449	1	92787447	T	C	0.6138	0.98	0.964	0.996	-0.0205	0.0084	85934	401577	1	92787447	1	92787447	*	rs1535372	Y	93253004	rs1535372	T	C	0.6277	-0.0078	0.0018	1.1e-05	684530	93253004	92787447	1	92787447	1	92787447	*	Y	-2.44048	-4.33333
1_92792120_A_G	rs11164813	1	92792120	A	G	-0.009	0.99108	0.965251	1.01729	0.8953	11	rs11164813	0.5005	1	92792120	A	G	0.1047	1.009	0.983	1.036	0.009	0.0133	85934	401577	1	92792120	1	92792120	*	rs11164813	R	93257677	rs11164813	A	G	0.1023	0.0175	0.0028	7.5e-10	692577	93257677	92792120	1	92792120	1	92792120	*	R	-0.676692	6.25
1_92792943_A_G	rs7551880	1	92792943	A	G	-0.009	0.99108	0.965251	1.01729	0.8953	11	rs7551880	0.4994	1	92792943	A	G	0.1047	1.009	0.983	1.036	0.009	0.0133	85934	401577	1	92792943	1	92792943	*	rs7551880	R	93258500	rs7551880	A	G	0.1023	0.0175	0.0028	8.3e-10	692571	93258500	92792943	1	92792943	1	92792943	*	R	-0.676692	6.25
1_92793636_C_T	rs4847370	1	92793636	C	T	-0.0095	0.991	0.965	1.017	0.8967	10	rs4847370	0.4776	1	92793636	T	C	0.8967	0.991	0.965	1.017	-0.0095	0.0133	85934	401577	1	92793636	1	92793636	*	rs4847370	Y	93259193	rs4847370	T	C	0.8961	-0.0177	0.0027	4.7e-11	795281	93259193	92793636	1	92793636	1	92793636	*	Y	-0.714286	-6.55556
1_92795004_T_C	rs7543964	1	92795004	T	C	-0.0083	0.992063	0.966184	1.01833	0.8952	11	rs7543964	0.5336	1	92795004	T	C	0.1048	1.008	0.982	1.035	0.0083	0.0133	85934	401577	1	92795004	1	92795004	*	rs7543964	Y	93260561	rs7543964	T	C	0.1023	0.0174	0.0028	1.1e-09	692529	93260561	92795004	1	92795004	1	92795004	*	Y	-0.62406	6.21429
1_92804267_T_C	rs4847221	1	92804267	T	C	-0.0045	0.995025	0.970874	1.02041	0.8854	11	rs4847221	0.7248	1	92804267	T	C	0.1146	1.005	0.98	1.03	0.0045	0.0127	85934	401577	1	92804267	1	92804267	*	rs4847221	Y	93269824	rs4847221	T	C	0.1107	0.0162	0.0026	3.7e-10	795544	93269824	92804267	1	92804267	1	92804267	*	Y	-0.354331	6.23077
1_92807168_G_T	rs1467559	1	92807168	G	T	-0.0048	0.995	0.971	1.02	0.8829	10	rs1467559	0.7047	1	92807168	T	G	0.8829	0.995	0.971	1.02	-0.0048	0.0127	85934	401577	1	92807168	1	92807168	*	rs1467559	K	93272725	rs1467559	T	G	0.8898	-0.0163	0.0028	3.6e-09	692257	93272725	92807168	1	92807168	1	92807168	*	K	-0.377953	-5.82143
1_92811215_G_A	rs2025100	1	92811215	G	A	-0.0043	0.996	0.971	1.021	0.8836	10	rs2025100	0.7377	1	92811215	A	G	0.8836	0.996	0.971	1.021	-0.0043	0.0128	85934	401577	1	92811215	1	92811215	*	rs2025100	R	93276772	rs2025100	A	G	0.89	-0.0164	0.0028	3.3e-09	691740	93276772	92811215	1	92811215	1	92811215	*	R	-0.335938	-5.85714
1_92816971_G_A	rs7543077	1	92816971	G	A	-0.0052	0.995	0.97	1.02	0.8837	10	rs7543077	0.6861	1	92816971	A	G	0.8837	0.995	0.97	1.02	-0.0052	0.0128	85934	401577	1	92816971	1	92816971	*	rs7543077	R	93282528	rs7543077	A	G	0.8901	-0.0166	0.0028	2e-09	690941	93282528	92816971	1	92816971	1	92816971	*	R	-0.40625	-5.92857
1_92818491_C_A	rs10782944	1	92818491	C	A	-0.006	0.994	0.969	1.019	0.8838	10	rs10782944	0.6409	1	92818491	A	C	0.8838	0.994	0.969	1.019	-0.006	0.0128	85934	401577	1	92818491	1	92818491	*	rs10782944	M	93284048	rs10782944	A	C	0.8901	-0.0166	0.0028	2.1e-09	690865	93284048	92818491	1	92818491	1	92818491	*	M	-0.46875	-5.92857
1_92824111_T_C	rs10874742	1	92824111	T	C	-0.0057	0.994036	0.969932	1.01937	0.8853	11	rs10874742	0.655	1	92824111	T	C	0.1147	1.006	0.981	1.031	0.0057	0.0127	85934	401577	1	92824111	1	92824111	*	rs10874742	Y	93289668	rs10874742	T	C	0.1109	0.0167	0.0028	1.8e-09	690655	93289668	92824111	1	92824111	1	92824111	*	Y	-0.448819	5.96429
1_92837894_G_T	rs6659942	1	92837894	G	T	-0.0041	0.996	0.971	1.021	0.8831	10	rs6659942	0.7502	1	92837894	T	G	0.8831	0.996	0.971	1.021	-0.0041	0.0128	85934	401577	1	92837894	1	92837894	*	rs6659942	B	93303451	rs6659942	T	G	0.8899	-0.0162	0.0028	5.6e-09	691080	93303451	92837894	1	92837894	1	92837894	*	B	-0.320312	-5.78571
1_92838715_C_T	rs10782945	1	92838715	C	T	-0.0197	0.98	0.965	0.997	0.612	10	rs10782945	0.01844	1	92838715	T	C	0.612	0.98	0.965	0.997	-0.0197	0.0083	85934	401577	1	92838715	1	92838715	*	rs10782945	Y	93304272	rs10782945	T	C	0.6265	-0.0088	0.0018	1.7e-06	581432	93304272	92838715	1	92838715	1	92838715	*	Y	-2.37349	-4.88889
1_92842351_T_A	rs4240962	1	92842351	T	A	-0.0038	0.996	0.972	1.022	0.8838	5	rs4240962	0.7685	1	92842351	A	T	0.8838	0.996	0.972	1.022	-0.0038	0.0128	85934	401577	1	92842351	1	92842351	*	rs4240962	W	93307908	rs4240962	A	T	0.8903	-0.0161	0.0028	6.6e-09	691098	93307908	92842351	1	92842351	1	92842351	*	W	-0.296875	-5.75
1_92843296_C_A	rs2244496	1	92843296	C	A	-0.0118	0.988	0.963	1.015	0.8956	10	rs2244496	0.3779	1	92843296	A	C	0.8956	0.988	0.963	1.015	-0.0118	0.0134	85934	401577	1	92843296	1	92843296	*	rs2244496	M	93308853	rs2244496	A	C	0.8983	-0.0164	0.0029	1.1e-08	691425	93308853	92843296	1	92843296	1	92843296	*	M	-0.880597	-5.65517
1_92848022_G_C	rs2244005	1	92848022	G	C	-0.0043	0.996	0.971	1.021	0.8831	5	rs2244005	0.7386	1	92848022	C	G	0.8831	0.996	0.971	1.021	-0.0043	0.0128	85934	401577	1	92848022	1	92848022	*	rs2244005	S	93313579	rs2244005	C	G	0.8899	-0.0162	0.0028	5.4e-09	691076	93313579	92848022	1	92848022	1	92848022	*	S	-0.335938	-5.78571
1_92850336_A_C	rs2774941	1	92850336	A	C	-0.0117	0.988142	0.962464	1.0142	0.8965	11	rs2774941	0.3827	1	92850336	A	C	0.1035	1.012	0.986	1.039	0.0117	0.0134	85934	401577	1	92850336	1	92850336	*	rs2774941	M	93315893	rs2774941	A	C	0.1095	0.0166	0.0029	7.7e-09	691304	93315893	92850336	1	92850336	1	92850336	*	M	-0.873134	5.72414
1_92854577_A_G	rs1411706	1	92854577	A	G	-0.0079	0.992063	0.966184	1.01833	0.8929	11	rs1411706	0.5531	1	92854577	A	G	0.1071	1.008	0.982	1.035	0.0079	0.0133	85934	401577	1	92854577	1	92854577	*	rs1411706	R	93320134	rs1411706	A	G	0.1019	0.0163	0.0029	1.1e-08	691074	93320134	92854577	1	92854577	1	92854577	*	R	-0.593985	5.62069
1_92858414_T_C	rs10874746	1	92858414	T	C	-0.0167	0.983284	0.967118	1	0.6439	11	rs10874746	0.04809	1	92858414	T	C	0.3561	1.017	1	1.034	0.0167	0.0084	85934	401577	1	92858414	1	92858414	*	rs10874746	Y	93323971	rs10874746	T	C	0.3354	0.007	0.0017	3.6e-05	794947	93323971	92858414	1	92858414	1	92858414	*	Y	-1.9881	4.11765
1_92858712_C_T	rs2811602	1	92858712	C	T	-0.007	0.993	0.968	1.019	0.894	10	rs2811602	0.5972	1	92858712	T	C	0.894	0.993	0.968	1.019	-0.007	0.0132	85934	401577	1	92858712	1	92858712	*	rs2811602	Y	93324269	rs2811602	T	C	0.8963	-0.016	0.0029	2.1e-08	692553	93324269	92858712	1	92858712	1	92858712	*	Y	-0.530303	-5.51724
1_92859077_G_T	rs4847378	1	92859077	G	T	-0.018	0.982	0.966	0.998	0.6005	10	rs4847378	0.03001	1	92859077	T	G	0.6005	0.982	0.966	0.998	-0.018	0.0083	85934	401577	1	92859077	1	92859077	*	rs4847378	K	93324634	rs4847378	T	G	0.6083	-0.0067	0.0018	0.00013	688306	93324634	92859077	1	92859077	1	92859077	*	K	-2.16867	-3.72222
1_92865430_A_C	rs1360366	1	92865430	A	C	-0.0189	0.981354	0.965251	0.998004	0.6122	11	rs1360366	0.0237	1	92865430	A	C	0.3878	1.019	1.002	1.036	0.0189	0.0084	85934	401577	1	92865430	1	92865430	*	rs1360366	M	93330987	rs1360366	A	C	0.3786	0.0071	0.0018	6.4e-05	692363	93330987	92865430	1	92865430	1	92865430	*	M	-2.25	3.94444
1_92868581_C_T	rs2811600	1	92868581	C	T	-0.0205	0.98	0.964	0.996	0.6258	10	rs2811600	0.01439	1	92868581	T	C	0.6258	0.98	0.964	0.996	-0.0205	0.0084	85934	401577	1	92868581	1	92868581	*	rs2811600	Y	93334138	rs2811600	T	C	0.6304	-0.0068	0.0018	0.00011	692456	93334138	92868581	1	92868581	1	92868581	*	Y	-2.44048	-3.77778
1_92870231_A_G	rs2811599	1	92870231	A	G	-0.0102	0.990099	0.96432	1.01626	0.8949	11	rs2811599	0.4468	1	92870231	A	G	0.1051	1.01	0.984	1.037	0.0102	0.0134	85934	401577	1	92870231	1	92870231	*	rs2811599	D	93335788	rs2811599	A	G	0.1012	0.0162	0.0029	1.7e-08	692405	93335788	92870231	1	92870231	1	92870231	*	D	-0.761194	5.58621
1_92871937_T_C	rs2481710	1	92871937	T	C	-0.0194	0.980392	0.96432	0.997009	0.6222	11	rs2481710	0.02082	1	92871937	T	C	0.3778	1.02	1.003	1.037	0.0194	0.0084	85934	401577	1	92871937	1	92871937	*	rs2481710	Y	93337494	rs2481710	T	C	0.3655	0.0066	0.0018	0.00019	692375	93337494	92871937	1	92871937	1	92871937	*	Y	-2.30952	3.66667
1_92877725_A_G	rs2811594	1	92877725	A	G	-0.0194	0.980392	0.96432	0.997009	0.6223	11	rs2811594	0.02077	1	92877725	A	G	0.3777	1.02	1.003	1.037	0.0194	0.0084	85934	401577	1	92877725	1	92877725	*	rs2811594	R	93343282	rs2811594	A	G	0.3656	0.007	0.0018	9e-05	691461	93343282	92877725	1	92877725	1	92877725	*	R	-2.30952	3.88889
1_92878334_T_C	rs2811593	1	92878334	T	C	-0.0209	0.979432	0.963391	0.996016	0.626	11	rs2811593	0.01302	1	92878334	T	C	0.374	1.021	1.004	1.038	0.0209	0.0084	85934	401577	1	92878334	1	92878334	*	rs2811593	Y	93343891	rs2811593	T	C	0.3639	0.0069	0.0018	0.00012	685249	93343891	92878334	1	92878334	1	92878334	*	Y	-2.4881	3.83333
1_92882866_C_T	rs2774947	1	92882866	C	T	-0.0096	0.99	0.964	1.018	0.905	10	rs2774947	0.4948	1	92882866	T	C	0.905	0.99	0.964	1.018	-0.0096	0.014	85934	401577	1	92882866	1	92882866	*	rs2774947	Y	93348423	rs2774947	T	C	0.90838	-0.0179	0.0029	3.8e-10	792981	93348423	92882866	1	92882866	1	92882866	*	Y	-0.685714	-6.17241
1_92883489_A_G	rs7536563	1	92883489	A	G	-0.0188	0.981354	0.965251	0.997009	0.612	11	rs7536563	0.02393	1	92883489	A	G	0.388	1.019	1.003	1.036	0.0188	0.0083	85934	401577	1	92883489	1	92883489	*	rs7536563	R	93349046	rs7536563	A	G	0.3734	0.0071	0.0018	6.2e-05	692208	93349046	92883489	1	92883489	1	92883489	*	R	-2.26506	3.94444
1_92885920_G_A	rs2481712	1	92885920	G	A	-0.0204	0.98	0.964	0.996	0.6251	10	rs2481712	0.0153	1	92885920	A	G	0.6251	0.98	0.964	0.996	-0.0204	0.0084	85934	401577	1	92885920	1	92885920	*	rs2481712	R	93351477	rs2481712	A	G	0.6358	-0.0066	0.0018	0.00019	692264	93351477	92885920	1	92885920	1	92885920	*	R	-2.42857	-3.66667
1_92886934_A_G	rs10874747	1	92886934	A	G	-0.0185	0.981354	0.966184	0.998004	0.6121	11	rs10874747	0.02703	1	92886934	A	G	0.3879	1.019	1.002	1.035	0.0185	0.0083	85934	401577	1	92886934	1	92886934	*	rs10874747	R	93352491	rs10874747	A	G	0.3733	0.0071	0.0018	5.9e-05	692288	93352491	92886934	1	92886934	1	92886934	*	R	-2.22892	3.94444
1_92886996_T_C	rs2774949	1	92886996	T	C	-0.0202	0.980392	0.96432	0.996016	0.625	11	rs2774949	0.01613	1	92886996	T	C	0.375	1.02	1.004	1.037	0.0202	0.0084	85934	401577	1	92886996	1	92886996	*	rs2774949	Y	93352553	rs2774949	T	C	0.3642	0.0067	0.0018	0.00015	692382	93352553	92886996	1	92886996	1	92886996	*	Y	-2.40476	3.72222
1_92887112_G_A	rs10782946	1	92887112	G	A	-0.0186	0.982	0.966	0.998	0.6124	10	rs10782946	0.0257	1	92887112	A	G	0.6124	0.982	0.966	0.998	-0.0186	0.0083	85934	401577	1	92887112	1	92887112	*	rs10782946	R	93352669	rs10782946	A	G	0.6263	-0.0069	0.0018	8.5e-05	692407	93352669	92887112	1	92887112	1	92887112	*	R	-2.24096	-3.83333
1_92889697_G_A	rs2774953	1	92889697	G	A	-0.0189	0.981	0.965	0.998	0.6223	10	rs2774953	0.02422	1	92889697	A	G	0.6223	0.981	0.965	0.998	-0.0189	0.0084	85934	401577	1	92889697	1	92889697	*	rs2774953	R	93355254	rs2774953	A	G	0.6344	-0.0068	0.0018	0.00013	691294	93355254	92889697	1	92889697	1	92889697	*	R	-2.25	-3.77778
1_92899169_A_G	rs2774956	1	92899169	A	G	-0.0202	0.980392	0.96432	0.996016	0.6257	11	rs2774956	0.01568	1	92899169	A	G	0.3743	1.02	1.004	1.037	0.0202	0.0084	85934	401577	1	92899169	1	92899169	*	rs2774956	R	93364726	rs2774956	A	G	0.3644	0.0082	0.0019	2.1e-05	529069	93364726	92899169	1	92899169	1	92899169	*	R	-2.40476	4.31579
1_92902752_G_T	rs2255723	1	92902752	G	T	-0.0209	0.979	0.963	0.996	0.6265	10	rs2255723	0.01286	1	92902752	T	G	0.6265	0.979	0.963	0.996	-0.0209	0.0084	85934	401577	1	92902752	1	92902752	*	rs2255723	K	93368309	rs2255723	T	G	0.6362	-0.007	0.0018	7.8e-05	692352	93368309	92902752	1	92902752	1	92902752	*	K	-2.4881	-3.88889
1_92902939_G_C	rs2893225	1	92902939	G	C	-0.0193	0.981	0.965	0.997	0.611	5	rs2893225	0.02055	1	92902939	C	G	0.611	0.981	0.965	0.997	-0.0193	0.0083	85934	401577	1	92902939	1	92902939	*	rs2893225	S	93368496	rs2893225	C	G	0.6263	-0.0072	0.0018	6.6e-05	673488	93368496	92902939	1	92902939	1	92902939	*	S	-2.3253	-4
1_92902943_G_T	rs2255717	1	92902943	G	T	-0.0194	0.981	0.965	0.997	0.6227	10	rs2255717	0.02061	1	92902943	T	G	0.6227	0.981	0.965	0.997	-0.0194	0.0084	85934	401577	1	92902943	1	92902943	*	rs2255717	K	93368500	rs2255717	T	G	0.6345	-0.0068	0.0018	0.00011	692494	93368500	92902943	1	92902943	1	92902943	*	K	-2.30952	-3.77778
1_92904217_A_G	rs949915	1	92904217	A	G	-0.0205	0.979432	0.963391	0.996016	0.6257	11	rs949915	0.01434	1	92904217	A	G	0.3743	1.021	1.004	1.038	0.0205	0.0084	85934	401577	1	92904217	1	92904217	*	rs949915	R	93369774	rs949915	A	G	0.3645	0.0069	0.0018	9.8e-05	692384	93369774	92904217	1	92904217	1	92904217	*	R	-2.44048	3.83333
1_92905243_A_G	rs9439948	1	92905243	A	G	-0.0205	0.979432	0.963391	0.996016	0.6254	11	rs9439948	0.01435	1	92905243	A	G	0.3746	1.021	1.004	1.038	0.0205	0.0084	85934	401577	1	92905243	1	92905243	*	rs9439948	R	93370800	rs9439948	A	G	0.3641	0.0068	0.0018	0.00011	691420	93370800	92905243	1	92905243	1	92905243	*	R	-2.44048	3.77778
1_92909834_C_G	rs12066638	1	92909834	C	G	0.0207	1.02041	1.00402	1.03734	0.3699	6	rs12066638	0.01334	1	92909834	C	G	0.6301	0.98	0.964	0.996	-0.0207	0.0084	85934	401577	1	92909834	1	92909834	*	rs12066638	S	93375391	rs12066638	C	G	0.6361	-0.0068	0.0018	0.00013	692407	93375391	92909834	1	92909834	1	92909834	*	S	2.46429	-3.77778
1_92912476_C_T	rs6604028	1	92912476	C	T	0.0196	1.02	1.003	1.037	0.3727	10	rs6604028	0.01898	1	92912476	T	C	0.3727	1.02	1.003	1.037	0.0196	0.0084	85934	401577	1	92912476	1	92912476	*	rs6604028	Y	93378033	rs6604028	T	C	0.3659	0.0067	0.0018	0.00014	692577	93378033	92912476	1	92912476	1	92912476	*	Y	2.33333	3.72222
1_92913536_G_A	rs11164835	1	92913536	G	A	0.019	1.019	1.003	1.036	0.3731	10	rs11164835	0.02247	1	92913536	A	G	0.3731	1.019	1.003	1.036	0.019	0.0083	85934	401577	1	92913536	1	92913536	*	rs11164835	R	93379093	rs11164835	A	G	0.3654	0.0069	0.0018	9.5e-05	692530	93379093	92913536	1	92913536	1	92913536	*	R	2.28916	3.83333
1_92915551_T_C	rs12059883	1	92915551	T	C	0.0196	1.01937	1.00301	1.03627	0.3728	11	rs12059883	0.01924	1	92915551	T	C	0.6272	0.981	0.965	0.997	-0.0196	0.0084	85934	401577	1	92915551	1	92915551	*	rs12059883	Y	93381108	rs12059883	T	C	0.6346	-0.0069	0.0018	9.5e-05	692579	93381108	92915551	1	92915551	1	92915551	*	Y	2.33333	-3.83333
1_92915716_T_C	rs12060952	1	92915716	T	C	0.0196	1.01937	1.00301	1.03627	0.3727	11	rs12060952	0.01896	1	92915716	T	C	0.6273	0.981	0.965	0.997	-0.0196	0.0084	85934	401577	1	92915716	1	92915716	*	rs12060952	Y	93381273	rs12060952	T	C	0.6346	-0.0069	0.0018	9.6e-05	692581	93381273	92915716	1	92915716	1	92915716	*	Y	2.33333	-3.83333
1_92915858_C_T	rs11164836	1	92915858	C	T	0.0195	1.02	1.003	1.037	0.3728	10	rs11164836	0.01953	1	92915858	T	C	0.3728	1.02	1.003	1.037	0.0195	0.0084	85934	401577	1	92915858	1	92915858	*	rs11164836	Y	93381415	rs11164836	T	C	0.3654	0.0068	0.0018	0.00013	692491	93381415	92915858	1	92915858	1	92915858	*	Y	2.32143	3.77778
1_92916722_T_C	rs4847384	1	92916722	T	C	-0.0193	0.981354	0.965251	0.997009	0.6111	11	rs4847384	0.02033	1	92916722	T	C	0.3889	1.019	1.003	1.036	0.0193	0.0083	85934	401577	1	92916722	1	92916722	*	rs4847384	Y	93382279	rs4847384	T	C	0.3735	0.007	0.0018	7.9e-05	692446	93382279	92916722	1	92916722	1	92916722	*	Y	-2.3253	3.88889
1_92918983_T_A	rs10874751	1	92918983	T	A	0.0196	1.02	1.003	1.037	0.3727	5	rs10874751	0.01893	1	92918983	A	T	0.3727	1.02	1.003	1.037	0.0196	0.0084	85934	401577	1	92918983	1	92918983	*	rs10874751	W	93384540	rs10874751	A	T	0.3654	0.0069	0.0018	9.5e-05	692580	93384540	92918983	1	92918983	1	92918983	*	W	2.33333	3.83333
1_92919579_T_C	rs9651257	1	92919579	T	C	0.0196	1.01937	1.00301	1.03627	0.3728	11	rs9651257	0.01867	1	92919579	T	C	0.6272	0.981	0.965	0.997	-0.0196	0.0084	85934	401577	1	92919579	1	92919579	*	rs9651257	Y	93385136	rs9651257	T	C	0.6344	-0.0069	0.0018	0.0001	692484	93385136	92919579	1	92919579	1	92919579	*	Y	2.33333	-3.83333
1_92921962_C_T	rs17380789	1	92921962	C	T	0.0206	1.021	1.004	1.038	0.3698	10	rs17380789	0.01357	1	92921962	T	C	0.3698	1.021	1.004	1.038	0.0206	0.0084	85934	401577	1	92921962	1	92921962	*	rs17380789	Y	93387519	rs17380789	T	C	0.364	0.0067	0.0018	0.00014	692337	93387519	92921962	1	92921962	1	92921962	*	Y	2.45238	3.72222
1_92925888_T_C	rs7417198	1	92925888	T	C	0.0196	1.01937	1.00301	1.03627	0.3728	11	rs7417198	0.01874	1	92925888	T	C	0.6272	0.981	0.965	0.997	-0.0196	0.0084	85934	401577	1	92925888	1	92925888	*	rs7417198	Y	93391445	rs7417198	T	C	0.6345	-0.0069	0.0018	9.8e-05	692585	93391445	92925888	1	92925888	1	92925888	*	Y	2.33333	-3.83333
1_92926752_G_A	rs12065253	1	92926752	G	A	0.0211	1.021	1.005	1.038	0.3701	10	rs12065253	0.01159	1	92926752	A	G	0.3701	1.021	1.005	1.038	0.0211	0.0084	85934	401577	1	92926752	1	92926752	*	rs12065253	D	93392309	rs12065253	A	G	0.3644	0.0073	0.0018	5.5e-05	691305	93392309	92926752	1	92926752	1	92926752	*	D	2.5119	4.05556
1_92928161_G_A	rs7515257	1	92928161	G	A	0.0197	1.02	1.003	1.037	0.3729	10	rs7515257	0.01857	1	92928161	A	G	0.3729	1.02	1.003	1.037	0.0197	0.0083	85934	401577	1	92928161	1	92928161	*	rs7515257	R	93393718	rs7515257	A	G	0.3655	0.0069	0.0018	9.8e-05	692559	93393718	92928161	1	92928161	1	92928161	*	R	2.37349	3.83333
1_92928568_C_G	rs6604029	1	92928568	C	G	0.0197	1.02041	1.00301	1.03734	0.3728	6	rs6604029	0.01858	1	92928568	C	G	0.6272	0.98	0.964	0.997	-0.0197	0.0084	85934	401577	1	92928568	1	92928568	*	rs6604029	S	93394125	rs6604029	C	G	0.6345	-0.0067	0.0018	0.00014	692585	93394125	92928568	1	92928568	1	92928568	*	S	2.34524	-3.72222
1_92931743_C_T	rs6698233	1	92931743	C	T	0.0206	1.021	1.004	1.038	0.3706	10	rs6698233	0.01353	1	92931743	T	C	0.3706	1.021	1.004	1.038	0.0206	0.0083	85934	401577	1	92931743	1	92931743	*	rs6698233	Y	93397300	rs6698233	T	C	0.3641	0.0068	0.0018	0.00013	692453	93397300	92931743	1	92931743	1	92931743	*	Y	2.48193	3.77778
1_92932779_A_G	rs6604030	1	92932779	A	G	0.0197	1.02041	1.00301	1.03734	0.3728	11	rs6604030	0.0183	1	92932779	A	G	0.6272	0.98	0.964	0.997	-0.0197	0.0084	85934	401577	1	92932779	1	92932779	*	rs6604030	R	93398336	rs6604030	A	G	0.6345	-0.0067	0.0018	0.00015	692587	93398336	92932779	1	92932779	1	92932779	*	R	2.34524	-3.72222
1_92934137_T_C	rs10493863	1	92934137	T	C	0.0195	1.01937	1.00301	1.03627	0.3729	11	rs10493863	0.0196	1	92934137	T	C	0.6271	0.981	0.965	0.997	-0.0195	0.0083	85934	401577	1	92934137	1	92934137	*	rs10493863	Y	93399694	rs10493863	T	C	0.6345	-0.007	0.0018	6.9e-05	691290	93399694	92934137	1	92934137	1	92934137	*	Y	2.3494	-3.88889
1_92935209_T_G	rs6604031	1	92935209	T	G	-0.0189	0.981354	0.965251	0.997009	0.6128	11	rs6604031	0.02291	1	92935209	T	G	0.3872	1.019	1.003	1.036	0.0189	0.0083	85934	401577	1	92935209	1	92935209	*	rs6604031	D	93400766	rs6604031	T	G	0.3734	0.0072	0.0018	4.4e-05	692589	93400766	92935209	1	92935209	1	92935209	*	D	-2.27711	4
1_92935600_G_C	rs7550347	1	92935600	G	C	0.0197	1.02	1.003	1.037	0.3728	5	rs7550347	0.01847	1	92935600	C	G	0.3728	1.02	1.003	1.037	0.0197	0.0084	85934	401577	1	92935600	1	92935600	*	rs7550347	S	93401157	rs7550347	C	G	0.3655	0.0069	0.0018	0.0001	692576	93401157	92935600	1	92935600	1	92935600	*	S	2.34524	3.83333
1_92935637_A_G	rs7542608	1	92935637	A	G	0.0197	1.02041	1.00301	1.03734	0.3728	11	rs7542608	0.01849	1	92935637	A	G	0.6272	0.98	0.964	0.997	-0.0197	0.0084	85934	401577	1	92935637	1	92935637	*	rs7542608	R	93401194	rs7542608	A	G	0.6345	-0.0072	0.0018	8.2e-05	638227	93401194	92935637	1	92935637	1	92935637	*	R	2.34524	-4
1_92936280_A_G	rs12745968	1	92936280	A	G	0.0194	1.01937	1.00301	1.03627	0.3739	11	rs12745968	0.01988	1	92936280	A	G	0.6261	0.981	0.965	0.997	-0.0194	0.0083	85934	401577	1	92936280	1	92936280	*	rs12745968	R	93401837	rs12745968	A	G	0.6345	-0.0067	0.0018	0.00016	692515	93401837	92936280	1	92936280	1	92936280	*	R	2.33735	-3.72222
1_92936994_C_T	rs17380908	1	92936994	C	T	0.0196	1.02	1.003	1.037	0.3728	10	rs17380908	0.01863	1	92936994	T	C	0.3728	1.02	1.003	1.037	0.0196	0.0084	85934	401577	1	92936994	1	92936994	*	rs17380908	Y	93402551	rs17380908	T	C	0.3655	0.0067	0.0018	0.00016	691001	93402551	92936994	1	92936994	1	92936994	*	Y	2.33333	3.72222
1_92946224_T_C	rs12074608	1	92946224	T	C	0.021	1.02145	1.00503	1.03842	0.3698	11	rs12074608	0.0121	1	92946224	T	C	0.6302	0.979	0.963	0.995	-0.021	0.0084	85934	401577	1	92946224	1	92946224	*	rs12074608	Y	93411781	rs12074608	T	C	0.636	-0.0069	0.0018	9.5e-05	692473	93411781	92946224	1	92946224	1	92946224	*	Y	2.5	-3.83333
1_92950585_A_C	rs11164843	1	92950585	A	C	0.0212	1.02145	1.00503	1.03842	0.3697	11	rs11164843	0.01149	1	92950585	A	C	0.6303	0.979	0.963	0.995	-0.0212	0.0084	85934	401577	1	92950585	1	92950585	*	rs11164843	H	93416142	rs11164843	A	C	0.6355	-0.0068	0.0018	0.00013	691454	93416142	92950585	1	92950585	1	92950585	*	H	2.52381	-3.77778
1_92951093_C_A	rs11164844	1	92951093	C	A	0.02	1.02	1.004	1.037	0.3724	10	rs11164844	0.01682	1	92951093	A	C	0.3724	1.02	1.004	1.037	0.02	0.0084	85934	401577	1	92951093	1	92951093	*	rs11164844	M	93416650	rs11164844	A	C	0.3654	0.0071	0.0018	6.9e-05	687145	93416650	92951093	1	92951093	1	92951093	*	M	2.38095	3.94444
1_92951128_A_G	rs11164845	1	92951128	A	G	0.0207	1.02041	1.00402	1.03734	0.3701	11	rs11164845	0.01329	1	92951128	A	G	0.6299	0.98	0.964	0.996	-0.0207	0.0084	85934	401577	1	92951128	1	92951128	*	rs11164845	R	93416685	rs11164845	A	G	0.6356	-0.007	0.0018	8.6e-05	686939	93416685	92951128	1	92951128	1	92951128	*	R	2.46429	-3.88889
1_92955350_G_A	rs4847386	1	92955350	G	A	-0.016	0.984	0.969	1	0.4549	10	rs4847386	0.05009	1	92955350	A	G	0.4549	0.984	0.969	1	-0.016	0.0081	85934	401577	1	92955350	1	92955350	*	rs4847386	R	93420907	rs4847386	A	G	0.4649	-0.0079	0.0018	7.2e-06	636274	93420907	92955350	1	92955350	1	92955350	*	R	-1.97531	-4.38889
1_92956373_A_G	rs10874752	1	92956373	A	G	-0.0154	0.984252	0.968992	1.001	0.4552	11	rs10874752	0.05824	1	92956373	A	G	0.5448	1.016	0.999	1.032	0.0154	0.0082	85934	401577	1	92956373	1	92956373	*	rs10874752	R	93421930	rs10874752	A	G	0.5355	0.0069	0.0017	5.7e-05	684754	93421930	92956373	1	92956373	1	92956373	*	R	-1.87805	4.05882
1_92963530_C_A	rs10874753	1	92963530	C	A	0.0194	1.02	1.003	1.037	0.3739	10	rs10874753	0.02056	1	92963530	A	C	0.3739	1.02	1.003	1.037	0.0194	0.0084	85934	401577	1	92963530	1	92963530	*	rs10874753	M	93429087	rs10874753	A	C	0.3674	0.0089	0.0019	2.6e-06	545351	93429087	92963530	1	92963530	1	92963530	*	M	2.30952	4.68421
1_92974264_T_C	rs6671268	1	92974264	T	C	-0.0142	0.986193	0.969932	1.002	0.4583	11	rs6671268	0.08161	1	92974264	T	C	0.5417	1.014	0.998	1.031	0.0142	0.0082	85934	401577	1	92974264	1	92974264	*	rs6671268	Y	93439821	rs6671268	T	C	0.5334	0.007	0.0017	5.3e-05	682043	93439821	92974264	1	92974264	1	92974264	*	Y	-1.73171	4.11765
1_92974917_T_C	rs4847389	1	92974917	T	C	-0.014	0.986193	0.969932	1.002	0.4578	11	rs4847389	0.08656	1	92974917	T	C	0.5422	1.014	0.998	1.031	0.014	0.0082	85934	401577	1	92974917	1	92974917	*	rs4847389	Y	93440474	rs4847389	T	C	0.5334	0.007	0.0017	5.9e-05	676262	93440474	92974917	1	92974917	1	92974917	*	Y	-1.70732	4.11765
1_92979940_G_A	rs521428	1	92979940	G	A	-0.0145	0.986	0.97	1.002	0.457	10	rs521428	0.07519	1	92979940	A	G	0.457	0.986	0.97	1.002	-0.0145	0.0082	85934	401577	1	92979940	1	92979940	*	rs521428	R	93445497	rs521428	A	G	0.4685	-0.0069	0.0017	7.1e-05	681513	93445497	92979940	1	92979940	1	92979940	*	R	-1.76829	-4.05882
1_92989445_G_A	rs606344	1	92989445	G	A	-0.0157	0.984	0.969	1	0.4593	10	rs606344	0.054	1	92989445	A	G	0.4593	0.984	0.969	1	-0.0157	0.0082	85934	401577	1	92989445	1	92989445	*	rs606344	R	93455002	rs606344	A	G	0.4673	-0.0069	0.0017	6.9e-05	680949	93455002	92989445	1	92989445	1	92989445	*	R	-1.91463	-4.05882
1_92993058_A_T	rs641462	1	92993058	A	T	-0.0144	0.985222	0.969932	1.002	0.4568	6	rs641462	0.07785	1	92993058	A	T	0.5432	1.015	0.998	1.031	0.0144	0.0082	85934	401577	1	92993058	1	92993058	*	rs641462	W	93458615	rs641462	A	T	0.5336	0.0069	0.0017	6.2e-05	680762	93458615	92993058	1	92993058	1	92993058	*	W	-1.7561	4.05882
1_92994531_G_A	rs753391	1	92994531	G	A	-0.0147	0.985	0.97	1.001	0.459	10	rs753391	0.07266	1	92994531	A	G	0.459	0.985	0.97	1.001	-0.0147	0.0082	85934	401577	1	92994531	1	92994531	*	rs753391	R	93460088	rs753391	A	G	0.4672	-0.007	0.0017	6.3e-05	674018	93460088	92994531	1	92994531	1	92994531	*	R	-1.79268	-4.11765
1_92995938_C_G	rs12081675	1	92995938	C	G	0.0205	1.02041	1.00402	1.03734	0.372	6	rs12081675	0.01475	1	92995938	C	G	0.628	0.98	0.964	0.996	-0.0205	0.0084	85934	401577	1	92995938	1	92995938	*	rs12081675	S	93461495	rs12081675	C	G	0.6328	-0.0079	0.0018	1.4e-05	675454	93461495	92995938	1	92995938	1	92995938	*	S	2.44048	-4.38889
1_92997537_T_C	rs567613	1	92997537	T	C	-0.0185	0.981354	0.966184	0.997009	0.5007	11	rs567613	0.02306	1	92997537	T	C	0.4993	1.019	1.003	1.035	0.0185	0.0081	85934	401577	1	92997537	1	92997537	*	rs567613	Y	93463094	rs567613	T	C	0.4889	0.007	0.0017	5.8e-05	674845	93463094	92997537	1	92997537	1	92997537	*	Y	-2.28395	4.11765
1_92998392_C_T	rs11583491	1	92998392	C	T	0.0192	1.019	1.003	1.036	0.3715	10	rs11583491	0.0226	1	92998392	T	C	0.3715	1.019	1.003	1.036	0.0192	0.0084	85934	401577	1	92998392	1	92998392	*	rs11583491	Y	93463949	rs11583491	T	C	0.3686	0.0076	0.0018	3.2e-05	674491	93463949	92998392	1	92998392	1	92998392	*	Y	2.28571	4.22222
1_92999166_T_C	rs1678784	1	92999166	T	C	-0.0183	0.982318	0.966184	0.998004	0.5011	11	rs1678784	0.02459	1	92999166	T	C	0.4989	1.018	1.002	1.035	0.0183	0.0081	85934	401577	1	92999166	1	92999166	*	rs1678784	Y	93464723	rs1678784	T	C	0.4889	0.0069	0.0017	2.8e-05	775534	93464723	92999166	1	92999166	1	92999166	*	Y	-2.25926	4.05882
1_93000226_T_C	rs579800	1	93000226	T	C	-0.0165	0.983284	0.968054	0.999001	0.4987	11	rs579800	0.0428	1	93000226	T	C	0.5013	1.017	1.001	1.033	0.0165	0.0081	85934	401577	1	93000226	1	93000226	*	rs579800	Y	93465783	rs579800	T	C	0.4868	0.0071	0.0018	5.4e-05	672823	93465783	93000226	1	93000226	1	93000226	*	Y	-2.03704	3.94444
1_93000505_G_C	rs6666223	1	93000505	G	C	0.0187	1.019	1.002	1.036	0.3718	5	rs6666223	0.02696	1	93000505	C	G	0.3718	1.019	1.002	1.036	0.0187	0.0084	85934	401577	1	93000505	1	93000505	*	rs6666223	S	93466062	rs6666223	C	G	0.3673	0.0078	0.0018	1.6e-05	672552	93466062	93000505	1	93000505	1	93000505	*	S	2.22619	4.33333
1_93001403_T_C	rs11164855	1	93001403	T	C	0.0156	1.01523	1	1.03199	0.4901	11	rs11164855	0.05433	1	93001403	T	C	0.5099	0.985	0.969	1	-0.0156	0.0081	85934	401577	1	93001403	1	93001403	*	rs11164855	Y	93466960	rs11164855	T	C	0.5165	-0.0067	0.0017	0.00013	670765	93466960	93001403	1	93001403	1	93001403	*	Y	1.92593	-3.94118
1_93015801_A_G	rs17131683	1	93015801	A	G	0.014	1.0142	0.987167	1.04167	0.0977	11	rs17131683	0.3047	1	93015801	A	G	0.9023	0.986	0.96	1.013	-0.014	0.0137	85934	401577	1	93015801	1	93015801	*	rs17131683	R	93481358	rs17131683	A	G	0.8994	-0.0114	0.003	0.00012	686133	93481358	93015801	1	93015801	1	93015801	*	R	1.0219	-3.8
1_93046378_A_T	rs2815416	1	93046378	A	T	0.0236	1.02354	1.00402	1.04493	0.1976	6	rs2815416	0.02083	1	93046378	A	T	0.8024	0.977	0.957	0.996	-0.0236	0.0102	85934	401577	1	93046378	1	93046378	*	rs2815416	W	93511935	rs2815416	A	T	0.7988	-0.0098	0.0022	8e-06	679556	93511935	93046378	1	93046378	1	93046378	*	W	2.31373	-4.45455
1_94969901_G_C	rs884821	1	94969901	G	C	0.0016	1.002	0.963	1.042	0.0432	5	rs884821	0.9349	1	94969901	C	G	0.0432	1.002	0.963	1.042	0.0016	0.02	85934	401577	1	94969901	1	94969901	*	rs884821	S	95435457	rs884821	C	G	0.03982	0.0154	0.0042	0.00025	691383	95435457	94969901	1	94969901	1	94969901	*	S	0.08	3.66667
1_94986940_G_A	rs2391390	1	94986940	G	A	-0.0007	0.999	0.961	1.039	0.044	10	rs2391390	0.9732	1	94986940	A	G	0.044	0.999	0.961	1.039	-0.0007	0.0198	85934	401577	1	94986940	1	94986940	*	rs2391390	R	95452496	rs2391390	A	G	0.04052	0.0148	0.0042	0.00043	691170	95452496	94986940	1	94986940	1	94986940	*	R	-0.0353535	3.52381
1_94996508_C_A	rs17112857	1	94996508	C	A	0.0029	1.003	0.965	1.043	0.0444	10	rs17112857	0.8824	1	94996508	A	C	0.0444	1.003	0.965	1.043	0.0029	0.0198	85934	401577	1	94996508	1	94996508	*	rs17112857	M	95462064	rs17112857	A	C	0.04478	0.0154	0.0042	0.00025	689317	95462064	94996508	1	94996508	1	94996508	*	M	0.146465	3.66667
1_95133037_A_C	rs10874905	1	95133037	A	C	0.0001	1	0.970874	1.02987	0.0822	11	rs10874905	0.9943	1	95133037	A	C	0.9178	1	0.971	1.03	-0.0001	0.0149	85934	401577	1	95133037	1	95133037	*	rs10874905	M	95598593	rs10874905	A	C	0.92335	-0.0135	0.0032	2.5e-05	689717	95598593	95133037	1	95133037	1	95133037	*	M	0.00671141	-4.21875
1_95191063_G_T	rs6686139	1	95191063	G	T	-0.0007	0.999	0.978	1.021	0.1641	10	rs6686139	0.9507	1	95191063	T	G	0.1641	0.999	0.978	1.021	-0.0007	0.011	85934	401577	1	95191063	1	95191063	*	rs6686139	K	95656619	rs6686139	T	G	0.161	0.0089	0.0023	0.0001	691666	95656619	95191063	1	95191063	1	95191063	*	K	-0.0636364	3.86957
1_95305287_T_C	rs2209397	1	95305287	T	C	0.0025	1.002	0.976562	1.02881	0.1023	11	rs2209397	0.8535	1	95305287	T	C	0.8977	0.998	0.972	1.024	-0.0025	0.0134	85934	401577	1	95305287	1	95305287	*	rs2209397	Y	95770843	rs2209397	T	C	0.895	0.0128	0.0029	8.9e-06	676189	95770843	95305287	1	95305287	1	95305287	*	Y	0.186567	4.41379
1_95311232_C_T	rs2236390	1	95311232	C	T	-0.0017	0.998	0.975	1.022	0.1365	10	rs2236390	0.887	1	95311232	T	C	0.1365	0.998	0.975	1.022	-0.0017	0.0118	85934	401577	1	95311232	1	95311232	*	rs2236390	Y	95776788	rs2236390	T	C	0.1415	-0.0106	0.0025	3e-05	687054	95776788	95311232	1	95311232	1	95311232	*	Y	-0.144068	-4.24
1_95313526_G_A	rs17113351	1	95313526	G	A	-0.0014	0.999	0.976	1.022	0.1364	10	rs17113351	0.9056	1	95313526	A	G	0.1364	0.999	0.976	1.022	-0.0014	0.0118	85934	401577	1	95313526	1	95313526	*	rs17113351	R	95779082	rs17113351	A	G	0.1404	-0.0109	0.0025	2.1e-05	687156	95779082	95313526	1	95313526	1	95313526	*	R	-0.118644	-4.36
1_95315866_G_A	rs17113357	1	95315866	G	A	-0.0024	0.998	0.975	1.021	0.1371	10	rs17113357	0.8404	1	95315866	A	G	0.1371	0.998	0.975	1.021	-0.0024	0.0118	85934	401577	1	95315866	1	95315866	*	rs17113357	R	95781422	rs17113357	A	G	0.1408	-0.0106	0.0025	2.9e-05	687535	95781422	95315866	1	95315866	1	95315866	*	R	-0.20339	-4.24
1_95316903_T_C	rs17113360	1	95316903	T	C	0.0066	1.00705	0.981354	1.03306	0.1057	11	rs17113360	0.616	1	95316903	T	C	0.8943	0.993	0.968	1.019	-0.0066	0.0132	85934	401577	1	95316903	1	95316903	*	rs17113360	Y	95782459	rs17113360	T	C	0.8914	0.0127	0.0028	6.2e-06	681093	95782459	95316903	1	95316903	1	95316903	*	Y	0.5	4.53571
1_95320673_C_T	rs17113368	1	95320673	C	T	0.0028	1.003	0.977	1.029	0.1032	10	rs17113368	0.8333	1	95320673	T	C	0.1032	1.003	0.977	1.029	0.0028	0.0133	85934	401577	1	95320673	1	95320673	*	rs17113368	Y	95786229	rs17113368	T	C	0.1057	-0.0134	0.0029	4.2e-06	687444	95786229	95320673	1	95320673	1	95320673	*	Y	0.210526	-4.62069
1_95323808_C_T	rs17113374	1	95323808	C	T	0.0031	1.003	0.978	1.029	0.1108	10	rs17113374	0.8081	1	95323808	T	C	0.1108	1.003	0.978	1.029	0.0031	0.013	85934	401577	1	95323808	1	95323808	*	rs17113374	Y	95789364	rs17113374	T	C	0.1111	-0.0135	0.0028	1.7e-06	686028	95789364	95323808	1	95323808	1	95323808	*	Y	0.238462	-4.82143
1_95353040_T_G	rs11590181	1	95353040	T	G	0.0113	1.01112	0.987167	1.03627	0.1184	11	rs11590181	0.3663	1	95353040	T	G	0.8816	0.989	0.965	1.013	-0.0113	0.0125	85934	401577	1	95353040	1	95353040	*	rs11590181	K	95818596	rs11590181	T	G	0.8802	0.0102	0.0027	0.00013	690269	95818596	95353040	1	95353040	1	95353040	*	K	0.904	3.77778
1_95395646_A_C	rs11586346	1	95395646	A	C	-0.0028	0.997009	0.968054	1.02775	0.0775	11	rs11586346	0.8535	1	95395646	A	C	0.9225	1.003	0.973	1.033	0.0028	0.0152	85934	401577	1	95395646	1	95395646	*	rs11586346	M	95861202	rs11586346	A	C	0.92136	0.0154	0.0033	3.3e-06	692059	95861202	95395646	1	95395646	1	95395646	*	M	-0.184211	4.66667
1_95396166_C_G	rs17113478	1	95396166	C	G	-0.003	0.997009	0.968054	1.02669	0.0775	6	rs17113478	0.8458	1	95396166	C	G	0.9225	1.003	0.974	1.033	0.003	0.0152	85934	401577	1	95396166	1	95396166	*	rs17113478	S	95861722	rs17113478	C	G	0.92218	0.0154	0.0033	3.3e-06	691954	95861722	95396166	1	95396166	1	95396166	*	S	-0.197368	4.66667
1_95502201_G_A	rs1577863	1	95502201	G	A	0.0101	1.01	0.991	1.03	0.209	10	rs1577863	0.3097	1	95502201	A	G	0.209	1.01	0.991	1.03	0.0101	0.01	85934	401577	1	95502201	1	95502201	*	rs1577863	R	95967757	rs1577863	A	G	0.2138	-0.0079	0.0021	0.00019	689677	95967757	95502201	1	95502201	1	95502201	*	R	1.01	-3.7619
1_95516270_G_A	rs12134748	1	95516270	G	A	0.0059	1.006	0.99	1.022	0.4974	10	rs12134748	0.4745	1	95516270	A	G	0.4974	1.006	0.99	1.022	0.0059	0.0082	85934	401577	1	95516270	1	95516270	*	rs12134748	R	95981826	rs12134748	A	G	0.5043	0.0063	0.0017	0.00031	677656	95981826	95516270	1	95516270	1	95516270	*	R	0.719512	3.70588
1_95518097_G_C	rs698971	1	95518097	G	C	0.0059	1.006	0.983	1.03	0.8583	5	rs698971	0.6184	1	95518097	C	G	0.8583	1.006	0.983	1.03	0.0059	0.0119	85934	401577	1	95518097	1	95518097	*	rs698971	S	95983653	rs698971	C	G	0.8671	0.0126	0.0026	1.1e-06	690693	95983653	95518097	1	95518097	1	95518097	*	S	0.495798	4.84615
1_95519510_G_A	rs881713	1	95519510	G	A	0.0209	1.021	0.991	1.053	0.0743	10	rs881713	0.1767	1	95519510	A	G	0.0743	1.021	0.991	1.053	0.0209	0.0155	85934	401577	1	95519510	1	95519510	*	rs881713	R	95985066	rs881713	A	G	0.07864	-0.0124	0.0033	0.00019	692268	95985066	95519510	1	95519510	1	95519510	*	R	1.34839	-3.75758
1_95520783_G_T	rs11165434	1	95520783	G	T	0.0226	1.023	0.992	1.054	0.0756	10	rs11165434	0.1423	1	95520783	T	G	0.0756	1.023	0.992	1.054	0.0226	0.0154	85934	401577	1	95520783	1	95520783	*	rs11165434	K	95986339	rs11165434	T	G	0.07606	-0.0125	0.0033	0.00018	692576	95986339	95520783	1	95520783	1	95520783	*	K	1.46753	-3.78788
1_95523679_A_T	rs9324353	1	95523679	A	T	0.0037	1.00402	0.987167	1.02041	0.5734	6	rs9324353	0.6528	1	95523679	A	T	0.4266	0.996	0.98	1.013	-0.0037	0.0083	85934	401577	1	95523679	1	95523679	*	rs9324353	W	95989235	rs9324353	A	T	0.4217	-0.0069	0.0017	7.5e-05	688609	95989235	95523679	1	95523679	1	95523679	*	W	0.445783	-4.05882
1_95524422_T_C	rs12566519	1	95524422	T	C	0.0004	1	0.984252	1.01626	0.5481	11	rs12566519	0.9609	1	95524422	T	C	0.4519	1	0.984	1.016	-0.0004	0.0082	85934	401577	1	95524422	1	95524422	*	rs12566519	Y	95989978	rs12566519	T	C	0.4493	-0.006	0.0017	0.0005	687980	95989978	95524422	1	95524422	1	95524422	*	Y	0.0487805	-3.52941
1_95525645_A_G	rs9633426	1	95525645	A	G	0.0004	1	0.984252	1.01626	0.5502	11	rs9633426	0.9585	1	95525645	A	G	0.4498	1	0.984	1.016	-0.0004	0.0082	85934	401577	1	95525645	1	95525645	*	rs9633426	R	95991201	rs9633426	A	G	0.4484	-0.0063	0.0017	0.00029	681847	95991201	95525645	1	95525645	1	95525645	*	R	0.0487805	-3.70588
1_95526907_G_A	rs12135050	1	95526907	G	A	0.0193	1.019	0.991	1.049	0.0862	10	rs12135050	0.1845	1	95526907	A	G	0.0862	1.019	0.991	1.049	0.0193	0.0146	85934	401577	1	95526907	1	95526907	*	rs12135050	R	95992463	rs12135050	A	G	0.08507	-0.0133	0.0032	3.4e-05	691273	95992463	95526907	1	95526907	1	95526907	*	R	1.32192	-4.15625
1_95529122_T_C	rs870985	1	95529122	T	C	0.0024	1.002	0.986193	1.01833	0.5856	11	rs870985	0.7742	1	95529122	T	C	0.4144	0.998	0.982	1.014	-0.0024	0.0083	85934	401577	1	95529122	1	95529122	*	rs870985	Y	95994678	rs870985	T	C	0.4115	-0.0062	0.0017	0.00038	688659	95994678	95529122	1	95529122	1	95529122	*	Y	0.289157	-3.64706
1_95531512_T_C	rs12136757	1	95531512	T	C	0.0168	1.01729	0.988142	1.04603	0.0858	11	rs12136757	0.2508	1	95531512	T	C	0.9142	0.983	0.956	1.012	-0.0168	0.0146	85934	401577	1	95531512	1	95531512	*	rs12136757	Y	95997068	rs12136757	T	C	0.91464	0.0134	0.0032	2.8e-05	691288	95997068	95531512	1	95531512	1	95531512	*	Y	1.15068	4.1875
1_95533327_G_C	rs12141480	1	95533327	G	C	0.0202	1.02	0.99	1.052	0.0739	5	rs12141480	0.1947	1	95533327	C	G	0.0739	1.02	0.99	1.052	0.0202	0.0156	85934	401577	1	95533327	1	95533327	*	rs12141480	S	95998883	rs12141480	C	G	0.07478	-0.0123	0.0033	0.00022	691818	95998883	95533327	1	95533327	1	95533327	*	S	1.29487	-3.72727
1_95533726_G_A	rs1509177	1	95533726	G	A	0.0028	1.003	0.987	1.019	0.5347	10	rs1509177	0.7369	1	95533726	A	G	0.5347	1.003	0.987	1.019	0.0028	0.0082	85934	401577	1	95533726	1	95533726	*	rs1509177	R	95999282	rs1509177	A	G	0.5409	0.0069	0.0017	6.8e-05	688320	95999282	95533726	1	95533726	1	95533726	*	R	0.341463	4.05882
1_95535969_T_C	rs1509178	1	95535969	T	C	0.0152	1.01523	0.986193	1.04493	0.0859	11	rs1509178	0.2961	1	95535969	T	C	0.9141	0.985	0.957	1.014	-0.0152	0.0146	85934	401577	1	95535969	1	95535969	*	rs1509178	Y	96001525	rs1509178	T	C	0.91499	0.0135	0.0032	2.7e-05	691170	96001525	95535969	1	95535969	1	95535969	*	Y	1.0411	4.21875
1_95543388_A_G	rs678378	1	95543388	A	G	-0.0201	0.980392	0.95057	1.0101	0.918	11	rs678378	0.194	1	95543388	A	G	0.082	1.02	0.99	1.052	0.0201	0.0155	85934	401577	1	95543388	1	95543388	*	rs678378	R	96008944	rs678378	A	G	0.07507	-0.0127	0.0034	0.00017	674069	96008944	95543388	1	95543388	1	95543388	*	R	-1.29677	-3.73529
1_95547314_G_A	rs1983190	1	95547314	G	A	0.003	1.003	0.987	1.019	0.5875	10	rs1983190	0.7149	1	95547314	A	G	0.5875	1.003	0.987	1.019	0.003	0.0083	85934	401577	1	95547314	1	95547314	*	rs1983190	R	96012870	rs1983190	A	G	0.5914	0.007	0.0017	6.6e-05	691123	96012870	95547314	1	95547314	1	95547314	*	R	0.361446	4.11765
1_95552975_C_T	rs17328231	1	95552975	C	T	0.0076	1.008	0.991	1.024	0.602	10	rs17328231	0.366	1	95552975	T	C	0.602	1.008	0.991	1.024	0.0076	0.0084	85934	401577	1	95552975	1	95552975	*	rs17328231	H	96018531	rs17328231	T	C	0.6108	0.0078	0.0018	1.2e-05	684266	96018531	95552975	1	95552975	1	95552975	*	H	0.904762	4.33333
1_95553329_A_C	rs12093657	1	95553329	A	C	0.0053	1.00503	0.984252	1.02669	0.819	11	rs12093657	0.6247	1	95553329	A	C	0.181	0.995	0.974	1.016	-0.0053	0.0108	85934	401577	1	95553329	1	95553329	*	rs12093657	M	96018885	rs12093657	A	C	0.1762	-0.0103	0.0024	1.6e-05	682073	96018885	95553329	1	95553329	1	95553329	*	M	0.490741	-4.29167
1_95553883_C_T	rs1355136	1	95553883	C	T	0.0129	1.013	0.982	1.045	0.0724	10	rs1355136	0.4125	1	95553883	T	C	0.0724	1.013	0.982	1.045	0.0129	0.0158	85934	401577	1	95553883	1	95553883	*	rs1355136	Y	96019439	rs1355136	T	C	0.07501	-0.0126	0.0034	0.00021	673266	96019439	95553883	1	95553883	1	95553883	*	Y	0.816456	-3.70588
1_95554032_C_A	rs528629	1	95554032	C	A	-0.0041	0.996	0.975	1.017	0.1692	10	rs528629	0.7069	1	95554032	A	C	0.1692	0.996	0.975	1.017	-0.0041	0.0109	85934	401577	1	95554032	1	95554032	*	rs528629	M	96019588	rs528629	A	C	0.1681	-0.0113	0.0023	1.3e-06	689926	96019588	95554032	1	95554032	1	95554032	*	M	-0.376147	-4.91304
1_95557856_C_T	rs519693	1	95557856	C	T	-0.0132	0.987	0.957	1.018	0.919	10	rs519693	0.3993	1	95557856	T	C	0.919	0.987	0.957	1.018	-0.0132	0.0156	85934	401577	1	95557856	1	95557856	*	rs519693	Y	96023412	rs519693	T	C	0.92464	0.0121	0.0034	0.00032	691023	96023412	95557856	1	95557856	1	95557856	*	Y	-0.846154	3.55882
1_95559157_A_G	rs1828221	1	95559157	A	G	0.005	1.00503	0.984252	1.02669	0.8224	11	rs1828221	0.6481	1	95559157	A	G	0.1776	0.995	0.974	1.016	-0.005	0.0109	85934	401577	1	95559157	1	95559157	*	rs1828221	R	96024713	rs1828221	A	G	0.1686	-0.0111	0.0023	1.8e-06	691108	96024713	95559157	1	95559157	1	95559157	*	R	0.458716	-4.82609
1_95560034_T_A	rs12145270	1	95560034	T	A	0.0146	1.015	0.984	1.046	0.0734	5	rs12145270	0.3507	1	95560034	A	T	0.0734	1.015	0.984	1.046	0.0146	0.0157	85934	401577	1	95560034	1	95560034	*	rs12145270	W	96025590	rs12145270	A	T	0.07513	-0.0122	0.0034	0.00031	691312	96025590	95560034	1	95560034	1	95560034	*	W	0.929936	-3.58824
1_95560169_C_G	rs12125877	1	95560169	C	G	0.0132	1.01317	0.982318	1.04493	0.0724	6	rs12125877	0.4034	1	95560169	C	G	0.9276	0.987	0.957	1.018	-0.0132	0.0158	85934	401577	1	95560169	1	95560169	*	rs12125877	S	96025725	rs12125877	C	G	0.92493	0.0123	0.0034	0.00029	691202	96025725	95560169	1	95560169	1	95560169	*	S	0.835443	3.61765
1_95560253_C_G	rs12125905	1	95560253	C	G	0.0145	1.0142	0.984252	1.04603	0.0734	6	rs12125905	0.3546	1	95560253	C	G	0.9266	0.986	0.956	1.016	-0.0145	0.0157	85934	401577	1	95560253	1	95560253	*	rs12125905	S	96025809	rs12125905	C	G	0.92475	0.0123	0.0034	0.00028	691380	96025809	95560253	1	95560253	1	95560253	*	S	0.923567	3.61765
1_95562754_A_G	rs1355138	1	95562754	A	G	0.0051	1.00503	0.984252	1.02669	0.8221	11	rs1355138	0.6388	1	95562754	A	G	0.1779	0.995	0.974	1.016	-0.0051	0.0109	85934	401577	1	95562754	1	95562754	*	rs1355138	R	96028310	rs1355138	A	G	0.1687	-0.0095	0.0022	1.4e-05	795260	96028310	95562754	1	95562754	1	95562754	*	R	0.46789	-4.31818
1_95567709_A_G	rs1876750	1	95567709	A	G	0.0044	1.00402	0.983284	1.02564	0.8231	11	rs1876750	0.6863	1	95567709	A	G	0.1769	0.996	0.975	1.017	-0.0044	0.0109	85934	401577	1	95567709	1	95567709	*	rs1876750	R	96033265	rs1876750	A	G	0.1688	-0.0123	0.0024	5.3e-07	685973	96033265	95567709	1	95567709	1	95567709	*	R	0.40367	-5.125
1_95567984_T_A	rs1876751	1	95567984	T	A	0.004	1.004	0.983	1.026	0.8224	5	rs1876751	0.7124	1	95567984	A	T	0.8224	1.004	0.983	1.026	0.004	0.0109	85934	401577	1	95567984	1	95567984	*	rs1876751	W	96033540	rs1876751	A	T	0.8307	0.0111	0.0024	2.6e-06	691987	96033540	95567984	1	95567984	1	95567984	*	W	0.366972	4.625
1_95568410_T_C	rs6593668	1	95568410	T	C	0.0045	1.00402	0.983284	1.02669	0.823	11	rs6593668	0.6826	1	95568410	T	C	0.177	0.996	0.974	1.017	-0.0045	0.0109	85934	401577	1	95568410	1	95568410	*	rs6593668	Y	96033966	rs6593668	T	C	0.169	-0.0122	0.0025	6.7e-07	685876	96033966	95568410	1	95568410	1	95568410	*	Y	0.412844	-4.88
1_95568926_C_T	rs6593669	1	95568926	C	T	0.0041	1.004	0.983	1.026	0.8222	10	rs6593669	0.7049	1	95568926	T	C	0.8222	1.004	0.983	1.026	0.0041	0.0109	85934	401577	1	95568926	1	95568926	*	rs6593669	Y	96034482	rs6593669	T	C	0.8302	0.0111	0.0023	1.8e-06	754269	96034482	95568926	1	95568926	1	95568926	*	Y	0.376147	4.82609
1_95574343_A_T	rs6674295	1	95574343	A	T	0.0061	1.00604	0.984252	1.02775	0.8218	6	rs6674295	0.5852	1	95574343	A	T	0.1782	0.994	0.973	1.016	-0.0061	0.0111	85934	401577	1	95574343	1	95574343	*	rs6674295	W	96039899	rs6674295	A	T	0.162	-0.0099	0.0024	5e-05	670576	96039899	95574343	1	95574343	1	95574343	*	W	0.54955	-4.125
1_95678623_G_A	rs600353	1	95678623	G	A	-0.0218	0.978	0.952	1.005	0.8925	10	rs600353	0.115	1	95678623	A	G	0.8925	0.978	0.952	1.005	-0.0218	0.0138	85934	401577	1	95678623	1	95678623	*	rs600353	R	96144179	rs600353	A	G	0.91534	0.012	0.0031	8.9e-05	692528	96144179	95678623	1	95678623	1	95678623	*	R	-1.57971	3.87097
1_95685983_C_T	rs11803770	1	95685983	C	T	0.0102	1.01	0.989	1.032	0.174	10	rs11803770	0.3444	1	95685983	T	C	0.174	1.01	0.989	1.032	0.0102	0.0108	85934	401577	1	95685983	1	95685983	*	rs11803770	Y	96151539	rs11803770	T	C	0.1773	-0.0099	0.0023	1.7e-05	684060	96151539	95685983	1	95685983	1	95685983	*	Y	0.944444	-4.30435
1_95687468_A_T	rs7552209	1	95687468	A	T	0.0092	1.00908	0.98912	1.02987	0.1857	6	rs7552209	0.3817	1	95687468	A	T	0.8143	0.991	0.971	1.011	-0.0092	0.0105	85934	401577	1	95687468	1	95687468	*	rs7552209	W	96153024	rs7552209	A	T	0.8107	0.0092	0.0022	3.5e-05	685133	96153024	95687468	1	95687468	1	95687468	*	W	0.87619	4.18182
1_95688907_G_A	rs11576188	1	95688907	G	A	-0.0071	0.993	0.977	1.009	0.374	10	rs11576188	0.4029	1	95688907	A	G	0.374	0.993	0.977	1.009	-0.0071	0.0084	85934	401577	1	95688907	1	95688907	*	rs11576188	R	96154463	rs11576188	A	G	0.3915	0.0082	0.0018	6.1e-06	670425	96154463	95688907	1	95688907	1	95688907	*	R	-0.845238	4.55556
1_95689188_T_C	rs2700338	1	95689188	T	C	0.0052	1.00503	0.985222	1.02564	0.1966	11	rs2700338	0.6121	1	95689188	T	C	0.8034	0.995	0.975	1.015	-0.0052	0.0102	85934	401577	1	95689188	1	95689188	*	rs2700338	Y	96154744	rs2700338	T	C	0.8033	0.0088	0.0021	3.7e-05	690414	96154744	95689188	1	95689188	1	95689188	*	Y	0.509804	4.19048
1_95689691_G_T	rs12728822	1	95689691	G	T	-0.006	0.994	0.978	1.01	0.4244	10	rs12728822	0.464	1	95689691	T	G	0.4244	0.994	0.978	1.01	-0.006	0.0082	85934	401577	1	95689691	1	95689691	*	rs12728822	K	96155247	rs12728822	T	G	0.4414	0.0081	0.0017	3e-06	691044	96155247	95689691	1	95689691	1	95689691	*	K	-0.731707	4.76471
1_95694263_G_A	rs12751587	1	95694263	G	A	-0.0073	0.993	0.977	1.009	0.3768	10	rs12751587	0.3845	1	95694263	A	G	0.3768	0.993	0.977	1.009	-0.0073	0.0084	85934	401577	1	95694263	1	95694263	*	rs12751587	R	96159819	rs12751587	A	G	0.3922	0.0079	0.0018	1.2e-05	671760	96159819	95694263	1	95694263	1	95694263	*	R	-0.869048	4.38889
1_95695294_T_C	rs11165468	1	95695294	T	C	-0.0041	0.996016	0.980392	1.01215	0.4272	11	rs11165468	0.6176	1	95695294	T	C	0.5728	1.004	0.988	1.02	0.0041	0.0082	85934	401577	1	95695294	1	95695294	*	rs11165468	Y	96160850	rs11165468	T	C	0.5585	-0.0083	0.0016	4.9e-07	783224	96160850	95695294	1	95695294	1	95695294	*	Y	-0.5	-5.1875
1_95695536_C_T	rs11583527	1	95695536	C	T	-0.0046	0.995	0.98	1.012	0.4239	10	rs11583527	0.572	1	95695536	T	C	0.4239	0.995	0.98	1.012	-0.0046	0.0082	85934	401577	1	95695536	1	95695536	*	rs11583527	Y	96161092	rs11583527	T	C	0.4393	0.0081	0.0016	6.6e-07	794939	96161092	95695536	1	95695536	1	95695536	*	Y	-0.560976	5.0625
1_95700562_C_T	rs12130585	1	95700562	C	T	-0.0048	0.995	0.979	1.011	0.4244	10	rs12130585	0.5564	1	95700562	T	C	0.4244	0.995	0.979	1.011	-0.0048	0.0082	85934	401577	1	95700562	1	95700562	*	rs12130585	Y	96166118	rs12130585	T	C	0.439	0.0082	0.0016	4.6e-07	795081	96166118	95700562	1	95700562	1	95700562	*	Y	-0.585366	5.125
1_95719742_G_T	rs11584409	1	95719742	G	T	-0.0069	0.993	0.971	1.016	0.1516	10	rs11584409	0.5515	1	95719742	T	G	0.1516	0.993	0.971	1.016	-0.0069	0.0116	85934	401577	1	95719742	1	95719742	*	rs11584409	K	96185298	rs11584409	T	G	0.1402	0.0141	0.0026	3.7e-08	656486	96185298	95719742	1	95719742	1	95719742	*	K	-0.594828	5.42308
1_95720510_T_C	rs1931254	1	95720510	T	C	-0.0067	0.993049	0.974659	1.01215	0.7763	11	rs1931254	0.4963	1	95720510	T	C	0.2237	1.007	0.988	1.026	0.0067	0.0098	85934	401577	1	95720510	1	95720510	*	rs1931254	Y	96186066	rs1931254	T	C	0.2236	-0.0083	0.002	4.6e-05	689777	96186066	95720510	1	95720510	1	95720510	*	Y	-0.683673	-4.15
1_95721763_G_A	rs1931255	1	95721763	G	A	-0.0075	0.993	0.973	1.012	0.7892	10	rs1931255	0.4541	1	95721763	A	G	0.7892	0.993	0.973	1.012	-0.0075	0.0101	85934	401577	1	95721763	1	95721763	*	rs1931255	R	96187319	rs1931255	A	G	0.7889	0.0087	0.0021	3.4e-05	690060	96187319	95721763	1	95721763	1	95721763	*	R	-0.742574	4.14286
1_95732736_A_C	rs944972	1	95732736	A	C	-0.0075	0.992063	0.972763	1.01215	0.7894	11	rs944972	0.4579	1	95732736	A	C	0.2106	1.008	0.988	1.028	0.0075	0.0101	85934	401577	1	95732736	1	95732736	*	rs944972	M	96198292	rs944972	A	C	0.2101	-0.0087	0.0021	3.5e-05	690253	96198292	95732736	1	95732736	1	95732736	*	M	-0.742574	-4.14286
1_95734862_T_C	rs1931244	1	95734862	T	C	-0.0076	0.992063	0.972763	1.01215	0.7897	11	rs1931244	0.4483	1	95734862	T	C	0.2103	1.008	0.988	1.028	0.0076	0.0101	85934	401577	1	95734862	1	95734862	*	rs1931244	Y	96200418	rs1931244	T	C	0.2095	-0.0087	0.0021	3.1e-05	690025	96200418	95734862	1	95734862	1	95734862	*	Y	-0.752475	-4.14286
1_95743734_G_C	rs6657188	1	95743734	G	C	-0.0077	0.992	0.936	1.052	0.0202	5	rs6657188	0.7975	1	95743734	C	G	0.0202	0.992	0.936	1.052	-0.0077	0.0299	85934	401577	1	95743734	1	95743734	*	rs6657188	S	96209290	rs6657188	C	G	0.02146	0.0312	0.0064	1.2e-06	621702	96209290	95743734	1	95743734	1	95743734	*	S	-0.257525	4.875
1_95743890_C_T	rs6667030	1	95743890	C	T	-0.0094	0.991	0.972	1.01	0.7816	10	rs6667030	0.3442	1	95743890	T	C	0.7816	0.991	0.972	1.01	-0.0094	0.0099	85934	401577	1	95743890	1	95743890	*	rs6667030	Y	96209446	rs6667030	T	C	0.7842	0.008	0.0021	9.9e-05	688712	96209446	95743890	1	95743890	1	95743890	*	Y	-0.949495	3.80952
1_95744270_T_C	rs6593681	1	95744270	T	C	-0.0084	0.992063	0.972763	1.01112	0.7828	11	rs6593681	0.3971	1	95744270	T	C	0.2172	1.008	0.989	1.028	0.0084	0.0099	85934	401577	1	95744270	1	95744270	*	rs6593681	Y	96209826	rs6593681	T	C	0.215	-0.0082	0.0021	8e-05	688849	96209826	95744270	1	95744270	1	95744270	*	Y	-0.848485	-3.90476
1_95748575_A_G	rs10735792	1	95748575	A	G	-0.0098	0.990099	0.970874	1.0101	0.7959	11	rs10735792	0.3352	1	95748575	A	G	0.2041	1.01	0.99	1.03	0.0098	0.0102	85934	401577	1	95748575	1	95748575	*	rs10735792	R	96214131	rs10735792	A	G	0.2035	-0.0086	0.0021	5.7e-05	690235	96214131	95748575	1	95748575	1	95748575	*	R	-0.960784	-4.09524
1_95748695_G_A	rs10874942	1	95748695	G	A	-0.0103	0.99	0.971	1.009	0.7845	10	rs10874942	0.2964	1	95748695	A	G	0.7845	0.99	0.971	1.009	-0.0103	0.0099	85934	401577	1	95748695	1	95748695	*	rs10874942	R	96214251	rs10874942	A	G	0.784	0.0079	0.0021	0.00013	689513	96214251	95748695	1	95748695	1	95748695	*	R	-1.0404	3.7619
1_95750182_G_A	rs10874943	1	95750182	G	A	-0.0084	0.992	0.973	1.011	0.7831	10	rs10874943	0.3973	1	95750182	A	G	0.7831	0.992	0.973	1.011	-0.0084	0.0099	85934	401577	1	95750182	1	95750182	*	rs10874943	R	96215738	rs10874943	A	G	0.7857	0.0082	0.0021	8e-05	689904	96215738	95750182	1	95750182	1	95750182	*	R	-0.848485	3.90476
1_95751975_G_C	rs3935599	1	95751975	G	C	-0.0144	0.986	0.967	1.005	0.7872	5	rs3935599	0.1512	1	95751975	C	G	0.7872	0.986	0.967	1.005	-0.0144	0.01	85934	401577	1	95751975	1	95751975	*	rs3935599	S	96217531	rs3935599	C	G	0.7887	0.0094	0.0021	6e-06	690562	96217531	95751975	1	95751975	1	95751975	*	S	-1.44	4.47619
1_95755347_G_A	rs6677579	1	95755347	G	A	-0.0143	0.986	0.967	1.005	0.7875	10	rs6677579	0.1531	1	95755347	A	G	0.7875	0.986	0.967	1.005	-0.0143	0.01	85934	401577	1	95755347	1	95755347	*	rs6677579	R	96220903	rs6677579	A	G	0.7899	0.0093	0.0021	6.8e-06	691225	96220903	95755347	1	95755347	1	95755347	*	R	-1.43	4.42857
1_95755811_G_A	rs7534324	1	95755811	G	A	-0.0101	0.99	0.968	1.013	0.1514	10	rs7534324	0.3818	1	95755811	A	G	0.1514	0.99	0.968	1.013	-0.0101	0.0116	85934	401577	1	95755811	1	95755811	*	rs7534324	R	96221367	rs7534324	A	G	0.1511	0.0137	0.0026	2.1e-07	655563	96221367	95755811	1	95755811	1	95755811	*	R	-0.87069	5.26923
1_95759552_G_A	rs7544527	1	95759552	G	A	-0.0104	0.99	0.97	1.01	0.797	10	rs7544527	0.3101	1	95759552	A	G	0.797	0.99	0.97	1.01	-0.0104	0.0102	85934	401577	1	95759552	1	95759552	*	rs7544527	R	96225108	rs7544527	A	G	0.7981	0.0088	0.0021	3.5e-05	692198	96225108	95759552	1	95759552	1	95759552	*	R	-1.01961	4.19048
1_95762023_G_T	rs10874944	1	95762023	G	T	-0.0125	0.988	0.969	1.007	0.7743	10	rs10874944	0.2013	1	95762023	T	G	0.7743	0.988	0.969	1.007	-0.0125	0.0098	85934	401577	1	95762023	1	95762023	*	rs10874944	K	96227579	rs10874944	T	G	0.7775	0.0091	0.0021	1.6e-05	636449	96227579	95762023	1	95762023	1	95762023	*	K	-1.27551	4.33333
1_95768269_G_A	rs4949969	1	95768269	G	A	-0.0127	0.987	0.968	1.007	0.7885	10	rs4949969	0.2063	1	95768269	A	G	0.7885	0.987	0.968	1.007	-0.0127	0.01	85934	401577	1	95768269	1	95768269	*	rs4949969	R	96233825	rs4949969	A	G	0.7903	0.0094	0.0021	5.2e-06	692127	96233825	95768269	1	95768269	1	95768269	*	R	-1.27	4.47619
1_95774306_G_A	rs6593684	1	95774306	G	A	-0.0127	0.987	0.968	1.007	0.7878	10	rs6593684	0.2074	1	95774306	A	G	0.7878	0.987	0.968	1.007	-0.0127	0.01	85934	401577	1	95774306	1	95774306	*	rs6593684	R	96239862	rs6593684	A	G	0.7898	0.0095	0.0021	5.9e-06	691981	96239862	95774306	1	95774306	1	95774306	*	R	-1.27	4.52381
1_95777766_T_C	rs10783017	1	95777766	T	C	-0.0143	0.986193	0.967118	1.00503	0.7869	11	rs10783017	0.1554	1	95777766	T	C	0.2131	1.014	0.995	1.034	0.0143	0.01	85934	401577	1	95777766	1	95777766	*	rs10783017	Y	96243322	rs10783017	T	C	0.2103	-0.0093	0.0021	8.9e-06	691957	96243322	95777766	1	95777766	1	95777766	*	Y	-1.43	-4.42857
1_95780138_T_G	rs7548350	1	95780138	T	G	-0.0104	0.990099	0.969932	1.0101	0.7971	11	rs7548350	0.3085	1	95780138	T	G	0.2029	1.01	0.99	1.031	0.0104	0.0102	85934	401577	1	95780138	1	95780138	*	rs7548350	K	96245694	rs7548350	T	G	0.2025	-0.0088	0.0021	3.5e-05	692306	96245694	95780138	1	95780138	1	95780138	*	K	-1.01961	-4.19048
1_95781333_T_A	rs4565772	1	95781333	T	A	-0.014	0.986	0.967	1.006	0.7872	5	rs4565772	0.164	1	95781333	A	T	0.7872	0.986	0.967	1.006	-0.014	0.01	85934	401577	1	95781333	1	95781333	*	rs4565772	W	96246889	rs4565772	A	T	0.7898	0.0093	0.0021	9.1e-06	691828	96246889	95781333	1	95781333	1	95781333	*	W	-1.4	4.42857
1_95782974_C_A	rs7533706	1	95782974	C	A	-0.0123	0.988	0.968	1.008	0.8044	10	rs7533706	0.2381	1	95782974	A	C	0.8044	0.988	0.968	1.008	-0.0123	0.0104	85934	401577	1	95782974	1	95782974	*	rs7533706	M	96248530	rs7533706	A	C	0.8025	0.0089	0.0022	4.9e-05	681298	96248530	95782974	1	95782974	1	95782974	*	M	-1.18269	4.04545
1_95789561_A_T	rs9887924	1	95789561	A	T	-0.0092	0.99108	0.974659	1.00705	0.4834	6	rs9887924	0.2581	1	95789561	A	T	0.5166	1.009	0.993	1.026	0.0092	0.0082	85934	401577	1	95789561	1	95789561	*	rs9887924	W	96255117	rs9887924	A	T	0.521	-0.0121	0.0017	4.2e-12	680847	96255117	95789561	1	95789561	1	95789561	*	W	-1.12195	-7.11765
1_95789940_C_G	rs10874951	1	95789940	C	G	-0.0075	0.992063	0.976562	1.00806	0.4879	6	rs10874951	0.3576	1	95789940	C	G	0.5121	1.008	0.992	1.024	0.0075	0.0081	85934	401577	1	95789940	1	95789940	*	rs10874951	S	96255496	rs10874951	C	G	0.5198	-0.011	0.0017	1.8e-10	685965	96255496	95789940	1	95789940	1	95789940	*	S	-0.925926	-6.47059
1_95792119_T_G	rs4950078	1	95792119	T	G	0.0137	1.0142	0.996016	1.03199	0.7318	11	rs4950078	0.1378	1	95792119	T	G	0.2682	0.986	0.969	1.004	-0.0137	0.0092	85934	401577	1	95792119	1	95792119	*	rs4950078	K	96257675	rs4950078	T	G	0.2702	-0.0169	0.002	8.3e-18	675093	96257675	95792119	1	95792119	1	95792119	*	K	1.48913	-8.45
1_95792565_C_T	rs4245671	1	95792565	C	T	-0.0075	0.993	0.977	1.008	0.4898	10	rs4245671	0.3544	1	95792565	T	C	0.4898	0.993	0.977	1.008	-0.0075	0.0081	85934	401577	1	95792565	1	95792565	*	rs4245671	Y	96258121	rs4245671	T	C	0.4808	0.0109	0.0017	2.1e-10	687408	96258121	95792565	1	95792565	1	95792565	*	Y	-0.925926	6.41176
1_95793369_T_G	rs10783020	1	95793369	T	G	-0.007	0.993049	0.977517	1.00908	0.4905	11	rs10783020	0.3897	1	95793369	T	G	0.5095	1.007	0.991	1.023	0.007	0.0081	85934	401577	1	95793369	1	95793369	*	rs10783020	K	96258925	rs10783020	T	G	0.5194	-0.0106	0.0017	9.4e-10	676279	96258925	95793369	1	95793369	1	95793369	*	K	-0.864198	-6.23529
1_95794165_T_C	rs10874952	1	95794165	T	C	-0.0068	0.993049	0.977517	1.00908	0.49	11	rs10874952	0.4002	1	95794165	T	C	0.51	1.007	0.991	1.023	0.0068	0.0081	85934	401577	1	95794165	1	95794165	*	rs10874952	Y	96259721	rs10874952	T	C	0.5208	-0.0106	0.0017	9.6e-10	676403	96259721	95794165	1	95794165	1	95794165	*	Y	-0.839506	-6.23529
1_95794964_T_A	rs4320829	1	95794964	T	A	-0.0067	0.993	0.978	1.009	0.4909	5	rs4320829	0.4127	1	95794964	A	T	0.4909	0.993	0.978	1.009	-0.0067	0.0081	85934	401577	1	95794964	1	95794964	*	rs4320829	W	96260520	rs4320829	A	T	0.4813	0.0105	0.0017	1.1e-09	676590	96260520	95794964	1	95794964	1	95794964	*	W	-0.82716	6.17647
1_95802575_C_A	rs4384279	1	95802575	C	A	-0.0072	0.993	0.977	1.009	0.4867	10	rs4384279	0.3774	1	95802575	A	C	0.4867	0.993	0.977	1.009	-0.0072	0.0081	85934	401577	1	95802575	1	95802575	*	rs4384279	M	96268131	rs4384279	A	C	0.4802	0.0105	0.0017	1.5e-09	678532	96268131	95802575	1	95802575	1	95802575	*	M	-0.888889	6.17647
1_95803674_C_T	rs4347257	1	95803674	C	T	-0.011	0.989	0.973	1.005	0.4632	10	rs4347257	0.1758	1	95803674	T	C	0.4632	0.989	0.973	1.005	-0.011	0.0081	85934	401577	1	95803674	1	95803674	*	rs4347257	Y	96269230	rs4347257	T	C	0.4553	0.0109	0.0017	2.4e-10	689865	96269230	95803674	1	95803674	1	95803674	*	Y	-1.35802	6.41176
1_95804008_C_T	rs12402235	1	95804008	C	T	-0.0282	0.972	0.92	1.028	0.0215	10	rs12402235	0.3194	1	95804008	T	C	0.0215	0.972	0.92	1.028	-0.0282	0.0283	85771	401172	1	95804008	1	95804008	*	rs12402235	Y	96269564	rs12402235	T	C	0.02409	0.0278	0.0063	9.6e-06	644337	96269564	95804008	1	95804008	1	95804008	*	Y	-0.996466	4.4127
1_95804074_G_T	rs11165490	1	95804074	G	T	0.0044	1.004	0.976	1.034	0.9158	10	rs11165490	0.7673	1	95804074	T	G	0.9158	1.004	0.976	1.034	0.0044	0.0149	85934	401577	1	95804074	1	95804074	*	rs11165490	K	96269630	rs11165490	T	G	0.91499	0.0131	0.0031	2.1e-05	689881	96269630	95804074	1	95804074	1	95804074	*	K	0.295302	4.22581
1_95804314_G_A	rs6657506	1	95804314	G	A	-0.0079	0.992	0.977	1.008	0.4499	10	rs6657506	0.3294	1	95804314	A	G	0.4499	0.992	0.977	1.008	-0.0079	0.0081	85934	401577	1	95804314	1	95804314	*	rs6657506	R	96269870	rs6657506	A	G	0.442	0.0091	0.0017	1.5e-07	680256	96269870	95804314	1	95804314	1	95804314	*	R	-0.975309	5.35294
1_95804362_C_T	rs12024317	1	95804362	C	T	-0.0123	0.988	0.972	1.004	0.4231	10	rs12024317	0.1323	1	95804362	T	C	0.4231	0.988	0.972	1.004	-0.0123	0.0082	85934	401577	1	95804362	1	95804362	*	rs12024317	Y	96269918	rs12024317	T	C	0.4165	0.0094	0.0017	6e-08	690338	96269918	95804362	1	95804362	1	95804362	*	Y	-1.5	5.52941
1_95804466_A_G	rs4641341	1	95804466	A	G	0.0152	1.01523	0.998004	1.03306	0.714	11	rs4641341	0.09035	1	95804466	A	G	0.286	0.985	0.968	1.002	-0.0152	0.009	85934	401577	1	95804466	1	95804466	*	rs4641341	R	96270022	rs4641341	A	G	0.2884	-0.0163	0.0019	1.1e-17	690331	96270022	95804466	1	95804466	1	95804466	*	R	1.68889	-8.57895
1_95805570_C_T	rs4345843	1	95805570	C	T	-0.0052	0.995	0.979	1.011	0.5071	10	rs4345843	0.5226	1	95805570	T	C	0.5071	0.995	0.979	1.011	-0.0052	0.0081	85934	401577	1	95805570	1	95805570	*	rs4345843	Y	96271126	rs4345843	T	C	0.5018	0.0109	0.0017	2.1e-10	690032	96271126	95805570	1	95805570	1	95805570	*	Y	-0.641975	6.41176
1_95806142_A_G	rs4497261	1	95806142	A	G	0.014	1.0142	0.996016	1.03306	0.744	11	rs4497261	0.1344	1	95806142	A	G	0.256	0.986	0.968	1.004	-0.014	0.0093	85934	401577	1	95806142	1	95806142	*	rs4497261	R	96271698	rs4497261	A	G	0.2581	-0.0176	0.002	6.9e-19	683932	96271698	95806142	1	95806142	1	95806142	*	R	1.50538	-8.8
1_95806563_C_T	rs11165492	1	95806563	C	T	-0.0052	0.995	0.979	1.011	0.5101	10	rs11165492	0.5252	1	95806563	T	C	0.5101	0.995	0.979	1.011	-0.0052	0.0081	85934	401577	1	95806563	1	95806563	*	rs11165492	Y	96272119	rs11165492	T	C	0.5019	0.011	0.0017	1.9e-10	684094	96272119	95806563	1	95806563	1	95806563	*	Y	-0.641975	6.47059
1_95806994_C_T	rs10874954	1	95806994	C	T	0.0019	1.002	0.971	1.034	0.9293	10	rs10874954	0.9053	1	95806994	T	C	0.9293	1.002	0.971	1.034	0.0019	0.0162	85934	401577	1	95806994	1	95806994	*	rs10874954	Y	96272550	rs10874954	T	C	0.92926	0.0163	0.0034	1.6e-06	681955	96272550	95806994	1	95806994	1	95806994	*	Y	0.117284	4.79412
1_95807808_A_G	rs6685261	1	95807808	A	G	0.015	1.01523	0.997009	1.03306	0.7294	11	rs6685261	0.1023	1	95807808	A	G	0.2706	0.985	0.968	1.003	-0.015	0.0092	85934	401577	1	95807808	1	95807808	*	rs6685261	R	96273364	rs6685261	A	G	0.2737	-0.0172	0.0019	9.8e-19	689098	96273364	95807808	1	95807808	1	95807808	*	R	1.63043	-9.05263
1_95808433_T_C	rs10127720	1	95808433	T	C	0.0127	1.01317	0.994036	1.03093	0.7389	11	rs10127720	0.1698	1	95808433	T	C	0.2611	0.987	0.97	1.006	-0.0127	0.0093	85934	401577	1	95808433	1	95808433	*	rs10127720	Y	96273989	rs10127720	T	C	0.2657	-0.0169	0.002	1.3e-17	676166	96273989	95808433	1	95808433	1	95808433	*	Y	1.36559	-8.45
1_95808453_C_T	rs10874955	1	95808453	C	T	0.0139	1.014	0.996	1.032	0.7231	10	rs10874955	0.1253	1	95808453	T	C	0.7231	1.014	0.996	1.032	0.0139	0.0091	85934	401577	1	95808453	1	95808453	*	rs10874955	Y	96274009	rs10874955	T	C	0.7185	0.0168	0.0019	4.9e-18	685003	96274009	95808453	1	95808453	1	95808453	*	Y	1.52747	8.84211
1_95809112_G_A	rs4615895	1	95809112	G	A	0.0136	1.014	0.995	1.032	0.7389	10	rs4615895	0.1424	1	95809112	A	G	0.7389	1.014	0.995	1.032	0.0136	0.0093	85934	401577	1	95809112	1	95809112	*	rs4615895	R	96274668	rs4615895	A	G	0.734	0.0172	0.002	3.7e-18	680770	96274668	95809112	1	95809112	1	95809112	*	R	1.46237	8.6
1_95809372_G_A	rs11165493	1	95809372	G	A	-0.0051	0.995	0.978	1.012	0.3376	10	rs11165493	0.5564	1	95809372	A	G	0.3376	0.995	0.978	1.012	-0.0051	0.0086	85934	401577	1	95809372	1	95809372	*	rs11165493	R	96274928	rs11165493	A	G	0.3403	0.0146	0.0019	3.9e-15	678168	96274928	95809372	1	95809372	1	95809372	*	R	-0.593023	7.68421
1_95809900_C_G	rs7540808	1	95809900	C	G	-0.0113	0.98912	0.970874	1.00705	0.2477	6	rs7540808	0.231	1	95809900	C	G	0.7523	1.011	0.993	1.03	0.0113	0.0094	85934	401577	1	95809900	1	95809900	*	rs7540808	S	96275456	rs7540808	C	G	0.7548	0.0147	0.002	2e-13	687169	96275456	95809900	1	95809900	1	95809900	*	S	-1.20213	7.35
1_95810609_G_C	rs6678631	1	95810609	G	C	-0.0084	0.992	0.962	1.022	0.9195	5	rs6678631	0.5815	1	95810609	C	G	0.9195	0.992	0.962	1.022	-0.0084	0.0153	85934	401577	1	95810609	1	95810609	*	rs6678631	S	96276165	rs6678631	C	G	0.9192	0.0148	0.0032	2.7e-06	682756	96276165	95810609	1	95810609	1	95810609	*	S	-0.54902	4.625
1_95810642_G_C	rs10747472	1	95810642	G	C	0.0071	1.007	0.99	1.024	0.6715	5	rs10747472	0.414	1	95810642	C	G	0.6715	1.007	0.99	1.024	0.0071	0.0086	85934	401577	1	95810642	1	95810642	*	rs10747472	B	96276198	rs10747472	C	G	0.6736	0.0174	0.0018	2.8e-21	687470	96276198	95810642	1	95810642	1	95810642	*	B	0.825581	9.66667
1_95810663_A_C	rs6677257	1	95810663	A	C	-0.0082	0.992063	0.962464	1.02145	0.9186	11	rs6677257	0.5873	1	95810663	A	C	0.0814	1.008	0.979	1.039	0.0082	0.0152	85934	401577	1	95810663	1	95810663	*	rs6677257	M	96276219	rs6677257	A	C	0.08016	-0.0154	0.0033	2.1e-06	678505	96276219	95810663	1	95810663	1	95810663	*	M	-0.539474	-4.66667
1_95811065_C_T	rs10157868	1	95811065	C	T	-0.0116	0.988	0.97	1.007	0.2474	10	rs10157868	0.2159	1	95811065	T	C	0.2474	0.988	0.97	1.007	-0.0116	0.0094	85934	401577	1	95811065	1	95811065	*	rs10157868	Y	96276621	rs10157868	T	C	0.2453	-0.0147	0.002	2e-13	687644	96276621	95811065	1	95811065	1	95811065	*	Y	-1.23404	-7.35
1_95811065_CT_C	rs1234213003	1	95811065	CT	C	-0.0231	0.977517	0.596659	1.6	0.0008	11	rs1234213003	0.927	1	95811065	CT	C	0.9992	1.023	0.625	1.676	0.0231	0.2517	26798	28624	1	95811065	1	95811065	*	rs10157868	Y	96276621	rs10157868	T	C	0.2453	-0.0147	0.002	2e-13	687644	96276621	95811065	1	95811065	1	95811065	*	Y	-0.0917759	-7.35
1_95811462_C_A	rs4494189	1	95811462	C	A	-0.0102	0.99	0.961	1.02	0.9188	10	rs4494189	0.5022	1	95811462	A	C	0.9188	0.99	0.961	1.02	-0.0102	0.0152	85934	401577	1	95811462	1	95811462	*	rs4494189	M	96277018	rs4494189	A	C	0.91891	0.015	0.0032	2e-06	685203	96277018	95811462	1	95811462	1	95811462	*	M	-0.671053	4.6875
1_95811601_G_C	rs4271264	1	95811601	G	C	-0.0098	0.99	0.961	1.02	0.9185	5	rs4271264	0.518	1	95811601	C	G	0.9185	0.99	0.961	1.02	-0.0098	0.0152	85934	401577	1	95811601	1	95811601	*	rs4271264	B	96277157	rs4271264	C	G	0.91891	0.0152	0.0032	1.3e-06	691059	96277157	95811601	1	95811601	1	95811601	*	B	-0.644737	4.75
1_95812566_T_C	rs4950082	1	95812566	T	C	-0.0099	0.990099	0.961538	1.02041	0.9184	11	rs4950082	0.5124	1	95812566	T	C	0.0816	1.01	0.98	1.04	0.0099	0.0152	85934	401577	1	95812566	1	95812566	*	rs4950082	Y	96278122	rs4950082	T	C	0.08109	-0.0147	0.0031	2.8e-06	686726	96278122	95812566	1	95812566	1	95812566	*	Y	-0.651316	-4.74194
1_95812882_A_G	rs10158833	1	95812882	A	G	-0.0101	0.990099	0.960615	1.01937	0.9189	11	rs10158833	0.5055	1	95812882	A	G	0.0811	1.01	0.981	1.041	0.0101	0.0152	85934	401577	1	95812882	1	95812882	*	rs10158833	R	96278438	rs10158833	A	G	0.08103	-0.0148	0.0031	2.4e-06	691540	96278438	95812882	1	95812882	1	95812882	*	R	-0.664474	-4.77419
1_95813038_T_C	rs4550109	1	95813038	T	C	0.0069	1.00705	0.990099	1.02354	0.6715	11	rs4550109	0.4268	1	95813038	T	C	0.3285	0.993	0.977	1.01	-0.0069	0.0086	85934	401577	1	95813038	1	95813038	*	rs4550109	Y	96278594	rs4550109	T	C	0.3264	-0.0175	0.0018	2.1e-21	687604	96278594	95813038	1	95813038	1	95813038	*	Y	0.802326	-9.72222
1_95813689_C_T	rs4545389	1	95813689	C	T	-0.0118	0.988	0.97	1.007	0.2482	10	rs4545389	0.2089	1	95813689	T	C	0.2482	0.988	0.97	1.007	-0.0118	0.0094	85934	401577	1	95813689	1	95813689	*	rs4545389	Y	96279245	rs4545389	T	C	0.2457	-0.0147	0.002	2.1e-13	688571	96279245	95813689	1	95813689	1	95813689	*	Y	-1.25532	-7.35
1_95814392_A_G	rs7541619	1	95814392	A	G	-0.0121	0.988142	0.969932	1.00604	0.2477	11	rs7541619	0.1984	1	95814392	A	G	0.7523	1.012	0.994	1.031	0.0121	0.0094	85934	401577	1	95814392	1	95814392	*	rs7541619	R	96279948	rs7541619	A	G	0.7547	0.0146	0.002	2.9e-13	688879	96279948	95814392	1	95814392	1	95814392	*	R	-1.28723	7.3
1_95814709_C_A	rs6686243	1	95814709	C	A	0.0069	1.007	0.99	1.024	0.6715	10	rs6686243	0.4227	1	95814709	A	C	0.6715	1.007	0.99	1.024	0.0069	0.0086	85934	401577	1	95814709	1	95814709	*	rs6686243	M	96280265	rs6686243	A	C	0.6705	0.0174	0.0018	1.9e-21	688605	96280265	95814709	1	95814709	1	95814709	*	M	0.802326	9.66667
1_95814900_G_T	rs4472800	1	95814900	G	T	-0.009	0.991	0.975	1.007	0.3815	10	rs4472800	0.2835	1	95814900	T	G	0.3815	0.991	0.975	1.007	-0.009	0.0084	85934	401577	1	95814900	1	95814900	*	rs4472800	K	96280456	rs4472800	T	G	0.3803	0.0138	0.0018	1.6e-14	679328	96280456	95814900	1	95814900	1	95814900	*	K	-1.07143	7.66667
1_95815552_G_A	rs4494187	1	95815552	G	A	-0.0104	0.99	0.961	1.02	0.9189	10	rs4494187	0.4953	1	95815552	A	G	0.9189	0.99	0.961	1.02	-0.0104	0.0152	85934	401577	1	95815552	1	95815552	*	rs4494187	R	96281108	rs4494187	A	G	0.91885	0.0141	0.0033	1.9e-05	682999	96281108	95815552	1	95815552	1	95815552	*	R	-0.684211	4.27273
1_95815904_C_T	rs1342396	1	95815904	C	T	0.0069	1.007	0.99	1.024	0.6714	10	rs1342396	0.426	1	95815904	T	C	0.6714	1.007	0.99	1.024	0.0069	0.0086	85934	401577	1	95815904	1	95815904	*	rs1342396	Y	96281460	rs1342396	T	C	0.6736	0.0175	0.0018	1.3e-21	688727	96281460	95815904	1	95815904	1	95815904	*	Y	0.802326	9.72222
1_95816224_T_C	rs12760039	1	95816224	T	C	-0.0176	0.982318	0.962464	1.00301	0.1843	11	rs12760039	0.09412	1	95816224	T	C	0.8157	1.018	0.997	1.039	0.0176	0.0105	85934	401577	1	95816224	1	95816224	*	rs12760039	Y	96281780	rs12760039	T	C	0.8115	0.0156	0.0022	3.8e-12	685916	96281780	95816224	1	95816224	1	95816224	*	Y	-1.67619	7.09091
1_95816868_G_A	rs11165494	1	95816868	G	A	-0.012	0.988	0.97	1.006	0.2476	10	rs11165494	0.201	1	95816868	A	G	0.2476	0.988	0.97	1.006	-0.012	0.0094	85934	401577	1	95816868	1	95816868	*	rs11165494	R	96282424	rs11165494	A	G	0.2453	-0.0148	0.002	9.9e-14	689186	96282424	95816868	1	95816868	1	95816868	*	R	-1.2766	-7.4
1_95817296_C_A	rs1342395	1	95817296	C	A	0.0071	1.007	0.99	1.024	0.6717	10	rs1342395	0.4122	1	95817296	A	C	0.6717	1.007	0.99	1.024	0.0071	0.0086	85934	401577	1	95817296	1	95817296	*	rs1342395	M	96282852	rs1342395	A	C	0.6736	0.0174	0.0018	2.5e-21	688866	96282852	95817296	1	95817296	1	95817296	*	M	0.825581	9.66667
1_95818863_A_G	rs4949971	1	95818863	A	G	0.0067	1.00705	0.990099	1.02354	0.6721	11	rs4949971	0.4361	1	95818863	A	G	0.3279	0.993	0.977	1.01	-0.0067	0.0086	85934	401577	1	95818863	1	95818863	*	rs4949971	R	96284419	rs4949971	A	G	0.3264	-0.0175	0.0018	1.5e-21	689130	96284419	95818863	1	95818863	1	95818863	*	R	0.77907	-9.72222
1_95819075_T_C	rs7514909	1	95819075	T	C	-0.0103	0.990099	0.960615	1.01937	0.9198	11	rs7514909	0.4992	1	95819075	T	C	0.0802	1.01	0.981	1.041	0.0103	0.0152	85934	401577	1	95819075	1	95819075	*	rs7514909	Y	96284631	rs7514909	T	C	0.08103	-0.0144	0.0031	4.1e-06	691898	96284631	95819075	1	95819075	1	95819075	*	Y	-0.677632	-4.64516
1_95819829_G_T	rs1342391	1	95819829	G	T	0.0067	1.007	0.99	1.024	0.6718	10	rs1342391	0.4378	1	95819829	T	G	0.6718	1.007	0.99	1.024	0.0067	0.0086	85934	401577	1	95819829	1	95819829	*	rs1342391	K	96285385	rs1342391	T	G	0.6736	0.0176	0.002	8.9e-19	683058	96285385	95819829	1	95819829	1	95819829	*	K	0.77907	8.8
1_95820473_G_C	rs7547395	1	95820473	G	C	0.0068	1.007	0.99	1.024	0.6718	5	rs7547395	0.4291	1	95820473	C	G	0.6718	1.007	0.99	1.024	0.0068	0.0086	85934	401577	1	95820473	1	95820473	*	rs7547395	S	96286029	rs7547395	C	G	0.6736	0.0173	0.0019	1.4e-20	682641	96286029	95820473	1	95820473	1	95820473	*	S	0.790698	9.10526
1_95821946_T_G	rs12057771	1	95821946	T	G	-0.0117	0.988142	0.969932	1.00705	0.2479	11	rs12057771	0.2126	1	95821946	T	G	0.7521	1.012	0.993	1.031	0.0117	0.0094	85934	401577	1	95821946	1	95821946	*	rs12057771	K	96287502	rs12057771	T	G	0.7523	0.0151	0.002	4.2e-14	689584	96287502	95821946	1	95821946	1	95821946	*	K	-1.24468	7.55
1_95824052_T_C	rs12735991	1	95824052	T	C	-0.0111	0.98912	0.970874	1.00705	0.2467	11	rs12735991	0.2387	1	95824052	T	C	0.7533	1.011	0.993	1.03	0.0111	0.0094	85934	401577	1	95824052	1	95824052	*	rs12735991	Y	96289608	rs12735991	T	C	0.755	0.0152	0.002	2.6e-14	689536	96289608	95824052	1	95824052	1	95824052	*	Y	-1.18085	7.6
1_95824142_T_C	rs1361740	1	95824142	T	C	-0.0022	0.998004	0.982318	1.0142	0.5651	11	rs1361740	0.7892	1	95824142	T	C	0.4349	1.002	0.986	1.018	0.0022	0.0082	85934	401577	1	95824142	1	95824142	*	rs1361740	Y	96289698	rs1361740	T	C	0.4402	-0.0129	0.0017	9.6e-14	684587	96289698	95824142	1	95824142	1	95824142	*	Y	-0.268293	-7.58824
1_95824178_A_G	rs1361739	1	95824178	A	G	0.0067	1.00705	0.990099	1.02354	0.6719	11	rs1361739	0.4391	1	95824178	A	G	0.3281	0.993	0.977	1.01	-0.0067	0.0086	85934	401577	1	95824178	1	95824178	*	rs1361739	R	96289734	rs1361739	A	G	0.3264	-0.0176	0.0018	6.9e-22	689358	96289734	95824178	1	95824178	1	95824178	*	R	0.77907	-9.77778
1_95824380_T_C	rs1361737	1	95824380	T	C	-0.0103	0.990099	0.960615	1.01937	0.9189	11	rs1361737	0.4959	1	95824380	T	C	0.0811	1.01	0.981	1.041	0.0103	0.0151	85934	401577	1	95824380	1	95824380	*	rs1361737	Y	96289936	rs1361737	T	C	0.0867	-0.0145	0.0031	3.3e-06	692040	96289936	95824380	1	95824380	1	95824380	*	Y	-0.682119	-4.67742
1_95824867_G_C	rs7545870	1	95824867	G	C	-0.0104	0.99	0.961	1.02	0.9195	5	rs7545870	0.4928	1	95824867	C	G	0.9195	0.99	0.961	1.02	-0.0104	0.0152	85934	401577	1	95824867	1	95824867	*	rs7545870	S	96290423	rs7545870	C	G	0.91897	0.0145	0.0031	3.5e-06	691997	96290423	95824867	1	95824867	1	95824867	*	S	-0.684211	4.67742
1_95825216_G_C	rs1342399	1	95825216	G	C	-0.0119	0.988	0.97	1.007	0.2479	5	rs1342399	0.2044	1	95825216	C	G	0.2479	0.988	0.97	1.007	-0.0119	0.0094	85934	401577	1	95825216	1	95825216	*	rs1342399	S	96290772	rs1342399	C	G	0.2453	-0.015	0.002	5.4e-14	689710	96290772	95825216	1	95825216	1	95825216	*	S	-1.26596	-7.5
1_95825289_C_T	rs12034762	1	95825289	C	T	-0.0087	0.991	0.975	1.008	0.3817	10	rs12034762	0.296	1	95825289	T	C	0.3817	0.991	0.975	1.008	-0.0087	0.0083	85934	401577	1	95825289	1	95825289	*	rs12034762	Y	96290845	rs12034762	T	C	0.3801	0.0136	0.0018	1e-14	688861	96290845	95825289	1	95825289	1	95825289	*	Y	-1.04819	7.55556
1_95826199_A_G	rs10874959	1	95826199	A	G	-0.0105	0.98912	0.960615	1.01937	0.9194	11	rs10874959	0.4873	1	95826199	A	G	0.0806	1.011	0.981	1.041	0.0105	0.0152	85934	401577	1	95826199	1	95826199	*	rs10874959	R	96291755	rs10874959	A	G	0.08103	-0.0145	0.0031	3.6e-06	692037	96291755	95826199	1	95826199	1	95826199	*	R	-0.690789	-4.67742
1_95826261_T_A	rs12063844	1	95826261	T	A	-0.0118	0.988	0.97	1.007	0.2479	5	rs12063844	0.2076	1	95826261	A	T	0.2479	0.988	0.97	1.007	-0.0118	0.0094	85934	401577	1	95826261	1	95826261	*	rs12063844	W	96291817	rs12063844	A	T	0.2453	-0.0151	0.002	3.9e-14	689679	96291817	95826261	1	95826261	1	95826261	*	W	-1.25532	-7.55
1_95827280_C_T	rs1418461	1	95827280	C	T	-0.0103	0.99	0.961	1.02	0.9195	10	rs1418461	0.497	1	95827280	T	C	0.9195	0.99	0.961	1.02	-0.0103	0.0152	85934	401577	1	95827280	1	95827280	*	rs1418461	Y	96292836	rs1418461	T	C	0.91651	0.0144	0.0031	3.9e-06	692068	96292836	95827280	1	95827280	1	95827280	*	Y	-0.677632	4.64516
1_95827549_C_T	rs1418460	1	95827549	C	T	-0.0024	0.998	0.982	1.014	0.5645	10	rs1418460	0.7682	1	95827549	T	C	0.5645	0.998	0.982	1.014	-0.0024	0.0082	85934	401577	1	95827549	1	95827549	*	rs1418460	Y	96293105	rs1418460	T	C	0.56	0.0131	0.0017	4.5e-14	688775	96293105	95827549	1	95827549	1	95827549	*	Y	-0.292683	7.70588
1_95827698_G_C	rs7555254	1	95827698	G	C	-0.0118	0.988	0.97	1.007	0.2478	5	rs7555254	0.2079	1	95827698	C	G	0.2478	0.988	0.97	1.007	-0.0118	0.0094	85934	401577	1	95827698	1	95827698	*	rs7555254	S	96293254	rs7555254	C	G	0.2453	-0.0151	0.002	3.9e-14	689998	96293254	95827698	1	95827698	1	95827698	*	S	-1.25532	-7.55
1_95827832_T_C	rs1418459	1	95827832	T	C	-0.0111	0.98912	0.959693	1.01937	0.9196	11	rs1418459	0.4642	1	95827832	T	C	0.0804	1.011	0.981	1.042	0.0111	0.0152	85934	401577	1	95827832	1	95827832	*	rs1418459	Y	96293388	rs1418459	T	C	0.08103	-0.0144	0.0031	4.2e-06	692189	96293388	95827832	1	95827832	1	95827832	*	Y	-0.730263	-4.64516
1_95828585_G_A	rs1539358	1	95828585	G	A	-0.0113	0.989	0.96	1.019	0.9199	10	rs1539358	0.4553	1	95828585	A	G	0.9199	0.989	0.96	1.019	-0.0113	0.0152	85934	401577	1	95828585	1	95828585	*	rs1539358	R	96294141	rs1539358	A	G	0.91897	0.0144	0.0031	4.2e-06	692249	96294141	95828585	1	95828585	1	95828585	*	R	-0.743421	4.64516
1_95829198_T_G	rs1418457	1	95829198	T	G	-0.0109	0.98912	0.960615	1.01937	0.9192	11	rs1418457	0.4734	1	95829198	T	G	0.0808	1.011	0.981	1.041	0.0109	0.0151	85934	401577	1	95829198	1	95829198	*	rs1418457	B	96294754	rs1418457	T	G	0.09547	-0.0144	0.0031	3.8e-06	692265	96294754	95829198	1	95829198	1	95829198	*	B	-0.721854	-4.64516
1_95830135_T_A	rs10518582	1	95830135	T	A	-0.0119	0.988	0.97	1.007	0.2479	5	rs10518582	0.2057	1	95830135	A	T	0.2479	0.988	0.97	1.007	-0.0119	0.0094	85934	401577	1	95830135	1	95830135	*	rs10518582	W	96295691	rs10518582	A	T	0.2453	-0.0152	0.002	2.8e-14	690270	96295691	95830135	1	95830135	1	95830135	*	W	-1.26596	-7.6
1_95830779_G_A	rs1112955	1	95830779	G	A	-0.012	0.988	0.97	1.006	0.2477	10	rs1112955	0.2009	1	95830779	A	G	0.2477	0.988	0.97	1.006	-0.012	0.0094	85934	401577	1	95830779	1	95830779	*	rs1112955	R	96296335	rs1112955	A	G	0.2453	-0.0151	0.002	3.7e-14	690493	96296335	95830779	1	95830779	1	95830779	*	R	-1.2766	-7.55
1_95830870_G_A	rs6593686	1	95830870	G	A	-0.0211	0.979	0.954	1.005	0.8973	10	rs6593686	0.1167	1	95830870	A	G	0.8973	0.979	0.954	1.005	-0.0211	0.0134	85934	401577	1	95830870	1	95830870	*	rs6593686	R	96296426	rs6593686	A	G	0.8928	0.0121	0.0028	1.4e-05	692439	96296426	95830870	1	95830870	1	95830870	*	R	-1.57463	4.32143
1_95831030_G_T	rs6695542	1	95831030	G	T	-0.0121	0.988	0.97	1.006	0.248	10	rs6695542	0.1961	1	95831030	T	G	0.248	0.988	0.97	1.006	-0.0121	0.0094	85934	401577	1	95831030	1	95831030	*	rs6695542	K	96296586	rs6695542	T	G	0.2455	-0.014	0.0019	8.6e-14	792076	96296586	95831030	1	95831030	1	95831030	*	K	-1.28723	-7.36842
1_95831422_A_G	rs9324358	1	95831422	A	G	-0.0203	0.979432	0.954198	1.00604	0.8968	11	rs9324358	0.1322	1	95831422	A	G	0.1032	1.021	0.994	1.048	0.0203	0.0135	85934	401577	1	95831422	1	95831422	*	rs9324358	R	96296978	rs9324358	A	G	0.1063	-0.0126	0.0028	7.1e-06	692598	96296978	95831422	1	95831422	1	95831422	*	R	-1.5037	-4.5
1_95832120_G_C	rs1935570	1	95832120	G	C	-0.0214	0.979	0.953	1.005	0.896	5	rs1935570	0.1109	1	95832120	C	G	0.896	0.979	0.953	1.005	-0.0214	0.0135	85934	401577	1	95832120	1	95832120	*	rs1935570	S	96297676	rs1935570	C	G	0.8938	0.0124	0.0028	9.1e-06	692357	96297676	95832120	1	95832120	1	95832120	*	S	-1.58519	4.42857
1_95836772_C_T	rs11165497	1	95836772	C	T	-0.0226	0.978	0.952	1.004	0.897	10	rs11165497	0.0951	1	95836772	T	C	0.897	0.978	0.952	1.004	-0.0226	0.0135	85934	401577	1	95836772	1	95836772	*	rs11165497	Y	96302328	rs11165497	T	C	0.8939	0.012	0.0028	1.7e-05	681688	96302328	95836772	1	95836772	1	95836772	*	Y	-1.67407	4.28571
1_95840054_G_A	rs12122071	1	95840054	G	A	-0.0071	0.993	0.977	1.009	0.3684	10	rs12122071	0.3991	1	95840054	A	G	0.3684	0.993	0.977	1.009	-0.0071	0.0084	85934	401577	1	95840054	1	95840054	*	rs12122071	R	96305610	rs12122071	A	G	0.3658	0.014	0.0018	1.7e-15	692291	96305610	95840054	1	95840054	1	95840054	*	R	-0.845238	7.77778
1_95840979_A_G	rs7515746	1	95840979	A	G	-0.023	0.977517	0.951475	1.00301	0.897	11	rs7515746	0.0893	1	95840979	A	G	0.103	1.023	0.997	1.051	0.023	0.0135	85934	401577	1	95840979	1	95840979	*	rs7515746	R	96306535	rs7515746	A	G	0.1061	-0.0124	0.0028	9.9e-06	692356	96306535	95840979	1	95840979	1	95840979	*	R	-1.7037	-4.42857
1_95841207_C_T	rs7556583	1	95841207	C	T	0.0206	1.021	0.939	1.109	0.0099	10	rs7556583	0.6279	1	95841207	T	C	0.0099	1.021	0.939	1.109	0.0206	0.0425	85502	400497	1	95841207	1	95841207	*	rs7556583	Y	96306763	rs7556583	T	C	0.01093	0.0446	0.0092	1.3e-06	511983	96306763	95841207	1	95841207	1	95841207	*	Y	0.484706	4.84783
1_95843929_C_G	rs7354911	1	95843929	C	G	-0.0123	0.988142	0.969932	1.00604	0.2479	6	rs7354911	0.1898	1	95843929	C	G	0.7521	1.012	0.994	1.031	0.0123	0.0094	85934	401577	1	95843929	1	95843929	*	rs7354911	S	96309485	rs7354911	C	G	0.755	0.015	0.002	4.6e-14	692483	96309485	95843929	1	95843929	1	95843929	*	S	-1.30851	7.5
1_95846610_A_G	rs10783023	1	95846610	A	G	-0.0136	0.986193	0.957854	1.01626	0.9205	11	rs10783023	0.3715	1	95846610	A	G	0.0795	1.014	0.984	1.044	0.0136	0.0152	85934	401577	1	95846610	1	95846610	*	rs10783023	R	96312166	rs10783023	A	G	0.08051	-0.0143	0.0031	5.7e-06	680166	96312166	95846610	1	95846610	1	95846610	*	R	-0.894737	-4.6129
1_95848148_G_T	rs1573065	1	95848148	G	T	-0.012	0.988	0.97	1.006	0.2479	10	rs1573065	0.1986	1	95848148	T	G	0.2479	0.988	0.97	1.006	-0.012	0.0094	85934	401577	1	95848148	1	95848148	*	rs1573065	K	96313704	rs1573065	T	G	0.2423	-0.015	0.002	4.2e-14	692545	96313704	95848148	1	95848148	1	95848148	*	K	-1.2766	-7.5
1_95848281_G_A	rs1573064	1	95848281	G	A	-0.0116	0.988	0.97	1.007	0.2469	10	rs1573064	0.2144	1	95848281	A	G	0.2469	0.988	0.97	1.007	-0.0116	0.0094	85934	401577	1	95848281	1	95848281	*	rs1573064	R	96313837	rs1573064	A	G	0.2447	-0.0151	0.002	2.7e-14	692560	96313837	95848281	1	95848281	1	95848281	*	R	-1.23404	-7.55
1_95848349_C_A	rs1573063	1	95848349	C	A	-0.0117	0.988	0.97	1.007	0.247	10	rs1573063	0.2123	1	95848349	A	C	0.247	0.988	0.97	1.007	-0.0117	0.0094	85934	401577	1	95848349	1	95848349	*	rs1573063	H	96313905	rs1573063	A	C	0.2447	-0.0151	0.002	3.1e-14	692399	96313905	95848349	1	95848349	1	95848349	*	H	-1.24468	-7.55
1_95853822_G_A	rs10783025	1	95853822	G	A	-0.0229	0.977	0.952	1.004	0.8972	10	rs10783025	0.09024	1	95853822	A	G	0.8972	0.977	0.952	1.004	-0.0229	0.0135	85934	401577	1	95853822	1	95853822	*	rs10783025	R	96319378	rs10783025	A	G	0.894	0.0125	0.0028	9.3e-06	692215	96319378	95853822	1	95853822	1	95853822	*	R	-1.6963	4.46429
1_95854693_C_G	rs1361741	1	95854693	C	G	-0.0135	0.986193	0.957854	1.01626	0.9205	6	rs1361741	0.3747	1	95854693	C	G	0.0795	1.014	0.984	1.044	0.0135	0.0152	85934	401577	1	95854693	1	95854693	*	rs1361741	S	96320249	rs1361741	C	G	0.08098	-0.0142	0.0031	6e-06	679879	96320249	95854693	1	95854693	1	95854693	*	S	-0.888158	-4.58065
1_95856649_A_G	rs6593688	1	95856649	A	G	-0.0083	0.992063	0.97561	1.00806	0.3756	11	rs6593688	0.3229	1	95856649	A	G	0.6244	1.008	0.992	1.025	0.0083	0.0084	85934	401577	1	95856649	1	95856649	*	rs6593688	R	96322205	rs6593688	A	G	0.6267	-0.0137	0.0018	8.6e-15	691779	96322205	95856649	1	95856649	1	95856649	*	R	-0.988095	-7.61111
1_95860539_T_C	rs7517630	1	95860539	T	C	-0.0143	0.986193	0.96432	1.00806	0.1489	11	rs7517630	0.2092	1	95860539	T	C	0.8511	1.014	0.992	1.037	0.0143	0.0114	85934	401577	1	95860539	1	95860539	*	rs7517630	Y	96326095	rs7517630	T	C	0.8553	-0.0123	0.0024	4e-07	678287	96326095	95860539	1	95860539	1	95860539	*	Y	-1.25439	-5.125
1_95865086_C_A	rs1361736	1	95865086	C	A	-0.0077	0.992	0.976	1.009	0.3684	10	rs1361736	0.3582	1	95865086	A	C	0.3684	0.992	0.976	1.009	-0.0077	0.0084	85934	401577	1	95865086	1	95865086	*	rs1361736	M	96330642	rs1361736	A	C	0.3668	0.0141	0.0018	3e-15	690712	96330642	95865086	1	95865086	1	95865086	*	M	-0.916667	7.83333
1_95872518_G_T	rs7550987	1	95872518	G	T	-0.0085	0.992	0.975	1.008	0.3773	10	rs7550987	0.3067	1	95872518	T	G	0.3773	0.992	0.975	1.008	-0.0085	0.0084	85934	401577	1	95872518	1	95872518	*	rs7550987	K	96338074	rs7550987	T	G	0.3772	0.0136	0.0018	1.8e-14	691330	96338074	95872518	1	95872518	1	95872518	*	K	-1.0119	7.55556
1_95877955_C_T	rs1342397	1	95877955	C	T	-0.0073	0.993	0.977	1.009	0.3703	10	rs1342397	0.3845	1	95877955	T	C	0.3703	0.993	0.977	1.009	-0.0073	0.0084	85934	401577	1	95877955	1	95877955	*	rs1342397	Y	96343511	rs1342397	T	C	0.3673	0.0138	0.0018	5.1e-15	691526	96343511	95877955	1	95877955	1	95877955	*	Y	-0.869048	7.66667
1_95878005_C_G	rs10874963	1	95878005	C	G	-0.0073	0.993049	0.976562	1.00908	0.3702	6	rs10874963	0.3853	1	95878005	C	G	0.6298	1.007	0.991	1.024	0.0073	0.0084	85934	401577	1	95878005	1	95878005	*	rs10874963	S	96343561	rs10874963	C	G	0.6327	-0.0138	0.0018	6.3e-15	691548	96343561	95878005	1	95878005	1	95878005	*	S	-0.869048	-7.66667
1_95882018_C_T	rs1539359	1	95882018	C	T	-0.0073	0.993	0.977	1.009	0.37	10	rs1539359	0.3858	1	95882018	T	C	0.37	0.993	0.977	1.009	-0.0073	0.0084	85934	401577	1	95882018	1	95882018	*	rs1539359	Y	96347574	rs1539359	T	C	0.3673	0.0137	0.0018	7.7e-15	691566	96347574	95882018	1	95882018	1	95882018	*	Y	-0.869048	7.61111
1_95882823_C_T	rs12122872	1	95882823	C	T	-0.0073	0.993	0.977	1.009	0.37	10	rs12122872	0.3817	1	95882823	T	C	0.37	0.993	0.977	1.009	-0.0073	0.0084	85934	401577	1	95882823	1	95882823	*	rs12122872	Y	96348379	rs12122872	T	C	0.3675	0.0137	0.0018	8e-15	691558	96348379	95882823	1	95882823	1	95882823	*	Y	-0.869048	7.61111
1_95884863_C_T	rs4421637	1	95884863	C	T	-0.0147	0.985	0.956	1.016	0.9219	10	rs4421637	0.3386	1	95884863	T	C	0.9219	0.985	0.956	1.016	-0.0147	0.0154	85934	401577	1	95884863	1	95884863	*	rs4421637	Y	96350419	rs4421637	T	C	0.92142	0.0141	0.0032	9.6e-06	679800	96350419	95884863	1	95884863	1	95884863	*	Y	-0.954545	4.40625
1_95886198_A_C	rs12754240	1	95886198	A	C	-0.0154	0.984252	0.966184	1.00301	0.2312	11	rs12754240	0.1086	1	95886198	A	C	0.7688	1.016	0.997	1.035	0.0154	0.0096	85934	401577	1	95886198	1	95886198	*	rs12754240	M	96351754	rs12754240	A	C	0.7716	0.0142	0.002	3.7e-12	691726	96351754	95886198	1	95886198	1	95886198	*	M	-1.60417	7.1
1_95891965_G_A	rs1418454	1	95891965	G	A	-0.0076	0.992	0.976	1.009	0.3707	10	rs1418454	0.3673	1	95891965	A	G	0.3707	0.992	0.976	1.009	-0.0076	0.0084	85934	401577	1	95891965	1	95891965	*	rs1418454	R	96357521	rs1418454	A	G	0.3678	0.0138	0.0018	9e-15	685674	96357521	95891965	1	95891965	1	95891965	*	R	-0.904762	7.66667
1_95899606_C_T	rs11165510	1	95899606	C	T	-0.0074	0.993	0.976	1.009	0.3702	10	rs11165510	0.3745	1	95899606	T	C	0.3702	0.993	0.976	1.009	-0.0074	0.0084	85934	401577	1	95899606	1	95899606	*	rs11165510	Y	96365162	rs11165510	T	C	0.3675	0.0138	0.0018	5.7e-15	691603	96365162	95899606	1	95899606	1	95899606	*	Y	-0.880952	7.66667
1_95903886_G_A	rs12126254	1	95903886	G	A	0.0009	1.001	0.982	1.02	0.2222	10	rs12126254	0.9249	1	95903886	A	G	0.2222	1.001	0.982	1.02	0.0009	0.0097	85934	401577	1	95903886	1	95903886	*	rs12126254	R	96369442	rs12126254	A	G	0.2232	0.0099	0.0021	3e-06	684895	96369442	95903886	1	95903886	1	95903886	*	R	0.0927835	4.71429
1_95907301_G_A	rs12722915	1	95907301	G	A	-0.0159	0.984	0.966	1.003	0.2314	10	rs12722915	0.09732	1	95907301	A	G	0.2314	0.984	0.966	1.003	-0.0159	0.0096	85934	401577	1	95907301	1	95907301	*	rs12722915	D	96372857	rs12722915	A	G	0.2289	-0.0143	0.0021	5.1e-12	679211	96372857	95907301	1	95907301	1	95907301	*	D	-1.65625	-6.80952
1_95907461_T_C	rs12748128	1	95907461	T	C	-0.0159	0.984252	0.966184	1.00301	0.2312	11	rs12748128	0.09826	1	95907461	T	C	0.7688	1.016	0.997	1.035	0.0159	0.0096	85934	401577	1	95907461	1	95907461	*	rs12748128	Y	96373017	rs12748128	T	C	0.7715	0.0142	0.002	3e-12	691410	96373017	95907461	1	95907461	1	95907461	*	Y	-1.65625	7.1
1_95909735_G_T	rs10874965	1	95909735	G	T	0.0006	1.001	0.982	1.02	0.222	10	rs10874965	0.9495	1	95909735	T	G	0.222	1.001	0.982	1.02	0.0006	0.0097	85934	401577	1	95909735	1	95909735	*	rs10874965	K	96375291	rs10874965	T	G	0.2232	0.01	0.002	1.1e-06	691618	96375291	95909735	1	95909735	1	95909735	*	K	0.0618557	5
1_95909977_A_C	rs4295919	1	95909977	A	C	-0.0008	0.999001	0.980392	1.01833	0.2303	11	rs4295919	0.9294	1	95909977	A	C	0.7697	1.001	0.982	1.02	0.0008	0.0096	85934	401577	1	95909977	1	95909977	*	rs4295919	M	96375533	rs4295919	A	C	0.7697	-0.0096	0.0022	1.1e-05	535679	96375533	95909977	1	95909977	1	95909977	*	M	-0.0833333	-4.36364
1_95910256_G_T	rs1578682	1	95910256	G	T	-0.0094	0.991	0.973	1.009	0.2559	10	rs1578682	0.3097	1	95910256	T	G	0.2559	0.991	0.973	1.009	-0.0094	0.0093	85934	401577	1	95910256	1	95910256	*	rs1578682	K	96375812	rs1578682	T	G	0.255	-0.0137	0.002	4.1e-12	691517	96375812	95910256	1	95910256	1	95910256	*	K	-1.01075	-6.85
1_95916450_G_A	rs12733562	1	95916450	G	A	-0.0156	0.985	0.966	1.003	0.2313	10	rs12733562	0.1049	1	95916450	A	G	0.2313	0.985	0.966	1.003	-0.0156	0.0096	85934	401577	1	95916450	1	95916450	*	rs12733562	R	96382006	rs12733562	A	G	0.2322	-0.0142	0.002	3e-12	691397	96382006	95916450	1	95916450	1	95916450	*	R	-1.625	-7.1
1_95916613_C_A	rs12734956	1	95916613	C	A	-0.0158	0.984	0.966	1.003	0.2314	10	rs12734956	0.09989	1	95916613	A	C	0.2314	0.984	0.966	1.003	-0.0158	0.0096	85934	401577	1	95916613	1	95916613	*	rs12734956	H	96382169	rs12734956	A	C	0.2287	-0.0142	0.002	2.9e-12	691412	96382169	95916613	1	95916613	1	95916613	*	H	-1.64583	-7.1
1_95920670_T_C	rs12405938	1	95920670	T	C	0.001	1.001	0.982318	1.02041	0.2216	11	rs12405938	0.9148	1	95920670	T	C	0.7784	0.999	0.98	1.018	-0.001	0.0097	85934	401577	1	95920670	1	95920670	*	rs12405938	Y	96386226	rs12405938	T	C	0.7768	-0.0102	0.002	5.5e-07	691488	96386226	95920670	1	95920670	1	95920670	*	Y	0.103093	-5.1
1_95923631_G_A	rs6688241	1	95923631	G	A	0.0009	1.001	0.982	1.02	0.2332	10	rs6688241	0.9209	1	95923631	A	G	0.2332	1.001	0.982	1.02	0.0009	0.0095	85934	401577	1	95923631	1	95923631	*	rs6688241	R	96389187	rs6688241	A	G	0.2311	0.0094	0.002	2.9e-06	691807	96389187	95923631	1	95923631	1	95923631	*	R	0.0947368	4.7
1_95925497_A_G	rs6658172	1	95925497	A	G	0.001	1.001	0.982318	1.01937	0.2335	11	rs6658172	0.9206	1	95925497	A	G	0.7665	0.999	0.981	1.018	-0.001	0.0095	85934	401577	1	95925497	1	95925497	*	rs6658172	R	96391053	rs6658172	A	G	0.7683	-0.0092	0.002	5.9e-06	691712	96391053	95925497	1	95925497	1	95925497	*	R	0.105263	-4.6
1_95928133_A_G	rs6593689	1	95928133	A	G	0.0009	1.001	0.982318	1.01937	0.2338	11	rs6593689	0.9247	1	95928133	A	G	0.7662	0.999	0.981	1.018	-0.0009	0.0095	85934	401577	1	95928133	1	95928133	*	rs6593689	R	96393689	rs6593689	A	G	0.7683	-0.0092	0.002	5.5e-06	691867	96393689	95928133	1	95928133	1	95928133	*	R	0.0947368	-4.6
1_95935207_C_T	rs4323760	1	95935207	C	T	0.0012	1.001	0.983	1.02	0.2338	10	rs4323760	0.9017	1	95935207	T	C	0.2338	1.001	0.983	1.02	0.0012	0.0095	85934	401577	1	95935207	1	95935207	*	rs4323760	Y	96400763	rs4323760	T	C	0.2319	0.0091	0.002	7e-06	691200	96400763	95935207	1	95935207	1	95935207	*	Y	0.126316	4.55
1_95938578_C_T	rs10747474	1	95938578	C	T	0.0026	1.003	0.984	1.022	0.2232	10	rs10747474	0.788	1	95938578	T	C	0.2232	1.003	0.984	1.022	0.0026	0.0097	85934	401577	1	95938578	1	95938578	*	rs10747474	Y	96404134	rs10747474	T	C	0.2245	0.0093	0.002	5.2e-06	690909	96404134	95938578	1	95938578	1	95938578	*	Y	0.268041	4.65
1_95938906_C_T	rs10159026	1	95938906	C	T	-0.0087	0.991	0.973	1.01	0.2575	10	rs10159026	0.35	1	95938906	T	C	0.2575	0.991	0.973	1.01	-0.0087	0.0093	85934	401577	1	95938906	1	95938906	*	rs10159026	Y	96404462	rs10159026	T	C	0.255	-0.0137	0.002	4e-12	691390	96404462	95938906	1	95938906	1	95938906	*	Y	-0.935484	-6.85
1_95955091_G_C	rs7529290	1	95955091	G	C	-0.0116	0.988	0.971	1.007	0.2515	5	rs7529290	0.2125	1	95955091	C	G	0.2515	0.988	0.971	1.007	-0.0116	0.0093	85934	401577	1	95955091	1	95955091	*	rs7529290	S	96420647	rs7529290	C	G	0.248	-0.0134	0.002	1.4e-11	691834	96420647	95955091	1	95955091	1	95955091	*	S	-1.24731	-6.7
1_95956393_T_A	rs2104907	1	95956393	T	A	0.0012	1.001	0.983	1.02	0.2263	5	rs2104907	0.9034	1	95956393	A	T	0.2263	1.001	0.983	1.02	0.0012	0.0096	85934	401577	1	95956393	1	95956393	*	rs2104907	W	96421949	rs2104907	A	T	0.224	0.0096	0.002	2.8e-06	690801	96421949	95956393	1	95956393	1	95956393	*	W	0.125	4.8
1_95957113_G_A	rs17420083	1	95957113	G	A	-0.0112	0.989	0.971	1.007	0.2502	10	rs17420083	0.2331	1	95957113	A	G	0.2502	0.989	0.971	1.007	-0.0112	0.0094	85934	401577	1	95957113	1	95957113	*	rs17420083	R	96422669	rs17420083	A	G	0.2477	-0.0132	0.002	3.1e-11	691606	96422669	95957113	1	95957113	1	95957113	*	R	-1.19149	-6.6
1_95959854_T_C	rs1418464	1	95959854	T	C	-0.0119	0.988142	0.969932	1.00604	0.2511	11	rs1418464	0.2012	1	95959854	T	C	0.7489	1.012	0.994	1.031	0.0119	0.0093	85934	401577	1	95959854	1	95959854	*	rs1418464	Y	96425410	rs1418464	T	C	0.752	0.0133	0.002	2.9e-11	690669	96425410	95959854	1	95959854	1	95959854	*	Y	-1.27957	6.65
1_95968167_G_T	rs6701528	1	95968167	G	T	0.0003	1	0.981	1.019	0.2243	10	rs6701528	0.9731	1	95968167	T	G	0.2243	1	0.981	1.019	0.0003	0.0097	85934	401577	1	95968167	1	95968167	*	rs6701528	K	96433723	rs6701528	T	G	0.2255	0.0091	0.002	8.3e-06	692289	96433723	95968167	1	95968167	1	95968167	*	K	0.0309278	4.55
1_95971361_G_A	rs6693863	1	95971361	G	A	-0.0112	0.989	0.971	1.007	0.2519	10	rs6693863	0.2314	1	95971361	A	G	0.2519	0.989	0.971	1.007	-0.0112	0.0093	85934	401577	1	95971361	1	95971361	*	rs6693863	R	96436917	rs6693863	A	G	0.2482	-0.0133	0.002	2.4e-11	690336	96436917	95971361	1	95971361	1	95971361	*	R	-1.2043	-6.65
1_95973500_C_G	rs12729684	1	95973500	C	G	-0.015	0.985222	0.966184	1.00402	0.2295	6	rs12729684	0.1201	1	95973500	C	G	0.7705	1.015	0.996	1.035	0.015	0.0097	85934	401577	1	95973500	1	95973500	*	rs12729684	S	96439056	rs12729684	C	G	0.7748	0.0138	0.0021	3.1e-11	689759	96439056	95973500	1	95973500	1	95973500	*	S	-1.54639	6.57143
1_95974552_G_A	rs12734213	1	95974552	G	A	-0.0115	0.989	0.971	1.007	0.2513	10	rs12734213	0.2191	1	95974552	A	G	0.2513	0.989	0.971	1.007	-0.0115	0.0094	85934	401577	1	95974552	1	95974552	*	rs12734213	R	96440108	rs12734213	A	G	0.248	-0.0134	0.002	1.8e-11	690335	96440108	95974552	1	95974552	1	95974552	*	R	-1.2234	-6.7
1_95976208_G_A	rs1993568	1	95976208	G	A	-0.0115	0.989	0.971	1.007	0.2512	10	rs1993568	0.2203	1	95976208	A	G	0.2512	0.989	0.971	1.007	-0.0115	0.0094	85934	401577	1	95976208	1	95976208	*	rs1993568	R	96441764	rs1993568	A	G	0.248	-0.0134	0.002	1.9e-11	690284	96441764	95976208	1	95976208	1	95976208	*	R	-1.2234	-6.7
1_95976578_G_A	rs10783030	1	95976578	G	A	0.0008	1.001	0.982	1.02	0.2267	10	rs10783030	0.9359	1	95976578	A	G	0.2267	1.001	0.982	1.02	0.0008	0.0096	85934	401577	1	95976578	1	95976578	*	rs10783030	R	96442134	rs10783030	A	G	0.2261	0.0094	0.002	3.4e-06	692305	96442134	95976578	1	95976578	1	95976578	*	R	0.0833333	4.7
1_95976688_C_T	rs10783031	1	95976688	C	T	0.0007	1.001	0.982	1.02	0.2267	10	rs10783031	0.9399	1	95976688	T	C	0.2267	1.001	0.982	1.02	0.0007	0.0096	85934	401577	1	95976688	1	95976688	*	rs10783031	Y	96442244	rs10783031	T	C	0.2259	0.009	0.002	8.9e-06	692350	96442244	95976688	1	95976688	1	95976688	*	Y	0.0729167	4.5
1_95976758_C_T	rs10874974	1	95976758	C	T	0.001	1.001	0.982	1.02	0.2252	10	rs10874974	0.916	1	95976758	T	C	0.2252	1.001	0.982	1.02	0.001	0.0097	85934	401577	1	95976758	1	95976758	*	rs10874974	Y	96442314	rs10874974	T	C	0.2256	0.0091	0.002	8.2e-06	692314	96442314	95976758	1	95976758	1	95976758	*	Y	0.103093	4.55
1_95978488_C_T	rs1458635	1	95978488	C	T	0.0007	1.001	0.982	1.02	0.2266	10	rs1458635	0.9416	1	95978488	T	C	0.2266	1.001	0.982	1.02	0.0007	0.0096	85934	401577	1	95978488	1	95978488	*	rs1458635	Y	96444044	rs1458635	T	C	0.2258	0.0091	0.002	8.6e-06	686460	96444044	95978488	1	95978488	1	95978488	*	Y	0.0729167	4.55
1_95979004_T_C	rs4529765	1	95979004	T	C	0.0011	1.001	0.982318	1.02041	0.2253	11	rs4529765	0.9132	1	95979004	T	C	0.7747	0.999	0.98	1.018	-0.0011	0.0097	85934	401577	1	95979004	1	95979004	*	rs4529765	Y	96444560	rs4529765	T	C	0.7744	-0.0094	0.002	4.4e-06	692201	96444560	95979004	1	95979004	1	95979004	*	Y	0.113402	-4.7
1_95979413_T_A	rs1903023	1	95979413	T	A	-0.0118	0.988	0.97	1.007	0.2512	5	rs1903023	0.2087	1	95979413	A	T	0.2512	0.988	0.97	1.007	-0.0118	0.0094	85934	401577	1	95979413	1	95979413	*	rs1903023	W	96444969	rs1903023	A	T	0.248	-0.0134	0.002	2.2e-11	684440	96444969	95979413	1	95979413	1	95979413	*	W	-1.25532	-6.7
1_95979777_G_A	rs4316403	1	95979777	G	A	0.0134	1.013	0.997	1.031	0.3562	10	rs4316403	0.1121	1	95979777	A	G	0.3562	1.013	0.997	1.031	0.0134	0.0085	85934	401577	1	95979777	1	95979777	*	rs4316403	R	96445333	rs4316403	A	G	0.3651	0.0085	0.0018	2e-06	689241	96445333	95979777	1	95979777	1	95979777	*	R	1.57647	4.72222
1_95983261_G_C	rs8179325	1	95983261	G	C	0.0052	1.005	0.986	1.024	0.2298	5	rs8179325	0.5888	1	95983261	C	G	0.2298	1.005	0.986	1.024	0.0052	0.0096	85934	401577	1	95983261	1	95983261	*	rs8179325	S	96448817	rs8179325	C	G	0.2287	0.0092	0.002	6.1e-06	692360	96448817	95983261	1	95983261	1	95983261	*	S	0.541667	4.6
1_95983517_A_G	rs10783034	1	95983517	A	G	0.0053	1.00503	0.986193	1.02459	0.23	11	rs10783034	0.5829	1	95983517	A	G	0.77	0.995	0.976	1.014	-0.0053	0.0096	85934	401577	1	95983517	1	95983517	*	rs10783034	R	96449073	rs10783034	A	G	0.7713	-0.0089	0.002	1e-05	692428	96449073	95983517	1	95983517	1	95983517	*	R	0.552083	-4.45
1_95985705_G_A	rs12037176	1	95985705	G	A	0.0076	1.008	0.988	1.027	0.2112	10	rs12037176	0.4417	1	95985705	A	G	0.2112	1.008	0.988	1.027	0.0076	0.0099	85934	401577	1	95985705	1	95985705	*	rs12037176	V	96451261	rs12037176	A	G	0.2146	0.0089	0.0021	2.5e-05	684843	96451261	95985705	1	95985705	1	95985705	*	V	0.767677	4.2381
1_95987429_A_T	rs557081	1	95987429	A	T	-0.0134	0.987167	0.968992	1.00402	0.2735	6	rs557081	0.1398	1	95987429	A	T	0.7265	1.013	0.996	1.032	0.0134	0.0091	85934	401577	1	95987429	1	95987429	*	rs557081	W	96452985	rs557081	A	T	0.7325	0.0124	0.0019	2.3e-10	689380	96452985	95987429	1	95987429	1	95987429	*	W	-1.47253	6.52632
1_95988768_C_T	rs12042005	1	95988768	C	T	0.0076	1.008	0.988	1.027	0.2074	10	rs12042005	0.4444	1	95988768	T	C	0.2074	1.008	0.988	1.027	0.0076	0.0099	85934	401577	1	95988768	1	95988768	*	rs12042005	Y	96454324	rs12042005	T	C	0.2098	0.008	0.0021	0.00015	689485	96454324	95988768	1	95988768	1	95988768	*	Y	0.767677	3.80952
1_95988781_G_A	rs12034844	1	95988781	G	A	0.0076	1.008	0.988	1.027	0.2074	10	rs12034844	0.4431	1	95988781	A	G	0.2074	1.008	0.988	1.027	0.0076	0.0099	85934	401577	1	95988781	1	95988781	*	rs12034844	R	96454337	rs12034844	A	G	0.2098	0.0084	0.0021	5.8e-05	689477	96454337	95988781	1	95988781	1	95988781	*	R	0.767677	4
1_95989077_C_T	rs321273	1	95989077	C	T	-0.0134	0.987	0.969	1.004	0.2735	10	rs321273	0.1411	1	95989077	T	C	0.2735	0.987	0.969	1.004	-0.0134	0.0091	85934	401577	1	95989077	1	95989077	*	rs321273	Y	96454633	rs321273	T	C	0.2675	-0.0124	0.0019	2.2e-10	689399	96454633	95989077	1	95989077	1	95989077	*	Y	-1.47253	-6.52632
1_95989127_T_A	rs321272	1	95989127	T	A	-0.0134	0.987	0.969	1.004	0.2735	5	rs321272	0.1422	1	95989127	A	T	0.2735	0.987	0.969	1.004	-0.0134	0.0091	85934	401577	1	95989127	1	95989127	*	rs321272	W	96454683	rs321272	A	T	0.2675	-0.0123	0.0019	3e-10	689342	96454683	95989127	1	95989127	1	95989127	*	W	-1.47253	-6.47368
1_95989320_A_G	rs321271	1	95989320	A	G	-0.0133	0.987167	0.968992	1.00503	0.2735	11	rs321271	0.1442	1	95989320	A	G	0.7265	1.013	0.995	1.032	0.0133	0.0091	85934	401577	1	95989320	1	95989320	*	rs321271	R	96454876	rs321271	A	G	0.7325	0.0123	0.0019	2.4e-10	689061	96454876	95989320	1	95989320	1	95989320	*	R	-1.46154	6.47368
1_95989964_A_G	rs12128245	1	95989964	A	G	-0.0045	0.995025	0.968992	1.02354	0.0979	11	rs12128245	0.7488	1	95989964	A	G	0.9021	1.005	0.977	1.032	0.0045	0.014	85934	401577	1	95989964	1	95989964	*	rs12128245	R	96455520	rs12128245	A	G	0.91178	0.0137	0.0032	1.8e-05	674264	96455520	95989964	1	95989964	1	95989964	*	R	-0.321429	4.28125
1_95992023_T_C	rs321268	1	95992023	T	C	-0.0133	0.987167	0.968992	1.00503	0.2736	11	rs321268	0.1435	1	95992023	T	C	0.7264	1.013	0.995	1.032	0.0133	0.0091	85934	401577	1	95992023	1	95992023	*	rs321268	Y	96457579	rs321268	T	C	0.7325	0.0123	0.0019	2.8e-10	689425	96457579	95992023	1	95992023	1	95992023	*	Y	-1.46154	6.47368
1_95992952_G_A	rs11165533	1	95992952	G	A	0.0033	1.003	0.984	1.023	0.2042	10	rs11165533	0.7398	1	95992952	A	G	0.2042	1.003	0.984	1.023	0.0033	0.01	85934	401577	1	95992952	1	95992952	*	rs11165533	R	96458508	rs11165533	A	G	0.2075	0.0087	0.0021	3.7e-05	689552	96458508	95992952	1	95992952	1	95992952	*	R	0.33	4.14286
1_95993319_A_C	rs321267	1	95993319	A	C	-0.0132	0.987167	0.968992	1.00503	0.2735	11	rs321267	0.1455	1	95993319	A	C	0.7265	1.013	0.995	1.032	0.0132	0.0091	85934	401577	1	95993319	1	95993319	*	rs321267	V	96458875	rs321267	A	C	0.7325	0.0124	0.0019	2.2e-10	689437	96458875	95993319	1	95993319	1	95993319	*	V	-1.45055	6.52632
1_95993855_T_C	rs321266	1	95993855	T	C	-0.0134	0.987167	0.968992	1.00402	0.2735	11	rs321266	0.1405	1	95993855	T	C	0.7265	1.013	0.996	1.032	0.0134	0.0091	85934	401577	1	95993855	1	95993855	*	rs321266	Y	96459411	rs321266	T	C	0.7325	0.0123	0.0019	2.7e-10	689446	96459411	95993855	1	95993855	1	95993855	*	Y	-1.47253	6.47368
1_95995444_A_G	rs11165534	1	95995444	A	G	0.0033	1.00301	0.984252	1.02354	0.2042	11	rs11165534	0.7381	1	95995444	A	G	0.7958	0.997	0.977	1.016	-0.0033	0.01	85934	401577	1	95995444	1	95995444	*	rs11165534	R	96461000	rs11165534	A	G	0.7925	-0.0084	0.0021	6.8e-05	690400	96461000	95995444	1	95995444	1	95995444	*	R	0.33	-4
1_95996513_C_T	rs188882	1	95996513	C	T	-0.0134	0.987	0.969	1.004	0.2735	10	rs188882	0.1402	1	95996513	T	C	0.2735	0.987	0.969	1.004	-0.0134	0.0091	85934	401577	1	95996513	1	95996513	*	rs188882	Y	96462069	rs188882	T	C	0.2676	-0.0116	0.0019	5.4e-10	773654	96462069	95996513	1	95996513	1	95996513	*	Y	-1.47253	-6.10526
1_95998956_G_A	rs4950091	1	95998956	G	A	0.0028	1.003	0.986	1.019	0.3612	10	rs4950091	0.7376	1	95998956	A	G	0.3612	1.003	0.986	1.019	0.0028	0.0084	85934	401577	1	95998956	1	95998956	*	rs4950091	R	96464512	rs4950091	A	G	0.358	0.0074	0.0018	3.2e-05	689276	96464512	95998956	1	95998956	1	95998956	*	R	0.333333	4.11111
1_96000454_C_T	rs321257	1	96000454	C	T	-0.0128	0.987	0.97	1.005	0.2741	10	rs321257	0.1589	1	96000454	T	C	0.2741	0.987	0.97	1.005	-0.0128	0.0091	85934	401577	1	96000454	1	96000454	*	rs321257	Y	96466010	rs321257	T	C	0.2676	-0.0124	0.0019	2e-10	690010	96466010	96000454	1	96000454	1	96000454	*	Y	-1.40659	-6.52632
1_96001817_C_T	rs616243	1	96001817	C	T	-0.0106	0.989	0.974	1.005	0.4274	10	rs616243	0.1972	1	96001817	T	C	0.4274	0.989	0.974	1.005	-0.0106	0.0082	85934	401577	1	96001817	1	96001817	*	rs616243	Y	96467373	rs616243	T	C	0.4164	-0.0088	0.0017	4.4e-07	689848	96467373	96001817	1	96001817	1	96001817	*	Y	-1.29268	-5.17647
1_96001968_G_T	rs615413	1	96001968	G	T	-0.0134	0.987	0.969	1.004	0.2735	10	rs615413	0.1404	1	96001968	T	G	0.2735	0.987	0.969	1.004	-0.0134	0.0091	85934	401577	1	96001968	1	96001968	*	rs615413	K	96467524	rs615413	T	G	0.2675	-0.0123	0.0019	2.8e-10	690435	96467524	96001968	1	96001968	1	96001968	*	K	-1.47253	-6.47368
1_96002750_C_T	rs12117547	1	96002750	C	T	0.0027	1.003	0.983	1.023	0.204	10	rs12117547	0.7877	1	96002750	T	C	0.204	1.003	0.983	1.023	0.0027	0.01	85934	401577	1	96002750	1	96002750	*	rs12117547	Y	96468306	rs12117547	T	C	0.2075	0.0087	0.0021	3.9e-05	690259	96468306	96002750	1	96002750	1	96002750	*	Y	0.27	4.14286
1_96004086_G_A	rs321254	1	96004086	G	A	-0.0099	0.99	0.974	1.006	0.4291	10	rs321254	0.2283	1	96004086	A	G	0.4291	0.99	0.974	1.006	-0.0099	0.0082	85934	401577	1	96004086	1	96004086	*	rs321254	R	96469642	rs321254	A	G	0.4181	-0.0088	0.0017	4.7e-07	689719	96469642	96004086	1	96004086	1	96004086	*	R	-1.20732	-5.17647
1_96004675_T_C	rs321251	1	96004675	T	C	-0.0175	0.982318	0.965251	1.001	0.2653	11	rs321251	0.05784	1	96004675	T	C	0.7347	1.018	0.999	1.036	0.0175	0.0092	85934	401577	1	96004675	1	96004675	*	rs321251	Y	96470231	rs321251	T	C	0.7414	0.0124	0.002	3.1e-10	691356	96470231	96004675	1	96004675	1	96004675	*	Y	-1.90217	6.2
1_96006419_A_T	rs321248	1	96006419	A	T	-0.0097	0.990099	0.974659	1.00604	0.429	6	rs321248	0.2351	1	96006419	A	T	0.571	1.01	0.994	1.026	0.0097	0.0082	85934	401577	1	96006419	1	96006419	*	rs321248	W	96471975	rs321248	A	T	0.5818	0.0089	0.0017	3.2e-07	689059	96471975	96006419	1	96006419	1	96006419	*	W	-1.18293	5.23529
1_96009992_T_G	rs321244	1	96009992	T	G	-0.0095	0.990099	0.974659	1.00705	0.4259	11	rs321244	0.2493	1	96009992	T	G	0.5741	1.01	0.993	1.026	0.0095	0.0082	85934	401577	1	96009992	1	96009992	*	rs321244	K	96475548	rs321244	T	G	0.5838	0.0088	0.0017	4.6e-07	689495	96475548	96009992	1	96009992	1	96009992	*	K	-1.15854	5.17647
1_96010937_A_G	rs321241	1	96010937	A	G	0.0091	1.00908	0.993049	1.02564	0.5728	11	rs321241	0.2668	1	96010937	A	G	0.4272	0.991	0.975	1.007	-0.0091	0.0082	85934	401577	1	96010937	1	96010937	*	rs321241	R	96476493	rs321241	A	G	0.415	-0.0079	0.0016	1.4e-06	791201	96476493	96010937	1	96010937	1	96010937	*	R	1.10976	-4.9375
1_96012569_A_G	rs321237	1	96012569	A	G	-0.0133	0.987167	0.968992	1.00503	0.2606	11	rs321237	0.1532	1	96012569	A	G	0.7394	1.013	0.995	1.032	0.0133	0.0093	85934	401577	1	96012569	1	96012569	*	rs321237	R	96478125	rs321237	A	G	0.7466	0.0139	0.002	2.5e-12	683149	96478125	96012569	1	96012569	1	96012569	*	R	-1.43011	6.95
1_96013785_A_T	rs321233	1	96013785	A	T	0.016	1.01626	1	1.03306	0.6177	6	rs321233	0.05617	1	96013785	A	T	0.3823	0.984	0.968	1	-0.016	0.0084	85934	401577	1	96013785	1	96013785	*	rs321233	W	96479341	rs321233	A	T	0.3714	-0.0094	0.0018	1.2e-07	686289	96479341	96013785	1	96013785	1	96013785	*	W	1.90476	-5.22222
1_96016000_T_C	rs607674	1	96016000	T	C	0.0159	1.01626	0.999001	1.03306	0.6178	11	rs607674	0.05697	1	96016000	T	C	0.3822	0.984	0.968	1.001	-0.0159	0.0084	85934	401577	1	96016000	1	96016000	*	rs607674	Y	96481556	rs607674	T	C	0.3718	-0.0093	0.0018	1.6e-07	686899	96481556	96016000	1	96016000	1	96016000	*	Y	1.89286	-5.16667
1_96017145_G_A	rs525579	1	96017145	G	A	0.0158	1.016	0.999	1.033	0.6176	10	rs525579	0.05831	1	96017145	A	G	0.6176	1.016	0.999	1.033	0.0158	0.0084	85934	401577	1	96017145	1	96017145	*	rs525579	R	96482701	rs525579	A	G	0.6287	0.0093	0.0018	1.9e-07	687306	96482701	96017145	1	96017145	1	96017145	*	R	1.88095	5.16667
1_96017489_A_G	rs522708	1	96017489	A	G	-0.0164	0.983284	0.966184	1.001	0.2869	11	rs522708	0.06879	1	96017489	A	G	0.7131	1.017	0.999	1.035	0.0164	0.009	85934	401577	1	96017489	1	96017489	*	rs522708	R	96483045	rs522708	A	G	0.7195	0.0127	0.0019	3.4e-11	688157	96483045	96017489	1	96017489	1	96017489	*	R	-1.82222	6.68421
1_96017836_C_T	rs1221854	1	96017836	C	T	-0.0168	0.983	0.966	1.001	0.288	10	rs1221854	0.06074	1	96017836	T	C	0.288	0.983	0.966	1.001	-0.0168	0.009	85934	401577	1	96017836	1	96017836	*	rs1221854	Y	96483392	rs1221854	T	C	0.2813	-0.0128	0.0019	2.9e-11	688273	96483392	96017836	1	96017836	1	96017836	*	Y	-1.86667	-6.73684
1_96017921_C_T	rs498140	1	96017921	C	T	0.0162	1.016	1	1.033	0.6166	10	rs498140	0.05267	1	96017921	T	C	0.6166	1.016	1	1.033	0.0162	0.0084	85934	401577	1	96017921	1	96017921	*	rs498140	Y	96483477	rs498140	T	C	0.6272	0.0093	0.0018	1.8e-07	688025	96483477	96017921	1	96017921	1	96017921	*	Y	1.92857	5.16667
1_96018191_C_T	rs685451	1	96018191	C	T	-0.0166	0.984	0.966	1.001	0.288	10	rs685451	0.06351	1	96018191	T	C	0.288	0.984	0.966	1.001	-0.0166	0.009	85934	401577	1	96018191	1	96018191	*	rs685451	Y	96483747	rs685451	T	C	0.2813	-0.013	0.002	5.1e-11	639275	96483747	96018191	1	96018191	1	96018191	*	Y	-1.84444	-6.5
1_96019024_T_C	rs671266	1	96019024	T	C	0.0112	1.01112	0.995025	1.02775	0.5656	11	rs671266	0.1719	1	96019024	T	C	0.4344	0.989	0.973	1.005	-0.0112	0.0082	85934	401577	1	96019024	1	96019024	*	rs671266	Y	96484580	rs671266	T	C	0.4191	-0.0083	0.0017	1.8e-06	687669	96484580	96019024	1	96019024	1	96019024	*	Y	1.36585	-4.88235
1_96019250_T_C	rs575345	1	96019250	T	C	-0.0167	0.983284	0.966184	1.001	0.2879	11	rs575345	0.06294	1	96019250	T	C	0.7121	1.017	0.999	1.035	0.0167	0.009	85934	401577	1	96019250	1	96019250	*	rs575345	Y	96484806	rs575345	T	C	0.7187	0.0127	0.0019	3.9e-11	688640	96484806	96019250	1	96019250	1	96019250	*	Y	-1.85556	6.68421
1_96019384_G_A	rs635754	1	96019384	G	A	0.0111	1.011	0.995	1.028	0.5657	10	rs635754	0.1748	1	96019384	A	G	0.5657	1.011	0.995	1.028	0.0111	0.0082	85934	401577	1	96019384	1	96019384	*	rs635754	R	96484940	rs635754	A	G	0.5825	0.0083	0.0017	1.9e-06	687873	96484940	96019384	1	96019384	1	96019384	*	R	1.35366	4.88235
1_96020138_C_A	rs222903	1	96020138	C	A	-0.0109	0.989	0.969	1.01	0.1761	10	rs222903	0.3063	1	96020138	A	C	0.1761	0.989	0.969	1.01	-0.0109	0.0107	85934	401577	1	96020138	1	96020138	*	rs222903	M	96485694	rs222903	A	C	0.1739	0.0107	0.0023	2.6e-06	673412	96485694	96020138	1	96020138	1	96020138	*	M	-1.01869	4.65217
1_96021325_C_T	rs513981	1	96021325	C	T	-0.0169	0.983	0.966	1.001	0.2887	10	rs513981	0.05853	1	96021325	T	C	0.2887	0.983	0.966	1.001	-0.0169	0.009	85934	401577	1	96021325	1	96021325	*	rs513981	Y	96486881	rs513981	T	C	0.2822	-0.0127	0.0019	3.5e-11	688738	96486881	96021325	1	96021325	1	96021325	*	Y	-1.87778	-6.68421
1_96021411_G_A	rs589482	1	96021411	G	A	-0.017	0.983	0.966	1.001	0.289	10	rs589482	0.05782	1	96021411	A	G	0.289	0.983	0.966	1.001	-0.017	0.009	85934	401577	1	96021411	1	96021411	*	rs589482	D	96486967	rs589482	A	G	0.2816	-0.0126	0.0019	4.8e-11	688754	96486967	96021411	1	96021411	1	96021411	*	D	-1.88889	-6.63158
1_96021738_C_G	rs611125	1	96021738	C	G	-0.0169	0.983284	0.966184	1.001	0.2887	6	rs611125	0.05931	1	96021738	C	G	0.7113	1.017	0.999	1.035	0.0169	0.009	85934	401577	1	96021738	1	96021738	*	rs611125	B	96487294	rs611125	C	G	0.7185	0.0127	0.0019	3.5e-11	688759	96487294	96021738	1	96021738	1	96021738	*	B	-1.87778	6.68421
1_96022525_T_C	rs161129	1	96022525	T	C	-0.0167	0.983284	0.966184	1.001	0.2893	11	rs161129	0.0624	1	96022525	T	C	0.7107	1.017	0.999	1.035	0.0167	0.009	85934	401577	1	96022525	1	96022525	*	rs161129	Y	96488081	rs161129	T	C	0.7178	0.0127	0.0019	3.2e-11	688701	96488081	96022525	1	96022525	1	96022525	*	Y	-1.85556	6.68421
1_96022618_A_G	rs161128	1	96022618	A	G	0.0155	1.01523	0.999001	1.03199	0.6129	11	rs161128	0.06311	1	96022618	A	G	0.3871	0.985	0.969	1.001	-0.0155	0.0083	85934	401577	1	96022618	1	96022618	*	rs161128	R	96488174	rs161128	A	G	0.3759	-0.0093	0.0018	1.7e-07	688144	96488174	96022618	1	96022618	1	96022618	*	R	1.86747	-5.16667
1_96022650_G_A	rs12119760	1	96022650	G	A	0.012	1.012	0.99	1.035	0.1439	10	rs12119760	0.2963	1	96022650	A	G	0.1439	1.012	0.99	1.035	0.012	0.0115	85934	401577	1	96022650	1	96022650	*	rs12119760	R	96488206	rs12119760	A	G	0.1519	0.0132	0.0024	6.5e-08	688326	96488206	96022650	1	96022650	1	96022650	*	R	1.04348	5.5
1_96022936_T_C	rs161127	1	96022936	T	C	0.0157	1.01626	0.999001	1.03306	0.616	11	rs161127	0.06024	1	96022936	T	C	0.384	0.984	0.968	1.001	-0.0157	0.0084	85934	401577	1	96022936	1	96022936	*	rs161127	Y	96488492	rs161127	T	C	0.3735	-0.0094	0.0018	1.4e-07	688544	96488492	96022936	1	96022936	1	96022936	*	Y	1.86905	-5.22222
1_96023007_C_T	rs161126	1	96023007	C	T	0.0156	1.016	0.999	1.033	0.616	10	rs161126	0.062	1	96023007	T	C	0.616	1.016	0.999	1.033	0.0156	0.0084	85934	401577	1	96023007	1	96023007	*	rs161126	Y	96488563	rs161126	T	C	0.6265	0.0093	0.0018	1.5e-07	689271	96488563	96023007	1	96023007	1	96023007	*	Y	1.85714	5.16667
1_96023113_G_A	rs161125	1	96023113	G	A	-0.0166	0.984	0.966	1.001	0.2892	10	rs161125	0.06427	1	96023113	A	G	0.2892	0.984	0.966	1.001	-0.0166	0.009	85934	401577	1	96023113	1	96023113	*	rs161125	R	96488669	rs161125	A	G	0.2822	-0.0128	0.0019	2e-11	689383	96488669	96023113	1	96023113	1	96023113	*	R	-1.84444	-6.73684
1_96025640_A_T	rs161122	1	96025640	A	T	-0.0163	0.984252	0.967118	1.001	0.29	6	rs161122	0.06884	1	96025640	A	T	0.71	1.016	0.999	1.034	0.0163	0.0089	85934	401577	1	96025640	1	96025640	*	rs161122	W	96491196	rs161122	A	T	0.7171	0.0129	0.0019	1.7e-11	689470	96491196	96025640	1	96025640	1	96025640	*	W	-1.83146	6.78947
1_96026742_A_G	rs2061407	1	96026742	A	G	0.0122	1.01215	0.990099	1.0352	0.144	11	rs2061407	0.2911	1	96026742	A	G	0.856	0.988	0.966	1.01	-0.0122	0.0115	85934	401577	1	96026742	1	96026742	*	rs2061407	R	96492298	rs2061407	A	G	0.8482	-0.0131	0.0024	9.2e-08	688600	96492298	96026742	1	96026742	1	96026742	*	R	1.06087	-5.45833
1_96029041_C_T	rs161121	1	96029041	C	T	-0.016	0.984	0.967	1.001	0.29	10	rs161121	0.07394	1	96029041	T	C	0.29	0.984	0.967	1.001	-0.016	0.0089	85934	401577	1	96029041	1	96029041	*	rs161121	Y	96494597	rs161121	T	C	0.2829	-0.0128	0.0019	2.5e-11	684611	96494597	96029041	1	96029041	1	96029041	*	Y	-1.79775	-6.73684
1_96029612_G_C	rs223268	1	96029612	G	C	-0.0161	0.984	0.967	1.001	0.29	5	rs223268	0.07194	1	96029612	C	G	0.29	0.984	0.967	1.001	-0.0161	0.0089	85934	401577	1	96029612	1	96029612	*	rs223268	S	96495168	rs223268	C	G	0.2829	-0.0128	0.0019	1.9e-11	691584	96495168	96029612	1	96029612	1	96029612	*	S	-1.80899	-6.73684
1_96030742_C_T	rs1144303	1	96030742	C	T	-0.0086	0.991	0.973	1.01	0.7578	10	rs1144303	0.3657	1	96030742	T	C	0.7578	0.991	0.973	1.01	-0.0086	0.0095	85934	401577	1	96030742	1	96030742	*	rs1144303	Y	96496298	rs1144303	T	C	0.7591	-0.0114	0.002	2e-08	685723	96496298	96030742	1	96030742	1	96030742	*	Y	-0.905263	-5.7
1_96031299_C_T	rs161119	1	96031299	C	T	-0.0161	0.984	0.967	1.001	0.2898	10	rs161119	0.0714	1	96031299	T	C	0.2898	0.984	0.967	1.001	-0.0161	0.0089	85934	401577	1	96031299	1	96031299	*	rs161119	Y	96496855	rs161119	T	C	0.2855	-0.013	0.0019	1.1e-11	691676	96496855	96031299	1	96031299	1	96031299	*	Y	-1.80899	-6.84211
1_96035037_C_T	rs161114	1	96035037	C	T	-0.0149	0.985	0.968	1.003	0.2918	10	rs161114	0.09502	1	96035037	T	C	0.2918	0.985	0.968	1.003	-0.0149	0.0089	85934	401577	1	96035037	1	96035037	*	rs161114	Y	96500593	rs161114	T	C	0.2861	-0.0126	0.0019	3.3e-11	692593	96500593	96035037	1	96035037	1	96035037	*	Y	-1.67416	-6.63158
1_96035513_C_A	rs10518593	1	96035513	C	A	0.0127	1.013	0.99	1.036	0.1452	10	rs10518593	0.269	1	96035513	A	C	0.1452	1.013	0.99	1.036	0.0127	0.0115	85934	401577	1	96035513	1	96035513	*	rs10518593	M	96501069	rs10518593	A	C	0.1517	0.0137	0.0024	1.3e-08	689370	96501069	96035513	1	96035513	1	96035513	*	M	1.10435	5.70833
1_96036407_T_A	rs12125523	1	96036407	T	A	0.0128	1.013	0.99	1.036	0.1452	5	rs12125523	0.267	1	96036407	A	T	0.1452	1.013	0.99	1.036	0.0128	0.0115	85934	401577	1	96036407	1	96036407	*	rs12125523	W	96501963	rs12125523	A	T	0.1517	0.0141	0.0024	7.3e-09	688790	96501963	96036407	1	96036407	1	96036407	*	W	1.11304	5.875
1_96038520_G_T	rs161110	1	96038520	G	T	-0.0152	0.985	0.968	1.002	0.2916	10	rs161110	0.088	1	96038520	T	G	0.2916	0.985	0.968	1.002	-0.0152	0.0089	85934	401577	1	96038520	1	96038520	*	rs161110	K	96504076	rs161110	T	G	0.2854	-0.0121	0.0018	1.5e-11	795064	96504076	96038520	1	96038520	1	96038520	*	K	-1.70787	-6.72222
1_96038709_G_A	rs991220	1	96038709	G	A	-0.0072	0.993	0.975	1.011	0.7526	10	rs991220	0.4468	1	96038709	A	G	0.7526	0.993	0.975	1.011	-0.0072	0.0094	85934	401577	1	96038709	1	96038709	*	rs991220	R	96504265	rs991220	A	G	0.7485	-0.0119	0.002	3.2e-09	686729	96504265	96038709	1	96038709	1	96038709	*	R	-0.765957	-5.95
1_96039088_C_A	rs161109	1	96039088	C	A	-0.0153	0.985	0.968	1.002	0.2916	10	rs161109	0.08579	1	96039088	A	C	0.2916	0.985	0.968	1.002	-0.0153	0.0089	85934	401577	1	96039088	1	96039088	*	rs161109	M	96504644	rs161109	A	C	0.2878	-0.0128	0.0019	1.7e-11	692465	96504644	96039088	1	96039088	1	96039088	*	M	-1.7191	-6.73684
1_96039280_T_G	rs757216	1	96039280	T	G	0.012	1.01215	0.990099	1.0352	0.1485	11	rs757216	0.2937	1	96039280	T	G	0.8515	0.988	0.966	1.01	-0.012	0.0114	85934	401577	1	96039280	1	96039280	*	rs757216	K	96504836	rs757216	T	G	0.8448	-0.0139	0.0024	7.7e-09	687195	96504836	96039280	1	96039280	1	96039280	*	K	1.05263	-5.79167
1_96039779_G_A	rs184412	1	96039779	G	A	-0.0154	0.985	0.968	1.002	0.2916	10	rs184412	0.08526	1	96039779	A	G	0.2916	0.985	0.968	1.002	-0.0154	0.0089	85934	401577	1	96039779	1	96039779	*	rs184412	R	96505335	rs184412	A	G	0.2854	-0.0128	0.0019	2.1e-11	692451	96505335	96039779	1	96039779	1	96039779	*	R	-1.73034	-6.73684
1_96040974_G_T	rs1146535	1	96040974	G	T	-0.0067	0.993	0.975	1.012	0.7562	10	rs1146535	0.4764	1	96040974	T	G	0.7562	0.993	0.975	1.012	-0.0067	0.0095	85934	401577	1	96040974	1	96040974	*	rs1146535	K	96506530	rs1146535	T	G	0.7532	-0.0101	0.0019	1.1e-07	789406	96506530	96040974	1	96040974	1	96040974	*	K	-0.705263	-5.31579
1_96041174_A_C	rs1144305	1	96041174	A	C	-0.0072	0.993049	0.974659	1.01112	0.7525	11	rs1144305	0.4456	1	96041174	A	C	0.2475	1.007	0.989	1.026	0.0072	0.0094	85934	401577	1	96041174	1	96041174	*	rs1144305	M	96506730	rs1144305	A	C	0.2474	0.0119	0.002	3.3e-09	686517	96506730	96041174	1	96041174	1	96041174	*	M	-0.765957	5.95
1_96046541_T_C	rs12125346	1	96046541	T	C	0.0123	1.01215	0.990099	1.0352	0.1462	11	rs12125346	0.2815	1	96046541	T	C	0.8538	0.988	0.966	1.01	-0.0123	0.0115	85934	401577	1	96046541	1	96046541	*	rs12125346	Y	96512097	rs12125346	T	C	0.8472	-0.013	0.0024	8.4e-08	688720	96512097	96046541	1	96046541	1	96046541	*	Y	1.06957	-5.41667
1_96051022_G_A	rs161107	1	96051022	G	A	-0.021	0.979	0.96	0.999	0.2003	10	rs161107	0.03946	1	96051022	A	G	0.2003	0.979	0.96	0.999	-0.021	0.0102	85934	401577	1	96051022	1	96051022	*	rs161107	R	96516578	rs161107	A	G	0.1984	-0.0143	0.0022	1.2e-10	686014	96516578	96051022	1	96051022	1	96051022	*	R	-2.05882	-6.5
1_96062798_G_A	rs599436	1	96062798	G	A	-0.0169	0.983	0.966	1.001	0.2889	10	rs599436	0.05996	1	96062798	A	G	0.2889	0.983	0.966	1.001	-0.0169	0.009	85934	401577	1	96062798	1	96062798	*	rs599436	R	96528354	rs599436	A	G	0.2826	-0.0125	0.0019	5.5e-11	690489	96528354	96062798	1	96062798	1	96062798	*	R	-1.87778	-6.57895
1_96071726_A_G	rs620761	1	96071726	A	G	0.021	1.02145	0.98912	1.05485	0.0665	11	rs620761	0.2007	1	96071726	A	G	0.9335	0.979	0.948	1.011	-0.021	0.0164	85934	401577	1	96071726	1	96071726	*	rs620761	R	96537282	rs620761	A	G	0.932	0.0151	0.0034	9.6e-06	678037	96537282	96071726	1	96071726	1	96071726	*	R	1.28049	4.44118
1_96072008_T_C	rs223259	1	96072008	T	C	-0.0164	0.983284	0.966184	1.001	0.289	11	rs223259	0.06661	1	96072008	T	C	0.711	1.017	0.999	1.035	0.0164	0.009	85934	401577	1	96072008	1	96072008	*	rs223259	Y	96537564	rs223259	T	C	0.7172	0.0127	0.0019	2.7e-11	690345	96537564	96072008	1	96072008	1	96072008	*	Y	-1.82222	6.68421
1_96078668_T_G	rs12137415	1	96078668	T	G	-0.0223	0.977517	0.93633	1.02145	0.0378	11	rs12137415	0.3175	1	96078668	T	G	0.9622	1.023	0.979	1.068	0.0223	0.0223	85934	401577	1	96078668	1	96078668	*	rs12137415	K	96544224	rs12137415	T	G	0.97281	0.0215	0.0054	6.6e-05	651442	96544224	96078668	1	96078668	1	96078668	*	K	-1	3.98148
1_96082512_G_A	rs1458628	1	96082512	G	A	0.0222	1.022	0.99	1.056	0.0664	10	rs1458628	0.1765	1	96082512	A	G	0.0664	1.022	0.99	1.056	0.0222	0.0164	85934	401577	1	96082512	1	96082512	*	rs1458628	R	96548068	rs1458628	A	G	0.06788	-0.0152	0.0034	8.8e-06	677963	96548068	96082512	1	96082512	1	96082512	*	R	1.35366	-4.47059
1_96086094_A_G	rs223247	1	96086094	A	G	-0.0159	0.984252	0.967118	1.002	0.2899	11	rs223247	0.07642	1	96086094	A	G	0.7101	1.016	0.998	1.034	0.0159	0.009	85934	401577	1	96086094	1	96086094	*	rs223247	R	96551650	rs223247	A	G	0.7122	0.0128	0.0019	3e-11	688684	96551650	96086094	1	96086094	1	96086094	*	R	-1.76667	6.73684
1_96090931_C_T	rs223241	1	96090931	C	T	-0.0035	0.997	0.981	1.012	0.5185	10	rs223241	0.6691	1	96090931	T	C	0.5185	0.997	0.981	1.012	-0.0035	0.0081	85934	401577	1	96090931	1	96090931	*	rs223241	Y	96556487	rs223241	T	C	0.522	-0.008	0.0017	3.2e-06	692015	96556487	96090931	1	96090931	1	96090931	*	Y	-0.432099	-4.70588
1_96093024_A_G	rs223240	1	96093024	A	G	-0.0034	0.997009	0.981354	1.01215	0.5184	11	rs223240	0.6715	1	96093024	A	G	0.4816	1.003	0.988	1.019	0.0034	0.0081	85934	401577	1	96093024	1	96093024	*	rs223240	R	96558580	rs223240	A	G	0.478	0.008	0.0017	3.3e-06	692084	96558580	96093024	1	96093024	1	96093024	*	R	-0.419753	4.70588
1_96098028_A_G	rs223238	1	96098028	A	G	-0.0155	0.984252	0.967118	1.002	0.2901	11	rs223238	0.08439	1	96098028	A	G	0.7099	1.016	0.998	1.034	0.0155	0.009	85934	401577	1	96098028	1	96098028	*	rs223238	R	96563584	rs223238	A	G	0.7163	0.0127	0.0019	4.2e-11	688809	96563584	96098028	1	96098028	1	96098028	*	R	-1.72222	6.68421
1_96099165_C_T	rs223237	1	96099165	C	T	-0.0033	0.997	0.981	1.013	0.5184	10	rs223237	0.6798	1	96099165	T	C	0.5184	0.997	0.981	1.013	-0.0033	0.0081	85934	401577	1	96099165	1	96099165	*	rs223237	Y	96564721	rs223237	T	C	0.522	-0.0079	0.0017	3.5e-06	692072	96564721	96099165	1	96099165	1	96099165	*	Y	-0.407407	-4.64706
1_96099301_T_C	rs686101	1	96099301	T	C	-0.0013	0.999001	0.982318	1.01523	0.3265	11	rs686101	0.878	1	96099301	T	C	0.6735	1.001	0.985	1.018	0.0013	0.0086	85934	401577	1	96099301	1	96099301	*	rs686101	Y	96564857	rs686101	T	C	0.6637	-0.0065	0.0018	0.00036	692141	96564857	96099301	1	96099301	1	96099301	*	Y	-0.151163	-3.61111
1_96100489_C_G	rs12749944	1	96100489	C	G	0.0084	1.00806	0.987167	1.03093	0.1622	6	rs12749944	0.4437	1	96100489	C	G	0.8378	0.992	0.97	1.013	-0.0084	0.011	85934	401577	1	96100489	1	96100489	*	rs12749944	S	96566045	rs12749944	C	G	0.8301	-0.0112	0.0023	1.1e-06	687520	96566045	96100489	1	96100489	1	96100489	*	S	0.763636	-4.86957
1_96101265_A_G	rs1146545	1	96101265	A	G	-0.0035	0.996016	0.980392	1.01215	0.5184	11	rs1146545	0.6641	1	96101265	A	G	0.4816	1.004	0.988	1.02	0.0035	0.0081	85934	401577	1	96101265	1	96101265	*	rs1146545	D	96566821	rs1146545	A	G	0.478	0.0078	0.0017	5.2e-06	691506	96566821	96101265	1	96101265	1	96101265	*	D	-0.432099	4.58824
1_96104001_C_T	rs716219	1	96104001	C	T	-0.001	0.999	0.982	1.016	0.3295	10	rs716219	0.91	1	96104001	T	C	0.3295	0.999	0.982	1.016	-0.001	0.0086	85934	401577	1	96104001	1	96104001	*	rs716219	Y	96569557	rs716219	T	C	0.3381	0.0063	0.0018	0.00049	692186	96569557	96104001	1	96104001	1	96104001	*	Y	-0.116279	3.5
1_96104803_T_G	rs1146547	1	96104803	T	G	-0.0035	0.996016	0.980392	1.01215	0.5187	11	rs1146547	0.6631	1	96104803	T	G	0.4813	1.004	0.988	1.02	0.0035	0.0081	85934	401577	1	96104803	1	96104803	*	rs1146547	K	96570359	rs1146547	T	G	0.478	0.0077	0.0017	8.2e-06	691778	96570359	96104803	1	96104803	1	96104803	*	K	-0.432099	4.52941
1_96107339_G_A	rs1146549	1	96107339	G	A	-0.0034	0.997	0.981	1.013	0.5184	10	rs1146549	0.6769	1	96107339	A	G	0.5184	0.997	0.981	1.013	-0.0034	0.0081	85934	401577	1	96107339	1	96107339	*	rs1146549	D	96572895	rs1146549	A	G	0.522	-0.0079	0.0017	4.6e-06	691531	96572895	96107339	1	96107339	1	96107339	*	D	-0.419753	-4.64706
1_96111206_A_G	rs12723520	1	96111206	A	G	0.0052	1.00503	0.984252	1.02669	0.1631	11	rs12723520	0.6366	1	96111206	A	G	0.8369	0.995	0.974	1.016	-0.0052	0.011	85934	401577	1	96111206	1	96111206	*	rs12723520	R	96576762	rs12723520	A	G	0.8303	-0.011	0.0023	1.7e-06	686201	96576762	96111206	1	96111206	1	96111206	*	R	0.472727	-4.78261
1_96116229_C_T	rs12140320	1	96116229	C	T	0.0048	1.005	0.984	1.027	0.168	10	rs12140320	0.6587	1	96116229	T	C	0.168	1.005	0.984	1.027	0.0048	0.0109	85934	401577	1	96116229	1	96116229	*	rs12140320	Y	96581785	rs12140320	T	C	0.1801	0.0107	0.0023	2.4e-06	685504	96581785	96116229	1	96116229	1	96116229	*	Y	0.440367	4.65217
1_96116862_G_A	rs11165543	1	96116862	G	A	0.0049	1.005	0.984	1.027	0.1679	10	rs11165543	0.6517	1	96116862	A	G	0.1679	1.005	0.984	1.027	0.0049	0.0109	85934	401577	1	96116862	1	96116862	*	rs11165543	R	96582418	rs11165543	A	G	0.1778	0.0107	0.0023	2.6e-06	685431	96582418	96116862	1	96116862	1	96116862	*	R	0.449541	4.65217
1_96119011_T_C	rs12741915	1	96119011	T	C	0.0042	1.00402	0.983284	1.02564	0.1681	11	rs12741915	0.697	1	96119011	T	C	0.8319	0.996	0.975	1.017	-0.0042	0.0109	85934	401577	1	96119011	1	96119011	*	rs12741915	Y	96584567	rs12741915	T	C	0.8223	-0.0108	0.0023	2.2e-06	685488	96584567	96119011	1	96119011	1	96119011	*	Y	0.385321	-4.69565
1_96120870_C_T	rs12089599	1	96120870	C	T	-0.0022	0.998	0.981	1.015	0.3142	10	rs12089599	0.8056	1	96120870	T	C	0.3142	0.998	0.981	1.015	-0.0022	0.0088	85934	401577	1	96120870	1	96120870	*	rs12089599	Y	96586426	rs12089599	T	C	0.324	0.0074	0.0018	5.8e-05	689278	96586426	96120870	1	96120870	1	96120870	*	Y	-0.25	4.11111
1_96122024_T_C	rs12130830	1	96122024	T	C	0.0041	1.00402	0.983284	1.02564	0.168	11	rs12130830	0.7062	1	96122024	T	C	0.832	0.996	0.975	1.017	-0.0041	0.0109	85934	401577	1	96122024	1	96122024	*	rs12130830	Y	96587580	rs12130830	T	C	0.8224	-0.0109	0.0023	2e-06	685408	96587580	96122024	1	96122024	1	96122024	*	Y	0.376147	-4.73913
1_96125269_A_G	rs1222071	1	96125269	A	G	-0.0037	0.996016	0.980392	1.01215	0.5271	11	rs1222071	0.6495	1	96125269	A	G	0.4729	1.004	0.988	1.02	0.0037	0.0082	85934	401577	1	96125269	1	96125269	*	rs1222071	R	96590825	rs1222071	A	G	0.468	0.0086	0.0017	5.8e-07	689832	96590825	96125269	1	96125269	1	96125269	*	R	-0.45122	5.05882
1_96131499_T_C	rs1402807	1	96131499	T	C	-0.0044	0.996016	0.979432	1.01215	0.4382	11	rs1402807	0.5868	1	96131499	T	C	0.5618	1.004	0.988	1.021	0.0044	0.0082	85934	401577	1	96131499	1	96131499	*	rs1402807	Y	96597055	rs1402807	T	C	0.5643	0.0133	0.0018	3.6e-14	692488	96597055	96131499	1	96131499	1	96131499	*	Y	-0.536585	7.38889
1_96131946_A_C	rs1222067	1	96131946	A	C	-0.0009	0.999001	0.982318	1.01626	0.305	11	rs1222067	0.9222	1	96131946	A	C	0.695	1.001	0.984	1.018	0.0009	0.0088	85934	401577	1	96131946	1	96131946	*	rs1222067	M	96597502	rs1222067	A	C	0.6883	-0.0088	0.0019	2.4e-06	692101	96597502	96131946	1	96131946	1	96131946	*	M	-0.102273	-4.63158
1_96135532_A_G	rs12138194	1	96135532	A	G	-0.0014	0.999001	0.968054	1.03093	0.075	11	rs12138194	0.9301	1	96135532	A	G	0.925	1.001	0.97	1.033	0.0014	0.016	85934	401577	1	96135532	1	96135532	*	rs12138194	R	96601088	rs12138194	A	G	0.93312	0.0161	0.0038	3e-05	648302	96601088	96135532	1	96135532	1	96135532	*	R	-0.0875	4.23684
1_96137479_T_C	rs12130426	1	96137479	T	C	-0.008	0.992063	0.976562	1.00806	0.4272	11	rs12130426	0.3289	1	96137479	T	C	0.5728	1.008	0.992	1.024	0.008	0.0082	85934	401577	1	96137479	1	96137479	*	rs12130426	Y	96603035	rs12130426	T	C	0.5733	0.0134	0.0017	1.3e-15	784520	96603035	96137479	1	96137479	1	96137479	*	Y	-0.97561	7.88235
1_96139035_G_T	rs2391734	1	96139035	G	T	-0.0007	0.999	0.982	1.017	0.278	10	rs2391734	0.9387	1	96139035	T	G	0.278	0.999	0.982	1.017	-0.0007	0.0091	85934	401577	1	96139035	1	96139035	*	rs2391734	K	96604591	rs2391734	T	G	0.2857	0.0089	0.002	5.5e-06	668443	96604591	96139035	1	96139035	1	96139035	*	K	-0.0769231	4.45
1_96139430_T_C	rs10874979	1	96139430	T	C	-0.001	0.999001	0.980392	1.01833	0.2309	11	rs10874979	0.9205	1	96139430	T	C	0.7691	1.001	0.982	1.02	0.001	0.0097	85934	401577	1	96139430	1	96139430	*	rs10874979	Y	96604986	rs10874979	T	C	0.7681	-0.0114	0.0021	9.3e-08	671295	96604986	96139430	1	96139430	1	96139430	*	Y	-0.103093	-5.42857
1_96206225_C_T	rs3867311	1	96206225	C	T	0.0029	1.003	0.986	1.02	0.3224	10	rs3867311	0.7383	1	96206225	T	C	0.3224	1.003	0.986	1.02	0.0029	0.0087	85934	401577	1	96206225	1	96206225	*	rs3867311	Y	96671781	rs3867311	T	C	0.3221	0.0078	0.0019	3.4e-05	681024	96671781	96206225	1	96206225	1	96206225	*	Y	0.333333	4.10526
1_96208331_G_T	rs17374320	1	96208331	G	T	0.0025	1.003	0.986	1.02	0.3245	10	rs17374320	0.7698	1	96208331	T	G	0.3245	1.003	0.986	1.02	0.0025	0.0087	85934	401577	1	96208331	1	96208331	*	rs17374320	K	96673887	rs17374320	T	G	0.3233	0.0079	0.0019	2.3e-05	683546	96673887	96208331	1	96208331	1	96208331	*	K	0.287356	4.15789
1_96214136_C_T	rs17365931	1	96214136	C	T	0.0015	1.002	0.985	1.019	0.322	10	rs17365931	0.8625	1	96214136	T	C	0.322	1.002	0.985	1.019	0.0015	0.0087	85934	401577	1	96214136	1	96214136	*	rs17365931	Y	96679692	rs17365931	T	C	0.3223	0.0083	0.0018	3e-06	779054	96679692	96214136	1	96214136	1	96214136	*	Y	0.172414	4.61111
1_96216356_C_T	rs17423431	1	96216356	C	T	0.0024	1.002	0.985	1.02	0.3226	10	rs17423431	0.7809	1	96216356	T	C	0.3226	1.002	0.985	1.02	0.0024	0.0087	85934	401577	1	96216356	1	96216356	*	rs17423431	Y	96681912	rs17423431	T	C	0.3223	0.0082	0.0019	1.4e-05	681803	96681912	96216356	1	96216356	1	96216356	*	Y	0.275862	4.31579
1_96218086_A_G	rs12730665	1	96218086	A	G	0.0024	1.002	0.985222	1.01937	0.3236	11	rs12730665	0.7825	1	96218086	A	G	0.6764	0.998	0.981	1.015	-0.0024	0.0087	85934	401577	1	96218086	1	96218086	*	rs12730665	R	96683642	rs12730665	A	G	0.6775	-0.008	0.0019	1.9e-05	683901	96683642	96218086	1	96218086	1	96218086	*	R	0.275862	-4.21053
1_96225845_G_T	rs321590	1	96225845	G	T	0.008	1.008	0.972	1.046	0.9488	10	rs321590	0.6714	1	96225845	T	G	0.9488	1.008	0.972	1.046	0.008	0.0187	85934	401577	1	96225845	1	96225845	*	rs321590	K	96691401	rs321590	T	G	0.9458	0.0184	0.0038	1.3e-06	688491	96691401	96225845	1	96225845	1	96225845	*	K	0.427807	4.84211
1_96230508_C_G	rs473037	1	96230508	C	G	0.0072	1.00705	0.970874	1.04493	0.9489	6	rs473037	0.7007	1	96230508	C	G	0.0511	0.993	0.957	1.03	-0.0072	0.0188	85934	401577	1	96230508	1	96230508	*	rs473037	S	96696064	rs473037	C	G	0.05408	-0.0179	0.0036	7.4e-07	779756	96696064	96230508	1	96230508	1	96230508	*	S	0.382979	-4.97222
1_96238537_A_G	rs528459	1	96238537	A	G	0.0086	1.00908	0.972763	1.04603	0.9482	11	rs528459	0.6471	1	96238537	A	G	0.0518	0.991	0.956	1.028	-0.0086	0.0187	85934	401577	1	96238537	1	96238537	*	rs528459	R	96704093	rs528459	A	G	0.05449	-0.0188	0.0038	7.9e-07	681791	96704093	96238537	1	96238537	1	96238537	*	R	0.459893	-4.94737
1_96247872_A_G	rs506437	1	96247872	A	G	0.0079	1.00806	0.971817	1.04603	0.9479	11	rs506437	0.6744	1	96247872	A	G	0.0521	0.992	0.956	1.029	-0.0079	0.0187	85934	401577	1	96247872	1	96247872	*	rs506437	R	96713428	rs506437	A	G	0.05426	-0.0193	0.0038	3.5e-07	673997	96713428	96247872	1	96247872	1	96247872	*	R	0.42246	-5.07895
1_96248783_C_T	rs324858	1	96248783	C	T	0.0079	1.008	0.972	1.046	0.948	10	rs324858	0.6736	1	96248783	T	C	0.948	1.008	0.972	1.046	0.0079	0.0187	85934	401577	1	96248783	1	96248783	*	rs324858	Y	96714339	rs324858	T	C	0.94574	0.0189	0.0038	6.9e-07	679748	96714339	96248783	1	96248783	1	96248783	*	Y	0.42246	4.97368
1_96251830_A_G	rs324863	1	96251830	A	G	0.0074	1.00705	0.970874	1.04493	0.9482	11	rs324863	0.6926	1	96251830	A	G	0.0518	0.993	0.957	1.03	-0.0074	0.0188	85934	401577	1	96251830	1	96251830	*	rs324863	R	96717386	rs324863	A	G	0.05373	-0.0187	0.0038	8.1e-07	680050	96717386	96251830	1	96251830	1	96251830	*	R	0.393617	-4.92105
1_96256523_C_T	rs161995	1	96256523	C	T	0.0004	1	0.972	1.029	0.9122	10	rs161995	0.9759	1	96256523	T	C	0.9122	1	0.972	1.029	0.0004	0.0145	85934	401577	1	96256523	1	96256523	*	rs161995	Y	96722079	rs161995	T	C	0.90985	0.0122	0.003	4.4e-05	683904	96722079	96256523	1	96256523	1	96256523	*	Y	0.0275862	4.06667
1_96260273_A_G	rs321595	1	96260273	A	G	0.0083	1.00806	0.971817	1.04603	0.9481	11	rs321595	0.6566	1	96260273	A	G	0.0519	0.992	0.956	1.029	-0.0083	0.0187	85934	401577	1	96260273	1	96260273	*	rs321595	R	96725829	rs321595	A	G	0.05373	-0.0181	0.0038	2.1e-06	680054	96725829	96260273	1	96260273	1	96260273	*	R	0.44385	-4.76316
1_96263293_T_C	rs161677	1	96263293	T	C	0.0089	1.00908	0.972763	1.04712	0.9483	11	rs161677	0.6339	1	96263293	T	C	0.0517	0.991	0.955	1.028	-0.0089	0.0188	85934	401577	1	96263293	1	96263293	*	rs161677	Y	96728849	rs161677	T	C	0.05373	-0.0186	0.0038	1e-06	691762	96728849	96263293	1	96263293	1	96263293	*	Y	0.473404	-4.89474
1_96266034_G_A	rs9660464	1	96266034	G	A	0.0004	1	0.972	1.029	0.9126	10	rs9660464	0.9756	1	96266034	A	G	0.9126	1	0.972	1.029	0.0004	0.0146	85934	401577	1	96266034	1	96266034	*	rs9660464	R	96731590	rs9660464	A	G	0.9099	0.0124	0.003	3.5e-05	691980	96731590	96266034	1	96266034	1	96266034	*	R	0.0273973	4.13333
1_96287835_A_T	rs161990	1	96287835	A	T	-0.0013	0.999001	0.974659	1.02249	0.1297	6	rs161990	0.9143	1	96287835	A	T	0.8703	1.001	0.978	1.026	0.0013	0.0122	85934	401577	1	96287835	1	96287835	*	rs161990	W	96753391	rs161990	A	T	0.8814	0.017	0.0027	1.8e-10	677767	96753391	96287835	1	96287835	1	96287835	*	W	-0.106557	6.2963
1_96293491_A_G	rs511274	1	96293491	A	G	-0.0008	0.999001	0.970874	1.02881	0.9159	11	rs511274	0.9553	1	96293491	A	G	0.0841	1.001	0.972	1.03	0.0008	0.0147	85934	401577	1	96293491	1	96293491	*	rs511274	R	96759047	rs511274	A	G	0.08899	-0.0158	0.0031	2.6e-07	680194	96759047	96293491	1	96293491	1	96293491	*	R	-0.0544218	-5.09677
1_96295271_G_A	rs324849	1	96295271	G	A	0.0077	1.008	0.97	1.047	0.9505	10	rs324849	0.6906	1	96295271	A	G	0.9505	1.008	0.97	1.047	0.0077	0.0193	85934	401577	1	96295271	1	96295271	*	rs324849	R	96760827	rs324849	A	G	0.94808	0.0258	0.004	1e-10	679723	96760827	96295271	1	96295271	1	96295271	*	R	0.398964	6.45
1_96297969_G_A	rs680954	1	96297969	G	A	-0.0018	0.998	0.975	1.022	0.1295	10	rs680954	0.8856	1	96297969	A	G	0.1295	0.998	0.975	1.022	-0.0018	0.0122	85934	401577	1	96297969	1	96297969	*	rs680954	R	96763525	rs680954	A	G	0.1204	-0.0168	0.0027	2.6e-10	679958	96763525	96297969	1	96297969	1	96297969	*	R	-0.147541	-6.22222
1_96302562_G_A	rs324852	1	96302562	G	A	0.0107	1.011	0.972	1.051	0.954	10	rs324852	0.5929	1	96302562	A	G	0.954	1.011	0.972	1.051	0.0107	0.0199	85934	401577	1	96302562	1	96302562	*	rs324852	R	96768118	rs324852	A	G	0.94802	0.0248	0.0041	2e-09	714999	96768118	96302562	1	96302562	1	96302562	*	R	0.537688	6.04878
1_96309675_C_T	rs9659379	1	96309675	C	T	-0.0095	0.991	0.959	1.023	0.0657	10	rs9659379	0.5603	1	96309675	T	C	0.0657	0.991	0.959	1.023	-0.0095	0.0164	85934	401577	1	96309675	1	96309675	*	rs9659379	Y	96775231	rs9659379	T	C	0.07069	-0.02	0.0034	2.7e-09	679155	96775231	96309675	1	96309675	1	96309675	*	Y	-0.579268	-5.88235
1_96315001_T_A	rs326656	1	96315001	T	A	-0.0014	0.999	0.975	1.023	0.1291	5	rs326656	0.9096	1	96315001	A	T	0.1291	0.999	0.975	1.023	-0.0014	0.0122	85934	401577	1	96315001	1	96315001	*	rs326656	W	96780557	rs326656	A	T	0.12	-0.0162	0.0025	1.8e-10	772472	96780557	96315001	1	96315001	1	96315001	*	W	-0.114754	-6.48
1_96333774_C_T	rs1626815	1	96333774	C	T	-0.0109	0.989	0.951	1.029	0.0435	10	rs1626815	0.5848	1	96333774	T	C	0.0435	0.989	0.951	1.029	-0.0109	0.0199	85934	401577	1	96333774	1	96333774	*	rs1626815	Y	96799330	rs1626815	T	C	0.0487	-0.0251	0.0041	6e-10	689037	96799330	96333774	1	96333774	1	96333774	*	Y	-0.547739	-6.12195
1_96335303_T_A	rs161679	1	96335303	T	A	-0.0102	0.99	0.953	1.028	0.0477	5	rs161679	0.5949	1	96335303	A	T	0.0477	0.99	0.953	1.028	-0.0102	0.0191	85934	401577	1	96335303	1	96335303	*	rs161679	W	96800859	rs161679	A	T	0.05344	-0.0242	0.0039	6.8e-10	687431	96800859	96335303	1	96335303	1	96335303	*	W	-0.534031	-6.20513
1_96338295_T_C	rs324870	1	96338295	T	C	-0.0108	0.98912	0.951475	1.02881	0.0437	11	rs324870	0.5872	1	96338295	T	C	0.9563	1.011	0.972	1.051	0.0108	0.0199	85934	401577	1	96338295	1	96338295	*	rs324870	Y	96803851	rs324870	T	C	0.95106	0.0252	0.0041	5.4e-10	687820	96803851	96338295	1	96338295	1	96338295	*	Y	-0.542714	6.14634
1_96347009_C_T	rs162019	1	96347009	C	T	-0.011	0.989	0.953	1.027	0.0475	10	rs162019	0.5646	1	96347009	T	C	0.0475	0.989	0.953	1.027	-0.011	0.0191	85934	401577	1	96347009	1	96347009	*	rs162019	Y	96812565	rs162019	T	C	0.05373	-0.0242	0.0037	7.1e-11	785737	96812565	96347009	1	96347009	1	96347009	*	Y	-0.575916	-6.54054
1_96349787_G_A	rs325955	1	96349787	G	A	-0.0053	0.995	0.956	1.035	0.0427	10	rs325955	0.793	1	96349787	A	G	0.0427	0.995	0.956	1.035	-0.0053	0.0202	85934	401577	1	96349787	1	96349787	*	rs325955	R	96815343	rs325955	A	G	0.04847	-0.0284	0.0042	7.4e-12	680341	96815343	96349787	1	96349787	1	96349787	*	R	-0.262376	-6.7619
1_96358247_T_C	rs325949	1	96358247	T	C	-0.0058	0.994036	0.954198	1.03627	0.0389	11	rs325949	0.7831	1	96358247	T	C	0.9611	1.006	0.965	1.048	0.0058	0.0211	85934	401577	1	96358247	1	96358247	*	rs325949	Y	96823803	rs325949	T	C	0.95662	0.0289	0.0043	2.2e-11	675298	96823803	96358247	1	96358247	1	96358247	*	Y	-0.274882	6.72093
1_96358857_A_G	rs162017	1	96358857	A	G	-0.006	0.994036	0.954198	1.03627	0.0389	11	rs162017	0.7742	1	96358857	A	G	0.9611	1.006	0.965	1.048	0.006	0.0211	85934	401577	1	96358857	1	96358857	*	rs162017	R	96824413	rs162017	A	G	0.95662	0.0284	0.0043	4.1e-11	687635	96824413	96358857	1	96358857	1	96358857	*	R	-0.28436	6.60465
1_96361569_G_C	rs325948	1	96361569	G	C	-0.0067	0.993	0.953	1.036	0.0377	5	rs325948	0.7541	1	96361569	C	G	0.0377	0.993	0.953	1.036	-0.0067	0.0214	85934	401577	1	96361569	1	96361569	*	rs325948	S	96827125	rs325948	C	G	0.04338	-0.0275	0.0044	4.1e-10	686711	96827125	96361569	1	96361569	1	96361569	*	S	-0.313084	-6.25
1_96365624_C_T	rs162016	1	96365624	C	T	-0.0057	0.994	0.954	1.036	0.0389	10	rs162016	0.7846	1	96365624	T	C	0.0389	0.994	0.954	1.036	-0.0057	0.021	85934	401577	1	96365624	1	96365624	*	rs162016	Y	96831180	rs162016	T	C	0.04338	-0.0278	0.0041	9.1e-12	774535	96831180	96365624	1	96365624	1	96365624	*	Y	-0.271429	-6.78049
1_96365948_T_A	rs161796	1	96365948	T	A	-0.0058	0.994	0.954	1.036	0.0389	5	rs161796	0.7823	1	96365948	A	T	0.0389	0.994	0.954	1.036	-0.0058	0.021	85934	401577	1	96365948	1	96365948	*	rs161796	W	96831504	rs161796	A	T	0.04338	-0.0285	0.0043	3.5e-11	682424	96831504	96365948	1	96365948	1	96365948	*	W	-0.27619	-6.62791
1_96366057_G_A	rs325944	1	96366057	G	A	-0.0058	0.994	0.954	1.036	0.039	10	rs325944	0.7826	1	96366057	A	G	0.039	0.994	0.954	1.036	-0.0058	0.021	85934	401577	1	96366057	1	96366057	*	rs325944	R	96831613	rs325944	A	G	0.04338	-0.0283	0.0043	4.2e-11	687619	96831613	96366057	1	96366057	1	96366057	*	R	-0.27619	-6.5814
1_96372788_C_T	rs659536	1	96372788	C	T	-0.0077	0.992	0.952	1.034	0.039	10	rs659536	0.7141	1	96372788	T	C	0.039	0.992	0.952	1.034	-0.0077	0.0211	85934	401577	1	96372788	1	96372788	*	rs659536	Y	96838344	rs659536	T	C	0.04379	-0.0294	0.0048	9.3e-10	522572	96838344	96372788	1	96372788	1	96372788	*	Y	-0.364929	-6.125
1_96387948_G_T	rs11165614	1	96387948	G	T	-0.0076	0.992	0.97	1.016	0.1407	10	rs11165614	0.5167	1	96387948	T	G	0.1407	0.992	0.97	1.016	-0.0076	0.0118	85934	401577	1	96387948	1	96387948	*	rs11165614	K	96853504	rs11165614	T	G	0.1438	0.0119	0.0024	1.1e-06	690835	96853504	96387948	1	96387948	1	96387948	*	K	-0.644068	4.95833
1_96388802_A_G	rs12132961	1	96388802	A	G	-0.0065	0.993049	0.970874	1.01626	0.1411	11	rs12132961	0.5791	1	96388802	A	G	0.8589	1.007	0.984	1.03	0.0065	0.0117	85934	401577	1	96388802	1	96388802	*	rs12132961	R	96854358	rs12132961	A	G	0.8554	-0.0117	0.0024	1.4e-06	690922	96854358	96388802	1	96388802	1	96388802	*	R	-0.555556	-4.875
1_96393890_T_G	rs531190	1	96393890	T	G	0.0075	1.00705	0.967118	1.04932	0.9561	11	rs531190	0.7185	1	96393890	T	G	0.0439	0.993	0.953	1.034	-0.0075	0.0207	85934	401577	1	96393890	1	96393890	*	rs531190	K	96859446	rs531190	T	G	0.04449	-0.0292	0.0042	5.5e-12	685721	96859446	96393890	1	96393890	1	96393890	*	K	0.362319	-6.95238
1_96399112_A_G	rs7550148	1	96399112	A	G	-0.0055	0.994036	0.971817	1.01729	0.1432	11	rs7550148	0.6395	1	96399112	A	G	0.8568	1.006	0.983	1.029	0.0055	0.0117	85934	401577	1	96399112	1	96399112	*	rs7550148	R	96864668	rs7550148	A	G	0.8538	-0.0117	0.0024	1.5e-06	688162	96864668	96399112	1	96399112	1	96399112	*	R	-0.470085	-4.875
1_96401652_G_C	rs613721	1	96401652	G	C	0.0111	1.011	0.973	1.051	0.9507	5	rs613721	0.5703	1	96401652	C	G	0.9507	1.011	0.973	1.051	0.0111	0.0195	85934	401577	1	96401652	1	96401652	*	rs613721	S	96867208	rs613721	C	G	0.95001	0.0258	0.004	1.2e-10	686188	96867208	96401652	1	96401652	1	96401652	*	S	0.569231	6.45
1_96404674_C_G	rs17115133	1	96404674	C	G	-0.0051	0.995025	0.972763	1.01833	0.1432	6	rs17115133	0.6613	1	96404674	C	G	0.8568	1.005	0.982	1.028	0.0051	0.0117	85934	401577	1	96404674	1	96404674	*	rs17115133	B	96870230	rs17115133	C	G	0.8538	-0.011	0.0024	5.4e-06	688347	96870230	96404674	1	96404674	1	96404674	*	B	-0.435897	-4.58333
1_96408519_A_G	rs7517301	1	96408519	A	G	-0.0057	0.994036	0.971817	1.01729	0.1439	11	rs7517301	0.6262	1	96408519	A	G	0.8561	1.006	0.983	1.029	0.0057	0.0117	85934	401577	1	96408519	1	96408519	*	rs7517301	R	96874075	rs7517301	A	G	0.853	-0.011	0.0024	5.6e-06	689337	96874075	96408519	1	96408519	1	96408519	*	R	-0.487179	-4.58333
1_96408608_A_G	rs547703	1	96408608	A	G	-0.0087	0.99108	0.97371	1.00908	0.7113	11	rs547703	0.3324	1	96408608	A	G	0.2887	1.009	0.991	1.027	0.0087	0.009	85934	401577	1	96408608	1	96408608	*	rs547703	R	96874164	rs547703	A	G	0.2902	-0.0071	0.0019	0.00018	687573	96874164	96408608	1	96408608	1	96408608	*	R	-0.966667	-3.73684
1_96408960_A_T	rs12142898	1	96408960	A	T	-0.0056	0.994036	0.971817	1.01729	0.1439	6	rs12142898	0.6303	1	96408960	A	T	0.8561	1.006	0.983	1.029	0.0056	0.0117	85934	401577	1	96408960	1	96408960	*	rs12142898	W	96874516	rs12142898	A	T	0.8534	-0.0109	0.0024	6.1e-06	689360	96874516	96408960	1	96408960	1	96408960	*	W	-0.478632	-4.54167
1_96409149_G_A	rs12116602	1	96409149	G	A	-0.0054	0.995	0.972	1.018	0.1434	10	rs12116602	0.6429	1	96409149	A	G	0.1434	0.995	0.972	1.018	-0.0054	0.0117	85934	401577	1	96409149	1	96409149	*	rs12116602	R	96874705	rs12116602	A	G	0.1468	0.0111	0.0024	3.6e-06	689384	96874705	96409149	1	96409149	1	96409149	*	R	-0.461538	4.625
1_96411992_T_C	rs671135	1	96411992	T	C	-0.0005	0.999001	0.974659	1.02459	0.8842	11	rs671135	0.972	1	96411992	T	C	0.1158	1.001	0.976	1.026	0.0005	0.0129	85934	401577	1	96411992	1	96411992	*	rs671135	Y	96877548	rs671135	T	C	0.119	-0.0188	0.0027	2.2e-12	689661	96877548	96411992	1	96411992	1	96411992	*	Y	-0.0387597	-6.96296
1_96414370_A_G	rs12023457	1	96414370	A	G	-0.0054	0.995025	0.971817	1.01729	0.1439	11	rs12023457	0.6443	1	96414370	A	G	0.8561	1.005	0.983	1.029	0.0054	0.0117	85934	401577	1	96414370	1	96414370	*	rs12023457	R	96879926	rs12023457	A	G	0.8534	-0.011	0.0024	4.5e-06	689007	96879926	96414370	1	96414370	1	96414370	*	R	-0.461538	-4.58333
1_96414590_G_A	rs12026788	1	96414590	G	A	-0.0055	0.995	0.972	1.017	0.1441	10	rs12026788	0.6394	1	96414590	A	G	0.1441	0.995	0.972	1.017	-0.0055	0.0116	85934	401577	1	96414590	1	96414590	*	rs12026788	R	96880146	rs12026788	A	G	0.147	0.0108	0.0024	6.2e-06	688896	96880146	96414590	1	96414590	1	96414590	*	R	-0.474138	4.5
1_96414813_T_A	rs623560	1	96414813	T	A	-0.0011	0.999	0.974	1.024	0.8841	5	rs623560	0.9339	1	96414813	A	T	0.8841	0.999	0.974	1.024	-0.0011	0.0129	85934	401577	1	96414813	1	96414813	*	rs623560	W	96880369	rs623560	A	T	0.881	0.0185	0.0027	4.1e-12	688898	96880369	96414813	1	96414813	1	96414813	*	W	-0.0852713	6.85185
1_96416463_C_A	rs1536023	1	96416463	C	A	-0.0063	0.994	0.975	1.013	0.2303	10	rs1536023	0.5197	1	96416463	A	C	0.2303	0.994	0.975	1.013	-0.0063	0.0097	85934	401577	1	96416463	1	96416463	*	rs1536023	M	96882019	rs1536023	A	C	0.2198	-0.02	0.0021	3.9e-21	685370	96882019	96416463	1	96416463	1	96416463	*	M	-0.649485	-9.52381
1_96417115_C_A	rs505066	1	96417115	C	A	0.0039	1.004	0.986	1.022	0.284	10	rs505066	0.6656	1	96417115	A	C	0.284	1.004	0.986	1.022	0.0039	0.009	85934	401577	1	96417115	1	96417115	*	rs505066	M	96882671	rs505066	A	C	0.2893	0.0186	0.0019	3e-22	689408	96882671	96417115	1	96417115	1	96417115	*	M	0.433333	9.78947
1_96417506_T_A	rs501444	1	96417506	T	A	-0.0031	0.997	0.981	1.013	0.366	5	rs501444	0.7147	1	96417506	A	T	0.366	0.997	0.981	1.013	-0.0031	0.0084	85934	401577	1	96417506	1	96417506	*	rs501444	W	96883062	rs501444	A	T	0.372	0.0192	0.0018	2.3e-27	690211	96883062	96417506	1	96417506	1	96417506	*	W	-0.369048	10.6667
1_96417671_G_T	rs12025137	1	96417671	G	T	-0.003	0.997	0.981	1.014	0.3659	10	rs12025137	0.718	1	96417671	T	G	0.3659	0.997	0.981	1.014	-0.003	0.0084	85934	401577	1	96417671	1	96417671	*	rs12025137	B	96883227	rs12025137	T	G	0.3722	0.0191	0.0018	3.1e-27	690424	96883227	96417671	1	96417671	1	96417671	*	B	-0.357143	10.6111
1_96418774_C_T	rs17115225	1	96418774	C	T	-0.0032	0.997	0.98	1.014	0.3092	10	rs17115225	0.7208	1	96418774	T	C	0.3092	0.997	0.98	1.014	-0.0032	0.0088	85934	401577	1	96418774	1	96418774	*	rs17115225	Y	96884330	rs17115225	T	C	0.2947	-0.0149	0.0019	3.5e-15	689365	96884330	96418774	1	96418774	1	96418774	*	Y	-0.363636	-7.84211
1_96420711_G_A	rs587242	1	96420711	G	A	0.003	1.003	0.985	1.021	0.2744	10	rs587242	0.7378	1	96420711	A	G	0.2744	1.003	0.985	1.021	0.003	0.0091	85934	401577	1	96420711	1	96420711	*	rs587242	R	96886267	rs587242	A	G	0.2624	0.0191	0.0019	2.5e-24	750781	96886267	96420711	1	96420711	1	96420711	*	R	0.32967	10.0526
1_96420948_C_T	rs545152	1	96420948	C	T	-0.0028	0.997	0.981	1.014	0.3639	10	rs545152	0.7371	1	96420948	T	C	0.3639	0.997	0.981	1.014	-0.0028	0.0084	85934	401577	1	96420948	1	96420948	*	rs545152	Y	96886504	rs545152	T	C	0.3714	0.0192	0.0018	2.8e-27	690937	96886504	96420948	1	96420948	1	96420948	*	Y	-0.333333	10.6667
1_96421048_G_A	rs588660	1	96421048	G	A	-0.0009	0.999	0.983	1.015	0.5722	10	rs588660	0.9136	1	96421048	A	G	0.5722	0.999	0.983	1.015	-0.0009	0.0082	85934	401577	1	96421048	1	96421048	*	rs588660	R	96886604	rs588660	A	G	0.5792	0.0205	0.0017	3.4e-32	689223	96886604	96421048	1	96421048	1	96421048	*	R	-0.109756	12.0588
1_96421553_G_A	rs550739	1	96421553	G	A	0.0042	1.004	0.987	1.022	0.2835	10	rs550739	0.6391	1	96421553	A	G	0.2835	1.004	0.987	1.022	0.0042	0.009	85934	401577	1	96421553	1	96421553	*	rs550739	R	96887109	rs550739	A	G	0.2891	0.0186	0.0019	1.1e-22	692264	96887109	96421553	1	96421553	1	96421553	*	R	0.466667	9.78947
1_96421814_C_T	rs2968487	1	96421814	C	T	0.0041	1.004	0.987	1.022	0.2835	10	rs2968487	0.6514	1	96421814	T	C	0.2835	1.004	0.987	1.022	0.0041	0.009	85934	401577	1	96421814	1	96421814	*	rs2968487	Y	96887370	rs2968487	T	C	0.2891	0.0188	0.0019	2.9e-24	742967	96887370	96421814	1	96421814	1	96421814	*	Y	0.455556	9.89474
1_96422645_A_T	rs1980769	1	96422645	A	T	-0.0092	0.99108	0.974659	1.00705	0.3926	6	rs1980769	0.2691	1	96422645	A	T	0.6074	1.009	0.993	1.026	0.0092	0.0083	85934	401577	1	96422645	1	96422645	*	rs1980769	W	96888201	rs1980769	A	T	0.6245	0.0105	0.0018	2.8e-09	689171	96888201	96422645	1	96422645	1	96422645	*	W	-1.10843	5.83333
1_96422732_A_C	rs473059	1	96422732	A	C	-0.0094	0.99108	0.966184	1.01626	0.8832	11	rs473059	0.4639	1	96422732	A	C	0.1168	1.009	0.984	1.035	0.0094	0.0128	85934	401577	1	96422732	1	96422732	*	rs473059	M	96888288	rs473059	A	C	0.1225	-0.0173	0.0026	5.3e-11	692542	96888288	96422732	1	96422732	1	96422732	*	M	-0.734375	-6.65385
1_96422934_C_G	rs617800	1	96422934	C	G	-0.0097	0.990099	0.966184	1.01523	0.8832	6	rs617800	0.4466	1	96422934	C	G	0.1168	1.01	0.985	1.035	0.0097	0.0128	85934	401577	1	96422934	1	96422934	*	rs617800	S	96888490	rs617800	C	G	0.1225	-0.0173	0.0026	5.3e-11	692542	96888490	96422934	1	96422934	1	96422934	*	S	-0.757812	-6.65385
1_96423094_T_C	rs2057426	1	96423094	T	C	-0.0096	0.990099	0.966184	1.01523	0.8836	11	rs2057426	0.4531	1	96423094	T	C	0.1164	1.01	0.985	1.035	0.0096	0.0128	85934	401577	1	96423094	1	96423094	*	rs2057426	Y	96888650	rs2057426	T	C	0.1225	-0.0172	0.0026	6.3e-11	692537	96888650	96423094	1	96423094	1	96423094	*	Y	-0.75	-6.61538
1_96423341_C_G	rs2057427	1	96423341	C	G	-0.0038	0.996016	0.979432	1.01317	0.3093	6	rs2057427	0.6701	1	96423341	C	G	0.6907	1.004	0.987	1.021	0.0038	0.0088	85934	401577	1	96423341	1	96423341	*	rs2057427	S	96888897	rs2057427	C	G	0.7053	0.0149	0.0019	3.2e-15	689499	96888897	96423341	1	96423341	1	96423341	*	S	-0.431818	7.84211
1_96423702_G_C	rs12126692	1	96423702	G	C	-0.0096	0.99	0.974	1.007	0.3894	5	rs12126692	0.249	1	96423702	C	G	0.3894	0.99	0.974	1.007	-0.0096	0.0083	85934	401577	1	96423702	1	96423702	*	rs12126692	S	96889258	rs12126692	C	G	0.3771	-0.0102	0.0018	7.7e-09	689081	96889258	96423702	1	96423702	1	96423702	*	S	-1.15663	-5.66667
1_96423758_G_A	rs6658131	1	96423758	G	A	0.0051	1.005	0.989	1.021	0.4917	10	rs6658131	0.5279	1	96423758	A	G	0.4917	1.005	0.989	1.021	0.0051	0.0081	85934	401577	1	96423758	1	96423758	*	rs6658131	R	96889314	rs6658131	A	G	0.4968	0.017	0.0017	3.7e-23	688942	96889314	96423758	1	96423758	1	96423758	*	R	0.62963	10
1_96424823_A_G	rs1980683	1	96424823	A	G	0.0053	1.00503	0.98912	1.02145	0.4912	11	rs1980683	0.5128	1	96424823	A	G	0.5088	0.995	0.979	1.011	-0.0053	0.0081	85934	401577	1	96424823	1	96424823	*	rs1980683	R	96890379	rs1980683	A	G	0.5033	-0.0169	0.0017	6.5e-23	689321	96890379	96424823	1	96424823	1	96424823	*	R	0.654321	-9.94118
1_96425080_A_G	rs1980684	1	96425080	A	G	0.005	1.00503	0.98912	1.02145	0.4919	11	rs1980684	0.5393	1	96425080	A	G	0.5081	0.995	0.979	1.011	-0.005	0.0081	85934	401577	1	96425080	1	96425080	*	rs1980684	R	96890636	rs1980684	A	G	0.5034	-0.017	0.0017	4.1e-23	689181	96890636	96425080	1	96425080	1	96425080	*	R	0.617284	-10
1_96425815_G_A	rs661573	1	96425815	G	A	0.0039	1.004	0.986	1.022	0.2838	10	rs661573	0.6624	1	96425815	A	G	0.2838	1.004	0.986	1.022	0.0039	0.009	85934	401577	1	96425815	1	96425815	*	rs661573	R	96891371	rs661573	A	G	0.29	0.0186	0.0019	1.4e-22	691286	96891371	96425815	1	96425815	1	96425815	*	R	0.433333	9.78947
1_96426299_C_G	rs663771	1	96426299	C	G	0.0032	1.00301	0.985222	1.02145	0.2883	6	rs663771	0.7207	1	96426299	C	G	0.7117	0.997	0.979	1.015	-0.0032	0.009	85934	401577	1	96426299	1	96426299	*	rs663771	S	96891855	rs663771	C	G	0.7062	-0.0184	0.0019	2.8e-22	691152	96891855	96426299	1	96426299	1	96426299	*	S	0.355556	-9.68421
1_96426543_A_G	rs12030271	1	96426543	A	G	0.0031	1.00301	0.985222	1.02145	0.2883	11	rs12030271	0.726	1	96426543	A	G	0.7117	0.997	0.979	1.015	-0.0031	0.009	85934	401577	1	96426543	1	96426543	*	rs12030271	R	96892099	rs12030271	A	G	0.7071	-0.0184	0.0019	2.6e-22	691115	96892099	96426543	1	96426543	1	96426543	*	R	0.344444	-9.68421
1_96426660_T_C	rs7543590	1	96426660	T	C	0.0032	1.00301	0.985222	1.02145	0.2883	11	rs7543590	0.725	1	96426660	T	C	0.7117	0.997	0.979	1.015	-0.0032	0.009	85934	401577	1	96426660	1	96426660	*	rs7543590	H	96892216	rs7543590	T	C	0.7071	-0.0184	0.0019	2e-22	691187	96892216	96426660	1	96426660	1	96426660	*	H	0.355556	-9.68421
1_96426712_T_C	rs7543671	1	96426712	T	C	0.0032	1.00301	0.985222	1.02145	0.2884	11	rs7543671	0.7184	1	96426712	T	C	0.7116	0.997	0.979	1.015	-0.0032	0.009	85934	401577	1	96426712	1	96426712	*	rs7543671	Y	96892268	rs7543671	T	C	0.7071	-0.0184	0.0019	2.1e-22	691186	96892268	96426712	1	96426712	1	96426712	*	Y	0.355556	-9.68421
1_96426871_G_T	rs7551466	1	96426871	G	T	0.0032	1.003	0.986	1.021	0.2884	10	rs7551466	0.7205	1	96426871	T	G	0.2884	1.003	0.986	1.021	0.0032	0.009	85934	401577	1	96426871	1	96426871	*	rs7551466	D	96892427	rs7551466	T	G	0.2928	0.0184	0.0019	2.1e-22	691194	96892427	96426871	1	96426871	1	96426871	*	D	0.355556	9.68421
1_96427099_C_T	rs1159909	1	96427099	C	T	-0.0124	0.988	0.962	1.014	0.8964	10	rs1159909	0.356	1	96427099	T	C	0.8964	0.988	0.962	1.014	-0.0124	0.0134	85934	401577	1	96427099	1	96427099	*	rs1159909	Y	96892655	rs1159909	T	C	0.8896	0.0184	0.0028	3.9e-11	692118	96892655	96427099	1	96427099	1	96427099	*	Y	-0.925373	6.57143
1_96430350_G_A	rs1830868	1	96430350	G	A	0.0027	1.003	0.985	1.021	0.2884	10	rs1830868	0.7622	1	96430350	A	G	0.2884	1.003	0.985	1.021	0.0027	0.009	85934	401577	1	96430350	1	96430350	*	rs1830868	D	96895906	rs1830868	A	G	0.2943	0.0184	0.0019	2e-22	690524	96895906	96430350	1	96430350	1	96430350	*	D	0.3	9.68421
1_96430436_A_G	rs1853738	1	96430436	A	G	0.003	1.00301	0.985222	1.02041	0.2883	11	rs1853738	0.7417	1	96430436	A	G	0.7117	0.997	0.98	1.015	-0.003	0.009	85934	401577	1	96430436	1	96430436	*	rs1853738	R	96895992	rs1853738	A	G	0.7074	-0.0183	0.0019	3.5e-22	691221	96895992	96430436	1	96430436	1	96430436	*	R	0.333333	-9.63158
1_96432865_C_T	rs12758621	1	96432865	C	T	0.0029	1.003	0.985	1.021	0.2883	10	rs12758621	0.7471	1	96432865	T	C	0.2883	1.003	0.985	1.021	0.0029	0.009	85934	401577	1	96432865	1	96432865	*	rs12758621	Y	96898421	rs12758621	T	C	0.2926	0.0183	0.0019	5.8e-22	690404	96898421	96432865	1	96432865	1	96432865	*	Y	0.322222	9.63158
1_96433666_T_C	rs10875009	1	96433666	T	C	0.0061	1.00604	0.990099	1.02249	0.4955	11	rs10875009	0.4517	1	96433666	T	C	0.5045	0.994	0.978	1.01	-0.0061	0.0081	85934	401577	1	96433666	1	96433666	*	rs10875009	Y	96899222	rs10875009	T	C	0.4991	-0.0159	0.0019	2.7e-17	507939	96899222	96433666	1	96433666	1	96433666	*	Y	0.753086	-8.36842
1_96437033_A_G	rs4341405	1	96437033	A	G	0.0028	1.00301	0.985222	1.02041	0.2883	11	rs4341405	0.7559	1	96437033	A	G	0.7117	0.997	0.98	1.015	-0.0028	0.009	85934	401577	1	96437033	1	96437033	*	rs4341405	R	96902589	rs4341405	A	G	0.7074	-0.018	0.0019	2.3e-21	688062	96902589	96437033	1	96437033	1	96437033	*	R	0.311111	-9.47368
1_96438287_T_C	rs6664513	1	96438287	T	C	-0.0118	0.988142	0.962464	1.01523	0.8959	11	rs6664513	0.3819	1	96438287	T	C	0.1041	1.012	0.985	1.039	0.0118	0.0135	85934	401577	1	96438287	1	96438287	*	rs6664513	Y	96903843	rs6664513	T	C	0.1122	-0.0184	0.0028	4.7e-11	691880	96903843	96438287	1	96438287	1	96438287	*	Y	-0.874074	-6.57143
1_96440818_A_G	rs722155	1	96440818	A	G	0.0033	1.00301	0.986193	1.02145	0.2883	11	rs722155	0.7148	1	96440818	A	G	0.7117	0.997	0.979	1.014	-0.0033	0.0089	85934	401577	1	96440818	1	96440818	*	rs722155	R	96906374	rs722155	A	G	0.7075	-0.0182	0.0019	5e-22	691904	96906374	96440818	1	96440818	1	96440818	*	R	0.370787	-9.57895
1_96443081_T_C	rs6593598	1	96443081	T	C	-0.0122	0.988142	0.962464	1.0142	0.8962	11	rs6593598	0.3654	1	96443081	T	C	0.1038	1.012	0.986	1.039	0.0122	0.0134	85934	401577	1	96443081	1	96443081	*	rs6593598	Y	96908637	rs6593598	T	C	0.1084	-0.0183	0.0028	5e-11	692111	96908637	96443081	1	96443081	1	96443081	*	Y	-0.910448	-6.53571
1_96443134_C_T	rs2104236	1	96443134	C	T	-0.0111	0.989	0.973	1.005	0.3965	10	rs2104236	0.1816	1	96443134	T	C	0.3965	0.989	0.973	1.005	-0.0111	0.0083	85934	401577	1	96443134	1	96443134	*	rs2104236	Y	96908690	rs2104236	T	C	0.3871	-0.0105	0.0018	2.1e-09	690989	96908690	96443134	1	96443134	1	96443134	*	Y	-1.33735	-5.83333
1_96443684_T_C	rs2391766	1	96443684	T	C	-0.0061	0.994036	0.97561	1.01215	0.2619	11	rs2391766	0.5066	1	96443684	T	C	0.7381	1.006	0.988	1.025	0.0061	0.0093	85934	401577	1	96443684	1	96443684	*	rs2391766	Y	96909240	rs2391766	T	C	0.7473	0.0184	0.002	3.3e-20	689489	96909240	96443684	1	96443684	1	96443684	*	Y	-0.655914	9.2
1_96443736_G_C	rs7416802	1	96443736	G	C	-0.0068	0.993	0.975	1.011	0.2615	5	rs7416802	0.461	1	96443736	C	G	0.2615	0.993	0.975	1.011	-0.0068	0.0093	85934	401577	1	96443736	1	96443736	*	rs7416802	S	96909292	rs7416802	C	G	0.2542	-0.0184	0.002	3.2e-20	689390	96909292	96443736	1	96443736	1	96443736	*	S	-0.731183	-9.2
1_96445912_C_T	rs6593599	1	96445912	C	T	-0.0111	0.989	0.973	1.005	0.3965	10	rs6593599	0.179	1	96445912	T	C	0.3965	0.989	0.973	1.005	-0.0111	0.0083	85934	401577	1	96445912	1	96445912	*	rs6593599	Y	96911468	rs6593599	T	C	0.3871	-0.0105	0.0018	1.9e-09	690983	96911468	96445912	1	96445912	1	96445912	*	Y	-1.33735	-5.83333
1_96453626_G_A	rs10489740	1	96453626	G	A	0.0023	1.002	0.985	1.02	0.2934	10	rs10489740	0.7947	1	96453626	A	G	0.2934	1.002	0.985	1.02	0.0023	0.0089	85934	401577	1	96453626	1	96453626	*	rs10489740	R	96919182	rs10489740	A	G	0.2981	0.018	0.0019	1.1e-21	692248	96919182	96453626	1	96453626	1	96453626	*	R	0.258427	9.47368
1_96458541_C_T	rs11165643	1	96458541	C	T	0.0007	1.001	0.985	1.017	0.5768	10	rs11165643	0.9279	1	96458541	T	C	0.5768	1.001	0.985	1.017	0.0007	0.0082	85934	401577	1	96458541	1	96458541	*	rs11165643	Y	96924097	rs11165643	T	C	0.5828	0.0206	0.0017	1.4e-35	792657	96924097	96458541	1	96458541	1	96458541	*	Y	0.0853659	12.1176
1_96459385_C_T	rs9651213	1	96459385	C	T	-0.0018	0.998	0.961	1.037	0.9506	10	rs9651213	0.9243	1	96459385	T	C	0.9506	0.998	0.961	1.037	-0.0018	0.0193	85934	401577	1	96459385	1	96459385	*	rs9651213	Y	96924941	rs9651213	T	C	0.94674	0.0245	0.004	7.9e-10	685231	96924941	96459385	1	96459385	1	96459385	*	Y	-0.0932642	6.125
1_96461484_G_A	rs1931177	1	96461484	G	A	-0.0152	0.985	0.959	1.012	0.9012	10	rs1931177	0.2695	1	96461484	A	G	0.9012	0.985	0.959	1.012	-0.0152	0.0138	85934	401577	1	96461484	1	96461484	*	rs1931177	R	96927040	rs1931177	A	G	0.8976	0.019	0.0029	3.1e-11	691900	96927040	96461484	1	96461484	1	96461484	*	R	-1.10145	6.55172
1_96467180_A_G	rs986427	1	96467180	A	G	-0.006	0.994036	0.977517	1.01112	0.3156	11	rs986427	0.4952	1	96467180	A	G	0.6844	1.006	0.989	1.023	0.006	0.0087	85934	401577	1	96467180	1	96467180	*	rs986427	R	96932736	rs986427	A	G	0.6961	0.0152	0.0019	5.1e-16	691215	96932736	96467180	1	96467180	1	96467180	*	R	-0.689655	8
1_96467383_A_G	rs927512	1	96467383	A	G	-0.0157	0.984252	0.957854	1.01112	0.9012	11	rs927512	0.2523	1	96467383	A	G	0.0988	1.016	0.989	1.044	0.0157	0.0138	85934	401577	1	96467383	1	96467383	*	rs927512	R	96932939	rs927512	A	G	0.1025	-0.019	0.0029	2.8e-11	691825	96932939	96467383	1	96467383	1	96467383	*	R	-1.13768	-6.55172
1_96473077_A_G	rs10875014	1	96473077	A	G	-0.0151	0.985222	0.958773	1.01215	0.9012	11	rs10875014	0.2719	1	96473077	A	G	0.0988	1.015	0.988	1.043	0.0151	0.0138	85934	401577	1	96473077	1	96473077	*	rs10875014	D	96938633	rs10875014	A	G	0.1023	-0.0194	0.0029	1.3e-11	691587	96938633	96473077	1	96473077	1	96473077	*	D	-1.0942	-6.68966
1_96473657_G_A	rs12116443	1	96473657	G	A	-0.0043	0.996	0.979	1.012	0.3687	10	rs12116443	0.6059	1	96473657	A	G	0.3687	0.996	0.979	1.012	-0.0043	0.0084	85934	401577	1	96473657	1	96473657	*	rs12116443	R	96939213	rs12116443	A	G	0.3758	0.0181	0.0018	1.3e-24	691128	96939213	96473657	1	96473657	1	96473657	*	R	-0.511905	10.0556
1_96474563_A_G	rs2181375	1	96474563	A	G	0.0006	1.001	0.984252	1.01729	0.5812	11	rs2181375	0.9455	1	96474563	A	G	0.4188	0.999	0.983	1.016	-0.0006	0.0082	85934	401577	1	96474563	1	96474563	*	rs2181375	R	96940119	rs2181375	A	G	0.4099	-0.0208	0.0017	1.3e-32	691474	96940119	96474563	1	96474563	1	96474563	*	R	0.0731707	-12.2353
1_96475135_C_A	rs1555542	1	96475135	C	A	-0.0034	0.997	0.98	1.013	0.3636	10	rs1555542	0.6844	1	96475135	A	C	0.3636	0.997	0.98	1.013	-0.0034	0.0084	85934	401577	1	96475135	1	96475135	*	rs1555542	H	96940691	rs1555542	A	C	0.3691	0.0184	0.0018	2.3e-25	691239	96940691	96475135	1	96475135	1	96475135	*	H	-0.404762	10.2222
1_96475602_C_A	rs7512263	1	96475602	C	A	-0.0065	0.994	0.977	1.011	0.3145	10	rs7512263	0.4596	1	96475602	A	C	0.3145	0.994	0.977	1.011	-0.0065	0.0087	85934	401577	1	96475602	1	96475602	*	rs7512263	M	96941158	rs7512263	A	C	0.3041	-0.0152	0.0019	6e-16	691538	96941158	96475602	1	96475602	1	96475602	*	M	-0.747126	-8
1_96476254_G_A	rs6665130	1	96476254	G	A	-0.0047	0.995	0.979	1.012	0.3685	10	rs6665130	0.5733	1	96476254	A	G	0.3685	0.995	0.979	1.012	-0.0047	0.0084	85934	401577	1	96476254	1	96476254	*	rs6665130	R	96941810	rs6665130	A	G	0.3737	0.0182	0.0018	8.6e-25	691307	96941810	96476254	1	96476254	1	96476254	*	R	-0.559524	10.1111
1_96476850_G_A	rs10489741	1	96476850	G	A	-0.0001	1	0.984	1.016	0.5855	10	rs10489741	0.9857	1	96476850	A	G	0.5855	1	0.984	1.016	-0.0001	0.0082	85934	401577	1	96476850	1	96476850	*	rs10489741	R	96942406	rs10489741	A	G	0.591	0.0207	0.0017	1.2e-32	691819	96942406	96476850	1	96476850	1	96476850	*	R	-0.0121951	12.1765
1_96477531_G_C	rs6668913	1	96477531	G	C	-0.0041	0.996	0.98	1.012	0.3635	5	rs6668913	0.6264	1	96477531	C	G	0.3635	0.996	0.98	1.012	-0.0041	0.0084	85934	401577	1	96477531	1	96477531	*	rs6668913	S	96943087	rs6668913	C	G	0.3697	0.0184	0.0018	9.3e-25	691516	96943087	96477531	1	96477531	1	96477531	*	S	-0.488095	10.2222
1_96478438_T_C	rs1973993	1	96478438	T	C	0.0001	1	0.984252	1.01626	0.583	11	rs1973993	0.993	1	96478438	T	C	0.417	1	0.984	1.016	-0.0001	0.0082	85934	401577	1	96478438	1	96478438	*	rs1973993	Y	96943994	rs1973993	T	C	0.4096	-0.0208	0.0017	4.7e-33	692549	96943994	96478438	1	96478438	1	96478438	*	Y	0.0121951	-12.2353
1_96478627_C_T	rs12123815	1	96478627	C	T	-0.004	0.996	0.98	1.013	0.3636	10	rs12123815	0.6316	1	96478627	T	C	0.3636	0.996	0.98	1.013	-0.004	0.0084	85934	401577	1	96478627	1	96478627	*	rs12123815	Y	96944183	rs12123815	T	C	0.3698	0.0183	0.0018	4.8e-25	692333	96944183	96478627	1	96478627	1	96478627	*	Y	-0.47619	10.1667
1_96479180_A_C	rs12410097	1	96479180	A	C	-0.0051	0.995025	0.978474	1.01112	0.3687	11	rs12410097	0.5469	1	96479180	A	C	0.6313	1.005	0.989	1.022	0.0051	0.0084	85934	401577	1	96479180	1	96479180	*	rs12410097	M	96944736	rs12410097	A	C	0.6242	-0.0179	0.0018	3.3e-24	691984	96944736	96479180	1	96479180	1	96479180	*	M	-0.607143	-9.94444
1_96479241_A_C	rs1555543	1	96479241	A	C	0.0006	1.001	0.984252	1.01729	0.5807	11	rs1555543	0.9391	1	96479241	A	C	0.4193	0.999	0.983	1.016	-0.0006	0.0082	85934	401577	1	96479241	1	96479241	*	rs1555543	M	96944797	rs1555543	A	C	0.4152	-0.0207	0.0017	8.6e-33	692577	96944797	96479241	1	96479241	1	96479241	*	M	0.0731707	-12.1765
1_96481940_G_C	rs12562499	1	96481940	G	C	-0.0039	0.996	0.98	1.013	0.3635	5	rs12562499	0.6389	1	96481940	C	G	0.3635	0.996	0.98	1.013	-0.0039	0.0084	85934	401577	1	96481940	1	96481940	*	rs12562499	S	96947496	rs12562499	C	G	0.37	0.0184	0.0018	2.4e-25	691264	96947496	96481940	1	96481940	1	96481940	*	S	-0.464286	10.2222
1_96485725_G_A	rs6593602	1	96485725	G	A	-0.0049	0.995	0.978	1.012	0.3215	10	rs6593602	0.5764	1	96485725	A	G	0.3215	0.995	0.978	1.012	-0.0049	0.0087	85934	401577	1	96485725	1	96485725	*	rs6593602	R	96951281	rs6593602	A	G	0.3076	-0.0154	0.0019	2.1e-16	690289	96951281	96485725	1	96485725	1	96485725	*	R	-0.563218	-8.10526
1_96489005_A_G	rs6677997	1	96489005	A	G	-0.0004	1	0.984252	1.01523	0.5344	11	rs6677997	0.9631	1	96489005	A	G	0.4656	1	0.985	1.016	0.0004	0.0081	85934	401577	1	96489005	1	96489005	*	rs6677997	R	96954561	rs6677997	A	G	0.4787	0.0103	0.0018	6.4e-09	635640	96954561	96489005	1	96489005	1	96489005	*	R	-0.0493827	5.72222
1_96491219_A_G	rs6593605	1	96491219	A	G	-0.0048	0.995025	0.978474	1.01215	0.3206	11	rs6593605	0.5822	1	96491219	A	G	0.6794	1.005	0.988	1.022	0.0048	0.0087	85934	401577	1	96491219	1	96491219	*	rs6593605	R	96956775	rs6593605	A	G	0.6929	0.0152	0.0019	5.1e-16	690312	96956775	96491219	1	96491219	1	96491219	*	R	-0.551724	8
1_96495427_G_C	rs9437742	1	96495427	G	C	-0.0003	1	0.984	1.016	0.5335	5	rs9437742	0.9755	1	96495427	C	G	0.5335	1	0.984	1.016	-0.0003	0.0081	85934	401577	1	96495427	1	96495427	*	rs9437742	S	96960983	rs9437742	C	G	0.5216	-0.0095	0.0017	2.9e-08	690212	96960983	96495427	1	96495427	1	96495427	*	S	-0.037037	-5.58824
1_96496167_A_G	rs9437743	1	96496167	A	G	-0.005	0.995025	0.978474	1.01215	0.3207	11	rs9437743	0.5676	1	96496167	A	G	0.6793	1.005	0.988	1.022	0.005	0.0087	85934	401577	1	96496167	1	96496167	*	rs9437743	R	96961723	rs9437743	A	G	0.6932	0.0152	0.0019	2.7e-16	692600	96961723	96496167	1	96496167	1	96496167	*	R	-0.574713	8
1_96496491_A_C	rs10875019	1	96496491	A	C	-0.0067	0.993049	0.977517	1.0101	0.6156	11	rs10875019	0.4236	1	96496491	A	C	0.3844	1.007	0.99	1.023	0.0067	0.0083	85934	401577	1	96496491	1	96496491	*	rs10875019	M	96962047	rs10875019	A	C	0.396	0.0072	0.0018	4.4e-05	689905	96962047	96496491	1	96496491	1	96496491	*	M	-0.807229	4
1_96496690_A_T	rs17375929	1	96496690	A	T	-0.0054	0.995025	0.977517	1.01215	0.321	6	rs17375929	0.5372	1	96496690	A	T	0.679	1.005	0.988	1.023	0.0054	0.0087	85934	401577	1	96496690	1	96496690	*	rs17375929	W	96962246	rs17375929	A	T	0.693	0.0152	0.0019	2.6e-16	692507	96962246	96496690	1	96496690	1	96496690	*	W	-0.62069	8
1_96498603_C_A	rs12037224	1	96498603	C	A	-0.0077	0.992	0.967	1.019	0.8951	10	rs12037224	0.5626	1	96498603	A	C	0.8951	0.992	0.967	1.019	-0.0077	0.0134	85934	401577	1	96498603	1	96498603	*	rs12037224	M	96964159	rs12037224	A	C	0.8904	0.0189	0.0026	5.9e-13	794709	96964159	96498603	1	96498603	1	96498603	*	M	-0.574627	7.26923
1_96498993_T_C	rs12123543	1	96498993	T	C	-0.0113	0.98912	0.972763	1.00503	0.3967	11	rs12123543	0.1745	1	96498993	T	C	0.6033	1.011	0.995	1.028	0.0113	0.0083	85934	401577	1	96498993	1	96498993	*	rs12123543	Y	96964549	rs12123543	T	C	0.6146	0.0104	0.0018	3.7e-09	691340	96964549	96498993	1	96498993	1	96498993	*	Y	-1.36145	5.77778
1_96506244_T_C	rs1125358	1	96506244	T	C	-0.0116	0.988142	0.972763	1.00503	0.3965	11	rs1125358	0.1614	1	96506244	T	C	0.6035	1.012	0.995	1.028	0.0116	0.0083	85934	401577	1	96506244	1	96506244	*	rs1125358	Y	96971800	rs1125358	T	C	0.6145	0.0103	0.0018	5.4e-09	689496	96971800	96506244	1	96506244	1	96506244	*	Y	-1.39759	5.72222
1_96509833_T_G	rs6667543	1	96509833	T	G	-0.0061	0.994036	0.977517	1.0101	0.6155	11	rs6667543	0.4622	1	96509833	T	G	0.3845	1.006	0.99	1.023	0.0061	0.0083	85934	401577	1	96509833	1	96509833	*	rs6667543	K	96975389	rs6667543	T	G	0.3957	0.0073	0.0018	3.4e-05	687692	96975389	96509833	1	96509833	1	96509833	*	K	-0.73494	4.05556
1_96509959_C_T	rs6701031	1	96509959	C	T	-0.0115	0.989	0.973	1.005	0.4025	10	rs6701031	0.1654	1	96509959	T	C	0.4025	0.989	0.973	1.005	-0.0115	0.0083	85934	401577	1	96509959	1	96509959	*	rs6701031	Y	96975515	rs6701031	T	C	0.3896	-0.0106	0.0018	1.5e-09	688755	96975515	96509959	1	96509959	1	96509959	*	Y	-1.38554	-5.88889
1_96510206_C_T	rs6703785	1	96510206	C	T	0.0052	1.005	0.959	1.054	0.9675	10	rs6703785	0.8295	1	96510206	T	C	0.9675	1.005	0.959	1.054	0.0052	0.024	85934	401577	1	96510206	1	96510206	*	rs6703785	Y	96975762	rs6703785	T	C	0.96556	0.0222	0.0046	1.1e-06	687103	96975762	96510206	1	96510206	1	96510206	*	Y	0.216667	4.82609
1_96511279_T_C	rs1116866	1	96511279	T	C	-0.0106	0.98912	0.963391	1.01626	0.8974	11	rs1116866	0.4327	1	96511279	T	C	0.1026	1.011	0.984	1.038	0.0106	0.0135	85934	401577	1	96511279	1	96511279	*	rs1116866	Y	96976835	rs1116866	T	C	0.1081	-0.0191	0.0027	8.2e-13	794731	96976835	96511279	1	96511279	1	96511279	*	Y	-0.785185	-7.07407
1_96512345_C_T	rs12739556	1	96512345	C	T	0.0028	1.003	0.985	1.021	0.2827	10	rs12739556	0.7578	1	96512345	T	C	0.2827	1.003	0.985	1.021	0.0028	0.009	85934	401577	1	96512345	1	96512345	*	rs12739556	Y	96977901	rs12739556	T	C	0.2876	0.0174	0.0019	1.1e-19	686225	96977901	96512345	1	96512345	1	96512345	*	Y	0.311111	9.15789
1_96512405_A_C	rs9437609	1	96512405	A	C	-0.0112	0.98912	0.972763	1.00503	0.4024	11	rs9437609	0.1746	1	96512405	A	C	0.5976	1.011	0.995	1.028	0.0112	0.0083	85934	401577	1	96512405	1	96512405	*	rs9437609	M	96977961	rs9437609	A	C	0.6093	0.0107	0.0018	1.3e-09	688462	96977961	96512405	1	96512405	1	96512405	*	M	-1.3494	5.94444
1_96513070_G_A	rs12566597	1	96513070	G	A	0.0034	1.003	0.986	1.021	0.2817	10	rs12566597	0.7028	1	96513070	A	G	0.2817	1.003	0.986	1.021	0.0034	0.009	85934	401577	1	96513070	1	96513070	*	rs12566597	R	96978626	rs12566597	A	G	0.2876	0.0174	0.0019	7.7e-20	686755	96978626	96513070	1	96513070	1	96513070	*	R	0.377778	9.15789
1_96514058_A_C	rs2765288	1	96514058	A	C	-0.0152	0.985222	0.963391	1.00705	0.8519	11	rs2765288	0.1857	1	96514058	A	C	0.1481	1.015	0.993	1.038	0.0152	0.0114	85934	401577	1	96514058	1	96514058	*	rs2765288	M	96979614	rs2765288	A	C	0.1552	-0.0158	0.0024	5.9e-11	690126	96979614	96514058	1	96514058	1	96514058	*	M	-1.33333	-6.58333
1_96515153_A_C	rs2800424	1	96515153	A	C	-0.0151	0.985222	0.963391	1.00705	0.8515	11	rs2800424	0.187	1	96515153	A	C	0.1485	1.015	0.993	1.038	0.0151	0.0115	85934	401577	1	96515153	1	96515153	*	rs2800424	M	96980709	rs2800424	A	C	0.1565	-0.016	0.0024	4e-11	689898	96980709	96515153	1	96515153	1	96515153	*	M	-1.31304	-6.66667
1_96515366_A_G	rs2765287	1	96515366	A	G	-0.0151	0.985222	0.963391	1.00705	0.8515	11	rs2765287	0.1873	1	96515366	A	G	0.1485	1.015	0.993	1.038	0.0151	0.0115	85934	401577	1	96515366	1	96515366	*	rs2765287	R	96980922	rs2765287	A	G	0.1552	-0.016	0.0024	4.1e-11	689913	96980922	96515366	1	96515366	1	96515366	*	R	-1.31304	-6.66667
1_96515637_T_A	rs2996571	1	96515637	T	A	-0.0153	0.985	0.963	1.007	0.8515	5	rs2996571	0.1817	1	96515637	A	T	0.8515	0.985	0.963	1.007	-0.0153	0.0115	85934	401577	1	96515637	1	96515637	*	rs2996571	W	96981193	rs2996571	A	T	0.8448	0.0159	0.0024	5.3e-11	689283	96981193	96515637	1	96515637	1	96515637	*	W	-1.33043	6.625
1_96518788_G_A	rs7541994	1	96518788	G	A	0.005	1.005	0.987	1.023	0.2725	10	rs7541994	0.5866	1	96518788	A	G	0.2725	1.005	0.987	1.023	0.005	0.0091	85934	401577	1	96518788	1	96518788	*	rs7541994	R	96984344	rs7541994	A	G	0.2762	0.0164	0.0019	2.4e-17	687507	96984344	96518788	1	96518788	1	96518788	*	R	0.549451	8.63158
1_96524606_A_G	rs1231985	1	96524606	A	G	-0.0117	0.988142	0.967118	1.0101	0.8444	11	rs1231985	0.2978	1	96524606	A	G	0.1556	1.012	0.99	1.034	0.0117	0.0112	85934	401577	1	96524606	1	96524606	*	rs1231985	R	96990162	rs1231985	A	G	0.1641	-0.0141	0.0024	3.3e-09	690086	96990162	96524606	1	96524606	1	96524606	*	R	-1.04464	-5.875
1_96524936_C_G	rs11165659	1	96524936	C	G	-0.0019	0.998004	0.981354	1.01523	0.3532	6	rs11165659	0.8237	1	96524936	C	G	0.6468	1.002	0.985	1.019	0.0019	0.0085	85934	401577	1	96524936	1	96524936	*	rs11165659	B	96990492	rs11165659	C	G	0.6437	-0.0166	0.0018	1.5e-20	688728	96990492	96524936	1	96524936	1	96524936	*	B	-0.223529	-9.22222
1_96525255_T_G	rs1231988	1	96525255	T	G	-0.0116	0.988142	0.967118	1.0101	0.8447	11	rs1231988	0.3036	1	96525255	T	G	0.1553	1.012	0.99	1.034	0.0116	0.0112	85934	401577	1	96525255	1	96525255	*	rs1231988	K	96990811	rs1231988	T	G	0.1641	-0.0143	0.0024	2.1e-09	690090	96990811	96525255	1	96525255	1	96525255	*	K	-1.03571	-5.95833
1_96526096_C_T	rs6593609	1	96526096	C	T	-0.0154	0.985	0.967	1.003	0.2629	10	rs6593609	0.09472	1	96526096	T	C	0.2629	0.985	0.967	1.003	-0.0154	0.0092	85934	401577	1	96526096	1	96526096	*	rs6593609	Y	96991652	rs6593609	T	C	0.2481	-0.0158	0.002	9e-16	692512	96991652	96526096	1	96526096	1	96526096	*	Y	-1.67391	-7.9
1_96527893_T_C	rs1967769	1	96527893	T	C	-0.0152	0.985222	0.967118	1.00301	0.2609	11	rs1967769	0.09942	1	96527893	T	C	0.7391	1.015	0.997	1.034	0.0152	0.0092	85934	401577	1	96527893	1	96527893	*	rs1967769	Y	96993449	rs1967769	T	C	0.7525	0.0158	0.002	1.2e-15	692441	96993449	96527893	1	96527893	1	96527893	*	Y	-1.65217	7.9
1_96528005_G_T	rs11165660	1	96528005	G	T	-0.0019	0.998	0.982	1.015	0.3536	10	rs11165660	0.8189	1	96528005	T	G	0.3536	0.998	0.982	1.015	-0.0019	0.0085	85934	401577	1	96528005	1	96528005	*	rs11165660	K	96993561	rs11165660	T	G	0.3582	0.0164	0.0018	3.3e-20	688687	96993561	96528005	1	96528005	1	96528005	*	K	-0.223529	9.11111
1_96528047_G_T	rs3912027	1	96528047	G	T	-0.015	0.985	0.968	1.003	0.263	10	rs3912027	0.1035	1	96528047	T	G	0.263	0.985	0.968	1.003	-0.015	0.0092	85934	401577	1	96528047	1	96528047	*	rs3912027	K	96993603	rs3912027	T	G	0.2484	-0.0157	0.002	1.4e-15	692590	96993603	96528047	1	96528047	1	96528047	*	K	-1.63043	-7.85
1_96530404_C_A	rs7541109	1	96530404	C	A	-0.0187	0.981	0.965	0.998	0.3439	10	rs7541109	0.02818	1	96530404	A	C	0.3439	0.981	0.965	0.998	-0.0187	0.0085	85934	401577	1	96530404	1	96530404	*	rs7541109	M	96995960	rs7541109	A	C	0.3293	-0.0106	0.0018	3.6e-09	692082	96995960	96530404	1	96530404	1	96530404	*	M	-2.2	-5.88889
1_96530470_T_C	rs7555035	1	96530470	T	C	-0.0187	0.981354	0.965251	0.998004	0.3439	11	rs7555035	0.02802	1	96530470	T	C	0.6561	1.019	1.002	1.036	0.0187	0.0085	85934	401577	1	96530470	1	96530470	*	rs7555035	Y	96996026	rs7555035	T	C	0.6707	0.0106	0.0018	4.1e-09	692232	96996026	96530470	1	96530470	1	96530470	*	Y	-2.2	5.88889
1_96531205_C_T	rs1780102	1	96531205	C	T	-0.0108	0.989	0.968	1.011	0.8441	10	rs1780102	0.3363	1	96531205	T	C	0.8441	0.989	0.968	1.011	-0.0108	0.0112	85934	401577	1	96531205	1	96531205	*	rs1780102	Y	96996761	rs1780102	T	C	0.8359	0.0139	0.0024	3.6e-09	689837	96996761	96531205	1	96531205	1	96531205	*	Y	-0.964286	5.79167
1_96531374_A_G	rs9887887	1	96531374	A	G	-0.0185	0.981354	0.965251	0.998004	0.3449	11	rs9887887	0.03007	1	96531374	A	G	0.6551	1.019	1.002	1.036	0.0185	0.0085	85934	401577	1	96531374	1	96531374	*	rs9887887	R	96996930	rs9887887	A	G	0.6673	0.0105	0.0018	7.4e-09	685574	96996930	96531374	1	96531374	1	96531374	*	R	-2.17647	5.83333
1_96531760_G_C	rs2800435	1	96531760	G	C	-0.0112	0.989	0.967	1.011	0.8443	5	rs2800435	0.3186	1	96531760	C	G	0.8443	0.989	0.967	1.011	-0.0112	0.0112	85934	401577	1	96531760	1	96531760	*	rs2800435	S	96997316	rs2800435	C	G	0.8359	0.014	0.0024	3.8e-09	690300	96997316	96531760	1	96531760	1	96531760	*	S	-1	5.83333
1_96532006_A_G	rs2759667	1	96532006	A	G	-0.011	0.98912	0.967118	1.01112	0.8443	11	rs2759667	0.3268	1	96532006	A	G	0.1557	1.011	0.989	1.034	0.011	0.0112	85934	401577	1	96532006	1	96532006	*	rs2759667	R	96997562	rs2759667	A	G	0.1641	-0.0138	0.0024	4.7e-09	690300	96997562	96532006	1	96532006	1	96532006	*	R	-0.982143	-5.75
1_96532099_C_T	rs12751763	1	96532099	C	T	0.0045	1.005	0.987	1.023	0.2756	10	rs12751763	0.6184	1	96532099	T	C	0.2756	1.005	0.987	1.023	0.0045	0.0091	85934	401577	1	96532099	1	96532099	*	rs12751763	Y	96997655	rs12751763	T	C	0.2795	0.0156	0.0019	7.4e-16	688591	96997655	96532099	1	96532099	1	96532099	*	Y	0.494505	8.21053
1_96533703_G_C	rs6673207	1	96533703	G	C	-0.0182	0.982	0.966	0.998	0.344	5	rs6673207	0.03259	1	96533703	C	G	0.344	0.982	0.966	0.998	-0.0182	0.0085	85934	401577	1	96533703	1	96533703	*	rs6673207	S	96999259	rs6673207	C	G	0.3293	-0.0104	0.0018	7.5e-09	692280	96999259	96533703	1	96533703	1	96533703	*	S	-2.14118	-5.77778
1_96534625_T_C	rs12752866	1	96534625	T	C	-0.0187	0.981354	0.965251	0.998004	0.3442	11	rs12752866	0.02795	1	96534625	T	C	0.6558	1.019	1.002	1.036	0.0187	0.0085	85934	401577	1	96534625	1	96534625	*	rs12752866	Y	97000181	rs12752866	T	C	0.6706	0.0102	0.0018	2e-08	692510	97000181	96534625	1	96534625	1	96534625	*	Y	-2.2	5.66667
1_96535235_T_C	rs7525803	1	96535235	T	C	-0.0184	0.981354	0.965251	0.998004	0.344	11	rs7525803	0.03109	1	96535235	T	C	0.656	1.019	1.002	1.036	0.0184	0.0085	85934	401577	1	96535235	1	96535235	*	rs7525803	Y	97000791	rs7525803	T	C	0.6707	0.0103	0.0018	1.5e-08	692349	97000791	96535235	1	96535235	1	96535235	*	Y	-2.16471	5.72222
1_96535401_T_G	rs6671342	1	96535401	T	G	0.0052	1.00503	0.987167	1.02354	0.2728	11	rs6671342	0.5723	1	96535401	T	G	0.7272	0.995	0.977	1.013	-0.0052	0.0091	85934	401577	1	96535401	1	96535401	*	rs6671342	K	97000957	rs6671342	T	G	0.7249	-0.016	0.0019	1.2e-16	688806	97000957	96535401	1	96535401	1	96535401	*	K	0.571429	-8.42105
1_96535433_A_G	rs7523597	1	96535433	A	G	-0.0184	0.981354	0.965251	0.998004	0.344	11	rs7523597	0.03123	1	96535433	A	G	0.656	1.019	1.002	1.036	0.0184	0.0085	85934	401577	1	96535433	1	96535433	*	rs7523597	R	97000989	rs7523597	A	G	0.6707	0.0104	0.0018	1.1e-08	691991	97000989	96535433	1	96535433	1	96535433	*	R	-2.16471	5.77778
1_96535871_G_T	rs11165664	1	96535871	G	T	-0.0148	0.985	0.968	1.003	0.2624	10	rs11165664	0.108	1	96535871	T	G	0.2624	0.985	0.968	1.003	-0.0148	0.0092	85934	401577	1	96535871	1	96535871	*	rs11165664	K	97001427	rs11165664	T	G	0.2481	-0.0157	0.002	1.7e-15	692428	97001427	96535871	1	96535871	1	96535871	*	K	-1.6087	-7.85
1_96535989_G_A	rs2759669	1	96535989	G	A	-0.0109	0.989	0.968	1.011	0.8445	10	rs2759669	0.3314	1	96535989	A	G	0.8445	0.989	0.968	1.011	-0.0109	0.0112	85934	401577	1	96535989	1	96535989	*	rs2759669	R	97001545	rs2759669	A	G	0.8343	0.014	0.0024	4.8e-09	690278	97001545	96535989	1	96535989	1	96535989	*	R	-0.973214	5.83333
1_96536049_A_G	rs2765289	1	96536049	A	G	-0.011	0.98912	0.967118	1.01112	0.8445	11	rs2765289	0.3286	1	96536049	A	G	0.1555	1.011	0.989	1.034	0.011	0.0113	85934	401577	1	96536049	1	96536049	*	rs2765289	R	97001605	rs2765289	A	G	0.1622	-0.0138	0.0024	5.6e-09	690303	97001605	96536049	1	96536049	1	96536049	*	R	-0.973451	-5.75
1_96536338_C_T	rs2247175	1	96536338	C	T	-0.0108	0.989	0.968	1.011	0.8445	10	rs2247175	0.336	1	96536338	T	C	0.8445	0.989	0.968	1.011	-0.0108	0.0112	85934	401577	1	96536338	1	96536338	*	rs2247175	Y	97001894	rs2247175	T	C	0.836	0.0138	0.0024	5.8e-09	690323	97001894	96536338	1	96536338	1	96536338	*	Y	-0.964286	5.75
1_96536440_T_C	rs6593611	1	96536440	T	C	-0.0182	0.982318	0.966184	0.998004	0.3445	11	rs6593611	0.03239	1	96536440	T	C	0.6555	1.018	1.002	1.035	0.0182	0.0085	85934	401577	1	96536440	1	96536440	*	rs6593611	Y	97001996	rs6593611	T	C	0.6688	0.0104	0.0018	6.5e-09	692343	97001996	96536440	1	96536440	1	96536440	*	Y	-2.14118	5.77778
1_96536658_G_C	rs2800429	1	96536658	G	C	-0.0109	0.989	0.968	1.011	0.8445	5	rs2800429	0.3341	1	96536658	C	G	0.8445	0.989	0.968	1.011	-0.0109	0.0112	85934	401577	1	96536658	1	96536658	*	rs2800429	S	97002214	rs2800429	C	G	0.8359	0.0139	0.0024	5.4e-09	690310	97002214	96536658	1	96536658	1	96536658	*	S	-0.973214	5.79167
1_96537022_C_T	rs2800428	1	96537022	C	T	-0.0108	0.989	0.968	1.011	0.8449	10	rs2800428	0.3363	1	96537022	T	C	0.8449	0.989	0.968	1.011	-0.0108	0.0112	85934	401577	1	96537022	1	96537022	*	rs2800428	Y	97002578	rs2800428	T	C	0.8372	0.0137	0.0024	7.1e-09	690249	97002578	96537022	1	96537022	1	96537022	*	Y	-0.964286	5.70833
1_96540004_T_C	rs1237791	1	96540004	T	C	-0.0102	0.990099	0.968054	1.01215	0.845	11	rs1237791	0.3677	1	96540004	T	C	0.155	1.01	0.988	1.033	0.0102	0.0113	85934	401577	1	96540004	1	96540004	*	rs1237791	Y	97005560	rs1237791	T	C	0.1617	-0.0135	0.0024	1.8e-08	689804	97005560	96540004	1	96540004	1	96540004	*	Y	-0.902655	-5.625
1_96540087_G_C	rs1236381	1	96540087	G	C	-0.0099	0.99	0.968	1.012	0.845	5	rs1236381	0.3776	1	96540087	C	G	0.845	0.99	0.968	1.012	-0.0099	0.0113	85934	401577	1	96540087	1	96540087	*	rs1236381	S	97005643	rs1236381	C	G	0.8389	0.0137	0.0024	1.1e-08	690003	97005643	96540087	1	96540087	1	96540087	*	S	-0.876106	5.70833
1_96541576_C_T	rs12120893	1	96541576	C	T	-0.0164	0.984	0.967	1	0.3426	10	rs12120893	0.05424	1	96541576	T	C	0.3426	0.984	0.967	1	-0.0164	0.0085	85934	401577	1	96541576	1	96541576	*	rs12120893	Y	97007132	rs12120893	T	C	0.3308	-0.0103	0.0018	1.7e-08	690328	97007132	96541576	1	96541576	1	96541576	*	Y	-1.92941	-5.72222
1_96542225_C_G	rs7517055	1	96542225	C	G	-0.0167	0.983284	0.967118	1	0.3444	6	rs7517055	0.04986	1	96542225	C	G	0.6556	1.017	1	1.034	0.0167	0.0085	85934	401577	1	96542225	1	96542225	*	rs7517055	S	97007781	rs7517055	C	G	0.6693	0.0107	0.0018	5e-09	689985	97007781	96542225	1	96542225	1	96542225	*	S	-1.96471	5.94444
1_96542369_T_C	rs11165665	1	96542369	T	C	-0.0169	0.983284	0.967118	1	0.3457	11	rs11165665	0.04792	1	96542369	T	C	0.6543	1.017	1	1.034	0.0169	0.0085	85934	401577	1	96542369	1	96542369	*	rs11165665	Y	97007925	rs11165665	T	C	0.6689	0.0106	0.0018	3.3e-09	689960	97007925	96542369	1	96542369	1	96542369	*	Y	-1.98824	5.88889
1_96546830_T_C	rs10875023	1	96546830	T	C	-0.0167	0.983284	0.967118	1	0.3552	11	rs10875023	0.05018	1	96546830	T	C	0.6448	1.017	1	1.034	0.0167	0.0085	85934	401577	1	96546830	1	96546830	*	rs10875023	Y	97012386	rs10875023	T	C	0.6608	0.0099	0.0018	5.1e-08	684499	97012386	96546830	1	96546830	1	96546830	*	Y	-1.96471	5.5
1_96553178_A_C	rs6677110	1	96553178	A	C	-0.018	0.982318	0.966184	0.999001	0.346	11	rs6677110	0.03456	1	96553178	A	C	0.654	1.018	1.001	1.035	0.018	0.0085	85934	401577	1	96553178	1	96553178	*	rs6677110	M	97018734	rs6677110	A	C	0.6701	0.0107	0.0018	3.1e-09	687890	97018734	96553178	1	96553178	1	96553178	*	M	-2.11765	5.94444
1_96558085_C_A	rs1925833	1	96558085	C	A	-0.0151	0.985	0.967	1.003	0.2629	10	rs1925833	0.1017	1	96558085	A	C	0.2629	0.985	0.967	1.003	-0.0151	0.0092	85934	401577	1	96558085	1	96558085	*	rs1925833	M	97023641	rs1925833	A	C	0.2492	-0.0157	0.002	1.9e-15	688899	97023641	96558085	1	96558085	1	96558085	*	M	-1.6413	-7.85
1_96558729_G_A	rs12025601	1	96558729	G	A	0.0058	1.006	0.988	1.024	0.2638	10	rs12025601	0.529	1	96558729	A	G	0.2638	1.006	0.988	1.024	0.0058	0.0092	85934	401577	1	96558729	1	96558729	*	rs12025601	R	97024285	rs12025601	A	G	0.2657	0.0156	0.0019	1.3e-16	788565	97024285	96558729	1	96558729	1	96558729	*	R	0.630435	8.21053
1_96558773_G_A	rs2391799	1	96558773	G	A	-0.0148	0.985	0.968	1.003	0.2598	10	rs2391799	0.1103	1	96558773	A	G	0.2598	0.985	0.968	1.003	-0.0148	0.0093	85934	401577	1	96558773	1	96558773	*	rs2391799	R	97024329	rs2391799	A	G	0.2485	-0.0156	0.002	3e-15	688953	97024329	96558773	1	96558773	1	96558773	*	R	-1.5914	-7.8
1_96560152_C_T	rs942904	1	96560152	C	T	-0.0178	0.982	0.966	0.999	0.3453	10	rs942904	0.0368	1	96560152	T	C	0.3453	0.982	0.966	0.999	-0.0178	0.0085	85934	401577	1	96560152	1	96560152	*	rs942904	B	97025708	rs942904	T	C	0.3303	-0.0104	0.0018	1.1e-08	687586	97025708	96560152	1	96560152	1	96560152	*	B	-2.09412	-5.77778
1_96569640_G_A	rs11165674	1	96569640	G	A	0.0003	1	0.984	1.017	0.3512	10	rs11165674	0.9763	1	96569640	A	G	0.3512	1	0.984	1.017	0.0003	0.0085	85934	401577	1	96569640	1	96569640	*	rs11165674	R	97035196	rs11165674	A	G	0.3533	0.0154	0.0018	1.3e-17	686179	97035196	96569640	1	96569640	1	96569640	*	R	0.0352941	8.55556
1_96569918_G_A	rs12071803	1	96569918	G	A		1	0.983	1.017	0.356	10	rs12071803	0.9984	1	96569918	A	G	0.356	1	0.983	1.017	0	0.0085	85934	401577	1	96569918	1	96569918	*	rs12071803	R	97035474	rs12071803	A	G	0.3548	0.0155	0.0018	1.3e-17	687361	97035474	96569918	1	96569918	1	96569918	*	R		8.61111
1_96570557_G_A	rs17426562	1	96570557	G	A	0.0211	1.021	0.989	1.054	0.067	10	rs17426562	0.1919	1	96570557	A	G	0.067	1.021	0.989	1.054	0.0211	0.0162	85934	401577	1	96570557	1	96570557	*	rs17426562	R	97036113	rs17426562	A	G	0.06618	-0.0137	0.0036	0.00013	691425	97036113	96570557	1	96570557	1	96570557	*	R	1.30247	-3.80556
1_96571527_T_C	rs10783050	1	96571527	T	C	0.0017	1.002	0.985222	1.01833	0.3534	11	rs10783050	0.8441	1	96571527	T	C	0.6466	0.998	0.982	1.015	-0.0017	0.0085	85934	401577	1	96571527	1	96571527	*	rs10783050	Y	97037083	rs10783050	T	C	0.6484	-0.0156	0.0018	4e-18	692435	97037083	96571527	1	96571527	1	96571527	*	Y	0.2	-8.66667
1_96574412_G_A	rs11165675	1	96574412	G	A	0.0061	1.006	0.989	1.024	0.289	10	rs11165675	0.4954	1	96574412	A	G	0.289	1.006	0.989	1.024	0.0061	0.009	85934	401577	1	96574412	1	96574412	*	rs11165675	R	97039968	rs11165675	A	G	0.2884	0.0137	0.0018	5.1e-14	790220	97039968	96574412	1	96574412	1	96574412	*	R	0.677778	7.61111
1_96577424_C_G	rs12040479	1	96577424	C	G	0.0029	1.00301	0.985222	1.02145	0.2779	6	rs12040479	0.7473	1	96577424	C	G	0.7221	0.997	0.979	1.015	-0.0029	0.0091	85934	401577	1	96577424	1	96577424	*	rs12040479	B	97042980	rs12040479	C	G	0.7285	-0.0145	0.0019	7.5e-14	683815	97042980	96577424	1	96577424	1	96577424	*	B	0.318681	-7.63158
1_96577488_C_T	rs12040485	1	96577488	C	T	0.0041	1.004	0.986	1.022	0.2713	10	rs12040485	0.6584	1	96577488	T	C	0.2713	1.004	0.986	1.022	0.0041	0.0092	85934	401577	1	96577488	1	96577488	*	rs12040485	Y	97043044	rs12040485	T	C	0.2698	0.0145	0.002	2e-13	687594	97043044	96577488	1	96577488	1	96577488	*	Y	0.445652	7.25
1_96578605_C_T	rs17115490	1	96578605	C	T	0.0038	1.004	0.986	1.022	0.2713	10	rs17115490	0.6778	1	96578605	T	C	0.2713	1.004	0.986	1.022	0.0038	0.0092	85934	401577	1	96578605	1	96578605	*	rs17115490	Y	97044161	rs17115490	T	C	0.2698	0.0142	0.0019	2e-13	688298	97044161	96578605	1	96578605	1	96578605	*	Y	0.413043	7.47368
1_96579970_A_T	rs12032943	1	96579970	A	T	0.004	1.00402	0.986193	1.02249	0.2715	6	rs12032943	0.6603	1	96579970	A	T	0.7285	0.996	0.978	1.014	-0.004	0.0092	85934	401577	1	96579970	1	96579970	*	rs12032943	W	97045526	rs12032943	A	T	0.7282	-0.0141	0.002	7.1e-13	687243	97045526	96579970	1	96579970	1	96579970	*	W	0.434783	-7.05
1_96580448_T_C	rs2182244	1	96580448	T	C	0.0042	1.00402	0.986193	1.02249	0.2716	11	rs2182244	0.6457	1	96580448	T	C	0.7284	0.996	0.978	1.014	-0.0042	0.0092	85934	401577	1	96580448	1	96580448	*	rs2182244	Y	97046004	rs2182244	T	C	0.7278	-0.0141	0.0019	3.4e-13	687621	97046004	96580448	1	96580448	1	96580448	*	Y	0.456522	-7.42105
1_96582551_C_G	rs11165676	1	96582551	C	G	0.0034	1.00301	0.985222	1.02145	0.2766	6	rs11165676	0.7108	1	96582551	C	G	0.7234	0.997	0.979	1.015	-0.0034	0.0092	85934	401577	1	96582551	1	96582551	*	rs11165676	S	97048107	rs11165676	C	G	0.726	-0.0141	0.0019	4.4e-13	686050	97048107	96582551	1	96582551	1	96582551	*	S	0.369565	-7.42105
1_96584418_A_G	rs1222763	1	96584418	A	G	0.0142	1.0142	0.998004	1.03093	0.5616	11	rs1222763	0.08548	1	96584418	A	G	0.4384	0.986	0.97	1.002	-0.0142	0.0082	85934	401577	1	96584418	1	96584418	*	rs1222763	R	97049974	rs1222763	A	G	0.4355	-0.0124	0.0018	1.7e-12	678951	97049974	96584418	1	96584418	1	96584418	*	R	1.73171	-6.88889
1_96585051_G_C	rs11165677	1	96585051	G	C	0.0041	1.004	0.986	1.022	0.2715	5	rs11165677	0.656	1	96585051	C	G	0.2715	1.004	0.986	1.022	0.0041	0.0092	85934	401577	1	96585051	1	96585051	*	rs11165677	S	97050607	rs11165677	C	G	0.2721	0.014	0.0019	6.1e-13	684743	97050607	96585051	1	96585051	1	96585051	*	S	0.445652	7.36842
1_96585182_C_A	rs12569001	1	96585182	C	A	0.004	1.004	0.986	1.022	0.2714	10	rs12569001	0.6607	1	96585182	A	C	0.2714	1.004	0.986	1.022	0.004	0.0092	85934	401577	1	96585182	1	96585182	*	rs12569001	M	97050738	rs12569001	A	C	0.2722	0.0139	0.0019	9.8e-13	684513	97050738	96585182	1	96585182	1	96585182	*	M	0.434783	7.31579
1_96591032_G_A	rs7367690	1	96591032	G	A	0.003	1.003	0.985	1.021	0.2711	10	rs7367690	0.7437	1	96591032	A	G	0.2711	1.003	0.985	1.021	0.003	0.0092	85934	401577	1	96591032	1	96591032	*	rs7367690	R	97056588	rs7367690	A	G	0.2724	0.0138	0.002	1.8e-12	679683	97056588	96591032	1	96591032	1	96591032	*	R	0.326087	6.9
1_96595532_C_T	rs6687892	1	96595532	C	T	0.0032	1.003	0.985	1.021	0.2713	10	rs6687892	0.7256	1	96595532	T	C	0.2713	1.003	0.985	1.021	0.0032	0.0092	85934	401577	1	96595532	1	96595532	*	rs6687892	Y	97061088	rs6687892	T	C	0.2723	0.0138	0.002	2.2e-12	677621	97061088	96595532	1	96595532	1	96595532	*	Y	0.347826	6.9
1_96596630_G_A	rs10493886	1	96596630	G	A	0.0034	1.003	0.985	1.022	0.2712	10	rs10493886	0.7147	1	96596630	A	G	0.2712	1.003	0.985	1.022	0.0034	0.0092	85934	401577	1	96596630	1	96596630	*	rs10493886	R	97062186	rs10493886	A	G	0.2725	0.0138	0.002	1.7e-12	677092	97062186	96596630	1	96596630	1	96596630	*	R	0.369565	6.9
1_96597607_A_C	rs17426874	1	96597607	A	C	0.0212	1.02145	0.98912	1.05485	0.0667	11	rs17426874	0.1968	1	96597607	A	C	0.9333	0.979	0.948	1.011	-0.0212	0.0164	85934	401577	1	96597607	1	96597607	*	rs17426874	M	97063163	rs17426874	A	C	0.93358	0.0151	0.0037	4.2e-05	674995	97063163	96597607	1	96597607	1	96597607	*	M	1.29268	4.08108
1_96602096_A_G	rs12731454	1	96602096	A	G	-0.0069	0.993049	0.97561	1.0101	0.3079	11	rs12731454	0.437	1	96602096	A	G	0.6921	1.007	0.99	1.025	0.0069	0.0089	85934	401577	1	96602096	1	96602096	*	rs12731454	R	97067652	rs12731454	A	G	0.6887	-0.0193	0.0019	2e-24	681241	97067652	96602096	1	96602096	1	96602096	*	R	-0.775281	-10.1579
1_96610678_A_C	rs17115529	1	96610678	A	C	-0.0069	0.993049	0.976562	1.0101	0.3076	11	rs17115529	0.4383	1	96610678	A	C	0.6924	1.007	0.99	1.024	0.0069	0.0088	85934	401577	1	96610678	1	96610678	*	rs17115529	M	97076234	rs17115529	A	C	0.6881	-0.0194	0.0019	2.6e-25	691184	97076234	96610678	1	96610678	1	96610678	*	M	-0.784091	-10.2105
