## Supplementary Tables for "Genomics link obesity and type 2 diabetes to Alzheimer’s disease to unveil novel biological insights": Table S2.xlsx (part 3 of 3)

### Sheet: AD1_BMI (continued)
Supplementary Table. Overlapped chromosome positions in build 38. AD1: pval threshold of 5e-8. BMI: pval threshold of 5e-4.
1_96610954_T_C	rs1359552	1	96610954	T	C	0.0075	1.00705	0.990099	1.02459	0.6734	11	rs1359552	0.3873	1	96610954	T	C	0.3266	0.993	0.976	1.01	-0.0075	0.0087	85934	401577	1	96610954	1	96610954	*	rs1359552	Y	97076510	rs1359552	T	C	0.3245	-0.0077	0.0017	1.1e-05	779223	97076510	96610954	1	96610954	1	96610954	*	Y	0.862069	-4.52941
1_96620500_G_A	rs1613142	1	96620500	G	A	0.0067	1.007	0.99	1.024	0.6736	10	rs1613142	0.4374	1	96620500	A	G	0.6736	1.007	0.99	1.024	0.0067	0.0087	85934	401577	1	96620500	1	96620500	*	rs1613142	R	97086056	rs1613142	A	G	0.6756	0.0081	0.0019	1.1e-05	676413	97086056	96620500	1	96620500	1	96620500	*	R	0.770115	4.26316
1_96623945_C_T	rs2094124	1	96623945	C	T	-0.0079	0.992	0.975	1.009	0.3083	10	rs2094124	0.3681	1	96623945	T	C	0.3083	0.992	0.975	1.009	-0.0079	0.0088	85934	401577	1	96623945	1	96623945	*	rs2094124	Y	97089501	rs2094124	T	C	0.3121	0.0192	0.0019	8.2e-25	691759	97089501	96623945	1	96623945	1	96623945	*	Y	-0.897727	10.1053
1_96625951_T_A	rs1925834	1	96625951	T	A	-0.008	0.992	0.975	1.009	0.3082	5	rs1925834	0.3647	1	96625951	A	T	0.3082	0.992	0.975	1.009	-0.008	0.0088	85934	401577	1	96625951	1	96625951	*	rs1925834	W	97091507	rs1925834	A	T	0.3123	0.0193	0.0019	9.7e-25	690448	97091507	96625951	1	96625951	1	96625951	*	W	-0.909091	10.1579
1_96629917_C_T	rs7537411	1	96629917	C	T	0.0062	1.006	0.989	1.023	0.6674	10	rs7537411	0.476	1	96629917	T	C	0.6674	1.006	0.989	1.023	0.0062	0.0086	85934	401577	1	96629917	1	96629917	*	rs7537411	Y	97095473	rs7537411	T	C	0.6714	0.0089	0.0018	1.1e-06	692089	97095473	96629917	1	96629917	1	96629917	*	Y	0.72093	4.94444
1_96632803_C_T	rs6693873	1	96632803	C	T	0.0062	1.006	0.989	1.023	0.6686	10	rs6693873	0.4751	1	96632803	T	C	0.6686	1.006	0.989	1.023	0.0062	0.0086	85934	401577	1	96632803	1	96632803	*	rs6693873	Y	97098359	rs6693873	T	C	0.671	0.009	0.0018	8.1e-07	691916	97098359	96632803	1	96632803	1	96632803	*	Y	0.72093	5
1_96633586_G_A	rs11165686	1	96633586	G	A	0.0166	1.017	0.999	1.035	0.2587	10	rs11165686	0.07251	1	96633586	A	G	0.2587	1.017	0.999	1.035	0.0166	0.0092	85934	401577	1	96633586	1	96633586	*	rs11165686	R	97099142	rs11165686	A	G	0.2602	-0.0089	0.0019	1.3e-06	795061	97099142	96633586	1	96633586	1	96633586	*	R	1.80435	-4.68421
1_96635311_G_A	rs969952	1	96635311	G	A	0.0037	1.004	0.988	1.02	0.5967	10	rs969952	0.6582	1	96635311	A	G	0.5967	1.004	0.988	1.02	0.0037	0.0083	85934	401577	1	96635311	1	96635311	*	rs969952	R	97100867	rs969952	A	G	0.6034	0.0075	0.0018	4.3e-05	592234	97100867	96635311	1	96635311	1	96635311	*	R	0.445783	4.16667
1_96638176_C_G	rs4950002	1	96638176	C	G	-0.0097	0.990099	0.97371	1.00705	0.3365	6	rs4950002	0.2586	1	96638176	C	G	0.6635	1.01	0.993	1.027	0.0097	0.0086	85934	401577	1	96638176	1	96638176	*	rs4950002	S	97103732	rs4950002	C	G	0.6572	-0.0167	0.0018	5.4e-20	691287	97103732	96638176	1	96638176	1	96638176	*	S	-1.12791	-9.27778
1_96640621_T_C	rs1409058	1	96640621	T	C	0.0135	1.01317	0.997009	1.03093	0.359	11	rs1409058	0.1106	1	96640621	T	C	0.641	0.987	0.97	1.003	-0.0135	0.0084	85934	401577	1	96640621	1	96640621	*	rs1409058	B	97106177	rs1409058	T	C	0.6408	0.0102	0.0018	1.2e-08	690041	97106177	96640621	1	96640621	1	96640621	*	B	1.60714	5.66667
1_96641405_C_A	rs1325756	1	96641405	C	A	0.0054	1.005	0.988	1.023	0.7031	10	rs1325756	0.5448	1	96641405	A	C	0.7031	1.005	0.988	1.023	0.0054	0.0089	85934	401577	1	96641405	1	96641405	*	rs1325756	M	97106961	rs1325756	A	C	0.7056	0.0068	0.0019	0.00029	679311	97106961	96641405	1	96641405	1	96641405	*	M	0.606742	3.57895
1_96641449_A_G	rs1325755	1	96641449	A	G	0.0052	1.00503	0.988142	1.02249	0.7033	11	rs1325755	0.5585	1	96641449	A	G	0.2967	0.995	0.978	1.012	-0.0052	0.0089	85934	401577	1	96641449	1	96641449	*	rs1325755	R	97107005	rs1325755	A	G	0.2954	-0.0071	0.0019	0.00016	691085	97107005	96641449	1	96641449	1	96641449	*	R	0.58427	-3.73684
1_96645384_A_G	rs2220948	1	96645384	A	G	0.0139	1.0142	0.997009	1.03093	0.3563	11	rs2220948	0.09868	1	96645384	A	G	0.6437	0.986	0.97	1.003	-0.0139	0.0084	85934	401577	1	96645384	1	96645384	*	rs2220948	R	97110940	rs2220948	A	G	0.6485	0.0096	0.0018	1.1e-07	690586	97110940	96645384	1	96645384	1	96645384	*	R	1.65476	5.33333
1_96648175_T_C	rs11165690	1	96648175	T	C	0.0177	1.01833	0.997009	1.03842	0.1842	11	rs11165690	0.09046	1	96648175	T	C	0.8158	0.982	0.963	1.003	-0.0177	0.0104	85934	401577	1	96648175	1	96648175	*	rs11165690	Y	97113731	rs11165690	T	C	0.8203	0.0085	0.0022	0.00015	692440	97113731	96648175	1	96648175	1	96648175	*	Y	1.70192	3.86364
1_96648359_T_G	rs12071951	1	96648359	T	G	0.0179	1.01833	0.998004	1.0395	0.1847	11	rs12071951	0.08663	1	96648359	T	G	0.8153	0.982	0.962	1.002	-0.0179	0.0104	85934	401577	1	96648359	1	96648359	*	rs12071951	K	97113915	rs12071951	T	G	0.8203	0.0085	0.0022	0.00015	692536	97113915	96648359	1	96648359	1	96648359	*	K	1.72115	3.86364
1_96649493_G_A	rs6673531	1	96649493	G	A	0.0036	1.004	0.988	1.02	0.5187	10	rs6673531	0.6529	1	96649493	A	G	0.5187	1.004	0.988	1.02	0.0036	0.0081	85934	401577	1	96649493	1	96649493	*	rs6673531	R	97115049	rs6673531	A	G	0.5188	0.0088	0.0016	6.3e-08	793307	97115049	96649493	1	96649493	1	96649493	*	R	0.444444	5.5
1_96650055_C_A	rs4950004	1	96650055	C	A	-0.0077	0.992	0.976	1.009	0.3336	10	rs4950004	0.3738	1	96650055	A	C	0.3336	0.992	0.976	1.009	-0.0077	0.0086	85934	401577	1	96650055	1	96650055	*	rs4950004	H	97115611	rs4950004	A	C	0.3389	0.0158	0.0018	4.5e-18	690273	97115611	96650055	1	96650055	1	96650055	*	H	-0.895349	8.77778
1_96650212_C_T	rs4950005	1	96650212	C	T	0.0038	1.004	0.988	1.02	0.5173	10	rs4950005	0.64	1	96650212	T	C	0.5173	1.004	0.988	1.02	0.0038	0.0081	85934	401577	1	96650212	1	96650212	*	rs4950005	Y	97115768	rs4950005	T	C	0.5184	0.0093	0.0017	5e-08	690323	97115768	96650212	1	96650212	1	96650212	*	Y	0.469136	5.47059
1_96657839_A_T	rs6672133	1	96657839	A	T	0.0042	1.00402	0.988142	1.02041	0.5176	6	rs6672133	0.6006	1	96657839	A	T	0.4824	0.996	0.98	1.012	-0.0042	0.0081	85934	401577	1	96657839	1	96657839	*	rs6672133	W	97123395	rs6672133	A	T	0.4822	-0.0094	0.0017	4.2e-08	689984	97123395	96657839	1	96657839	1	96657839	*	W	0.518519	-5.52941
1_96659919_C_T	rs12750228	1	96659919	C	T	0.0045	1.005	0.989	1.021	0.5188	10	rs12750228	0.5782	1	96659919	T	C	0.5188	1.005	0.989	1.021	0.0045	0.0081	85934	401577	1	96659919	1	96659919	*	rs12750228	Y	97125475	rs12750228	T	C	0.519	0.0092	0.0017	9.2e-08	687535	97125475	96659919	1	96659919	1	96659919	*	Y	0.555556	5.41176
1_96664256_C_G	rs11165691	1	96664256	C	G	0.0045	1.00402	0.98912	1.02041	0.5177	6	rs11165691	0.5762	1	96664256	C	G	0.4823	0.996	0.98	1.011	-0.0045	0.0081	85934	401577	1	96664256	1	96664256	*	rs11165691	S	97129812	rs11165691	C	G	0.4813	-0.0094	0.0017	3.7e-08	690123	97129812	96664256	1	96664256	1	96664256	*	S	0.555556	-5.52941
1_96670062_T_A	rs1575801	1	96670062	T	A	-0.007	0.993	0.976	1.01	0.3341	5	rs1575801	0.4144	1	96670062	A	T	0.3341	0.993	0.976	1.01	-0.007	0.0086	85934	401577	1	96670062	1	96670062	*	rs1575801	W	97135618	rs1575801	A	T	0.3396	0.016	0.0018	2.4e-18	690082	97135618	96670062	1	96670062	1	96670062	*	W	-0.813953	8.88889
1_96671226_T_A	rs1575800	1	96671226	T	A	0.0181	1.018	0.998	1.039	0.184	5	rs1575800	0.08341	1	96671226	A	T	0.184	1.018	0.998	1.039	0.0181	0.0104	85934	401577	1	96671226	1	96671226	*	rs1575800	W	97136782	rs1575800	A	T	0.179	-0.0084	0.0022	0.00019	691862	97136782	96671226	1	96671226	1	96671226	*	W	1.74038	-3.81818
1_96676139_G_T	rs7517818	1	96676139	G	T	0.0177	1.018	0.997	1.039	0.178	10	rs7517818	0.09305	1	96676139	T	G	0.178	1.018	0.997	1.039	0.0177	0.0106	85934	401577	1	96676139	1	96676139	*	rs7517818	K	97141695	rs7517818	T	G	0.175	-0.0086	0.0023	0.0002	637412	97141695	96676139	1	96676139	1	96676139	*	K	1.66981	-3.73913
1_96676255_T_C	rs1339429	1	96676255	T	C	0.0047	1.00503	0.98912	1.02041	0.5177	11	rs1339429	0.5587	1	96676255	T	C	0.4823	0.995	0.98	1.011	-0.0047	0.0081	85934	401577	1	96676255	1	96676255	*	rs1339429	Y	97141811	rs1339429	T	C	0.4813	-0.0093	0.0017	5.1e-08	690114	97141811	96676255	1	96676255	1	96676255	*	Y	0.580247	-5.47059
1_96677490_C_T	rs11165698	1	96677490	C	T	-0.0066	0.993	0.977	1.01	0.334	10	rs11165698	0.443	1	96677490	T	C	0.334	0.993	0.977	1.01	-0.0066	0.0086	85934	401577	1	96677490	1	96677490	*	rs11165698	Y	97143046	rs11165698	T	C	0.3396	0.016	0.0018	2e-18	690072	97143046	96677490	1	96677490	1	96677490	*	Y	-0.767442	8.88889
1_96682025_C_T	rs12735718	1	96682025	C	T	-0.0075	0.993	0.976	1.009	0.3334	10	rs12735718	0.3864	1	96682025	T	C	0.3334	0.993	0.976	1.009	-0.0075	0.0086	85934	401577	1	96682025	1	96682025	*	rs12735718	Y	97147581	rs12735718	T	C	0.3394	0.0159	0.0018	2.9e-18	689909	97147581	96682025	1	96682025	1	96682025	*	Y	-0.872093	8.83333
1_96682229_C_A	rs12071257	1	96682229	C	A	0.0049	1.005	0.989	1.021	0.5177	10	rs12071257	0.5446	1	96682229	A	C	0.5177	1.005	0.989	1.021	0.0049	0.0081	85934	401577	1	96682229	1	96682229	*	rs12071257	M	97147785	rs12071257	A	C	0.5187	0.0094	0.0017	4.6e-08	690053	97147785	96682229	1	96682229	1	96682229	*	M	0.604938	5.52941
1_96682802_C_A	rs1155474	1	96682802	C	A	-0.0073	0.993	0.976	1.01	0.3332	10	rs1155474	0.3938	1	96682802	A	C	0.3332	0.993	0.976	1.01	-0.0073	0.0086	85934	401577	1	96682802	1	96682802	*	rs1155474	M	97148358	rs1155474	A	C	0.3394	0.0156	0.0017	2.6e-19	792798	97148358	96682802	1	96682802	1	96682802	*	M	-0.848837	9.17647
1_96683023_G_A	rs12024617	1	96683023	G	A	0.0188	1.019	0.998	1.04	0.1828	10	rs12024617	0.07235	1	96683023	A	G	0.1828	1.019	0.998	1.04	0.0188	0.0105	85934	401577	1	96683023	1	96683023	*	rs12024617	R	97148579	rs12024617	A	G	0.1801	-0.0081	0.0022	0.00033	691631	97148579	96683023	1	96683023	1	96683023	*	R	1.79048	-3.68182
1_96683177_C_T	rs12032101	1	96683177	C	T	0.0195	1.02	0.999	1.041	0.1828	10	rs12032101	0.06248	1	96683177	T	C	0.1828	1.02	0.999	1.041	0.0195	0.0105	85934	401577	1	96683177	1	96683177	*	rs12032101	Y	97148733	rs12032101	T	C	0.1791	-0.0079	0.0022	0.00045	691550	97148733	96683177	1	96683177	1	96683177	*	Y	1.85714	-3.59091
1_96683562_T_G	rs12022396	1	96683562	T	G	0.0055	1.00503	0.990099	1.02145	0.5181	11	rs12022396	0.5013	1	96683562	T	G	0.4819	0.995	0.979	1.01	-0.0055	0.0081	85934	401577	1	96683562	1	96683562	*	rs12022396	K	97149118	rs12022396	T	G	0.4812	-0.0094	0.0017	3.6e-08	690002	97149118	96683562	1	96683562	1	96683562	*	K	0.679012	-5.52941
1_96687003_T_C	rs1496116	1	96687003	T	C	0.0189	1.01937	0.998004	1.04058	0.1835	11	rs1496116	0.07123	1	96687003	T	C	0.8165	0.981	0.961	1.002	-0.0189	0.0105	85934	401577	1	96687003	1	96687003	*	rs1496116	Y	97152559	rs1496116	T	C	0.8216	0.0084	0.0023	0.0002	691743	97152559	96687003	1	96687003	1	96687003	*	Y	1.8	3.65217
1_96689078_T_C	rs996315	1	96689078	T	C	0.0059	1.00604	0.990099	1.02249	0.5179	11	rs996315	0.4698	1	96689078	T	C	0.4821	0.994	0.978	1.01	-0.0059	0.0081	85934	401577	1	96689078	1	96689078	*	rs996315	Y	97154634	rs996315	T	C	0.4812	-0.0092	0.0017	6.6e-08	691931	97154634	96689078	1	96689078	1	96689078	*	Y	0.728395	-5.41176
1_96690178_G_T	rs4949939	1	96690178	G	T	-0.0065	0.994	0.977	1.01	0.3348	10	rs4949939	0.4522	1	96690178	T	G	0.3348	0.994	0.977	1.01	-0.0065	0.0086	85934	401577	1	96690178	1	96690178	*	rs4949939	K	97155734	rs4949939	T	G	0.3404	0.0157	0.0018	7e-18	691948	97155734	96690178	1	96690178	1	96690178	*	K	-0.755814	8.72222
1_96690631_C_T	rs7524390	1	96690631	C	T	-0.0063	0.994	0.977	1.011	0.3349	10	rs7524390	0.461	1	96690631	T	C	0.3349	0.994	0.977	1.011	-0.0063	0.0086	85934	401577	1	96690631	1	96690631	*	rs7524390	Y	97156187	rs7524390	T	C	0.3404	0.0159	0.0018	3e-18	691943	97156187	96690631	1	96690631	1	96690631	*	Y	-0.732558	8.83333
1_96692352_A_G	rs4949940	1	96692352	A	G	-0.0065	0.993049	0.976562	1.0101	0.3402	11	rs4949940	0.4464	1	96692352	A	G	0.6598	1.007	0.99	1.024	0.0065	0.0086	85934	401577	1	96692352	1	96692352	*	rs4949940	R	97157908	rs4949940	A	G	0.6557	-0.0154	0.0018	2.6e-17	691952	97157908	96692352	1	96692352	1	96692352	*	R	-0.755814	-8.55556
1_96692744_G_A	rs17590696	1	96692744	G	A	0.035	1.036	1.005	1.067	0.0778	10	rs17590696	0.02018	1	96692744	A	G	0.0778	1.036	1.005	1.067	0.035	0.0151	85934	401577	1	96692744	1	96692744	*	rs17590696	R	97158300	rs17590696	A	G	0.0763	-0.012	0.0033	0.00023	680455	97158300	96692744	1	96692744	1	96692744	*	R	2.31788	-3.63636
1_96693644_A_G	rs17115650	1	96693644	A	G	-0.0073	0.993049	0.976562	1.0101	0.3338	11	rs17115650	0.3956	1	96693644	A	G	0.6662	1.007	0.99	1.024	0.0073	0.0086	85934	401577	1	96693644	1	96693644	*	rs17115650	R	97159200	rs17115650	A	G	0.6598	-0.0157	0.0018	5.9e-18	691506	97159200	96693644	1	96693644	1	96693644	*	R	-0.848837	-8.72222
1_96696278_T_A	rs12069825	1	96696278	T	A	0.0055	1.006	0.99	1.022	0.5184	5	rs12069825	0.5005	1	96696278	A	T	0.5184	1.006	0.99	1.022	0.0055	0.0081	85934	401577	1	96696278	1	96696278	*	rs12069825	W	97161834	rs12069825	A	T	0.519	0.0092	0.0017	7.4e-08	691961	97161834	96696278	1	96696278	1	96696278	*	W	0.679012	5.41176
1_96700010_G_A	rs12031128	1	96700010	G	A	0.0177	1.018	0.997	1.039	0.1834	10	rs12031128	0.09068	1	96700010	A	G	0.1834	1.018	0.997	1.039	0.0177	0.0105	85934	401577	1	96700010	1	96700010	*	rs12031128	R	97165566	rs12031128	A	G	0.1785	-0.0084	0.0022	0.00018	691638	97165566	96700010	1	96700010	1	96700010	*	R	1.68571	-3.81818
1_96702699_C_T	rs3945004	1	96702699	C	T	-0.007	0.993	0.976	1.01	0.3347	10	rs3945004	0.4129	1	96702699	T	C	0.3347	0.993	0.976	1.01	-0.007	0.0086	85934	401577	1	96702699	1	96702699	*	rs3945004	Y	97168255	rs3945004	T	C	0.3404	0.0158	0.0018	4e-18	691734	97168255	96702699	1	96702699	1	96702699	*	Y	-0.813953	8.77778
1_96703314_G_A	rs7525442	1	96703314	G	A	0.0185	1.019	0.998	1.04	0.1835	10	rs7525442	0.07665	1	96703314	A	G	0.1835	1.019	0.998	1.04	0.0185	0.0105	85934	401577	1	96703314	1	96703314	*	rs7525442	R	97168870	rs7525442	A	G	0.1785	-0.0084	0.0023	0.0002	692412	97168870	96703314	1	96703314	1	96703314	*	R	1.7619	-3.65217
1_96705149_A_T	rs12073954	1	96705149	A	T	-0.0067	0.993049	0.976562	1.0101	0.3346	6	rs12073954	0.4333	1	96705149	A	T	0.6654	1.007	0.99	1.024	0.0067	0.0086	85934	401577	1	96705149	1	96705149	*	rs12073954	W	97170705	rs12073954	A	T	0.6591	-0.0158	0.0018	3.6e-18	691724	97170705	96705149	1	96705149	1	96705149	*	W	-0.77907	-8.77778
1_96708567_G_T	rs2391798	1	96708567	G	T	-0.0064	0.994	0.977	1.011	0.3394	10	rs2391798	0.4529	1	96708567	T	G	0.3394	0.994	0.977	1.011	-0.0064	0.0086	85934	401577	1	96708567	1	96708567	*	rs2391798	K	97174123	rs2391798	T	G	0.3442	0.0142	0.0021	4.9e-12	600373	97174123	96708567	1	96708567	1	96708567	*	K	-0.744186	6.7619
1_96710225_T_G	rs4950013	1	96710225	T	G	-0.0068	0.993049	0.976562	1.0101	0.34	11	rs4950013	0.4276	1	96710225	T	G	0.66	1.007	0.99	1.024	0.0068	0.0086	85934	401577	1	96710225	1	96710225	*	rs4950013	K	97175781	rs4950013	T	G	0.6555	-0.0153	0.0018	3.4e-17	691706	97175781	96710225	1	96710225	1	96710225	*	K	-0.790698	-8.5
1_96711531_T_G	rs1591868	1	96711531	T	G	0.0052	1.00503	0.98912	1.02145	0.518	11	rs1591868	0.5224	1	96711531	T	G	0.482	0.995	0.979	1.011	-0.0052	0.0081	85934	401577	1	96711531	1	96711531	*	rs1591868	K	97177087	rs1591868	T	G	0.4812	-0.0092	0.0017	8.6e-08	691641	97177087	96711531	1	96711531	1	96711531	*	K	0.641975	-5.41176
1_96711620_A_G	rs3908925	1	96711620	A	G	0.0051	1.00503	0.98912	1.02145	0.5178	11	rs3908925	0.5259	1	96711620	A	G	0.4822	0.995	0.979	1.011	-0.0051	0.0081	85934	401577	1	96711620	1	96711620	*	rs3908925	R	97177176	rs3908925	A	G	0.4812	-0.0093	0.0017	5.7e-08	690608	97177176	96711620	1	96711620	1	96711620	*	R	0.62963	-5.47059
1_96711653_A_G	rs1591866	1	96711653	A	G	0.0188	1.01937	0.998004	1.04058	0.1835	11	rs1591866	0.0717	1	96711653	A	G	0.8165	0.981	0.961	1.002	-0.0188	0.0105	85934	401577	1	96711653	1	96711653	*	rs1591866	R	97177209	rs1591866	A	G	0.8219	0.0082	0.0022	0.00025	692131	97177209	96711653	1	96711653	1	96711653	*	R	1.79048	3.72727
1_96711688_C_G	rs1591865	1	96711688	C	G	0.0188	1.01937	0.998004	1.04058	0.1836	6	rs1591865	0.07216	1	96711688	C	G	0.8164	0.981	0.961	1.002	-0.0188	0.0105	85934	401577	1	96711688	1	96711688	*	rs1591865	S	97177244	rs1591865	C	G	0.8219	0.0082	0.0022	0.00024	692126	97177244	96711688	1	96711688	1	96711688	*	S	1.79048	3.72727
1_96716483_G_A	rs12087010	1	96716483	G	A	-0.0065	0.994	0.977	1.01	0.341	10	rs12087010	0.4481	1	96716483	A	G	0.341	0.994	0.977	1.01	-0.0065	0.0085	85934	401577	1	96716483	1	96716483	*	rs12087010	R	97182039	rs12087010	A	G	0.3444	0.0154	0.0018	3.1e-17	691760	97182039	96716483	1	96716483	1	96716483	*	R	-0.764706	8.55556
1_96718297_A_G	rs4949941	1	96718297	A	G	0.0058	1.00604	0.990099	1.02145	0.5182	11	rs4949941	0.4726	1	96718297	A	G	0.4818	0.994	0.979	1.01	-0.0058	0.0081	85934	401577	1	96718297	1	96718297	*	rs4949941	R	97183853	rs4949941	A	G	0.476	-0.0093	0.0017	5.7e-08	691797	97183853	96718297	1	96718297	1	96718297	*	R	0.716049	-5.47059
1_96723003_C_A	rs7531045	1	96723003	C	A	0.0023	1.002	0.986	1.019	0.5557	10	rs7531045	0.7813	1	96723003	A	C	0.5557	1.002	0.986	1.019	0.0023	0.0082	85934	401577	1	96723003	1	96723003	*	rs7531045	M	97188559	rs7531045	A	C	0.5553	0.0093	0.0017	7.3e-08	691461	97188559	96723003	1	96723003	1	96723003	*	M	0.280488	5.47059
1_96723535_G_A	rs3762411	1	96723535	G	A	0.0057	1.006	0.99	1.022	0.5198	10	rs3762411	0.4842	1	96723535	A	G	0.5198	1.006	0.99	1.022	0.0057	0.0081	85934	401577	1	96723535	1	96723535	*	rs3762411	R	97189091	rs3762411	A	G	0.5198	0.0092	0.0018	2.2e-07	638244	97189091	96723535	1	96723535	1	96723535	*	R	0.703704	5.11111
1_96723732_T_A	rs3762410	1	96723732	T	A	-0.0061	0.994	0.977	1.011	0.3346	5	rs3762410	0.4793	1	96723732	A	T	0.3346	0.994	0.977	1.011	-0.0061	0.0086	85934	401577	1	96723732	1	96723732	*	rs3762410	W	97189288	rs3762410	A	T	0.3403	0.0161	0.0018	2.2e-18	691373	97189288	96723732	1	96723732	1	96723732	*	W	-0.709302	8.94444
1_96730928_G_T	rs6661004	1	96730928	G	T	0.0048	1.005	0.989	1.021	0.5188	10	rs6661004	0.557	1	96730928	T	G	0.5188	1.005	0.989	1.021	0.0048	0.0081	85934	401577	1	96730928	1	96730928	*	rs6661004	K	97196484	rs6661004	T	G	0.5281	0.0092	0.0017	7.4e-08	692526	97196484	96730928	1	96730928	1	96730928	*	K	0.592593	5.41176
1_96731122_C_T	rs10875031	1	96731122	C	T	0.0175	1.018	0.997	1.039	0.1788	10	rs10875031	0.09589	1	96731122	T	C	0.1788	1.018	0.997	1.039	0.0175	0.0105	85934	401577	1	96731122	1	96731122	*	rs10875031	Y	97196678	rs10875031	T	C	0.1759	-0.0082	0.0023	0.00037	679848	97196678	96731122	1	96731122	1	96731122	*	Y	1.66667	-3.56522
1_96732775_G_T	rs10875032	1	96732775	G	T	0.0047	1.005	0.989	1.021	0.5193	10	rs10875032	0.5623	1	96732775	T	G	0.5193	1.005	0.989	1.021	0.0047	0.0081	85934	401577	1	96732775	1	96732775	*	rs10875032	K	97198331	rs10875032	T	G	0.5216	0.0087	0.0016	7e-08	795176	97198331	96732775	1	96732775	1	96732775	*	K	0.580247	5.4375
1_96733004_C_T	rs11165712	1	96733004	C	T	-0.0062	0.994	0.977	1.011	0.3347	10	rs11165712	0.4698	1	96733004	T	C	0.3347	0.994	0.977	1.011	-0.0062	0.0086	85934	401577	1	96733004	1	96733004	*	rs11165712	Y	97198560	rs11165712	T	C	0.3403	0.0159	0.0018	2.2e-18	692479	97198560	96733004	1	96733004	1	96733004	*	Y	-0.72093	8.83333
1_96733767_C_T	rs12563538	1	96733767	C	T	-0.0066	0.993	0.977	1.01	0.3346	10	rs12563538	0.4433	1	96733767	T	C	0.3346	0.993	0.977	1.01	-0.0066	0.0086	85934	401577	1	96733767	1	96733767	*	rs12563538	Y	97199323	rs12563538	T	C	0.3402	0.0159	0.0018	2.5e-18	692481	97199323	96733767	1	96733767	1	96733767	*	Y	-0.767442	8.83333
1_96733799_C_T	rs12563540	1	96733799	C	T	-0.0065	0.994	0.977	1.01	0.3355	10	rs12563540	0.4451	1	96733799	T	C	0.3355	0.994	0.977	1.01	-0.0065	0.0086	85934	401577	1	96733799	1	96733799	*	rs12563540	Y	97199355	rs12563540	T	C	0.3408	0.0155	0.0017	4e-19	795299	97199355	96733799	1	96733799	1	96733799	*	Y	-0.755814	9.11765
1_96737300_T_C	rs7513314	1	96737300	T	C	-0.006	0.994036	0.977517	1.01112	0.3401	11	rs7513314	0.4825	1	96737300	T	C	0.6599	1.006	0.989	1.023	0.006	0.0086	85934	401577	1	96737300	1	96737300	*	rs7513314	Y	97202856	rs7513314	T	C	0.6559	-0.0155	0.0018	1.7e-17	692504	97202856	96737300	1	96737300	1	96737300	*	Y	-0.697674	-8.61111
1_96738647_T_C	rs2088251	1	96738647	T	C	0.005	1.00503	0.98912	1.02145	0.519	11	rs2088251	0.5404	1	96738647	T	C	0.481	0.995	0.979	1.011	-0.005	0.0081	85934	401577	1	96738647	1	96738647	*	rs2088251	Y	97204203	rs2088251	T	C	0.4801	-0.0091	0.0017	1e-07	692327	97204203	96738647	1	96738647	1	96738647	*	Y	0.617284	-5.35294
1_96744324_A_T	rs605401	1	96744324	A	T	-0.0065	0.993049	0.976562	1.0101	0.3396	6	rs605401	0.4462	1	96744324	A	T	0.6604	1.007	0.99	1.024	0.0065	0.0086	85934	401577	1	96744324	1	96744324	*	rs605401	W	97209880	rs605401	A	T	0.6618	-0.0156	0.0018	1.1e-17	692400	97209880	96744324	1	96744324	1	96744324	*	W	-0.755814	-8.66667
1_96748161_T_A	rs273879	1	96748161	T	A	-0.0064	0.994	0.977	1.011	0.3347	5	rs273879	0.454	1	96748161	A	T	0.3347	0.994	0.977	1.011	-0.0064	0.0086	85934	401577	1	96748161	1	96748161	*	rs273879	W	97213717	rs273879	A	T	0.3403	0.0159	0.0018	2.6e-18	692472	97213717	96748161	1	96748161	1	96748161	*	W	-0.744186	8.83333
1_96750204_G_C	rs273878	1	96750204	G	C	-0.0062	0.994	0.977	1.011	0.3402	5	rs273878	0.4701	1	96750204	C	G	0.3402	0.994	0.977	1.011	-0.0062	0.0086	85934	401577	1	96750204	1	96750204	*	rs273878	S	97215760	rs273878	C	G	0.3441	0.0155	0.0018	1.5e-17	692516	97215760	96750204	1	96750204	1	96750204	*	S	-0.72093	8.61111
1_96750780_G_A	rs273877	1	96750780	G	A	0.0052	1.005	0.989	1.021	0.5195	10	rs273877	0.5208	1	96750780	A	G	0.5195	1.005	0.989	1.021	0.0052	0.0081	85934	401577	1	96750780	1	96750780	*	rs273877	R	97216336	rs273877	A	G	0.5199	0.0091	0.0018	2.2e-07	638105	97216336	96750780	1	96750780	1	96750780	*	R	0.641975	5.05556
1_96754801_C_T	rs6666522	1	96754801	C	T	0.0183	1.018	0.998	1.04	0.1785	10	rs6666522	0.08262	1	96754801	T	C	0.1785	1.018	0.998	1.04	0.0183	0.0106	85934	401577	1	96754801	1	96754801	*	rs6666522	Y	97220357	rs6666522	T	C	0.1749	-0.0081	0.0023	0.00031	691982	97220357	96754801	1	96754801	1	96754801	*	Y	1.72642	-3.52174
1_96761217_G_T	rs7548031	1	96761217	G	T	0.0051	1.005	0.989	1.021	0.5195	10	rs7548031	0.526	1	96761217	T	G	0.5195	1.005	0.989	1.021	0.0051	0.0081	85934	401577	1	96761217	1	96761217	*	rs7548031	K	97226773	rs7548031	T	G	0.5189	0.0092	0.0017	8.7e-08	692465	97226773	96761217	1	96761217	1	96761217	*	K	0.62963	5.41176
1_96767609_A_G	rs7540478	1	96767609	A	G	0.0171	1.01729	0.997009	1.03842	0.1786	11	rs7540478	0.1044	1	96767609	A	G	0.8214	0.983	0.963	1.003	-0.0171	0.0105	85934	401577	1	96767609	1	96767609	*	rs7540478	R	97233165	rs7540478	A	G	0.8246	0.0081	0.0023	0.00031	692403	97233165	96767609	1	96767609	1	96767609	*	R	1.62857	3.52174
1_96768048_A_G	rs12354003	1	96768048	A	G	0.0318	1.03199	1.00301	1.0627	0.0803	11	rs12354003	0.03295	1	96768048	A	G	0.9197	0.969	0.941	0.997	-0.0318	0.0149	85934	401577	1	96768048	1	96768048	*	rs12354003	R	97233604	rs12354003	A	G	0.92113	0.0119	0.0032	0.00025	679620	97233604	96768048	1	96768048	1	96768048	*	R	2.13423	3.71875
1_96768152_C_T	rs12354163	1	96768152	C	T	0.0172	1.017	0.997	1.039	0.1786	10	rs12354163	0.1036	1	96768152	T	C	0.1786	1.017	0.997	1.039	0.0172	0.0105	85934	401577	1	96768152	1	96768152	*	rs12354163	Y	97233708	rs12354163	T	C	0.1754	-0.0081	0.0023	0.00031	692451	97233708	96768152	1	96768152	1	96768152	*	Y	1.6381	-3.52174
1_96770574_G_A	rs3762409	1	96770574	G	A	0.0051	1.005	0.989	1.021	0.5196	10	rs3762409	0.5304	1	96770574	A	G	0.5196	1.005	0.989	1.021	0.0051	0.0081	85934	401577	1	96770574	1	96770574	*	rs3762409	R	97236130	rs3762409	A	G	0.5197	0.0087	0.0016	7.6e-08	795402	97236130	96770574	1	96770574	1	96770574	*	R	0.62963	5.4375
1_96774262_C_G	rs6698118	1	96774262	C	G	-0.0065	0.993049	0.976562	1.0101	0.3338	6	rs6698118	0.4529	1	96774262	C	G	0.6662	1.007	0.99	1.024	0.0065	0.0086	85934	401577	1	96774262	1	96774262	*	rs6698118	B	97239818	rs6698118	C	G	0.6603	-0.0164	0.0019	1.8e-18	637991	97239818	96774262	1	96774262	1	96774262	*	B	-0.755814	-8.63158
1_96779644_T_G	rs10489797	1	96779644	T	G	0.0169	1.01729	0.996016	1.03842	0.1785	11	rs10489797	0.1095	1	96779644	T	G	0.8215	0.983	0.963	1.004	-0.0169	0.0105	85934	401577	1	96779644	1	96779644	*	rs10489797	K	97245200	rs10489797	T	G	0.8246	0.0084	0.0023	0.00018	692418	97245200	96779644	1	96779644	1	96779644	*	K	1.60952	3.65217
1_96784396_G_T	rs12083632	1	96784396	G	T	0.0166	1.017	0.996	1.038	0.1846	10	rs12083632	0.1111	1	96784396	T	G	0.1846	1.017	0.996	1.038	0.0166	0.0104	85934	401577	1	96784396	1	96784396	*	rs12083632	K	97249952	rs12083632	T	G	0.1794	-0.0085	0.0022	0.00014	692482	97249952	96784396	1	96784396	1	96784396	*	K	1.59615	-3.86364
1_96786193_A_C	rs273874	1	96786193	A	C	-0.0059	0.994036	0.977517	1.01112	0.3348	11	rs273874	0.4933	1	96786193	A	C	0.6652	1.006	0.989	1.023	0.0059	0.0086	85934	401577	1	96786193	1	96786193	*	rs273874	M	97251749	rs273874	A	C	0.6597	-0.0165	0.0019	1.4e-18	638040	97251749	96786193	1	96786193	1	96786193	*	M	-0.686047	-8.68421
1_96786520_A_G	rs661203	1	96786520	A	G	-0.0063	0.994036	0.977517	1.01112	0.334	11	rs661203	0.4636	1	96786520	A	G	0.666	1.006	0.989	1.023	0.0063	0.0086	85934	401577	1	96786520	1	96786520	*	rs661203	R	97252076	rs661203	A	G	0.6594	-0.0156	0.0017	2.5e-19	795361	97252076	96786520	1	96786520	1	96786520	*	R	-0.732558	-9.17647
1_96787385_G_C	rs541461	1	96787385	G	C	0.0052	1.005	0.989	1.021	0.5195	5	rs541461	0.5242	1	96787385	C	G	0.5195	1.005	0.989	1.021	0.0052	0.0081	85934	401577	1	96787385	1	96787385	*	rs541461	V	97252941	rs541461	C	G	0.5199	0.0091	0.0017	9.4e-08	691931	97252941	96787385	1	96787385	1	96787385	*	V	0.641975	5.35294
1_96792912_G_A	rs6699242	1	96792912	G	A	0.0166	1.017	0.996	1.038	0.185	10	rs6699242	0.1116	1	96792912	A	G	0.185	1.017	0.996	1.038	0.0166	0.0104	85934	401577	1	96792912	1	96792912	*	rs6699242	R	97258468	rs6699242	A	G	0.1799	-0.0087	0.0022	0.0001	692313	97258468	96792912	1	96792912	1	96792912	*	R	1.59615	-3.95455
1_96797160_C_T	rs3791010	1	96797160	C	T	0.0168	1.017	0.996	1.038	0.1787	10	rs3791010	0.1112	1	96797160	T	C	0.1787	1.017	0.996	1.038	0.0168	0.0105	85934	401577	1	96797160	1	96797160	*	rs3791010	Y	97262716	rs3791010	T	C	0.1756	-0.008	0.0022	0.00036	692389	97262716	96797160	1	96797160	1	96797160	*	Y	1.6	-3.63636
1_96798826_A_G	rs273867	1	96798826	A	G	-0.0061	0.994036	0.977517	1.01112	0.334	11	rs273867	0.476	1	96798826	A	G	0.666	1.006	0.989	1.023	0.0061	0.0086	85934	401577	1	96798826	1	96798826	*	rs273867	R	97264382	rs273867	A	G	0.6599	-0.016	0.0018	1.9e-18	692330	97264382	96798826	1	96798826	1	96798826	*	R	-0.709302	-8.88889
1_96800136_G_A	rs720090	1	96800136	G	A	0.0334	1.034	1.004	1.065	0.0778	10	rs720090	0.02674	1	96800136	A	G	0.0778	1.034	1.004	1.065	0.0334	0.0151	85934	401577	1	96800136	1	96800136	*	rs720090	R	97265692	rs720090	A	G	0.07823	-0.0128	0.0033	8.7e-05	688692	97265692	96800136	1	96800136	1	96800136	*	R	2.21192	-3.87879
1_96800185_T_C	rs54790	1	96800185	T	C	-0.0056	0.994036	0.977517	1.01112	0.3351	11	rs54790	0.5119	1	96800185	T	C	0.6649	1.006	0.989	1.023	0.0056	0.0086	85934	401577	1	96800185	1	96800185	*	rs54790	Y	97265741	rs54790	T	C	0.6596	-0.0155	0.0017	4.3e-19	795341	97265741	96800185	1	96800185	1	96800185	*	Y	-0.651163	-9.11765
1_96806900_A_G	rs6699932	1	96806900	A	G	0.0164	1.01626	0.996016	1.03734	0.1853	11	rs6699932	0.1159	1	96806900	A	G	0.8147	0.984	0.964	1.004	-0.0164	0.0104	85934	401577	1	96806900	1	96806900	*	rs6699932	R	97272456	rs6699932	A	G	0.8201	0.0084	0.0022	0.00017	692584	97272456	96806900	1	96806900	1	96806900	*	R	1.57692	3.81818
1_96807757_A_T	rs273884	1	96807757	A	T	-0.0059	0.994036	0.977517	1.01112	0.3346	6	rs273884	0.4923	1	96807757	A	T	0.6654	1.006	0.989	1.023	0.0059	0.0086	85934	401577	1	96807757	1	96807757	*	rs273884	W	97273313	rs273884	A	T	0.6596	-0.0154	0.0017	5.5e-19	783972	97273313	96807757	1	96807757	1	96807757	*	W	-0.686047	-9.05882
1_96807776_G_A	rs273883	1	96807776	G	A	-0.0063	0.994	0.977	1.011	0.3337	10	rs273883	0.4623	1	96807776	A	G	0.3337	0.994	0.977	1.011	-0.0063	0.0086	85934	401577	1	96807776	1	96807776	*	rs273883	R	97273332	rs273883	A	G	0.3401	0.0156	0.0017	2e-19	794846	97273332	96807776	1	96807776	1	96807776	*	R	-0.732558	9.17647
1_96810744_A_G	rs3791004	1	96810744	A	G	0.0146	1.0142	0.994036	1.0352	0.1876	11	rs3791004	0.1608	1	96810744	A	G	0.8124	0.986	0.966	1.006	-0.0146	0.0104	85934	401577	1	96810744	1	96810744	*	rs3791004	R	97276300	rs3791004	A	G	0.823	0.0084	0.0023	0.00028	637662	97276300	96810744	1	96810744	1	96810744	*	R	1.40385	3.65217
1_96811132_T_C	rs273882	1	96811132	T	C	-0.0044	0.996016	0.979432	1.01215	0.337	11	rs273882	0.6049	1	96811132	T	C	0.663	1.004	0.988	1.021	0.0044	0.0086	85934	401577	1	96811132	1	96811132	*	rs273882	Y	97276688	rs273882	T	C	0.6574	-0.0158	0.0018	3.9e-18	692280	97276688	96811132	1	96811132	1	96811132	*	Y	-0.511628	-8.77778
1_96814136_C_T	rs273885	1	96814136	C	T	0.0054	1.005	0.99	1.022	0.5206	10	rs273885	0.5026	1	96814136	T	C	0.5206	1.005	0.99	1.022	0.0054	0.0081	85934	401577	1	96814136	1	96814136	*	rs273885	Y	97279692	rs273885	T	C	0.5198	0.0089	0.0016	5.5e-08	794738	97279692	96814136	1	96814136	1	96814136	*	Y	0.666667	5.5625
1_96817477_T_C	rs10875034	1	96817477	T	C	0.0178	1.01833	0.997009	1.0395	0.1795	11	rs10875034	0.09188	1	96817477	T	C	0.8205	0.982	0.962	1.003	-0.0178	0.0106	85934	401577	1	96817477	1	96817477	*	rs10875034	B	97283033	rs10875034	T	C	0.8285	0.0083	0.0023	0.00026	687938	97283033	96817477	1	96817477	1	96817477	*	B	1.67925	3.6087
1_96820791_G_C	rs480547	1	96820791	G	C	0.0046	1.005	0.989	1.021	0.4386	5	rs480547	0.5764	1	96820791	C	G	0.4386	1.005	0.989	1.021	0.0046	0.0082	85934	401577	1	96820791	1	96820791	*	rs480547	S	97286347	rs480547	C	G	0.4256	-0.0072	0.0018	4.5e-05	685705	97286347	96820791	1	96820791	1	96820791	*	S	0.560976	-4
1_96820825_A_G	rs12060538	1	96820825	A	G	0.0065	1.00604	0.981354	1.03199	0.112	11	rs12060538	0.6174	1	96820825	A	G	0.888	0.994	0.969	1.019	-0.0065	0.013	85934	401577	1	96820825	1	96820825	*	rs12060538	R	97286381	rs12060538	A	G	0.8998	0.0216	0.0029	7.6e-14	676520	97286381	96820825	1	96820825	1	96820825	*	R	0.5	7.44828
1_96820954_T_C	rs479424	1	96820954	T	C	0.0043	1.00402	0.988142	1.02041	0.4379	11	rs479424	0.6013	1	96820954	T	C	0.5621	0.996	0.98	1.012	-0.0043	0.0082	85934	401577	1	96820954	1	96820954	*	rs479424	Y	97286510	rs479424	T	C	0.5743	0.007	0.0018	7.3e-05	685088	97286510	96820954	1	96820954	1	96820954	*	Y	0.52439	3.88889
1_96826222_A_G	rs12068195	1	96826222	A	G	0.0086	1.00908	0.983284	1.0352	0.1079	11	rs12068195	0.5142	1	96826222	A	G	0.8921	0.991	0.966	1.017	-0.0086	0.0132	85934	401577	1	96826222	1	96826222	*	rs12068195	R	97291778	rs12068195	A	G	0.90248	0.0227	0.0029	1.3e-14	677004	97291778	96826222	1	96826222	1	96826222	*	R	0.651515	7.82759
1_96828236_C_A	rs12725199	1	96828236	C	A	-0.0113	0.989	0.971	1.007	0.2653	10	rs12725199	0.224	1	96828236	A	C	0.2653	0.989	0.971	1.007	-0.0113	0.0093	85934	401577	1	96828236	1	96828236	*	rs12725199	M	97293792	rs12725199	A	C	0.2713	0.0156	0.002	3.5e-15	682976	97293792	96828236	1	96828236	1	96828236	*	M	-1.21505	7.8
1_96831379_G_A	rs12740489	1	96831379	G	A	-0.0114	0.989	0.971	1.007	0.2654	10	rs12740489	0.2188	1	96831379	A	G	0.2654	0.989	0.971	1.007	-0.0114	0.0093	85934	401577	1	96831379	1	96831379	*	rs12740489	N	97296935	rs12740489	A	G	0.2713	0.0154	0.0019	4.2e-16	782480	97296935	96831379	1	96831379	1	96831379	*	N	-1.22581	8.10526
1_96878550_G_A	rs11165732	1	96878550	G	A	-0.0129	0.987	0.971	1.004	0.395	10	rs11165732	0.1237	1	96878550	A	G	0.395	0.987	0.971	1.004	-0.0129	0.0084	85934	401577	1	96878550	1	96878550	*	rs11165732	R	97344106	rs11165732	A	G	0.4039	0.0123	0.0018	3.5e-12	684046	97344106	96878550	1	96878550	1	96878550	*	R	-1.53571	6.83333
1_96884869_C_T	rs7520236	1	96884869	C	T	-0.0128	0.987	0.971	1.004	0.3949	10	rs7520236	0.1262	1	96884869	T	C	0.3949	0.987	0.971	1.004	-0.0128	0.0084	85934	401577	1	96884869	1	96884869	*	rs7520236	Y	97350425	rs7520236	T	C	0.4041	0.012	0.0018	9.7e-12	684373	97350425	96884869	1	96884869	1	96884869	*	Y	-1.52381	6.66667
1_96892099_G_A	rs12027801	1	96892099	G	A	-0.0125	0.988	0.971	1.004	0.3943	10	rs12027801	0.136	1	96892099	A	G	0.3943	0.988	0.971	1.004	-0.0125	0.0084	85934	401577	1	96892099	1	96892099	*	rs12027801	R	97357655	rs12027801	A	G	0.4044	0.0122	0.0018	4.5e-12	685642	97357655	96892099	1	96892099	1	96892099	*	R	-1.4881	6.77778
1_96893502_T_C	rs11165733	1	96893502	T	C	-0.0126	0.987167	0.971817	1.00402	0.3947	11	rs11165733	0.132	1	96893502	T	C	0.6053	1.013	0.996	1.029	0.0126	0.0084	85934	401577	1	96893502	1	96893502	*	rs11165733	Y	97359058	rs11165733	T	C	0.5961	-0.0122	0.0018	4.8e-12	684130	97359058	96893502	1	96893502	1	96893502	*	Y	-1.5	-6.77778
1_96900421_C_T	rs2681194	1	96900421	C	T	0.0092	1.009	0.993	1.026	0.4229	10	rs2681194	0.2653	1	96900421	T	C	0.4229	1.009	0.993	1.026	0.0092	0.0082	85934	401577	1	96900421	1	96900421	*	rs2681194	Y	97365977	rs2681194	T	C	0.4139	-0.0138	0.0017	1.8e-15	684757	97365977	96900421	1	96900421	1	96900421	*	Y	1.12195	-8.11765
1_96902731_T_C	rs7512687	1	96902731	T	C	-0.0086	0.99108	0.97561	1.00705	0.5715	11	rs7512687	0.2991	1	96902731	T	C	0.4285	1.009	0.993	1.025	0.0086	0.0082	85934	401577	1	96902731	1	96902731	*	rs7512687	Y	97368287	rs7512687	T	C	0.4143	-0.0138	0.0017	1.9e-15	683955	97368287	96902731	1	96902731	1	96902731	*	Y	-1.04878	-8.11765
1_96907416_C_T	rs6689294	1	96907416	C	T	-0.0126	0.987	0.971	1.004	0.3943	10	rs6689294	0.1302	1	96907416	T	C	0.3943	0.987	0.971	1.004	-0.0126	0.0084	85934	401577	1	96907416	1	96907416	*	rs6689294	Y	97372972	rs6689294	T	C	0.4038	0.0122	0.0018	5.4e-12	685646	97372972	96907416	1	96907416	1	96907416	*	Y	-1.5	6.77778
1_96908544_T_C	rs2391807	1	96908544	T	C	-0.0125	0.987167	0.971817	1.00402	0.3943	11	rs2391807	0.1357	1	96908544	T	C	0.6057	1.013	0.996	1.029	0.0125	0.0084	85934	401577	1	96908544	1	96908544	*	rs2391807	Y	97374100	rs2391807	T	C	0.5962	-0.0123	0.0018	3.6e-12	685714	97374100	96908544	1	96908544	1	96908544	*	Y	-1.4881	-6.83333
1_96911900_T_C	rs1976805	1	96911900	T	C	-0.0087	0.99108	0.97561	1.00705	0.5719	11	rs1976805	0.2915	1	96911900	T	C	0.4281	1.009	0.993	1.025	0.0087	0.0082	85934	401577	1	96911900	1	96911900	*	rs1976805	Y	97377456	rs1976805	T	C	0.4154	-0.0138	0.0017	1.8e-15	685026	97377456	96911900	1	96911900	1	96911900	*	Y	-1.06098	-8.11765
1_96912991_C_T	rs1850896	1	96912991	C	T	-0.0125	0.988	0.971	1.004	0.3942	10	rs1850896	0.1331	1	96912991	T	C	0.3942	0.988	0.971	1.004	-0.0125	0.0084	85934	401577	1	96912991	1	96912991	*	rs1850896	Y	97378547	rs1850896	T	C	0.4032	0.0123	0.0018	3.9e-12	685994	97378547	96912991	1	96912991	1	96912991	*	Y	-1.4881	6.83333
1_96920088_G_A	rs4950016	1	96920088	G	A	-0.0096	0.99	0.975	1.006	0.4517	10	rs4950016	0.243	1	96920088	A	G	0.4517	0.99	0.975	1.006	-0.0096	0.0082	85934	401577	1	96920088	1	96920088	*	rs4950016	R	97385644	rs4950016	A	G	0.4617	0.0132	0.0016	5.6e-16	789433	97385644	96920088	1	96920088	1	96920088	*	R	-1.17073	8.25
1_96922670_C_T	rs2030342	1	96922670	C	T	-0.008	0.992	0.976	1.008	0.5625	10	rs2030342	0.3328	1	96922670	T	C	0.5625	0.992	0.976	1.008	-0.008	0.0082	85934	401577	1	96922670	1	96922670	*	rs2030342	Y	97388226	rs2030342	T	C	0.5749	0.0143	0.0017	1.9e-16	686857	97388226	96922670	1	96922670	1	96922670	*	Y	-0.97561	8.41176
1_96931491_A_T	rs7551794	1	96931491	A	T	-0.0073	0.993049	0.976562	1.00908	0.5614	6	rs7551794	0.3749	1	96931491	A	T	0.4386	1.007	0.991	1.024	0.0073	0.0082	85934	401577	1	96931491	1	96931491	*	rs7551794	W	97397047	rs7551794	A	T	0.425	-0.0142	0.0017	3.1e-16	689233	97397047	96931491	1	96931491	1	96931491	*	W	-0.890244	-8.35294
1_96933347_C_A	rs10875039	1	96933347	C	A	-0.012	0.988	0.972	1.004	0.3842	10	rs10875039	0.1547	1	96933347	A	C	0.3842	0.988	0.972	1.004	-0.012	0.0084	85934	401577	1	96933347	1	96933347	*	rs10875039	M	97398903	rs10875039	A	C	0.3931	0.0127	0.0018	5.8e-13	689475	97398903	96933347	1	96933347	1	96933347	*	M	-1.42857	7.05556
1_96934613_A_G	rs2130366	1	96934613	A	G	-0.0074	0.993049	0.976562	1.00908	0.5602	11	rs2130366	0.3695	1	96934613	A	G	0.4398	1.007	0.991	1.024	0.0074	0.0082	85934	401577	1	96934613	1	96934613	*	rs2130366	R	97400169	rs2130366	A	G	0.4245	-0.014	0.0017	6.5e-16	689606	97400169	96934613	1	96934613	1	96934613	*	R	-0.902439	-8.23529
1_96944387_G_A	rs11165740	1	96944387	G	A	-0.0159	0.984	0.968	1	0.4197	10	rs11165740	0.05477	1	96944387	A	G	0.4197	0.984	0.968	1	-0.0159	0.0083	85934	401577	1	96944387	1	96944387	*	rs11165740	R	97409943	rs11165740	A	G	0.4306	0.0125	0.0017	5.8e-13	689978	97409943	96944387	1	96944387	1	96944387	*	R	-1.91566	7.35294
1_96958238_A_G	rs6671669	1	96958238	A	G	-0.0068	0.993049	0.977517	1.00908	0.5623	11	rs6671669	0.4106	1	96958238	A	G	0.4377	1.007	0.991	1.023	0.0068	0.0082	85934	401577	1	96958238	1	96958238	*	rs6671669	R	97423794	rs6671669	A	G	0.4236	-0.0143	0.0017	1.7e-16	691230	97423794	96958238	1	96958238	1	96958238	*	R	-0.829268	-8.41176
1_96961782_T_G	rs1489808	1	96961782	T	G	0.0083	1.00806	0.990099	1.02775	0.2486	11	rs1489808	0.378	1	96961782	T	G	0.7514	0.992	0.973	1.01	-0.0083	0.0095	85934	401577	1	96961782	1	96961782	*	rs1489808	K	97427338	rs1489808	T	G	0.7489	0.0071	0.002	0.00028	679596	97427338	96961782	1	96961782	1	96961782	*	K	0.873684	3.55
1_96965496_A_C	rs995258	1	96965496	A	C	0.0065	1.00604	0.990099	1.02249	0.4301	11	rs995258	0.4279	1	96965496	A	C	0.5699	0.994	0.978	1.01	-0.0065	0.0082	85934	401577	1	96965496	1	96965496	*	rs995258	M	97431052	rs995258	A	C	0.5779	0.0144	0.0017	4.5e-17	692419	97431052	96965496	1	96965496	1	96965496	*	M	0.792683	8.47059
1_96973423_T_C	rs1994570	1	96973423	T	C	0.0078	1.00806	0.992063	1.02459	0.428	11	rs1994570	0.3431	1	96973423	T	C	0.572	0.992	0.976	1.008	-0.0078	0.0082	85934	401577	1	96973423	1	96973423	*	rs1994570	Y	97438979	rs1994570	T	C	0.5786	0.0143	0.0018	4.1e-16	690590	97438979	96973423	1	96973423	1	96973423	*	Y	0.95122	7.94444
1_96973935_G_T	rs3002273	1	96973935	G	T	0.0095	1.01	0.991	1.029	0.2469	10	rs3002273	0.3151	1	96973935	T	G	0.2469	1.01	0.991	1.029	0.0095	0.0095	85934	401577	1	96973935	1	96973935	*	rs3002273	K	97439491	rs3002273	T	G	0.2507	-0.0072	0.002	0.00022	691006	97439491	96973935	1	96973935	1	96973935	*	K	1	-3.6
1_96976673_A_C	rs3002271	1	96976673	A	C	0.0079	1.00806	0.992063	1.02459	0.4283	11	rs3002271	0.3377	1	96976673	A	C	0.5717	0.992	0.976	1.008	-0.0079	0.0082	85934	401577	1	96976673	1	96976673	*	rs3002271	M	97442229	rs3002271	A	C	0.5788	0.0142	0.0018	5.3e-16	689805	97442229	96976673	1	96976673	1	96976673	*	M	0.963415	7.88889
1_96978942_A_T	rs17428852	1	96978942	A	T	-0.0113	0.98912	0.970874	1.00705	0.2847	6	rs17428852	0.2139	1	96978942	A	T	0.7153	1.011	0.993	1.03	0.0113	0.0091	85934	401577	1	96978942	1	96978942	*	rs17428852	W	97444498	rs17428852	A	T	0.7139	-0.0134	0.0019	6.2e-12	680453	97444498	96978942	1	96978942	1	96978942	*	W	-1.24176	-7.05263
1_96979982_T_C	rs3002269	1	96979982	T	C	0.0095	1.00908	0.99108	1.02881	0.2469	11	rs3002269	0.3149	1	96979982	T	C	0.7531	0.991	0.972	1.009	-0.0095	0.0095	85934	401577	1	96979982	1	96979982	*	rs3002269	Y	97445538	rs3002269	T	C	0.7496	0.0072	0.002	0.00025	682657	97445538	96979982	1	96979982	1	96979982	*	Y	1	3.6
1_96980682_T_G	rs11165751	1	96980682	T	G	-0.0121	0.988142	0.971817	1.00402	0.3855	11	rs11165751	0.1492	1	96980682	T	G	0.6145	1.012	0.996	1.029	0.0121	0.0084	85934	401577	1	96980682	1	96980682	*	rs11165751	D	97446238	rs11165751	T	G	0.6082	-0.0132	0.0018	1.3e-13	690607	97446238	96980682	1	96980682	1	96980682	*	D	-1.44048	-7.33333
1_97008151_T_C	rs290826	1	97008151	T	C	-0.0037	0.996016	0.971817	1.02145	0.1197	11	rs290826	0.7688	1	97008151	T	C	0.8803	1.004	0.979	1.029	0.0037	0.0126	85934	401577	1	97008151	1	97008151	*	rs290826	Y	97473707	rs290826	T	C	0.8787	-0.012	0.0027	6.7e-06	676490	97473707	97008151	1	97008151	1	97008151	*	Y	-0.293651	-4.44444
1_97049180_C_T	rs4950019	1	97049180	C	T	0.0027	1.003	0.982	1.024	0.1773	10	rs4950019	0.797	1	97049180	T	C	0.1773	1.003	0.982	1.024	0.0027	0.0106	85934	401577	1	97049180	1	97049180	*	rs4950019	Y	97514736	rs4950019	T	C	0.1777	-0.0081	0.0023	0.00043	677177	97514736	97049180	1	97049180	1	97049180	*	Y	0.254717	-3.52174
1_97049180_C_T	rs4950019	1	97049180	C	T	0.0027	1.003	0.982	1.024	0.1773	10	rs4950019	0.797	1	97049180	T	C	0.1773	1.003	0.982	1.024	0.0027	0.0106	85934	401577	1	97049180	1	97049180	*	rs879443582	R	97514736	rs4950019	T	C	0.1777	-0.0081	0.0023	0.00043	677177	97514736	97049180	1	97049180	1	97049180	*	R	0.254717	-3.52174
1_97076087_A_G	rs291550	1	97076087	A	G	-0.0159	0.984252	0.956023	1.01317	0.0848	11	rs291550	0.2812	1	97076087	A	G	0.9152	1.016	0.987	1.046	0.0159	0.0148	85934	401577	1	97076087	1	97076087	*	rs291550	R	97541643	rs291550	A	G	0.91388	-0.0152	0.0031	1.4e-06	674813	97541643	97076087	1	97076087	1	97076087	*	R	-1.07432	-4.90323
1_97078196_G_A	rs291593	1	97078196	G	A	-0.0018	0.998	0.981	1.016	0.2738	10	rs291593	0.8448	1	97078196	A	G	0.2738	0.998	0.981	1.016	-0.0018	0.0091	85934	401577	1	97078196	1	97078196	*	rs291593	R	97543752	rs291593	A	G	0.2814	0.0079	0.0019	3.2e-05	689855	97543752	97078196	1	97078196	1	97078196	*	R	-0.197802	4.15789
1_97078403_C_T	rs1042482	1	97078403	C	T	-0.013	0.987	0.958	1.017	0.0767	10	rs1042482	0.3992	1	97078403	T	C	0.0767	0.987	0.958	1.017	-0.013	0.0154	85934	401577	1	97078403	1	97078403	*	rs1042482	Y	97543959	rs1042482	T	C	0.07682	0.0154	0.0033	2.3e-06	662798	97543959	97078403	1	97078403	1	97078403	*	Y	-0.844156	4.66667
1_97103988_T_C	rs11165783	1	97103988	T	C	-0.0013	0.999001	0.980392	1.01729	0.2735	11	rs11165783	0.8886	1	97103988	T	C	0.7265	1.001	0.983	1.02	0.0013	0.0092	85934	401577	1	97103988	1	97103988	*	rs11165783	Y	97569544	rs11165783	T	C	0.7188	-0.0077	0.0019	5.8e-05	689941	97569544	97103988	1	97103988	1	97103988	*	Y	-0.141304	-4.05263
1_97105429_C_A	rs10218636	1	97105429	C	A	-0.0041	0.996	0.96	1.033	0.0511	10	rs10218636	0.8284	1	97105429	A	C	0.0511	0.996	0.96	1.033	-0.0041	0.0188	85934	401577	1	97105429	1	97105429	*	rs10218636	M	97570985	rs10218636	A	C	0.03204	0.0143	0.0037	0.00013	666226	97570985	97105429	1	97105429	1	97105429	*	M	-0.218085	3.86486
1_97255836_A_G	rs495257	1	97255836	A	G	-0.0096	0.990099	0.974659	1.00705	0.3996	11	rs495257	0.245	1	97255836	A	G	0.6004	1.01	0.993	1.026	0.0096	0.0083	85934	401577	1	97255836	1	97255836	*	rs495257	R	97721392	rs495257	A	G	0.5846	-0.0066	0.0018	0.00021	685502	97721392	97255836	1	97255836	1	97255836	*	R	-1.15663	-3.66667
1_97271101_T_C	rs7526691	1	97271101	T	C	0.0094	1.00908	0.94697	1.07643	0.0174	11	rs7526691	0.7734	1	97271101	T	C	0.9826	0.991	0.929	1.056	-0.0094	0.0328	85502	400497	1	97271101	1	97271101	*	rs7526691	Y	97736657	rs7526691	T	C	0.98375	-0.0229	0.0066	0.00047	666129	97736657	97271101	1	97271101	1	97271101	*	Y	0.286585	-3.4697
1_97278308_A_G	rs6675639	1	97278308	A	G	0.0051	1.00503	0.940734	1.07411	0.0164	11	rs6675639	0.8811	1	97278308	A	G	0.9836	0.995	0.931	1.063	-0.0051	0.0339	85502	400497	1	97278308	1	97278308	*	rs6675639	R	97743864	rs6675639	A	G	0.98515	-0.0262	0.0067	9e-05	667754	97743864	97278308	1	97278308	1	97278308	*	R	0.150442	-3.91045
1_97283373_A_G	rs6692946	1	97283373	A	G	0.0077	1.00806	0.943396	1.07643	0.0165	11	rs6692946	0.8193	1	97283373	A	G	0.9835	0.992	0.929	1.06	-0.0077	0.0338	85502	400497	1	97283373	1	97283373	*	rs6692946	R	97748929	rs6692946	A	G	0.98509	-0.0311	0.0072	1.5e-05	628641	97748929	97283373	1	97283373	1	97283373	*	R	0.227811	-4.31944
1_97542019_T_A	rs2811170	1	97542019	T	A	0.0139	1.014	0.989	1.039	0.1226	5	rs2811170	0.27	1	97542019	A	T	0.1226	1.014	0.989	1.039	0.0139	0.0126	85934	401577	1	97542019	1	97542019	*	rs2811170	W	98007575	rs2811170	A	T	0.1313	0.0117	0.0027	1.1e-05	672157	98007575	97542019	1	97542019	1	97542019	*	W	1.10317	4.33333
1_97542129_T_C	rs2811169	1	97542129	T	C	0.0119	1.01215	0.988142	1.03734	0.1277	11	rs2811169	0.3372	1	97542129	T	C	0.8723	0.988	0.964	1.012	-0.0119	0.0124	85934	401577	1	97542129	1	97542129	*	rs2811169	Y	98007685	rs2811169	T	C	0.8631	-0.0122	0.0026	3.6e-06	670108	98007685	97542129	1	97542129	1	97542129	*	Y	0.959677	-4.69231
1_97559139_C_G	rs2811221	1	97559139	C	G	0.0108	1.01112	0.99108	1.03093	0.2122	6	rs2811221	0.2811	1	97559139	C	G	0.7878	0.989	0.97	1.009	-0.0108	0.01	85934	401577	1	97559139	1	97559139	*	rs2811221	S	98024695	rs2811221	C	G	0.7825	-0.0119	0.0021	2.6e-08	674181	98024695	97559139	1	97559139	1	97559139	*	S	1.08	-5.66667
1_97560261_G_A	rs17377638	1	97560261	G	A	0.0135	1.014	0.987	1.041	0.1006	10	rs17377638	0.323	1	97560261	A	G	0.1006	1.014	0.987	1.041	0.0135	0.0137	85934	401577	1	97560261	1	97560261	*	rs17377638	R	98025817	rs17377638	A	G	0.1088	0.013	0.0028	4.4e-06	669757	98025817	97560261	1	97560261	1	97560261	*	R	0.985401	4.64286
1_97561245_A_G	rs2811219	1	97561245	A	G	0.0106	1.01112	0.99108	1.03093	0.2129	11	rs2811219	0.2882	1	97561245	A	G	0.7871	0.989	0.97	1.009	-0.0106	0.01	85934	401577	1	97561245	1	97561245	*	rs2811219	R	98026801	rs2811219	A	G	0.7811	-0.0116	0.002	7.5e-09	775999	98026801	97561245	1	97561245	1	97561245	*	R	1.06	-5.8
1_97567703_T_C	rs12122032	1	97567703	T	C	-0.0082	0.992063	0.968992	1.01523	0.8452	11	rs12122032	0.4851	1	97567703	T	C	0.1548	1.008	0.985	1.032	0.0082	0.0117	85934	401577	1	97567703	1	97567703	*	rs12122032	Y	98033259	rs12122032	T	C	0.143	0.0097	0.0025	0.0001	688784	98033259	97567703	1	97567703	1	97567703	*	Y	-0.700855	3.88
1_97569697_C_A	rs11165895	1	97569697	C	A	-0.0088	0.991	0.969	1.014	0.8451	10	rs11165895	0.4519	1	97569697	A	C	0.8451	0.991	0.969	1.014	-0.0088	0.0117	85934	401577	1	97569697	1	97569697	*	rs11165895	M	98035253	rs11165895	A	C	0.8549	-0.0097	0.0025	0.00012	688830	98035253	97569697	1	97569697	1	97569697	*	M	-0.752137	-3.88
1_97571061_G_A	rs2786543	1	97571061	G	A	0.0013	1.001	0.976	1.027	0.1092	10	rs2786543	0.9225	1	97571061	A	G	0.1092	1.001	0.976	1.027	0.0013	0.0131	85934	401577	1	97571061	1	97571061	*	rs2786543	R	98036617	rs2786543	A	G	0.1109	0.0106	0.0028	0.00014	688675	98036617	97571061	1	97571061	1	97571061	*	R	0.0992366	3.78571
1_97571276_C_T	rs2811215	1	97571276	C	T	0.0054	1.005	0.982	1.03	0.1297	10	rs2811215	0.6576	1	97571276	T	C	0.1297	1.005	0.982	1.03	0.0054	0.0121	85934	401577	1	97571276	1	97571276	*	rs2811215	B	98036832	rs2811215	T	C	0.1344	0.0099	0.0026	0.00013	688971	98036832	97571276	1	97571276	1	97571276	*	B	0.446281	3.80769
1_97571302_C_T	rs2811214	1	97571302	C	T	0.0022	1.002	0.977	1.028	0.109	10	rs2811214	0.869	1	97571302	T	C	0.109	1.002	0.977	1.028	0.0022	0.0131	85934	401577	1	97571302	1	97571302	*	rs2811214	Y	98036858	rs2811214	T	C	0.1108	0.0107	0.0028	0.00012	688845	98036858	97571302	1	97571302	1	97571302	*	Y	0.167939	3.82143
1_97571730_T_A	rs2786544	1	97571730	T	A	0.0058	1.006	0.982	1.03	0.1295	5	rs2786544	0.6305	1	97571730	A	T	0.1295	1.006	0.982	1.03	0.0058	0.0121	85934	401577	1	97571730	1	97571730	*	rs2786544	W	98037286	rs2786544	A	T	0.1322	0.0097	0.0026	0.00016	689187	98037286	97571730	1	97571730	1	97571730	*	W	0.479339	3.73077
1_97572535_T_C	rs2248658	1	97572535	T	C	0.001	1.001	0.97561	1.02669	0.1096	11	rs2248658	0.9416	1	97572535	T	C	0.8904	0.999	0.974	1.025	-0.001	0.0131	85934	401577	1	97572535	1	97572535	*	rs2248658	Y	98038091	rs2248658	T	C	0.8892	-0.0106	0.0028	0.00013	689283	98038091	97572535	1	97572535	1	97572535	*	Y	0.0763359	-3.78571
1_97572623_T_C	rs4949958	1	97572623	T	C	-0.0104	0.990099	0.967118	1.01215	0.8477	11	rs4949958	0.3723	1	97572623	T	C	0.1523	1.01	0.988	1.034	0.0104	0.0117	85934	401577	1	97572623	1	97572623	*	rs4949958	Y	98038179	rs4949958	T	C	0.1428	0.0093	0.0025	0.00019	688782	98038179	97572623	1	97572623	1	97572623	*	Y	-0.888889	3.72
1_97576164_T_C	rs10875098	1	97576164	T	C	-0.0105	0.98912	0.967118	1.01215	0.8556	11	rs10875098	0.3648	1	97576164	T	C	0.1444	1.011	0.988	1.034	0.0105	0.0116	85934	401577	1	97576164	1	97576164	*	rs10875098	Y	98041720	rs10875098	T	C	0.1431	0.0095	0.0025	0.00014	688836	98041720	97576164	1	97576164	1	97576164	*	Y	-0.905172	3.8
1_97577156_C_T	rs10875099	1	97577156	C	T	-0.0096	0.99	0.968	1.013	0.8486	10	rs10875099	0.4123	1	97577156	T	C	0.8486	0.99	0.968	1.013	-0.0096	0.0117	85934	401577	1	97577156	1	97577156	*	rs10875099	Y	98042712	rs10875099	T	C	0.8562	-0.0097	0.0025	0.00011	689484	98042712	97577156	1	97577156	1	97577156	*	Y	-0.820513	-3.88
1_97579383_A_C	rs6663357	1	97579383	A	C	-0.01	0.990099	0.968054	1.01317	0.8483	11	rs6663357	0.3944	1	97579383	A	C	0.1517	1.01	0.987	1.033	0.01	0.0117	85934	401577	1	97579383	1	97579383	*	rs6663357	M	98044939	rs6663357	A	C	0.1437	0.0092	0.0025	0.00023	689008	98044939	97579383	1	97579383	1	97579383	*	M	-0.854701	3.68
1_97580440_G_C	rs10783069	1	97580440	G	C	-0.0093	0.991	0.968	1.014	0.8483	5	rs10783069	0.4254	1	97580440	C	G	0.8483	0.991	0.968	1.014	-0.0093	0.0117	85934	401577	1	97580440	1	97580440	*	rs10783069	S	98045996	rs10783069	C	G	0.8567	-0.0097	0.0025	9.5e-05	689625	98045996	97580440	1	97580440	1	97580440	*	S	-0.794872	-3.88
1_97590907_A_G	rs7537165	1	97590907	A	G	-0.0093	0.99108	0.968054	1.0142	0.8477	11	rs7537165	0.4273	1	97590907	A	G	0.1523	1.009	0.986	1.033	0.0093	0.0117	85934	401577	1	97590907	1	97590907	*	rs7537165	R	98056463	rs7537165	A	G	0.1445	0.0094	0.0025	0.00016	691191	98056463	97590907	1	97590907	1	97590907	*	R	-0.794872	3.76
1_97591019_T_C	rs11165897	1	97591019	T	C	0.002	1.002	0.976562	1.02775	0.1105	11	rs11165897	0.8796	1	97591019	T	C	0.8895	0.998	0.973	1.024	-0.002	0.013	85934	401577	1	97591019	1	97591019	*	rs11165897	Y	98056575	rs11165897	T	C	0.8863	-0.0101	0.0028	0.00024	691854	98056575	97591019	1	97591019	1	97591019	*	Y	0.153846	-3.60714
1_97591468_T_G	rs2786490	1	97591468	T	G	0.0002	1	0.974659	1.02564	0.1111	11	rs2786490	0.9851	1	97591468	T	G	0.8889	1	0.975	1.026	-0.0002	0.013	85934	401577	1	97591468	1	97591468	*	rs2786490	K	98057024	rs2786490	T	G	0.8859	-0.01	0.0028	0.00028	691916	98057024	97591468	1	97591468	1	97591468	*	K	0.0153846	-3.57143
1_97591888_C_T	rs2811203	1	97591888	C	T	0.0047	1.005	0.981	1.029	0.1318	10	rs2811203	0.6971	1	97591888	T	C	0.1318	1.005	0.981	1.029	0.0047	0.012	85934	401577	1	97591888	1	97591888	*	rs2811203	Y	98057444	rs2811203	T	C	0.1329	0.0098	0.0026	0.00013	691581	98057444	97591888	1	97591888	1	97591888	*	Y	0.391667	3.76923
1_97594925_A_C	rs2811202	1	97594925	A	C		1	0.974659	1.02564	0.1112	11	rs2811202	0.9991	1	97594925	A	C	0.8888	1	0.975	1.026	0	0.0129	85934	401577	1	97594925	1	97594925	*	rs2811202	H	98060481	rs2811202	A	C	0.8877	-0.0102	0.0028	0.00023	691836	98060481	97594925	1	97594925	1	97594925	*	H		-3.64286
1_97595846_C_T	rs1337523	1	97595846	C	T	-0.0086	0.991	0.969	1.014	0.8482	10	rs1337523	0.4626	1	97595846	T	C	0.8482	0.991	0.969	1.014	-0.0086	0.0117	85934	401577	1	97595846	1	97595846	*	rs1337523	Y	98061402	rs1337523	T	C	0.8568	-0.0096	0.0025	0.00011	691625	98061402	97595846	1	97595846	1	97595846	*	Y	-0.735043	-3.84
1_97598807_T_C	rs10783070	1	97598807	T	C	-0.0096	0.990099	0.968054	1.01317	0.8485	11	rs10783070	0.4122	1	97598807	T	C	0.1515	1.01	0.987	1.033	0.0096	0.0117	85934	401577	1	97598807	1	97598807	*	rs10783070	Y	98064363	rs10783070	T	C	0.1425	0.0091	0.0026	0.00047	637356	98064363	97598807	1	97598807	1	97598807	*	Y	-0.820513	3.5
1_97601591_G_A	rs2786498	1	97601591	G	A	0.0055	1.006	0.982	1.029	0.1309	10	rs2786498	0.6483	1	97601591	A	G	0.1309	1.006	0.982	1.029	0.0055	0.012	85934	401577	1	97601591	1	97601591	*	rs2786498	R	98067147	rs2786498	A	G	0.1345	0.0111	0.0028	9.5e-05	652900	98067147	97601591	1	97601591	1	97601591	*	R	0.458333	3.96429
1_97602112_A_G	rs2811200	1	97602112	A	G	0.0011	1.001	0.97561	1.02669	0.1105	11	rs2811200	0.9308	1	97602112	A	G	0.8895	0.999	0.974	1.025	-0.0011	0.013	85934	401577	1	97602112	1	97602112	*	rs2811200	R	98067668	rs2811200	A	G	0.889	-0.0099	0.0028	0.00035	691743	98067668	97602112	1	97602112	1	97602112	*	R	0.0846154	-3.53571
1_97602340_C_T	rs2811199	1	97602340	C	T	0.0054	1.005	0.982	1.029	0.1309	10	rs2811199	0.6566	1	97602340	T	C	0.1309	1.005	0.982	1.029	0.0054	0.012	85934	401577	1	97602340	1	97602340	*	rs2811199	Y	98067896	rs2811199	T	C	0.1321	0.0098	0.0026	0.00012	691719	98067896	97602340	1	97602340	1	97602340	*	Y	0.45	3.76923
1_97603245_A_G	rs2811198	1	97603245	A	G		1	0.974659	1.02564	0.1112	11	rs2811198	0.997	1	97603245	A	G	0.8888	1	0.975	1.026	0	0.0129	85934	401577	1	97603245	1	97603245	*	rs2811198	R	98068801	rs2811198	A	G	0.8891	-0.0102	0.0028	0.00021	691989	98068801	97603245	1	97603245	1	97603245	*	R		-3.64286
1_97605870_T_C	rs2065943	1	97605870	T	C	-0.0094	0.99108	0.968054	1.01317	0.8481	11	rs2065943	0.4174	1	97605870	T	C	0.1519	1.009	0.987	1.033	0.0094	0.0117	85934	401577	1	97605870	1	97605870	*	rs2065943	Y	98071426	rs2065943	T	C	0.1434	0.0095	0.0025	0.00013	691693	98071426	97605870	1	97605870	1	97605870	*	Y	-0.803419	3.8
1_97610168_A_C	rs2786500	1	97610168	A	C	0.0058	1.00604	0.982318	1.02987	0.1309	11	rs2786500	0.6325	1	97610168	A	C	0.8691	0.994	0.971	1.018	-0.0058	0.012	85934	401577	1	97610168	1	97610168	*	rs2786500	M	98075724	rs2786500	A	C	0.867	-0.0103	0.0028	0.00026	687526	98075724	97610168	1	97610168	1	97610168	*	M	0.483333	-3.67857
1_97611522_A_T	rs10875100	1	97611522	A	T	-0.0098	0.990099	0.968054	1.01317	0.8491	6	rs10875100	0.4	1	97611522	A	T	0.1509	1.01	0.987	1.033	0.0098	0.0117	85934	401577	1	97611522	1	97611522	*	rs10875100	W	98077078	rs10875100	A	T	0.1431	0.0098	0.0026	0.00012	691155	98077078	97611522	1	97611522	1	97611522	*	W	-0.837607	3.76923
1_97613327_T_G	rs2786503	1	97613327	T	G	0.0054	1.00503	0.982318	1.02987	0.1315	11	rs2786503	0.6551	1	97613327	T	G	0.8685	0.995	0.971	1.018	-0.0054	0.012	85934	401577	1	97613327	1	97613327	*	rs2786503	K	98078883	rs2786503	T	G	0.8673	-0.01	0.0025	9.3e-05	692068	98078883	97613327	1	97613327	1	97613327	*	K	0.45	-4
1_97613437_T_C	rs2811196	1	97613437	T	C	0.0056	1.00604	0.982318	1.02987	0.1316	11	rs2811196	0.6433	1	97613437	T	C	0.8684	0.994	0.971	1.018	-0.0056	0.012	85934	401577	1	97613437	1	97613437	*	rs2811196	Y	98078993	rs2811196	T	C	0.8673	-0.0101	0.0026	7.8e-05	692112	98078993	97613437	1	97613437	1	97613437	*	Y	0.466667	-3.88462
1_97613672_T_C	rs7533902	1	97613672	T	C	-0.0035	0.996016	0.977517	1.01626	0.771	11	rs7533902	0.7246	1	97613672	T	C	0.229	1.004	0.984	1.023	0.0035	0.0099	85934	401577	1	97613672	1	97613672	*	rs7533902	Y	98079228	rs7533902	T	C	0.2195	0.0076	0.0021	0.00037	690481	98079228	97613672	1	97613672	1	97613672	*	Y	-0.353535	3.61905
1_97614752_G_T	rs2786505	1	97614752	G	T	0.0011	1.001	0.976	1.027	0.1104	10	rs2786505	0.9324	1	97614752	T	G	0.1104	1.001	0.976	1.027	0.0011	0.013	85934	401577	1	97614752	1	97614752	*	rs2786505	K	98080308	rs2786505	T	G	0.1115	0.0103	0.0028	0.00023	691818	98080308	97614752	1	97614752	1	97614752	*	K	0.0846154	3.67857
1_97615162_C_T	rs2811195	1	97615162	C	T	0.0052	1.005	0.982	1.029	0.1309	10	rs2811195	0.6635	1	97615162	T	C	0.1309	1.005	0.982	1.029	0.0052	0.012	85934	401577	1	97615162	1	97615162	*	rs2811195	Y	98080718	rs2811195	T	C	0.1327	0.0099	0.0026	0.00012	691861	98080718	97615162	1	97615162	1	97615162	*	Y	0.433333	3.80769
1_97616335_A_T	rs2811194	1	97616335	A	T	0.0049	1.00503	0.981354	1.02881	0.1318	6	rs2811194	0.6824	1	97616335	A	T	0.8682	0.995	0.972	1.019	-0.0049	0.012	85934	401577	1	97616335	1	97616335	*	rs2811194	W	98081891	rs2811194	A	T	0.8686	-0.0099	0.0026	0.0001	691901	98081891	97616335	1	97616335	1	97616335	*	W	0.408333	-3.80769
1_97622169_A_G	rs2811193	1	97622169	A	G	-0.0057	0.994036	0.971817	1.01729	0.8523	11	rs2811193	0.6268	1	97622169	A	G	0.1477	1.006	0.983	1.029	0.0057	0.0118	85934	401577	1	97622169	1	97622169	*	rs2811193	R	98087725	rs2811193	A	G	0.1389	0.0103	0.0025	4.5e-05	690390	98087725	97622169	1	97622169	1	97622169	*	R	-0.483051	4.12
1_97628324_A_T	rs1337521	1	97628324	A	T	-0.0043	0.996016	0.972763	1.01937	0.855	6	rs1337521	0.7163	1	97628324	A	T	0.145	1.004	0.981	1.028	0.0043	0.0119	85934	401577	1	97628324	1	97628324	*	rs1337521	W	98093880	rs1337521	A	T	0.1381	0.01	0.0025	8.9e-05	688708	98093880	97628324	1	97628324	1	97628324	*	W	-0.361345	4
1_97629468_G_A	rs1337522	1	97629468	G	A	-0.0047	0.995	0.973	1.019	0.8539	10	rs1337522	0.6924	1	97629468	A	G	0.8539	0.995	0.973	1.019	-0.0047	0.0118	85934	401577	1	97629468	1	97629468	*	rs1337522	R	98095024	rs1337522	A	G	0.8607	-0.0099	0.0025	9.3e-05	689516	98095024	97629468	1	97629468	1	97629468	*	R	-0.398305	-3.96
1_97633844_T_A	rs12073839	1	97633844	T	A	0.0016	1.002	0.978	1.026	0.127	5	rs12073839	0.8961	1	97633844	A	T	0.127	1.002	0.978	1.026	0.0016	0.0122	85934	401577	1	97633844	1	97633844	*	rs12073839	W	98099400	rs12073839	A	T	0.1283	0.0108	0.0026	3.6e-05	689005	98099400	97633844	1	97633844	1	97633844	*	W	0.131148	4.15385
1_97639882_A_C	rs6663670	1	97639882	A	C	0.0042	1.00402	0.980392	1.02881	0.1298	11	rs6663670	0.731	1	97639882	A	C	0.8702	0.996	0.972	1.02	-0.0042	0.0121	85934	401577	1	97639882	1	97639882	*	rs6663670	M	98105438	rs6663670	A	C	0.8682	-0.0102	0.0026	9.3e-05	687534	98105438	97639882	1	97639882	1	97639882	*	M	0.347107	-3.92308
1_97641256_C_T	rs7512910	1	97641256	C	T	0.0049	1.005	0.981	1.029	0.1296	10	rs7512910	0.6841	1	97641256	T	C	0.1296	1.005	0.981	1.029	0.0049	0.0121	85934	401577	1	97641256	1	97641256	*	rs7512910	Y	98106812	rs7512910	T	C	0.1314	0.0103	0.0026	7.9e-05	687572	98106812	97641256	1	97641256	1	97641256	*	Y	0.404959	3.96154
1_97661161_A_C	rs13375516	1	97661161	A	C	0.005	1.00503	0.981354	1.02881	0.1302	11	rs13375516	0.6818	1	97661161	A	C	0.8698	0.995	0.972	1.019	-0.005	0.0121	85934	401577	1	97661161	1	97661161	*	rs13375516	M	98126717	rs13375516	A	C	0.8686	-0.0096	0.0026	0.00022	687305	98126717	97661161	1	97661161	1	97661161	*	M	0.413223	-3.69231
1_97765331_T_C	rs17378671	1	97765331	T	C	-0.0089	0.99108	0.971817	1.01112	0.2014	11	rs17378671	0.3839	1	97765331	T	C	0.7986	1.009	0.989	1.029	0.0089	0.0102	85934	401577	1	97765331	1	97765331	*	rs17378671	Y	98230887	rs17378671	T	C	0.7946	-0.009	0.0021	2.8e-05	686004	98230887	97765331	1	97765331	1	97765331	*	Y	-0.872549	-4.28571
1_97767974_G_C	rs4537601	1	97767974	G	C	0.0141	1.014	0.995	1.034	0.772	5	rs4537601	0.1504	1	97767974	C	G	0.772	1.014	0.995	1.034	0.0141	0.0098	85934	401577	1	97767974	1	97767974	*	rs4537601	S	98233530	rs4537601	C	G	0.7776	-0.0101	0.0021	1.3e-06	681896	98233530	97767974	1	97767974	1	97767974	*	S	1.43878	-4.80952
1_97771200_G_A	rs11165908	1	97771200	G	A	0.0137	1.014	0.995	1.033	0.7727	10	rs11165908	0.1639	1	97771200	A	G	0.7727	1.014	0.995	1.033	0.0137	0.0098	85934	401577	1	97771200	1	97771200	*	rs11165908	R	98236756	rs11165908	A	G	0.7775	-0.0099	0.0021	2.2e-06	683503	98236756	97771200	1	97771200	1	97771200	*	R	1.39796	-4.71429
1_97775735_C_T	rs12739159	1	97775735	C	T	-0.0085	0.992	0.972	1.011	0.2035	10	rs12739159	0.4	1	97775735	T	C	0.2035	0.992	0.972	1.011	-0.0085	0.0101	85934	401577	1	97775735	1	97775735	*	rs12739159	Y	98241291	rs12739159	T	C	0.2082	0.0083	0.0021	8.5e-05	680864	98241291	97775735	1	97775735	1	97775735	*	Y	-0.841584	3.95238
1_97778695_G_A	rs12565244	1	97778695	G	A	0.0071	1.007	0.987	1.027	0.7949	10	rs12565244	0.4824	1	97778695	A	G	0.7949	1.007	0.987	1.027	0.0071	0.0101	85934	401577	1	97778695	1	97778695	*	rs12565244	R	98244251	rs12565244	A	G	0.7934	-0.0081	0.0021	0.00013	688525	98244251	97778695	1	97778695	1	97778695	*	R	0.70297	-3.85714
1_97787849_A_G	rs7527085	1	97787849	A	G	0.0072	1.00705	0.987167	1.02775	0.7931	11	rs7527085	0.4766	1	97787849	A	G	0.2069	0.993	0.973	1.013	-0.0072	0.0101	85934	401577	1	97787849	1	97787849	*	rs7527085	R	98253405	rs7527085	A	G	0.2054	0.0083	0.0021	8.4e-05	692102	98253405	97787849	1	97787849	1	97787849	*	R	0.712871	3.95238
1_97788110_T_C	rs10747485	1	97788110	T	C	0.0067	1.00705	0.987167	1.02669	0.7923	11	rs10747485	0.5051	1	97788110	T	C	0.2077	0.993	0.974	1.013	-0.0067	0.0101	85934	401577	1	97788110	1	97788110	*	rs10747485	Y	98253666	rs10747485	T	C	0.2054	0.0081	0.0021	0.00013	688509	98253666	97788110	1	97788110	1	97788110	*	Y	0.663366	3.85714
1_97788182_A_G	rs10747486	1	97788182	A	G	0.0136	1.0142	0.994036	1.03306	0.7741	11	rs10747486	0.1645	1	97788182	A	G	0.2259	0.986	0.968	1.006	-0.0136	0.0098	85934	401577	1	97788182	1	97788182	*	rs10747486	R	98253738	rs10747486	A	G	0.2239	0.0101	0.0021	1.2e-06	689877	98253738	97788182	1	97788182	1	97788182	*	R	1.38776	4.80952
1_97789146_G_A	rs10747487	1	97789146	G	A	0.008	1.008	0.988	1.028	0.7899	10	rs10747487	0.4297	1	97789146	A	G	0.7899	1.008	0.988	1.028	0.008	0.0101	85934	401577	1	97789146	1	97789146	*	rs10747487	R	98254702	rs10747487	A	G	0.7927	-0.0086	0.0021	5.8e-05	679156	98254702	97789146	1	97789146	1	97789146	*	R	0.792079	-4.09524
1_97789565_G_A	rs6685266	1	97789565	G	A	0.0072	1.007	0.987	1.027	0.7921	10	rs6685266	0.4792	1	97789565	A	G	0.7921	1.007	0.987	1.027	0.0072	0.0101	85934	401577	1	97789565	1	97789565	*	rs6685266	R	98255121	rs6685266	A	G	0.7946	-0.0082	0.0021	0.00012	688381	98255121	97789565	1	97789565	1	97789565	*	R	0.712871	-3.90476
1_97797097_A_T	rs1889229	1	97797097	A	T	0.0108	1.01112	0.99108	1.03093	0.7795	6	rs1889229	0.2732	1	97797097	A	T	0.2205	0.989	0.97	1.009	-0.0108	0.0099	85934	401577	1	97797097	1	97797097	*	rs1889229	W	98262653	rs1889229	A	T	0.2157	0.0075	0.0021	0.00032	689919	98262653	97797097	1	97797097	1	97797097	*	W	1.09091	3.57143
1_97798054_C_T	rs1931063	1	97798054	C	T	0.0155	1.016	0.997	1.035	0.7621	10	rs1931063	0.1072	1	97798054	T	C	0.7621	1.016	0.997	1.035	0.0155	0.0096	85934	401577	1	97798054	1	97798054	*	rs1931063	Y	98263610	rs1931063	T	C	0.7679	-0.009	0.002	9.8e-06	687631	98263610	97798054	1	97798054	1	97798054	*	Y	1.61458	-4.5
1_97799022_G_A	rs1333717	1	97799022	G	A	0.0127	1.013	0.994	1.032	0.7713	10	rs1333717	0.1926	1	97799022	A	G	0.7713	1.013	0.994	1.032	0.0127	0.0098	85934	401577	1	97799022	1	97799022	*	rs1333717	R	98264578	rs1333717	A	G	0.7743	-0.0097	0.0021	3.1e-06	685361	98264578	97799022	1	97799022	1	97799022	*	R	1.29592	-4.61905
1_97800111_G_A	rs10493894	1	97800111	G	A	0.0079	1.008	0.988	1.028	0.792	10	rs10493894	0.4371	1	97800111	A	G	0.792	1.008	0.988	1.028	0.0079	0.0101	85934	401577	1	97800111	1	97800111	*	rs10493894	R	98265667	rs10493894	A	G	0.7945	-0.008	0.0021	0.00017	687505	98265667	97800111	1	97800111	1	97800111	*	R	0.782178	-3.80952
1_97801871_G_T	rs17379095	1	97801871	G	T	-0.0077	0.992	0.973	1.012	0.202	10	rs17379095	0.4474	1	97801871	T	G	0.202	0.992	0.973	1.012	-0.0077	0.0101	85934	401577	1	97801871	1	97801871	*	rs17379095	K	98267427	rs17379095	T	G	0.2057	0.008	0.0021	0.00016	687524	98267427	97801871	1	97801871	1	97801871	*	K	-0.762376	3.80952
1_97802581_A_C	rs6703307	1	97802581	A	C	0.0072	1.00705	0.987167	1.02775	0.7925	11	rs6703307	0.4765	1	97802581	A	C	0.2075	0.993	0.973	1.013	-0.0072	0.0101	85934	401577	1	97802581	1	97802581	*	rs6703307	M	98268137	rs6703307	A	C	0.2056	0.0082	0.0021	0.00011	691161	98268137	97802581	1	97802581	1	97802581	*	M	0.712871	3.90476
1_97818298_T_C	rs1931064	1	97818298	T	C	0.0077	1.00806	0.988142	1.02775	0.7919	11	rs1931064	0.4469	1	97818298	T	C	0.2081	0.992	0.973	1.012	-0.0077	0.0101	85934	401577	1	97818298	1	97818298	*	rs1931064	Y	98283854	rs1931064	T	C	0.206	0.0079	0.0021	0.00021	685985	98283854	97818298	1	97818298	1	97818298	*	Y	0.762376	3.7619
1_97818409_A_G	rs1931066	1	97818409	A	G	0.0075	1.00705	0.988142	1.02775	0.7916	11	rs1931066	0.4582	1	97818409	A	G	0.2084	0.993	0.973	1.012	-0.0075	0.0101	85934	401577	1	97818409	1	97818409	*	rs1931066	R	98283965	rs1931066	A	G	0.206	0.0081	0.0021	0.00012	689732	98283965	97818409	1	97818409	1	97818409	*	R	0.742574	3.85714
1_97819384_T_C	rs1034215	1	97819384	T	C	0.0078	1.00806	0.988142	1.02775	0.7899	11	rs1034215	0.4403	1	97819384	T	C	0.2101	0.992	0.973	1.012	-0.0078	0.0101	85934	401577	1	97819384	1	97819384	*	rs1034215	Y	98284940	rs1034215	T	C	0.2067	0.0079	0.0021	0.0002	685858	98284940	97819384	1	97819384	1	97819384	*	Y	0.772277	3.7619
1_97819764_A_G	rs1034216	1	97819764	A	G	0.0075	1.00705	0.988142	1.02775	0.7919	11	rs1034216	0.4588	1	97819764	A	G	0.2081	0.993	0.973	1.012	-0.0075	0.0101	85934	401577	1	97819764	1	97819764	*	rs1034216	R	98285320	rs1034216	A	G	0.2067	0.0081	0.0021	0.00013	689714	98285320	97819764	1	97819764	1	97819764	*	R	0.742574	3.85714
1_97819866_A_G	rs1034217	1	97819866	A	G	0.007	1.00705	0.987167	1.02669	0.7935	11	rs1034217	0.4891	1	97819866	A	G	0.2065	0.993	0.974	1.013	-0.007	0.0101	85934	401577	1	97819866	1	97819866	*	rs1034217	R	98285422	rs1034217	A	G	0.2054	0.0081	0.0021	0.00012	689737	98285422	97819866	1	97819866	1	97819866	*	R	0.693069	3.85714
1_97825021_C_T	rs1974204	1	97825021	C	T	0.0086	1.009	0.989	1.029	0.7925	10	rs1974204	0.3921	1	97825021	T	C	0.7925	1.009	0.989	1.029	0.0086	0.01	85934	401577	1	97825021	1	97825021	*	rs1974204	Y	98290577	rs1974204	T	C	0.7924	-0.0082	0.0021	0.0001	689179	98290577	97825021	1	97825021	1	97825021	*	Y	0.86	-3.90476
1_97825129_C_T	rs1974203	1	97825129	C	T	0.0155	1.016	0.997	1.035	0.7626	10	rs1974203	0.1088	1	97825129	T	C	0.7626	1.016	0.997	1.035	0.0155	0.0096	85934	401577	1	97825129	1	97825129	*	rs1974203	Y	98290685	rs1974203	T	C	0.7674	-0.0089	0.002	1.4e-05	686025	98290685	97825129	1	97825129	1	97825129	*	Y	1.61458	-4.45
1_97832175_C_G	rs4246514	1	97832175	C	G	0.0152	1.01523	0.996016	1.0352	0.7846	6	rs4246514	0.1293	1	97832175	C	G	0.2154	0.985	0.966	1.004	-0.0152	0.01	85934	401577	1	97832175	1	97832175	*	rs4246514	S	98297731	rs4246514	C	G	0.2092	0.0089	0.0021	3.1e-05	685638	98297731	97832175	1	97832175	1	97832175	*	S	1.52	4.2381
1_97833919_C_A	rs10747488	1	97833919	C	A	0.0104	1.01	0.992	1.03	0.7631	10	rs10747488	0.2811	1	97833919	A	C	0.7631	1.01	0.992	1.03	0.0104	0.0096	85934	401577	1	97833919	1	97833919	*	rs10747488	M	98299475	rs10747488	A	C	0.7601	-0.0123	0.002	1.2e-09	689295	98299475	97833919	1	97833919	1	97833919	*	M	1.08333	-6.15
1_97839838_G_A	rs7526108	1	97839838	G	A	0.0106	1.011	0.992	1.03	0.7625	10	rs7526108	0.2699	1	97839838	A	G	0.7625	1.011	0.992	1.03	0.0106	0.0096	85934	401577	1	97839838	1	97839838	*	rs7526108	R	98305394	rs7526108	A	G	0.7685	-0.0123	0.002	1.4e-09	689517	98305394	97839838	1	97839838	1	97839838	*	R	1.10417	-6.15
1_97850729_T_G	rs4421623	1	97850729	T	G	0.0089	1.00908	0.990099	1.02881	0.7725	11	rs4421623	0.3637	1	97850729	T	G	0.2275	0.991	0.972	1.01	-0.0089	0.0098	85934	401577	1	97850729	1	97850729	*	rs4421623	D	98316285	rs4421623	T	G	0.23	0.0132	0.002	9.7e-11	691255	98316285	97850729	1	97850729	1	97850729	*	D	0.908163	6.6
1_97853179_C_T	rs10747489	1	97853179	C	T	0.0087	1.009	0.99	1.028	0.7733	10	rs10747489	0.3731	1	97853179	T	C	0.7733	1.009	0.99	1.028	0.0087	0.0098	85934	401577	1	97853179	1	97853179	*	rs10747489	Y	98318735	rs10747489	T	C	0.771	-0.0135	0.0021	6.4e-11	679476	98318735	97853179	1	97853179	1	97853179	*	Y	0.887755	-6.42857
1_97854936_C_A	rs4372296	1	97854936	C	A	0.0088	1.009	0.99	1.028	0.7733	10	rs4372296	0.3689	1	97854936	A	C	0.7733	1.009	0.99	1.028	0.0088	0.0098	85934	401577	1	97854936	1	97854936	*	rs4372296	M	98320492	rs4372296	A	C	0.7714	-0.0133	0.002	7.6e-11	691179	98320492	97854936	1	97854936	1	97854936	*	M	0.897959	-6.65
1_97856823_C_T	rs4379706	1	97856823	C	T	0.0089	1.009	0.99	1.029	0.7741	10	rs4379706	0.3612	1	97856823	T	C	0.7741	1.009	0.99	1.029	0.0089	0.0098	85934	401577	1	97856823	1	97856823	*	rs4379706	Y	98322379	rs4379706	T	C	0.7712	-0.0135	0.0021	5.3e-11	679660	98322379	97856823	1	97856823	1	97856823	*	Y	0.908163	-6.42857
1_97862275_C_T	rs4523551	1	97862275	C	T	0.0096	1.01	0.99	1.029	0.7789	10	rs4523551	0.3304	1	97862275	T	C	0.7789	1.01	0.99	1.029	0.0096	0.0099	85934	401577	1	97862275	1	97862275	*	rs4523551	Y	98327831	rs4523551	T	C	0.776	-0.0135	0.0021	8e-11	679623	98327831	97862275	1	97862275	1	97862275	*	Y	0.969697	-6.42857
1_97862537_C_T	rs4523552	1	97862537	C	T	-0.0092	0.991	0.972	1.01	0.2144	10	rs4523552	0.3532	1	97862537	T	C	0.2144	0.991	0.972	1.01	-0.0092	0.0099	85934	401577	1	97862537	1	97862537	*	rs4523552	Y	98328093	rs4523552	T	C	0.2229	0.0137	0.0021	4e-11	687770	98328093	97862537	1	97862537	1	97862537	*	Y	-0.929293	6.52381
1_97869434_G_T	rs11165921	1	97869434	G	T	0.0097	1.01	0.99	1.03	0.7792	10	rs11165921	0.3265	1	97869434	T	G	0.7792	1.01	0.99	1.03	0.0097	0.0099	85934	401577	1	97869434	1	97869434	*	rs11165921	K	98334990	rs11165921	T	G	0.7757	-0.0135	0.0021	6.7e-11	679658	98334990	97869434	1	97869434	1	97869434	*	K	0.979798	-6.42857
1_97870773_G_A	rs9661794	1	97870773	G	A	0.0102	1.01	0.991	1.03	0.7786	10	rs9661794	0.2999	1	97870773	A	G	0.7786	1.01	0.991	1.03	0.0102	0.0098	85934	401577	1	97870773	1	97870773	*	rs9661794	V	98336329	rs9661794	A	G	0.7759	-0.0136	0.0021	4.8e-11	690979	98336329	97870773	1	97870773	1	97870773	*	V	1.04082	-6.47619
1_97871727_A_G	rs6677116	1	97871727	A	G	0.0103	1.0101	0.99108	1.02987	0.7789	11	rs6677116	0.296	1	97871727	A	G	0.2211	0.99	0.971	1.009	-0.0103	0.0098	85934	401577	1	97871727	1	97871727	*	rs6677116	R	98337283	rs6677116	A	G	0.2245	0.0134	0.0021	8.6e-11	679838	98337283	97871727	1	97871727	1	97871727	*	R	1.05102	6.38095
1_97872022_T_A	rs6604093	1	97872022	T	A	0.0103	1.01	0.991	1.03	0.7782	5	rs6604093	0.2972	1	97872022	A	T	0.7782	1.01	0.991	1.03	0.0103	0.0099	85934	401577	1	97872022	1	97872022	*	rs6604093	W	98337578	rs6604093	A	T	0.7757	-0.0137	0.0021	4.3e-11	691246	98337578	97872022	1	97872022	1	97872022	*	W	1.0404	-6.52381
1_97874583_A_T	rs17379561	1	97874583	A	T	0.0064	1.00604	0.983284	1.02987	0.1403	6	rs17379561	0.5839	1	97874583	A	T	0.8597	0.994	0.971	1.017	-0.0064	0.0117	85934	401577	1	97874583	1	97874583	*	rs17379561	W	98340139	rs17379561	A	T	0.8523	-0.016	0.0024	4.5e-11	691969	98340139	97874583	1	97874583	1	97874583	*	W	0.547009	-6.66667
1_97875596_G_T	rs10747491	1	97875596	G	T	0.01	1.01	0.991	1.03	0.7784	10	rs10747491	0.3091	1	97875596	T	G	0.7784	1.01	0.991	1.03	0.01	0.0098	85934	401577	1	97875596	1	97875596	*	rs10747491	K	98341152	rs10747491	T	G	0.7747	-0.0133	0.0021	1.5e-10	680683	98341152	97875596	1	97875596	1	97875596	*	K	1.02041	-6.33333
1_97876861_G_A	rs10747492	1	97876861	G	A	0.0094	1.009	0.99	1.029	0.7798	10	rs10747492	0.3388	1	97876861	A	G	0.7798	1.009	0.99	1.029	0.0094	0.0098	85934	401577	1	97876861	1	97876861	*	rs10747492	R	98342417	rs10747492	A	G	0.7756	-0.0127	0.002	1.3e-10	795463	98342417	97876861	1	97876861	1	97876861	*	R	0.959184	-6.35
1_97877129_C_A	rs12062845	1	97877129	C	A	-0.0092	0.991	0.972	1.01	0.2144	10	rs12062845	0.3491	1	97877129	A	C	0.2144	0.991	0.972	1.01	-0.0092	0.0099	85934	401577	1	97877129	1	97877129	*	rs12062845	H	98342685	rs12062845	A	C	0.2229	0.0139	0.0021	4.4e-11	680566	98342685	97877129	1	97877129	1	97877129	*	H	-0.929293	6.61905
1_97879463_G_A	rs7524038	1	97879463	G	A	0.0095	1.01	0.99	1.029	0.7791	10	rs7524038	0.3347	1	97879463	A	G	0.7791	1.01	0.99	1.029	0.0095	0.0098	85934	401577	1	97879463	1	97879463	*	rs7524038	R	98345019	rs7524038	A	G	0.7758	-0.0131	0.0021	1.8e-10	692384	98345019	97879463	1	97879463	1	97879463	*	R	0.969388	-6.2381
1_97879893_A_T	rs10875112	1	97879893	A	T	0.01	1.0101	0.99108	1.02987	0.7785	6	rs10875112	0.3082	1	97879893	A	T	0.2215	0.99	0.971	1.009	-0.01	0.0098	85934	401577	1	97879893	1	97879893	*	rs10875112	W	98345449	rs10875112	A	T	0.2243	0.0133	0.0021	1.2e-10	680673	98345449	97879893	1	97879893	1	97879893	*	W	1.02041	6.33333
1_97879961_G_C	rs4394693	1	97879961	G	C	0.0101	1.01	0.991	1.03	0.7785	5	rs4394693	0.3058	1	97879961	C	G	0.7785	1.01	0.991	1.03	0.0101	0.0098	85934	401577	1	97879961	1	97879961	*	rs4394693	B	98345517	rs4394693	C	G	0.7757	-0.0132	0.0021	1.6e-10	692413	98345517	97879961	1	97879961	1	97879961	*	B	1.03061	-6.28571
1_97880621_T_C	rs10875113	1	97880621	T	C	0.01	1.0101	0.99108	1.02987	0.7786	11	rs10875113	0.3092	1	97880621	T	C	0.2214	0.99	0.971	1.009	-0.01	0.0098	85934	401577	1	97880621	1	97880621	*	rs10875113	Y	98346177	rs10875113	T	C	0.2243	0.0132	0.0021	1.6e-10	692389	98346177	97880621	1	97880621	1	97880621	*	Y	1.02041	6.28571
1_97886497_A_T	rs4970722	1	97886497	A	T	0.0084	1.00806	0.98912	1.02775	0.7828	6	rs4970722	0.3907	1	97886497	A	T	0.2172	0.992	0.973	1.011	-0.0084	0.0098	85934	401577	1	97886497	1	97886497	*	rs4970722	W	98352053	rs4970722	A	T	0.2235	0.0133	0.0021	1.4e-10	680774	98352053	97886497	1	97886497	1	97886497	*	W	0.857143	6.33333
1_97893786_C_T	rs12406713	1	97893786	C	T	0.0095	1.01	0.99	1.029	0.7791	10	rs12406713	0.3364	1	97893786	T	C	0.7791	1.01	0.99	1.029	0.0095	0.0098	85934	401577	1	97893786	1	97893786	*	rs12406713	Y	98359342	rs12406713	T	C	0.7758	-0.0132	0.0021	1.7e-10	680357	98359342	97893786	1	97893786	1	97893786	*	Y	0.969388	-6.28571
1_97894535_T_A	rs9727548	1	97894535	T	A	0.0102	1.01	0.991	1.03	0.7784	5	rs9727548	0.298	1	97894535	A	T	0.7784	1.01	0.991	1.03	0.0102	0.0098	85934	401577	1	97894535	1	97894535	*	rs9727548	W	98360091	rs9727548	A	T	0.7757	-0.0131	0.0021	1.7e-10	692519	98360091	97894535	1	97894535	1	97894535	*	W	1.04082	-6.2381
1_97896484_T_C	rs7418577	1	97896484	T	C	0.0095	1.00908	0.990099	1.02881	0.7792	11	rs7418577	0.3352	1	97896484	T	C	0.2208	0.991	0.972	1.01	-0.0095	0.0098	85934	401577	1	97896484	1	97896484	*	rs7418577	Y	98362040	rs7418577	T	C	0.2251	0.013	0.0021	3.7e-10	690797	98362040	97896484	1	97896484	1	97896484	*	Y	0.969388	6.19048
1_97899754_A_C	rs10875118	1	97899754	A	C	0.0106	1.01112	0.99108	1.02987	0.7789	11	rs10875118	0.2808	1	97899754	A	C	0.2211	0.989	0.971	1.009	-0.0106	0.0098	85934	401577	1	97899754	1	97899754	*	rs10875118	M	98365310	rs10875118	A	C	0.2242	0.0133	0.0021	1.4e-10	680760	98365310	97899754	1	97899754	1	97899754	*	M	1.08163	6.33333
1_97904188_G_A	rs9662719	1	97904188	G	A	0.0097	1.01	0.99	1.03	0.7815	10	rs9662719	0.3258	1	97904188	A	G	0.7815	1.01	0.99	1.03	0.0097	0.0099	85934	401577	1	97904188	1	97904188	*	rs9662719	R	98369744	rs9662719	A	G	0.7761	-0.013	0.0021	2.6e-10	691288	98369744	97904188	1	97904188	1	97904188	*	R	0.979798	-6.19048
1_97904819_G_C	rs12077442	1	97904819	G	C	-0.0091	0.991	0.972	1.01	0.214	5	rs12077442	0.3565	1	97904819	C	G	0.214	0.991	0.972	1.01	-0.0091	0.0099	85934	401577	1	97904819	1	97904819	*	rs12077442	S	98370375	rs12077442	C	G	0.223	0.0134	0.0021	1.1e-10	679700	98370375	97904819	1	97904819	1	97904819	*	S	-0.919192	6.38095
1_97905893_A_T	rs4394694	1	97905893	A	T	0.0097	1.0101	0.990099	1.02987	0.7792	6	rs4394694	0.3258	1	97905893	A	T	0.2208	0.99	0.971	1.01	-0.0097	0.0099	85934	401577	1	97905893	1	97905893	*	rs4394694	W	98371449	rs4394694	A	T	0.2242	0.0139	0.0021	6.3e-11	679214	98371449	97905893	1	97905893	1	97905893	*	W	0.979798	6.61905
1_97910689_C_T	rs9727976	1	97910689	C	T	0.0112	1.011	0.992	1.031	0.7702	10	rs9727976	0.2478	1	97910689	T	C	0.7702	1.011	0.992	1.031	0.0112	0.0097	85934	401577	1	97910689	1	97910689	*	rs9727976	Y	98376245	rs9727976	T	C	0.7653	-0.0129	0.002	3.3e-10	678128	98376245	97910689	1	97910689	1	97910689	*	Y	1.15464	-6.45
1_97913230_A_C	rs9662870	1	97913230	A	C	0.0118	1.01215	0.993049	1.03093	0.7678	11	rs9662870	0.2215	1	97913230	A	C	0.2322	0.988	0.97	1.007	-0.0118	0.0097	85934	401577	1	97913230	1	97913230	*	rs9662870	M	98378786	rs9662870	A	C	0.2354	0.0129	0.002	2.9e-10	678072	98378786	97913230	1	97913230	1	97913230	*	M	1.21649	6.45
1_97915881_T_G	rs4246515	1	97915881	T	G	0.0118	1.01215	0.993049	1.03093	0.7675	11	rs4246515	0.2238	1	97915881	T	G	0.2325	0.988	0.97	1.007	-0.0118	0.0097	85934	401577	1	97915881	1	97915881	*	rs4246515	D	98381437	rs4246515	T	G	0.2353	0.0128	0.002	3.3e-10	690015	98381437	97915881	1	97915881	1	97915881	*	D	1.21649	6.4
1_97916558_G_T	rs6692580	1	97916558	G	T	0.0117	1.012	0.993	1.031	0.7676	10	rs6692580	0.2254	1	97916558	T	G	0.7676	1.012	0.993	1.031	0.0117	0.0097	85934	401577	1	97916558	1	97916558	*	rs6692580	K	98382114	rs6692580	T	G	0.7647	-0.0129	0.002	2.8e-10	678199	98382114	97916558	1	97916558	1	97916558	*	K	1.20619	-6.45
1_97924516_T_A	rs4456128	1	97924516	T	A	0.0119	1.012	0.993	1.032	0.7786	5	rs4456128	0.2272	1	97924516	A	T	0.7786	1.012	0.993	1.032	0.0119	0.0099	85934	401577	1	97924516	1	97924516	*	rs4456128	W	98390072	rs4456128	A	T	0.7754	-0.0099	0.0021	1.6e-06	690309	98390072	97924516	1	97924516	1	97924516	*	W	1.20202	-4.71429
1_97930325_G_T	rs4378243	1	97930325	G	T	-0.0012	0.999	0.977	1.021	0.8351	10	rs4378243	0.9155	1	97930325	T	G	0.8351	0.999	0.977	1.021	-0.0012	0.011	85934	401577	1	97930325	1	97930325	*	rs4378243	D	98395881	rs4378243	T	G	0.8313	-0.0141	0.0023	8.6e-10	679096	98395881	97930325	1	97930325	1	97930325	*	D	-0.109091	-6.13043
1_97931291_C_T	rs4478846	1	97931291	C	T	-0.0011	0.999	0.977	1.021	0.8363	10	rs4478846	0.9218	1	97931291	T	C	0.8363	0.999	0.977	1.021	-0.0011	0.0111	85934	401577	1	97931291	1	97931291	*	rs4478846	Y	98396847	rs4478846	T	C	0.8326	-0.0141	0.0023	8.1e-10	679251	98396847	97931291	1	97931291	1	97931291	*	Y	-0.0990991	-6.13043
1_97934159_T_A	rs12741167	1	97934159	T	A	-0.0068	0.993	0.975	1.012	0.2488	5	rs12741167	0.4678	1	97934159	A	T	0.2488	0.993	0.975	1.012	-0.0068	0.0094	85934	401577	1	97934159	1	97934159	*	rs12741167	W	98399715	rs12741167	A	T	0.2542	-0.0074	0.002	0.00027	667606	98399715	97934159	1	97934159	1	97934159	*	W	-0.723404	-3.7
1_97934347_G_T	rs10875120	1	97934347	G	T	0.012	1.012	0.993	1.032	0.7786	10	rs10875120	0.2224	1	97934347	T	G	0.7786	1.012	0.993	1.032	0.012	0.0099	85934	401577	1	97934347	1	97934347	*	rs10875120	K	98399903	rs10875120	T	G	0.7755	-0.0099	0.0021	1.7e-06	679007	98399903	97934347	1	97934347	1	97934347	*	K	1.21212	-4.71429
1_97934883_T_A	rs9662232	1	97934883	T	A	0.012	1.012	0.993	1.032	0.7786	5	rs9662232	0.2232	1	97934883	A	T	0.7786	1.012	0.993	1.032	0.012	0.0099	85934	401577	1	97934883	1	97934883	*	rs9662232	W	98400439	rs9662232	A	T	0.7755	-0.0098	0.0021	2.1e-06	690594	98400439	97934883	1	97934883	1	97934883	*	W	1.21212	-4.66667
1_97938678_T_C	rs4506495	1	97938678	T	C	0.002	1.002	0.980392	1.02354	0.1586	11	rs4506495	0.8559	1	97938678	T	C	0.8414	0.998	0.977	1.02	-0.002	0.0111	85934	401577	1	97938678	1	97938678	*	rs4506495	Y	98404234	rs4506495	T	C	0.8332	-0.0143	0.0023	5.8e-10	679303	98404234	97938678	1	97938678	1	97938678	*	Y	0.18018	-6.21739
1_97940300_G_A	rs4322261	1	97940300	G	A	-0.0004	1	0.978	1.022	0.837	10	rs4322261	0.9696	1	97940300	A	G	0.837	1	0.978	1.022	-0.0004	0.0111	85934	401577	1	97940300	1	97940300	*	rs4322261	R	98405856	rs4322261	A	G	0.8327	-0.0142	0.0023	6.3e-10	690662	98405856	97940300	1	97940300	1	97940300	*	R	-0.036036	-6.17391
1_97943747_C_A	rs4423049	1	97943747	C	A	0.0117	1.012	0.992	1.032	0.7784	10	rs4423049	0.2349	1	97943747	A	C	0.7784	1.012	0.992	1.032	0.0117	0.0099	85934	401577	1	97943747	1	97943747	*	rs4423049	H	98409303	rs4423049	A	C	0.7755	-0.0098	0.0021	2e-06	690823	98409303	97943747	1	97943747	1	97943747	*	H	1.18182	-4.66667
1_97945060_C_T	rs4598523	1	97945060	C	T	0.0124	1.012	0.993	1.032	0.7806	10	rs4598523	0.2111	1	97945060	T	C	0.7806	1.012	0.993	1.032	0.0124	0.0099	85934	401577	1	97945060	1	97945060	*	rs4598523	Y	98410616	rs4598523	T	C	0.7762	-0.01	0.0021	1.3e-06	679090	98410616	97945060	1	97945060	1	97945060	*	Y	1.25253	-4.7619
1_97950601_A_G	rs4274102	1	97950601	A	G	0.0125	1.01215	0.993049	1.03199	0.7801	11	rs4274102	0.2055	1	97950601	A	G	0.2199	0.988	0.969	1.007	-0.0125	0.0099	85934	401577	1	97950601	1	97950601	*	rs4274102	R	98416157	rs4274102	A	G	0.2239	0.0098	0.0021	2.2e-06	678611	98416157	97950601	1	97950601	1	97950601	*	R	1.26263	4.66667
1_97951384_T_C	rs9324378	1	97951384	T	C	0.0123	1.01215	0.993049	1.03199	0.78	11	rs9324378	0.2142	1	97951384	T	C	0.22	0.988	0.969	1.007	-0.0123	0.0099	85934	401577	1	97951384	1	97951384	*	rs9324378	Y	98416940	rs9324378	T	C	0.2239	0.0098	0.0021	2.1e-06	690384	98416940	97951384	1	97951384	1	97951384	*	Y	1.24242	4.66667
1_97951890_G_C	rs10875121	1	97951890	G	C	-0.0002	1	0.978	1.022	0.8374	5	rs10875121	0.9866	1	97951890	C	G	0.8374	1	0.978	1.022	-0.0002	0.0111	85934	401577	1	97951890	1	97951890	*	rs10875121	S	98417446	rs10875121	C	G	0.8341	-0.0139	0.0023	1.6e-09	690552	98417446	97951890	1	97951890	1	97951890	*	S	-0.018018	-6.04348
1_97953131_G_A	rs6664489	1	97953131	G	A	0.012	1.012	0.993	1.032	0.7799	10	rs6664489	0.2242	1	97953131	A	G	0.7799	1.012	0.993	1.032	0.012	0.0099	85934	401577	1	97953131	1	97953131	*	rs6664489	R	98418687	rs6664489	A	G	0.7761	-0.0097	0.0021	2.3e-06	690297	98418687	97953131	1	97953131	1	97953131	*	R	1.21212	-4.61905
1_97954897_G_C	rs4246516	1	97954897	G	C	-0.0001	1	0.978	1.022	0.8355	5	rs4246516	0.9919	1	97954897	C	G	0.8355	1	0.978	1.022	-0.0001	0.0111	85934	401577	1	97954897	1	97954897	*	rs4246516	S	98420453	rs4246516	C	G	0.8336	-0.0137	0.0023	2.1e-09	690605	98420453	97954897	1	97954897	1	97954897	*	S	-0.00900901	-5.95652
1_97956378_A_G	rs9285628	1	97956378	A	G	-0.0005	0.999001	0.977517	1.02145	0.8374	11	rs9285628	0.9675	1	97956378	A	G	0.1626	1.001	0.979	1.023	0.0005	0.0111	85934	401577	1	97956378	1	97956378	*	rs9285628	R	98421934	rs9285628	A	G	0.1658	0.0139	0.0023	2.3e-09	678612	98421934	97956378	1	97956378	1	97956378	*	R	-0.045045	6.04348
1_97956409_C_A	rs9324379	1	97956409	C	A	-0.0005	1	0.978	1.021	0.8374	10	rs9324379	0.9663	1	97956409	A	C	0.8374	1	0.978	1.021	-0.0005	0.0111	85934	401577	1	97956409	1	97956409	*	rs9324379	M	98421965	rs9324379	A	C	0.8342	-0.0148	0.0024	2.8e-10	689218	98421965	97956409	1	97956409	1	97956409	*	M	-0.045045	-6.16667
1_97957056_A_G	rs11165935	1	97957056	A	G		1	0.978474	1.02249	0.8376	11	rs11165935	0.998	1	97957056	A	G	0.1624	1	0.978	1.022	0	0.0111	85934	401577	1	97957056	1	97957056	*	rs11165935	R	98422612	rs11165935	A	G	0.1659	0.014	0.0023	1.5e-09	678958	98422612	97957056	1	97957056	1	97957056	*	R		6.08696
1_97957593_G_A	rs9659380	1	97957593	G	A	-0.0007	0.999	0.978	1.021	0.8375	10	rs9659380	0.9521	1	97957593	A	G	0.8375	0.999	0.978	1.021	-0.0007	0.0111	85934	401577	1	97957593	1	97957593	*	rs9659380	R	98423149	rs9659380	A	G	0.8302	-0.0139	0.0023	1.4e-09	690293	98423149	97957593	1	97957593	1	97957593	*	R	-0.0630631	-6.04348
1_97959918_C_T	rs10783081	1	97959918	C	T	-0.0412	0.96	0.921	1	0.956	10	rs10783081	0.05153	1	97959918	T	C	0.956	0.96	0.921	1	-0.0412	0.0211	85665	400902	1	97959918	1	97959918	*	rs10783081	Y	98425474	rs10783081	T	C	0.96416	0.0186	0.0049	0.00013	641668	98425474	97959918	1	97959918	1	97959918	*	Y	-1.95261	3.79592
1_97966083_G_A	rs9887831	1	97966083	G	A	-0.0122	0.988	0.969	1.007	0.2165	10	rs9887831	0.2184	1	97966083	A	G	0.2165	0.988	0.969	1.007	-0.0122	0.0099	85934	401577	1	97966083	1	97966083	*	rs9887831	R	98431639	rs9887831	A	G	0.2244	0.0097	0.0021	2.4e-06	678591	98431639	97966083	1	97966083	1	97966083	*	R	-1.23232	4.61905
1_97967270_G_A	rs9887848	1	97967270	G	A	-0.0121	0.988	0.969	1.007	0.2166	10	rs9887848	0.2214	1	97967270	A	G	0.2166	0.988	0.969	1.007	-0.0121	0.0099	85934	401577	1	97967270	1	97967270	*	rs9887848	R	98432826	rs9887848	A	G	0.2244	0.0102	0.0021	1.3e-06	671793	98432826	97967270	1	97967270	1	97967270	*	R	-1.22222	4.85714
1_97967360_A_G	rs9887792	1	97967360	A	G	-0.012	0.988142	0.968992	1.00705	0.2165	11	rs9887792	0.2227	1	97967360	A	G	0.7835	1.012	0.993	1.032	0.012	0.0099	85934	401577	1	97967360	1	97967360	*	rs9887792	R	98432916	rs9887792	A	G	0.7798	-0.0107	0.0021	4.7e-07	684384	98432916	97967360	1	97967360	1	97967360	*	R	-1.21212	-5.09524
1_97967979_T_A	rs11165937	1	97967979	T	A	0.0008	1.001	0.979	1.023	0.1598	5	rs11165937	0.9408	1	97967979	A	T	0.1598	1.001	0.979	1.023	0.0008	0.0111	85934	401577	1	97967979	1	97967979	*	rs11165937	W	98433535	rs11165937	A	T	0.1666	0.014	0.0023	1.7e-09	678891	98433535	97967979	1	97967979	1	97967979	*	W	0.0720721	6.08696
1_97969988_G_A	rs6703588	1	97969988	G	A	-0.0123	0.988	0.969	1.007	0.2165	10	rs6703588	0.2142	1	97969988	A	G	0.2165	0.988	0.969	1.007	-0.0123	0.0099	85934	401577	1	97969988	1	97969988	*	rs6703588	R	98435544	rs6703588	A	G	0.2244	0.0097	0.0021	2.5e-06	678430	98435544	97969988	1	97969988	1	97969988	*	R	-1.24242	4.61905
1_97970676_T_G	rs12067700	1	97970676	T	G	-0.0114	0.98912	0.969932	1.00806	0.2159	11	rs12067700	0.2494	1	97970676	T	G	0.7841	1.011	0.992	1.031	0.0114	0.0099	85934	401577	1	97970676	1	97970676	*	rs12067700	K	98436232	rs12067700	T	G	0.7755	-0.0098	0.0021	2.3e-06	678364	98436232	97970676	1	97970676	1	97970676	*	K	-1.15152	-4.66667
1_97976274_G_A	rs12071067	1	97976274	G	A	-0.0121	0.988	0.969	1.007	0.2167	10	rs12071067	0.2193	1	97976274	A	G	0.2167	0.988	0.969	1.007	-0.0121	0.0099	85934	401577	1	97976274	1	97976274	*	rs12071067	R	98441830	rs12071067	A	G	0.2246	0.0099	0.0021	1.8e-06	678478	98441830	97976274	1	97976274	1	97976274	*	R	-1.22222	4.71429
1_97976332_T_C	rs12067567	1	97976332	T	C	-0.0113	0.98912	0.969932	1.00806	0.216	11	rs12067567	0.2513	1	97976332	T	C	0.784	1.011	0.992	1.031	0.0113	0.0099	85934	401577	1	97976332	1	97976332	*	rs12067567	Y	98441888	rs12067567	T	C	0.7758	-0.0099	0.0021	1.8e-06	678450	98441888	97976332	1	97976332	1	97976332	*	Y	-1.14141	-4.71429
1_97977953_C_T	rs11165939	1	97977953	C	T	-0.0119	0.988	0.969	1.008	0.2168	10	rs11165939	0.2271	1	97977953	T	C	0.2168	0.988	0.969	1.008	-0.0119	0.0099	85934	401577	1	97977953	1	97977953	*	rs11165939	Y	98443509	rs11165939	T	C	0.2246	0.0097	0.0021	2.7e-06	690065	98443509	97977953	1	97977953	1	97977953	*	Y	-1.20202	4.61905
1_97980638_G_C	rs12077962	1	97980638	G	C	-0.0125	0.988	0.969	1.007	0.217	5	rs12077962	0.2053	1	97980638	C	G	0.217	0.988	0.969	1.007	-0.0125	0.0099	85934	401577	1	97980638	1	97980638	*	rs12077962	S	98446194	rs12077962	C	G	0.2245	0.0098	0.0021	2.3e-06	678304	98446194	97980638	1	97980638	1	97980638	*	S	-1.26263	4.66667
1_97991351_C_A	rs4573558	1	97991351	C	A	0.0013	1.001	0.98	1.023	0.159	10	rs4573558	0.9088	1	97991351	A	C	0.159	1.001	0.98	1.023	0.0013	0.0111	85934	401577	1	97991351	1	97991351	*	rs4573558	M	98456907	rs4573558	A	C	0.1669	0.014	0.0023	1.4e-09	679405	98456907	97991351	1	97991351	1	97991351	*	M	0.117117	6.08696
1_97991747_C_G	rs2893376	1	97991747	C	G	0.0025	1.002	0.981354	1.02459	0.1613	6	rs2893376	0.8235	1	97991747	C	G	0.8387	0.998	0.976	1.019	-0.0025	0.011	85934	401577	1	97991747	1	97991747	*	rs2893376	B	98457303	rs2893376	C	G	0.8323	-0.0143	0.0023	8.2e-10	666759	98457303	97991747	1	97991747	1	97991747	*	B	0.227273	-6.21739
1_97995576_G_C	rs9324380	1	97995576	G	C	-0.0185	0.982	0.958	1.006	0.8798	5	rs9324380	0.1425	1	97995576	C	G	0.8798	0.982	0.958	1.006	-0.0185	0.0126	85934	401577	1	97995576	1	97995576	*	rs9324380	S	98461132	rs9324380	C	G	0.8742	-0.0108	0.0026	3.2e-05	691016	98461132	97995576	1	97995576	1	97995576	*	S	-1.46825	-4.15385
1_97995887_C_T	rs9662365	1	97995887	C	T	0.0094	1.009	0.994	1.026	0.4948	10	rs9662365	0.2438	1	97995887	T	C	0.4948	1.009	0.994	1.026	0.0094	0.0081	85934	401577	1	97995887	1	97995887	*	rs9662365	Y	98461443	rs9662365	T	C	0.4987	-0.009	0.0017	1.9e-07	691071	98461443	97995887	1	97995887	1	97995887	*	Y	1.16049	-5.29412
1_97996398_T_C	rs1938570	1	97996398	T	C	0.0003	1	0.979432	1.02145	0.8305	11	rs1938570	0.975	1	97996398	T	C	0.1695	1	0.979	1.021	-0.0003	0.0109	85934	401577	1	97996398	1	97996398	*	rs1938570	Y	98461954	rs1938570	T	C	0.1668	0.0136	0.0023	2.7e-09	691145	98461954	97996398	1	97996398	1	97996398	*	Y	0.0275229	5.91304
1_97999972_G_A	rs2154403	1	97999972	G	A	-0.0013	0.999	0.977	1.021	0.8375	10	rs2154403	0.9085	1	97999972	A	G	0.8375	0.999	0.977	1.021	-0.0013	0.0111	85934	401577	1	97999972	1	97999972	*	rs2154403	R	98465528	rs2154403	A	G	0.8334	-0.0136	0.0023	3.1e-09	691222	98465528	97999972	1	97999972	1	97999972	*	R	-0.117117	-5.91304
1_98001230_T_C	rs12138817	1	98001230	T	C	-0.0063	0.994036	0.976562	1.01112	0.3007	11	rs12138817	0.4763	1	98001230	T	C	0.6993	1.006	0.989	1.024	0.0063	0.0089	85934	401577	1	98001230	1	98001230	*	rs12138817	Y	98466786	rs12138817	T	C	0.6966	0.0069	0.0019	0.00025	683690	98466786	98001230	1	98001230	1	98001230	*	Y	-0.707865	3.63158
1_98005049_A_G	rs10747495	1	98005049	A	G	-0.0004	1	0.978474	1.02145	0.8372	11	rs10747495	0.9702	1	98005049	A	G	0.1628	1	0.979	1.022	0.0004	0.0111	85934	401577	1	98005049	1	98005049	*	rs10747495	R	98470605	rs10747495	A	G	0.1665	0.0137	0.0023	2.9e-09	679505	98470605	98005049	1	98005049	1	98005049	*	R	-0.036036	5.95652
1_98007323_C_T	rs1938564	1	98007323	C	T	-0.0003	1	0.978	1.021	0.8337	10	rs1938564	0.9813	1	98007323	T	C	0.8337	1	0.978	1.021	-0.0003	0.011	85934	401577	1	98007323	1	98007323	*	rs1938564	Y	98472879	rs1938564	T	C	0.8321	-0.0137	0.0023	2.7e-09	679171	98472879	98007323	1	98007323	1	98007323	*	Y	-0.0272727	-5.95652
1_98007402_T_A	rs1938563	1	98007402	T	A	-0.0002	1	0.978	1.022	0.837	5	rs1938563	0.9823	1	98007402	A	T	0.837	1	0.978	1.022	-0.0002	0.0111	85934	401577	1	98007402	1	98007402	*	rs1938563	W	98472958	rs1938563	A	T	0.8331	-0.0135	0.0023	3.5e-09	691073	98472958	98007402	1	98007402	1	98007402	*	W	-0.018018	-5.86957
1_98008160_T_A	rs1938562	1	98008160	T	A	-0.0003	1	0.978	1.022	0.837	5	rs1938562	0.9785	1	98008160	A	T	0.837	1	0.978	1.022	-0.0003	0.0111	85934	401577	1	98008160	1	98008160	*	rs1938562	W	98473716	rs1938562	A	T	0.833	-0.0135	0.0023	3.5e-09	691059	98473716	98008160	1	98008160	1	98008160	*	W	-0.027027	-5.86957
1_98009211_C_T	rs2391902	1	98009211	C	T	-0.0007	0.999	0.978	1.021	0.8337	10	rs2391902	0.9525	1	98009211	T	C	0.8337	0.999	0.978	1.021	-0.0007	0.011	85934	401577	1	98009211	1	98009211	*	rs2391902	Y	98474767	rs2391902	T	C	0.832	-0.0136	0.0023	3.2e-09	679163	98474767	98009211	1	98009211	1	98009211	*	Y	-0.0636364	-5.91304
1_98009966_T_C	rs2154402	1	98009966	T	C	-0.0181	0.982318	0.957854	1.00705	0.8796	11	rs2154402	0.1516	1	98009966	T	C	0.1204	1.018	0.993	1.044	0.0181	0.0126	85934	401577	1	98009966	1	98009966	*	rs2154402	Y	98475522	rs2154402	T	C	0.1263	0.0108	0.0026	3.3e-05	690955	98475522	98009966	1	98009966	1	98009966	*	Y	-1.43651	4.15385
1_98010357_G_A	rs9324381	1	98010357	G	A	-0.0006	0.999	0.978	1.021	0.8347	10	rs9324381	0.9541	1	98010357	A	G	0.8347	0.999	0.978	1.021	-0.0006	0.011	85934	401577	1	98010357	1	98010357	*	rs9324381	R	98475913	rs9324381	A	G	0.8321	-0.0134	0.0023	4.2e-09	691023	98475913	98010357	1	98010357	1	98010357	*	R	-0.0545455	-5.82609
1_98011162_G_A	rs1938561	1	98011162	G	A		1	0.978	1.022	0.837	10	rs1938561	0.999	1	98011162	A	G	0.837	1	0.978	1.022	0	0.0111	85934	401577	1	98011162	1	98011162	*	rs1938561	R	98476718	rs1938561	A	G	0.833	-0.0136	0.0023	3e-09	691071	98476718	98011162	1	98011162	1	98011162	*	R		-5.91304
1_98011394_T_C	rs9440293	1	98011394	T	C	-0.0002	1	0.978474	1.02145	0.8389	11	rs9440293	0.9821	1	98011394	T	C	0.1611	1	0.979	1.022	0.0002	0.0111	85934	401577	1	98011394	1	98011394	*	rs9440293	Y	98476950	rs9440293	T	C	0.1673	0.0138	0.0023	2e-09	690455	98476950	98011394	1	98011394	1	98011394	*	Y	-0.018018	6
1_98011410_G_C	rs9724773	1	98011410	G	C	-0.0007	0.999	0.978	1.021	0.8348	5	rs9724773	0.9495	1	98011410	C	G	0.8348	0.999	0.978	1.021	-0.0007	0.011	85934	401577	1	98011410	1	98011410	*	rs9724773	S	98476966	rs9724773	C	G	0.832	-0.0136	0.0023	2.6e-09	690407	98476966	98011410	1	98011410	1	98011410	*	S	-0.0636364	-5.91304
1_98012988_A_T	rs1938565	1	98012988	A	T		1	0.978474	1.02249	0.837	6	rs1938565	0.9976	1	98012988	A	T	0.163	1	0.978	1.022	0	0.0111	85934	401577	1	98012988	1	98012988	*	rs1938565	W	98478544	rs1938565	A	T	0.1672	0.0138	0.0023	2.2e-09	682894	98478544	98012988	1	98012988	1	98012988	*	W		6
1_98013425_C_T	rs1938566	1	98013425	C	T	-0.0007	0.999	0.978	1.021	0.8337	10	rs1938566	0.9466	1	98013425	T	C	0.8337	0.999	0.978	1.021	-0.0007	0.011	85934	401577	1	98013425	1	98013425	*	rs1938566	Y	98478981	rs1938566	T	C	0.8245	-0.0136	0.0023	3e-09	679167	98478981	98013425	1	98013425	1	98013425	*	Y	-0.0636364	-5.91304
1_98014572_T_C	rs1938567	1	98014572	T	C	-0.0016	0.998004	0.976562	1.02041	0.8364	11	rs1938567	0.8867	1	98014572	T	C	0.1636	1.002	0.98	1.024	0.0016	0.0111	85934	401577	1	98014572	1	98014572	*	rs1938567	Y	98480128	rs1938567	T	C	0.1675	0.0137	0.0023	2.7e-09	690548	98480128	98014572	1	98014572	1	98014572	*	Y	-0.144144	5.95652
1_98017024_G_A	rs2391903	1	98017024	G	A	-0.0191	0.981	0.957	1.006	0.8795	10	rs2391903	0.1304	1	98017024	A	G	0.8795	0.981	0.957	1.006	-0.0191	0.0126	85934	401577	1	98017024	1	98017024	*	rs2391903	R	98482580	rs2391903	A	G	0.8738	-0.0107	0.0026	5.3e-05	690246	98482580	98017024	1	98017024	1	98017024	*	R	-1.51587	-4.11538
1_98017137_A_G	rs1892549	1	98017137	A	G	-0.002	0.998004	0.976562	1.02041	0.8362	11	rs1892549	0.8574	1	98017137	A	G	0.1638	1.002	0.98	1.024	0.002	0.0111	85934	401577	1	98017137	1	98017137	*	rs1892549	R	98482693	rs1892549	A	G	0.1675	0.0136	0.0023	3.3e-09	687569	98482693	98017137	1	98017137	1	98017137	*	R	-0.18018	5.91304
1_98017479_G_A	rs1892552	1	98017479	G	A	-0.0018	0.998	0.977	1.02	0.8362	10	rs1892552	0.874	1	98017479	A	G	0.8362	0.998	0.977	1.02	-0.0018	0.0111	85934	401577	1	98017479	1	98017479	*	rs1892552	R	98483035	rs1892552	A	G	0.8324	-0.0134	0.0023	4.8e-09	691040	98483035	98017479	1	98017479	1	98017479	*	R	-0.162162	-5.82609
1_98017766_T_C	rs9324382	1	98017766	T	C	-0.0011	0.999001	0.977517	1.02041	0.8346	11	rs9324382	0.9224	1	98017766	T	C	0.1654	1.001	0.98	1.023	0.0011	0.011	85934	401577	1	98017766	1	98017766	*	rs9324382	Y	98483322	rs9324382	T	C	0.1675	0.0133	0.0023	6.4e-09	691013	98483322	98017766	1	98017766	1	98017766	*	Y	-0.1	5.78261
1_98018596_T_C	rs1938571	1	98018596	T	C	-0.0011	0.999001	0.977517	1.02041	0.8335	11	rs1938571	0.9228	1	98018596	T	C	0.1665	1.001	0.98	1.023	0.0011	0.011	85934	401577	1	98018596	1	98018596	*	rs1938571	Y	98484152	rs1938571	T	C	0.1718	0.0133	0.0023	5.7e-09	690941	98484152	98018596	1	98018596	1	98018596	*	Y	-0.1	5.78261
1_98018735_G_A	rs4447033	1	98018735	G	A	-0.0019	0.998	0.977	1.02	0.8362	10	rs4447033	0.8625	1	98018735	A	G	0.8362	0.998	0.977	1.02	-0.0019	0.0111	85934	401577	1	98018735	1	98018735	*	rs4447033	V	98484291	rs4447033	A	G	0.8325	-0.0135	0.0023	4.7e-09	690923	98484291	98018735	1	98018735	1	98018735	*	V	-0.171171	-5.86957
1_98019398_G_T	rs1938558	1	98019398	G	T	-0.0019	0.998	0.977	1.02	0.8362	10	rs1938558	0.8648	1	98019398	T	G	0.8362	0.998	0.977	1.02	-0.0019	0.0111	85934	401577	1	98019398	1	98019398	*	rs1938558	K	98484954	rs1938558	T	G	0.8327	-0.0138	0.0023	2.8e-09	690923	98484954	98019398	1	98019398	1	98019398	*	K	-0.171171	-6
1_98019546_G_A	rs1938559	1	98019546	G	A	-0.0019	0.998	0.977	1.02	0.8362	10	rs1938559	0.8653	1	98019546	A	G	0.8362	0.998	0.977	1.02	-0.0019	0.0111	85934	401577	1	98019546	1	98019546	*	rs1938559	R	98485102	rs1938559	A	G	0.8327	-0.0135	0.0023	4.8e-09	690926	98485102	98019546	1	98019546	1	98019546	*	R	-0.171171	-5.86957
1_98019636_C_T	rs1938560	1	98019636	C	T	-0.0019	0.998	0.977	1.02	0.8363	10	rs1938560	0.8626	1	98019636	T	C	0.8363	0.998	0.977	1.02	-0.0019	0.011	85934	401577	1	98019636	1	98019636	*	rs1938560	Y	98485192	rs1938560	T	C	0.8277	-0.0139	0.0023	1.8e-09	690680	98485192	98019636	1	98019636	1	98019636	*	Y	-0.172727	-6.04348
1_98020017_C_T	rs9324383	1	98020017	C	T	-0.0018	0.998	0.977	1.02	0.8362	10	rs9324383	0.8688	1	98020017	T	C	0.8362	0.998	0.977	1.02	-0.0018	0.0111	85934	401577	1	98020017	1	98020017	*	rs9324383	Y	98485573	rs9324383	T	C	0.8327	-0.0137	0.0023	3.2e-09	690924	98485573	98020017	1	98020017	1	98020017	*	Y	-0.162162	-5.95652
1_98020606_T_C	rs4477335	1	98020606	T	C	-0.0018	0.998004	0.976562	1.02041	0.8362	11	rs4477335	0.8682	1	98020606	T	C	0.1638	1.002	0.98	1.024	0.0018	0.0111	85934	401577	1	98020606	1	98020606	*	rs4477335	H	98486162	rs4477335	T	C	0.1673	0.0135	0.0023	5e-09	690924	98486162	98020606	1	98020606	1	98020606	*	H	-0.162162	5.86957
1_98020814_G_A	rs4480407	1	98020814	G	A	-0.0007	0.999	0.978	1.021	0.8368	10	rs4480407	0.9467	1	98020814	A	G	0.8368	0.999	0.978	1.021	-0.0007	0.0111	85934	401577	1	98020814	1	98020814	*	rs4480407	R	98486370	rs4480407	A	G	0.8318	-0.0135	0.0023	4.3e-09	690938	98486370	98020814	1	98020814	1	98020814	*	R	-0.0630631	-5.86957
1_98021777_A_G	rs9659624	1	98021777	A	G	-0.0016	0.998004	0.977517	1.02041	0.8362	11	rs9659624	0.8827	1	98021777	A	G	0.1638	1.002	0.98	1.023	0.0016	0.011	85934	401577	1	98021777	1	98021777	*	rs9659624	V	98487333	rs9659624	A	G	0.1673	0.0137	0.0023	2.9e-09	691067	98487333	98021777	1	98021777	1	98021777	*	V	-0.145455	5.95652
1_98021954_C_A	rs5005705	1	98021954	C	A	-0.0009	0.999	0.978	1.021	0.835	10	rs5005705	0.9383	1	98021954	A	C	0.835	0.999	0.978	1.021	-0.0009	0.011	85934	401577	1	98021954	1	98021954	*	rs5005705	M	98487510	rs5005705	A	C	0.8326	-0.0134	0.0023	5.7e-09	691121	98487510	98021954	1	98021954	1	98021954	*	M	-0.0818182	-5.82609
1_98022207_G_A	rs4634961	1	98022207	G	A	-0.0018	0.998	0.977	1.02	0.8363	10	rs4634961	0.872	1	98022207	A	G	0.8363	0.998	0.977	1.02	-0.0018	0.0111	85934	401577	1	98022207	1	98022207	*	rs4634961	R	98487763	rs4634961	A	G	0.8327	-0.0134	0.0023	5.6e-09	690962	98487763	98022207	1	98022207	1	98022207	*	R	-0.162162	-5.82609
1_98022343_C_A	rs9324385	1	98022343	C	A	-0.0016	0.998	0.977	1.02	0.8362	10	rs9324385	0.883	1	98022343	A	C	0.8362	0.998	0.977	1.02	-0.0016	0.011	85934	401577	1	98022343	1	98022343	*	rs9324385	V	98487899	rs9324385	A	C	0.8327	-0.0135	0.0023	4.9e-09	691076	98487899	98022343	1	98022343	1	98022343	*	V	-0.145455	-5.86957
1_98022403_G_A	rs9324386	1	98022403	G	A	-0.0015	0.999	0.977	1.02	0.8362	10	rs9324386	0.8885	1	98022403	A	G	0.8362	0.999	0.977	1.02	-0.0015	0.0111	85934	401577	1	98022403	1	98022403	*	rs9324386	R	98487959	rs9324386	A	G	0.8327	-0.0135	0.0023	4.7e-09	691077	98487959	98022403	1	98022403	1	98022403	*	R	-0.135135	-5.86957
1_98022474_G_A	rs9324387	1	98022474	G	A	-0.0016	0.998	0.977	1.02	0.8363	10	rs9324387	0.8835	1	98022474	A	G	0.8363	0.998	0.977	1.02	-0.0016	0.011	85934	401577	1	98022474	1	98022474	*	rs9324387	R	98488030	rs9324387	A	G	0.8327	-0.0134	0.0023	5.2e-09	690954	98488030	98022474	1	98022474	1	98022474	*	R	-0.145455	-5.82609
1_98022599_G_A	rs9324388	1	98022599	G	A	-0.0016	0.998	0.977	1.02	0.8362	10	rs9324388	0.8819	1	98022599	A	G	0.8362	0.998	0.977	1.02	-0.0016	0.011	85934	401577	1	98022599	1	98022599	*	rs9324388	R	98488155	rs9324388	A	G	0.8327	-0.0135	0.0023	4.9e-09	691071	98488155	98022599	1	98022599	1	98022599	*	R	-0.145455	-5.86957
1_98023307_A_G	rs9659996	1	98023307	A	G	-0.0016	0.998004	0.977517	1.02041	0.8362	11	rs9659996	0.8866	1	98023307	A	G	0.1638	1.002	0.98	1.023	0.0016	0.011	85934	401577	1	98023307	1	98023307	*	rs9659996	R	98488863	rs9659996	A	G	0.1673	0.0138	0.0023	2.7e-09	687576	98488863	98023307	1	98023307	1	98023307	*	R	-0.145455	6
1_98023339_C_T	rs9658841	1	98023339	C	T	-0.0016	0.998	0.977	1.02	0.8362	10	rs9658841	0.8884	1	98023339	T	C	0.8362	0.998	0.977	1.02	-0.0016	0.011	85934	401577	1	98023339	1	98023339	*	rs9658841	Y	98488895	rs9658841	T	C	0.8327	-0.0138	0.0023	2.7e-09	691078	98488895	98023339	1	98023339	1	98023339	*	Y	-0.145455	-6
1_98023922_A_G	rs4584446	1	98023922	A	G	-0.0014	0.999001	0.977517	1.02041	0.8361	11	rs4584446	0.9013	1	98023922	A	G	0.1639	1.001	0.98	1.023	0.0014	0.011	85934	401577	1	98023922	1	98023922	*	rs4584446	R	98489478	rs4584446	A	G	0.1673	0.0137	0.0023	3.3e-09	687806	98489478	98023922	1	98023922	1	98023922	*	R	-0.127273	5.95652
1_98024179_T_C	rs2391905	1	98024179	T	C	-0.0015	0.998004	0.976562	1.02041	0.8362	11	rs2391905	0.8946	1	98024179	T	C	0.1638	1.002	0.98	1.024	0.0015	0.0111	85934	401577	1	98024179	1	98024179	*	rs2391905	Y	98489735	rs2391905	T	C	0.1673	0.0134	0.0023	5.3e-09	691285	98489735	98024179	1	98024179	1	98024179	*	Y	-0.135135	5.82609
1_98024609_C_T	rs4950117	1	98024609	C	T	-0.0003	1	0.978	1.022	0.8367	10	rs4950117	0.9817	1	98024609	T	C	0.8367	1	0.978	1.022	-0.0003	0.0111	85934	401577	1	98024609	1	98024609	*	rs4950117	Y	98490165	rs4950117	T	C	0.8328	-0.0138	0.0023	3.8e-09	690756	98490165	98024609	1	98024609	1	98024609	*	Y	-0.027027	-6
1_98025080_T_C	rs10783082	1	98025080	T	C	-0.0014	0.999001	0.977517	1.02041	0.8361	11	rs10783082	0.8976	1	98025080	T	C	0.1639	1.001	0.98	1.023	0.0014	0.011	85934	401577	1	98025080	1	98025080	*	rs10783082	Y	98490636	rs10783082	T	C	0.1673	0.0134	0.0023	5.6e-09	691285	98490636	98025080	1	98025080	1	98025080	*	Y	-0.127273	5.82609
1_98025826_G_A	rs4950120	1	98025826	G	A	-0.001	0.999	0.978	1.021	0.8359	10	rs4950120	0.9253	1	98025826	A	G	0.8359	0.999	0.978	1.021	-0.001	0.011	85934	401577	1	98025826	1	98025826	*	rs4950120	R	98491382	rs4950120	A	G	0.8327	-0.0135	0.0023	4.8e-09	691135	98491382	98025826	1	98025826	1	98025826	*	R	-0.0909091	-5.86957
1_98025917_A_C	rs4245673	1	98025917	A	C	-0.0014	0.999001	0.977517	1.02041	0.8361	11	rs4245673	0.9027	1	98025917	A	C	0.1639	1.001	0.98	1.023	0.0014	0.011	85934	401577	1	98025917	1	98025917	*	rs4245673	M	98491473	rs4245673	A	C	0.1673	0.0137	0.0023	4.4e-09	690752	98491473	98025917	1	98025917	1	98025917	*	M	-0.127273	5.95652
1_98026176_T_C	rs1938568	1	98026176	T	C	-0.0013	0.999001	0.977517	1.02041	0.8361	11	rs1938568	0.9069	1	98026176	T	C	0.1639	1.001	0.98	1.023	0.0013	0.011	85934	401577	1	98026176	1	98026176	*	rs1938568	Y	98491732	rs1938568	T	C	0.1673	0.0132	0.0023	7.6e-09	690885	98491732	98026176	1	98026176	1	98026176	*	Y	-0.118182	5.73913
1_98027024_A_G	rs9440302	1	98027024	A	G	0.0098	1.0101	0.994036	1.02564	0.4928	11	rs9440302	0.2262	1	98027024	A	G	0.5072	0.99	0.975	1.006	-0.0098	0.0081	85934	401577	1	98027024	1	98027024	*	rs9440302	R	98492580	rs9440302	A	G	0.5025	0.0088	0.0017	3.5e-07	688405	98492580	98027024	1	98027024	1	98027024	*	R	1.20988	5.17647
1_98027298_T_C	rs9324389	1	98027298	T	C	-0.0014	0.999001	0.977517	1.02041	0.836	11	rs9324389	0.898	1	98027298	T	C	0.164	1.001	0.98	1.023	0.0014	0.011	85934	401577	1	98027298	1	98027298	*	rs9324389	Y	98492854	rs9324389	T	C	0.1673	0.0134	0.0023	5.6e-09	691244	98492854	98027298	1	98027298	1	98027298	*	Y	-0.127273	5.82609
1_98027707_A_G	rs1938569	1	98027707	A	G	-0.0013	0.999001	0.977517	1.02041	0.836	11	rs1938569	0.9051	1	98027707	A	G	0.164	1.001	0.98	1.023	0.0013	0.0111	85934	401577	1	98027707	1	98027707	*	rs1938569	R	98493263	rs1938569	A	G	0.1673	0.0137	0.0023	3.5e-09	687764	98493263	98027707	1	98027707	1	98027707	*	R	-0.117117	5.95652
1_98028629_G_A	rs10875124	1	98028629	G	A	-0.0013	0.999	0.977	1.021	0.836	10	rs10875124	0.9078	1	98028629	A	G	0.836	0.999	0.977	1.021	-0.0013	0.0111	85934	401577	1	98028629	1	98028629	*	rs10875124	R	98494185	rs10875124	A	G	0.8327	-0.0134	0.0023	5.4e-09	691239	98494185	98028629	1	98028629	1	98028629	*	R	-0.117117	-5.82609
1_98029050_A_G	rs1198574	1	98029050	A	G	-0.0012	0.999001	0.977517	1.02041	0.836	11	rs1198574	0.9113	1	98029050	A	G	0.164	1.001	0.98	1.023	0.0012	0.0111	85934	401577	1	98029050	1	98029050	*	rs1198574	R	98494606	rs1198574	A	G	0.1687	0.0137	0.0023	5.5e-09	678948	98494606	98029050	1	98029050	1	98029050	*	R	-0.108108	5.95652
1_98029957_T_C	rs1198573	1	98029957	T	C	-0.0005	0.999001	0.977517	1.02145	0.8359	11	rs1198573	0.9661	1	98029957	T	C	0.1641	1.001	0.979	1.023	0.0005	0.0111	85934	401577	1	98029957	1	98029957	*	rs1198573	Y	98495513	rs1198573	T	C	0.1673	0.0135	0.0023	4.2e-09	691577	98495513	98029957	1	98029957	1	98029957	*	Y	-0.045045	5.86957
1_98031620_A_C	rs1198572	1	98031620	A	C	0.0013	1.001	0.981354	1.02145	0.8072	11	rs1198572	0.8967	1	98031620	A	C	0.1928	0.999	0.979	1.019	-0.0013	0.0104	85934	401577	1	98031620	1	98031620	*	rs1198572	M	98497176	rs1198572	A	C	0.1948	0.0106	0.0022	1.6e-06	678598	98497176	98031620	1	98031620	1	98031620	*	M	0.125	4.81818
1_98032116_A_G	rs1198571	1	98032116	A	G	-0.0011	0.999001	0.977517	1.02041	0.836	11	rs1198571	0.9238	1	98032116	A	G	0.164	1.001	0.98	1.023	0.0011	0.011	85934	401577	1	98032116	1	98032116	*	rs1198571	R	98497672	rs1198571	A	G	0.1674	0.0136	0.0023	3.7e-09	688252	98497672	98032116	1	98032116	1	98032116	*	R	-0.1	5.91304
1_98033342_C_A	rs1782815	1	98033342	C	A	-0.0002	1	0.978	1.022	0.8345	10	rs1782815	0.9837	1	98033342	A	C	0.8345	1	0.978	1.022	-0.0002	0.011	85934	401577	1	98033342	1	98033342	*	rs1782815	M	98498898	rs1782815	A	C	0.831	-0.0135	0.0023	4.3e-09	691565	98498898	98033342	1	98033342	1	98033342	*	M	-0.0181818	-5.86957
1_98034287_T_C	rs1782813	1	98034287	T	C	0.0001	1	0.978474	1.02145	0.8362	11	rs1782813	0.9895	1	98034287	T	C	0.1638	1	0.979	1.022	-0.0001	0.011	85934	401577	1	98034287	1	98034287	*	rs1782813	Y	98499843	rs1782813	T	C	0.1751	0.0135	0.0023	4.3e-09	691640	98499843	98034287	1	98034287	1	98034287	*	Y	0.00909091	5.86957
1_98036603_G_C	rs1702293	1	98036603	G	C	-0.0189	0.981	0.957	1.006	0.8792	5	rs1702293	0.1344	1	98036603	C	G	0.8792	0.981	0.957	1.006	-0.0189	0.0126	85934	401577	1	98036603	1	98036603	*	rs1702293	S	98502159	rs1702293	C	G	0.8737	-0.0106	0.0026	4.1e-05	691680	98502159	98036603	1	98036603	1	98036603	*	S	-1.5	-4.07692
1_98036784_G_A	rs1782810	1	98036784	G	A	0.0018	1.002	0.982	1.022	0.806	10	rs1782810	0.8604	1	98036784	A	G	0.806	1.002	0.982	1.022	0.0018	0.0103	85934	401577	1	98036784	1	98036784	*	rs1782810	R	98502340	rs1782810	A	G	0.8006	-0.0104	0.0022	1.6e-06	692160	98502340	98036784	1	98036784	1	98036784	*	R	0.174757	-4.72727
1_98036854_A_C	rs1782811	1	98036854	A	C	-0.0003	1	0.978474	1.02145	0.8368	11	rs1782811	0.9761	1	98036854	A	C	0.1632	1	0.979	1.022	0.0003	0.0111	85934	401577	1	98036854	1	98036854	*	rs1782811	M	98502410	rs1782811	A	C	0.1673	0.0136	0.0023	4.2e-09	680228	98502410	98036854	1	98036854	1	98036854	*	M	-0.027027	5.91304
1_98037038_A_C	rs1628294	1	98037038	A	C	-0.0186	0.981354	0.957854	1.00604	0.8793	11	rs1628294	0.1402	1	98037038	A	C	0.1207	1.019	0.994	1.044	0.0186	0.0126	85934	401577	1	98037038	1	98037038	*	rs1628294	M	98502594	rs1628294	A	C	0.1263	0.0107	0.0026	3.6e-05	679941	98502594	98037038	1	98037038	1	98037038	*	M	-1.47619	4.11538
1_98037378_G_T	rs1625579	1	98037378	G	T	0.0025	1.003	0.982	1.023	0.8089	10	rs1625579	0.81	1	98037378	T	G	0.8089	1.003	0.982	1.023	0.0025	0.0103	85934	401577	1	98037378	1	98037378	*	rs1625579	K	98502934	rs1625579	T	G	0.8043	-0.0104	0.0022	1.9e-06	680786	98502934	98037378	1	98037378	1	98037378	*	K	0.242718	-4.72727
1_98042140_A_G	rs4292998	1	98042140	A	G	0.0026	1.00301	0.982318	1.02354	0.8063	11	rs4292998	0.8003	1	98042140	A	G	0.1937	0.997	0.977	1.018	-0.0026	0.0104	85934	401577	1	98042140	1	98042140	*	rs4292998	R	98507696	rs4292998	A	G	0.1953	0.0105	0.0022	1.7e-06	682211	98507696	98042140	1	98042140	1	98042140	*	R	0.25	4.77273
1_98042162_C_A	rs4411173	1	98042162	C	A	0.0001	1	0.979	1.022	0.8362	10	rs4411173	0.9907	1	98042162	A	C	0.8362	1	0.979	1.022	0.0001	0.011	85934	401577	1	98042162	1	98042162	*	rs4411173	M	98507718	rs4411173	A	C	0.8326	-0.0134	0.0023	5.4e-09	692136	98507718	98042162	1	98042162	1	98042162	*	M	0.00909091	-5.82609
1_98042702_C_T	rs2802535	1	98042702	C	T	0.0028	1.003	0.983	1.023	0.8063	10	rs2802535	0.7852	1	98042702	T	C	0.8063	1.003	0.983	1.023	0.0028	0.0104	85934	401577	1	98042702	1	98042702	*	rs2802535	Y	98508258	rs2802535	T	C	0.804	-0.0107	0.0022	1.1e-06	688679	98508258	98042702	1	98042702	1	98042702	*	Y	0.269231	-4.86364
1_98046571_G_T	rs2660304	1	98046571	G	T	0.0021	1.002	0.982	1.023	0.8077	10	rs2660304	0.8417	1	98046571	T	G	0.8077	1.002	0.982	1.023	0.0021	0.0104	85934	401577	1	98046571	1	98046571	*	rs2660304	K	98512127	rs2660304	T	G	0.8038	-0.0107	0.0022	1.1e-06	688417	98512127	98046571	1	98046571	1	98046571	*	K	0.201923	-4.86364
1_98059404_A_G	rs1702292	1	98059404	A	G	0.001	1.001	0.981354	1.02145	0.8	11	rs1702292	0.9214	1	98059404	A	G	0.2	0.999	0.979	1.019	-0.001	0.0102	85934	401577	1	98059404	1	98059404	*	rs1702292	R	98524960	rs1702292	A	G	0.2032	0.0098	0.0022	5.4e-06	691248	98524960	98059404	1	98059404	1	98059404	*	R	0.0980392	4.45455
1_98060611_T_C	rs1702291	1	98060611	T	C	0.001	1.001	0.981354	1.02145	0.7979	11	rs1702291	0.921	1	98060611	T	C	0.2021	0.999	0.979	1.019	-0.001	0.0102	85934	401577	1	98060611	1	98060611	*	rs1702291	Y	98526167	rs1702291	T	C	0.2032	0.0098	0.0022	5.7e-06	690947	98526167	98060611	1	98060611	1	98060611	*	Y	0.0980392	4.45455
1_98061703_C_T	rs2802533	1	98061703	C	T	0.0012	1.001	0.981	1.021	0.7992	10	rs2802533	0.91	1	98061703	T	C	0.7992	1.001	0.981	1.021	0.0012	0.0102	85934	401577	1	98061703	1	98061703	*	rs2802533	Y	98527259	rs2802533	T	C	0.797	-0.0099	0.0022	4.1e-06	691357	98527259	98061703	1	98061703	1	98061703	*	Y	0.117647	-4.5
1_98061858_A_G	rs10875127	1	98061858	A	G	-0.0036	0.996016	0.979432	1.0142	0.3	11	rs10875127	0.6874	1	98061858	A	G	0.7	1.004	0.986	1.021	0.0036	0.0089	85934	401577	1	98061858	1	98061858	*	rs10875127	R	98527414	rs10875127	A	G	0.6963	0.0073	0.0019	0.00012	683301	98527414	98061858	1	98061858	1	98061858	*	R	-0.404494	3.84211
1_98062655_A_C	rs2660300	1	98062655	A	C	0.0013	1.001	0.981354	1.02145	0.7999	11	rs2660300	0.9005	1	98062655	A	C	0.2001	0.999	0.979	1.019	-0.0013	0.0102	85934	401577	1	98062655	1	98062655	*	rs2660300	M	98528211	rs2660300	A	C	0.2025	0.0099	0.0022	4.2e-06	691206	98528211	98062655	1	98062655	1	98062655	*	M	0.127451	4.5
1_98062896_C_T	rs2660299	1	98062896	C	T	0.0012	1.001	0.981	1.021	0.798	10	rs2660299	0.9072	1	98062896	T	C	0.798	1.001	0.981	1.021	0.0012	0.0102	85934	401577	1	98062896	1	98062896	*	rs2660299	Y	98528452	rs2660299	T	C	0.7968	-0.0099	0.0022	3.8e-06	691323	98528452	98062896	1	98062896	1	98062896	*	Y	0.117647	-4.5
1_98063274_C_T	rs2802532	1	98063274	C	T	-0.0168	0.983	0.959	1.008	0.8792	10	rs2802532	0.1852	1	98063274	T	C	0.8792	0.983	0.959	1.008	-0.0168	0.0126	85934	401577	1	98063274	1	98063274	*	rs2802532	Y	98528830	rs2802532	T	C	0.8731	-0.0103	0.0026	7.2e-05	679369	98528830	98063274	1	98063274	1	98063274	*	Y	-1.33333	-3.96154
1_98063822_A_G	rs1198583	1	98063822	A	G	-0.0014	0.999001	0.977517	1.02041	0.8278	11	rs1198583	0.8991	1	98063822	A	G	0.1722	1.001	0.98	1.023	0.0014	0.0108	85934	401577	1	98063822	1	98063822	*	rs1198583	R	98529378	rs1198583	A	G	0.1761	0.0124	0.0023	5e-08	691256	98529378	98063822	1	98063822	1	98063822	*	R	-0.12963	5.3913
1_98064842_A_G	rs1198582	1	98064842	A	G	0.0013	1.001	0.981354	1.02145	0.7979	11	rs1198582	0.8951	1	98064842	A	G	0.2021	0.999	0.979	1.019	-0.0013	0.0102	85934	401577	1	98064842	1	98064842	*	rs1198582	R	98530398	rs1198582	A	G	0.2032	0.01	0.0022	3.7e-06	691324	98530398	98064842	1	98064842	1	98064842	*	R	0.127451	4.54545
1_98065003_T_C	rs1198581	1	98065003	T	C	0.0012	1.001	0.981354	1.02145	0.7993	11	rs1198581	0.9082	1	98065003	T	C	0.2007	0.999	0.979	1.019	-0.0012	0.0102	85934	401577	1	98065003	1	98065003	*	rs1198581	Y	98530559	rs1198581	T	C	0.203	0.0097	0.0022	6.4e-06	691317	98530559	98065003	1	98065003	1	98065003	*	Y	0.117647	4.40909
1_98065466_A_G	rs1198580	1	98065466	A	G	0.0013	1.001	0.981354	1.02145	0.7991	11	rs1198580	0.8982	1	98065466	A	G	0.2009	0.999	0.979	1.019	-0.0013	0.0102	85934	401577	1	98065466	1	98065466	*	rs1198580	R	98531022	rs1198580	A	G	0.203	0.0099	0.0022	4.1e-06	691379	98531022	98065466	1	98065466	1	98065466	*	R	0.127451	4.5
1_98066847_T_C	rs1198579	1	98066847	T	C	-0.0009	0.999001	0.978474	1.02041	0.8281	11	rs1198579	0.9321	1	98066847	T	C	0.1719	1.001	0.98	1.022	0.0009	0.0108	85934	401577	1	98066847	1	98066847	*	rs1198579	Y	98532403	rs1198579	T	C	0.1755	0.0122	0.0023	7.1e-08	691349	98532403	98066847	1	98066847	1	98066847	*	Y	-0.0833333	5.30435
1_98067836_G_A	rs1198600	1	98067836	G	A	-0.0012	0.999	0.978	1.02	0.8277	10	rs1198600	0.9114	1	98067836	A	G	0.8277	0.999	0.978	1.02	-0.0012	0.0108	85934	401577	1	98067836	1	98067836	*	rs1198600	R	98533392	rs1198600	A	G	0.8246	-0.0121	0.0023	7.6e-08	691311	98533392	98067836	1	98067836	1	98067836	*	R	-0.111111	-5.26087
1_98069819_A_C	rs1198598	1	98069819	A	C	0.0013	1.001	0.981354	1.02145	0.7986	11	rs1198598	0.9005	1	98069819	A	C	0.2014	0.999	0.979	1.019	-0.0013	0.0102	85934	401577	1	98069819	1	98069819	*	rs1198598	M	98535375	rs1198598	A	C	0.2032	0.0099	0.0022	4.6e-06	691034	98535375	98069819	1	98069819	1	98069819	*	M	0.127451	4.5
1_98071807_T_G	rs1198596	1	98071807	T	G	-0.0005	0.999001	0.978474	1.02041	0.8281	11	rs1198596	0.9648	1	98071807	T	G	0.1719	1.001	0.98	1.022	0.0005	0.0108	85934	401577	1	98071807	1	98071807	*	rs1198596	K	98537363	rs1198596	T	G	0.1764	0.0122	0.0023	6.5e-08	691339	98537363	98071807	1	98071807	1	98071807	*	K	-0.0462963	5.30435
1_98075188_A_T	rs1198594	1	98075188	A	T	-0.0013	0.999001	0.977517	1.02041	0.826	6	rs1198594	0.9026	1	98075188	A	T	0.174	1.001	0.98	1.023	0.0013	0.0108	85934	401577	1	98075188	1	98075188	*	rs1198594	W	98540744	rs1198594	A	T	0.1757	0.0123	0.0023	5.2e-08	691281	98540744	98075188	1	98075188	1	98075188	*	W	-0.12037	5.34783
1_98075753_G_A	rs1198593	1	98075753	G	A	-0.0004	1	0.979	1.021	0.8279	10	rs1198593	0.9696	1	98075753	A	G	0.8279	1	0.979	1.021	-0.0004	0.0108	85934	401577	1	98075753	1	98075753	*	rs1198593	R	98541309	rs1198593	A	G	0.8245	-0.0122	0.0023	7.3e-08	691339	98541309	98075753	1	98075753	1	98075753	*	R	-0.037037	-5.30435
1_98075803_A_G	rs1198592	1	98075803	A	G	-0.0004	1	0.978474	1.02145	0.8279	11	rs1198592	0.9696	1	98075803	A	G	0.1721	1	0.979	1.022	0.0004	0.0108	85934	401577	1	98075803	1	98075803	*	rs1198592	R	98541359	rs1198592	A	G	0.1783	0.0124	0.0023	4.1e-08	684263	98541359	98075803	1	98075803	1	98075803	*	R	-0.037037	5.3913
1_98076280_C_G	rs1198591	1	98076280	C	G	0.0001	1	0.980392	1.02041	0.7973	6	rs1198591	0.996	1	98076280	C	G	0.2027	1	0.98	1.02	-0.0001	0.0102	85934	401577	1	98076280	1	98076280	*	rs1198591	S	98541836	rs1198591	C	G	0.203	0.0098	0.0021	4.8e-06	691190	98541836	98076280	1	98076280	1	98076280	*	S	0.00980392	4.66667
1_98080578_G_A	rs2802530	1	98080578	G	A	-0.016	0.984	0.96	1.009	0.8798	10	rs2802530	0.2047	1	98080578	A	G	0.8798	0.984	0.96	1.009	-0.016	0.0126	85934	401577	1	98080578	1	98080578	*	rs2802530	R	98546134	rs2802530	A	G	0.8728	-0.0103	0.0026	8.1e-05	691007	98546134	98080578	1	98080578	1	98080578	*	R	-1.26984	-3.96154
1_98081265_G_A	rs2802529	1	98081265	G	A		1	0.979	1.021	0.8249	10	rs2802529	0.9975	1	98081265	A	G	0.8249	1	0.979	1.021	0	0.0108	85934	401577	1	98081265	1	98081265	*	rs2802529	R	98546821	rs2802529	A	G	0.8245	-0.0123	0.0022	4.6e-08	691440	98546821	98081265	1	98081265	1	98081265	*	R		-5.59091
1_98081946_A_G	rs1782812	1	98081946	A	G	0.002	1.002	0.982318	1.02249	0.7968	11	rs1782812	0.842	1	98081946	A	G	0.2032	0.998	0.978	1.018	-0.002	0.0101	85934	401577	1	98081946	1	98081946	*	rs1782812	R	98547502	rs1782812	A	G	0.2057	0.0101	0.0021	2.6e-06	691105	98547502	98081946	1	98081946	1	98081946	*	R	0.19802	4.80952
1_98084254_A_G	rs2802525	1	98084254	A	G	-0.0049	0.995025	0.974659	1.01626	0.8159	11	rs2802525	0.6436	1	98084254	A	G	0.1841	1.005	0.984	1.026	0.0049	0.0106	85934	401577	1	98084254	1	98084254	*	rs2802525	D	98549810	rs2802525	A	G	0.1895	0.0112	0.0022	4.6e-07	687705	98549810	98084254	1	98084254	1	98084254	*	D	-0.462264	5.09091
1_98084818_G_A	rs1198590	1	98084818	G	A	0.0001	1	0.979	1.021	0.8231	10	rs1198590	0.9944	1	98084818	A	G	0.8231	1	0.979	1.021	0.0001	0.0107	85934	401577	1	98084818	1	98084818	*	rs1198590	R	98550374	rs1198590	A	G	0.8201	-0.0119	0.0023	1.2e-07	692113	98550374	98084818	1	98084818	1	98084818	*	R	0.00934579	-5.17391
1_98084855_T_C	rs1198589	1	98084855	T	C		1	0.979432	1.02145	0.8231	11	rs1198589	0.9986	1	98084855	T	C	0.1769	1	0.979	1.021	0	0.0107	85934	401577	1	98084855	1	98084855	*	rs1198589	Y	98550411	rs1198589	T	C	0.1807	0.0116	0.0022	1.8e-07	692367	98550411	98084855	1	98084855	1	98084855	*	Y		5.27273
1_98087276_A_T	rs1198588	1	98087276	A	T	0.0022	1.002	0.982318	1.02249	0.7941	6	rs1198588	0.8248	1	98087276	A	T	0.2059	0.998	0.978	1.018	-0.0022	0.01	85934	401577	1	98087276	1	98087276	*	rs1198588	W	98552832	rs1198588	A	T	0.208	0.0091	0.0021	2e-05	692575	98552832	98087276	1	98087276	1	98087276	*	W	0.22	4.33333
1_98090559_T_C	rs2802536	1	98090559	T	C	0.0007	1.001	0.980392	1.02145	0.8239	11	rs2802536	0.948	1	98090559	T	C	0.1761	0.999	0.979	1.02	-0.0007	0.0107	85934	401577	1	98090559	1	98090559	*	rs2802536	Y	98556115	rs2802536	T	C	0.1798	0.0115	0.0022	2.4e-07	692166	98556115	98090559	1	98090559	1	98090559	*	Y	0.0654206	5.22727
1_98090603_A_T	rs2660298	1	98090603	A	T	-0.0003	1	0.979432	1.02041	0.8215	6	rs2660298	0.9804	1	98090603	A	T	0.1785	1	0.98	1.021	0.0003	0.0107	85934	401577	1	98090603	1	98090603	*	rs2660298	W	98556159	rs2660298	A	T	0.1803	0.0116	0.0022	2.2e-07	682536	98556159	98090603	1	98090603	1	98090603	*	W	-0.0280374	5.27273
1_98091454_T_C	rs1198578	1	98091454	T	C	0.0008	1.001	0.980392	1.02249	0.8221	11	rs1198578	0.939	1	98091454	T	C	0.1779	0.999	0.978	1.02	-0.0008	0.0107	85934	401577	1	98091454	1	98091454	*	rs1198578	Y	98557010	rs1198578	T	C	0.1802	0.0115	0.0022	2.5e-07	692507	98557010	98091454	1	98091454	1	98091454	*	Y	0.0747664	5.22727
1_98096704_T_C	rs1198575	1	98096704	T	C	-0.0023	0.998004	0.977517	1.01833	0.8094	11	rs1198575	0.8253	1	98096704	T	C	0.1906	1.002	0.982	1.023	0.0023	0.0105	85934	401577	1	98096704	1	98096704	*	rs1198575	Y	98562260	rs1198575	T	C	0.1908	0.0085	0.0022	0.00012	689437	98562260	98096704	1	98096704	1	98096704	*	Y	-0.219048	3.86364
1_98101203_G_A	rs1198584	1	98101203	G	A	0.0031	1.003	0.986	1.021	0.3009	10	rs1198584	0.7264	1	98101203	A	G	0.3009	1.003	0.986	1.021	0.0031	0.0089	85934	401577	1	98101203	1	98101203	*	rs1198584	R	98566759	rs1198584	A	G	0.2967	-0.007	0.0019	0.00027	682960	98566759	98101203	1	98101203	1	98101203	*	R	0.348315	-3.68421
1_98107750_A_C	rs1507071	1	98107750	A	C	-0.0012	0.999001	0.981354	1.01626	0.6936	11	rs1507071	0.8958	1	98107750	A	C	0.3064	1.001	0.984	1.019	0.0012	0.0088	85934	401577	1	98107750	1	98107750	*	rs1507071	M	98573306	rs1507071	A	C	0.2967	-0.007	0.0019	0.00021	688120	98573306	98107750	1	98107750	1	98107750	*	M	-0.136364	-3.68421
1_98114264_G_A	rs1911500	1	98114264	G	A	-0.0013	0.999	0.982	1.016	0.6935	10	rs1911500	0.881	1	98114264	A	G	0.6935	0.999	0.982	1.016	-0.0013	0.0088	85934	401577	1	98114264	1	98114264	*	rs1911500	R	98579820	rs1911500	A	G	0.7033	0.0069	0.0019	0.00028	685579	98579820	98114264	1	98114264	1	98114264	*	R	-0.147727	3.63158
1_98118814_T_A	rs355380	1	98118814	T	A	0.0014	1.001	0.984	1.019	0.3026	5	rs355380	0.8732	1	98118814	A	T	0.3026	1.001	0.984	1.019	0.0014	0.0088	85934	401577	1	98118814	1	98118814	*	rs355380	W	98584370	rs355380	A	T	0.2968	-0.007	0.0019	0.0002	686048	98584370	98118814	1	98118814	1	98118814	*	W	0.159091	-3.68421
1_98124423_T_C	rs355372	1	98124423	T	C	0.0017	1.002	0.984252	1.01937	0.2996	11	rs355372	0.8501	1	98124423	T	C	0.7004	0.998	0.981	1.016	-0.0017	0.0088	85934	401577	1	98124423	1	98124423	*	rs355372	Y	98589979	rs355372	T	C	0.7069	0.0066	0.0019	0.00045	687583	98589979	98124423	1	98124423	1	98124423	*	Y	0.193182	3.47368
1_98124496_A_G	rs355371	1	98124496	A	G	0.0017	1.002	0.984252	1.01937	0.299	11	rs355371	0.8458	1	98124496	A	G	0.701	0.998	0.981	1.016	-0.0017	0.0088	85934	401577	1	98124496	1	98124496	*	rs355371	R	98590052	rs355371	A	G	0.7069	0.0067	0.0019	0.00042	687807	98590052	98124496	1	98124496	1	98124496	*	R	0.193182	3.52632
1_98131626_G_A	rs355356	1	98131626	G	A	0.0021	1.002	0.985	1.02	0.2991	10	rs355356	0.8103	1	98131626	A	G	0.2991	1.002	0.985	1.02	0.0021	0.0088	85934	401577	1	98131626	1	98131626	*	rs355356	R	98597182	rs355356	A	G	0.2929	-0.0067	0.0019	0.00039	688055	98597182	98131626	1	98131626	1	98131626	*	R	0.238636	-3.52632
1_98137260_G_A	rs355354	1	98137260	G	A	0.0019	1.002	0.985	1.019	0.2992	10	rs355354	0.8264	1	98137260	A	G	0.2992	1.002	0.985	1.019	0.0019	0.0088	85934	401577	1	98137260	1	98137260	*	rs355354	R	98602816	rs355354	A	G	0.2927	-0.0066	0.0019	0.00046	691187	98602816	98137260	1	98137260	1	98137260	*	R	0.215909	-3.47368
1_98138884_T_A	rs355353	1	98138884	T	A	0.0021	1.002	0.985	1.02	0.2994	5	rs355353	0.8106	1	98138884	A	T	0.2994	1.002	0.985	1.02	0.0021	0.0088	85934	401577	1	98138884	1	98138884	*	rs355353	W	98604440	rs355353	A	T	0.2926	-0.0068	0.0019	0.00034	691233	98604440	98138884	1	98138884	1	98138884	*	W	0.238636	-3.57895
1_98193973_C_T	rs698997	1	98193973	C	T	-0.0081	0.992	0.974	1.01	0.2513	10	rs698997	0.3915	1	98193973	T	C	0.2513	0.992	0.974	1.01	-0.0081	0.0094	85934	401577	1	98193973	1	98193973	*	rs698997	Y	98659529	rs698997	T	C	0.2398	-0.0074	0.002	0.00025	692239	98659529	98193973	1	98193973	1	98193973	*	Y	-0.861702	-3.7
1_98197405_T_C	rs698994	1	98197405	T	C	0.0121	1.01215	0.994036	1.03093	0.7363	11	rs698994	0.1949	1	98197405	T	C	0.2637	0.988	0.97	1.006	-0.0121	0.0093	85934	401577	1	98197405	1	98197405	*	rs698994	Y	98662961	rs698994	T	C	0.2501	-0.0072	0.002	0.00034	685389	98662961	98197405	1	98197405	1	98197405	*	Y	1.30108	-3.6
1_98502146_A_G	rs1434358	1	98502146	A	G	0.0023	1.002	0.986193	1.01833	0.553	11	rs1434358	0.7801	1	98502146	A	G	0.447	0.998	0.982	1.014	-0.0023	0.0083	85934	401577	1	98502146	1	98502146	*	rs1434358	R	98967702	rs1434358	A	G	0.4409	0.0061	0.0018	0.00049	689091	98967702	98502146	1	98502146	1	98502146	*	R	0.277108	3.38889
1_98517444_C_T	rs6604111	1	98517444	C	T	0.0016	1.002	0.986	1.018	0.5536	10	rs6604111	0.8425	1	98517444	T	C	0.5536	1.002	0.986	1.018	0.0016	0.0082	85934	401577	1	98517444	1	98517444	*	rs6604111	Y	98983000	rs6604111	T	C	0.5593	-0.0062	0.0017	0.00038	690716	98983000	98517444	1	98517444	1	98517444	*	Y	0.195122	-3.64706
1_98540128_A_T	rs4950130	1	98540128	A	T	0.0007	1.001	0.985222	1.01729	0.5529	6	rs4950130	0.9325	1	98540128	A	T	0.4471	0.999	0.983	1.015	-0.0007	0.0082	85934	401577	1	98540128	1	98540128	*	rs4950130	W	99005684	rs4950130	A	T	0.4409	0.006	0.0017	0.00044	691726	99005684	98540128	1	98540128	1	98540128	*	W	0.0853659	3.52941
1_98540608_A_C	rs1434378	1	98540608	A	C	0.0005	1	0.984252	1.01626	0.5542	11	rs1434378	0.9536	1	98540608	A	C	0.4458	1	0.984	1.016	-0.0005	0.0082	85934	401577	1	98540608	1	98540608	*	rs1434378	V	99006164	rs1434378	A	C	0.4409	0.006	0.0017	0.00045	691635	99006164	98540608	1	98540608	1	98540608	*	V	0.0609756	3.52941
1_98544736_T_C	rs12123631	1	98544736	T	C	0.0005	1	0.984252	1.01626	0.5554	11	rs12123631	0.9509	1	98544736	T	C	0.4446	1	0.984	1.016	-0.0005	0.0082	85934	401577	1	98544736	1	98544736	*	rs12123631	Y	99010292	rs12123631	T	C	0.4406	0.006	0.0017	0.00044	691272	99010292	98544736	1	98544736	1	98544736	*	Y	0.0609756	3.52941
1_98558930_A_G	rs10783094	1	98558930	A	G	0.0085	1.00806	0.99108	1.02564	0.684	11	rs10783094	0.3318	1	98558930	A	G	0.316	0.992	0.975	1.009	-0.0085	0.0088	85934	401577	1	98558930	1	98558930	*	rs10783094	R	99024486	rs10783094	A	G	0.3092	0.0072	0.0019	9.7e-05	691214	99024486	98558930	1	98558930	1	98558930	*	R	0.965909	3.78947
1_98569902_T_A	rs7520870	1	98569902	T	A	0.0076	1.008	0.991	1.025	0.6695	5	rs7520870	0.3819	1	98569902	A	T	0.6695	1.008	0.991	1.025	0.0076	0.0087	85934	401577	1	98569902	1	98569902	*	rs7520870	W	99035458	rs7520870	A	T	0.6753	-0.0064	0.0018	0.0005	690384	99035458	98569902	1	98569902	1	98569902	*	W	0.873563	-3.55556
1_98571050_A_T	rs7521360	1	98571050	A	T	0.0029	1.00301	0.987167	1.01937	0.55	6	rs7521360	0.7225	1	98571050	A	T	0.45	0.997	0.981	1.013	-0.0029	0.0082	85934	401577	1	98571050	1	98571050	*	rs7521360	W	99036606	rs7521360	A	T	0.4447	0.0061	0.0017	0.00043	690422	99036606	98571050	1	98571050	1	98571050	*	W	0.353659	3.58824
1_98573743_G_A	rs1434367	1	98573743	G	A	0.0029	1.003	0.987	1.019	0.5502	10	rs1434367	0.7271	1	98573743	A	G	0.5502	1.003	0.987	1.019	0.0029	0.0082	85934	401577	1	98573743	1	98573743	*	rs1434367	R	99039299	rs1434367	A	G	0.556	-0.006	0.0017	0.00045	690554	99039299	98573743	1	98573743	1	98573743	*	R	0.353659	-3.52941
1_98575312_C_T	rs12748189	1	98575312	C	T	0.0088	1.009	0.991	1.027	0.2641	10	rs12748189	0.3418	1	98575312	T	C	0.2641	1.009	0.991	1.027	0.0088	0.0093	85934	401577	1	98575312	1	98575312	*	rs12748189	Y	99040868	rs12748189	T	C	0.2655	-0.0073	0.0019	0.00017	684394	99040868	98575312	1	98575312	1	98575312	*	Y	0.946237	-3.84211
1_98577263_A_G	rs1550012	1	98577263	A	G	0.0067	1.00705	0.990099	1.02354	0.6681	11	rs1550012	0.4395	1	98577263	A	G	0.3319	0.993	0.977	1.01	-0.0067	0.0087	85934	401577	1	98577263	1	98577263	*	rs1550012	R	99042819	rs1550012	A	G	0.3223	0.0064	0.0018	0.00046	690413	99042819	98577263	1	98577263	1	98577263	*	R	0.770115	3.55556
1_98580642_G_A	rs11166039	1	98580642	G	A	0.0067	1.007	0.99	1.024	0.6681	10	rs11166039	0.441	1	98580642	A	G	0.6681	1.007	0.99	1.024	0.0067	0.0087	85934	401577	1	98580642	1	98580642	*	rs11166039	R	99046198	rs11166039	A	G	0.6776	-0.0065	0.0018	0.00043	690231	99046198	98580642	1	98580642	1	98580642	*	R	0.770115	-3.61111
1_98625386_G_A	rs12759704	1	98625386	G	A	0.0108	1.011	0.993	1.029	0.2637	10	rs12759704	0.2426	1	98625386	A	G	0.2637	1.011	0.993	1.029	0.0108	0.0092	85934	401577	1	98625386	1	98625386	*	rs12759704	R	99090942	rs12759704	A	G	0.2754	-0.0071	0.0019	0.00025	688953	99090942	98625386	1	98625386	1	98625386	*	R	1.17391	-3.73684
1_98630055_A_G	rs6662897	1	98630055	A	G	0.0016	1.002	0.985222	1.01833	0.3364	11	rs6662897	0.8482	1	98630055	A	G	0.6636	0.998	0.982	1.015	-0.0016	0.0086	85934	401577	1	98630055	1	98630055	*	rs6662897	R	99095611	rs6662897	A	G	0.6557	0.0069	0.002	0.00048	507799	99095611	98630055	1	98630055	1	98630055	*	R	0.186047	3.45
1_98647550_G_A	rs12731647	1	98647550	G	A	0.0031	1.003	0.986	1.021	0.3031	10	rs12731647	0.7219	1	98647550	A	G	0.3031	1.003	0.986	1.021	0.0031	0.0088	85934	401577	1	98647550	1	98647550	*	rs12731647	R	99113106	rs12731647	A	G	0.3122	-0.0075	0.0019	6.9e-05	687716	99113106	98647550	1	98647550	1	98647550	*	R	0.352273	-3.94737
1_98664709_T_C	rs9729347	1	98664709	T	C	0.0026	1.00301	0.985222	1.02041	0.3034	11	rs9729347	0.7719	1	98664709	T	C	0.6966	0.997	0.98	1.015	-0.0026	0.0088	85934	401577	1	98664709	1	98664709	*	rs9729347	Y	99130265	rs9729347	T	C	0.6888	0.0076	0.0019	4.6e-05	687743	99130265	98664709	1	98664709	1	98664709	*	Y	0.295455	4
1_98675448_G_A	rs9660123	1	98675448	G	A	0.0018	1.002	0.984	1.02	0.2845	10	rs9660123	0.8409	1	98675448	A	G	0.2845	1.002	0.984	1.02	0.0018	0.009	85934	401577	1	98675448	1	98675448	*	rs9660123	R	99141004	rs9660123	A	G	0.2906	-0.0074	0.0019	0.0001	684121	99141004	98675448	1	98675448	1	98675448	*	R	0.2	-3.89474
1_98675892_A_G	rs4540678	1	98675892	A	G	0.0022	1.002	0.984252	1.02041	0.2848	11	rs4540678	0.8095	1	98675892	A	G	0.7152	0.998	0.98	1.016	-0.0022	0.009	85934	401577	1	98675892	1	98675892	*	rs4540678	R	99141448	rs4540678	A	G	0.7091	0.0075	0.0019	8.5e-05	684631	99141448	98675892	1	98675892	1	98675892	*	R	0.244444	3.94737
1_98677234_G_A	rs9699590	1	98677234	G	A	-0.0271	0.973	0.933	1.015	0.9575	10	rs9699590	0.2078	1	98677234	A	G	0.9575	0.973	0.933	1.015	-0.0271	0.0215	85569	395471	1	98677234	1	98677234	*	rs9699590	R	99142790	rs9699590	A	G	0.96562	-0.0165	0.0047	0.00049	670925	99142790	98677234	1	98677234	1	98677234	*	R	-1.26047	-3.51064
1_98678239_G_A	rs4950105	1	98678239	G	A	0.0025	1.003	0.985	1.02	0.2847	10	rs4950105	0.7802	1	98678239	A	G	0.2847	1.003	0.985	1.02	0.0025	0.009	85934	401577	1	98678239	1	98678239	*	rs4950105	N	99143795	rs4950105	A	G	0.2935	-0.0085	0.0021	4.3e-05	521429	99143795	98678239	1	98678239	1	98678239	*	N	0.277778	-4.04762
1_98678643_G_A	rs9659654	1	98678643	G	A	0.0021	1.002	0.985	1.02	0.2848	10	rs9659654	0.8159	1	98678643	A	G	0.2848	1.002	0.985	1.02	0.0021	0.009	85934	401577	1	98678643	1	98678643	*	rs9659654	R	99144199	rs9659654	A	G	0.2934	-0.0075	0.0019	7.4e-05	684193	99144199	98678643	1	98678643	1	98678643	*	R	0.233333	-3.94737
1_98685079_G_A	rs9433747	1	98685079	G	A	-0.0282	0.972	0.932	1.014	0.9567	10	rs9433747	0.1857	1	98685079	A	G	0.9567	0.972	0.932	1.014	-0.0282	0.0213	85569	395471	1	98685079	1	98685079	*	rs9433747	D	99150635	rs9433747	A	G	0.96445	-0.0164	0.0047	0.00048	676869	99150635	98685079	1	98685079	1	98685079	*	D	-1.32394	-3.48936
1_98685579_C_T	rs6660203	1	98685579	C	T	0.0041	1.004	0.988	1.021	0.6412	10	rs6660203	0.6323	1	98685579	T	C	0.6412	1.004	0.988	1.021	0.0041	0.0085	85934	401577	1	98685579	1	98685579	*	rs6660203	Y	99151135	rs6660203	T	C	0.6485	-0.0066	0.0018	0.0003	684004	99151135	98685579	1	98685579	1	98685579	*	Y	0.482353	-3.66667
1_98688628_G_A	rs9727869	1	98688628	G	A	-0.0283	0.972	0.932	1.014	0.9581	10	rs9727869	0.1832	1	98688628	A	G	0.9581	0.972	0.932	1.014	-0.0283	0.0213	85569	395471	1	98688628	1	98688628	*	rs9727869	R	99154184	rs9727869	A	G	0.96586	-0.0164	0.0047	0.00045	666346	99154184	98688628	1	98688628	1	98688628	*	R	-1.32864	-3.48936
1_98698878_G_A	rs6577322	1	98698878	G	A	0.0023	1.002	0.985	1.02	0.2847	10	rs6577322	0.7973	1	98698878	A	G	0.2847	1.002	0.985	1.02	0.0023	0.009	85934	401577	1	98698878	1	98698878	*	rs6577322	R	99164434	rs6577322	A	G	0.2946	-0.008	0.0019	3.9e-05	683885	99164434	98698878	1	98698878	1	98698878	*	R	0.255556	-4.21053
1_98700347_A_G	rs4402149	1	98700347	A	G	0.0023	1.002	0.985222	1.02041	0.285	11	rs4402149	0.7982	1	98700347	A	G	0.715	0.998	0.98	1.015	-0.0023	0.009	85934	401577	1	98700347	1	98700347	*	rs4402149	R	99165903	rs4402149	A	G	0.7064	0.0077	0.0019	5.2e-05	684718	99165903	98700347	1	98700347	1	98700347	*	R	0.255556	4.05263
1_98705075_A_G	rs9434377	1	98705075	A	G	-0.0255	0.974659	0.934579	1.01626	0.9573	11	rs9434377	0.2304	1	98705075	A	G	0.0427	1.026	0.984	1.07	0.0255	0.0213	85569	395471	1	98705075	1	98705075	*	rs9434377	R	99170631	rs9434377	A	G	0.03414	0.0164	0.0046	0.0004	689051	99170631	98705075	1	98705075	1	98705075	*	R	-1.19718	3.56522
1_98708125_A_G	rs4545356	1	98708125	A	G	0.008	1.00806	0.99108	1.02564	0.6544	11	rs4545356	0.3478	1	98708125	A	G	0.3456	0.992	0.975	1.009	-0.008	0.0086	85934	401577	1	98708125	1	98708125	*	rs4545356	R	99173681	rs4545356	A	G	0.3387	0.0072	0.0018	8.1e-05	688107	99173681	98708125	1	98708125	1	98708125	*	R	0.930233	4
1_98709056_C_A	rs9728993	1	98709056	C	A	0.0098	1.01	0.993	1.027	0.643	10	rs9728993	0.2483	1	98709056	A	C	0.643	1.01	0.993	1.027	0.0098	0.0085	85934	401577	1	98709056	1	98709056	*	rs9728993	M	99174612	rs9728993	A	C	0.653	-0.0076	0.0018	2.7e-05	689356	99174612	98709056	1	98709056	1	98709056	*	M	1.15294	-4.22222
1_98710740_T_G	rs10783100	1	98710740	T	G	-0.0063	0.994036	0.978474	1.0101	0.5185	11	rs10783100	0.4413	1	98710740	T	G	0.4815	1.006	0.99	1.022	0.0063	0.0081	85934	401577	1	98710740	1	98710740	*	rs10783100	K	99176296	rs10783100	T	G	0.4826	-0.0074	0.0017	1.9e-05	684147	99176296	98710740	1	98710740	1	98710740	*	K	-0.777778	-4.35294
1_98712021_A_G	rs11166073	1	98712021	A	G	-0.0108	0.98912	0.972763	1.00604	0.344	11	rs11166073	0.203	1	98712021	A	G	0.656	1.011	0.994	1.028	0.0108	0.0085	85934	401577	1	98712021	1	98712021	*	rs11166073	R	99177577	rs11166073	A	G	0.6568	-0.0079	0.0018	1.5e-05	691544	99177577	98712021	1	98712021	1	98712021	*	R	-1.27059	-4.38889
1_98714551_A_G	rs4617427	1	98714551	A	G	-0.0105	0.98912	0.972763	1.00604	0.3439	11	rs4617427	0.2167	1	98714551	A	G	0.6561	1.011	0.994	1.028	0.0105	0.0085	85934	401577	1	98714551	1	98714551	*	rs4617427	R	99180107	rs4617427	A	G	0.6567	-0.0078	0.0018	1.9e-05	692057	99180107	98714551	1	98714551	1	98714551	*	R	-1.23529	-4.33333
1_98716416_A_G	rs11806350	1	98716416	A	G	0.0008	1.001	0.983284	1.01833	0.2839	11	rs11806350	0.9286	1	98716416	A	G	0.7161	0.999	0.982	1.017	-0.0008	0.009	85934	401577	1	98716416	1	98716416	*	rs11806350	R	99181972	rs11806350	A	G	0.7062	0.0084	0.0019	1.1e-05	690589	99181972	98716416	1	98716416	1	98716416	*	R	0.0888889	4.42105
1_98718500_A_G	rs6683801	1	98718500	A	G	0.0012	1.001	0.983284	1.01937	0.2839	11	rs6683801	0.8962	1	98718500	A	G	0.7161	0.999	0.981	1.017	-0.0012	0.009	85934	401577	1	98718500	1	98718500	*	rs6683801	R	99184056	rs6683801	A	G	0.7065	0.0087	0.0019	5.7e-06	692011	99184056	98718500	1	98718500	1	98718500	*	R	0.133333	4.57895
1_98718716_T_C	rs6678214	1	98718716	T	C	0.0009	1.001	0.983284	1.01833	0.2846	11	rs6678214	0.9241	1	98718716	T	C	0.7154	0.999	0.982	1.017	-0.0009	0.009	85934	401577	1	98718716	1	98718716	*	rs6678214	Y	99184272	rs6678214	T	C	0.7062	0.0086	0.0019	5.5e-06	692484	99184272	98718716	1	98718716	1	98718716	*	Y	0.1	4.52632
1_98720059_C_T	rs12118149	1	98720059	C	T	-0.0113	0.989	0.972	1.005	0.3438	10	rs12118149	0.1839	1	98720059	T	C	0.3438	0.989	0.972	1.005	-0.0113	0.0085	85934	401577	1	98720059	1	98720059	*	rs12118149	Y	99185615	rs12118149	T	C	0.3436	0.0078	0.0018	1.8e-05	690944	99185615	98720059	1	98720059	1	98720059	*	Y	-1.32941	4.33333
1_98721049_C_A	rs12024022	1	98721049	C	A	-0.0112	0.989	0.973	1.005	0.3441	10	rs12024022	0.1898	1	98721049	A	C	0.3441	0.989	0.973	1.005	-0.0112	0.0085	85934	401577	1	98721049	1	98721049	*	rs12024022	M	99186605	rs12024022	A	C	0.3433	0.008	0.0018	1.1e-05	690257	99186605	98721049	1	98721049	1	98721049	*	M	-1.31765	4.44444
1_98731637_C_T	rs4515813	1	98731637	C	T	0.001	1.001	0.983	1.019	0.2837	10	rs4515813	0.9087	1	98731637	T	C	0.2837	1.001	0.983	1.019	0.001	0.009	85934	401577	1	98731637	1	98731637	*	rs4515813	Y	99197193	rs4515813	T	C	0.2931	-0.0087	0.0019	4.3e-06	692557	99197193	98731637	1	98731637	1	98731637	*	Y	0.111111	-4.57895
1_98733433_C_T	rs12071100	1	98733433	C	T	0.0009	1.001	0.983	1.019	0.284	10	rs12071100	0.9223	1	98733433	T	C	0.284	1.001	0.983	1.019	0.0009	0.009	85934	401577	1	98733433	1	98733433	*	rs12071100	Y	99198989	rs12071100	T	C	0.2932	-0.0087	0.0019	4e-06	692559	99198989	98733433	1	98733433	1	98733433	*	Y	0.1	-4.57895
1_98733890_T_C	rs12057921	1	98733890	T	C	0.0009	1.001	0.983284	1.01833	0.284	11	rs12057921	0.9234	1	98733890	T	C	0.716	0.999	0.982	1.017	-0.0009	0.009	85934	401577	1	98733890	1	98733890	*	rs12057921	Y	99199446	rs12057921	T	C	0.7069	0.0086	0.0019	5.1e-06	692554	99199446	98733890	1	98733890	1	98733890	*	Y	0.1	4.52632
1_98733901_G_A	rs12738955	1	98733901	G	A	0.001	1.001	0.983	1.019	0.2837	10	rs12738955	0.9107	1	98733901	A	G	0.2837	1.001	0.983	1.019	0.001	0.009	85934	401577	1	98733901	1	98733901	*	rs12738955	R	99199457	rs12738955	A	G	0.2931	-0.0086	0.0019	5.4e-06	692558	99199457	98733901	1	98733901	1	98733901	*	R	0.111111	-4.52632
1_98734860_A_G	rs6656354	1	98734860	A	G	0.0011	1.001	0.983284	1.01937	0.2838	11	rs6656354	0.902	1	98734860	A	G	0.7162	0.999	0.981	1.017	-0.0011	0.009	85934	401577	1	98734860	1	98734860	*	rs6656354	R	99200416	rs6656354	A	G	0.7101	0.0087	0.0019	4.1e-06	692607	99200416	98734860	1	98734860	1	98734860	*	R	0.122222	4.57895
1_98734988_A_G	rs6656525	1	98734988	A	G	0.001	1.001	0.983284	1.01833	0.284	11	rs6656525	0.9136	1	98734988	A	G	0.716	0.999	0.982	1.017	-0.001	0.009	85934	401577	1	98734988	1	98734988	*	rs6656525	R	99200544	rs6656525	A	G	0.7069	0.0087	0.0019	4.1e-06	692571	99200544	98734988	1	98734988	1	98734988	*	R	0.111111	4.57895
1_98735185_G_A	rs6665235	1	98735185	G	A	0.0011	1.001	0.984	1.019	0.2837	10	rs6665235	0.9055	1	98735185	A	G	0.2837	1.001	0.984	1.019	0.0011	0.009	85934	401577	1	98735185	1	98735185	*	rs6665235	R	99200741	rs6665235	A	G	0.2931	-0.0086	0.0019	5.2e-06	692582	99200741	98735185	1	98735185	1	98735185	*	R	0.122222	-4.52632
1_98736966_T_C	rs12144316	1	98736966	T	C	-0.0114	0.98912	0.972763	1.00503	0.3438	11	rs12144316	0.1818	1	98736966	T	C	0.6562	1.011	0.995	1.028	0.0114	0.0085	85934	401577	1	98736966	1	98736966	*	rs12144316	Y	99202522	rs12144316	T	C	0.6565	-0.0079	0.0018	1.2e-05	690816	99202522	98736966	1	98736966	1	98736966	*	Y	-1.34118	-4.38889
1_98739040_G_A	rs9725840	1	98739040	G	A	0.0011	1.001	0.984	1.019	0.2837	10	rs9725840	0.9014	1	98739040	A	G	0.2837	1.001	0.984	1.019	0.0011	0.009	85934	401577	1	98739040	1	98739040	*	rs9725840	R	99204596	rs9725840	A	G	0.2931	-0.0086	0.0019	5.8e-06	692454	99204596	98739040	1	98739040	1	98739040	*	R	0.122222	-4.52632
1_98739128_A_T	rs9730501	1	98739128	A	T	0.0011	1.001	0.983284	1.01937	0.2837	6	rs9730501	0.9025	1	98739128	A	T	0.7163	0.999	0.981	1.017	-0.0011	0.009	85934	401577	1	98739128	1	98739128	*	rs9730501	W	99204684	rs9730501	A	T	0.7069	0.0087	0.0019	4.3e-06	692451	99204684	98739128	1	98739128	1	98739128	*	W	0.122222	4.57895
1_98739616_T_G	rs12401685	1	98739616	T	G	0.0011	1.001	0.983284	1.01937	0.2837	11	rs12401685	0.9047	1	98739616	T	G	0.7163	0.999	0.981	1.017	-0.0011	0.009	85934	401577	1	98739616	1	98739616	*	rs12401685	K	99205172	rs12401685	T	G	0.7069	0.0086	0.0019	5.7e-06	692451	99205172	98739616	1	98739616	1	98739616	*	K	0.122222	4.52632
1_98739972_G_C	rs12402587	1	98739972	G	C	0.001	1.001	0.983	1.019	0.2837	5	rs12402587	0.9085	1	98739972	C	G	0.2837	1.001	0.983	1.019	0.001	0.009	85934	401577	1	98739972	1	98739972	*	rs12402587	S	99205528	rs12402587	C	G	0.2931	-0.0086	0.0019	5.7e-06	692451	99205528	98739972	1	98739972	1	98739972	*	S	0.111111	-4.52632
1_98740717_C_T	rs993216	1	98740717	C	T	0.0011	1.001	0.984	1.019	0.2837	10	rs993216	0.9051	1	98740717	T	C	0.2837	1.001	0.984	1.019	0.0011	0.009	85934	401577	1	98740717	1	98740717	*	rs993216	Y	99206273	rs993216	T	C	0.2956	-0.0087	0.0019	4.3e-06	692451	99206273	98740717	1	98740717	1	98740717	*	Y	0.122222	-4.57895
1_98740986_G_A	rs1482139	1	98740986	G	A	0.001	1.001	0.983	1.019	0.284	10	rs1482139	0.9093	1	98740986	A	G	0.284	1.001	0.983	1.019	0.001	0.009	85934	401577	1	98740986	1	98740986	*	rs1482139	R	99206542	rs1482139	A	G	0.2931	-0.0086	0.0019	5.4e-06	692084	99206542	98740986	1	98740986	1	98740986	*	R	0.111111	-4.52632
1_98741217_C_T	rs9729811	1	98741217	C	T	0.001	1.001	0.983	1.019	0.2837	10	rs9729811	0.9104	1	98741217	T	C	0.2837	1.001	0.983	1.019	0.001	0.009	85934	401577	1	98741217	1	98741217	*	rs9729811	Y	99206773	rs9729811	T	C	0.2931	-0.0087	0.0019	3.8e-06	692246	99206773	98741217	1	98741217	1	98741217	*	Y	0.111111	-4.57895
1_98741232_G_A	rs1482138	1	98741232	G	A	0.0012	1.001	0.984	1.019	0.2836	10	rs1482138	0.8969	1	98741232	A	G	0.2836	1.001	0.984	1.019	0.0012	0.009	85934	401577	1	98741232	1	98741232	*	rs1482138	R	99206788	rs1482138	A	G	0.2931	-0.0084	0.0019	8.2e-06	691963	99206788	98741232	1	98741232	1	98741232	*	R	0.133333	-4.42105
1_98741591_G_T	rs12122275	1	98741591	G	T	-0.0118	0.988	0.972	1.005	0.3437	10	rs12122275	0.1668	1	98741591	T	G	0.3437	0.988	0.972	1.005	-0.0118	0.0085	85934	401577	1	98741591	1	98741591	*	rs12122275	D	99207147	rs12122275	T	G	0.3484	0.0079	0.0018	1.4e-05	690973	99207147	98741591	1	98741591	1	98741591	*	D	-1.38824	4.38889
1_98742022_G_A	rs4907999	1	98742022	G	A	0.0045	1.005	0.989	1.021	0.4584	10	rs4907999	0.5791	1	98742022	A	G	0.4584	1.005	0.989	1.021	0.0045	0.0081	85934	401577	1	98742022	1	98742022	*	rs4907999	R	99207578	rs4907999	A	G	0.4666	-0.0063	0.0017	0.00025	692220	99207578	98742022	1	98742022	1	98742022	*	R	0.555556	-3.70588
1_98742415_G_T	rs4908333	1	98742415	G	T	0.001	1.001	0.983	1.019	0.2837	10	rs4908333	0.9144	1	98742415	T	G	0.2837	1.001	0.983	1.019	0.001	0.009	85934	401577	1	98742415	1	98742415	*	rs4908333	D	99207971	rs4908333	T	G	0.293	-0.0086	0.0019	5.1e-06	692352	99207971	98742415	1	98742415	1	98742415	*	D	0.111111	-4.52632
1_98744171_T_C	rs992708	1	98744171	T	C	0.0047	1.00503	0.98912	1.02041	0.4587	11	rs992708	0.5598	1	98744171	T	C	0.5413	0.995	0.98	1.011	-0.0047	0.0081	85934	401577	1	98744171	1	98744171	*	rs992708	Y	99209727	rs992708	T	C	0.5336	0.0063	0.0017	0.00025	692290	99209727	98744171	1	98744171	1	98744171	*	Y	0.580247	3.70588
1_98745202_T_C	rs12757095	1	98745202	T	C	0.0014	1.001	0.984252	1.01937	0.2837	11	rs12757095	0.8726	1	98745202	T	C	0.7163	0.999	0.981	1.016	-0.0014	0.009	85934	401577	1	98745202	1	98745202	*	rs12757095	Y	99210758	rs12757095	T	C	0.707	0.0084	0.0019	9.5e-06	690945	99210758	98745202	1	98745202	1	98745202	*	Y	0.155556	4.42105
1_98745720_T_C	rs17388577	1	98745720	T	C	0.001	1.001	0.983284	1.01833	0.2835	11	rs17388577	0.9152	1	98745720	T	C	0.7165	0.999	0.982	1.017	-0.001	0.009	85934	401577	1	98745720	1	98745720	*	rs17388577	Y	99211276	rs17388577	T	C	0.707	0.0085	0.0019	6.4e-06	692338	99211276	98745720	1	98745720	1	98745720	*	Y	0.111111	4.47368
1_98746755_T_C	rs11811184	1	98746755	T	C	0.0008	1.001	0.983284	1.01833	0.2836	11	rs11811184	0.9253	1	98746755	T	C	0.7164	0.999	0.982	1.017	-0.0008	0.009	85934	401577	1	98746755	1	98746755	*	rs11811184	Y	99212311	rs11811184	T	C	0.707	0.0085	0.0019	6.7e-06	692367	99212311	98746755	1	98746755	1	98746755	*	Y	0.0888889	4.47368
1_98749062_T_C	rs11166101	1	98749062	T	C	-0.0119	0.988142	0.971817	1.00503	0.344	11	rs11166101	0.1634	1	98749062	T	C	0.656	1.012	0.995	1.029	0.0119	0.0085	85934	401577	1	98749062	1	98749062	*	rs11166101	Y	99214618	rs11166101	T	C	0.6566	-0.0078	0.0018	1.6e-05	690953	99214618	98749062	1	98749062	1	98749062	*	Y	-1.4	-4.33333
1_98752348_G_T	rs12403305	1	98752348	G	T	0.0008	1.001	0.983	1.019	0.2834	10	rs12403305	0.9269	1	98752348	T	G	0.2834	1.001	0.983	1.019	0.0008	0.009	85934	401577	1	98752348	1	98752348	*	rs12403305	K	99217904	rs12403305	T	G	0.293	-0.0089	0.002	6e-06	680316	99217904	98752348	1	98752348	1	98752348	*	K	0.0888889	-4.45
1_98753810_T_G	rs12026457	1	98753810	T	G	-0.0077	0.992063	0.976562	1.00806	0.5238	11	rs12026457	0.346	1	98753810	T	G	0.4762	1.008	0.992	1.024	0.0077	0.0081	85934	401577	1	98753810	1	98753810	*	rs12026457	K	99219366	rs12026457	T	G	0.4785	-0.0071	0.0017	3.5e-05	692457	99219366	98753810	1	98753810	1	98753810	*	K	-0.950617	-4.17647
1_98755385_G_A	rs11166108	1	98755385	G	A	-0.0075	0.993	0.977	1.008	0.5243	10	rs11166108	0.3583	1	98755385	A	G	0.5243	0.993	0.977	1.008	-0.0075	0.0081	85934	401577	1	98755385	1	98755385	*	rs11166108	R	99220941	rs11166108	A	G	0.5213	0.0071	0.0017	3.3e-05	692558	99220941	98755385	1	98755385	1	98755385	*	R	-0.925926	4.17647
1_98757952_C_T	rs12406053	1	98757952	C	T	0.0007	1.001	0.983	1.019	0.2826	10	rs12406053	0.9354	1	98757952	T	C	0.2826	1.001	0.983	1.019	0.0007	0.009	85934	401577	1	98757952	1	98757952	*	rs12406053	Y	99223508	rs12406053	T	C	0.2921	-0.0086	0.0019	5e-06	692389	99223508	98757952	1	98757952	1	98757952	*	Y	0.0777778	-4.52632
1_98758694_T_G	rs3813786	1	98758694	T	G	0.0008	1.001	0.983284	1.01833	0.2826	11	rs3813786	0.9306	1	98758694	T	G	0.7174	0.999	0.982	1.017	-0.0008	0.009	85934	401577	1	98758694	1	98758694	*	rs3813786	K	99224250	rs3813786	T	G	0.7077	0.0085	0.0019	6.3e-06	692481	99224250	98758694	1	98758694	1	98758694	*	K	0.0888889	4.47368
1_98760921_A_G	rs1384157	1	98760921	A	G	0.0009	1.001	0.983284	1.01833	0.2825	11	rs1384157	0.917	1	98760921	A	G	0.7175	0.999	0.982	1.017	-0.0009	0.009	85934	401577	1	98760921	1	98760921	*	rs1384157	R	99226477	rs1384157	A	G	0.708	0.0086	0.0019	5.2e-06	692467	99226477	98760921	1	98760921	1	98760921	*	R	0.1	4.52632
1_98764827_C_T	rs11166113	1	98764827	C	T	-0.0076	0.992	0.977	1.008	0.5247	10	rs11166113	0.3514	1	98764827	T	C	0.5247	0.992	0.977	1.008	-0.0076	0.0081	85934	401577	1	98764827	1	98764827	*	rs11166113	Y	99230383	rs11166113	T	C	0.5221	0.007	0.0017	4.3e-05	692311	99230383	98764827	1	98764827	1	98764827	*	Y	-0.938272	4.11765
1_98768424_T_A	rs9728363	1	98768424	T	A	0.0017	1.002	0.984	1.02	0.2827	5	rs9728363	0.8512	1	98768424	A	T	0.2827	1.002	0.984	1.02	0.0017	0.009	85934	401577	1	98768424	1	98768424	*	rs9728363	W	99233980	rs9728363	A	T	0.2921	-0.0085	0.0019	7.1e-06	690050	99233980	98768424	1	98768424	1	98768424	*	W	0.188889	-4.47368
1_98768440_G_C	rs970466	1	98768440	G	C	-0.0079	0.992	0.977	1.008	0.5248	5	rs970466	0.3317	1	98768440	C	G	0.5248	0.992	0.977	1.008	-0.0079	0.0081	85934	401577	1	98768440	1	98768440	*	rs970466	S	99233996	rs970466	C	G	0.5223	0.0072	0.0017	2.7e-05	690359	99233996	98768440	1	98768440	1	98768440	*	S	-0.975309	4.23529
1_98769269_G_A	rs1545836	1	98769269	G	A	0.0009	1.001	0.983	1.019	0.2826	10	rs1545836	0.9174	1	98769269	A	G	0.2826	1.001	0.983	1.019	0.0009	0.009	85934	401577	1	98769269	1	98769269	*	rs1545836	D	99234825	rs1545836	A	G	0.292	-0.0085	0.0019	7.7e-06	689917	99234825	98769269	1	98769269	1	98769269	*	D	0.1	-4.47368
1_98771791_T_C	rs6683097	1	98771791	T	C	0.0018	1.002	0.984252	1.01937	0.2828	11	rs6683097	0.8386	1	98771791	T	C	0.7172	0.998	0.981	1.016	-0.0018	0.009	85934	401577	1	98771791	1	98771791	*	rs6683097	Y	99237347	rs6683097	T	C	0.7079	0.0085	0.0019	7.7e-06	689826	99237347	98771791	1	98771791	1	98771791	*	Y	0.2	4.47368
1_98774441_C_T	rs9434005	1	98774441	C	T	-0.0123	0.988	0.971	1.004	0.3438	10	rs9434005	0.1483	1	98774441	T	C	0.3438	0.988	0.971	1.004	-0.0123	0.0085	85934	401577	1	98774441	1	98774441	*	rs9434005	Y	99239997	rs9434005	T	C	0.3433	0.0079	0.0018	1.3e-05	687630	99239997	98774441	1	98774441	1	98774441	*	Y	-1.44706	4.38889
1_98777293_A_G	rs1982703	1	98777293	A	G	0.0012	1.001	0.983284	1.01937	0.2816	11	rs1982703	0.8917	1	98777293	A	G	0.7184	0.999	0.981	1.017	-0.0012	0.009	85934	401577	1	98777293	1	98777293	*	rs1982703	R	99242849	rs1982703	A	G	0.7081	0.009	0.0019	2.9e-06	686678	99242849	98777293	1	98777293	1	98777293	*	R	0.133333	4.73684
1_98777328_T_A	rs1982704	1	98777328	T	A	0.0007	1.001	0.983	1.019	0.2809	5	rs1982704	0.9359	1	98777328	A	T	0.2809	1.001	0.983	1.019	0.0007	0.009	85934	401577	1	98777328	1	98777328	*	rs1982704	W	99242884	rs1982704	A	T	0.2917	-0.0086	0.0019	5.6e-06	687286	99242884	98777328	1	98777328	1	98777328	*	W	0.0777778	-4.52632
1_98779469_C_T	rs10875183	1	98779469	C	T	0.0111	1.011	0.994	1.028	0.6399	10	rs10875183	0.191	1	98779469	T	C	0.6399	1.011	0.994	1.028	0.0111	0.0085	85934	401577	1	98779469	1	98779469	*	rs10875183	Y	99245025	rs10875183	T	C	0.6421	-0.0075	0.0018	3.2e-05	687764	99245025	98779469	1	98779469	1	98779469	*	Y	1.30588	-4.16667
1_98780059_T_G	rs1564566	1	98780059	T	G	0.0118	1.01215	0.995025	1.02881	0.6396	11	rs1564566	0.1616	1	98780059	T	G	0.3604	0.988	0.972	1.005	-0.0118	0.0085	85934	401577	1	98780059	1	98780059	*	rs1564566	K	99245615	rs1564566	T	G	0.3721	0.0075	0.0018	3.1e-05	687819	99245615	98780059	1	98780059	1	98780059	*	K	1.38824	4.16667
1_98780059_T_G	rs1564566	1	98780059	T	G	0.0118	1.01215	0.995025	1.02881	0.6396	11	rs1564566	0.1616	1	98780059	T	G	0.3604	0.988	0.972	1.005	-0.0118	0.0085	85934	401577	1	98780059	1	98780059	*	rs879273868	M	99245615	rs1564566	T	G	0.3721	0.0075	0.0018	3.1e-05	687819	99245615	98780059	1	98780059	1	98780059	*	M	1.38824	4.16667
1_98780280_T_G	rs9433646	1	98780280	T	G	-0.0119	0.988142	0.971817	1.00503	0.3566	11	rs9433646	0.1581	1	98780280	T	G	0.6434	1.012	0.995	1.029	0.0119	0.0084	85934	401577	1	98780280	1	98780280	*	rs9433646	K	99245836	rs9433646	T	G	0.6426	-0.0075	0.0018	3.1e-05	687603	99245836	98780280	1	98780280	1	98780280	*	K	-1.41667	-4.16667
1_98781501_C_T	rs9662602	1	98781501	C	T	0.0118	1.012	0.995	1.029	0.6395	10	rs9662602	0.1639	1	98781501	T	C	0.6395	1.012	0.995	1.029	0.0118	0.0085	85934	401577	1	98781501	1	98781501	*	rs9662602	Y	99247057	rs9662602	T	C	0.6424	-0.0076	0.0018	2.8e-05	687842	99247057	98781501	1	98781501	1	98781501	*	Y	1.38824	-4.22222
1_98781999_A_C	rs4908039	1	98781999	A	C	0.0118	1.01215	0.995025	1.02881	0.6399	11	rs4908039	0.1636	1	98781999	A	C	0.3601	0.988	0.972	1.005	-0.0118	0.0084	85934	401577	1	98781999	1	98781999	*	rs4908039	M	99247555	rs4908039	A	C	0.3571	0.0082	0.002	2.4e-05	526443	99247555	98781999	1	98781999	1	98781999	*	M	1.40476	4.1
1_98784864_G_T	rs9433662	1	98784864	G	T	-0.0128	0.987	0.971	1.004	0.3586	10	rs9433662	0.1309	1	98784864	T	G	0.3586	0.987	0.971	1.004	-0.0128	0.0084	85934	401577	1	98784864	1	98784864	*	rs9433662	K	99250420	rs9433662	T	G	0.3578	0.0081	0.0018	7.9e-06	687923	99250420	98784864	1	98784864	1	98784864	*	K	-1.52381	4.5
1_98791206_C_T	rs12060706	1	98791206	C	T	-0.0031	0.997	0.979	1.015	0.2763	10	rs12060706	0.7293	1	98791206	T	C	0.2763	0.997	0.979	1.015	-0.0031	0.0091	85934	401577	1	98791206	1	98791206	*	rs12060706	Y	99256762	rs12060706	T	C	0.2891	-0.0084	0.0019	1.2e-05	685197	99256762	98791206	1	98791206	1	98791206	*	Y	-0.340659	-4.42105
1_98792701_G_T	rs1384166	1	98792701	G	T	-0.0131	0.987	0.971	1.004	0.3585	10	rs1384166	0.122	1	98792701	T	G	0.3585	0.987	0.971	1.004	-0.0131	0.0085	85934	401577	1	98792701	1	98792701	*	rs1384166	K	99258257	rs1384166	T	G	0.3582	0.008	0.0018	9.1e-06	688177	99258257	98792701	1	98792701	1	98792701	*	K	-1.54118	4.44444
1_98793863_G_A	rs9729836	1	98793863	G	A	-0.0049	0.995	0.977	1.013	0.2599	10	rs9729836	0.6001	1	98793863	A	G	0.2599	0.995	0.977	1.013	-0.0049	0.0093	85934	401577	1	98793863	1	98793863	*	rs9729836	R	99259419	rs9729836	A	G	0.2754	-0.0081	0.0019	2.9e-05	689711	99259419	98793863	1	98793863	1	98793863	*	R	-0.526882	-4.26316
1_98796901_C_A	rs1384167	1	98796901	C	A	-0.0131	0.987	0.971	1.004	0.3586	10	rs1384167	0.1214	1	98796901	A	C	0.3586	0.987	0.971	1.004	-0.0131	0.0085	85934	401577	1	98796901	1	98796901	*	rs1384167	M	99262457	rs1384167	A	C	0.3586	0.0078	0.0018	1.9e-05	686403	99262457	98796901	1	98796901	1	98796901	*	M	-1.54118	4.33333
1_98797792_T_C	rs9728271	1	98797792	T	C	-0.0032	0.997009	0.979432	1.01523	0.277	11	rs9728271	0.725	1	98797792	T	C	0.723	1.003	0.985	1.021	0.0032	0.0091	85934	401577	1	98797792	1	98797792	*	rs9728271	Y	99263348	rs9728271	T	C	0.7104	0.0085	0.0019	8.5e-06	688501	99263348	98797792	1	98797792	1	98797792	*	Y	-0.351648	4.47368
1_98797862_G_A	rs9729300	1	98797862	G	A	-0.003	0.997	0.979	1.015	0.277	10	rs9729300	0.7383	1	98797862	A	G	0.277	0.997	0.979	1.015	-0.003	0.0091	85934	401577	1	98797862	1	98797862	*	rs9729300	R	99263418	rs9729300	A	G	0.2896	-0.0085	0.0019	9.6e-06	688579	99263418	98797862	1	98797862	1	98797862	*	R	-0.32967	-4.47368
1_98811303_T_A	rs12060257	1	98811303	T	A	-0.0046	0.995	0.977	1.015	0.223	5	rs12060257	0.6362	1	98811303	A	T	0.223	0.995	0.977	1.015	-0.0046	0.0097	85934	401577	1	98811303	1	98811303	*	rs12060257	W	99276859	rs12060257	A	T	0.2314	-0.0075	0.002	0.00024	690261	99276859	98811303	1	98811303	1	98811303	*	W	-0.474227	-3.75
1_98815137_A_C	rs2170473	1	98815137	A	C	-0.017	0.983284	0.966184	1	0.3085	11	rs2170473	0.05226	1	98815137	A	C	0.6915	1.017	1	1.035	0.017	0.0088	85934	401577	1	98815137	1	98815137	*	rs2170473	M	99280693	rs2170473	A	C	0.6932	-0.0066	0.0019	0.00044	691479	99280693	98815137	1	98815137	1	98815137	*	M	-1.93182	-3.47368
1_98822147_C_A	rs6659080	1	98822147	C	A	-0.0045	0.996	0.977	1.015	0.223	10	rs6659080	0.6418	1	98822147	A	C	0.223	0.996	0.977	1.015	-0.0045	0.0097	85934	401577	1	98822147	1	98822147	*	rs6659080	M	99287703	rs6659080	A	C	0.2297	-0.0076	0.002	0.00018	691286	99287703	98822147	1	98822147	1	98822147	*	M	-0.463918	-3.8
1_98822299_A_G	rs17391619	1	98822299	A	G	-0.0168	0.983284	0.966184	1	0.3075	11	rs17391619	0.05585	1	98822299	A	G	0.6925	1.017	1	1.035	0.0168	0.0088	85934	401577	1	98822299	1	98822299	*	rs17391619	R	99287855	rs17391619	A	G	0.6903	-0.007	0.0019	0.00017	691757	99287855	98822299	1	98822299	1	98822299	*	R	-1.90909	-3.68421
1_98823280_T_C	rs17389453	1	98823280	T	C	-0.0169	0.983284	0.966184	1	0.3076	11	rs17389453	0.05423	1	98823280	T	C	0.6924	1.017	1	1.035	0.0169	0.0088	85934	401577	1	98823280	1	98823280	*	rs17389453	Y	99288836	rs17389453	T	C	0.6929	-0.0067	0.0019	0.00031	692069	99288836	98823280	1	98823280	1	98823280	*	Y	-1.92045	-3.52632
1_98828223_G_T	rs6670278	1	98828223	G	T	-0.0168	0.983	0.967	1	0.3077	10	rs6670278	0.05566	1	98828223	T	G	0.3077	0.983	0.967	1	-0.0168	0.0088	85934	401577	1	98828223	1	98828223	*	rs6670278	K	99293779	rs6670278	T	G	0.3069	0.0068	0.0019	0.00026	692439	99293779	98828223	1	98828223	1	98828223	*	K	-1.90909	3.57895
1_98832722_A_G	rs7534702	1	98832722	A	G	-0.0047	0.995025	0.976562	1.0142	0.2231	11	rs7534702	0.6254	1	98832722	A	G	0.7769	1.005	0.986	1.024	0.0047	0.0097	85934	401577	1	98832722	1	98832722	*	rs7534702	R	99298278	rs7534702	A	G	0.7688	0.0079	0.0021	0.00015	680026	99298278	98832722	1	98832722	1	98832722	*	R	-0.484536	3.7619
1_98835398_A_G	rs2220009	1	98835398	A	G	-0.017	0.983284	0.966184	1	0.3075	11	rs2220009	0.05209	1	98835398	A	G	0.6925	1.017	1	1.035	0.017	0.0088	85934	401577	1	98835398	1	98835398	*	rs2220009	R	99300954	rs2220009	A	G	0.6931	-0.0068	0.0019	0.00024	692469	99300954	98835398	1	98835398	1	98835398	*	R	-1.93182	-3.57895
1_98837445_C_T	rs12089114	1	98837445	C	T	-0.0044	0.996	0.977	1.015	0.2231	10	rs12089114	0.6535	1	98837445	T	C	0.2231	0.996	0.977	1.015	-0.0044	0.0097	85934	401577	1	98837445	1	98837445	*	rs12089114	Y	99303001	rs12089114	T	C	0.2312	-0.0079	0.002	0.00012	692170	99303001	98837445	1	98837445	1	98837445	*	Y	-0.453608	-3.95
1_98838262_A_G	rs1817482	1	98838262	A	G	-0.0173	0.983284	0.966184	1	0.3079	11	rs1817482	0.04854	1	98838262	A	G	0.6921	1.017	1	1.035	0.0173	0.0088	85934	401577	1	98838262	1	98838262	*	rs1817482	R	99303818	rs1817482	A	G	0.6931	-0.0069	0.0019	0.00023	692372	99303818	98838262	1	98838262	1	98838262	*	R	-1.96591	-3.63158
1_98838644_T_G	rs1482161	1	98838644	T	G	-0.0173	0.983284	0.966184	1	0.3076	11	rs1482161	0.04884	1	98838644	T	G	0.6924	1.017	1	1.035	0.0173	0.0088	85934	401577	1	98838644	1	98838644	*	rs1482161	K	99304200	rs1482161	T	G	0.6931	-0.0067	0.0019	0.0003	692399	99304200	98838644	1	98838644	1	98838644	*	K	-1.96591	-3.52632
1_98838687_A_G	rs1482160	1	98838687	A	G	-0.0172	0.983284	0.966184	1	0.3074	11	rs1482160	0.05027	1	98838687	A	G	0.6926	1.017	1	1.035	0.0172	0.0088	85934	401577	1	98838687	1	98838687	*	rs1482160	R	99304243	rs1482160	A	G	0.6931	-0.0069	0.0019	0.00023	692379	99304243	98838687	1	98838687	1	98838687	*	R	-1.95455	-3.63158
1_98839919_A_G	rs1482158	1	98839919	A	G	0.003	1.00301	0.986193	1.02041	0.6906	11	rs1482158	0.7334	1	98839919	A	G	0.3094	0.997	0.98	1.014	-0.003	0.0088	85934	401577	1	98839919	1	98839919	*	rs1482158	R	99305475	rs1482158	A	G	0.3168	-0.0076	0.0018	4.3e-05	691821	99305475	98839919	1	98839919	1	98839919	*	R	0.340909	-4.22222
1_98839934_G_C	rs11166128	1	98839934	G	C	-0.0043	0.996	0.977	1.015	0.223	5	rs11166128	0.6546	1	98839934	C	G	0.223	0.996	0.977	1.015	-0.0043	0.0097	85934	401577	1	98839934	1	98839934	*	rs11166128	S	99305490	rs11166128	C	G	0.2312	-0.0078	0.002	0.00013	692223	99305490	98839934	1	98839934	1	98839934	*	S	-0.443299	-3.9
1_98840981_C_T	rs1351561	1	98840981	C	T	-0.0044	0.996	0.977	1.015	0.2233	10	rs1351561	0.6499	1	98840981	T	C	0.2233	0.996	0.977	1.015	-0.0044	0.0097	85934	401577	1	98840981	1	98840981	*	rs1351561	B	99306537	rs1351561	T	C	0.2312	-0.0079	0.002	0.00011	692252	99306537	98840981	1	98840981	1	98840981	*	B	-0.453608	-3.95
1_98841582_C_G	rs1482157	1	98841582	C	G	-0.0045	0.995025	0.976562	1.0142	0.2232	6	rs1482157	0.6465	1	98841582	C	G	0.7768	1.005	0.986	1.024	0.0045	0.0097	85934	401577	1	98841582	1	98841582	*	rs1482157	S	99307138	rs1482157	C	G	0.7688	0.008	0.002	9.5e-05	692300	99307138	98841582	1	98841582	1	98841582	*	S	-0.463918	4
1_98841811_T_C	rs1482155	1	98841811	T	C	-0.0044	0.996016	0.976562	1.01523	0.2232	11	rs1482155	0.6518	1	98841811	T	C	0.7768	1.004	0.985	1.024	0.0044	0.0097	85934	401577	1	98841811	1	98841811	*	rs1482155	Y	99307367	rs1482155	T	C	0.7688	0.0078	0.002	0.00012	692340	99307367	98841811	1	98841811	1	98841811	*	Y	-0.453608	3.9
1_98841824_C_G	rs1482154	1	98841824	C	G	-0.0047	0.995025	0.976562	1.0142	0.223	6	rs1482154	0.6308	1	98841824	C	G	0.777	1.005	0.986	1.024	0.0047	0.0097	85934	401577	1	98841824	1	98841824	*	rs1482154	S	99307380	rs1482154	C	G	0.7688	0.0079	0.002	0.0001	691981	99307380	98841824	1	98841824	1	98841824	*	S	-0.484536	3.95
1_98843113_T_C	rs7554957	1	98843113	T	C	-0.0172	0.983284	0.966184	1	0.3075	11	rs7554957	0.04946	1	98843113	T	C	0.6925	1.017	1	1.035	0.0172	0.0088	85934	401577	1	98843113	1	98843113	*	rs7554957	Y	99308669	rs7554957	T	C	0.6931	-0.0068	0.0019	0.00029	692266	99308669	98843113	1	98843113	1	98843113	*	Y	-1.95455	-3.57895
1_98844043_G_T	rs10493904	1	98844043	G	T	-0.0044	0.996	0.977	1.015	0.2231	10	rs10493904	0.6474	1	98844043	T	G	0.2231	0.996	0.977	1.015	-0.0044	0.0097	85934	401577	1	98844043	1	98844043	*	rs10493904	K	99309599	rs10493904	T	G	0.2313	-0.0079	0.002	0.0001	692251	99309599	98844043	1	98844043	1	98844043	*	K	-0.453608	-3.95
1_98844613_C_T	rs7551279	1	98844613	C	T	-0.0047	0.995	0.977	1.014	0.2233	10	rs7551279	0.6254	1	98844613	T	C	0.2233	0.995	0.977	1.014	-0.0047	0.0097	85934	401577	1	98844613	1	98844613	*	rs7551279	Y	99310169	rs7551279	T	C	0.2313	-0.0079	0.002	0.0001	692133	99310169	98844613	1	98844613	1	98844613	*	Y	-0.484536	-3.95
1_98844792_T_C	rs7515967	1	98844792	T	C	-0.0045	0.995025	0.976562	1.0142	0.2235	11	rs7515967	0.6461	1	98844792	T	C	0.7765	1.005	0.986	1.024	0.0045	0.0097	85934	401577	1	98844792	1	98844792	*	rs7515967	Y	99310348	rs7515967	T	C	0.7687	0.0079	0.002	0.00012	692344	99310348	98844792	1	98844792	1	98844792	*	Y	-0.463918	3.95
1_98845010_G_A	rs11166129	1	98845010	G	A	-0.0045	0.996	0.977	1.015	0.2233	10	rs11166129	0.6415	1	98845010	A	G	0.2233	0.996	0.977	1.015	-0.0045	0.0097	85934	401577	1	98845010	1	98845010	*	rs11166129	R	99310566	rs11166129	A	G	0.2314	-0.0078	0.002	0.00012	692255	99310566	98845010	1	98845010	1	98845010	*	R	-0.463918	-3.9
1_98846389_C_T	rs1384163	1	98846389	C	T	-0.0176	0.983	0.966	1	0.3076	10	rs1384163	0.04448	1	98846389	T	C	0.3076	0.983	0.966	1	-0.0176	0.0088	85934	401577	1	98846389	1	98846389	*	rs1384163	Y	99311945	rs1384163	T	C	0.3141	0.0071	0.0019	0.00014	686335	99311945	98846389	1	98846389	1	98846389	*	Y	-2	3.73684
1_98853074_A_G	rs6667339	1	98853074	A	G	-0.0068	0.993049	0.97371	1.01317	0.2082	11	rs6667339	0.4979	1	98853074	A	G	0.7918	1.007	0.987	1.027	0.0068	0.01	85934	401577	1	98853074	1	98853074	*	rs6667339	R	99318630	rs6667339	A	G	0.7823	0.0078	0.0021	0.0002	691433	99318630	98853074	1	98853074	1	98853074	*	R	-0.68	3.71429
1_98856262_G_C	rs10157770	1	98856262	G	C	-0.0176	0.983	0.966	1	0.3075	5	rs10157770	0.04433	1	98856262	C	G	0.3075	0.983	0.966	1	-0.0176	0.0088	85934	401577	1	98856262	1	98856262	*	rs10157770	S	99321818	rs10157770	C	G	0.3068	0.0067	0.0019	0.00031	691913	99321818	98856262	1	98856262	1	98856262	*	S	-2	3.52632
1_98860578_T_A	rs7547661	1	98860578	T	A	-0.0065	0.994	0.974	1.013	0.208	5	rs7547661	0.5131	1	98860578	A	T	0.208	0.994	0.974	1.013	-0.0065	0.01	85934	401577	1	98860578	1	98860578	*	rs7547661	W	99326134	rs7547661	A	T	0.2177	-0.0076	0.0021	0.00026	691348	99326134	98860578	1	98860578	1	98860578	*	W	-0.65	-3.61905
1_98861437_T_C	rs12138158	1	98861437	T	C	-0.0178	0.982318	0.965251	0.999001	0.3074	11	rs12138158	0.04297	1	98861437	T	C	0.6926	1.018	1.001	1.036	0.0178	0.0088	85934	401577	1	98861437	1	98861437	*	rs12138158	Y	99326993	rs12138158	T	C	0.6931	-0.0067	0.0019	0.00031	691943	99326993	98861437	1	98861437	1	98861437	*	Y	-2.02273	-3.52632
1_98862151_C_T	rs986080	1	98862151	C	T	0.0014	1.001	0.984	1.019	0.673	10	rs986080	0.873	1	98862151	T	C	0.673	1.001	0.984	1.019	0.0014	0.0087	85934	401577	1	98862151	1	98862151	*	rs986080	Y	99327707	rs986080	T	C	0.6674	0.0066	0.0018	0.00034	691877	99327707	98862151	1	98862151	1	98862151	*	Y	0.16092	3.66667
1_98862965_C_T	rs12063089	1	98862965	C	T	-0.0043	0.996	0.977	1.015	0.223	10	rs12063089	0.6575	1	98862965	T	C	0.223	0.996	0.977	1.015	-0.0043	0.0097	85934	401577	1	98862965	1	98862965	*	rs12063089	Y	99328521	rs12063089	T	C	0.2312	-0.0077	0.002	0.00017	691184	99328521	98862965	1	98862965	1	98862965	*	Y	-0.443299	-3.85
1_98866189_A_G	rs10875189	1	98866189	A	G	-0.0041	0.996016	0.977517	1.01523	0.2228	11	rs10875189	0.6741	1	98866189	A	G	0.7772	1.004	0.985	1.023	0.0041	0.0097	85934	401577	1	98866189	1	98866189	*	rs10875189	R	99331745	rs10875189	A	G	0.7688	0.0077	0.002	0.00016	691707	99331745	98866189	1	98866189	1	98866189	*	R	-0.42268	3.85
1_98875486_G_A	rs17390111	1	98875486	G	A	-0.0177	0.982	0.966	1	0.3061	10	rs17390111	0.04414	1	98875486	A	G	0.3061	0.982	0.966	1	-0.0177	0.0088	85934	401577	1	98875486	1	98875486	*	rs17390111	R	99341042	rs17390111	A	G	0.3041	0.0068	0.0019	0.00027	691421	99341042	98875486	1	98875486	1	98875486	*	R	-2.01136	3.57895
1_98887225_G_A	rs1482163	1	98887225	G	A	-0.0058	0.994	0.975	1.014	0.2116	10	rs1482163	0.5611	1	98887225	A	G	0.2116	0.994	0.975	1.014	-0.0058	0.0099	85934	401577	1	98887225	1	98887225	*	rs1482163	R	99352781	rs1482163	A	G	0.2219	-0.0074	0.0021	0.00034	689634	99352781	98887225	1	98887225	1	98887225	*	R	-0.585859	-3.52381
1_98901281_T_C	rs6679030	1	98901281	T	C	0.0005	1	0.984252	1.01729	0.6461	11	rs6679030	0.955	1	98901281	T	C	0.3539	1	0.983	1.016	-0.0005	0.0085	85934	401577	1	98901281	1	98901281	*	rs6679030	Y	99366837	rs6679030	T	C	0.359	-0.0067	0.0018	0.00024	686096	99366837	98901281	1	98901281	1	98901281	*	Y	0.0588235	-3.72222
1_98902288_G_A	rs1383832	1	98902288	G	A	-0.0005	1	0.983	1.016	0.6466	10	rs1383832	0.9536	1	98902288	A	G	0.6466	1	0.983	1.016	-0.0005	0.0085	85934	401577	1	98902288	1	98902288	*	rs1383832	R	99367844	rs1383832	A	G	0.6388	0.0067	0.0018	0.00024	686741	99367844	98902288	1	98902288	1	98902288	*	R	-0.0588235	3.72222
1_100388199_G_T	rs10875290	1	100388199	G	T	-0.0116	0.988	0.972	1.005	0.3872	10	rs10875290	0.1643	1	100388199	T	G	0.3872	0.988	0.972	1.005	-0.0116	0.0084	85934	401577	1	100388199	1	100388199	*	rs10875290	K	100853755	rs10875290	T	G	0.3955	0.0064	0.0018	0.00028	688104	100853755	100388199	1	100388199	1	100388199	*	K	-1.38095	3.55556
1_100394436_A_T	rs1007081	1	100394436	A	T	-0.0101	0.990099	0.97371	1.00604	0.395	6	rs1007081	0.2262	1	100394436	A	T	0.605	1.01	0.994	1.027	0.0101	0.0084	85934	401577	1	100394436	1	100394436	*	rs1007081	W	100859992	rs1007081	A	T	0.6003	-0.0067	0.0018	0.00014	684436	100859992	100394436	1	100394436	1	100394436	*	W	-1.20238	-3.72222
1_100464698_C_T	rs10493923	1	100464698	C	T	-0.0133	0.987	0.971	1.003	0.3718	10	rs10493923	0.112	1	100464698	T	C	0.3718	0.987	0.971	1.003	-0.0133	0.0084	85934	401577	1	100464698	1	100464698	*	rs10493923	Y	100930254	rs10493923	T	C	0.3809	0.0069	0.0018	8.7e-05	691249	100930254	100464698	1	100464698	1	100464698	*	Y	-1.58333	3.83333
1_100465517_A_C	rs3754131	1	100465517	A	C	-0.0129	0.987167	0.970874	1.00402	0.3721	11	rs3754131	0.125	1	100465517	A	C	0.6279	1.013	0.996	1.03	0.0129	0.0084	85934	401577	1	100465517	1	100465517	*	rs3754131	M	100931073	rs3754131	A	C	0.6194	-0.007	0.0018	9.3e-05	691563	100931073	100465517	1	100465517	1	100465517	*	M	-1.53571	-3.88889
1_100474221_T_C	rs558035	1	100474221	T	C	0.0122	1.01215	0.996016	1.02881	0.6137	11	rs558035	0.1465	1	100474221	T	C	0.3863	0.988	0.972	1.004	-0.0122	0.0084	85934	401577	1	100474221	1	100474221	*	rs558035	Y	100939777	rs558035	T	C	0.385	0.0065	0.0018	0.00024	688867	100939777	100474221	1	100474221	1	100474221	*	Y	1.45238	3.61111
1_100490922_A_G	rs12722868	1	100490922	A	G	-0.013	0.987167	0.970874	1.00301	0.3724	11	rs12722868	0.1226	1	100490922	A	G	0.6276	1.013	0.997	1.03	0.013	0.0084	85934	401577	1	100490922	1	100490922	*	rs12722868	R	100956478	rs12722868	A	G	0.6186	-0.007	0.0018	7.5e-05	687811	100956478	100490922	1	100490922	1	100490922	*	R	-1.54762	-3.88889
1_100532079_C_T	rs6702766	1	100532079	C	T	-0.0086	0.991	0.975	1.008	0.3607	10	rs6702766	0.3133	1	100532079	T	C	0.3607	0.991	0.975	1.008	-0.0086	0.0085	85934	401577	1	100532079	1	100532079	*	rs6702766	Y	100997635	rs6702766	T	C	0.3714	0.0063	0.0018	0.00041	687261	100997635	100532079	1	100532079	1	100532079	*	Y	-1.01176	3.5
1_100535161_G_C	rs6688166	1	100535161	G	C	-0.0085	0.992	0.975	1.008	0.363	5	rs6688166	0.3179	1	100535161	C	G	0.363	0.992	0.975	1.008	-0.0085	0.0085	85934	401577	1	100535161	1	100535161	*	rs6688166	S	101000717	rs6688166	C	G	0.3718	0.007	0.0018	0.00011	687661	101000717	100535161	1	100535161	1	100535161	*	S	-1	3.88889
1_100541021_A_G	rs2030048	1	100541021	A	G	-0.0095	0.990099	0.974659	1.00705	0.3658	11	rs2030048	0.2592	1	100541021	A	G	0.6342	1.01	0.993	1.026	0.0095	0.0084	85934	401577	1	100541021	1	100541021	*	rs2030048	R	101006577	rs2030048	A	G	0.6279	-0.0071	0.0018	6.6e-05	687433	101006577	100541021	1	100541021	1	100541021	*	R	-1.13095	-3.94444
1_100546648_G_C	rs1874781	1	100546648	G	C	-0.0051	0.995	0.979	1.011	0.5677	5	rs1874781	0.5346	1	100546648	C	G	0.5677	0.995	0.979	1.011	-0.0051	0.0082	85934	401577	1	100546648	1	100546648	*	rs1874781	S	101012204	rs1874781	C	G	0.5658	0.0074	0.0017	2e-05	689924	101012204	100546648	1	100546648	1	100546648	*	S	-0.621951	4.35294
1_100549625_C_T	rs11166474	1	100549625	C	T	0.0049	1.005	0.989	1.021	0.4203	10	rs11166474	0.551	1	100549625	T	C	0.4203	1.005	0.989	1.021	0.0049	0.0082	85934	401577	1	100549625	1	100549625	*	rs11166474	Y	101015181	rs11166474	T	C	0.4315	-0.0072	0.0017	2.8e-05	689944	101015181	100549625	1	100549625	1	100549625	*	Y	0.597561	-4.23529
1_100553386_G_A	rs6665269	1	100553386	G	A	-0.0049	0.995	0.979	1.011	0.5677	10	rs6665269	0.5521	1	100553386	A	G	0.5677	0.995	0.979	1.011	-0.0049	0.0082	85934	401577	1	100553386	1	100553386	*	rs6665269	R	101018942	rs6665269	A	G	0.5657	0.0074	0.0017	1.9e-05	690181	101018942	100553386	1	100553386	1	100553386	*	R	-0.597561	4.35294
1_100553527_T_C	rs6656843	1	100553527	T	C	-0.0052	0.995025	0.979432	1.01112	0.568	11	rs6656843	0.5238	1	100553527	T	C	0.432	1.005	0.989	1.021	0.0052	0.0082	85934	401577	1	100553527	1	100553527	*	rs6656843	Y	101019083	rs6656843	T	C	0.4343	-0.0074	0.0017	2e-05	690202	101019083	100553527	1	100553527	1	100553527	*	Y	-0.634146	-4.35294
1_100553770_T_G	rs12565245	1	100553770	T	G	-0.0095	0.990099	0.974659	1.00705	0.3665	11	rs12565245	0.2569	1	100553770	T	G	0.6335	1.01	0.993	1.026	0.0095	0.0084	85934	401577	1	100553770	1	100553770	*	rs12565245	K	101019326	rs12565245	T	G	0.6277	-0.0072	0.0018	4.9e-05	687838	101019326	100553770	1	100553770	1	100553770	*	K	-1.13095	-4
1_100553850_A_G	rs6656970	1	100553850	A	G	-0.0048	0.995025	0.979432	1.01112	0.5676	11	rs6656970	0.5623	1	100553850	A	G	0.4324	1.005	0.989	1.021	0.0048	0.0082	85934	401577	1	100553850	1	100553850	*	rs6656970	R	101019406	rs6656970	A	G	0.4343	-0.0074	0.0017	2e-05	690128	101019406	100553850	1	100553850	1	100553850	*	R	-0.585366	-4.35294
1_100554056_A_G	rs10875305	1	100554056	A	G	-0.0053	0.995025	0.978474	1.01112	0.568	11	rs10875305	0.5166	1	100554056	A	G	0.432	1.005	0.989	1.022	0.0053	0.0082	85934	401577	1	100554056	1	100554056	*	rs10875305	R	101019612	rs10875305	A	G	0.4343	-0.0074	0.0017	2.1e-05	690253	101019612	100554056	1	100554056	1	100554056	*	R	-0.646341	-4.35294
1_100555126_G_A	rs6577182	1	100555126	G	A	-0.0054	0.995	0.979	1.011	0.5681	10	rs6577182	0.514	1	100555126	A	G	0.5681	0.995	0.979	1.011	-0.0054	0.0082	85934	401577	1	100555126	1	100555126	*	rs6577182	R	101020682	rs6577182	A	G	0.5657	0.0074	0.0017	2.1e-05	684426	101020682	100555126	1	100555126	1	100555126	*	R	-0.658537	4.35294
1_100555174_A_G	rs6577183	1	100555174	A	G	-0.0053	0.995025	0.978474	1.01112	0.5681	11	rs6577183	0.5157	1	100555174	A	G	0.4319	1.005	0.989	1.022	0.0053	0.0082	85934	401577	1	100555174	1	100555174	*	rs6577183	R	101020730	rs6577183	A	G	0.4336	-0.0074	0.0017	2.1e-05	684443	101020730	100555174	1	100555174	1	100555174	*	R	-0.646341	-4.35294
1_100556556_A_G	rs11166475	1	100556556	A	G	-0.0049	0.995025	0.979432	1.01112	0.5678	11	rs11166475	0.5477	1	100556556	A	G	0.4322	1.005	0.989	1.021	0.0049	0.0082	85934	401577	1	100556556	1	100556556	*	rs11166475	R	101022112	rs11166475	A	G	0.4347	-0.0073	0.0017	2.4e-05	690409	101022112	100556556	1	100556556	1	100556556	*	R	-0.597561	-4.29412
1_100556856_C_G	rs12041716	1	100556856	C	G	-0.0053	0.995025	0.978474	1.01112	0.5681	6	rs12041716	0.5184	1	100556856	C	G	0.4319	1.005	0.989	1.022	0.0053	0.0082	85934	401577	1	100556856	1	100556856	*	rs12041716	S	101022412	rs12041716	C	G	0.4343	-0.0073	0.0017	2.5e-05	690457	101022412	100556856	1	100556856	1	100556856	*	S	-0.646341	-4.29412
1_100558180_G_T	rs1335757	1	100558180	G	T	-0.0048	0.995	0.979	1.011	0.5671	10	rs1335757	0.5603	1	100558180	T	G	0.5671	0.995	0.979	1.011	-0.0048	0.0082	85934	401577	1	100558180	1	100558180	*	rs1335757	K	101023736	rs1335757	T	G	0.554	0.0074	0.0017	2.2e-05	689523	101023736	100558180	1	100558180	1	100558180	*	K	-0.585366	4.35294
1_100558447_T_C	rs11166476	1	100558447	T	C	0.0046	1.00503	0.988142	1.02041	0.4203	11	rs11166476	0.5748	1	100558447	T	C	0.5797	0.995	0.98	1.012	-0.0046	0.0082	85934	401577	1	100558447	1	100558447	*	rs11166476	Y	101024003	rs11166476	T	C	0.5689	0.0073	0.0017	2.6e-05	684959	101024003	100558447	1	100558447	1	100558447	*	Y	0.560976	4.29412
1_100558564_G_C	rs10783137	1	100558564	G	C	0.0047	1.005	0.989	1.021	0.4203	5	rs10783137	0.5709	1	100558564	C	G	0.4203	1.005	0.989	1.021	0.0047	0.0082	85934	401577	1	100558564	1	100558564	*	rs10783137	S	101024120	rs10783137	C	G	0.4311	-0.0071	0.0017	3.9e-05	690929	101024120	100558564	1	100558564	1	100558564	*	S	0.573171	-4.17647
1_100558814_A_G	rs1158103	1	100558814	A	G	-0.0076	0.992063	0.976562	1.00806	0.4384	11	rs1158103	0.3557	1	100558814	A	G	0.5616	1.008	0.992	1.024	0.0076	0.0082	85934	401577	1	100558814	1	100558814	*	rs1158103	R	101024370	rs1158103	A	G	0.5558	-0.009	0.0017	2e-07	688665	101024370	100558814	1	100558814	1	100558814	*	R	-0.926829	-5.29412
1_100560361_C_T	rs1335754	1	100560361	C	T	-0.0056	0.994	0.979	1.011	0.5686	10	rs1335754	0.4955	1	100560361	T	C	0.5686	0.994	0.979	1.011	-0.0056	0.0082	85934	401577	1	100560361	1	100560361	*	rs1335754	Y	101025917	rs1335754	T	C	0.5665	0.0073	0.0017	2.5e-05	691843	101025917	100560361	1	100560361	1	100560361	*	Y	-0.682927	4.29412
1_100561601_G_T	rs1335753	1	100561601	G	T	-0.0097	0.99	0.974	1.007	0.3649	10	rs1335753	0.2535	1	100561601	T	G	0.3649	0.99	0.974	1.007	-0.0097	0.0085	85934	401577	1	100561601	1	100561601	*	rs1335753	K	101027157	rs1335753	T	G	0.3732	0.0072	0.0018	7.1e-05	688033	101027157	100561601	1	100561601	1	100561601	*	K	-1.14118	4
1_100561968_T_C	rs1335751	1	100561968	T	C	-0.0061	0.994036	0.978474	1.0101	0.5686	11	rs1335751	0.4575	1	100561968	T	C	0.4314	1.006	0.99	1.022	0.0061	0.0082	85934	401577	1	100561968	1	100561968	*	rs1335751	Y	101027524	rs1335751	T	C	0.4346	-0.0073	0.0017	2.3e-05	692570	101027524	100561968	1	100561968	1	100561968	*	Y	-0.743902	-4.29412
1_100562010_C_T	rs10875310	1	100562010	C	T	0.0051	1.005	0.989	1.021	0.4208	10	rs10875310	0.534	1	100562010	T	C	0.4208	1.005	0.989	1.021	0.0051	0.0082	85934	401577	1	100562010	1	100562010	*	rs10875310	Y	101027566	rs10875310	T	C	0.4316	-0.007	0.0017	4.9e-05	691614	101027566	100562010	1	100562010	1	100562010	*	Y	0.621951	-4.11765
1_100563351_T_C	rs1414414	1	100563351	T	C	-0.0059	0.994036	0.978474	1.0101	0.5658	11	rs1414414	0.4689	1	100563351	T	C	0.4342	1.006	0.99	1.022	0.0059	0.0082	85934	401577	1	100563351	1	100563351	*	rs1414414	Y	101028907	rs1414414	T	C	0.4363	-0.0075	0.0017	1.5e-05	690408	101028907	100563351	1	100563351	1	100563351	*	Y	-0.719512	-4.41176
1_100564212_T_C	rs1542837	1	100564212	T	C	-0.0058	0.994036	0.978474	1.0101	0.5669	11	rs1542837	0.4809	1	100564212	T	C	0.4331	1.006	0.99	1.022	0.0058	0.0082	85934	401577	1	100564212	1	100564212	*	rs1542837	Y	101029768	rs1542837	T	C	0.4359	-0.0074	0.0017	1.8e-05	688627	101029768	100564212	1	100564212	1	100564212	*	Y	-0.707317	-4.35294
1_100566406_G_T	rs2647322	1	100566406	G	T	-0.0057	0.994	0.978	1.01	0.5664	10	rs2647322	0.4831	1	100566406	T	G	0.5664	0.994	0.978	1.01	-0.0057	0.0082	85934	401577	1	100566406	1	100566406	*	rs2647322	K	101031962	rs2647322	T	G	0.5599	0.0077	0.0017	9.6e-06	686677	101031962	100566406	1	100566406	1	100566406	*	K	-0.695122	4.52941
1_100575096_T_A	rs2783704	1	100575096	T	A	-0.0062	0.994	0.978	1.01	0.5606	5	rs2783704	0.4446	1	100575096	A	T	0.5606	0.994	0.978	1.01	-0.0062	0.0082	85934	401577	1	100575096	1	100575096	*	rs2783704	W	101040652	rs2783704	A	T	0.5584	0.0077	0.0017	7.8e-06	691976	101040652	100575096	1	100575096	1	100575096	*	W	-0.756098	4.52941
1_100575280_G_A	rs2783702	1	100575280	G	A	-0.0062	0.994	0.978	1.01	0.5606	10	rs2783702	0.4459	1	100575280	A	G	0.5606	0.994	0.978	1.01	-0.0062	0.0082	85934	401577	1	100575280	1	100575280	*	rs2783702	R	101040836	rs2783702	A	G	0.5584	0.0079	0.0017	6.2e-06	685755	101040836	100575280	1	100575280	1	100575280	*	R	-0.756098	4.64706
1_100575498_C_A	rs2809789	1	100575498	C	A	-0.0051	0.995	0.979	1.011	0.5309	10	rs2809789	0.5299	1	100575498	A	C	0.5309	0.995	0.979	1.011	-0.0051	0.0081	85934	401577	1	100575498	1	100575498	*	rs2809789	M	101041054	rs2809789	A	C	0.5268	0.0071	0.0017	3.7e-05	688688	101041054	100575498	1	100575498	1	100575498	*	M	-0.62963	4.17647
1_100577161_C_T	rs12023028	1	100577161	C	T	0.0059	1.006	0.99	1.022	0.4336	10	rs12023028	0.4673	1	100577161	T	C	0.4336	1.006	0.99	1.022	0.0059	0.0082	85934	401577	1	100577161	1	100577161	*	rs12023028	Y	101042717	rs12023028	T	C	0.441	-0.0077	0.0017	7.6e-06	691721	101042717	100577161	1	100577161	1	100577161	*	Y	0.719512	-4.52941
1_100577651_G_C	rs10875314	1	100577651	G	C	0.006	1.006	0.99	1.022	0.4336	5	rs10875314	0.4628	1	100577651	C	G	0.4336	1.006	0.99	1.022	0.006	0.0082	85934	401577	1	100577651	1	100577651	*	rs10875314	S	101043207	rs10875314	C	G	0.4412	-0.0077	0.0017	8.1e-06	691653	101043207	100577651	1	100577651	1	100577651	*	S	0.731707	-4.52941
1_100578372_A_C	rs10493929	1	100578372	A	C	0.0059	1.00604	0.990099	1.02249	0.433	11	rs10493929	0.4699	1	100578372	A	C	0.567	0.994	0.978	1.01	-0.0059	0.0082	85934	401577	1	100578372	1	100578372	*	rs10493929	M	101043928	rs10493929	A	C	0.5589	0.0073	0.0017	2.1e-05	688423	101043928	100578372	1	100578372	1	100578372	*	M	0.719512	4.29412
1_100578506_G_A	rs10875315	1	100578506	G	A	0.0059	1.006	0.99	1.022	0.4335	10	rs10875315	0.4689	1	100578506	A	G	0.4335	1.006	0.99	1.022	0.0059	0.0082	85934	401577	1	100578506	1	100578506	*	rs10875315	R	101044062	rs10875315	A	G	0.4411	-0.0079	0.0017	5.7e-06	689108	101044062	100578506	1	100578506	1	100578506	*	R	0.719512	-4.64706
1_100578594_G_A	rs10875316	1	100578594	G	A	0.0061	1.006	0.99	1.022	0.4336	10	rs10875316	0.4547	1	100578594	A	G	0.4336	1.006	0.99	1.022	0.0061	0.0082	85934	401577	1	100578594	1	100578594	*	rs10875316	R	101044150	rs10875316	A	G	0.4412	-0.0075	0.0017	1.4e-05	689574	101044150	100578594	1	100578594	1	100578594	*	R	0.743902	-4.41176
1_100578846_C_A	rs1577513	1	100578846	C	A	-0.0061	0.994	0.978	1.01	0.5598	10	rs1577513	0.4591	1	100578846	A	C	0.5598	0.994	0.978	1.01	-0.0061	0.0082	85934	401577	1	100578846	1	100578846	*	rs1577513	M	101044402	rs1577513	A	C	0.5582	0.0075	0.0017	1.2e-05	691185	101044402	100578846	1	100578846	1	100578846	*	M	-0.743902	4.41176
1_100579484_C_T	rs2783693	1	100579484	C	T	-0.0061	0.994	0.978	1.01	0.5598	10	rs2783693	0.4561	1	100579484	T	C	0.5598	0.994	0.978	1.01	-0.0061	0.0082	85934	401577	1	100579484	1	100579484	*	rs2783693	Y	101045040	rs2783693	T	C	0.5582	0.0078	0.0019	3.1e-05	529287	101045040	100579484	1	100579484	1	100579484	*	Y	-0.743902	4.10526
1_100579882_G_T	rs10875317	1	100579882	G	T	0.0061	1.006	0.99	1.022	0.4337	10	rs10875317	0.4579	1	100579882	T	G	0.4337	1.006	0.99	1.022	0.0061	0.0082	85934	401577	1	100579882	1	100579882	*	rs10875317	K	101045438	rs10875317	T	G	0.4417	-0.0076	0.0017	1e-05	691248	101045438	100579882	1	100579882	1	100579882	*	K	0.743902	-4.47059
1_100581384_C_T	rs17402665	1	100581384	C	T	0.0061	1.006	0.99	1.022	0.4336	10	rs17402665	0.4585	1	100581384	T	C	0.4336	1.006	0.99	1.022	0.0061	0.0082	85934	401577	1	100581384	1	100581384	*	rs17402665	Y	101046940	rs17402665	T	C	0.4412	-0.0076	0.0017	1.1e-05	690980	101046940	100581384	1	100581384	1	100581384	*	Y	0.743902	-4.47059
1_100582077_G_A	rs7545966	1	100582077	G	A	0.0062	1.006	0.99	1.023	0.4336	10	rs7545966	0.4468	1	100582077	A	G	0.4336	1.006	0.99	1.023	0.0062	0.0082	85934	401577	1	100582077	1	100582077	*	rs7545966	R	101047633	rs7545966	A	G	0.4411	-0.0076	0.0017	1.1e-05	690565	101047633	100582077	1	100582077	1	100582077	*	R	0.756098	-4.47059
1_100582174_C_G	rs7524322	1	100582174	C	G	0.0063	1.00604	0.990099	1.02249	0.4331	6	rs7524322	0.4427	1	100582174	C	G	0.5669	0.994	0.978	1.01	-0.0063	0.0082	85934	401577	1	100582174	1	100582174	*	rs7524322	S	101047730	rs7524322	C	G	0.5589	0.0077	0.0017	8e-06	690873	101047730	100582174	1	100582174	1	100582174	*	S	0.768293	4.52941
1_100585653_C_T	rs10875318	1	100585653	C	T	0.0067	1.007	0.991	1.023	0.4391	10	rs10875318	0.4144	1	100585653	T	C	0.4391	1.007	0.991	1.023	0.0067	0.0082	85934	401577	1	100585653	1	100585653	*	rs10875318	Y	101051209	rs10875318	T	C	0.4433	-0.0073	0.0017	2.4e-05	686785	101051209	100585653	1	100585653	1	100585653	*	Y	0.817073	-4.29412
1_100589446_G_A	rs12728424	1	100589446	G	A	0.006	1.006	0.99	1.022	0.4375	10	rs12728424	0.4631	1	100589446	A	G	0.4375	1.006	0.99	1.022	0.006	0.0082	85934	401577	1	100589446	1	100589446	*	rs12728424	R	101055002	rs12728424	A	G	0.443	-0.0073	0.0017	2.2e-05	686578	101055002	100589446	1	100589446	1	100589446	*	R	0.731707	-4.29412
1_100616575_G_C	rs2050474	1	100616575	G	C	0.0092	1.009	0.993	1.026	0.4329	5	rs2050474	0.2625	1	100616575	C	G	0.4329	1.009	0.993	1.026	0.0092	0.0082	85934	401577	1	100616575	1	100616575	*	rs2050474	S	101082131	rs2050474	C	G	0.4357	-0.0069	0.0017	7.2e-05	686380	101082131	100616575	1	100616575	1	100616575	*	S	1.12195	-4.05882
1_100618717_C_T	rs945329	1	100618717	C	T	0.0092	1.009	0.993	1.026	0.4341	10	rs945329	0.2575	1	100618717	T	C	0.4341	1.009	0.993	1.026	0.0092	0.0082	85934	401577	1	100618717	1	100618717	*	rs945329	Y	101084273	rs945329	T	C	0.4369	-0.0069	0.0017	7.1e-05	688480	101084273	100618717	1	100618717	1	100618717	*	Y	1.12195	-4.05882
1_100619538_A_G	rs11583008	1	100619538	A	G	-0.0171	0.983284	0.967118	0.999001	0.4629	11	rs11583008	0.03592	1	100619538	A	G	0.5371	1.017	1.001	1.034	0.0171	0.0081	85934	401577	1	100619538	1	100619538	*	rs11583008	R	101085094	rs11583008	A	G	0.5332	-0.0068	0.0017	8.3e-05	690223	101085094	100619538	1	100619538	1	100619538	*	R	-2.11111	-4
1_100620279_T_C	rs6663612	1	100620279	T	C	-0.0173	0.983284	0.967118	0.999001	0.4624	11	rs6663612	0.03396	1	100620279	T	C	0.5376	1.017	1.001	1.034	0.0173	0.0082	85934	401577	1	100620279	1	100620279	*	rs6663612	Y	101085835	rs6663612	T	C	0.5333	-0.0068	0.0017	7.7e-05	690015	101085835	100620279	1	100620279	1	100620279	*	Y	-2.10976	-4
1_100621575_T_C	rs964905	1	100621575	T	C	0.0175	1.01729	1.002	1.03413	0.5115	11	rs964905	0.03138	1	100621575	T	C	0.4885	0.983	0.967	0.998	-0.0175	0.0081	85934	401577	1	100621575	1	100621575	*	rs964905	Y	101087131	rs964905	T	C	0.4847	0.0069	0.0017	6.5e-05	690479	101087131	100621575	1	100621575	1	100621575	*	Y	2.16049	4.05882
1_100621923_G_A	rs964906	1	100621923	G	A	-0.0172	0.983	0.967	0.999	0.4622	10	rs964906	0.03443	1	100621923	A	G	0.4622	0.983	0.967	0.999	-0.0172	0.0082	85934	401577	1	100621923	1	100621923	*	rs964906	R	101087479	rs964906	A	G	0.4666	0.0066	0.0017	0.00012	691204	101087479	100621923	1	100621923	1	100621923	*	R	-2.09756	3.88235
1_100623038_C_T	rs4908087	1	100623038	C	T	-0.0172	0.983	0.967	0.999	0.4622	10	rs4908087	0.03431	1	100623038	T	C	0.4622	0.983	0.967	0.999	-0.0172	0.0081	85934	401577	1	100623038	1	100623038	*	rs4908087	Y	101088594	rs4908087	T	C	0.4666	0.0066	0.0017	0.00012	691736	101088594	100623038	1	100623038	1	100623038	*	Y	-2.12346	3.88235
1_100623523_G_A	rs11586815	1	100623523	G	A	-0.0173	0.983	0.967	0.999	0.4622	10	rs11586815	0.03397	1	100623523	A	G	0.4622	0.983	0.967	0.999	-0.0173	0.0081	85934	401577	1	100623523	1	100623523	*	rs11586815	R	101089079	rs11586815	A	G	0.4666	0.0066	0.0017	0.00012	691487	101089079	100623523	1	100623523	1	100623523	*	R	-2.1358	3.88235
1_100623733_T_C	rs1577508	1	100623733	T	C	-0.0173	0.983284	0.967118	0.999001	0.4623	11	rs1577508	0.03369	1	100623733	T	C	0.5377	1.017	1.001	1.034	0.0173	0.0081	85934	401577	1	100623733	1	100623733	*	rs1577508	Y	101089289	rs1577508	T	C	0.5334	-0.0066	0.0017	0.00013	691702	101089289	100623733	1	100623733	1	100623733	*	Y	-2.1358	-3.88235
1_100624123_T_A	rs12566507	1	100624123	T	A	-0.0173	0.983	0.967	0.999	0.4622	5	rs12566507	0.03399	1	100624123	A	T	0.4622	0.983	0.967	0.999	-0.0173	0.0081	85934	401577	1	100624123	1	100624123	*	rs12566507	D	101089679	rs12566507	A	T	0.4666	0.0067	0.0017	0.0001	691904	101089679	100624123	1	100624123	1	100624123	*	D	-2.1358	3.94118
1_100626855_C_G	rs2783689	1	100626855	C	G	0.0172	1.01729	1.001	1.03413	0.5097	6	rs2783689	0.03481	1	100626855	C	G	0.4903	0.983	0.967	0.999	-0.0172	0.0081	85934	401577	1	100626855	1	100626855	*	rs2783689	S	101092411	rs2783689	C	G	0.4852	0.0069	0.0017	5e-05	691709	101092411	100626855	1	100626855	1	100626855	*	S	2.12346	4.05882
1_100627257_C_T	rs2297712	1	100627257	C	T	-0.0171	0.983	0.968	0.999	0.4622	10	rs2297712	0.03629	1	100627257	T	C	0.4622	0.983	0.968	0.999	-0.0171	0.0081	85934	401577	1	100627257	1	100627257	*	rs2297712	Y	101092813	rs2297712	T	C	0.4664	0.0066	0.0017	0.00013	691711	101092813	100627257	1	100627257	1	100627257	*	Y	-2.11111	3.88235
1_100627399_G_A	rs12135243	1	100627399	G	A	0.0079	1.008	0.992	1.024	0.4169	10	rs12135243	0.3403	1	100627399	A	G	0.4169	1.008	0.992	1.024	0.0079	0.0082	85934	401577	1	100627399	1	100627399	*	rs12135243	R	101092955	rs12135243	A	G	0.4243	-0.0071	0.0017	5.2e-05	683955	101092955	100627399	1	100627399	1	100627399	*	R	0.963415	-4.17647
1_100628827_C_G	rs2282253	1	100628827	C	G	-0.0171	0.983284	0.967118	0.999001	0.4622	6	rs2282253	0.03619	1	100628827	C	G	0.5378	1.017	1.001	1.034	0.0171	0.0081	85934	401577	1	100628827	1	100628827	*	rs2282253	S	101094383	rs2282253	C	G	0.5336	-0.0067	0.0017	0.0001	691808	101094383	100628827	1	100628827	1	100628827	*	S	-2.11111	-3.94118
1_100629053_G_A	rs4907918	1	100629053	G	A	-0.0169	0.983	0.968	0.999	0.4621	10	rs4907918	0.03833	1	100629053	A	G	0.4621	0.983	0.968	0.999	-0.0169	0.0081	85934	401577	1	100629053	1	100629053	*	rs4907918	R	101094609	rs4907918	A	G	0.4664	0.0067	0.0017	9.9e-05	691889	101094609	100629053	1	100629053	1	100629053	*	R	-2.08642	3.94118
1_100630500_G_A	rs2065784	1	100630500	G	A	-0.0169	0.983	0.968	0.999	0.4625	10	rs2065784	0.03787	1	100630500	A	G	0.4625	0.983	0.968	0.999	-0.0169	0.0081	85934	401577	1	100630500	1	100630500	*	rs2065784	R	101096056	rs2065784	A	G	0.4662	0.0067	0.0017	9.3e-05	692148	101096056	100630500	1	100630500	1	100630500	*	R	-2.08642	3.94118
1_100630684_A_T	rs11586051	1	100630684	A	T	-0.0167	0.983284	0.968054	0.999001	0.4621	6	rs11586051	0.03987	1	100630684	A	T	0.5379	1.017	1.001	1.033	0.0167	0.0081	85934	401577	1	100630684	1	100630684	*	rs11586051	W	101096240	rs11586051	A	T	0.5336	-0.0066	0.0017	0.00012	692112	101096240	100630684	1	100630684	1	100630684	*	W	-2.06173	-3.88235
1_100639660_A_C	rs17403857	1	100639660	A	C	-0.0168	0.983284	0.968054	0.999001	0.4619	11	rs17403857	0.03977	1	100639660	A	C	0.5381	1.017	1.001	1.033	0.0168	0.0082	85934	401577	1	100639660	1	100639660	*	rs17403857	M	101105216	rs17403857	A	C	0.5327	-0.0066	0.0017	0.00012	692067	101105216	100639660	1	100639660	1	100639660	*	M	-2.04878	-3.88235
1_100641425_A_G	rs9434126	1	100641425	A	G	0.0169	1.01729	1.001	1.03306	0.5113	11	rs9434126	0.03795	1	100641425	A	G	0.4887	0.983	0.968	0.999	-0.0169	0.0081	85934	401577	1	100641425	1	100641425	*	rs9434126	R	101106981	rs9434126	A	G	0.4848	0.0069	0.0017	5.3e-05	691783	101106981	100641425	1	100641425	1	100641425	*	R	2.08642	4.05882
1_100642192_C_T	rs2484535	1	100642192	C	T	0.0169	1.017	1.001	1.033	0.5132	10	rs2484535	0.03631	1	100642192	T	C	0.5132	1.017	1.001	1.033	0.0169	0.0081	85934	401577	1	100642192	1	100642192	*	rs2484535	Y	101107748	rs2484535	T	C	0.5153	-0.007	0.0017	4.8e-05	691761	101107748	100642192	1	100642192	1	100642192	*	Y	2.08642	-4.11765
1_100645649_C_A	rs1981134	1	100645649	C	A	0.0169	1.017	1.001	1.033	0.5111	10	rs1981134	0.03713	1	100645649	A	C	0.5111	1.017	1.001	1.033	0.0169	0.0081	85934	401577	1	100645649	1	100645649	*	rs1981134	M	101111205	rs1981134	A	C	0.5153	-0.0069	0.0017	5.9e-05	691771	101111205	100645649	1	100645649	1	100645649	*	M	2.08642	-4.05882
1_100645726_A_G	rs10493933	1	100645726	A	G	0.0079	1.00806	0.992063	1.02459	0.4181	11	rs10493933	0.3403	1	100645726	A	G	0.5819	0.992	0.976	1.008	-0.0079	0.0083	85934	401577	1	100645726	1	100645726	*	rs10493933	R	101111282	rs10493933	A	G	0.5747	0.0072	0.0017	3.3e-05	684345	101111282	100645726	1	100645726	1	100645726	*	R	0.951807	4.23529
1_100646251_G_A	rs3861733	1	100646251	G	A	-0.0171	0.983	0.967	0.999	0.461	10	rs3861733	0.03568	1	100646251	A	G	0.461	0.983	0.967	0.999	-0.0171	0.0082	85934	401577	1	100646251	1	100646251	*	rs3861733	R	101111807	rs3861733	A	G	0.4664	0.0065	0.0017	0.00015	691510	101111807	100646251	1	100646251	1	100646251	*	R	-2.08537	3.82353
1_100648635_T_C	rs1855798	1	100648635	T	C	-0.0168	0.983284	0.968054	0.999001	0.4622	11	rs1855798	0.03971	1	100648635	T	C	0.5378	1.017	1.001	1.033	0.0168	0.0082	85934	401577	1	100648635	1	100648635	*	rs1855798	Y	101114191	rs1855798	T	C	0.5336	-0.0065	0.0017	0.00014	686145	101114191	100648635	1	100648635	1	100648635	*	Y	-2.04878	-3.82353
1_100650283_T_C	rs2491822	1	100650283	T	C	0.017	1.01729	1.001	1.03306	0.511	11	rs2491822	0.03689	1	100650283	T	C	0.489	0.983	0.968	0.999	-0.017	0.0081	85934	401577	1	100650283	1	100650283	*	rs2491822	Y	101115839	rs2491822	T	C	0.4847	0.007	0.0019	0.00019	528509	101115839	100650283	1	100650283	1	100650283	*	Y	2.09877	3.68421
1_100658181_G_A	rs871151	1	100658181	G	A	-0.0172	0.983	0.967	0.999	0.4579	10	rs871151	0.03462	1	100658181	A	G	0.4579	0.983	0.967	0.999	-0.0172	0.0082	85934	401577	1	100658181	1	100658181	*	rs871151	R	101123737	rs871151	A	G	0.4635	0.0066	0.0017	0.00013	691229	101123737	100658181	1	100658181	1	100658181	*	R	-2.09756	3.88235
1_100658357_A_T	rs1577504	1	100658357	A	T	-0.0173	0.983284	0.967118	0.999001	0.4577	6	rs1577504	0.03459	1	100658357	A	T	0.5423	1.017	1.001	1.034	0.0173	0.0082	85934	401577	1	100658357	1	100658357	*	rs1577504	W	101123913	rs1577504	A	T	0.5369	-0.0065	0.0017	8.3e-05	792714	101123913	100658357	1	100658357	1	100658357	*	W	-2.10976	-3.82353
1_100662693_C_T	rs4907921	1	100662693	C	T	-0.0176	0.983	0.967	0.998	0.4565	10	rs4907921	0.03199	1	100662693	T	C	0.4565	0.983	0.967	0.998	-0.0176	0.0082	85934	401577	1	100662693	1	100662693	*	rs4907921	Y	101128249	rs4907921	T	C	0.4633	0.0065	0.0017	0.00014	691350	101128249	100662693	1	100662693	1	100662693	*	Y	-2.14634	3.82353
1_100668429_G_A	rs9433740	1	100668429	G	A	0.017	1.017	1.001	1.034	0.5134	10	rs9433740	0.0377	1	100668429	A	G	0.5134	1.017	1.001	1.034	0.017	0.0082	85934	401577	1	100668429	1	100668429	*	rs9433740	R	101133985	rs9433740	A	G	0.5184	-0.0069	0.0017	6.4e-05	691366	101133985	100668429	1	100668429	1	100668429	*	R	2.07317	-4.05882
1_100669621_A_G	rs4908090	1	100669621	A	G	-0.0172	0.983284	0.967118	0.999001	0.4576	11	rs4908090	0.036	1	100669621	A	G	0.5424	1.017	1.001	1.034	0.0172	0.0082	85934	401577	1	100669621	1	100669621	*	rs4908090	R	101135177	rs4908090	A	G	0.5366	-0.0065	0.0017	0.00014	691448	101135177	100669621	1	100669621	1	100669621	*	R	-2.09756	-3.82353
1_100671095_C_T	rs3904672	1	100671095	C	T	-0.0174	0.983	0.967	0.999	0.4565	10	rs3904672	0.03409	1	100671095	T	C	0.4565	0.983	0.967	0.999	-0.0174	0.0082	85934	401577	1	100671095	1	100671095	*	rs3904672	Y	101136651	rs3904672	T	C	0.4655	0.0065	0.0017	0.00015	691446	101136651	100671095	1	100671095	1	100671095	*	Y	-2.12195	3.82353
1_100671474_G_A	rs12724990	1	100671474	G	A	-0.0173	0.983	0.967	0.999	0.457	10	rs12724990	0.03486	1	100671474	A	G	0.457	0.983	0.967	0.999	-0.0173	0.0082	85934	401577	1	100671474	1	100671474	*	rs12724990	R	101137030	rs12724990	A	G	0.4634	0.0065	0.0017	0.00016	690780	101137030	100671474	1	100671474	1	100671474	*	R	-2.10976	3.82353
1_100671606_A_C	rs3904673	1	100671606	A	C	-0.0173	0.983284	0.967118	0.999001	0.4572	11	rs3904673	0.03484	1	100671606	A	C	0.5428	1.017	1.001	1.034	0.0173	0.0082	85934	401577	1	100671606	1	100671606	*	rs3904673	V	101137162	rs3904673	A	C	0.5366	-0.0065	0.0017	0.00014	691491	101137162	100671606	1	100671606	1	100671606	*	V	-2.10976	-3.82353
1_100672615_G_A	rs4908091	1	100672615	G	A	-0.0172	0.983	0.967	0.999	0.4572	10	rs4908091	0.03643	1	100672615	A	G	0.4572	0.983	0.967	0.999	-0.0172	0.0082	85934	401577	1	100672615	1	100672615	*	rs4908091	D	101138171	rs4908091	A	G	0.4638	0.0066	0.0017	0.00012	691449	101138171	100672615	1	100672615	1	100672615	*	D	-2.09756	3.88235
1_100673376_C_T	rs3904674	1	100673376	C	T	-0.0171	0.983	0.967	0.999	0.4568	10	rs3904674	0.03705	1	100673376	T	C	0.4568	0.983	0.967	0.999	-0.0171	0.0082	85934	401577	1	100673376	1	100673376	*	rs3904674	Y	101138932	rs3904674	T	C	0.4634	0.0065	0.0017	0.00016	691493	101138932	100673376	1	100673376	1	100673376	*	Y	-2.08537	3.82353
1_100675167_G_A	rs1970227	1	100675167	G	A	0.0173	1.017	1.001	1.034	0.5133	10	rs1970227	0.03427	1	100675167	A	G	0.5133	1.017	1.001	1.034	0.0173	0.0082	85934	401577	1	100675167	1	100675167	*	rs1970227	R	101140723	rs1970227	A	G	0.5187	-0.0068	0.0017	6.5e-05	691411	101140723	100675167	1	100675167	1	100675167	*	R	2.10976	-4
1_100676493_C_T	rs1932351	1	100676493	C	T	-0.0175	0.983	0.967	0.999	0.4567	10	rs1932351	0.0327	1	100676493	T	C	0.4567	0.983	0.967	0.999	-0.0175	0.0082	85934	401577	1	100676493	1	100676493	*	rs1932351	Y	101142049	rs1932351	T	C	0.4633	0.0062	0.0016	0.00014	788173	101142049	100676493	1	100676493	1	100676493	*	Y	-2.13415	3.875
1_100683503_A_T	rs1106347	1	100683503	A	T	-0.0181	0.982318	0.966184	0.998004	0.4556	6	rs1106347	0.02759	1	100683503	A	T	0.5444	1.018	1.002	1.035	0.0181	0.0082	85934	401577	1	100683503	1	100683503	*	rs1106347	W	101149059	rs1106347	A	T	0.537	-0.0065	0.0017	0.00016	689674	101149059	100683503	1	100683503	1	100683503	*	W	-2.20732	-3.82353
1_100703772_G_A	rs10875328	1	100703772	G	A	0.0095	1.01	0.993	1.026	0.4181	10	rs10875328	0.2567	1	100703772	A	G	0.4181	1.01	0.993	1.026	0.0095	0.0084	85934	401577	1	100703772	1	100703772	*	rs10875328	D	101169328	rs10875328	A	G	0.4264	-0.0072	0.0018	4.6e-05	675999	101169328	100703772	1	100703772	1	100703772	*	D	1.13095	-4
1_100705798_T_C	rs1055044	1	100705798	T	C	-0.0182	0.982318	0.966184	0.998004	0.4774	11	rs1055044	0.02678	1	100705798	T	C	0.5226	1.018	1.002	1.035	0.0182	0.0082	85934	401577	1	100705798	1	100705798	*	rs1055044	Y	101171354	rs1055044	T	C	0.5183	-0.007	0.0017	4.8e-05	691955	101171354	100705798	1	100705798	1	100705798	*	Y	-2.21951	-4.11765
1_100710095_C_T	rs2050471	1	100710095	C	T	-0.018	0.982	0.967	0.998	0.4773	10	rs2050471	0.02905	1	100710095	T	C	0.4773	0.982	0.967	0.998	-0.018	0.0082	85934	401577	1	100710095	1	100710095	*	rs2050471	Y	101175651	rs2050471	T	C	0.4816	0.0068	0.0017	8.1e-05	691422	101175651	100710095	1	100710095	1	100710095	*	Y	-2.19512	4
1_100711577_G_T	rs1582091	1	100711577	G	T	-0.0177	0.982	0.967	0.998	0.4778	10	rs1582091	0.03137	1	100711577	T	G	0.4778	0.982	0.967	0.998	-0.0177	0.0082	85934	401577	1	100711577	1	100711577	*	rs1582091	D	101177133	rs1582091	T	G	0.4817	0.0071	0.0017	5.1e-05	667603	101177133	100711577	1	100711577	1	100711577	*	D	-2.15854	4.17647
1_100717840_T_C	rs1409419	1	100717840	T	C	-0.0185	0.981354	0.966184	0.998004	0.4765	11	rs1409419	0.02536	1	100717840	T	C	0.5235	1.019	1.002	1.035	0.0185	0.0083	85934	401577	1	100717840	1	100717840	*	rs1409419	Y	101183396	rs1409419	T	C	0.5168	-0.0071	0.0017	3.4e-05	689608	101183396	100717840	1	100717840	1	100717840	*	Y	-2.22892	-4.17647
1_101265853_A_G	rs6679024	1	101265853	A	G	0.002	1.002	0.983284	1.02041	0.7417	11	rs6679024	0.8277	1	101265853	A	G	0.2583	0.998	0.98	1.017	-0.002	0.0094	85934	401577	1	101265853	1	101265853	*	rs6679024	R	101731409	rs6679024	A	G	0.2557	0.0092	0.002	6.7e-06	683147	101731409	101265853	1	101265853	1	101265853	*	R	0.212766	4.6
1_101267549_G_A	rs9433759	1	101267549	G	A	0.0016	1.002	0.983	1.02	0.7431	10	rs9433759	0.8628	1	101267549	A	G	0.7431	1.002	0.983	1.02	0.0016	0.0094	85934	401577	1	101267549	1	101267549	*	rs9433759	R	101733105	rs9433759	A	G	0.743	-0.0081	0.0019	2e-05	788211	101733105	101267549	1	101267549	1	101267549	*	R	0.170213	-4.26316
1_101268956_A_T	rs6689312	1	101268956	A	T	0.0044	1.00402	0.988142	1.02041	0.5025	6	rs6689312	0.5903	1	101268956	A	T	0.4975	0.996	0.98	1.012	-0.0044	0.0082	85934	401577	1	101268956	1	101268956	*	rs6689312	W	101734512	rs6689312	A	T	0.4897	0.0067	0.0017	0.0001	682146	101734512	101268956	1	101268956	1	101268956	*	W	0.536585	3.94118
1_101270487_G_A	rs2180234	1	101270487	G	A	-0.0025	0.998	0.978	1.018	0.8019	10	rs2180234	0.8114	1	101270487	A	G	0.8019	0.998	0.978	1.018	-0.0025	0.0103	85934	401577	1	101270487	1	101270487	*	rs2180234	R	101736043	rs2180234	A	G	0.8038	-0.0103	0.0022	3.1e-06	689463	101736043	101270487	1	101270487	1	101270487	*	R	-0.242718	-4.68182
1_101278265_G_T	rs7519801	1	101278265	G	T	0.0042	1.004	0.988	1.02	0.5008	10	rs7519801	0.6042	1	101278265	T	G	0.5008	1.004	0.988	1.02	0.0042	0.0082	85934	401577	1	101278265	1	101278265	*	rs7519801	K	101743821	rs7519801	T	G	0.5038	-0.0065	0.0017	0.00015	687059	101743821	101278265	1	101278265	1	101278265	*	K	0.512195	-3.82353
1_101278776_C_T	rs6692828	1	101278776	C	T	0.0055	1.006	0.989	1.022	0.4977	10	rs6692828	0.5033	1	101278776	T	C	0.4977	1.006	0.989	1.022	0.0055	0.0082	85934	401577	1	101278776	1	101278776	*	rs6692828	Y	101744332	rs6692828	T	C	0.5019	-0.0063	0.0017	0.00024	687553	101744332	101278776	1	101278776	1	101278776	*	Y	0.670732	-3.70588
1_101279521_G_A	rs9434166	1	101279521	G	A	0.004	1.004	0.988	1.02	0.5008	10	rs9434166	0.6271	1	101279521	A	G	0.5008	1.004	0.988	1.02	0.004	0.0082	85934	401577	1	101279521	1	101279521	*	rs9434166	R	101745077	rs9434166	A	G	0.5037	-0.0066	0.0017	0.00013	688021	101745077	101279521	1	101279521	1	101279521	*	R	0.487805	-3.88235
1_101280865_G_A	rs9434168	1	101280865	G	A	0.0053	1.005	0.989	1.021	0.4977	10	rs9434168	0.5176	1	101280865	A	G	0.4977	1.005	0.989	1.021	0.0053	0.0081	85934	401577	1	101280865	1	101280865	*	rs9434168	R	101746421	rs9434168	A	G	0.5028	-0.0065	0.0017	0.00017	688663	101746421	101280865	1	101280865	1	101280865	*	R	0.654321	-3.82353
1_101281532_A_G	rs4908117	1	101281532	A	G	-0.0063	0.994036	0.97371	1.0142	0.8061	11	rs4908117	0.5389	1	101281532	A	G	0.1939	1.006	0.986	1.027	0.0063	0.0103	85934	401577	1	101281532	1	101281532	*	rs4908117	R	101747088	rs4908117	A	G	0.1932	0.0104	0.0022	2.4e-06	692542	101747088	101281532	1	101281532	1	101281532	*	R	-0.61165	4.72727
1_101282211_T_C	rs6577233	1	101282211	T	C	0.0022	1.002	0.986193	1.01833	0.5089	11	rs6577233	0.7845	1	101282211	T	C	0.4911	0.998	0.982	1.014	-0.0022	0.0081	85934	401577	1	101282211	1	101282211	*	rs6577233	Y	101747767	rs6577233	T	C	0.4895	0.0069	0.0017	6.3e-05	690217	101747767	101282211	1	101282211	1	101282211	*	Y	0.271605	4.05882
1_101282606_A_G	rs7550774	1	101282606	A	G	0.0022	1.002	0.986193	1.01833	0.5087	11	rs7550774	0.7824	1	101282606	A	G	0.4913	0.998	0.982	1.014	-0.0022	0.0081	85934	401577	1	101282606	1	101282606	*	rs7550774	R	101748162	rs7550774	A	G	0.4894	0.0072	0.0017	2.5e-05	690045	101748162	101282606	1	101282606	1	101282606	*	R	0.271605	4.23529
1_101283102_G_T	rs6663691	1	101283102	G	T	0.0022	1.002	0.986	1.018	0.5086	10	rs6663691	0.7906	1	101283102	T	G	0.5086	1.002	0.986	1.018	0.0022	0.0081	85934	401577	1	101283102	1	101283102	*	rs6663691	K	101748658	rs6663691	T	G	0.5106	-0.0071	0.0017	3.9e-05	690390	101748658	101283102	1	101283102	1	101283102	*	K	0.271605	-4.17647
1_101284418_A_G	rs910633	1	101284418	A	G	0.0028	1.00301	0.987167	1.01937	0.5031	11	rs910633	0.7294	1	101284418	A	G	0.4969	0.997	0.981	1.013	-0.0028	0.0081	85934	401577	1	101284418	1	101284418	*	rs910633	R	101749974	rs910633	A	G	0.4931	0.0074	0.0017	1.6e-05	692575	101749974	101284418	1	101284418	1	101284418	*	R	0.345679	4.35294
1_101284492_A_G	rs910632	1	101284492	A	G	0.003	1.00301	0.987167	1.01937	0.5027	11	rs910632	0.7138	1	101284492	A	G	0.4973	0.997	0.981	1.013	-0.003	0.0081	85934	401577	1	101284492	1	101284492	*	rs910632	R	101750048	rs910632	A	G	0.4931	0.0074	0.0017	1.6e-05	692544	101750048	101284492	1	101284492	1	101284492	*	R	0.37037	4.35294
1_101284658_C_T	rs2392240	1	101284658	C	T	0.003	1.003	0.987	1.019	0.5026	10	rs2392240	0.7103	1	101284658	T	C	0.5026	1.003	0.987	1.019	0.003	0.0081	85934	401577	1	101284658	1	101284658	*	rs2392240	Y	101750214	rs2392240	T	C	0.507	-0.0074	0.0017	1.5e-05	692559	101750214	101284658	1	101284658	1	101284658	*	Y	0.37037	-4.35294
1_101285191_T_C	rs9434172	1	101285191	T	C	0.003	1.00301	0.987167	1.01937	0.5026	11	rs9434172	0.7077	1	101285191	T	C	0.4974	0.997	0.981	1.013	-0.003	0.0081	85934	401577	1	101285191	1	101285191	*	rs9434172	Y	101750747	rs9434172	T	C	0.4931	0.0074	0.0017	1.4e-05	692019	101750747	101285191	1	101285191	1	101285191	*	Y	0.37037	4.35294
1_101285519_C_T	rs7548706	1	101285519	C	T	0.0031	1.003	0.987	1.019	0.5026	10	rs7548706	0.706	1	101285519	T	C	0.5026	1.003	0.987	1.019	0.0031	0.0081	85934	401577	1	101285519	1	101285519	*	rs7548706	Y	101751075	rs7548706	T	C	0.5069	-0.0074	0.0017	1.4e-05	692108	101751075	101285519	1	101285519	1	101285519	*	Y	0.382716	-4.35294
1_101286231_A_G	rs7518031	1	101286231	A	G	-0.0045	0.995025	0.979432	1.01215	0.4019	11	rs7518031	0.5881	1	101286231	A	G	0.5981	1.005	0.988	1.021	0.0045	0.0083	85934	401577	1	101286231	1	101286231	*	rs7518031	R	101751787	rs7518031	A	G	0.5951	0.0065	0.0017	0.00018	691107	101751787	101286231	1	101286231	1	101286231	*	R	-0.542169	3.82353
1_101286328_T_G	rs7520706	1	101286328	T	G	-0.0059	0.994036	0.974659	1.0142	0.8075	11	rs7520706	0.566	1	101286328	T	G	0.1925	1.006	0.986	1.026	0.0059	0.0103	85934	401577	1	101286328	1	101286328	*	rs7520706	K	101751884	rs7520706	T	G	0.1943	0.0105	0.0022	2.2e-06	691968	101751884	101286328	1	101286328	1	101286328	*	K	-0.572816	4.77273
1_101286765_C_G	rs4908118	1	101286765	C	G	0.0033	1.00301	0.987167	1.01937	0.5026	6	rs4908118	0.6862	1	101286765	C	G	0.4974	0.997	0.981	1.013	-0.0033	0.0081	85934	401577	1	101286765	1	101286765	*	rs4908118	S	101752321	rs4908118	C	G	0.4932	0.0075	0.0017	1.1e-05	690907	101752321	101286765	1	101286765	1	101286765	*	S	0.407407	4.41176
1_101287209_G_T	rs7531639	1	101287209	G	T	-0.0052	0.995	0.975	1.015	0.805	10	rs7531639	0.6153	1	101287209	T	G	0.805	0.995	0.975	1.015	-0.0052	0.0103	85934	401577	1	101287209	1	101287209	*	rs7531639	K	101752765	rs7531639	T	G	0.8065	-0.0101	0.0022	5.3e-06	691246	101752765	101287209	1	101287209	1	101287209	*	K	-0.504854	-4.59091
1_101287545_T_C	rs1922987	1	101287545	T	C	-0.004	0.996016	0.980392	1.01215	0.4017	11	rs1922987	0.6301	1	101287545	T	C	0.5983	1.004	0.988	1.02	0.004	0.0083	85934	401577	1	101287545	1	101287545	*	rs1922987	Y	101753101	rs1922987	T	C	0.5947	0.0064	0.0018	0.00024	687743	101753101	101287545	1	101287545	1	101287545	*	Y	-0.481928	3.55556
1_103124897_A_C	rs4551619	1	103124897	A	C	0.011	1.01112	0.98912	1.03413	0.1515	11	rs4551619	0.3292	1	103124897	A	C	0.8485	0.989	0.967	1.011	-0.011	0.0113	85934	401577	1	103124897	1	103124897	*	rs4551619	M	103590453	rs4551619	A	C	0.8486	0.009	0.0024	0.00017	685525	103590453	103124897	1	103124897	1	103124897	*	M	0.973451	3.75
1_103190860_T_C	rs12125356	1	103190860	T	C	0.0065	1.00604	0.986193	1.02669	0.1951	11	rs12125356	0.5254	1	103190860	T	C	0.8049	0.994	0.974	1.014	-0.0065	0.0102	85934	401577	1	103190860	1	103190860	*	rs12125356	Y	103656416	rs12125356	T	C	0.8078	0.0077	0.0022	0.00038	691372	103656416	103190860	1	103190860	1	103190860	*	Y	0.637255	3.5
1_103252061_G_T	rs1528210	1	103252061	G	T	-0.0062	0.994	0.975	1.012	0.7564	10	rs1528210	0.5141	1	103252061	T	G	0.7564	0.994	0.975	1.012	-0.0062	0.0095	85934	401577	1	103252061	1	103252061	*	rs1528210	K	103717617	rs1528210	T	G	0.7511	0.007	0.002	0.00042	691872	103717617	103252061	1	103252061	1	103252061	*	K	-0.652632	3.5
1_103257596_T_A	rs1528209	1	103257596	T	A	-0.0052	0.995	0.976	1.014	0.7546	5	rs1528209	0.5866	1	103257596	A	T	0.7546	0.995	0.976	1.014	-0.0052	0.0095	85934	401577	1	103257596	1	103257596	*	rs1528209	W	103723152	rs1528209	A	T	0.7498	0.0071	0.002	0.00036	691852	103723152	103257596	1	103257596	1	103257596	*	W	-0.547368	3.55
1_103260073_A_G	rs1406130	1	103260073	A	G	-0.0051	0.995025	0.976562	1.01317	0.7547	11	rs1406130	0.5912	1	103260073	A	G	0.2453	1.005	0.987	1.024	0.0051	0.0095	85934	401577	1	103260073	1	103260073	*	rs1406130	R	103725629	rs1406130	A	G	0.2514	-0.007	0.002	0.0004	691833	103725629	103260073	1	103260073	1	103260073	*	R	-0.536842	-3.5
1_103265144_T_C	rs4617426	1	103265144	T	C	-0.0044	0.996016	0.978474	1.01317	0.7105	11	rs4617426	0.6265	1	103265144	T	C	0.2895	1.004	0.987	1.022	0.0044	0.009	85934	401577	1	103265144	1	103265144	*	rs4617426	Y	103730700	rs4617426	T	C	0.29	-0.0069	0.0019	0.00027	687548	103730700	103265144	1	103265144	1	103265144	*	Y	-0.488889	-3.63158
1_104034332_A_G	rs7552098	1	104034332	A	G	-0.0158	0.984252	0.960615	1.00908	0.1233	11	rs7552098	0.2056	1	104034332	A	G	0.8767	1.016	0.991	1.041	0.0158	0.0125	85934	401577	1	104034332	1	104034332	*	rs7552098	R	104576954	rs7552098	A	G	0.8789	-0.0094	0.0026	0.0003	691540	104576954	104034332	1	104034332	1	104034332	*	R	-1.264	-3.61538
1_104037423_C_T	rs10881531	1	104037423	C	T	-0.0169	0.983	0.959	1.008	0.1174	10	rs10881531	0.1846	1	104037423	T	C	0.1174	0.983	0.959	1.008	-0.0169	0.0128	85934	401577	1	104037423	1	104037423	*	rs10881531	Y	104580045	rs10881531	T	C	0.1173	0.0102	0.0026	0.00011	691579	104580045	104037423	1	104037423	1	104037423	*	Y	-1.32031	3.92308
1_104061223_A_G	rs11185369	1	104061223	A	G	-0.0226	0.977517	0.954198	1.001	0.1276	11	rs11185369	0.06516	1	104061223	A	G	0.8724	1.023	0.999	1.048	0.0226	0.0122	85934	401577	1	104061223	1	104061223	*	rs11185369	R	104603845	rs11185369	A	G	0.8685	-0.01	0.0025	8.3e-05	691672	104603845	104061223	1	104061223	1	104061223	*	R	-1.85246	-4
1_104062028_A_T	rs4847153	1	104062028	A	T	-0.0225	0.977517	0.954198	1.002	0.1274	6	rs4847153	0.06631	1	104062028	A	T	0.8726	1.023	0.998	1.048	0.0225	0.0123	85934	401577	1	104062028	1	104062028	*	rs4847153	W	104604650	rs4847153	A	T	0.8739	-0.0101	0.0025	7.1e-05	691872	104604650	104062028	1	104062028	1	104062028	*	W	-1.82927	-4.04
1_104062271_G_A	rs4847154	1	104062271	G	A	-0.0225	0.978	0.954	1.002	0.1274	10	rs4847154	0.06666	1	104062271	A	G	0.1274	0.978	0.954	1.002	-0.0225	0.0123	85934	401577	1	104062271	1	104062271	*	rs4847154	R	104604893	rs4847154	A	G	0.1263	0.01	0.0025	8.5e-05	691876	104604893	104062271	1	104062271	1	104062271	*	R	-1.82927	4
1_104062913_T_C	rs2065189	1	104062913	T	C	-0.0133	0.987167	0.966184	1.00806	0.1716	11	rs2065189	0.222	1	104062913	T	C	0.8284	1.013	0.992	1.035	0.0133	0.0108	85934	401577	1	104062913	1	104062913	*	rs2065189	Y	104605535	rs2065189	T	C	0.8313	-0.0099	0.0023	1.3e-05	691800	104605535	104062913	1	104062913	1	104062913	*	Y	-1.23148	-4.30435
1_104066348_C_T	rs12409788	1	104066348	C	T	-0.0133	0.987	0.966	1.008	0.1716	10	rs12409788	0.2199	1	104066348	T	C	0.1716	0.987	0.966	1.008	-0.0133	0.0109	85934	401577	1	104066348	1	104066348	*	rs12409788	Y	104608970	rs12409788	T	C	0.1691	0.0099	0.0023	1.3e-05	691786	104608970	104066348	1	104066348	1	104066348	*	Y	-1.22018	4.30435
1_104069015_A_G	rs4847155	1	104069015	A	G	-0.0141	0.986193	0.965251	1.00705	0.1713	11	rs4847155	0.1938	1	104069015	A	G	0.8287	1.014	0.993	1.036	0.0141	0.0108	85934	401577	1	104069015	1	104069015	*	rs4847155	R	104611637	rs4847155	A	G	0.8341	-0.01	0.0023	1.1e-05	691812	104611637	104069015	1	104069015	1	104069015	*	R	-1.30556	-4.34783
1_104073253_A_G	rs3811505	1	104073253	A	G	-0.0211	0.979432	0.95511	1.00402	0.1185	11	rs3811505	0.09511	1	104073253	A	G	0.8815	1.021	0.996	1.047	0.0211	0.0127	85934	401577	1	104073253	1	104073253	*	rs3811505	R	104615875	rs3811505	A	G	0.882	-0.0096	0.0026	0.00022	692205	104615875	104073253	1	104073253	1	104073253	*	R	-1.66142	-3.69231
1_104073337_A_G	rs3811506	1	104073337	A	G	-0.0213	0.978474	0.95511	1.00402	0.1189	11	rs3811506	0.09283	1	104073337	A	G	0.8811	1.022	0.996	1.047	0.0213	0.0127	85934	401577	1	104073337	1	104073337	*	rs3811506	R	104615959	rs3811506	A	G	0.8817	-0.0096	0.0026	0.00023	692194	104615959	104073337	1	104073337	1	104073337	*	R	-1.67717	-3.69231
1_104074550_A_G	rs2149604	1	104074550	A	G	-0.0161	0.984252	0.962464	1.00604	0.1564	11	rs2149604	0.1525	1	104074550	A	G	0.8436	1.016	0.994	1.039	0.0161	0.0112	85934	401577	1	104074550	1	104074550	*	rs2149604	R	104617172	rs2149604	A	G	0.8441	-0.0094	0.0023	6.3e-05	692311	104617172	104074550	1	104074550	1	104074550	*	R	-1.4375	-4.08696
1_104078546_G_C	rs10494003	1	104078546	G	C	-0.0161	0.984	0.963	1.006	0.1563	5	rs10494003	0.1519	1	104078546	C	G	0.1563	0.984	0.963	1.006	-0.0161	0.0112	85934	401577	1	104078546	1	104078546	*	rs10494003	S	104621168	rs10494003	C	G	0.1561	0.0092	0.0023	8.4e-05	691961	104621168	104078546	1	104078546	1	104078546	*	S	-1.4375	4
1_104078845_A_T	rs11185373	1	104078845	A	T	-0.0161	0.984252	0.962464	1.00604	0.1564	6	rs11185373	0.1511	1	104078845	A	T	0.8436	1.016	0.994	1.039	0.0161	0.0112	85934	401577	1	104078845	1	104078845	*	rs11185373	W	104621467	rs11185373	A	T	0.8421	-0.0089	0.0023	0.00014	691606	104621467	104078845	1	104078845	1	104078845	*	W	-1.4375	-3.86957
1_104079868_C_T	rs2026159	1	104079868	C	T	-0.0158	0.984	0.963	1.006	0.1564	10	rs2026159	0.1602	1	104079868	T	C	0.1564	0.984	0.963	1.006	-0.0158	0.0112	85934	401577	1	104079868	1	104079868	*	rs2026159	Y	104622490	rs2026159	T	C	0.1558	0.0092	0.0023	7.6e-05	692429	104622490	104079868	1	104079868	1	104079868	*	Y	-1.41071	4
1_104080311_A_T	rs2316919	1	104080311	A	T	-0.016	0.984252	0.962464	1.00604	0.1563	6	rs2316919	0.1555	1	104080311	A	T	0.8437	1.016	0.994	1.039	0.016	0.0112	85934	401577	1	104080311	1	104080311	*	rs2316919	W	104622933	rs2316919	A	T	0.8442	-0.0091	0.0023	9.7e-05	692563	104622933	104080311	1	104080311	1	104080311	*	W	-1.42857	-3.95652
1_104080574_G_A	rs10494004	1	104080574	G	A	-0.016	0.984	0.963	1.006	0.1563	10	rs10494004	0.1549	1	104080574	A	G	0.1563	0.984	0.963	1.006	-0.016	0.0112	85934	401577	1	104080574	1	104080574	*	rs10494004	R	104623196	rs10494004	A	G	0.1558	0.0091	0.0023	0.0001	692469	104623196	104080574	1	104080574	1	104080574	*	R	-1.42857	3.95652
1_104081871_A_G	rs1928893	1	104081871	A	G	-0.0162	0.984252	0.962464	1.00604	0.1564	11	rs1928893	0.1506	1	104081871	A	G	0.8436	1.016	0.994	1.039	0.0162	0.0112	85934	401577	1	104081871	1	104081871	*	rs1928893	R	104624493	rs1928893	A	G	0.8442	-0.0091	0.0023	0.0001	692537	104624493	104081871	1	104081871	1	104081871	*	R	-1.44643	-3.95652
1_104082591_A_G	rs12410515	1	104082591	A	G	-0.0215	0.978474	0.95511	1.00301	0.1186	11	rs12410515	0.08909	1	104082591	A	G	0.8814	1.022	0.997	1.047	0.0215	0.0127	85934	401577	1	104082591	1	104082591	*	rs12410515	R	104625213	rs12410515	A	G	0.8822	-0.0093	0.0026	0.0004	692447	104625213	104082591	1	104082591	1	104082591	*	R	-1.69291	-3.57692
1_104082751_A_G	rs12410531	1	104082751	A	G	-0.0161	0.984252	0.962464	1.00604	0.1564	11	rs12410531	0.1509	1	104082751	A	G	0.8436	1.016	0.994	1.039	0.0161	0.0112	85934	401577	1	104082751	1	104082751	*	rs12410531	R	104625373	rs12410531	A	G	0.8442	-0.0091	0.0023	9.7e-05	692563	104625373	104082751	1	104082751	1	104082751	*	R	-1.4375	-3.95652
1_104082813_T_A	rs11185375	1	104082813	T	A	-0.0162	0.984	0.963	1.006	0.1563	5	rs11185375	0.1507	1	104082813	A	T	0.1563	0.984	0.963	1.006	-0.0162	0.0112	85934	401577	1	104082813	1	104082813	*	rs11185375	W	104625435	rs11185375	A	T	0.1558	0.0091	0.0023	0.00011	692563	104625435	104082813	1	104082813	1	104082813	*	W	-1.44643	3.95652
1_104083626_C_T	rs11810951	1	104083626	C	T	-0.0161	0.984	0.963	1.006	0.1563	10	rs11810951	0.1525	1	104083626	T	C	0.1563	0.984	0.963	1.006	-0.0161	0.0112	85934	401577	1	104083626	1	104083626	*	rs11810951	Y	104626248	rs11810951	T	C	0.1558	0.0091	0.0023	9.7e-05	692566	104626248	104083626	1	104083626	1	104083626	*	Y	-1.4375	3.95652
1_104084271_C_T	rs2076824	1	104084271	C	T	-0.0161	0.984	0.963	1.006	0.1563	10	rs2076824	0.1517	1	104084271	T	C	0.1563	0.984	0.963	1.006	-0.0161	0.0112	85934	401577	1	104084271	1	104084271	*	rs2076824	Y	104626893	rs2076824	T	C	0.1558	0.0091	0.0023	9.3e-05	692565	104626893	104084271	1	104084271	1	104084271	*	Y	-1.4375	3.95652
1_104084310_T_A	rs2316922	1	104084310	T	A	-0.0161	0.984	0.963	1.006	0.1563	5	rs2316922	0.1517	1	104084310	A	T	0.1563	0.984	0.963	1.006	-0.0161	0.0112	85934	401577	1	104084310	1	104084310	*	rs2316922	W	104626932	rs2316922	A	T	0.1558	0.0091	0.0023	0.00011	692566	104626932	104084310	1	104084310	1	104084310	*	W	-1.4375	3.95652
1_104084469_A_G	rs729106	1	104084469	A	G	-0.0161	0.984252	0.962464	1.00604	0.1564	11	rs729106	0.1516	1	104084469	A	G	0.8436	1.016	0.994	1.039	0.0161	0.0112	85934	401577	1	104084469	1	104084469	*	rs729106	R	104627091	rs729106	A	G	0.8442	-0.0091	0.0023	9.3e-05	692566	104627091	104084469	1	104084469	1	104084469	*	R	-1.4375	-3.95652
1_104084572_G_A	rs729107	1	104084572	G	A	-0.0162	0.984	0.963	1.006	0.1564	10	rs729107	0.1485	1	104084572	A	G	0.1564	0.984	0.963	1.006	-0.0162	0.0112	85934	401577	1	104084572	1	104084572	*	rs729107	R	104627194	rs729107	A	G	0.1558	0.009	0.0023	0.00011	692552	104627194	104084572	1	104084572	1	104084572	*	R	-1.44643	3.91304
1_104085124_G_A	rs11588998	1	104085124	G	A	-0.0166	0.984	0.962	1.005	0.1564	10	rs11588998	0.1409	1	104085124	A	G	0.1564	0.984	0.962	1.005	-0.0166	0.0112	85934	401577	1	104085124	1	104085124	*	rs11588998	R	104627746	rs11588998	A	G	0.1559	0.0091	0.0023	9.4e-05	692560	104627746	104085124	1	104085124	1	104085124	*	R	-1.48214	3.95652
1_104085576_G_A	rs12046317	1	104085576	G	A	-0.0212	0.979	0.955	1.004	0.1183	10	rs12046317	0.0936	1	104085576	A	G	0.1183	0.979	0.955	1.004	-0.0212	0.0127	85934	401577	1	104085576	1	104085576	*	rs12046317	R	104628198	rs12046317	A	G	0.1174	0.0093	0.0026	0.00035	692455	104628198	104085576	1	104085576	1	104085576	*	R	-1.66929	3.57692
1_104085642_A_G	rs11185378	1	104085642	A	G	-0.0158	0.984252	0.963391	1.00604	0.1564	11	rs11185378	0.1594	1	104085642	A	G	0.8436	1.016	0.994	1.038	0.0158	0.0112	85934	401577	1	104085642	1	104085642	*	rs11185378	R	104628264	rs11185378	A	G	0.8441	-0.0091	0.0023	9.2e-05	692541	104628264	104085642	1	104085642	1	104085642	*	R	-1.41071	-3.95652
1_104086189_T_C	rs1999225	1	104086189	T	C	-0.0161	0.984252	0.962464	1.00604	0.1563	11	rs1999225	0.1516	1	104086189	T	C	0.8437	1.016	0.994	1.039	0.0161	0.0112	85934	401577	1	104086189	1	104086189	*	rs1999225	Y	104628811	rs1999225	T	C	0.8442	-0.009	0.0023	0.00011	692566	104628811	104086189	1	104086189	1	104086189	*	Y	-1.4375	-3.91304
1_104086245_C_T	rs1999227	1	104086245	C	T	-0.0161	0.984	0.963	1.006	0.1563	10	rs1999227	0.151	1	104086245	T	C	0.1563	0.984	0.963	1.006	-0.0161	0.0112	85934	401577	1	104086245	1	104086245	*	rs1999227	Y	104628867	rs1999227	T	C	0.1558	0.0092	0.0023	8.2e-05	692434	104628867	104086245	1	104086245	1	104086245	*	Y	-1.4375	4
1_104086397_A_G	rs1999228	1	104086397	A	G	-0.0161	0.984252	0.962464	1.00604	0.1563	11	rs1999228	0.1509	1	104086397	A	G	0.8437	1.016	0.994	1.039	0.0161	0.0112	85934	401577	1	104086397	1	104086397	*	rs1999228	R	104629019	rs1999228	A	G	0.8442	-0.0091	0.0023	9.7e-05	692547	104629019	104086397	1	104086397	1	104086397	*	R	-1.4375	-3.95652
1_104087756_G_C	rs10494005	1	104087756	G	C	-0.0161	0.984	0.963	1.006	0.1563	5	rs10494005	0.1511	1	104087756	C	G	0.1563	0.984	0.963	1.006	-0.0161	0.0112	85934	401577	1	104087756	1	104087756	*	rs10494005	S	104630378	rs10494005	C	G	0.1558	0.009	0.0023	0.00011	692566	104630378	104087756	1	104087756	1	104087756	*	S	-1.4375	3.91304
1_104087983_T_C	rs10494006	1	104087983	T	C	-0.014	0.986193	0.965251	1.00705	0.1729	11	rs10494006	0.1942	1	104087983	T	C	0.8271	1.014	0.993	1.036	0.014	0.0108	85934	401577	1	104087983	1	104087983	*	rs10494006	Y	104630605	rs10494006	T	C	0.8286	-0.0095	0.0023	2.6e-05	692054	104630605	104087983	1	104087983	1	104087983	*	Y	-1.2963	-4.13043
1_104088185_G_A	rs5005725	1	104088185	G	A	-0.0161	0.984	0.963	1.006	0.1563	10	rs5005725	0.1517	1	104088185	A	G	0.1563	0.984	0.963	1.006	-0.0161	0.0112	85934	401577	1	104088185	1	104088185	*	rs5005725	R	104630807	rs5005725	A	G	0.1557	0.009	0.0023	0.00011	692566	104630807	104088185	1	104088185	1	104088185	*	R	-1.4375	3.91304
1_104088268_G_T	rs5005721	1	104088268	G	T	-0.0159	0.984	0.963	1.006	0.1561	10	rs5005721	0.1561	1	104088268	T	G	0.1561	0.984	0.963	1.006	-0.0159	0.0112	85934	401577	1	104088268	1	104088268	*	rs5005721	K	104630890	rs5005721	T	G	0.1559	0.0091	0.0023	9e-05	692560	104630890	104088268	1	104088268	1	104088268	*	K	-1.41964	3.95652
1_104089070_T_G	rs944229	1	104089070	T	G	-0.0161	0.984252	0.962464	1.00604	0.1563	11	rs944229	0.1512	1	104089070	T	G	0.8437	1.016	0.994	1.039	0.0161	0.0112	85934	401577	1	104089070	1	104089070	*	rs944229	K	104631692	rs944229	T	G	0.8442	-0.009	0.0023	0.00011	692564	104631692	104089070	1	104089070	1	104089070	*	K	-1.4375	-3.91304
1_104089198_G_A	rs12049463	1	104089198	G	A	-0.0214	0.979	0.955	1.003	0.1186	10	rs12049463	0.09122	1	104089198	A	G	0.1186	0.979	0.955	1.003	-0.0214	0.0127	85934	401577	1	104089198	1	104089198	*	rs12049463	R	104631820	rs12049463	A	G	0.1178	0.0093	0.0026	0.00036	692448	104631820	104089198	1	104089198	1	104089198	*	R	-1.68504	3.57692
1_104089323_G_T	rs1330394	1	104089323	G	T	-0.016	0.984	0.963	1.006	0.1563	10	rs1330394	0.1552	1	104089323	T	G	0.1563	0.984	0.963	1.006	-0.016	0.0112	85934	401577	1	104089323	1	104089323	*	rs1330394	K	104631945	rs1330394	T	G	0.1558	0.0091	0.0023	9.6e-05	692561	104631945	104089323	1	104089323	1	104089323	*	K	-1.42857	3.95652
1_104089338_A_G	rs1330395	1	104089338	A	G	-0.0159	0.984252	0.962464	1.00604	0.1564	11	rs1330395	0.1564	1	104089338	A	G	0.8436	1.016	0.994	1.039	0.0159	0.0112	85934	401577	1	104089338	1	104089338	*	rs1330395	R	104631960	rs1330395	A	G	0.8442	-0.0091	0.0023	9.2e-05	692561	104631960	104089338	1	104089338	1	104089338	*	R	-1.41964	-3.95652
1_104089450_T_C	rs1330396	1	104089450	T	C	-0.016	0.984252	0.962464	1.00604	0.1563	11	rs1330396	0.1554	1	104089450	T	C	0.8437	1.016	0.994	1.039	0.016	0.0112	85934	401577	1	104089450	1	104089450	*	rs1330396	Y	104632072	rs1330396	T	C	0.8442	-0.009	0.0023	0.00011	692561	104632072	104089450	1	104089450	1	104089450	*	Y	-1.42857	-3.91304
1_104089466_G_C	rs1330397	1	104089466	G	C	-0.016	0.984	0.963	1.006	0.1564	5	rs1330397	0.1538	1	104089466	C	G	0.1564	0.984	0.963	1.006	-0.016	0.0112	85934	401577	1	104089466	1	104089466	*	rs1330397	S	104632088	rs1330397	C	G	0.1558	0.009	0.0023	0.00011	692561	104632088	104089466	1	104089466	1	104089466	*	S	-1.42857	3.91304
1_104090886_C_A	rs6682812	1	104090886	C	A	-0.014	0.986	0.965	1.007	0.1729	10	rs6682812	0.1954	1	104090886	A	C	0.1729	0.986	0.965	1.007	-0.014	0.0108	85934	401577	1	104090886	1	104090886	*	rs6682812	M	104633508	rs6682812	A	C	0.1721	0.0095	0.0023	2.8e-05	692235	104633508	104090886	1	104090886	1	104090886	*	M	-1.2963	4.13043
1_104091892_T_C	rs932921	1	104091892	T	C	-0.0157	0.984252	0.963391	1.00604	0.1561	11	rs932921	0.1617	1	104091892	T	C	0.8439	1.016	0.994	1.038	0.0157	0.0112	85934	401577	1	104091892	1	104091892	*	rs932921	H	104634514	rs932921	T	C	0.8415	-0.0091	0.0023	9.2e-05	692214	104634514	104091892	1	104091892	1	104091892	*	H	-1.40179	-3.95652
1_104091928_T_A	rs932920	1	104091928	T	A	-0.0158	0.984	0.963	1.006	0.1561	5	rs932920	0.16	1	104091928	A	T	0.1561	0.984	0.963	1.006	-0.0158	0.0112	85934	401577	1	104091928	1	104091928	*	rs932920	H	104634550	rs932920	A	T	0.1557	0.0091	0.0023	0.00011	692556	104634550	104091928	1	104091928	1	104091928	*	H	-1.41071	3.95652
1_104091988_C_T	rs932919	1	104091988	C	T	-0.0137	0.986	0.966	1.007	0.1726	10	rs932919	0.2057	1	104091988	T	C	0.1726	0.986	0.966	1.007	-0.0137	0.0108	85934	401577	1	104091988	1	104091988	*	rs932919	Y	104634610	rs932919	T	C	0.1713	0.0098	0.0023	1.5e-05	692204	104634610	104091988	1	104091988	1	104091988	*	Y	-1.26852	4.26087
1_104092192_G_A	rs9804093	1	104092192	G	A	-0.0159	0.984	0.963	1.006	0.1561	10	rs9804093	0.1568	1	104092192	A	G	0.1561	0.984	0.963	1.006	-0.0159	0.0112	85934	401577	1	104092192	1	104092192	*	rs9804093	R	104634814	rs9804093	A	G	0.1557	0.0091	0.0023	0.0001	692526	104634814	104092192	1	104092192	1	104092192	*	R	-1.41964	3.95652
1_104093206_A_T	rs1330398	1	104093206	A	T	-0.0157	0.984252	0.963391	1.00604	0.1561	6	rs1330398	0.163	1	104093206	A	T	0.8439	1.016	0.994	1.038	0.0157	0.0112	85934	401577	1	104093206	1	104093206	*	rs1330398	W	104635828	rs1330398	A	T	0.8422	-0.0092	0.0023	8.6e-05	692536	104635828	104093206	1	104093206	1	104093206	*	W	-1.40179	-4
1_104093291_T_C	rs978289	1	104093291	T	C	-0.0155	0.984252	0.963391	1.00604	0.1561	11	rs978289	0.1677	1	104093291	T	C	0.8439	1.016	0.994	1.038	0.0155	0.0112	85934	401577	1	104093291	1	104093291	*	rs978289	Y	104635913	rs978289	T	C	0.8443	-0.0091	0.0023	0.0001	692526	104635913	104093291	1	104093291	1	104093291	*	Y	-1.38393	-3.95652
1_104093454_T_A	rs2065190	1	104093454	T	A	-0.0156	0.985	0.963	1.006	0.1561	5	rs2065190	0.1653	1	104093454	A	T	0.1561	0.985	0.963	1.006	-0.0156	0.0112	85934	401577	1	104093454	1	104093454	*	rs2065190	W	104636076	rs2065190	A	T	0.1557	0.0091	0.0023	0.00011	692537	104636076	104093454	1	104093454	1	104093454	*	W	-1.39286	3.95652
1_104094790_C_T	rs11800756	1	104094790	C	T	-0.0333	0.967	0.937	0.998	0.0688	10	rs11800756	0.03931	1	104094790	T	C	0.0688	0.967	0.937	0.998	-0.0333	0.0161	85934	401577	1	104094790	1	104094790	*	rs11800756	Y	104637412	rs11800756	T	C	0.06449	0.0134	0.0034	8.2e-05	679075	104637412	104094790	1	104094790	1	104094790	*	Y	-2.06832	3.94118
1_104107468_T_C	rs10494008	1	104107468	T	C	-0.034	0.966184	0.93633	0.998004	0.0689	11	rs10494008	0.03528	1	104107468	T	C	0.9311	1.035	1.002	1.068	0.034	0.0161	85934	401577	1	104107468	1	104107468	*	rs10494008	Y	104650090	rs10494008	T	C	0.93493	-0.0135	0.0034	6.7e-05	690815	104650090	104107468	1	104107468	1	104107468	*	Y	-2.1118	-3.97059
1_104129430_A_G	rs2149601	1	104129430	A	G	0.0059	1.00604	0.990099	1.02249	0.4051	11	rs2149601	0.4773	1	104129430	A	G	0.5949	0.994	0.978	1.01	-0.0059	0.0083	85934	401577	1	104129430	1	104129430	*	rs2149601	R	104672052	rs2149601	A	G	0.5992	-0.0063	0.0018	0.00035	677551	104672052	104129430	1	104129430	1	104129430	*	R	0.710843	-3.5
1_104144238_A_G	rs1928304	1	104144238	A	G	0.0059	1.00604	0.990099	1.02249	0.4072	11	rs1928304	0.477	1	104144238	A	G	0.5928	0.994	0.978	1.01	-0.0059	0.0083	85934	401577	1	104144238	1	104144238	*	rs1928304	R	104686860	rs1928304	A	G	0.5998	-0.0066	0.0018	0.00018	669825	104686860	104144238	1	104144238	1	104144238	*	R	0.710843	-3.66667
1_104155056_G_A	rs10157087	1	104155056	G	A	-0.0325	0.968	0.938	0.999	0.0683	10	rs10157087	0.04443	1	104155056	A	G	0.0683	0.968	0.938	0.999	-0.0325	0.0162	85934	401577	1	104155056	1	104155056	*	rs10157087	R	104697678	rs10157087	A	G	0.06612	0.0141	0.0034	3.5e-05	690462	104697678	104155056	1	104155056	1	104155056	*	R	-2.00617	4.14706
1_104189205_A_G	rs12407548	1	104189205	A	G	-0.0299	0.970874	0.940734	1.002	0.0685	11	rs12407548	0.06423	1	104189205	A	G	0.9315	1.03	0.998	1.063	0.0299	0.0161	85934	401577	1	104189205	1	104189205	*	rs12407548	R	104731827	rs12407548	A	G	0.93522	-0.0137	0.0034	5.8e-05	678858	104731827	104189205	1	104189205	1	104189205	*	R	-1.85714	-4.02941
1_104193389_C_A	rs7527726	1	104193389	C	A	0.0035	1.004	0.987	1.02	0.3523	10	rs7527726	0.6764	1	104193389	A	C	0.3523	1.004	0.987	1.02	0.0035	0.0085	85934	401577	1	104193389	1	104193389	*	rs7527726	M	104736011	rs7527726	A	C	0.3534	0.0072	0.0018	6.8e-05	682382	104736011	104193389	1	104193389	1	104193389	*	M	0.411765	4
1_104193445_A_T	rs7532231	1	104193445	A	T	0.0038	1.00402	0.987167	1.02041	0.3543	6	rs7532231	0.6534	1	104193445	A	T	0.6457	0.996	0.98	1.013	-0.0038	0.0085	85934	401577	1	104193445	1	104193445	*	rs7532231	D	104736067	rs7532231	A	T	0.6443	-0.0072	0.0018	7.1e-05	669451	104736067	104193445	1	104193445	1	104193445	*	D	0.447059	-4
1_104193534_A_C	rs7532317	1	104193534	A	C	0.0053	1.00503	0.98912	1.02249	0.355	11	rs7532317	0.5321	1	104193534	A	C	0.645	0.995	0.978	1.011	-0.0053	0.0085	85934	401577	1	104193534	1	104193534	*	rs7532317	M	104736156	rs7532317	A	C	0.6451	-0.0071	0.0018	8.4e-05	670753	104736156	104193534	1	104193534	1	104193534	*	M	0.623529	-3.94444
1_104193562_G_A	rs7518872	1	104193562	G	A	0.0051	1.005	0.989	1.022	0.3545	10	rs7518872	0.546	1	104193562	A	G	0.3545	1.005	0.989	1.022	0.0051	0.0085	85934	401577	1	104193562	1	104193562	*	rs7518872	R	104736184	rs7518872	A	G	0.355	0.0072	0.0018	6.4e-05	682771	104736184	104193562	1	104193562	1	104193562	*	R	0.6	4
1_104197645_T_C	rs4847159	1	104197645	T	C	-0.027	0.97371	0.94162	1.00604	0.0603	11	rs4847159	0.115	1	104197645	T	C	0.9397	1.027	0.994	1.062	0.027	0.0171	85934	401577	1	104197645	1	104197645	*	rs4847159	Y	104740267	rs4847159	T	C	0.9444	-0.0148	0.0036	5e-05	692060	104740267	104197645	1	104197645	1	104197645	*	Y	-1.57895	-4.11111
1_104204629_G_C	rs17021211	1	104204629	G	C	-0.0265	0.974	0.942	1.007	0.0607	5	rs17021211	0.12	1	104204629	C	G	0.0607	0.974	0.942	1.007	-0.0265	0.0171	85934	401577	1	104204629	1	104204629	*	rs17021211	N	104747251	rs17021211	C	G	0.05566	0.0154	0.0036	2.5e-05	685288	104747251	104204629	1	104204629	1	104204629	*	N	-1.54971	4.27778
1_104212672_A_T	rs10159081	1	104212672	A	T	-0.0272	0.972763	0.940734	1.00604	0.0608	6	rs10159081	0.1107	1	104212672	A	T	0.9392	1.028	0.994	1.063	0.0272	0.0171	85934	401577	1	104212672	1	104212672	*	rs10159081	W	104755294	rs10159081	A	T	0.94446	-0.0147	0.0037	6e-05	680733	104755294	104212672	1	104212672	1	104212672	*	W	-1.59064	-3.97297
1_104213618_C_T	rs12410233	1	104213618	C	T	-0.0274	0.973	0.941	1.006	0.0608	10	rs12410233	0.108	1	104213618	T	C	0.0608	0.973	0.941	1.006	-0.0274	0.0171	85934	401577	1	104213618	1	104213618	*	rs12410233	Y	104756240	rs12410233	T	C	0.0556	0.0149	0.0037	4.6e-05	684308	104756240	104213618	1	104213618	1	104213618	*	Y	-1.60234	4.02703
1_104224552_C_A	rs17014753	1	104224552	C	A	-0.0279	0.972	0.94	1.006	0.0607	10	rs17014753	0.1026	1	104224552	A	C	0.0607	0.972	0.94	1.006	-0.0279	0.0171	85934	401577	1	104224552	1	104224552	*	rs17014753	M	104767174	rs17014753	A	C	0.05659	0.0152	0.0036	2.9e-05	691983	104767174	104224552	1	104224552	1	104224552	*	M	-1.63158	4.22222
1_104225568_T_A	rs1887910	1	104225568	T	A	-0.0293	0.971	0.935	1.008	0.0483	5	rs1887910	0.1274	1	104225568	A	T	0.0483	0.971	0.935	1.008	-0.0293	0.0192	85934	401577	1	104225568	1	104225568	*	rs1887910	W	104768190	rs1887910	A	T	0.04443	0.0167	0.0042	8.2e-05	689725	104768190	104225568	1	104225568	1	104225568	*	W	-1.52604	3.97619
1_104258621_G_C	rs949926	1	104258621	G	C	-0.0052	0.995	0.979	1.011	0.4604	5	rs949926	0.527	1	104258621	C	G	0.4604	0.995	0.979	1.011	-0.0052	0.0081	85934	401577	1	104258621	1	104258621	*	rs949926	S	104801243	rs949926	C	G	0.4589	-0.0061	0.0017	0.0004	686201	104801243	104258621	1	104258621	1	104258621	*	S	-0.641975	-3.58824
1_104260836_T_C	rs964610	1	104260836	T	C	-0.0048	0.995025	0.979432	1.01112	0.4559	11	rs964610	0.5529	1	104260836	T	C	0.5441	1.005	0.989	1.021	0.0048	0.0082	85934	401577	1	104260836	1	104260836	*	rs964610	Y	104803458	rs964610	T	C	0.5468	0.0061	0.0017	0.00039	686778	104803458	104260836	1	104260836	1	104260836	*	Y	-0.585366	3.58824
1_104264719_T_C	rs1497659	1	104264719	T	C	-0.0019	0.998004	0.982318	1.0142	0.4698	11	rs1497659	0.8164	1	104264719	T	C	0.5302	1.002	0.986	1.018	0.0019	0.0081	85934	401577	1	104264719	1	104264719	*	rs1497659	Y	104807341	rs1497659	T	C	0.5348	0.007	0.0017	5e-05	689356	104807341	104264719	1	104264719	1	104264719	*	Y	-0.234568	4.11765
1_104264795_A_G	rs1497660	1	104264795	A	G	-0.0021	0.998004	0.982318	1.0142	0.4693	11	rs1497660	0.7954	1	104264795	A	G	0.5307	1.002	0.986	1.018	0.0021	0.0081	85934	401577	1	104264795	1	104264795	*	rs1497660	R	104807417	rs1497660	A	G	0.5346	0.007	0.0017	4.3e-05	689568	104807417	104264795	1	104264795	1	104264795	*	R	-0.259259	4.11765
1_104265116_G_A	rs10785858	1	104265116	G	A	-0.0019	0.998	0.982	1.014	0.4693	10	rs10785858	0.8127	1	104265116	A	G	0.4693	0.998	0.982	1.014	-0.0019	0.0081	85934	401577	1	104265116	1	104265116	*	rs10785858	R	104807738	rs10785858	A	G	0.467	-0.0069	0.0017	5.2e-05	689544	104807738	104265116	1	104265116	1	104265116	*	R	-0.234568	-4.05882
1_104265345_T_C	rs10785859	1	104265345	T	C	-0.002	0.998004	0.982318	1.0142	0.4691	11	rs10785859	0.8025	1	104265345	T	C	0.5309	1.002	0.986	1.018	0.002	0.0081	85934	401577	1	104265345	1	104265345	*	rs10785859	Y	104807967	rs10785859	T	C	0.5346	0.0069	0.0017	5.2e-05	689421	104807967	104265345	1	104265345	1	104265345	*	Y	-0.246914	4.05882
1_104270903_C_T	rs12145528	1	104270903	C	T	0.0025	1.003	0.987	1.019	0.5249	10	rs12145528	0.7564	1	104270903	T	C	0.5249	1.003	0.987	1.019	0.0025	0.0081	85934	401577	1	104270903	1	104270903	*	rs12145528	H	104813525	rs12145528	T	C	0.533	0.007	0.0017	4e-05	691067	104813525	104270903	1	104270903	1	104270903	*	H	0.308642	4.11765
1_104271247_A_C	rs12727472	1	104271247	A	C	-0.0019	0.998004	0.982318	1.0142	0.4691	11	rs12727472	0.8195	1	104271247	A	C	0.5309	1.002	0.986	1.018	0.0019	0.0081	85934	401577	1	104271247	1	104271247	*	rs12727472	M	104813869	rs12727472	A	C	0.5343	0.0071	0.0017	3.8e-05	691552	104813869	104271247	1	104271247	1	104271247	*	M	-0.234568	4.17647
1_104274374_C_T	rs1979778	1	104274374	C	T	-0.002	0.998	0.982	1.014	0.4691	10	rs1979778	0.8017	1	104274374	T	C	0.4691	0.998	0.982	1.014	-0.002	0.0081	85934	401577	1	104274374	1	104274374	*	rs1979778	Y	104816996	rs1979778	T	C	0.4658	-0.0071	0.0017	3e-05	691603	104816996	104274374	1	104274374	1	104274374	*	Y	-0.246914	-4.17647
1_104275657_G_C	rs7555154	1	104275657	G	C	0.0019	1.002	0.986	1.018	0.5254	5	rs7555154	0.8113	1	104275657	C	G	0.5254	1.002	0.986	1.018	0.0019	0.0081	85934	401577	1	104275657	1	104275657	*	rs7555154	S	104818279	rs7555154	C	G	0.5334	0.0072	0.0017	2.3e-05	691823	104818279	104275657	1	104275657	1	104275657	*	S	0.234568	4.23529
1_104275953_T_C	rs7526560	1	104275953	T	C	0.0019	1.002	0.986193	1.01833	0.5256	11	rs7526560	0.8187	1	104275953	T	C	0.4744	0.998	0.982	1.014	-0.0019	0.0081	85934	401577	1	104275953	1	104275953	*	rs7526560	Y	104818575	rs7526560	T	C	0.4669	-0.0072	0.0017	2.4e-05	692042	104818575	104275953	1	104275953	1	104275953	*	Y	0.234568	-4.23529
1_104276262_C_T	rs1497677	1	104276262	C	T	0.0021	1.002	0.986	1.018	0.5254	10	rs1497677	0.7976	1	104276262	T	C	0.5254	1.002	0.986	1.018	0.0021	0.0081	85934	401577	1	104276262	1	104276262	*	rs1497677	Y	104818884	rs1497677	T	C	0.5334	0.0071	0.0017	3.1e-05	692024	104818884	104276262	1	104276262	1	104276262	*	Y	0.259259	4.17647
1_104276626_T_A	rs981031	1	104276626	T	A	-0.0015	0.999	0.983	1.014	0.4689	5	rs981031	0.8494	1	104276626	A	T	0.4689	0.999	0.983	1.014	-0.0015	0.0081	85934	401577	1	104276626	1	104276626	*	rs981031	W	104819248	rs981031	A	T	0.4658	-0.0071	0.0017	3.6e-05	691614	104819248	104276626	1	104276626	1	104276626	*	W	-0.185185	-4.17647
1_104277696_G_T	rs1995118	1	104277696	G	T	0.002	1.002	0.986	1.018	0.5254	10	rs1995118	0.8081	1	104277696	T	G	0.5254	1.002	0.986	1.018	0.002	0.0081	85934	401577	1	104277696	1	104277696	*	rs1995118	K	104820318	rs1995118	T	G	0.5334	0.0072	0.0017	2.4e-05	686158	104820318	104277696	1	104277696	1	104277696	*	K	0.246914	4.23529
1_104277901_A_G	rs1995117	1	104277901	A	G	0.002	1.002	0.986193	1.01833	0.5254	11	rs1995117	0.8069	1	104277901	A	G	0.4746	0.998	0.982	1.014	-0.002	0.0081	85934	401577	1	104277901	1	104277901	*	rs1995117	R	104820523	rs1995117	A	G	0.4666	-0.0071	0.0017	3.6e-05	691852	104820523	104277901	1	104277901	1	104277901	*	R	0.246914	-4.17647
1_104278013_C_T	rs1497676	1	104278013	C	T	-0.0018	0.998	0.982	1.014	0.469	10	rs1497676	0.8206	1	104278013	T	C	0.469	0.998	0.982	1.014	-0.0018	0.0081	85934	401577	1	104278013	1	104278013	*	rs1497676	Y	104820635	rs1497676	T	C	0.4658	-0.0072	0.0017	2.8e-05	690932	104820635	104278013	1	104278013	1	104278013	*	Y	-0.222222	-4.23529
1_104278158_C_T	rs1497675	1	104278158	C	T	0.0019	1.002	0.986	1.018	0.5254	10	rs1497675	0.8169	1	104278158	T	C	0.5254	1.002	0.986	1.018	0.0019	0.0081	85934	401577	1	104278158	1	104278158	*	rs1497675	Y	104820780	rs1497675	T	C	0.5332	0.0073	0.0017	2e-05	691468	104820780	104278158	1	104278158	1	104278158	*	Y	0.234568	4.29412
1_104278683_C_A	rs6674209	1	104278683	C	A	-0.0017	0.998	0.983	1.014	0.4689	10	rs6674209	0.8387	1	104278683	A	C	0.4689	0.998	0.983	1.014	-0.0017	0.0081	85934	401577	1	104278683	1	104278683	*	rs6674209	V	104821305	rs6674209	A	C	0.4658	-0.0071	0.0017	3.4e-05	691662	104821305	104278683	1	104278683	1	104278683	*	V	-0.209877	-4.17647
1_104281427_G_A	rs1039170	1	104281427	G	A	0.0016	1.002	0.986	1.018	0.5249	10	rs1039170	0.8406	1	104281427	A	G	0.5249	1.002	0.986	1.018	0.0016	0.0081	85934	401577	1	104281427	1	104281427	*	rs1039170	R	104824049	rs1039170	A	G	0.5332	0.0073	0.0017	2.2e-05	691160	104824049	104281427	1	104281427	1	104281427	*	R	0.197531	4.29412
1_104281669_G_A	rs1039169	1	104281669	G	A	0.0017	1.002	0.986	1.018	0.5255	10	rs1039169	0.8348	1	104281669	A	G	0.5255	1.002	0.986	1.018	0.0017	0.0081	85934	401577	1	104281669	1	104281669	*	rs1039169	R	104824291	rs1039169	A	G	0.5333	0.0072	0.0017	2.7e-05	691201	104824291	104281669	1	104281669	1	104281669	*	R	0.209877	4.23529
1_104282846_G_A	rs12138805	1	104282846	G	A	0.0016	1.002	0.986	1.018	0.5251	10	rs12138805	0.8402	1	104282846	A	G	0.5251	1.002	0.986	1.018	0.0016	0.0081	85934	401577	1	104282846	1	104282846	*	rs12138805	R	104825468	rs12138805	A	G	0.5334	0.0072	0.0017	2.5e-05	691330	104825468	104282846	1	104282846	1	104282846	*	R	0.197531	4.23529
1_104283894_A_T	rs1011828	1	104283894	A	T	0.0016	1.002	0.986193	1.01729	0.5251	6	rs1011828	0.8419	1	104283894	A	T	0.4749	0.998	0.983	1.014	-0.0016	0.0081	85934	401577	1	104283894	1	104283894	*	rs1011828	W	104826516	rs1011828	A	T	0.4666	-0.0072	0.0017	2.8e-05	691371	104826516	104283894	1	104283894	1	104283894	*	W	0.197531	-4.23529
1_104285136_G_A	rs2173272	1	104285136	G	A	-0.0015	0.999	0.983	1.014	0.4688	10	rs2173272	0.854	1	104285136	A	G	0.4688	0.999	0.983	1.014	-0.0015	0.0081	85934	401577	1	104285136	1	104285136	*	rs2173272	R	104827758	rs2173272	A	G	0.4657	-0.0071	0.0017	3.6e-05	691889	104827758	104285136	1	104285136	1	104285136	*	R	-0.185185	-4.17647
1_104285550_G_C	rs2173271	1	104285550	G	C	-0.0016	0.998	0.983	1.014	0.4688	5	rs2173271	0.8485	1	104285550	C	G	0.4688	0.998	0.983	1.014	-0.0016	0.0081	85934	401577	1	104285550	1	104285550	*	rs2173271	S	104828172	rs2173271	C	G	0.4657	-0.0071	0.0017	3.8e-05	691774	104828172	104285550	1	104285550	1	104285550	*	S	-0.197531	-4.17647
1_104286165_T_C	rs4387190	1	104286165	T	C	-0.0016	0.998004	0.982318	1.0142	0.4688	11	rs4387190	0.8456	1	104286165	T	C	0.5312	1.002	0.986	1.018	0.0016	0.0081	85934	401577	1	104286165	1	104286165	*	rs4387190	Y	104828787	rs4387190	T	C	0.5343	0.0071	0.0017	3.6e-05	691877	104828787	104286165	1	104286165	1	104286165	*	Y	-0.197531	4.17647
1_104286704_A_G	rs9628999	1	104286704	A	G	0.0021	1.002	0.986193	1.01833	0.5239	11	rs9628999	0.7992	1	104286704	A	G	0.4761	0.998	0.982	1.014	-0.0021	0.0081	85934	401577	1	104286704	1	104286704	*	rs9628999	R	104829326	rs9628999	A	G	0.4674	-0.0072	0.0017	2.5e-05	691288	104829326	104286704	1	104286704	1	104286704	*	R	0.259259	-4.23529
1_104287689_T_G	rs11185416	1	104287689	T	G	-0.0014	0.999001	0.983284	1.0142	0.4688	11	rs11185416	0.8602	1	104287689	T	G	0.5312	1.001	0.986	1.017	0.0014	0.0081	85934	401577	1	104287689	1	104287689	*	rs11185416	K	104830311	rs11185416	T	G	0.5343	0.0072	0.0017	2.6e-05	685974	104830311	104287689	1	104287689	1	104287689	*	K	-0.17284	4.23529
1_104288494_T_C	rs11185417	1	104288494	T	C	0.0015	1.001	0.986193	1.01729	0.5248	11	rs11185417	0.8526	1	104288494	T	C	0.4752	0.999	0.983	1.014	-0.0015	0.0081	85934	401577	1	104288494	1	104288494	*	rs11185417	Y	104831116	rs11185417	T	C	0.4659	-0.0072	0.0017	2.5e-05	692193	104831116	104288494	1	104288494	1	104288494	*	Y	0.185185	-4.23529
1_104289031_A_G	rs1909043	1	104289031	A	G	0.0016	1.002	0.986193	1.01729	0.5245	11	rs1909043	0.8471	1	104289031	A	G	0.4755	0.998	0.983	1.014	-0.0016	0.0081	85934	401577	1	104289031	1	104289031	*	rs1909043	R	104831653	rs1909043	A	G	0.467	-0.0072	0.0017	2.7e-05	692228	104831653	104289031	1	104289031	1	104289031	*	R	0.197531	-4.23529
1_104289663_G_T	rs6667386	1	104289663	G	T	0.0022	1.002	0.986	1.018	0.5237	10	rs6667386	0.7887	1	104289663	T	G	0.5237	1.002	0.986	1.018	0.0022	0.0081	85934	401577	1	104289663	1	104289663	*	rs6667386	K	104832285	rs6667386	T	G	0.5322	0.0073	0.0017	2.2e-05	692282	104832285	104289663	1	104289663	1	104289663	*	K	0.271605	4.29412
1_104291392_G_A	rs4607887	1	104291392	G	A	0.002	1.002	0.986	1.018	0.5245	10	rs4607887	0.8063	1	104291392	A	G	0.5245	1.002	0.986	1.018	0.002	0.0081	85934	401577	1	104291392	1	104291392	*	rs4607887	D	104834014	rs4607887	A	G	0.533	0.0073	0.0017	2e-05	692480	104834014	104291392	1	104291392	1	104291392	*	D	0.246914	4.29412
1_104294460_G_A	rs7521048	1	104294460	G	A	0.0019	1.002	0.986	1.018	0.5252	10	rs7521048	0.8192	1	104294460	A	G	0.5252	1.002	0.986	1.018	0.0019	0.0081	85934	401577	1	104294460	1	104294460	*	rs7521048	R	104837082	rs7521048	A	G	0.5332	0.0073	0.0017	2.3e-05	687939	104837082	104294460	1	104294460	1	104294460	*	R	0.234568	4.29412
1_104303876_T_C	rs6586471	1	104303876	T	C	-0.0023	0.998004	0.981354	1.0142	0.5548	11	rs6586471	0.7793	1	104303876	T	C	0.4452	1.002	0.986	1.019	0.0023	0.0082	85934	401577	1	104303876	1	104303876	*	rs6586471	Y	104846498	rs6586471	T	C	0.4438	-0.0062	0.0017	0.0004	679914	104846498	104303876	1	104303876	1	104303876	*	Y	-0.280488	-3.64706
1_104307141_G_A	rs11185422	1	104307141	G	A	-0.0047	0.995	0.979	1.012	0.3775	10	rs11185422	0.5752	1	104307141	A	G	0.3775	0.995	0.979	1.012	-0.0047	0.0083	85934	401577	1	104307141	1	104307141	*	rs11185422	R	104849763	rs11185422	A	G	0.3793	-0.0082	0.0018	3.7e-06	686453	104849763	104307141	1	104307141	1	104307141	*	R	-0.566265	-4.55556
1_104308732_G_T	rs12069713	1	104308732	G	T	-0.0048	0.995	0.979	1.012	0.3784	10	rs12069713	0.5635	1	104308732	T	G	0.3784	0.995	0.979	1.012	-0.0048	0.0083	85934	401577	1	104308732	1	104308732	*	rs12069713	K	104851354	rs12069713	T	G	0.3792	-0.008	0.0018	5.3e-06	689331	104851354	104308732	1	104308732	1	104308732	*	K	-0.578313	-4.44444
1_104309282_A_C	rs12034300	1	104309282	A	C	-0.0042	0.996016	0.979432	1.01215	0.3783	11	rs12034300	0.6147	1	104309282	A	C	0.6217	1.004	0.988	1.021	0.0042	0.0083	85934	401577	1	104309282	1	104309282	*	rs12034300	H	104851904	rs12034300	A	C	0.6204	0.008	0.0018	5.1e-06	689079	104851904	104309282	1	104309282	1	104309282	*	H	-0.506024	4.44444
1_104310202_T_C	rs10881544	1	104310202	T	C	-0.0049	0.995025	0.979432	1.01112	0.3783	11	rs10881544	0.5558	1	104310202	T	C	0.6217	1.005	0.989	1.021	0.0049	0.0083	85934	401577	1	104310202	1	104310202	*	rs10881544	Y	104852824	rs10881544	T	C	0.62	0.008	0.0018	5.6e-06	689125	104852824	104310202	1	104310202	1	104310202	*	Y	-0.590361	4.44444
1_104314922_C_G	rs17538923	1	104314922	C	G	0.0057	1.00604	0.987167	1.02459	0.2434	6	rs17538923	0.5481	1	104314922	C	G	0.7566	0.994	0.976	1.013	-0.0057	0.0095	85934	401577	1	104314922	1	104314922	*	rs17538923	B	104857544	rs17538923	C	G	0.7519	0.0086	0.002	2e-05	687327	104857544	104314922	1	104314922	1	104314922	*	B	0.6	4.3
1_104343169_C_T	rs11589045	1	104343169	C	T	0.0092	1.009	0.991	1.028	0.2417	10	rs11589045	0.3312	1	104343169	T	C	0.2417	1.009	0.991	1.028	0.0092	0.0095	85934	401577	1	104343169	1	104343169	*	rs11589045	Y	104885791	rs11589045	T	C	0.2454	-0.0082	0.002	4.5e-05	690635	104885791	104343169	1	104343169	1	104343169	*	Y	0.968421	-4.1
1_104346536_G_A	rs9325372	1	104346536	G	A	0.0095	1.01	0.991	1.029	0.2416	10	rs9325372	0.3146	1	104346536	A	G	0.2416	1.01	0.991	1.029	0.0095	0.0095	85934	401577	1	104346536	1	104346536	*	rs9325372	R	104889158	rs9325372	A	G	0.244	-0.008	0.002	6.5e-05	690479	104889158	104346536	1	104346536	1	104346536	*	R	1	-4
1_104537917_T_C	rs10494017	1	104537917	T	C	0.003	1.00301	0.984252	1.02249	0.2185	11	rs10494017	0.7576	1	104537917	T	C	0.7815	0.997	0.978	1.016	-0.003	0.0098	85934	401577	1	104537917	1	104537917	*	rs10494017	Y	105080539	rs10494017	T	C	0.786	-0.0075	0.0021	0.00037	691228	105080539	104537917	1	104537917	1	104537917	*	Y	0.306122	-3.57143
1_104591404_C_T	rs1033214	1	104591404	C	T	-0.0004	1	0.981	1.019	0.231	10	rs1033214	0.9694	1	104591404	T	C	0.231	1	0.981	1.019	-0.0004	0.0096	85934	401577	1	104591404	1	104591404	*	rs1033214	Y	105134026	rs1033214	T	C	0.2251	0.0075	0.002	0.00024	691778	105134026	104591404	1	104591404	1	104591404	*	Y	-0.0416667	3.75
1_104593848_A_G	rs12083708	1	104593848	A	G	0.0009	1.001	0.982318	1.02041	0.2272	11	rs12083708	0.9292	1	104593848	A	G	0.7728	0.999	0.98	1.018	-0.0009	0.0097	85934	401577	1	104593848	1	104593848	*	rs12083708	R	105136470	rs12083708	A	G	0.7785	-0.0077	0.002	0.00018	691672	105136470	104593848	1	104593848	1	104593848	*	R	0.0927835	-3.85
1_104595832_C_T	rs12060689	1	104595832	C	T	0.0003	1	0.982	1.019	0.2279	10	rs12060689	0.9742	1	104595832	T	C	0.2279	1	0.982	1.019	0.0003	0.0096	85934	401577	1	104595832	1	104595832	*	rs12060689	Y	105138454	rs12060689	T	C	0.2249	0.0076	0.002	0.00023	690545	105138454	104595832	1	104595832	1	104595832	*	Y	0.03125	3.8
1_104597677_G_A	rs12568560	1	104597677	G	A	-0.0007	0.999	0.981	1.018	0.2315	10	rs12568560	0.9439	1	104597677	A	G	0.2315	0.999	0.981	1.018	-0.0007	0.0096	85934	401577	1	104597677	1	104597677	*	rs12568560	R	105140299	rs12568560	A	G	0.225	0.0075	0.002	0.00022	690658	105140299	104597677	1	104597677	1	104597677	*	R	-0.0729167	3.75
1_105552604_T_A	rs7545898	1	105552604	T	A	-0.0054	0.995	0.979	1.011	0.4726	5	rs7545898	0.5111	1	105552604	A	T	0.4726	0.995	0.979	1.011	-0.0054	0.0082	85934	401577	1	105552604	1	105552604	*	rs7545898	W	106095226	rs7545898	A	T	0.4684	0.0061	0.0017	0.00045	685878	106095226	105552604	1	105552604	1	105552604	*	W	-0.658537	3.58824
1_105558136_T_C	rs12753622	1	105558136	T	C	-0.0116	0.988142	0.972763	1.00503	0.404	11	rs12753622	0.1636	1	105558136	T	C	0.596	1.012	0.995	1.028	0.0116	0.0084	85934	401577	1	105558136	1	105558136	*	rs12753622	Y	106100758	rs12753622	T	C	0.6025	-0.0068	0.0018	0.00016	671411	106100758	105558136	1	105558136	1	105558136	*	Y	-1.38095	-3.77778
1_105560488_G_A	rs12743820	1	105560488	G	A	-0.0113	0.989	0.973	1.005	0.404	10	rs12743820	0.1756	1	105560488	A	G	0.404	0.989	0.973	1.005	-0.0113	0.0084	85934	401577	1	105560488	1	105560488	*	rs12743820	R	106103110	rs12743820	A	G	0.3975	0.0069	0.0018	0.00011	671642	106103110	105560488	1	105560488	1	105560488	*	R	-1.34524	3.83333
1_105565086_T_C	rs11184615	1	105565086	T	C	-0.0103	0.990099	0.97371	1.00604	0.4035	11	rs11184615	0.2177	1	105565086	T	C	0.5965	1.01	0.994	1.027	0.0103	0.0083	85934	401577	1	105565086	1	105565086	*	rs11184615	Y	106107708	rs11184615	T	C	0.6022	-0.0071	0.0018	6.1e-05	687008	106107708	105565086	1	105565086	1	105565086	*	Y	-1.24096	-3.94444
1_105580743_A_G	rs6421299	1	105580743	A	G	0.0108	1.01112	0.995025	1.02775	0.5681	11	rs6421299	0.188	1	105580743	A	G	0.4319	0.989	0.973	1.005	-0.0108	0.0082	85934	401577	1	105580743	1	105580743	*	rs6421299	R	106123365	rs6421299	A	G	0.4128	0.0062	0.0017	0.0004	688536	106123365	105580743	1	105580743	1	105580743	*	R	1.31707	3.64706
1_105581831_G_A	rs10785758	1	105581831	G	A	-0.0097	0.99	0.974	1.007	0.4004	10	rs10785758	0.2431	1	105581831	A	G	0.4004	0.99	0.974	1.007	-0.0097	0.0083	85934	401577	1	105581831	1	105581831	*	rs10785758	R	106124453	rs10785758	A	G	0.3917	0.0071	0.0018	5e-05	690828	106124453	105581831	1	105581831	1	105581831	*	R	-1.16867	3.94444
1_105582139_C_T	rs10785759	1	105582139	C	T	-0.0097	0.99	0.974	1.007	0.4005	10	rs10785759	0.2417	1	105582139	T	C	0.4005	0.99	0.974	1.007	-0.0097	0.0083	85934	401577	1	105582139	1	105582139	*	rs10785759	Y	106124761	rs10785759	T	C	0.3915	0.0069	0.0018	8.5e-05	690984	106124761	105582139	1	105582139	1	105582139	*	Y	-1.16867	3.83333
1_105582419_A_G	rs10881325	1	105582419	A	G	0.009	1.00908	0.993049	1.02564	0.5757	11	rs10881325	0.2759	1	105582419	A	G	0.4243	0.991	0.975	1.007	-0.009	0.0083	85934	401577	1	105582419	1	105582419	*	rs10881325	R	106125041	rs10881325	A	G	0.4091	0.0064	0.0017	0.00028	689992	106125041	105582419	1	105582419	1	105582419	*	R	1.08434	3.76471
1_105582900_A_G	rs6673539	1	105582900	A	G	0.0112	1.01112	0.995025	1.02775	0.5767	11	rs6673539	0.1741	1	105582900	A	G	0.4233	0.989	0.973	1.005	-0.0112	0.0083	85934	401577	1	105582900	1	105582900	*	rs6673539	R	106125522	rs6673539	A	G	0.4107	0.0064	0.0017	0.00026	690702	106125522	105582900	1	105582900	1	105582900	*	R	1.3494	3.76471
1_105584874_A_G	rs10881328	1	105584874	A	G	0.0099	1.0101	0.994036	1.02669	0.5726	11	rs10881328	0.2287	1	105584874	A	G	0.4274	0.99	0.974	1.006	-0.0099	0.0082	85934	401577	1	105584874	1	105584874	*	rs10881328	R	106127496	rs10881328	A	G	0.4112	0.0061	0.0017	0.00049	692436	106127496	105584874	1	105584874	1	105584874	*	R	1.20732	3.58824
1_105586667_C_T	rs11184631	1	105586667	C	T	0.0101	1.01	0.994	1.027	0.5721	10	rs11184631	0.22	1	105586667	T	C	0.5721	1.01	0.994	1.027	0.0101	0.0082	85934	401577	1	105586667	1	105586667	*	rs11184631	Y	106129289	rs11184631	T	C	0.5886	-0.0061	0.0017	0.00045	690755	106129289	105586667	1	105586667	1	105586667	*	Y	1.23171	-3.58824
1_105587596_C_A	rs12024670	1	105587596	C	A	-0.0088	0.991	0.975	1.008	0.3873	10	rs12024670	0.2918	1	105587596	A	C	0.3873	0.991	0.975	1.008	-0.0088	0.0084	85934	401577	1	105587596	1	105587596	*	rs12024670	M	106130218	rs12024670	A	C	0.377	0.0067	0.0018	0.00018	689320	106130218	105587596	1	105587596	1	105587596	*	M	-1.04762	3.72222
1_105589109_A_G	rs10465777	1	105589109	A	G	-0.0085	0.99108	0.97561	1.00806	0.3776	11	rs10465777	0.314	1	105589109	A	G	0.6224	1.009	0.992	1.025	0.0085	0.0084	85934	401577	1	105589109	1	105589109	*	rs10465777	R	106131731	rs10465777	A	G	0.6332	-0.0069	0.0018	0.00012	691641	106131731	105589109	1	105589109	1	105589109	*	R	-1.0119	-3.83333
1_105592287_G_T	rs12044441	1	105592287	G	T	-0.0085	0.992	0.975	1.008	0.3776	10	rs12044441	0.3116	1	105592287	T	G	0.3776	0.992	0.975	1.008	-0.0085	0.0084	85934	401577	1	105592287	1	105592287	*	rs12044441	K	106134909	rs12044441	T	G	0.3662	0.0067	0.0018	0.00017	691429	106134909	105592287	1	105592287	1	105592287	*	K	-1.0119	3.72222
1_105597180_G_A	rs11184644	1	105597180	G	A	-0.0079	0.992	0.976	1.009	0.3778	10	rs11184644	0.3473	1	105597180	A	G	0.3778	0.992	0.976	1.009	-0.0079	0.0084	85934	401577	1	105597180	1	105597180	*	rs11184644	R	106139802	rs11184644	A	G	0.3655	0.0069	0.0018	0.00013	685625	106139802	105597180	1	105597180	1	105597180	*	R	-0.940476	3.83333
1_105600504_G_T	rs1916821	1	105600504	G	T	-0.0077	0.992	0.976	1.009	0.3783	10	rs1916821	0.3588	1	105600504	T	G	0.3783	0.992	0.976	1.009	-0.0077	0.0084	85934	401577	1	105600504	1	105600504	*	rs1916821	K	106143126	rs1916821	T	G	0.3667	0.0068	0.0018	0.00012	691737	106143126	105600504	1	105600504	1	105600504	*	K	-0.916667	3.77778
1_105610670_C_T	rs12730762	1	105610670	C	T	-0.0073	0.993	0.977	1.009	0.378	10	rs12730762	0.3839	1	105610670	T	C	0.378	0.993	0.977	1.009	-0.0073	0.0084	85934	401577	1	105610670	1	105610670	*	rs12730762	Y	106153292	rs12730762	T	C	0.367	0.0067	0.0018	0.00018	685745	106153292	105610670	1	105610670	1	105610670	*	Y	-0.869048	3.72222
1_105646889_T_G	rs1582168	1	105646889	T	G	0.0048	1.00503	0.98912	1.02145	0.4443	11	rs1582168	0.5554	1	105646889	T	G	0.5557	0.995	0.979	1.011	-0.0048	0.0082	85934	401577	1	105646889	1	105646889	*	rs1582168	K	106189511	rs1582168	T	G	0.5662	-0.0062	0.0017	0.00041	686183	106189511	105646889	1	105646889	1	105646889	*	K	0.585366	-3.64706
1_105758466_C_T	rs1086516	1	105758466	C	T	-0.0002	1	0.983	1.017	0.6628	10	rs1086516	0.981	1	105758466	T	C	0.6628	1	0.983	1.017	-0.0002	0.0087	85934	401577	1	105758466	1	105758466	*	rs1086516	Y	106301088	rs1086516	T	C	0.6753	-0.0071	0.002	0.00041	524378	106301088	105758466	1	105758466	1	105758466	*	Y	-0.0229885	-3.55
1_105760788_T_G	rs17016350	1	105760788	T	G	-0.0072	0.993049	0.969932	1.01626	0.1491	11	rs17016350	0.5367	1	105760788	T	G	0.8509	1.007	0.984	1.031	0.0072	0.0117	85934	401577	1	105760788	1	105760788	*	rs17016350	K	106303410	rs17016350	T	G	0.8434	0.0098	0.0024	5e-05	663704	106303410	105760788	1	105760788	1	105760788	*	K	-0.615385	4.08333
1_105873101_G_T	rs2814052	1	105873101	G	T	0.0037	1.004	0.988	1.02	0.5572	10	rs2814052	0.6558	1	105873101	T	G	0.5572	1.004	0.988	1.02	0.0037	0.0083	85934	401577	1	105873101	1	105873101	*	rs2814052	K	106415723	rs2814052	T	G	0.5697	-0.0074	0.0019	0.00011	526222	106415723	105873101	1	105873101	1	105873101	*	K	0.445783	-3.89474
1_105903535_T_G	rs7515037	1	105903535	T	G	-0.0047	0.995025	0.979432	1.01215	0.4177	11	rs7515037	0.5692	1	105903535	T	G	0.5823	1.005	0.988	1.021	0.0047	0.0083	85934	401577	1	105903535	1	105903535	*	rs7515037	K	106446157	rs7515037	T	G	0.5853	-0.0062	0.0017	0.00044	690220	106446157	105903535	1	105903535	1	105903535	*	K	-0.566265	-3.64706
1_105907348_C_T	rs940426	1	105907348	C	T	-0.0043	0.996	0.974	1.017	0.1727	10	rs940426	0.6922	1	105907348	T	C	0.1727	0.996	0.974	1.017	-0.0043	0.011	85934	401577	1	105907348	1	105907348	*	rs940426	Y	106449970	rs940426	T	C	0.1781	-0.009	0.0023	6.8e-05	671021	106449970	105907348	1	105907348	1	105907348	*	Y	-0.390909	-3.91304
1_105912051_G_A	rs12407398	1	105912051	G	A	0.0003	1	0.984	1.017	0.3832	10	rs12407398	0.9749	1	105912051	A	G	0.3832	1	0.984	1.017	0.0003	0.0084	85934	401577	1	105912051	1	105912051	*	rs12407398	D	106454673	rs12407398	A	G	0.3824	0.0064	0.0018	0.00044	680040	106454673	105912051	1	105912051	1	105912051	*	D	0.0357143	3.55556
1_105913619_A_T	rs1459317	1	105913619	A	T	-0.0042	0.996016	0.97371	1.01833	0.1522	6	rs1459317	0.7158	1	105913619	A	T	0.8478	1.004	0.982	1.027	0.0042	0.0116	85934	401577	1	105913619	1	105913619	*	rs1459317	W	106456241	rs1459317	A	T	0.8338	0.0085	0.0023	0.00022	750319	106456241	105913619	1	105913619	1	105913619	*	W	-0.362069	3.69565
1_106088241_A_C	rs994712	1	106088241	A	C	-0.0089	0.99108	0.967118	1.01626	0.1195	11	rs994712	0.4793	1	106088241	A	C	0.8805	1.009	0.984	1.034	0.0089	0.0126	85934	401577	1	106088241	1	106088241	*	rs994712	M	106630863	rs994712	A	C	0.8859	0.0096	0.0027	0.00038	692383	106630863	106088241	1	106088241	1	106088241	*	M	-0.706349	3.55556
1_106230698_C_T	rs4275478	1	106230698	C	T	0.0134	1.013	0.994	1.033	0.7605	10	rs4275478	0.167	1	106230698	T	C	0.7605	1.013	0.994	1.033	0.0134	0.0097	85934	401577	1	106230698	1	106230698	*	rs4275478	Y	106773320	rs4275478	T	C	0.7736	0.0099	0.0021	2e-06	688447	106773320	106230698	1	106230698	1	106230698	*	Y	1.38144	4.71429
1_106232557_G_A	rs10437037	1	106232557	G	A	-0.0094	0.991	0.971	1.011	0.1878	10	rs10437037	0.3673	1	106232557	A	G	0.1878	0.991	0.971	1.011	-0.0094	0.0104	85934	401577	1	106232557	1	106232557	*	rs10437037	R	106775179	rs10437037	A	G	0.1833	-0.0098	0.0022	9.7e-06	691774	106775179	106232557	1	106232557	1	106232557	*	R	-0.903846	-4.45455
1_106234194_C_T	rs12567423	1	106234194	C	T	-0.0097	0.99	0.97	1.011	0.1881	10	rs12567423	0.351	1	106234194	T	C	0.1881	0.99	0.97	1.011	-0.0097	0.0104	85934	401577	1	106234194	1	106234194	*	rs12567423	Y	106776816	rs12567423	T	C	0.1833	-0.0093	0.0021	1.1e-05	782612	106776816	106234194	1	106234194	1	106234194	*	Y	-0.932692	-4.42857
1_106238149_A_G	rs12724740	1	106238149	A	G	-0.0063	0.994036	0.974659	1.01317	0.2065	11	rs12724740	0.5306	1	106238149	A	G	0.7935	1.006	0.987	1.026	0.0063	0.01	85934	401577	1	106238149	1	106238149	*	rs12724740	R	106780771	rs12724740	A	G	0.7977	0.0096	0.0021	7.1e-06	689618	106780771	106238149	1	106238149	1	106238149	*	R	-0.63	4.57143
1_106238900_T_A	rs12733837	1	106238900	T	A	-0.0061	0.994	0.974	1.014	0.1887	5	rs12733837	0.5575	1	106238900	A	T	0.1887	0.994	0.974	1.014	-0.0061	0.0104	85934	401577	1	106238900	1	106238900	*	rs12733837	W	106781522	rs12733837	A	T	0.1844	-0.0096	0.0022	1.3e-05	690594	106781522	106238900	1	106238900	1	106238900	*	W	-0.586538	-4.36364
1_106249800_G_A	rs12568304	1	106249800	G	A	-0.0066	0.993	0.973	1.014	0.1888	10	rs12568304	0.5229	1	106249800	A	G	0.1888	0.993	0.973	1.014	-0.0066	0.0104	85934	401577	1	106249800	1	106249800	*	rs12568304	R	106792422	rs12568304	A	G	0.1843	-0.0097	0.0022	9.1e-06	690497	106792422	106249800	1	106249800	1	106249800	*	R	-0.634615	-4.40909
1_106295906_A_G	rs4111473	1	106295906	A	G	-0.0056	0.994036	0.976562	1.01215	0.2634	11	rs4111473	0.5436	1	106295906	A	G	0.7366	1.006	0.988	1.024	0.0056	0.0092	85934	401577	1	106295906	1	106295906	*	rs4111473	R	106838528	rs4111473	A	G	0.7374	0.0091	0.002	3.7e-06	688054	106838528	106295906	1	106295906	1	106295906	*	R	-0.608696	4.55
1_106300553_C_T	rs1330226	1	106300553	C	T	0.0049	1.005	0.988	1.022	0.6542	10	rs1330226	0.5665	1	106300553	T	C	0.6542	1.005	0.988	1.022	0.0049	0.0085	85934	401577	1	106300553	1	106300553	*	rs1330226	Y	106843175	rs1330226	T	C	0.6424	-0.0064	0.0018	0.00038	692142	106843175	106300553	1	106300553	1	106300553	*	Y	0.576471	-3.55556
1_106315199_T_G	rs11184856	1	106315199	T	G	0.0047	1.00503	0.988142	1.02145	0.6541	11	rs11184856	0.5784	1	106315199	T	G	0.3459	0.995	0.979	1.012	-0.0047	0.0085	85934	401577	1	106315199	1	106315199	*	rs11184856	K	106857821	rs11184856	T	G	0.3578	0.0064	0.0018	0.00039	692603	106857821	106315199	1	106315199	1	106315199	*	K	0.552941	3.55556
1_106318819_C_T	rs12118614	1	106318819	C	T	-0.0002	1	0.971	1.03	0.0815	10	rs12118614	0.9909	1	106318819	T	C	0.0815	1	0.971	1.03	-0.0002	0.015	85934	401577	1	106318819	1	106318819	*	rs12118614	Y	106861441	rs12118614	T	C	0.07934	-0.0128	0.0032	7.1e-05	672423	106861441	106318819	1	106318819	1	106318819	*	Y	-0.0133333	-4
1_106323936_G_T	rs12090301	1	106323936	G	T	-0.006	0.994	0.977	1.012	0.2833	10	rs12090301	0.5002	1	106323936	T	G	0.2833	0.994	0.977	1.012	-0.006	0.009	85934	401577	1	106323936	1	106323936	*	rs12090301	K	106866558	rs12090301	T	G	0.2817	-0.009	0.0019	2.3e-06	692025	106866558	106323936	1	106323936	1	106323936	*	K	-0.666667	-4.73684
1_106335695_G_T	rs12117640	1	106335695	G	T	-0.0071	0.993	0.976	1.011	0.284	10	rs12117640	0.4265	1	106335695	T	G	0.284	0.993	0.976	1.011	-0.0071	0.009	85934	401577	1	106335695	1	106335695	*	rs12117640	K	106878317	rs12117640	T	G	0.2816	-0.0095	0.0019	6.2e-07	690497	106878317	106335695	1	106335695	1	106335695	*	K	-0.788889	-5
1_106336932_C_G	rs1413425	1	106336932	C	G	-0.0067	0.993049	0.976562	1.0101	0.3204	6	rs1413425	0.4392	1	106336932	C	G	0.6796	1.007	0.99	1.024	0.0067	0.0087	85934	401577	1	106336932	1	106336932	*	rs1413425	V	106879554	rs1413425	C	G	0.6843	0.0095	0.0018	2.4e-07	690452	106879554	106336932	1	106336932	1	106336932	*	V	-0.770115	5.27778
1_106337510_G_C	rs11184864	1	106337510	G	C	-0.0055	0.995	0.977	1.012	0.2886	5	rs11184864	0.5349	1	106337510	C	G	0.2886	0.995	0.977	1.012	-0.0055	0.0089	85934	401577	1	106337510	1	106337510	*	rs11184864	S	106880132	rs11184864	C	G	0.2853	-0.0092	0.0019	1.5e-06	678919	106880132	106337510	1	106337510	1	106337510	*	S	-0.617978	-4.84211
1_106337550_C_T	rs7554736	1	106337550	C	T	-0.0067	0.993	0.977	1.01	0.3205	10	rs7554736	0.4404	1	106337550	T	C	0.3205	0.993	0.977	1.01	-0.0067	0.0087	85934	401577	1	106337550	1	106337550	*	rs7554736	Y	106880172	rs7554736	T	C	0.3157	-0.0095	0.0018	2.5e-07	690290	106880172	106337550	1	106337550	1	106337550	*	Y	-0.770115	-5.27778
1_106337768_A_C	rs7521574	1	106337768	A	C	0.0077	1.00806	0.99108	1.02459	0.6646	11	rs7521574	0.3683	1	106337768	A	C	0.3354	0.992	0.976	1.009	-0.0077	0.0086	85934	401577	1	106337768	1	106337768	*	rs7521574	M	106880390	rs7521574	A	C	0.3457	0.0067	0.0018	0.0002	690704	106880390	106337768	1	106337768	1	106337768	*	M	0.895349	3.72222
1_106338321_A_T	rs10881388	1	106338321	A	T	-0.0068	0.993049	0.976562	1.0101	0.3205	6	rs10881388	0.436	1	106338321	A	T	0.6795	1.007	0.99	1.024	0.0068	0.0087	85934	401577	1	106338321	1	106338321	*	rs10881388	W	106880943	rs10881388	A	T	0.6843	0.0095	0.0018	2.4e-07	690458	106880943	106338321	1	106338321	1	106338321	*	W	-0.781609	5.27778
1_106339178_A_G	rs6670501	1	106339178	A	G	-0.0067	0.993049	0.976562	1.0101	0.3212	11	rs6670501	0.4409	1	106339178	A	G	0.6788	1.007	0.99	1.024	0.0067	0.0087	85934	401577	1	106339178	1	106339178	*	rs6670501	D	106881800	rs6670501	A	G	0.6849	0.0095	0.0018	2.4e-07	690395	106881800	106339178	1	106339178	1	106339178	*	D	-0.770115	5.27778
1_106340204_G_A	rs7538613	1	106340204	G	A	-0.0068	0.993	0.976	1.01	0.3206	10	rs7538613	0.4346	1	106340204	A	G	0.3206	0.993	0.976	1.01	-0.0068	0.0087	85934	401577	1	106340204	1	106340204	*	rs7538613	R	106882826	rs7538613	A	G	0.3159	-0.0094	0.0018	3.6e-07	690423	106882826	106340204	1	106340204	1	106340204	*	R	-0.781609	-5.22222
1_106340544_C_T	rs7547463	1	106340544	C	T	-0.0067	0.993	0.977	1.01	0.3205	10	rs7547463	0.4422	1	106340544	T	C	0.3205	0.993	0.977	1.01	-0.0067	0.0087	85934	401577	1	106340544	1	106340544	*	rs7547463	Y	106883166	rs7547463	T	C	0.3167	-0.0095	0.0018	2.2e-07	690425	106883166	106340544	1	106340544	1	106340544	*	Y	-0.770115	-5.27778
1_106340790_C_G	rs11184865	1	106340790	C	G	-0.0058	0.994036	0.976562	1.01215	0.2869	6	rs11184865	0.5188	1	106340790	C	G	0.7131	1.006	0.988	1.024	0.0058	0.0089	85934	401577	1	106340790	1	106340790	*	rs11184865	S	106883412	rs11184865	C	G	0.7152	0.0093	0.0019	9.1e-07	690595	106883412	106340790	1	106340790	1	106340790	*	S	-0.651685	4.89474
1_106341091_C_A	rs7547968	1	106341091	C	A	0.0002	1	0.984	1.016	0.4969	10	rs7547968	0.979	1	106341091	A	C	0.4969	1	0.984	1.016	0.0002	0.0081	85934	401577	1	106341091	1	106341091	*	rs7547968	M	106883713	rs7547968	A	C	0.4904	-0.0077	0.0017	7.8e-06	690313	106883713	106341091	1	106341091	1	106341091	*	M	0.0246914	-4.52941
1_106342309_G_A	rs12119314	1	106342309	G	A	-0.0069	0.993	0.976	1.011	0.2839	10	rs12119314	0.4434	1	106342309	A	G	0.2839	0.993	0.976	1.011	-0.0069	0.009	85934	401577	1	106342309	1	106342309	*	rs12119314	R	106884931	rs12119314	A	G	0.2815	-0.0095	0.0019	5.6e-07	691259	106884931	106342309	1	106342309	1	106342309	*	R	-0.766667	-5
1_106342382_C_T	rs2210095	1	106342382	C	T	0.0001	1	0.984	1.016	0.4969	10	rs2210095	0.9923	1	106342382	T	C	0.4969	1	0.984	1.016	0.0001	0.0081	85934	401577	1	106342382	1	106342382	*	rs2210095	Y	106885004	rs2210095	T	C	0.4904	-0.0075	0.0017	1.3e-05	686211	106885004	106342382	1	106342382	1	106342382	*	Y	0.0123457	-4.41176
1_106342524_A_G	rs11184867	1	106342524	A	G	0.0002	1	0.984252	1.01626	0.4968	11	rs11184867	0.9781	1	106342524	A	G	0.5032	1	0.984	1.016	-0.0002	0.0081	85934	401577	1	106342524	1	106342524	*	rs11184867	R	106885146	rs11184867	A	G	0.5098	0.0075	0.0017	1.4e-05	686230	106885146	106342524	1	106342524	1	106342524	*	R	0.0246914	4.41176
1_106342680_C_A	rs11184868	1	106342680	C	A	0.007	1.007	0.99	1.024	0.6643	10	rs11184868	0.4167	1	106342680	A	C	0.6643	1.007	0.99	1.024	0.007	0.0086	85934	401577	1	106342680	1	106342680	*	rs11184868	M	106885302	rs11184868	A	C	0.6547	-0.0067	0.0018	0.00022	685838	106885302	106342680	1	106342680	1	106342680	*	M	0.813953	-3.72222
1_106342809_G_A	rs6676713	1	106342809	G	A	-0.0056	0.994	0.977	1.012	0.2886	10	rs6676713	0.5283	1	106342809	A	G	0.2886	0.994	0.977	1.012	-0.0056	0.0089	85934	401577	1	106342809	1	106342809	*	rs6676713	R	106885431	rs6676713	A	G	0.286	-0.0092	0.0019	1.1e-06	690998	106885431	106342809	1	106342809	1	106342809	*	R	-0.629213	-4.84211
1_106343190_C_T	rs6702106	1	106343190	C	T	-0.0069	0.993	0.976	1.01	0.3207	10	rs6702106	0.4263	1	106343190	T	C	0.3207	0.993	0.976	1.01	-0.0069	0.0087	85934	401577	1	106343190	1	106343190	*	rs6702106	Y	106885812	rs6702106	T	C	0.3159	-0.0096	0.0018	2.1e-07	689476	106885812	106343190	1	106343190	1	106343190	*	Y	-0.793103	-5.33333
1_106343475_A_G	rs4915120	1	106343475	A	G		1	0.984252	1.01626	0.4967	11	rs4915120	0.998	1	106343475	A	G	0.5033	1	0.984	1.016	0	0.0081	85934	401577	1	106343475	1	106343475	*	rs4915120	R	106886097	rs4915120	A	G	0.5108	0.0075	0.0017	1.4e-05	686278	106886097	106343475	1	106343475	1	106343475	*	R		4.41176
1_106343491_T_C	rs4915121	1	106343491	T	C	-0.0068	0.993049	0.97561	1.01112	0.2839	11	rs4915121	0.4448	1	106343491	T	C	0.7161	1.007	0.989	1.025	0.0068	0.009	85934	401577	1	106343491	1	106343491	*	rs4915121	Y	106886113	rs4915121	T	C	0.7185	0.0094	0.0019	8.4e-07	691323	106886113	106343491	1	106343491	1	106343491	*	Y	-0.755556	4.94737
1_106343800_A_G	rs10881391	1	106343800	A	G	0.0014	1.001	0.985222	1.01729	0.4648	11	rs10881391	0.8621	1	106343800	A	G	0.5352	0.999	0.983	1.015	-0.0014	0.0081	85934	401577	1	106343800	1	106343800	*	rs10881391	R	106886422	rs10881391	A	G	0.5403	0.0068	0.0017	7.5e-05	686450	106886422	106343800	1	106343800	1	106343800	*	R	0.17284	4
1_106344035_T_C	rs10881392	1	106344035	T	C	0.0001	1	0.984252	1.01626	0.4969	11	rs10881392	0.9892	1	106344035	T	C	0.5031	1	0.984	1.016	-0.0001	0.0081	85934	401577	1	106344035	1	106344035	*	rs10881392	Y	106886657	rs10881392	T	C	0.5096	0.0074	0.0017	2.1e-05	686337	106886657	106344035	1	106344035	1	106344035	*	Y	0.0123457	4.35294
1_106344506_G_T	rs6683373	1	106344506	G	T	0.0002	1	0.984	1.016	0.4971	10	rs6683373	0.9842	1	106344506	T	G	0.4971	1	0.984	1.016	0.0002	0.0081	85934	401577	1	106344506	1	106344506	*	rs6683373	K	106887128	rs6683373	T	G	0.4904	-0.0074	0.0017	1.6e-05	686162	106887128	106344506	1	106344506	1	106344506	*	K	0.0246914	-4.35294
1_106344559_C_T	rs11184870	1	106344559	C	T	-0.0057	0.994	0.977	1.012	0.2892	10	rs11184870	0.5227	1	106344559	T	C	0.2892	0.994	0.977	1.012	-0.0057	0.0089	85934	401577	1	106344559	1	106344559	*	rs11184870	Y	106887181	rs11184870	T	C	0.2861	-0.0095	0.0019	5.5e-07	691286	106887181	106344559	1	106344559	1	106344559	*	Y	-0.640449	-5
1_106344828_G_A	rs11184871	1	106344828	G	A	-0.0056	0.994	0.977	1.012	0.2897	10	rs11184871	0.5262	1	106344828	A	G	0.2897	0.994	0.977	1.012	-0.0056	0.0089	85934	401577	1	106344828	1	106344828	*	rs11184871	R	106887450	rs11184871	A	G	0.2857	-0.0092	0.0019	1.2e-06	691153	106887450	106344828	1	106344828	1	106344828	*	R	-0.629213	-4.84211
1_106345666_A_C	rs11184873	1	106345666	A	C	0.0001	1	0.984252	1.01626	0.4977	11	rs11184873	0.9939	1	106345666	A	C	0.5023	1	0.984	1.016	-0.0001	0.0081	85934	401577	1	106345666	1	106345666	*	rs11184873	M	106888288	rs11184873	A	C	0.5104	0.0074	0.0017	1.7e-05	686297	106888288	106345666	1	106345666	1	106345666	*	M	0.0123457	4.35294
1_106346205_G_A	rs11184874	1	106346205	G	A	-0.0057	0.994	0.977	1.012	0.2893	10	rs11184874	0.5197	1	106346205	A	G	0.2893	0.994	0.977	1.012	-0.0057	0.0089	85934	401577	1	106346205	1	106346205	*	rs11184874	R	106888827	rs11184874	A	G	0.2851	-0.0091	0.0019	1.7e-06	691290	106888827	106346205	1	106346205	1	106346205	*	R	-0.640449	-4.78947
1_106346261_G_A	rs11184875	1	106346261	G	A	-0.0058	0.994	0.977	1.012	0.2893	10	rs11184875	0.5161	1	106346261	A	G	0.2893	0.994	0.977	1.012	-0.0058	0.0089	85934	401577	1	106346261	1	106346261	*	rs11184875	R	106888883	rs11184875	A	G	0.2851	-0.0091	0.0019	1.7e-06	691290	106888883	106346261	1	106346261	1	106346261	*	R	-0.651685	-4.78947
1_106346481_C_T	rs7521481	1	106346481	C	T	-0.0059	0.994	0.977	1.012	0.2891	10	rs7521481	0.5084	1	106346481	T	C	0.2891	0.994	0.977	1.012	-0.0059	0.0089	85934	401577	1	106346481	1	106346481	*	rs7521481	Y	106889103	rs7521481	T	C	0.2851	-0.0093	0.0019	8.9e-07	691293	106889103	106346481	1	106346481	1	106346481	*	Y	-0.662921	-4.89474
1_106346686_A_G	rs11184876	1	106346686	A	G	-0.0057	0.994036	0.977517	1.01215	0.2873	11	rs11184876	0.5198	1	106346686	A	G	0.7127	1.006	0.988	1.023	0.0057	0.0089	85934	401577	1	106346686	1	106346686	*	rs11184876	R	106889308	rs11184876	A	G	0.7154	0.0093	0.0019	1e-06	691338	106889308	106346686	1	106346686	1	106346686	*	R	-0.640449	4.89474
1_106347475_A_T	rs6682597	1	106347475	A	T	-0.0069	0.993049	0.976562	1.0101	0.3211	6	rs6682597	0.4285	1	106347475	A	T	0.6789	1.007	0.99	1.024	0.0069	0.0087	85934	401577	1	106347475	1	106347475	*	rs6682597	W	106890097	rs6682597	A	T	0.6832	0.0095	0.0018	2.7e-07	689695	106890097	106347475	1	106347475	1	106347475	*	W	-0.793103	5.27778
1_106348676_C_T	rs12080686	1	106348676	C	T	-0.0063	0.994	0.977	1.011	0.2891	10	rs12080686	0.4822	1	106348676	T	C	0.2891	0.994	0.977	1.011	-0.0063	0.0089	85934	401577	1	106348676	1	106348676	*	rs12080686	Y	106891298	rs12080686	T	C	0.2851	-0.0092	0.0019	1.1e-06	691324	106891298	106348676	1	106348676	1	106348676	*	Y	-0.707865	-4.84211
1_106349145_G_A	rs12070491	1	106349145	G	A	-0.0064	0.994	0.976	1.011	0.2891	10	rs12070491	0.4747	1	106349145	A	G	0.2891	0.994	0.976	1.011	-0.0064	0.0089	85934	401577	1	106349145	1	106349145	*	rs12070491	R	106891767	rs12070491	A	G	0.2844	-0.009	0.0019	2e-06	691331	106891767	106349145	1	106349145	1	106349145	*	R	-0.719101	-4.73684
1_106351278_C_A	rs7520307	1	106351278	C	A	0.0023	1.002	0.986	1.019	0.4559	10	rs7520307	0.7739	1	106351278	A	C	0.4559	1.002	0.986	1.019	0.0023	0.0082	85934	401577	1	106351278	1	106351278	*	rs7520307	M	106893900	rs7520307	A	C	0.4517	-0.0065	0.0017	0.00019	683992	106893900	106351278	1	106351278	1	106351278	*	M	0.280488	-3.82353
1_106353038_G_T	rs12124478	1	106353038	G	T	-0.01	0.99	0.973	1.008	0.2788	10	rs12124478	0.2694	1	106353038	T	G	0.2788	0.99	0.973	1.008	-0.01	0.009	85934	401577	1	106353038	1	106353038	*	rs12124478	K	106895660	rs12124478	T	G	0.2775	-0.0099	0.0019	2e-07	692325	106895660	106353038	1	106353038	1	106353038	*	K	-1.11111	-5.21053
1_106353755_A_G	rs4915122	1	106353755	A	G	-0.0017	0.998004	0.982318	1.0142	0.4568	11	rs4915122	0.8304	1	106353755	A	G	0.5432	1.002	0.986	1.018	0.0017	0.0081	85934	401577	1	106353755	1	106353755	*	rs4915122	R	106896377	rs4915122	A	G	0.5505	0.006	0.0017	0.00047	686411	106896377	106353755	1	106353755	1	106353755	*	R	-0.209877	3.52941
1_106354749_C_G	rs7530403	1	106354749	C	G	-0.008	0.992063	0.974659	1.0101	0.2833	6	rs7530403	0.3706	1	106354749	C	G	0.7167	1.008	0.99	1.026	0.008	0.009	85934	401577	1	106354749	1	106354749	*	rs7530403	V	106897371	rs7530403	C	G	0.7197	0.0097	0.0019	3.2e-07	691917	106897371	106354749	1	106354749	1	106354749	*	V	-0.888889	5.10526
1_106354806_G_A	rs7552126	1	106354806	G	A	-0.008	0.992	0.975	1.01	0.2833	10	rs7552126	0.3747	1	106354806	A	G	0.2833	0.992	0.975	1.01	-0.008	0.009	85934	401577	1	106354806	1	106354806	*	rs7552126	R	106897428	rs7552126	A	G	0.2824	-0.0095	0.0019	5.9e-07	691889	106897428	106354806	1	106354806	1	106354806	*	R	-0.888889	-5
1_106363450_G_A	rs12565323	1	106363450	G	A	-0.0078	0.992	0.975	1.01	0.2677	10	rs12565323	0.3941	1	106363450	A	G	0.2677	0.992	0.975	1.01	-0.0078	0.0091	85934	401577	1	106363450	1	106363450	*	rs12565323	R	106906072	rs12565323	A	G	0.2626	-0.0099	0.0019	3.7e-07	690341	106906072	106363450	1	106363450	1	106363450	*	R	-0.857143	-5.21053
1_106368745_C_A	rs1411398	1	106368745	C	A	-0.0074	0.993	0.975	1.011	0.2652	10	rs1411398	0.4213	1	106368745	A	C	0.2652	0.993	0.975	1.011	-0.0074	0.0092	85934	401577	1	106368745	1	106368745	*	rs1411398	M	106911367	rs1411398	A	C	0.2601	-0.0094	0.002	2e-06	688009	106911367	106368745	1	106368745	1	106368745	*	M	-0.804348	-4.7
1_106373029_C_T	rs12142036	1	106373029	C	T	-0.0056	0.994	0.977	1.012	0.2721	10	rs12142036	0.5367	1	106373029	T	C	0.2721	0.994	0.977	1.012	-0.0056	0.0091	85934	401577	1	106373029	1	106373029	*	rs12142036	Y	106915651	rs12142036	T	C	0.2661	-0.0097	0.0019	5.7e-07	690277	106915651	106373029	1	106373029	1	106373029	*	Y	-0.615385	-5.10526
1_106373174_C_T	rs12142091	1	106373174	C	T	-0.0062	0.994	0.976	1.012	0.2726	10	rs12142091	0.497	1	106373174	T	C	0.2726	0.994	0.976	1.012	-0.0062	0.0091	85934	401577	1	106373174	1	106373174	*	rs12142091	Y	106915796	rs12142091	T	C	0.2661	-0.0098	0.0019	4.2e-07	689747	106915796	106373174	1	106373174	1	106373174	*	Y	-0.681319	-5.15789
1_106374222_C_T	rs10437043	1	106374222	C	T	-0.0075	0.993	0.975	1.01	0.2675	10	rs10437043	0.4151	1	106374222	T	C	0.2675	0.993	0.975	1.01	-0.0075	0.0091	85934	401577	1	106374222	1	106374222	*	rs10437043	Y	106916844	rs10437043	T	C	0.2626	-0.0099	0.0019	2.9e-07	690456	106916844	106374222	1	106374222	1	106374222	*	Y	-0.824176	-5.21053
1_106382565_C_A	rs12736194	1	106382565	C	A	-0.0068	0.993	0.975	1.011	0.2674	10	rs12736194	0.455	1	106382565	A	C	0.2674	0.993	0.975	1.011	-0.0068	0.0092	85934	401577	1	106382565	1	106382565	*	rs12736194	M	106925187	rs12736194	A	C	0.2631	-0.0099	0.002	3.9e-07	689140	106925187	106382565	1	106382565	1	106382565	*	M	-0.73913	-4.95
1_106382870_A_G	rs17432779	1	106382870	A	G	-0.0068	0.993049	0.97561	1.01112	0.2676	11	rs17432779	0.4573	1	106382870	A	G	0.7324	1.007	0.989	1.025	0.0068	0.0092	85934	401577	1	106382870	1	106382870	*	rs17432779	R	106925492	rs17432779	A	G	0.7373	0.01	0.0019	2.6e-07	689508	106925492	106382870	1	106382870	1	106382870	*	R	-0.73913	5.26316
1_106390576_G_A	rs17433090	1	106390576	G	A	-0.0131	0.987	0.952	1.023	0.053	10	rs17433090	0.4774	1	106390576	A	G	0.053	0.987	0.952	1.023	-0.0131	0.0184	85934	401577	1	106390576	1	106390576	*	rs17433090	R	106933198	rs17433090	A	G	0.05262	-0.0152	0.0038	7.8e-05	756480	106933198	106390576	1	106390576	1	106390576	*	R	-0.711957	-4
1_106391157_A_G	rs1536989	1	106391157	A	G	-0.0033	0.997009	0.980392	1.01317	0.5489	11	rs1536989	0.6895	1	106391157	A	G	0.4511	1.003	0.987	1.02	0.0033	0.0082	85934	401577	1	106391157	1	106391157	*	rs1536989	R	106933779	rs1536989	A	G	0.4366	-0.0061	0.0017	0.0005	682983	106933779	106391157	1	106391157	1	106391157	*	R	-0.402439	-3.58824
1_106393271_C_T	rs17473531	1	106393271	C	T	-0.005	0.995	0.964	1.027	0.0694	10	rs17473531	0.7592	1	106393271	T	C	0.0694	0.995	0.964	1.027	-0.005	0.0162	85934	401577	1	106393271	1	106393271	*	rs17473531	Y	106935893	rs17473531	T	C	0.06753	-0.0142	0.0035	6.2e-05	670783	106935893	106393271	1	106393271	1	106393271	*	Y	-0.308642	-4.05714
1_107001554_A_G	rs3861909	1	107001554	A	G	-0.0036	0.996016	0.979432	1.01317	0.6739	11	rs3861909	0.6777	1	107001554	A	G	0.3261	1.004	0.987	1.021	0.0036	0.0087	85934	401577	1	107001554	1	107001554	*	rs3861909	R	107544176	rs3861909	A	G	0.3327	0.0105	0.0018	1.1e-08	690733	107544176	107001554	1	107001554	1	107001554	*	R	-0.413793	5.83333
1_107003753_A_G	rs17496332	1	107003753	A	G	0.0055	1.00503	0.98912	1.02249	0.3247	11	rs17496332	0.5215	1	107003753	A	G	0.6753	0.995	0.978	1.011	-0.0055	0.0086	85934	401577	1	107003753	1	107003753	*	rs17496332	R	107546375	rs17496332	A	G	0.6624	-0.011	0.0017	2.1e-10	795389	107546375	107003753	1	107003753	1	107003753	*	R	0.639535	-6.47059
1_107006123_G_A	rs2863991	1	107006123	G	A	0.0002	1	0.984	1.016	0.4768	10	rs2863991	0.9768	1	107006123	A	G	0.4768	1	0.984	1.016	0.0002	0.0081	85934	401577	1	107006123	1	107006123	*	rs2863991	R	107548745	rs2863991	A	G	0.4755	-0.0076	0.0017	9.9e-06	691619	107548745	107006123	1	107006123	1	107006123	*	R	0.0246914	-4.47059
1_107006623_G_A	rs2878349	1	107006623	G	A	0.0042	1.004	0.987	1.021	0.3202	10	rs2878349	0.6284	1	107006623	A	G	0.3202	1.004	0.987	1.021	0.0042	0.0087	85934	401577	1	107006623	1	107006623	*	rs2878349	R	107549245	rs2878349	A	G	0.333	0.0106	0.0017	1.1e-09	787066	107549245	107006623	1	107006623	1	107006623	*	R	0.482759	6.23529
1_107010708_G_T	rs6685716	1	107010708	G	T	0.0014	1.001	0.986	1.017	0.4794	10	rs6685716	0.867	1	107010708	T	G	0.4794	1.001	0.986	1.017	0.0014	0.0081	85934	401577	1	107010708	1	107010708	*	rs6685716	K	107553330	rs6685716	T	G	0.4767	-0.0077	0.0017	6.6e-06	691800	107553330	107010708	1	107010708	1	107010708	*	K	0.17284	-4.52941
1_107012594_T_C	rs9435437	1	107012594	T	C	0.0027	1.00301	0.987167	1.01833	0.4827	11	rs9435437	0.7425	1	107012594	T	C	0.5173	0.997	0.982	1.013	-0.0027	0.0081	85934	401577	1	107012594	1	107012594	*	rs9435437	Y	107555216	rs9435437	T	C	0.5175	0.0075	0.0017	1.3e-05	691043	107555216	107012594	1	107012594	1	107012594	*	Y	0.333333	4.41176
1_107022459_C_A	rs2863734	1	107022459	C	A	-0.0001	1	0.984	1.016	0.5309	10	rs2863734	0.9938	1	107022459	A	C	0.5309	1	0.984	1.016	-0.0001	0.0082	85934	401577	1	107022459	1	107022459	*	rs2863734	M	107565081	rs2863734	A	C	0.5374	0.0076	0.0017	1.1e-05	686215	107565081	107022459	1	107022459	1	107022459	*	M	-0.0121951	4.47059
1_107030375_T_C	rs3108680	1	107030375	T	C	0.0055	1.00503	0.98912	1.02249	0.3372	11	rs3108680	0.5273	1	107030375	T	C	0.6628	0.995	0.978	1.011	-0.0055	0.0086	85934	401577	1	107030375	1	107030375	*	rs3108680	Y	107572997	rs3108680	T	C	0.6486	-0.0109	0.0017	1.6e-10	795355	107572997	107030375	1	107030375	1	107030375	*	Y	0.639535	-6.41176
1_107030943_A_G	rs2335077	1	107030943	A	G	0.0058	1.00604	0.98912	1.02249	0.3356	11	rs2335077	0.5038	1	107030943	A	G	0.6644	0.994	0.978	1.011	-0.0058	0.0086	85934	401577	1	107030943	1	107030943	*	rs2335077	R	107573565	rs2335077	A	G	0.65	-0.0112	0.0018	6.8e-10	692568	107573565	107030943	1	107030943	1	107030943	*	R	0.674419	-6.22222
1_107041019_A_T	rs2335104	1	107041019	A	T	0.0056	1.00604	0.988142	1.02249	0.3371	6	rs2335104	0.5197	1	107041019	A	T	0.6629	0.994	0.978	1.012	-0.0056	0.0087	85934	401577	1	107041019	1	107041019	*	rs2335104	W	107583641	rs2335104	A	T	0.6493	-0.011	0.0018	1.1e-09	691477	107583641	107041019	1	107041019	1	107041019	*	W	0.643678	-6.11111
1_107050337_A_G	rs1762509	1	107050337	A	G	-0.0046	0.995025	0.978474	1.01215	0.6672	11	rs1762509	0.5965	1	107050337	A	G	0.3328	1.005	0.988	1.022	0.0046	0.0087	85934	401577	1	107050337	1	107050337	*	rs1762509	R	107592959	rs1762509	A	G	0.3425	0.0117	0.002	2.9e-09	524867	107592959	107050337	1	107050337	1	107050337	*	R	-0.528736	5.85
1_107053498_T_C	rs1623927	1	107053498	T	C	-0.0048	0.995025	0.978474	1.01215	0.6687	11	rs1623927	0.5801	1	107053498	T	C	0.3313	1.005	0.988	1.022	0.0048	0.0087	85934	401577	1	107053498	1	107053498	*	rs1623927	Y	107596120	rs1623927	T	C	0.3425	0.0118	0.0018	1.1e-10	686484	107596120	107053498	1	107053498	1	107053498	*	Y	-0.551724	6.55556
1_107053821_A_G	rs1730851	1	107053821	A	G	-0.0047	0.995025	0.978474	1.01215	0.6642	11	rs1730851	0.5879	1	107053821	A	G	0.3358	1.005	0.988	1.022	0.0047	0.0087	85934	401577	1	107053821	1	107053821	*	rs1730851	R	107596443	rs1730851	A	G	0.3438	0.0117	0.0018	1.3e-10	686202	107596443	107053821	1	107053821	1	107053821	*	R	-0.54023	6.5
1_107055366_C_T	rs1730850	1	107055366	C	T	-0.0049	0.995	0.978	1.012	0.6684	10	rs1730850	0.5715	1	107055366	T	C	0.6684	0.995	0.978	1.012	-0.0049	0.0087	85934	401577	1	107055366	1	107055366	*	rs1730850	Y	107597988	rs1730850	T	C	0.6573	-0.0117	0.0018	1.6e-10	686362	107597988	107055366	1	107055366	1	107055366	*	Y	-0.563218	-6.5
1_107056380_A_C	rs1762482	1	107056380	A	C	-0.0045	0.995025	0.978474	1.01215	0.6638	11	rs1762482	0.6067	1	107056380	A	C	0.3362	1.005	0.988	1.022	0.0045	0.0087	85934	401577	1	107056380	1	107056380	*	rs1762482	M	107599002	rs1762482	A	C	0.3443	0.0117	0.0018	1.5e-10	687008	107599002	107056380	1	107056380	1	107056380	*	M	-0.517241	6.5
1_107056636_A_T	rs2232015	1	107056636	A	T	0.0045	1.00402	0.987167	1.02145	0.326	6	rs2232015	0.6058	1	107056636	A	T	0.674	0.996	0.979	1.013	-0.0045	0.0087	85934	401577	1	107056636	1	107056636	*	rs2232015	D	107599258	rs2232015	A	T	0.6518	-0.0118	0.0018	1e-10	687268	107599258	107056636	1	107056636	1	107056636	*	D	0.517241	-6.55556
1_107057296_C_T	rs2232016	1	107057296	C	T	-0.0067	0.993	0.974	1.013	0.2078	10	rs2232016	0.5085	1	107057296	T	C	0.2078	0.993	0.974	1.013	-0.0067	0.0101	85934	401577	1	107057296	1	107057296	*	rs2232016	H	107599918	rs2232016	T	C	0.2174	0.0101	0.0021	1.7e-06	692529	107599918	107057296	1	107057296	1	107057296	*	H	-0.663366	4.80952
1_107062989_G_T	rs1730865	1	107062989	G	T	-0.005	0.995	0.978	1.012	0.6673	10	rs1730865	0.566	1	107062989	T	G	0.6673	0.995	0.978	1.012	-0.005	0.0088	85934	401577	1	107062989	1	107062989	*	rs1730865	K	107605611	rs1730865	T	G	0.6572	-0.0116	0.0018	2.4e-10	686591	107605611	107062989	1	107062989	1	107062989	*	K	-0.568182	-6.44444
1_107065188_C_T	rs1730864	1	107065188	C	T	-0.0052	0.995	0.978	1.012	0.6672	10	rs1730864	0.5547	1	107065188	T	C	0.6672	0.995	0.978	1.012	-0.0052	0.0088	85934	401577	1	107065188	1	107065188	*	rs1730864	Y	107607810	rs1730864	T	C	0.6572	-0.0116	0.0018	2.6e-10	686428	107607810	107065188	1	107065188	1	107065188	*	Y	-0.590909	-6.44444
1_107065985_G_A	rs6669831	1	107065985	G	A	-0.0054	0.995	0.978	1.012	0.6615	10	rs6669831	0.539	1	107065985	A	G	0.6615	0.995	0.978	1.012	-0.0054	0.0087	85934	401577	1	107065985	1	107065985	*	rs6669831	R	107608607	rs6669831	A	G	0.6551	-0.0116	0.0018	2e-10	686391	107608607	107065985	1	107065985	1	107065985	*	R	-0.62069	-6.44444
1_107071301_A_C	rs1762484	1	107071301	A	C	-0.0048	0.995025	0.978474	1.01215	0.6678	11	rs1762484	0.5861	1	107071301	A	C	0.3322	1.005	0.988	1.022	0.0048	0.0088	85934	401577	1	107071301	1	107071301	*	rs1762484	M	107613923	rs1762484	A	C	0.3416	0.0118	0.0018	1.1e-10	686100	107613923	107071301	1	107071301	1	107071301	*	M	-0.545455	6.55556
1_107071381_G_A	rs1730862	1	107071381	G	A	-0.0049	0.995	0.978	1.012	0.6677	10	rs1730862	0.5786	1	107071381	A	G	0.6677	0.995	0.978	1.012	-0.0049	0.0088	85934	401577	1	107071381	1	107071381	*	rs1730862	R	107614003	rs1730862	A	G	0.6584	-0.0119	0.0018	7.4e-11	686081	107614003	107071381	1	107071381	1	107071381	*	R	-0.556818	-6.61111
1_107074019_T_C	rs9435341	1	107074019	T	C	-0.0045	0.995025	0.978474	1.01215	0.6622	11	rs9435341	0.609	1	107074019	T	C	0.3378	1.005	0.988	1.022	0.0045	0.0087	85934	401577	1	107074019	1	107074019	*	rs9435341	Y	107616641	rs9435341	T	C	0.3439	0.0119	0.0018	7.9e-11	685431	107616641	107074019	1	107074019	1	107074019	*	Y	-0.517241	6.61111
1_107075085_G_A	rs1730859	1	107075085	G	A	-0.0048	0.995	0.978	1.013	0.6681	10	rs1730859	0.5851	1	107075085	A	G	0.6681	0.995	0.978	1.013	-0.0048	0.0088	85934	401577	1	107075085	1	107075085	*	rs1730859	R	107617707	rs1730859	A	G	0.6584	-0.0118	0.0017	1.1e-11	788691	107617707	107075085	1	107075085	1	107075085	*	R	-0.545455	-6.94118
1_107076622_T_C	rs1730858	1	107076622	T	C	-0.0031	0.997009	0.979432	1.0142	0.6619	11	rs1730858	0.7212	1	107076622	T	C	0.3381	1.003	0.986	1.021	0.0031	0.0088	85934	401577	1	107076622	1	107076622	*	rs1730858	Y	107619244	rs1730858	T	C	0.3488	0.0118	0.0018	1.2e-10	678013	107619244	107076622	1	107076622	1	107076622	*	Y	-0.352273	6.55556
1_107080201_C_T	rs1335053	1	107080201	C	T	-0.0039	0.996	0.979	1.013	0.6681	10	rs1335053	0.66	1	107080201	T	C	0.6681	0.996	0.979	1.013	-0.0039	0.0088	85934	401577	1	107080201	1	107080201	*	rs1335053	Y	107622823	rs1335053	T	C	0.6584	-0.0118	0.0018	1.6e-10	680832	107622823	107080201	1	107080201	1	107080201	*	Y	-0.443182	-6.55556
1_107081941_G_A	rs1335055	1	107081941	G	A	-0.0035	0.997	0.979	1.014	0.662	10	rs1335055	0.6877	1	107081941	A	G	0.662	0.997	0.979	1.014	-0.0035	0.0088	85934	401577	1	107081941	1	107081941	*	rs1335055	R	107624563	rs1335055	A	G	0.6559	-0.0119	0.0018	1.1e-10	679972	107624563	107081941	1	107081941	1	107081941	*	R	-0.397727	-6.61111
1_107082031_T_A	rs6680047	1	107082031	T	A	0.0033	1.003	0.987	1.02	0.4699	5	rs6680047	0.6928	1	107082031	A	T	0.4699	1.003	0.987	1.02	0.0033	0.0083	85934	401577	1	107082031	1	107082031	*	rs6680047	W	107624653	rs6680047	A	T	0.4676	-0.0086	0.0017	8.1e-07	678250	107624653	107082031	1	107082031	1	107082031	*	W	0.39759	-5.05882
1_107082993_C_T	rs6668299	1	107082993	C	T	0.0034	1.003	0.987	1.02	0.4695	10	rs6668299	0.6821	1	107082993	T	C	0.4695	1.003	0.987	1.02	0.0034	0.0083	85934	401577	1	107082993	1	107082993	*	rs6668299	H	107625615	rs6668299	T	C	0.4673	-0.0085	0.0017	1.1e-06	677640	107625615	107082993	1	107082993	1	107082993	*	H	0.409639	-5
1_107086707_T_C	rs952035	1	107086707	T	C	0.0075	1.00705	0.988142	1.02775	0.2224	11	rs952035	0.4481	1	107086707	T	C	0.7776	0.993	0.973	1.012	-0.0075	0.0099	85934	401577	1	107086707	1	107086707	*	rs952035	Y	107629329	rs952035	T	C	0.7836	0.0091	0.0021	1.9e-05	675435	107629329	107086707	1	107086707	1	107086707	*	Y	0.757576	4.33333
1_107095260_G_T	rs4537589	1	107095260	G	T	0.0065	1.007	0.985	1.028	0.1744	10	rs4537589	0.543	1	107095260	T	G	0.1744	1.007	0.985	1.028	0.0065	0.0108	85934	401577	1	107095260	1	107095260	*	rs4537589	D	107637882	rs4537589	T	G	0.1751	-0.0083	0.0023	0.00029	675980	107637882	107095260	1	107095260	1	107095260	*	D	0.601852	-3.6087
1_107102623_A_G	rs1881822	1	107102623	A	G	0.0069	1.00705	0.990099	1.02354	0.6256	11	rs1881822	0.4136	1	107102623	A	G	0.3744	0.993	0.977	1.01	-0.0069	0.0085	85934	401577	1	107102623	1	107102623	*	rs1881822	R	107645245	rs1881822	A	G	0.3593	-0.0069	0.0018	9.6e-05	689532	107645245	107102623	1	107102623	1	107102623	*	R	0.811765	-3.83333
1_107104637_A_T	rs3120162	1	107104637	A	T	0.0068	1.00705	0.990099	1.02354	0.6255	6	rs3120162	0.4249	1	107104637	A	T	0.3745	0.993	0.977	1.01	-0.0068	0.0085	85934	401577	1	107104637	1	107104637	*	rs3120162	W	107647259	rs3120162	A	T	0.3593	-0.007	0.0018	8.2e-05	689867	107647259	107104637	1	107104637	1	107104637	*	W	0.8	-3.88889
1_107113734_T_C	rs1762506	1	107113734	T	C	-0.0061	0.994036	0.977517	1.0101	0.3645	11	rs1762506	0.4704	1	107113734	T	C	0.6355	1.006	0.99	1.023	0.0061	0.0084	85934	401577	1	107113734	1	107113734	*	rs1762506	Y	107656356	rs1762506	T	C	0.6464	0.0069	0.0019	0.0003	555167	107656356	107113734	1	107113734	1	107113734	*	Y	-0.72619	3.63158
1_107122827_A_T	rs2464046	1	107122827	A	T	0.0078	1.00806	0.99108	1.02459	0.6249	6	rs2464046	0.3582	1	107122827	A	T	0.3751	0.992	0.976	1.009	-0.0078	0.0085	85934	401577	1	107122827	1	107122827	*	rs2464046	W	107665449	rs2464046	A	T	0.36	-0.007	0.0018	9e-05	685379	107665449	107122827	1	107122827	1	107122827	*	W	0.917647	-3.88889
1_107186496_C_T	rs12025396	1	107186496	C	T	0.0018	1.002	0.976	1.028	0.8809	10	rs12025396	0.8928	1	107186496	T	C	0.8809	1.002	0.976	1.028	0.0018	0.0132	85934	401577	1	107186496	1	107186496	*	rs12025396	Y	107729118	rs12025396	T	C	0.8838	-0.0109	0.0028	9.3e-05	680837	107729118	107186496	1	107186496	1	107186496	*	Y	0.136364	-3.89286
1_107186718_A_G	rs12139280	1	107186718	A	G	-0.0031	0.997009	0.959693	1.0352	0.0478	11	rs12139280	0.8744	1	107186718	A	G	0.9522	1.003	0.966	1.042	0.0031	0.0194	85934	401577	1	107186718	1	107186718	*	rs12139280	R	107729340	rs12139280	A	G	0.94756	-0.0151	0.004	0.00014	691988	107729340	107186718	1	107186718	1	107186718	*	R	-0.159794	-3.775
1_107188783_T_A	rs12142289	1	107188783	T	A	0.0028	1.003	0.966	1.041	0.0504	5	rs12142289	0.8815	1	107188783	A	T	0.0504	1.003	0.966	1.041	0.0028	0.019	85934	401577	1	107188783	1	107188783	*	rs12142289	W	107731405	rs12142289	A	T	0.05332	0.0154	0.0039	7.8e-05	680358	107731405	107188783	1	107188783	1	107188783	*	W	0.147368	3.94872
1_107189919_A_C	rs4915022	1	107189919	A	C	0.0015	1.001	0.965251	1.03842	0.9347	11	rs4915022	0.9374	1	107189919	A	C	0.0653	0.999	0.963	1.036	-0.0015	0.0187	85934	401577	1	107189919	1	107189919	*	rs4915022	M	107732541	rs4915022	A	C	0.0542	0.0153	0.0039	8.4e-05	680333	107732541	107189919	1	107189919	1	107189919	*	M	0.0802139	3.92308
1_107192432_G_A	rs12143368	1	107192432	G	A	-0.003	0.997	0.96	1.035	0.0479	10	rs12143368	0.8759	1	107192432	A	G	0.0479	0.997	0.96	1.035	-0.003	0.0193	85934	401577	1	107192432	1	107192432	*	rs12143368	R	107735054	rs12143368	A	G	0.05215	0.0147	0.0039	0.00017	680643	107735054	107192432	1	107192432	1	107192432	*	R	-0.15544	3.76923
1_107192491_A_G	rs4408180	1	107192491	A	G	0.0014	1.001	0.965251	1.03842	0.9349	11	rs4408180	0.9399	1	107192491	A	G	0.0651	0.999	0.963	1.036	-0.0014	0.0187	85934	401577	1	107192491	1	107192491	*	rs4408180	R	107735113	rs4408180	A	G	0.0542	0.0152	0.0039	9.1e-05	680239	107735113	107192491	1	107192491	1	107192491	*	R	0.0748663	3.89744
1_107192947_C_T	rs4497242	1	107192947	C	T	-0.0028	0.997	0.96	1.036	0.0479	10	rs4497242	0.8828	1	107192947	T	C	0.0479	0.997	0.96	1.036	-0.0028	0.0193	85934	401577	1	107192947	1	107192947	*	rs4497242	Y	107735569	rs4497242	T	C	0.05215	0.0149	0.0039	0.00014	692488	107735569	107192947	1	107192947	1	107192947	*	Y	-0.145078	3.82051
1_107192966_A_G	rs4564165	1	107192966	A	G	-0.003	0.997009	0.959693	1.0352	0.0479	11	rs4564165	0.8765	1	107192966	A	G	0.9521	1.003	0.966	1.042	0.003	0.0193	85934	401577	1	107192966	1	107192966	*	rs4564165	R	107735588	rs4564165	A	G	0.94785	-0.0149	0.0039	0.00013	692488	107735588	107192966	1	107192966	1	107192966	*	R	-0.15544	-3.82051
1_107193082_G_A	rs4292979	1	107193082	G	A	-0.0031	0.997	0.96	1.035	0.0479	10	rs4292979	0.8707	1	107193082	A	G	0.0479	0.997	0.96	1.035	-0.0031	0.0193	85934	401577	1	107193082	1	107193082	*	rs4292979	R	107735704	rs4292979	A	G	0.0525	0.0152	0.004	0.00013	676985	107735704	107193082	1	107193082	1	107193082	*	R	-0.160622	3.8
1_107194062_C_T	rs12122485	1	107194062	C	T	-0.0028	0.997	0.96	1.036	0.048	10	rs12122485	0.8836	1	107194062	T	C	0.048	0.997	0.96	1.036	-0.0028	0.0193	85934	401577	1	107194062	1	107194062	*	rs12122485	Y	107736684	rs12122485	T	C	0.05215	0.0152	0.004	0.00012	690740	107736684	107194062	1	107194062	1	107194062	*	Y	-0.145078	3.8
1_107195806_G_A	rs12116928	1	107195806	G	A	-0.0044	0.996	0.96	1.033	0.0518	10	rs12116928	0.8159	1	107195806	A	G	0.0518	0.996	0.96	1.033	-0.0044	0.0188	85934	401577	1	107195806	1	107195806	*	rs12116928	R	107738428	rs12116928	A	G	0.05367	0.0149	0.0039	0.00012	680248	107738428	107195806	1	107195806	1	107195806	*	R	-0.234043	3.82051
1_107196499_C_G	rs12125559	1	107196499	C	G	-0.0053	0.995025	0.957854	1.03306	0.0478	6	rs12125559	0.7848	1	107196499	C	G	0.9522	1.005	0.968	1.044	0.0053	0.0193	85934	401577	1	107196499	1	107196499	*	rs12125559	S	107739121	rs12125559	C	G	0.94797	-0.0145	0.0039	0.00019	692300	107739121	107196499	1	107196499	1	107196499	*	S	-0.274611	-3.71795
1_107197506_C_T	rs4517373	1	107197506	C	T	-0.0038	0.996	0.96	1.034	0.0509	10	rs4517373	0.8409	1	107197506	T	C	0.0509	0.996	0.96	1.034	-0.0038	0.0189	85934	401577	1	107197506	1	107197506	*	rs4517373	Y	107740128	rs4517373	T	C	0.0532	0.0154	0.004	0.00015	675530	107740128	107197506	1	107197506	1	107197506	*	Y	-0.201058	3.85
1_107198889_C_T	rs12127778	1	107198889	C	T	-0.0077	0.992	0.955	1.031	0.0472	10	rs12127778	0.6927	1	107198889	T	C	0.0472	0.992	0.955	1.031	-0.0077	0.0194	85934	401577	1	107198889	1	107198889	*	rs12127778	Y	107741511	rs12127778	T	C	0.05157	0.0143	0.0039	0.00024	691788	107741511	107198889	1	107198889	1	107198889	*	Y	-0.396907	3.66667
1_107200617_T_C	rs12119533	1	107200617	T	C	-0.0062	0.994036	0.956938	1.03199	0.0487	11	rs12119533	0.7471	1	107200617	T	C	0.9513	1.006	0.969	1.045	0.0062	0.0191	85934	401577	1	107200617	1	107200617	*	rs12119533	Y	107743239	rs12119533	T	C	0.94744	-0.0156	0.0039	5.7e-05	679655	107743239	107200617	1	107200617	1	107200617	*	Y	-0.324607	-4
1_107200644_A_T	rs12118766	1	107200644	A	T	-0.0063	0.994036	0.956938	1.03199	0.0487	6	rs12118766	0.7427	1	107200644	A	T	0.9513	1.006	0.969	1.045	0.0063	0.0191	85934	401577	1	107200644	1	107200644	*	rs12118766	W	107743266	rs12118766	A	T	0.94744	-0.0155	0.0039	5.7e-05	691395	107743266	107200644	1	107200644	1	107200644	*	W	-0.329843	-3.97436
1_107202628_C_T	rs12126366	1	107202628	C	T	-0.007	0.993	0.957	1.031	0.0487	10	rs12126366	0.7156	1	107202628	T	C	0.0487	0.993	0.957	1.031	-0.007	0.0191	85934	401577	1	107202628	1	107202628	*	rs12126366	Y	107745250	rs12126366	T	C	0.05256	0.0156	0.0039	5.5e-05	691359	107745250	107202628	1	107202628	1	107202628	*	Y	-0.366492	4
1_107205639_T_C	rs12119229	1	107205639	T	C	-0.0065	0.993049	0.956938	1.03093	0.0487	11	rs12119229	0.7325	1	107205639	T	C	0.9513	1.007	0.97	1.045	0.0065	0.0191	85934	401577	1	107205639	1	107205639	*	rs12119229	Y	107748261	rs12119229	T	C	0.94738	-0.0154	0.0039	6.5e-05	679652	107748261	107205639	1	107205639	1	107205639	*	Y	-0.340314	-3.94872
1_107205894_G_A	rs6684678	1	107205894	G	A	0.0034	1.003	0.968	1.04	0.9352	10	rs6684678	0.8534	1	107205894	A	G	0.9352	1.003	0.968	1.04	0.0034	0.0184	85934	401577	1	107205894	1	107205894	*	rs6684678	R	107748516	rs6684678	A	G	0.94504	-0.0155	0.0038	4.4e-05	690962	107748516	107205894	1	107205894	1	107205894	*	R	0.184783	-4.07895
1_107206282_C_T	rs4915029	1	107206282	C	T	0.001	1.001	0.966	1.038	0.9372	10	rs4915029	0.9583	1	107206282	T	C	0.9372	1.001	0.966	1.038	0.001	0.0184	85934	401577	1	107206282	1	107206282	*	rs4915029	Y	107748904	rs4915029	T	C	0.94417	-0.0155	0.0038	4.9e-05	679136	107748904	107206282	1	107206282	1	107206282	*	Y	0.0543478	-4.07895
1_107206409_C_T	rs12130500	1	107206409	C	T	-0.0065	0.994	0.957	1.031	0.0487	10	rs12130500	0.7348	1	107206409	T	C	0.0487	0.994	0.957	1.031	-0.0065	0.0191	85934	401577	1	107206409	1	107206409	*	rs12130500	Y	107749031	rs12130500	T	C	0.05274	0.0153	0.0039	7.4e-05	691386	107749031	107206409	1	107206409	1	107206409	*	Y	-0.340314	3.92308
1_107206909_C_T	rs10785817	1	107206909	C	T	0.0046	1.005	0.969	1.042	0.9371	10	rs10785817	0.8029	1	107206909	T	C	0.9371	1.005	0.969	1.042	0.0046	0.0186	85934	401577	1	107206909	1	107206909	*	rs10785817	Y	107749531	rs10785817	T	C	0.94574	-0.0153	0.0038	7.1e-05	679158	107749531	107206909	1	107206909	1	107206909	*	Y	0.247312	-4.02632
1_107207005_T_C	rs6679858	1	107207005	T	C	-0.0058	0.994036	0.958773	1.03093	0.0513	11	rs6679858	0.7571	1	107207005	T	C	0.9487	1.006	0.97	1.043	0.0058	0.0187	85934	401577	1	107207005	1	107207005	*	rs6679858	Y	107749627	rs6679858	T	C	0.94557	-0.0155	0.0039	5.9e-05	679125	107749627	107207005	1	107207005	1	107207005	*	Y	-0.31016	-3.97436
1_107207158_G_A	rs7541740	1	107207158	G	A	-0.0064	0.994	0.957	1.032	0.0489	10	rs7541740	0.7374	1	107207158	A	G	0.0489	0.994	0.957	1.032	-0.0064	0.0191	85934	401577	1	107207158	1	107207158	*	rs7541740	R	107749780	rs7541740	A	G	0.05303	0.015	0.0039	0.00011	679531	107749780	107207158	1	107207158	1	107207158	*	R	-0.335079	3.84615
1_107207570_C_G	rs7522516	1	107207570	C	G	-0.0039	0.996016	0.960615	1.03306	0.0509	6	rs7522516	0.8366	1	107207570	C	G	0.9491	1.004	0.968	1.041	0.0039	0.0187	85934	401577	1	107207570	1	107207570	*	rs7522516	S	107750192	rs7522516	C	G	0.9458	-0.0153	0.0038	6.9e-05	690945	107750192	107207570	1	107207570	1	107207570	*	S	-0.208556	-4.02632
1_107207977_A_C	rs4244123	1	107207977	A	C	0.003	1.00301	0.967118	1.0395	0.9352	11	rs4244123	0.8695	1	107207977	A	C	0.0648	0.997	0.962	1.034	-0.003	0.0184	85934	401577	1	107207977	1	107207977	*	rs4244123	M	107750599	rs4244123	A	C	0.05496	0.0152	0.0038	7.4e-05	679137	107750599	107207977	1	107207977	1	107207977	*	M	0.163043	4
1_107208604_C_T	rs12132631	1	107208604	C	T	-0.0064	0.994	0.957	1.032	0.0484	10	rs12132631	0.7399	1	107208604	T	C	0.0484	0.994	0.957	1.032	-0.0064	0.0192	85934	401577	1	107208604	1	107208604	*	rs12132631	Y	107751226	rs12132631	T	C	0.05274	0.0154	0.0039	6.3e-05	691335	107751226	107208604	1	107208604	1	107208604	*	Y	-0.333333	3.94872
1_107208934_A_T	rs6684002	1	107208934	A	T	-0.0073	0.993049	0.956938	1.02987	0.0509	6	rs6684002	0.6996	1	107208934	A	T	0.9491	1.007	0.971	1.045	0.0073	0.0188	85934	401577	1	107208934	1	107208934	*	rs6684002	W	107751556	rs6684002	A	T	0.94662	-0.0157	0.0038	4.1e-05	690823	107751556	107208934	1	107208934	1	107208934	*	W	-0.388298	-4.13158
1_107213883_T_C	rs12122117	1	107213883	T	C	-0.0057	0.994036	0.957854	1.03199	0.0487	11	rs12122117	0.7662	1	107213883	T	C	0.9513	1.006	0.969	1.044	0.0057	0.0191	85934	401577	1	107213883	1	107213883	*	rs12122117	Y	107756505	rs12122117	T	C	0.94726	-0.0154	0.0039	7.1e-05	679643	107756505	107213883	1	107213883	1	107213883	*	Y	-0.298429	-3.94872
1_107218385_T_G	rs10082226	1	107218385	T	G	0.0067	1.00705	0.970874	1.04384	0.9379	11	rs10082226	0.7214	1	107218385	T	G	0.0621	0.993	0.958	1.03	-0.0067	0.0187	85934	401577	1	107218385	1	107218385	*	rs10082226	K	107761007	rs10082226	T	G	0.05373	0.0151	0.0038	7e-05	690818	107761007	107218385	1	107218385	1	107218385	*	K	0.358289	3.97368
1_107221302_G_T	rs6583016	1	107221302	G	T	0.0062	1.006	0.97	1.044	0.9392	10	rs6583016	0.7424	1	107221302	T	G	0.9392	1.006	0.97	1.044	0.0062	0.0187	85934	401577	1	107221302	1	107221302	*	rs6583016	K	107763924	rs6583016	T	G	0.94621	-0.0154	0.0039	6.6e-05	669499	107763924	107221302	1	107221302	1	107221302	*	K	0.331551	-3.94872
1_107226206_C_A	rs10748503	1	107226206	C	A	0.012	1.012	0.976	1.049	0.9376	10	rs10748503	0.5162	1	107226206	A	C	0.9376	1.012	0.976	1.049	0.012	0.0185	85934	401577	1	107226206	1	107226206	*	rs10748503	M	107768828	rs10748503	A	C	0.94551	-0.0147	0.0038	0.0001	691730	107768828	107226206	1	107226206	1	107226206	*	M	0.648649	-3.86842
1_107226413_T_C	rs6662870	1	107226413	T	C	-0.0069	0.993049	0.956938	1.03093	0.0502	11	rs6662870	0.7145	1	107226413	T	C	0.9498	1.007	0.97	1.045	0.0069	0.0189	85934	401577	1	107226413	1	107226413	*	rs6662870	Y	107769035	rs6662870	T	C	0.94645	-0.015	0.0038	8.8e-05	680143	107769035	107226413	1	107226413	1	107226413	*	Y	-0.365079	-3.94737
1_107229162_A_G	rs12354158	1	107229162	A	G	-0.0086	0.99108	0.95511	1.02881	0.0506	11	rs12354158	0.6484	1	107229162	A	G	0.9494	1.009	0.972	1.047	0.0086	0.0189	85934	401577	1	107229162	1	107229162	*	rs12354158	R	107771784	rs12354158	A	G	0.94633	-0.015	0.0038	9.2e-05	686043	107771784	107229162	1	107229162	1	107229162	*	R	-0.455026	-3.94737
1_107229204_C_G	rs12354348	1	107229204	C	G	-0.0097	0.990099	0.954198	1.02775	0.0496	6	rs12354348	0.6096	1	107229204	C	G	0.9504	1.01	0.973	1.048	0.0097	0.019	85934	401577	1	107229204	1	107229204	*	rs12354348	S	107771826	rs12354348	C	G	0.94662	-0.015	0.0038	8.5e-05	691726	107771826	107229204	1	107229204	1	107229204	*	S	-0.510526	-3.94737
1_107233839_A_G	rs11185072	1	107233839	A	G	-0.0105	0.98912	0.954198	1.02564	0.0531	11	rs11185072	0.5708	1	107233839	A	G	0.9469	1.011	0.975	1.048	0.0105	0.0185	85934	401577	1	107233839	1	107233839	*	rs11185072	R	107776461	rs11185072	A	G	0.94469	-0.0151	0.0038	7.2e-05	691539	107776461	107233839	1	107233839	1	107233839	*	R	-0.567568	-3.97368
1_107233890_A_G	rs11185073	1	107233890	A	G	-0.0116	0.988142	0.953289	1.02459	0.053	11	rs11185073	0.5304	1	107233890	A	G	0.947	1.012	0.976	1.049	0.0116	0.0185	85934	401577	1	107233890	1	107233890	*	rs11185073	R	107776512	rs11185073	A	G	0.94574	-0.015	0.0038	7.3e-05	691561	107776512	107233890	1	107233890	1	107233890	*	R	-0.627027	-3.94737
1_107236346_A_G	rs10127588	1	107236346	A	G	0.0121	1.01215	0.976562	1.04932	0.937	11	rs10127588	0.5105	1	107236346	A	G	0.063	0.988	0.953	1.024	-0.0121	0.0185	85934	401577	1	107236346	1	107236346	*	rs10127588	R	107778968	rs10127588	A	G	0.05443	0.0149	0.0038	9.7e-05	680005	107778968	107236346	1	107236346	1	107236346	*	R	0.654054	3.92105
1_107272084_C_T	rs3125678	1	107272084	C	T	-0.0052	0.995	0.959	1.032	0.054	10	rs3125678	0.7796	1	107272084	T	C	0.054	0.995	0.959	1.032	-0.0052	0.0185	85934	401577	1	107272084	1	107272084	*	rs3125678	Y	107814706	rs3125678	T	C	0.05502	0.0146	0.0038	0.00013	691143	107814706	107272084	1	107272084	1	107272084	*	Y	-0.281081	3.84211
1_107272273_A_G	rs3125677	1	107272273	A	G	-0.005	0.995025	0.959693	1.03199	0.0541	11	rs3125677	0.7856	1	107272273	A	G	0.9459	1.005	0.969	1.042	0.005	0.0185	85934	401577	1	107272273	1	107272273	*	rs3125677	R	107814895	rs3125677	A	G	0.94475	-0.0146	0.0038	0.00013	691147	107814895	107272273	1	107272273	1	107272273	*	R	-0.27027	-3.84211
1_107273677_A_G	rs12121181	1	107273677	A	G	-0.0033	0.997009	0.960615	1.03413	0.0518	11	rs12121181	0.8602	1	107273677	A	G	0.9482	1.003	0.967	1.041	0.0033	0.0187	85934	401577	1	107273677	1	107273677	*	rs12121181	R	107816299	rs12121181	A	G	0.94563	-0.0147	0.0038	0.00013	690441	107816299	107273677	1	107273677	1	107273677	*	R	-0.176471	-3.86842
1_107278548_A_C	rs12126465	1	107278548	A	C	-0.0026	0.997009	0.961538	1.03413	0.0518	11	rs12126465	0.8888	1	107278548	A	C	0.9482	1.003	0.967	1.04	0.0026	0.0187	85934	401577	1	107278548	1	107278548	*	rs12126465	H	107821170	rs12126465	A	C	0.94545	-0.0146	0.0039	0.00016	689988	107821170	107278548	1	107278548	1	107278548	*	H	-0.139037	-3.74359
1_107283244_G_A	rs3123376	1	107283244	G	A	0.0083	1.008	0.992	1.025	0.5343	10	rs3123376	0.3093	1	107283244	A	G	0.5343	1.008	0.992	1.025	0.0083	0.0082	85934	401577	1	107283244	1	107283244	*	rs3123376	R	107825866	rs3123376	A	G	0.5446	0.0066	0.0017	0.00014	674331	107825866	107283244	1	107283244	1	107283244	*	R	1.0122	3.88235
1_107283832_T_C	rs6684456	1	107283832	T	C	-0.003	0.997009	0.961538	1.03413	0.0518	11	rs6684456	0.8706	1	107283832	T	C	0.9482	1.003	0.967	1.04	0.003	0.0187	85934	401577	1	107283832	1	107283832	*	rs6684456	Y	107826454	rs6684456	T	C	0.94551	-0.0145	0.0039	0.00017	689718	107826454	107283832	1	107283832	1	107283832	*	Y	-0.160428	-3.71795
1_107284869_G_T	rs3125666	1	107284869	G	T	0.0083	1.008	0.992	1.025	0.5335	10	rs3125666	0.3147	1	107284869	T	G	0.5335	1.008	0.992	1.025	0.0083	0.0082	85934	401577	1	107284869	1	107284869	*	rs3125666	D	107827491	rs3125666	T	G	0.5438	0.0067	0.0017	0.00012	674453	107827491	107284869	1	107284869	1	107284869	*	D	1.0122	3.94118
1_107297631_C_A	rs12091336	1	107297631	C	A	0.0123	1.012	0.996	1.029	0.4173	10	rs12091336	0.1429	1	107297631	A	C	0.4173	1.012	0.996	1.029	0.0123	0.0084	85934	401577	1	107297631	1	107297631	*	rs12091336	M	107840253	rs12091336	A	C	0.4264	0.0063	0.0017	0.0003	691521	107840253	107297631	1	107297631	1	107297631	*	M	1.46429	3.70588
1_107300086_A_G	rs11185082	1	107300086	A	G	0.012	1.01215	0.996016	1.02881	0.4175	11	rs11185082	0.154	1	107300086	A	G	0.5825	0.988	0.972	1.004	-0.012	0.0084	85934	401577	1	107300086	1	107300086	*	rs11185082	R	107842708	rs11185082	A	G	0.572	-0.0064	0.0017	0.00022	691790	107842708	107300086	1	107300086	1	107300086	*	R	1.42857	-3.76471
1_107302693_T_A	rs10785820	1	107302693	T	A	0.0151	1.015	0.998	1.032	0.3867	5	rs10785820	0.07797	1	107302693	A	T	0.3867	1.015	0.998	1.032	0.0151	0.0086	85934	401577	1	107302693	1	107302693	*	rs10785820	W	107845315	rs10785820	A	T	0.398	0.0066	0.0018	0.00024	679949	107845315	107302693	1	107302693	1	107302693	*	W	1.75581	3.66667
1_107340421_A_G	rs12066815	1	107340421	A	G	-0.0042	0.996016	0.976562	1.01523	0.2168	11	rs12066815	0.6735	1	107340421	A	G	0.7832	1.004	0.985	1.024	0.0042	0.01	85934	401577	1	107340421	1	107340421	*	rs12066815	R	107883043	rs12066815	A	G	0.7764	-0.0142	0.0021	1.4e-11	690161	107883043	107340421	1	107340421	1	107340421	*	R	-0.42	-6.7619
1_107341918_T_A	rs7531573	1	107341918	T	A	-0.0074	0.993	0.974	1.012	0.2372	5	rs7531573	0.4526	1	107341918	A	T	0.2372	0.993	0.974	1.012	-0.0074	0.0099	85934	401577	1	107341918	1	107341918	*	rs7531573	W	107884540	rs7531573	A	T	0.2366	0.0125	0.0021	3.1e-09	663996	107884540	107341918	1	107341918	1	107341918	*	W	-0.747475	5.95238
1_107342396_C_G	rs12035149	1	107342396	C	G	-0.0039	0.996016	0.976562	1.01626	0.2158	6	rs12035149	0.6969	1	107342396	C	G	0.7842	1.004	0.984	1.024	0.0039	0.01	85934	401577	1	107342396	1	107342396	*	rs12035149	S	107885018	rs12035149	C	G	0.777	-0.0146	0.0021	3.9e-12	691352	107885018	107342396	1	107342396	1	107342396	*	S	-0.39	-6.95238
1_107342913_C_T	rs10881463	1	107342913	C	T	-0.0072	0.993	0.974	1.012	0.2352	10	rs10881463	0.4684	1	107342913	T	C	0.2352	0.993	0.974	1.012	-0.0072	0.0099	85934	401577	1	107342913	1	107342913	*	rs10881463	Y	107885535	rs10881463	T	C	0.2354	0.0129	0.0021	7.1e-10	676064	107885535	107342913	1	107342913	1	107342913	*	Y	-0.727273	6.14286
1_107343656_A_G	rs11185092	1	107343656	A	G	-0.0035	0.996016	0.977517	1.01626	0.216	11	rs11185092	0.7273	1	107343656	A	G	0.784	1.004	0.984	1.023	0.0035	0.01	85934	401577	1	107343656	1	107343656	*	rs11185092	R	107886278	rs11185092	A	G	0.777	-0.0142	0.0021	1.4e-11	692601	107886278	107343656	1	107343656	1	107343656	*	R	-0.35	-6.7619
1_107343729_G_C	rs11185093	1	107343729	G	C	-0.0036	0.996	0.977	1.016	0.216	5	rs11185093	0.7202	1	107343729	C	G	0.216	0.996	0.977	1.016	-0.0036	0.01	85934	401577	1	107343729	1	107343729	*	rs11185093	S	107886351	rs11185093	C	G	0.2241	0.0136	0.0021	1.3e-10	679792	107886351	107343729	1	107343729	1	107343729	*	S	-0.36	6.47619
1_107367256_T_C	rs6664221	1	107367256	T	C	0.0086	1.00908	0.986193	1.03093	0.1502	11	rs6664221	0.4503	1	107367256	T	C	0.8498	0.991	0.97	1.014	-0.0086	0.0114	85934	401577	1	107367256	1	107367256	*	rs6664221	Y	107909878	rs6664221	T	C	0.8459	-0.0125	0.0023	8.6e-08	770589	107909878	107367256	1	107367256	1	107367256	*	Y	0.754386	-5.43478
1_107394846_C_G	rs12754483	1	107394846	C	G	-0.0095	0.990099	0.968992	1.01317	0.161	6	rs12754483	0.4027	1	107394846	C	G	0.839	1.01	0.987	1.032	0.0095	0.0113	85934	401577	1	107394846	1	107394846	*	rs12754483	S	107937468	rs12754483	C	G	0.8317	-0.0106	0.0023	6.7e-06	676640	107937468	107394846	1	107394846	1	107394846	*	S	-0.840708	-4.6087
1_107397760_A_G	rs975268	1	107397760	A	G	-0.0079	0.992063	0.970874	1.0142	0.1622	11	rs975268	0.4828	1	107397760	A	G	0.8378	1.008	0.986	1.03	0.0079	0.0112	85934	401577	1	107397760	1	107397760	*	rs975268	R	107940382	rs975268	A	G	0.8313	-0.0106	0.0023	5.4e-06	677537	107940382	107397760	1	107397760	1	107397760	*	R	-0.705357	-4.6087
1_107404180_G_A	rs920835	1	107404180	G	A	-0.001	0.999	0.981	1.017	0.2911	10	rs920835	0.9125	1	107404180	A	G	0.2911	0.999	0.981	1.017	-0.001	0.0091	85934	401577	1	107404180	1	107404180	*	rs920835	R	107946802	rs920835	A	G	0.2996	-0.0123	0.0019	1.3e-10	677753	107946802	107404180	1	107404180	1	107404180	*	R	-0.10989	-6.47368
1_107406634_C_T	rs1444039	1	107406634	C	T	-0.0005	1	0.982	1.017	0.2897	10	rs1444039	0.9563	1	107406634	T	C	0.2897	1	0.982	1.017	-0.0005	0.0091	85934	401577	1	107406634	1	107406634	*	rs1444039	Y	107949256	rs1444039	T	C	0.2979	-0.0125	0.0019	6.7e-11	679075	107949256	107406634	1	107406634	1	107406634	*	Y	-0.0549451	-6.57895
1_107411099_G_T	rs17464885	1	107411099	G	T	-0.0105	0.99	0.968	1.012	0.1587	10	rs17464885	0.3528	1	107411099	T	G	0.1587	0.99	0.968	1.012	-0.0105	0.0113	85934	401577	1	107411099	1	107411099	*	rs17464885	K	107953721	rs17464885	T	G	0.1654	0.0107	0.0023	3.8e-06	685889	107953721	107411099	1	107411099	1	107411099	*	K	-0.929204	4.65217
1_107413688_A_T	rs11804213	1	107413688	A	T	-0.0071	0.993049	0.971817	1.01523	0.1621	6	rs11804213	0.5223	1	107413688	A	T	0.8379	1.007	0.985	1.029	0.0071	0.0111	85934	401577	1	107413688	1	107413688	*	rs11804213	W	107956310	rs11804213	A	T	0.8323	-0.0109	0.0023	2.5e-06	687871	107956310	107413688	1	107413688	1	107413688	*	W	-0.63964	-4.73913
1_107416435_G_A	rs17018956	1	107416435	G	A	-0.0047	0.995	0.974	1.017	0.1646	10	rs17018956	0.6694	1	107416435	A	G	0.1646	0.995	0.974	1.017	-0.0047	0.011	85934	401577	1	107416435	1	107416435	*	rs17018956	R	107959057	rs17018956	A	G	0.1681	0.0109	0.0023	2.2e-06	688863	107959057	107416435	1	107416435	1	107416435	*	R	-0.427273	4.73913
1_107417142_A_G	rs1328203	1	107417142	A	G	-0.0043	0.996016	0.974659	1.01729	0.1638	11	rs1328203	0.6952	1	107417142	A	G	0.8362	1.004	0.983	1.026	0.0043	0.011	85934	401577	1	107417142	1	107417142	*	rs1328203	R	107959764	rs1328203	A	G	0.8318	-0.0107	0.0023	3e-06	689890	107959764	107417142	1	107417142	1	107417142	*	R	-0.390909	-4.65217
1_107418238_G_A	rs17018982	1	107418238	G	A	-0.0046	0.995	0.974	1.017	0.1638	10	rs17018982	0.6738	1	107418238	A	G	0.1638	0.995	0.974	1.017	-0.0046	0.011	85934	401577	1	107418238	1	107418238	*	rs17018982	R	107960860	rs17018982	A	G	0.1693	0.0105	0.0023	4.2e-06	689787	107960860	107418238	1	107418238	1	107418238	*	R	-0.418182	4.56522
1_107418537_A_G	rs12731224	1	107418537	A	G	-0.0065	0.993049	0.971817	1.01523	0.1627	11	rs12731224	0.5575	1	107418537	A	G	0.8373	1.007	0.985	1.029	0.0065	0.0111	85934	401577	1	107418537	1	107418537	*	rs12731224	R	107961159	rs12731224	A	G	0.8325	-0.0105	0.0023	4.3e-06	688798	107961159	107418537	1	107418537	1	107418537	*	R	-0.585586	-4.56522
1_107419706_G_A	rs11185111	1	107419706	G	A	-0.0017	0.998	0.981	1.016	0.296	10	rs11185111	0.8474	1	107419706	A	G	0.296	0.998	0.981	1.016	-0.0017	0.009	85934	401577	1	107419706	1	107419706	*	rs11185111	R	107962328	rs11185111	A	G	0.3042	-0.0129	0.0019	7.7e-12	686508	107962328	107419706	1	107419706	1	107419706	*	R	-0.188889	-6.78947
1_107421857_G_C	rs1444040	1	107421857	G	C	0.0004	1	0.983	1.018	0.291	5	rs1444040	0.9607	1	107421857	C	G	0.291	1	0.983	1.018	0.0004	0.009	85934	401577	1	107421857	1	107421857	*	rs1444040	S	107964479	rs1444040	C	G	0.2985	-0.0129	0.0019	8.9e-12	687576	107964479	107421857	1	107421857	1	107421857	*	S	0.0444444	-6.78947
1_107423037_A_G	rs991579	1	107423037	A	G	0.0006	1.001	0.983284	1.01833	0.2912	11	rs991579	0.9466	1	107423037	A	G	0.7088	0.999	0.982	1.017	-0.0006	0.009	85934	401577	1	107423037	1	107423037	*	rs991579	R	107965659	rs991579	A	G	0.7016	0.0129	0.0019	9.7e-12	687756	107965659	107423037	1	107423037	1	107423037	*	R	0.0666667	6.78947
1_107423497_C_T	rs4915043	1	107423497	C	T	-0.0001	1	0.982	1.018	0.2901	10	rs4915043	0.9887	1	107423497	T	C	0.2901	1	0.982	1.018	-0.0001	0.0091	85934	401577	1	107423497	1	107423497	*	rs4915043	Y	107966119	rs4915043	T	C	0.2981	-0.0128	0.0019	1.3e-11	687454	107966119	107423497	1	107423497	1	107423497	*	Y	-0.010989	-6.73684
1_107424340_T_C	rs583169	1	107424340	T	C	0.0073	1.00705	0.986193	1.02881	0.8073	11	rs583169	0.4965	1	107424340	T	C	0.1927	0.993	0.972	1.014	-0.0073	0.0107	85934	401577	1	107424340	1	107424340	*	rs583169	Y	107966962	rs583169	T	C	0.1841	0.0103	0.0023	4.7e-06	680226	107966962	107424340	1	107424340	1	107424340	*	Y	0.682243	4.47826
1_107424514_A_T	rs11806765	1	107424514	A	T	-0.0066	0.993049	0.971817	1.01523	0.1624	6	rs11806765	0.5537	1	107424514	A	T	0.8376	1.007	0.985	1.029	0.0066	0.0111	85934	401577	1	107424514	1	107424514	*	rs11806765	W	107967136	rs11806765	A	T	0.8324	-0.0103	0.0023	7.5e-06	688462	107967136	107424514	1	107424514	1	107424514	*	W	-0.594595	-4.47826
1_107428582_C_A	rs17465581	1	107428582	C	A	-0.0001	1	0.982	1.018	0.2901	10	rs17465581	0.9919	1	107428582	A	C	0.2901	1	0.982	1.018	-0.0001	0.009	85934	401577	1	107428582	1	107428582	*	rs17465581	M	107971204	rs17465581	A	C	0.2977	-0.0129	0.0019	8.5e-12	687642	107971204	107428582	1	107428582	1	107428582	*	M	-0.0111111	-6.78947
1_107429080_G_A	rs17019015	1	107429080	G	A	0.0012	1.001	0.979	1.023	0.156	10	rs17019015	0.9169	1	107429080	A	G	0.156	1.001	0.979	1.023	0.0012	0.0112	85934	401577	1	107429080	1	107429080	*	rs17019015	R	107971702	rs17019015	A	G	0.1601	0.0103	0.0023	1.1e-05	690050	107971702	107429080	1	107429080	1	107429080	*	R	0.107143	4.47826
1_107429740_T_C	rs12089521	1	107429740	T	C	0.0007	1.001	0.983284	1.01833	0.2915	11	rs12089521	0.9399	1	107429740	T	C	0.7085	0.999	0.982	1.017	-0.0007	0.009	85934	401577	1	107429740	1	107429740	*	rs12089521	Y	107972362	rs12089521	T	C	0.7012	0.0129	0.0019	8.3e-12	688010	107972362	107429740	1	107429740	1	107429740	*	Y	0.0777778	6.78947
1_107434453_A_C	rs17531363	1	107434453	A	C	0.0024	1.002	0.985222	1.02041	0.2956	11	rs17531363	0.7878	1	107434453	A	C	0.7044	0.998	0.98	1.015	-0.0024	0.009	85934	401577	1	107434453	1	107434453	*	rs17531363	M	107977075	rs17531363	A	C	0.6967	0.0133	0.0019	2e-12	687883	107977075	107434453	1	107434453	1	107434453	*	M	0.266667	7
1_107435860_G_T	rs10748506	1	107435860	G	T		1	0.984	1.016	0.4574	10	rs10748506	0.9985	1	107435860	T	G	0.4574	1	0.984	1.016	0	0.0083	85934	401577	1	107435860	1	107435860	*	rs10748506	K	107978482	rs10748506	T	G	0.4677	-0.0061	0.0017	0.00045	684699	107978482	107435860	1	107435860	1	107435860	*	K		-3.58824
1_107437785_G_A	rs1373337	1	107437785	G	A	-0.0025	0.998	0.976	1.019	0.1695	10	rs1373337	0.8217	1	107437785	A	G	0.1695	0.998	0.976	1.019	-0.0025	0.0109	85934	401577	1	107437785	1	107437785	*	rs1373337	R	107980407	rs1373337	A	G	0.1681	0.01	0.0023	1.2e-05	688187	107980407	107437785	1	107437785	1	107437785	*	R	-0.229358	4.34783
1_107438694_G_A	rs1444038	1	107438694	G	A	-0.0008	0.999	0.978	1.021	0.1636	10	rs1444038	0.9438	1	107438694	A	G	0.1636	0.999	0.978	1.021	-0.0008	0.011	85934	401577	1	107438694	1	107438694	*	rs1444038	R	107981316	rs1444038	A	G	0.1664	0.01	0.0023	1.4e-05	690425	107981316	107438694	1	107438694	1	107438694	*	R	-0.0727273	4.34783
1_107440166_A_C	rs12095462	1	107440166	A	C	0.0046	1.00503	0.987167	1.02249	0.2956	11	rs12095462	0.6108	1	107440166	A	C	0.7044	0.995	0.978	1.013	-0.0046	0.009	85934	401577	1	107440166	1	107440166	*	rs12095462	M	107982788	rs12095462	A	C	0.6974	0.0129	0.0019	4.8e-12	690952	107982788	107440166	1	107440166	1	107440166	*	M	0.511111	6.78947
1_107440370_G_A	rs11185115	1	107440370	G	A	0.0046	1.005	0.987	1.022	0.2982	10	rs11185115	0.6058	1	107440370	A	G	0.2982	1.005	0.987	1.022	0.0046	0.0089	85934	401577	1	107440370	1	107440370	*	rs11185115	R	107982992	rs11185115	A	G	0.3026	-0.0129	0.0019	5.4e-12	690921	107982992	107440370	1	107440370	1	107440370	*	R	0.516854	-6.78947
1_107441513_T_C	rs12735678	1	107441513	T	C	-0.0004	1	0.978474	1.02145	0.1621	11	rs12735678	0.9677	1	107441513	T	C	0.8379	1	0.979	1.022	0.0004	0.011	85934	401577	1	107441513	1	107441513	*	rs12735678	Y	107984135	rs12735678	T	C	0.8347	-0.0101	0.0023	1.3e-05	690557	107984135	107441513	1	107441513	1	107441513	*	Y	-0.0363636	-4.3913
1_107443010_G_A	rs17019069	1	107443010	G	A	-0.0014	0.999	0.977	1.02	0.1623	10	rs17019069	0.8961	1	107443010	A	G	0.1623	0.999	0.977	1.02	-0.0014	0.011	85934	401577	1	107443010	1	107443010	*	rs17019069	R	107985632	rs17019069	A	G	0.1656	0.01	0.0023	1.6e-05	690519	107985632	107443010	1	107443010	1	107443010	*	R	-0.127273	4.34783
1_107444706_C_T	rs17531774	1	107444706	C	T	-0.0029	0.997	0.976	1.019	0.1606	10	rs17531774	0.7905	1	107444706	T	C	0.1606	0.997	0.976	1.019	-0.0029	0.0111	85934	401577	1	107444706	1	107444706	*	rs17531774	Y	107987328	rs17531774	T	C	0.1655	0.0101	0.0023	1.4e-05	689460	107987328	107444706	1	107444706	1	107444706	*	Y	-0.261261	4.3913
1_107446465_T_G	rs11799443	1	107446465	T	G	0.0009	1.001	0.979432	1.02249	0.157	11	rs11799443	0.9333	1	107446465	T	G	0.843	0.999	0.978	1.021	-0.0009	0.0111	85934	401577	1	107446465	1	107446465	*	rs11799443	K	107989087	rs11799443	T	G	0.84	-0.0104	0.0023	7.3e-06	692609	107989087	107446465	1	107446465	1	107446465	*	K	0.0810811	-4.52174
1_107446692_C_T	rs11803905	1	107446692	C	T	-0.008	0.992	0.974	1.01	0.2646	10	rs11803905	0.3858	1	107446692	T	C	0.2646	0.992	0.974	1.01	-0.008	0.0092	85934	401577	1	107446692	1	107446692	*	rs11803905	Y	107989314	rs11803905	T	C	0.2723	0.0113	0.0019	5.1e-09	692286	107989314	107446692	1	107446692	1	107446692	*	Y	-0.869565	5.94737
1_107446926_C_T	rs11803941	1	107446926	C	T	-0.0081	0.992	0.974	1.01	0.264	10	rs11803941	0.3827	1	107446926	T	C	0.264	0.992	0.974	1.01	-0.0081	0.0093	85934	401577	1	107446926	1	107446926	*	rs11803941	Y	107989548	rs11803941	T	C	0.2723	0.0113	0.0019	4.5e-09	692299	107989548	107446926	1	107446926	1	107446926	*	Y	-0.870968	5.94737
1_107447592_G_A	rs1444041	1	107447592	G	A	0.0049	1.005	0.988	1.023	0.2966	10	rs1444041	0.5859	1	107447592	A	G	0.2966	1.005	0.988	1.023	0.0049	0.0089	85934	401577	1	107447592	1	107447592	*	rs1444041	R	107990214	rs1444041	A	G	0.3031	-0.0128	0.0019	7.5e-12	692526	107990214	107447592	1	107447592	1	107447592	*	R	0.550562	-6.73684
1_107449086_A_G	rs501332	1	107449086	A	G	0.0084	1.00806	0.990099	1.02669	0.7224	11	rs501332	0.3611	1	107449086	A	G	0.2776	0.992	0.974	1.01	-0.0084	0.0092	85934	401577	1	107449086	1	107449086	*	rs501332	R	107991708	rs501332	A	G	0.2738	0.0112	0.0019	7.2e-09	692044	107991708	107449086	1	107449086	1	107449086	*	R	0.913043	5.89474
1_107449949_A_G	rs17466589	1	107449949	A	G	-0.0086	0.99108	0.97371	1.0101	0.2643	11	rs17466589	0.3538	1	107449949	A	G	0.7357	1.009	0.99	1.027	0.0086	0.0093	85934	401577	1	107449949	1	107449949	*	rs17466589	V	107992571	rs17466589	A	G	0.7277	-0.011	0.0019	1.1e-08	692099	107992571	107449949	1	107449949	1	107449949	*	V	-0.924731	-5.78947
1_107454484_C_T	rs628117	1	107454484	C	T	0.0008	1.001	0.985	1.017	0.5564	10	rs628117	0.9256	1	107454484	T	C	0.5564	1.001	0.985	1.017	0.0008	0.0083	85934	401577	1	107454484	1	107454484	*	rs628117	Y	107997106	rs628117	T	C	0.5591	0.0062	0.0017	0.00034	683093	107997106	107454484	1	107454484	1	107454484	*	Y	0.0963855	3.64706
1_107454962_G_A	rs530799	1	107454962	G	A	0.0022	1.002	0.986	1.019	0.5526	10	rs530799	0.7905	1	107454962	A	G	0.5526	1.002	0.986	1.019	0.0022	0.0083	85934	401577	1	107454962	1	107454962	*	rs530799	R	107997584	rs530799	A	G	0.5569	0.0063	0.0017	0.00031	683324	107997584	107454962	1	107454962	1	107454962	*	R	0.26506	3.70588
1_107456948_T_C	rs12121803	1	107456948	T	C	-0.0122	0.988142	0.96432	1.01112	0.1329	11	rs12121803	0.3112	1	107456948	T	C	0.8671	1.012	0.989	1.037	0.0122	0.0121	85934	401577	1	107456948	1	107456948	*	rs12121803	Y	107999570	rs12121803	T	C	0.8658	-0.0092	0.0025	0.00026	687234	107999570	107456948	1	107456948	1	107456948	*	Y	-1.00826	-3.68
1_107458259_G_A	rs11803285	1	107458259	G	A	0.0022	1.002	0.98	1.025	0.1552	10	rs11803285	0.8463	1	107458259	A	G	0.1552	1.002	0.98	1.025	0.0022	0.0113	85934	401577	1	107458259	1	107458259	*	rs11803285	R	108000881	rs11803285	A	G	0.1591	0.0097	0.0024	3.4e-05	687081	108000881	107458259	1	107458259	1	107458259	*	R	0.19469	4.04167
1_107458685_A_G	rs11802147	1	107458685	A	G	0.0028	1.00301	0.985222	1.02041	0.3013	11	rs11802147	0.7528	1	107458685	A	G	0.6987	0.997	0.98	1.015	-0.0028	0.0089	85934	401577	1	107458685	1	107458685	*	rs11802147	R	108001307	rs11802147	A	G	0.6902	0.0126	0.0019	1.7e-11	685950	108001307	107458685	1	107458685	1	107458685	*	R	0.314607	6.63158
1_107459738_T_A	rs4914945	1	107459738	T	A	0.0026	1.003	0.985	1.02	0.3009	5	rs4914945	0.7672	1	107459738	A	T	0.3009	1.003	0.985	1.02	0.0026	0.0089	85934	401577	1	107459738	1	107459738	*	rs4914945	W	108002360	rs4914945	A	T	0.3098	-0.0124	0.0019	4.9e-11	685693	108002360	107459738	1	107459738	1	107459738	*	W	0.292135	-6.52632
1_107461204_G_A	rs6671808	1	107461204	G	A	-0.0039	0.996	0.98	1.012	0.433	10	rs6671808	0.6402	1	107461204	A	G	0.433	0.996	0.98	1.012	-0.0039	0.0083	85934	401577	1	107461204	1	107461204	*	rs6671808	R	108003826	rs6671808	A	G	0.4459	-0.0066	0.0017	0.00015	681900	108003826	107461204	1	107461204	1	107461204	*	R	-0.46988	-3.88235
1_107463231_G_A	rs977799	1	107463231	G	A	0.0033	1.003	0.986	1.021	0.2893	10	rs977799	0.7139	1	107463231	A	G	0.2893	1.003	0.986	1.021	0.0033	0.009	85934	401577	1	107463231	1	107463231	*	rs977799	R	108005853	rs977799	A	G	0.2981	-0.0117	0.0018	6.5e-11	791258	108005853	107463231	1	107463231	1	107463231	*	R	0.366667	-6.5
1_107472709_G_A	rs2878414	1	107472709	G	A	-0.0031	0.997	0.98	1.014	0.3598	10	rs2878414	0.7216	1	107472709	A	G	0.3598	0.997	0.98	1.014	-0.0031	0.0086	85934	401577	1	107472709	1	107472709	*	rs2878414	R	108015331	rs2878414	A	G	0.3682	-0.0101	0.0018	3.5e-08	677441	108015331	107472709	1	107472709	1	107472709	*	R	-0.360465	-5.61111
1_107506115_C_T	rs12025693	1	107506115	C	T	-0.0074	0.993	0.976	1.01	0.3355	10	rs12025693	0.3926	1	107506115	T	C	0.3355	0.993	0.976	1.01	-0.0074	0.0087	85934	401577	1	107506115	1	107506115	*	rs12025693	Y	108048737	rs12025693	T	C	0.3326	0.0081	0.0018	1.1e-05	674753	108048737	107506115	1	107506115	1	107506115	*	Y	-0.850575	4.5
1_107507965_T_A	rs2335412	1	107507965	T	A	-0.0071	0.993	0.976	1.01	0.3344	5	rs2335412	0.417	1	107507965	A	T	0.3344	0.993	0.976	1.01	-0.0071	0.0087	85934	401577	1	107507965	1	107507965	*	rs2335412	W	108050587	rs2335412	A	T	0.3308	0.0078	0.0018	2.1e-05	687493	108050587	107507965	1	107507965	1	107507965	*	W	-0.816092	4.33333
1_107509235_G_A	rs12021511	1	107509235	G	A	-0.0071	0.993	0.976	1.01	0.3343	10	rs12021511	0.4132	1	107509235	A	G	0.3343	0.993	0.976	1.01	-0.0071	0.0087	85934	401577	1	107509235	1	107509235	*	rs12021511	R	108051857	rs12021511	A	G	0.3309	0.0076	0.0018	3.5e-05	686844	108051857	107509235	1	107509235	1	107509235	*	R	-0.816092	4.22222
1_107774781_C_T	rs7528856	1	107774781	C	T	-0.0019	0.998	0.982	1.015	0.3709	10	rs7528856	0.8186	1	107774781	T	C	0.3709	0.998	0.982	1.015	-0.0019	0.0084	85934	401577	1	107774781	1	107774781	*	rs7528856	Y	108317403	rs7528856	T	C	0.381	-0.0065	0.0018	0.00025	691465	108317403	107774781	1	107774781	1	107774781	*	Y	-0.22619	-3.61111
1_107778159_T_C	rs11185175	1	107778159	T	C	-0.0018	0.998004	0.982318	1.01523	0.3711	11	rs11185175	0.8311	1	107778159	T	C	0.6289	1.002	0.985	1.018	0.0018	0.0084	85934	401577	1	107778159	1	107778159	*	rs11185175	Y	108320781	rs11185175	T	C	0.6195	0.0061	0.0018	0.00049	691259	108320781	107778159	1	107778159	1	107778159	*	Y	-0.214286	3.38889
1_107803472_T_C	rs12563228	1	107803472	T	C	0.003	1.00301	0.977517	1.02987	0.1047	11	rs12563228	0.8228	1	107803472	T	C	0.8953	0.997	0.971	1.023	-0.003	0.0133	85934	401577	1	107803472	1	107803472	*	rs12563228	Y	108346094	rs12563228	T	C	0.8964	-0.0107	0.0028	0.00013	692329	108346094	107803472	1	107803472	1	107803472	*	Y	0.225564	-3.82143
1_107804038_G_C	rs4396144	1	107804038	G	C	0.0027	1.003	0.977	1.029	0.1047	5	rs4396144	0.8367	1	107804038	C	G	0.1047	1.003	0.977	1.029	0.0027	0.0133	85934	401577	1	107804038	1	107804038	*	rs4396144	V	108346660	rs4396144	C	G	0.1036	0.0106	0.0028	0.00015	692087	108346660	107804038	1	107804038	1	107804038	*	V	0.203008	3.78571
1_107806611_T_G	rs17020078	1	107806611	T	G	0.0025	1.002	0.976562	1.02881	0.1048	11	rs17020078	0.8514	1	107806611	T	G	0.8952	0.998	0.972	1.024	-0.0025	0.0133	85934	401577	1	107806611	1	107806611	*	rs17020078	K	108349233	rs17020078	T	G	0.8963	-0.0106	0.0028	0.00015	692246	108349233	107806611	1	107806611	1	107806611	*	K	0.18797	-3.78571
1_107806657_G_C	rs17020080	1	107806657	G	C	0.0025	1.003	0.977	1.029	0.1047	5	rs17020080	0.8533	1	107806657	C	G	0.1047	1.003	0.977	1.029	0.0025	0.0133	85934	401577	1	107806657	1	107806657	*	rs17020080	B	108349279	rs17020080	C	G	0.1037	0.0106	0.0028	0.00014	692231	108349279	107806657	1	107806657	1	107806657	*	B	0.18797	3.78571
1_107807230_T_A	rs17020081	1	107807230	T	A	0.0023	1.002	0.977	1.029	0.1048	5	rs17020081	0.8622	1	107807230	A	T	0.1048	1.002	0.977	1.029	0.0023	0.0133	85934	401577	1	107807230	1	107807230	*	rs17020081	W	108349852	rs17020081	A	T	0.1037	0.0106	0.0028	0.00015	692247	108349852	107807230	1	107807230	1	107807230	*	W	0.172932	3.78571
1_107809179_C_T	rs17020086	1	107809179	C	T	0.0022	1.002	0.976	1.029	0.1048	10	rs17020086	0.8672	1	107809179	T	C	0.1048	1.002	0.976	1.029	0.0022	0.0133	85934	401577	1	107809179	1	107809179	*	rs17020086	Y	108351801	rs17020086	T	C	0.1008	0.0109	0.0028	9.1e-05	680468	108351801	107809179	1	107809179	1	107809179	*	Y	0.165414	3.89286
1_107809190_T_C	rs17020088	1	107809190	T	C	0.0021	1.002	0.976562	1.02881	0.1048	11	rs17020088	0.8753	1	107809190	T	C	0.8952	0.998	0.972	1.024	-0.0021	0.0133	85934	401577	1	107809190	1	107809190	*	rs17020088	Y	108351812	rs17020088	T	C	0.8963	-0.0106	0.0028	0.00014	692195	108351812	107809190	1	107809190	1	107809190	*	Y	0.157895	-3.78571
1_107809270_C_T	rs6691039	1	107809270	C	T	0.0022	1.002	0.976	1.029	0.1048	10	rs6691039	0.8661	1	107809270	T	C	0.1048	1.002	0.976	1.029	0.0022	0.0133	85934	401577	1	107809270	1	107809270	*	rs6691039	Y	108351892	rs6691039	T	C	0.1037	0.0108	0.0028	0.00011	680508	108351892	107809270	1	107809270	1	107809270	*	Y	0.165414	3.85714
1_107809630_A_G	rs6703923	1	107809630	A	G	0.0023	1.002	0.976562	1.02881	0.1048	11	rs6703923	0.8641	1	107809630	A	G	0.8952	0.998	0.972	1.024	-0.0023	0.0133	85934	401577	1	107809630	1	107809630	*	rs6703923	R	108352252	rs6703923	A	G	0.8963	-0.0108	0.0028	0.00011	680531	108352252	107809630	1	107809630	1	107809630	*	R	0.172932	-3.85714
1_107809974_A_G	rs4914962	1	107809974	A	G	0.0022	1.002	0.976562	1.02881	0.1048	11	rs4914962	0.8668	1	107809974	A	G	0.8952	0.998	0.972	1.024	-0.0022	0.0133	85934	401577	1	107809974	1	107809974	*	rs4914962	R	108352596	rs4914962	A	G	0.8963	-0.0108	0.0028	0.00011	680523	108352596	107809974	1	107809974	1	107809974	*	R	0.165414	-3.85714
1_107810229_G_T	rs17020100	1	107810229	G	T	0.0022	1.002	0.976	1.029	0.1048	10	rs17020100	0.8693	1	107810229	T	G	0.1048	1.002	0.976	1.029	0.0022	0.0133	85934	401577	1	107810229	1	107810229	*	rs17020100	K	108352851	rs17020100	T	G	0.1037	0.0109	0.0028	0.0001	680523	108352851	107810229	1	107810229	1	107810229	*	K	0.165414	3.89286
1_107810405_C_T	rs17020103	1	107810405	C	T	0.0022	1.002	0.976	1.029	0.1048	10	rs17020103	0.867	1	107810405	T	C	0.1048	1.002	0.976	1.029	0.0022	0.0133	85934	401577	1	107810405	1	107810405	*	rs17020103	Y	108353027	rs17020103	T	C	0.1037	0.0109	0.0028	0.0001	680523	108353027	107810405	1	107810405	1	107810405	*	Y	0.165414	3.89286
1_107811048_T_C	rs17020104	1	107811048	T	C	0.0023	1.002	0.976562	1.02881	0.1049	11	rs17020104	0.8646	1	107811048	T	C	0.8951	0.998	0.972	1.024	-0.0023	0.0133	85934	401577	1	107811048	1	107811048	*	rs17020104	Y	108353670	rs17020104	T	C	0.8949	-0.0105	0.0028	0.00015	692176	108353670	107811048	1	107811048	1	107811048	*	Y	0.172932	-3.75
1_107811106_C_A	rs17020105	1	107811106	C	A	0.0023	1.002	0.977	1.029	0.1048	10	rs17020105	0.8632	1	107811106	A	C	0.1048	1.002	0.977	1.029	0.0023	0.0133	85934	401577	1	107811106	1	107811106	*	rs17020105	M	108353728	rs17020105	A	C	0.1037	0.0105	0.0028	0.00017	692260	108353728	107811106	1	107811106	1	107811106	*	M	0.172932	3.75
1_107811226_T_C	rs17020107	1	107811226	T	C	0.0023	1.002	0.976562	1.02881	0.1048	11	rs17020107	0.8641	1	107811226	T	C	0.8952	0.998	0.972	1.024	-0.0023	0.0133	85934	401577	1	107811226	1	107811226	*	rs17020107	Y	108353848	rs17020107	T	C	0.8963	-0.0105	0.0028	0.00017	692260	108353848	107811226	1	107811226	1	107811226	*	Y	0.172932	-3.75
1_107811339_A_T	rs17020108	1	107811339	A	T	0.0022	1.002	0.976562	1.02881	0.1048	6	rs17020108	0.8674	1	107811339	A	T	0.8952	0.998	0.972	1.024	-0.0022	0.0133	85934	401577	1	107811339	1	107811339	*	rs17020108	W	108353961	rs17020108	A	T	0.8963	-0.0108	0.0028	0.00011	680520	108353961	107811339	1	107811339	1	107811339	*	W	0.165414	-3.85714
1_107811677_C_A	rs17020112	1	107811677	C	A	0.0024	1.002	0.977	1.029	0.1048	10	rs17020112	0.8544	1	107811677	A	C	0.1048	1.002	0.977	1.029	0.0024	0.0133	85934	401577	1	107811677	1	107811677	*	rs17020112	M	108354299	rs17020112	A	C	0.1037	0.0104	0.0028	0.00018	692260	108354299	107811677	1	107811677	1	107811677	*	M	0.180451	3.71429
1_107812067_T_C	rs6695696	1	107812067	T	C	0.0024	1.002	0.976562	1.02881	0.1048	11	rs6695696	0.8556	1	107812067	T	C	0.8952	0.998	0.972	1.024	-0.0024	0.0133	85934	401577	1	107812067	1	107812067	*	rs6695696	Y	108354689	rs6695696	T	C	0.8963	-0.0105	0.0028	0.00016	692260	108354689	107812067	1	107812067	1	107812067	*	Y	0.180451	-3.75
1_107812317_C_G	rs6683295	1	107812317	C	G	0.0023	1.002	0.976562	1.02881	0.1048	6	rs6683295	0.86	1	107812317	C	G	0.8952	0.998	0.972	1.024	-0.0023	0.0133	85934	401577	1	107812317	1	107812317	*	rs6683295	S	108354939	rs6683295	C	G	0.8963	-0.0108	0.0028	0.00011	680482	108354939	107812317	1	107812317	1	107812317	*	S	0.172932	-3.85714
1_107812544_T_C	rs6698523	1	107812544	T	C	0.0021	1.002	0.976562	1.02881	0.1047	11	rs6698523	0.8743	1	107812544	T	C	0.8953	0.998	0.972	1.024	-0.0021	0.0133	85934	401577	1	107812544	1	107812544	*	rs6698523	Y	108355166	rs6698523	T	C	0.8963	-0.0105	0.0028	0.00017	692217	108355166	107812544	1	107812544	1	107812544	*	Y	0.157895	-3.75
1_107814951_A_G	rs17020123	1	107814951	A	G	-0.0009	0.999001	0.970874	1.02775	0.0855	11	rs17020123	0.9513	1	107814951	A	G	0.9145	1.001	0.973	1.03	0.0009	0.0146	85934	401577	1	107814951	1	107814951	*	rs17020123	R	108357573	rs17020123	A	G	0.91441	-0.0105	0.003	0.0005	680729	108357573	107814951	1	107814951	1	107814951	*	R	-0.0616438	-3.5
1_107905511_A_C	rs345299	1	107905511	A	C	-0.0027	0.997009	0.980392	1.0142	0.5698	11	rs345299	0.7509	1	107905511	A	C	0.4302	1.003	0.986	1.02	0.0027	0.0085	85934	401577	1	107905511	1	107905511	*	rs345299	M	108448133	rs345299	A	C	0.4236	-0.0066	0.0018	0.00017	681502	108448133	107905511	1	107905511	1	107905511	*	M	-0.317647	-3.66667
1_107942010_T_C	rs1020812	1	107942010	T	C	0.0069	1.00705	0.987167	1.02669	0.2183	11	rs1020812	0.4839	1	107942010	T	C	0.7817	0.993	0.974	1.013	-0.0069	0.0099	85934	401577	1	107942010	1	107942010	*	rs1020812	Y	108484632	rs1020812	T	C	0.7695	-0.0076	0.0022	0.00044	636750	108484632	107942010	1	107942010	1	107942010	*	Y	0.69697	-3.45455
1_107968879_T_C	rs404634	1	107968879	T	C	-0.001	0.999001	0.979432	1.01833	0.7727	11	rs404634	0.9241	1	107968879	T	C	0.2273	1.001	0.982	1.021	0.001	0.01	85934	401577	1	107968879	1	107968879	*	rs404634	Y	108511501	rs404634	T	C	0.2257	0.0085	0.0021	4.7e-05	681290	108511501	107968879	1	107968879	1	107968879	*	Y	-0.1	4.04762
1_107971450_C_T	rs345261	1	107971450	C	T	0.0048	1.005	0.986	1.024	0.7563	10	rs345261	0.6153	1	107971450	T	C	0.7563	1.005	0.986	1.024	0.0048	0.0096	85934	401577	1	107971450	1	107971450	*	rs345261	Y	108514072	rs345261	T	C	0.7568	-0.0076	0.002	0.00018	687694	108514072	107971450	1	107971450	1	107971450	*	Y	0.5	-3.8
1_107972725_C_G	rs345258	1	107972725	C	G	0.0044	1.00402	0.985222	1.02354	0.7488	6	rs345258	0.6496	1	107972725	C	G	0.2512	0.996	0.977	1.015	-0.0044	0.0097	85934	401577	1	107972725	1	107972725	*	rs345258	V	108515347	rs345258	C	G	0.2429	0.0074	0.002	0.00028	687212	108515347	107972725	1	107972725	1	107972725	*	V	0.453608	3.7
1_107972925_C_T	rs1412655	1	107972925	C	T	-0.0004	1	0.978	1.022	0.1635	10	rs1412655	0.9708	1	107972925	T	C	0.1635	1	0.978	1.022	-0.0004	0.0111	85934	401577	1	107972925	1	107972925	*	rs1412655	Y	108515547	rs1412655	T	C	0.1753	0.0084	0.0023	0.00026	687826	108515547	107972925	1	107972925	1	107972925	*	Y	-0.036036	3.65217
1_107976248_G_T	rs73143	1	107976248	G	T	0.0006	1.001	0.983	1.019	0.7089	10	rs73143	0.9505	1	107976248	T	G	0.7089	1.001	0.983	1.019	0.0006	0.0092	85934	401577	1	107976248	1	107976248	*	rs73143	K	108518870	rs73143	T	G	0.7156	-0.0065	0.0018	0.00041	773815	108518870	107976248	1	107976248	1	107976248	*	K	0.0652174	-3.61111
1_107980012_G_C	rs11185222	1	107980012	G	C	0.0004	1	0.981	1.021	0.7789	5	rs11185222	0.9687	1	107980012	C	G	0.7789	1	0.981	1.021	0.0004	0.0102	85934	401577	1	107980012	1	107980012	*	rs11185222	S	108522634	rs11185222	C	G	0.783	-0.0084	0.002	3e-05	790034	108522634	107980012	1	107980012	1	107980012	*	S	0.0392157	-4.2
1_107981351_G_A	rs12409796	1	107981351	G	A	0.0007	1.001	0.979	1.023	0.1626	10	rs12409796	0.9525	1	107981351	A	G	0.1626	1.001	0.979	1.023	0.0007	0.0111	85934	401577	1	107981351	1	107981351	*	rs12409796	R	108523973	rs12409796	A	G	0.1753	0.0085	0.0023	0.00028	687444	108523973	107981351	1	107981351	1	107981351	*	R	0.0630631	3.69565
1_107993690_A_G	rs3747945	1	107993690	A	G	0.0023	1.002	0.986193	1.01937	0.3665	11	rs3747945	0.7867	1	107993690	A	G	0.6335	0.998	0.981	1.014	-0.0023	0.0085	85934	401577	1	107993690	1	107993690	*	rs3747945	R	108536312	rs3747945	A	G	0.6445	0.0065	0.0018	0.00026	680289	108536312	107993690	1	107993690	1	107993690	*	R	0.270588	3.61111
1_107994279_A_C	rs2275914	1	107994279	A	C	0.0027	1.00301	0.986193	1.01937	0.3654	11	rs2275914	0.7524	1	107994279	A	C	0.6346	0.997	0.981	1.014	-0.0027	0.0085	85934	401577	1	107994279	1	107994279	*	rs2275914	V	108536901	rs2275914	A	C	0.6447	0.0066	0.0018	0.00025	680398	108536901	107994279	1	107994279	1	107994279	*	V	0.317647	3.66667
1_107997507_G_T	rs970954	1	107997507	G	T	0.0028	1.003	0.986	1.02	0.3658	10	rs970954	0.7414	1	107997507	T	G	0.3658	1.003	0.986	1.02	0.0028	0.0085	85934	401577	1	107997507	1	107997507	*	rs970954	K	108540129	rs970954	T	G	0.3552	-0.0067	0.0018	0.00019	680788	108540129	107997507	1	107997507	1	107997507	*	K	0.329412	-3.72222
1_108009641_C_G	rs1343200	1	108009641	C	G	-0.0051	0.995025	0.977517	1.01215	0.7099	6	rs1343200	0.5724	1	108009641	C	G	0.2901	1.005	0.988	1.023	0.0051	0.009	85665	400902	1	108009641	1	108009641	*	rs1343200	S	108552263	rs1343200	C	G	0.2882	0.0076	0.0019	6.2e-05	680430	108552263	108009641	1	108009641	1	108009641	*	S	-0.566667	4
1_108009666_A_C	rs1343199	1	108009666	A	C	-0.0051	0.995025	0.977517	1.01215	0.7099	11	rs1343199	0.5722	1	108009666	A	C	0.2901	1.005	0.988	1.023	0.0051	0.009	85665	400902	1	108009666	1	108009666	*	rs1343199	M	108552288	rs1343199	A	C	0.2882	0.0077	0.0019	5.7e-05	680472	108552288	108009666	1	108009666	1	108009666	*	M	-0.566667	4.05263
1_108011539_G_A	rs1777467	1	108011539	G	A	-0.0053	0.995	0.977	1.012	0.714	10	rs1777467	0.554	1	108011539	A	G	0.714	0.995	0.977	1.012	-0.0053	0.009	85665	400902	1	108011539	1	108011539	*	rs1777467	R	108554161	rs1777467	A	G	0.7094	-0.0071	0.0019	0.00016	692591	108554161	108011539	1	108011539	1	108011539	*	R	-0.588889	-3.73684
1_108013444_G_A	rs1343197	1	108013444	G	A	-0.0043	0.996	0.978	1.013	0.7089	10	rs1343197	0.631	1	108013444	A	G	0.7089	0.996	0.978	1.013	-0.0043	0.009	85665	400902	1	108013444	1	108013444	*	rs1343197	R	108556066	rs1343197	A	G	0.7121	-0.007	0.0019	0.00022	692183	108556066	108013444	1	108013444	1	108013444	*	R	-0.477778	-3.68421
1_108014905_G_A	rs1777463	1	108014905	G	A	-0.0042	0.996	0.978	1.014	0.7097	10	rs1777463	0.6402	1	108014905	A	G	0.7097	0.996	0.978	1.014	-0.0042	0.009	85665	400902	1	108014905	1	108014905	*	rs1777463	D	108557527	rs1777463	A	G	0.7121	-0.0069	0.0019	0.00025	692008	108557527	108014905	1	108014905	1	108014905	*	D	-0.466667	-3.63158
1_108015249_A_T	rs1613830	1	108015249	A	T	-0.0052	0.995025	0.977517	1.01215	0.7082	6	rs1613830	0.5679	1	108015249	A	T	0.2918	1.005	0.988	1.023	0.0052	0.009	85665	400902	1	108015249	1	108015249	*	rs1613830	W	108557871	rs1613830	A	T	0.288	0.0069	0.0019	0.0003	680258	108557871	108015249	1	108015249	1	108015249	*	W	-0.577778	3.63158
1_108016707_G_C	rs1625809	1	108016707	G	C	-0.004	0.996	0.979	1.014	0.7088	5	rs1625809	0.6558	1	108016707	C	G	0.7088	0.996	0.979	1.014	-0.004	0.009	85665	400902	1	108016707	1	108016707	*	rs1625809	B	108559329	rs1625809	C	G	0.7123	-0.007	0.0019	0.00024	692082	108559329	108016707	1	108016707	1	108016707	*	B	-0.444444	-3.68421
1_108016913_T_G	rs1777462	1	108016913	T	G	-0.0041	0.996016	0.978474	1.01317	0.7089	11	rs1777462	0.6496	1	108016913	T	G	0.2911	1.004	0.987	1.022	0.0041	0.009	85665	400902	1	108016913	1	108016913	*	rs1777462	K	108559535	rs1777462	T	G	0.2877	0.0069	0.0019	0.00024	692037	108559535	108016913	1	108016913	1	108016913	*	K	-0.455556	3.63158
1_108017831_A_G	rs2996934	1	108017831	A	G	-0.0042	0.996016	0.978474	1.01317	0.7096	11	rs2996934	0.6442	1	108017831	A	G	0.2904	1.004	0.987	1.022	0.0042	0.009	85665	400902	1	108017831	1	108017831	*	rs2996934	R	108560453	rs2996934	A	G	0.2877	0.0069	0.0019	0.00028	680275	108560453	108017831	1	108017831	1	108017831	*	R	-0.466667	3.63158
1_108018152_A_C	rs2996933	1	108018152	A	C	-0.0041	0.996016	0.978474	1.01317	0.7088	11	rs2996933	0.6515	1	108018152	A	C	0.2912	1.004	0.987	1.022	0.0041	0.009	85665	400902	1	108018152	1	108018152	*	rs2996933	M	108560774	rs2996933	A	C	0.2879	0.0069	0.0019	0.00026	680267	108560774	108018152	1	108018152	1	108018152	*	M	-0.455556	3.63158
1_108018227_G_A	rs2996932	1	108018227	G	A	-0.0041	0.996	0.978	1.014	0.7088	10	rs2996932	0.6506	1	108018227	A	G	0.7088	0.996	0.978	1.014	-0.0041	0.009	85665	400902	1	108018227	1	108018227	*	rs2996932	R	108560849	rs2996932	A	G	0.7123	-0.007	0.0019	0.00023	692007	108560849	108018227	1	108018227	1	108018227	*	R	-0.455556	-3.68421
1_108018348_G_A	rs2996931	1	108018348	G	A	-0.0042	0.996	0.978	1.014	0.7089	10	rs2996931	0.6422	1	108018348	A	G	0.7089	0.996	0.978	1.014	-0.0042	0.009	85665	400902	1	108018348	1	108018348	*	rs2996931	R	108560970	rs2996931	A	G	0.7123	-0.007	0.0019	0.00022	691888	108560970	108018348	1	108018348	1	108018348	*	R	-0.466667	-3.68421
1_108042212_C_T	rs2801221	1	108042212	C	T	-0.0062	0.994	0.978	1.01	0.3883	10	rs2801221	0.4581	1	108042212	T	C	0.3883	0.994	0.978	1.01	-0.0062	0.0084	85934	401577	1	108042212	1	108042212	*	rs2801221	Y	108584834	rs2801221	T	C	0.3737	-0.0076	0.0018	2.5e-05	668290	108584834	108042212	1	108042212	1	108042212	*	Y	-0.738095	-4.22222
1_108043371_T_G	rs1777458	1	108043371	T	G	-0.0066	0.993049	0.977517	1.0101	0.3885	11	rs1777458	0.4351	1	108043371	T	G	0.6115	1.007	0.99	1.023	0.0066	0.0084	85934	401577	1	108043371	1	108043371	*	rs1777458	D	108585993	rs1777458	T	G	0.6263	0.0076	0.0018	2.5e-05	680681	108585993	108043371	1	108043371	1	108043371	*	D	-0.785714	4.22222
1_108048685_G_C	rs1343204	1	108048685	G	C	-0.0043	0.996	0.979	1.012	0.3751	5	rs1343204	0.6074	1	108048685	C	G	0.3751	0.996	0.979	1.012	-0.0043	0.0085	85934	401577	1	108048685	1	108048685	*	rs1343204	V	108591307	rs1343204	C	G	0.3597	-0.0071	0.0018	0.0001	679929	108591307	108048685	1	108048685	1	108048685	*	V	-0.505882	-3.94444
1_108049411_G_A	rs1781079	1	108049411	G	A	-0.0064	0.994	0.977	1.01	0.3886	10	rs1781079	0.4454	1	108049411	A	G	0.3886	0.994	0.977	1.01	-0.0064	0.0084	85934	401577	1	108049411	1	108049411	*	rs1781079	R	108592033	rs1781079	A	G	0.3696	-0.0076	0.0018	2e-05	681049	108592033	108049411	1	108049411	1	108049411	*	R	-0.761905	-4.22222
1_108052473_C_T	rs1578816	1	108052473	C	T	0.009	1.009	0.991	1.028	0.2709	10	rs1578816	0.331	1	108052473	T	C	0.2709	1.009	0.991	1.028	0.009	0.0093	85934	401577	1	108052473	1	108052473	*	rs1578816	Y	108595095	rs1578816	T	C	0.2658	-0.0078	0.002	0.00012	658964	108595095	108052473	1	108052473	1	108052473	*	Y	0.967742	-3.9
1_108053497_A_G	rs1104781	1	108053497	A	G	0.0088	1.00908	0.990099	1.02775	0.2286	11	rs1104781	0.3621	1	108053497	A	G	0.7714	0.991	0.973	1.01	-0.0088	0.0097	85934	401577	1	108053497	1	108053497	*	rs1104781	R	108596119	rs1104781	A	G	0.772	-0.0097	0.0019	4.6e-07	790793	108596119	108053497	1	108053497	1	108053497	*	R	0.907216	-5.10526
1_108054346_T_G	rs1777454	1	108054346	T	G	-0.0029	0.997009	0.981354	1.01317	0.4016	11	rs1777454	0.7287	1	108054346	T	G	0.5984	1.003	0.987	1.019	0.0029	0.0083	85934	401577	1	108054346	1	108054346	*	rs1777454	K	108596968	rs1777454	T	G	0.6148	0.0075	0.0018	2e-05	685056	108596968	108054346	1	108054346	1	108054346	*	K	-0.349398	4.16667
1_108060199_G_A	rs1418999	1	108060199	G	A	-0.0029	0.997	0.981	1.013	0.4011	10	rs1418999	0.7237	1	108060199	A	G	0.4011	0.997	0.981	1.013	-0.0029	0.0083	85934	401577	1	108060199	1	108060199	*	rs1418999	R	108602821	rs1418999	A	G	0.3859	-0.0076	0.0018	1.8e-05	685448	108602821	108060199	1	108060199	1	108060199	*	R	-0.349398	-4.22222
1_108064949_C_T	rs2995706	1	108064949	C	T	-0.0045	0.996	0.979	1.012	0.4141	10	rs2995706	0.5855	1	108064949	T	C	0.4141	0.996	0.979	1.012	-0.0045	0.0083	85934	401577	1	108064949	1	108064949	*	rs2995706	Y	108607571	rs2995706	T	C	0.3986	-0.0083	0.0018	2.1e-06	687064	108607571	108064949	1	108064949	1	108064949	*	Y	-0.542169	-4.61111
1_108066572_T_C	rs7531042	1	108066572	T	C	0.0116	1.01215	0.99108	1.03306	0.182	11	rs7531042	0.2697	1	108066572	T	C	0.818	0.988	0.968	1.009	-0.0116	0.0105	85934	401577	1	108066572	1	108066572	*	rs7531042	Y	108609194	rs7531042	T	C	0.8116	-0.0078	0.0022	0.00043	680738	108609194	108066572	1	108066572	1	108066572	*	Y	1.10476	-3.54545
1_108068045_T_A	rs12030503	1	108068045	T	A	0.008	1.008	0.989	1.027	0.2282	5	rs12030503	0.4058	1	108068045	A	T	0.2282	1.008	0.989	1.027	0.008	0.0097	85934	401577	1	108068045	1	108068045	*	rs12030503	W	108610667	rs12030503	A	T	0.2307	0.0099	0.002	1.1e-06	682249	108610667	108068045	1	108068045	1	108068045	*	W	0.824742	4.95
1_108068390_A_G	rs6681014	1	108068390	A	G	0.008	1.00806	0.98912	1.02775	0.2283	11	rs6681014	0.4092	1	108068390	A	G	0.7717	0.992	0.973	1.011	-0.008	0.0097	85934	401577	1	108068390	1	108068390	*	rs6681014	R	108611012	rs6681014	A	G	0.7691	-0.0098	0.002	1.5e-06	690341	108611012	108068390	1	108068390	1	108068390	*	R	0.824742	-4.9
1_108069598_C_T	rs1777478	1	108069598	C	T	-0.0025	0.998	0.981	1.014	0.4008	10	rs1777478	0.7615	1	108069598	T	C	0.4008	0.998	0.981	1.014	-0.0025	0.0083	85934	401577	1	108069598	1	108069598	*	rs1777478	Y	108612220	rs1777478	T	C	0.3842	-0.0076	0.0018	1.6e-05	685785	108612220	108069598	1	108069598	1	108069598	*	Y	-0.301205	-4.22222
1_108070691_A_G	rs12032689	1	108070691	A	G	0.008	1.00806	0.98912	1.02775	0.2283	11	rs12032689	0.4098	1	108070691	A	G	0.7717	0.992	0.973	1.011	-0.008	0.0097	85934	401577	1	108070691	1	108070691	*	rs12032689	R	108613313	rs12032689	A	G	0.7698	-0.0094	0.002	4e-06	684310	108613313	108070691	1	108070691	1	108070691	*	R	0.824742	-4.7
1_108072183_G_T	rs1781060	1	108072183	G	T	-0.0072	0.993	0.974	1.012	0.7677	10	rs1781060	0.457	1	108072183	T	G	0.7677	0.993	0.974	1.012	-0.0072	0.0097	85665	400902	1	108072183	1	108072183	*	rs1781060	K	108614805	rs1781060	T	G	0.769	-0.0098	0.002	1.5e-06	689564	108614805	108072183	1	108072183	1	108072183	*	K	-0.742268	-4.9
1_108072440_A_G	rs1781061	1	108072440	A	G	-0.0043	0.996016	0.979432	1.01215	0.4138	11	rs1781061	0.6058	1	108072440	A	G	0.5862	1.004	0.988	1.021	0.0043	0.0083	85934	401577	1	108072440	1	108072440	*	rs1781061	R	108615062	rs1781061	A	G	0.6018	0.0083	0.0018	2.4e-06	687460	108615062	108072440	1	108072440	1	108072440	*	R	-0.518072	4.61111
1_108072902_G_A	rs1781064	1	108072902	G	A	-0.009	0.991	0.972	1.01	0.7669	10	rs1781064	0.3492	1	108072902	A	G	0.7669	0.991	0.972	1.01	-0.009	0.0097	85665	400902	1	108072902	1	108072902	*	rs1781064	R	108615524	rs1781064	A	G	0.7666	-0.0095	0.002	3.1e-06	689701	108615524	108072902	1	108072902	1	108072902	*	R	-0.927835	-4.75
1_108073516_A_G	rs1781065	1	108073516	A	G	0.0014	1.001	0.984252	1.01833	0.3447	11	rs1781065	0.8712	1	108073516	A	G	0.6553	0.999	0.982	1.016	-0.0014	0.0086	85934	401577	1	108073516	1	108073516	*	rs1781065	R	108616138	rs1781065	A	G	0.665	0.0086	0.0017	9.1e-07	771274	108616138	108073516	1	108073516	1	108073516	*	R	0.162791	5.05882
1_108073553_T_C	rs1781066	1	108073553	T	C	0.0013	1.001	0.984252	1.01833	0.3447	11	rs1781066	0.8782	1	108073553	T	C	0.6553	0.999	0.982	1.016	-0.0013	0.0086	85934	401577	1	108073553	1	108073553	*	rs1781066	Y	108616175	rs1781066	T	C	0.665	0.0089	0.0018	1.2e-06	682697	108616175	108073553	1	108073553	1	108073553	*	Y	0.151163	4.94444
1_108074603_C_G	rs1777477	1	108074603	C	G	0.0025	1.002	0.986193	1.01937	0.3452	6	rs1777477	0.7753	1	108074603	C	G	0.6548	0.998	0.981	1.014	-0.0025	0.0086	85934	401577	1	108074603	1	108074603	*	rs1777477	S	108617225	rs1777477	C	G	0.6649	0.0093	0.0018	4.8e-07	683061	108617225	108074603	1	108074603	1	108074603	*	S	0.290698	5.16667
1_108079190_A_G	rs2996918	1	108079190	A	G		1	0.982318	1.01729	0.7113	11	rs2996918	0.9961	1	108079190	A	G	0.2887	1	0.983	1.018	0	0.009	85934	401577	1	108079190	1	108079190	*	rs2996918	R	108621812	rs2996918	A	G	0.2816	0.0085	0.0019	8.1e-06	683106	108621812	108079190	1	108079190	1	108079190	*	R		4.47368
1_108095317_C_T	rs12047051	1	108095317	C	T	0.0014	1.001	0.983	1.021	0.2288	10	rs12047051	0.8887	1	108095317	T	C	0.2288	1.001	0.983	1.021	0.0014	0.0097	85934	401577	1	108095317	1	108095317	*	rs12047051	Y	108637939	rs12047051	T	C	0.2312	0.0072	0.002	0.00045	683734	108637939	108095317	1	108095317	1	108095317	*	Y	0.14433	3.6
1_108100804_G_A	rs641333	1	108100804	G	A	0.0015	1.002	0.985	1.018	0.3927	10	rs641333	0.8617	1	108100804	A	G	0.3927	1.002	0.985	1.018	0.0015	0.0084	85934	401577	1	108100804	1	108100804	*	rs641333	R	108643426	rs641333	A	G	0.3769	-0.0062	0.0018	0.00049	676687	108643426	108100804	1	108100804	1	108100804	*	R	0.178571	-3.44444
1_108101625_A_G	rs1660433	1	108101625	A	G	0.0034	1.00301	0.986193	1.02145	0.7059	11	rs1660433	0.7042	1	108101625	A	G	0.2941	0.997	0.979	1.014	-0.0034	0.009	85934	401577	1	108101625	1	108101625	*	rs1660433	R	108644247	rs1660433	A	G	0.2897	0.0085	0.0019	8.6e-06	676455	108644247	108101625	1	108101625	1	108101625	*	R	0.377778	4.47368
1_108103935_G_T	rs4083872	1	108103935	G	T	-0.0009	0.999	0.98	1.018	0.2305	10	rs4083872	0.9244	1	108103935	T	G	0.2305	0.999	0.98	1.018	-0.0009	0.0096	85934	401577	1	108103935	1	108103935	*	rs4083872	K	108646557	rs4083872	T	G	0.2335	0.0077	0.0021	0.00018	679464	108646557	108103935	1	108103935	1	108103935	*	K	-0.09375	3.66667
1_108110096_C_T	rs1629369	1	108110096	C	T	0.0065	1.007	0.99	1.024	0.3317	10	rs1629369	0.4533	1	108110096	T	C	0.3317	1.007	0.99	1.024	0.0065	0.0087	85934	401577	1	108110096	1	108110096	*	rs1629369	Y	108652718	rs1629369	T	C	0.3204	-0.0083	0.0019	9.6e-06	673222	108652718	108110096	1	108110096	1	108110096	*	Y	0.747126	-4.36842
1_108112400_A_C	rs17572009	1	108112400	A	C	-0.0011	0.999001	0.980392	1.01833	0.2303	11	rs17572009	0.9126	1	108112400	A	C	0.7697	1.001	0.982	1.02	0.0011	0.0096	85934	401577	1	108112400	1	108112400	*	rs17572009	M	108655022	rs17572009	A	C	0.7674	-0.008	0.0021	9.8e-05	679321	108655022	108112400	1	108112400	1	108112400	*	M	-0.114583	-3.80952
1_108117515_A_C	rs563245	1	108117515	A	C	0.0063	1.00604	0.98912	1.02354	0.3322	11	rs563245	0.4661	1	108117515	A	C	0.6678	0.994	0.977	1.011	-0.0063	0.0087	85934	401577	1	108117515	1	108117515	*	rs563245	M	108660137	rs563245	A	C	0.6795	0.0082	0.0019	1.2e-05	673010	108660137	108117515	1	108117515	1	108117515	*	M	0.724138	4.31579
1_108118024_C_T	rs537587	1	108118024	C	T	0.0073	1.007	0.989	1.026	0.7543	10	rs537587	0.4424	1	108118024	T	C	0.7543	1.007	0.989	1.026	0.0073	0.0095	85665	400902	1	108118024	1	108118024	*	rs537587	N	108660646	rs537587	T	C	0.7557	-0.009	0.002	7.9e-06	678048	108660646	108118024	1	108118024	1	108118024	*	N	0.768421	-4.5
1_108118362_A_T	rs661289	1	108118362	A	T	0.0062	1.00604	0.990099	1.02249	0.6197	6	rs661289	0.4601	1	108118362	A	T	0.3803	0.994	0.978	1.01	-0.0062	0.0084	85934	401577	1	108118362	1	108118362	*	rs661289	W	108660984	rs661289	A	T	0.3732	0.0069	0.0018	0.00014	672342	108660984	108118362	1	108118362	1	108118362	*	W	0.738095	3.83333
1_108118652_C_T	rs1777448	1	108118652	C	T	0.0067	1.007	0.99	1.023	0.6197	10	rs1777448	0.426	1	108118652	T	C	0.6197	1.007	0.99	1.023	0.0067	0.0084	85934	401577	1	108118652	1	108118652	*	rs1777448	Y	108661274	rs1777448	T	C	0.6264	-0.007	0.0018	0.00013	672389	108661274	108118652	1	108118652	1	108118652	*	Y	0.797619	-3.88889
1_108119014_A_C	rs1660419	1	108119014	A	C	0.0076	1.00806	0.990099	1.02564	0.6998	11	rs1660419	0.3905	1	108119014	A	C	0.3002	0.992	0.975	1.01	-0.0076	0.0089	85934	401577	1	108119014	1	108119014	*	rs1660419	M	108661636	rs1660419	A	C	0.2939	0.0091	0.0019	1.8e-06	676399	108661636	108119014	1	108119014	1	108119014	*	M	0.853933	4.78947
1_108120125_C_T	rs1777449	1	108120125	C	T	0.0026	1.003	0.984	1.022	0.7612	10	rs1777449	0.787	1	108120125	T	C	0.7612	1.003	0.984	1.022	0.0026	0.0096	85665	400902	1	108120125	1	108120125	*	rs1777449	Y	108662747	rs1777449	T	C	0.7696	-0.0082	0.002	5.7e-05	679824	108662747	108120125	1	108120125	1	108120125	*	Y	0.270833	-4.1
1_108120152_T_C	rs694234	1	108120152	T	C	0.0026	1.00301	0.984252	1.02145	0.7612	11	rs694234	0.7834	1	108120152	T	C	0.2388	0.997	0.979	1.016	-0.0026	0.0096	85665	400902	1	108120152	1	108120152	*	rs694234	B	108662774	rs694234	T	C	0.2369	0.0082	0.0021	8.1e-05	679555	108662774	108120152	1	108120152	1	108120152	*	B	0.270833	3.90476
1_108120422_T_C	rs1660417	1	108120422	T	C	0.0025	1.002	0.984252	1.02145	0.761	11	rs1660417	0.7928	1	108120422	T	C	0.239	0.998	0.979	1.016	-0.0025	0.0096	85665	400902	1	108120422	1	108120422	*	rs1660417	Y	108663044	rs1660417	T	C	0.2369	0.0082	0.002	6.1e-05	680493	108663044	108120422	1	108120422	1	108120422	*	Y	0.260417	4.1
1_108120596_C_T	rs1660416	1	108120596	C	T	0.0025	1.003	0.984	1.022	0.7611	10	rs1660416	0.7939	1	108120596	T	C	0.7611	1.003	0.984	1.022	0.0025	0.0096	85665	400902	1	108120596	1	108120596	*	rs1660416	Y	108663218	rs1660416	T	C	0.7631	-0.0082	0.002	5.6e-05	680532	108663218	108120596	1	108120596	1	108120596	*	Y	0.260417	-4.1
1_108120673_T_C	rs1777450	1	108120673	T	C	0.0028	1.00301	0.984252	1.02145	0.763	11	rs1777450	0.7721	1	108120673	T	C	0.237	0.997	0.979	1.016	-0.0028	0.0095	85665	400902	1	108120673	1	108120673	*	rs1777450	Y	108663295	rs1777450	T	C	0.2377	0.0082	0.002	5.3e-05	680536	108663295	108120673	1	108120673	1	108120673	*	Y	0.294737	4.1
1_108121219_C_G	rs665659	1	108121219	C	G	0.0028	1.00301	0.984252	1.02145	0.7612	6	rs665659	0.7736	1	108121219	C	G	0.2388	0.997	0.979	1.016	-0.0028	0.0096	85665	400902	1	108121219	1	108121219	*	rs665659	S	108663841	rs665659	C	G	0.2369	0.0083	0.002	4.9e-05	681406	108663841	108121219	1	108121219	1	108121219	*	S	0.291667	4.15
1_108121566_C_T	rs7545880	1	108121566	C	T	-0.0034	0.997	0.978	1.016	0.2369	10	rs7545880	0.7215	1	108121566	T	C	0.2369	0.997	0.978	1.016	-0.0034	0.0096	85934	401577	1	108121566	1	108121566	*	rs7545880	Y	108664188	rs7545880	T	C	0.2378	0.0079	0.0021	0.00016	676591	108664188	108121566	1	108121566	1	108121566	*	Y	-0.354167	3.7619
1_109160808_T_C	rs17641977	1	109160808	T	C	0.0362	1.03734	1.00301	1.07181	0.06	11	rs17641977	0.03457	1	109160808	T	C	0.94	0.964	0.933	0.997	-0.0362	0.0171	85934	401577	1	109160808	1	109160808	*	rs17641977	Y	109703430	rs17641977	T	C	0.93253	-0.0154	0.0034	6.7e-06	773980	109703430	109160808	1	109160808	1	109160808	*	Y	2.11696	-4.52941
1_109164985_C_T	rs17033772	1	109164985	C	T	-0.0182	0.982	0.961	1.004	0.1616	10	rs17033772	0.1042	1	109164985	T	C	0.1616	0.982	0.961	1.004	-0.0182	0.0112	85934	401577	1	109164985	1	109164985	*	rs17033772	Y	109707607	rs17033772	T	C	0.1519	-0.0106	0.0023	5.7e-06	775991	109707607	109164985	1	109164985	1	109164985	*	Y	-1.625	-4.6087
1_109171134_C_T	rs12078781	1	109171134	C	T	-0.0148	0.985	0.964	1.007	0.1637	10	rs12078781	0.1803	1	109171134	T	C	0.1637	0.985	0.964	1.007	-0.0148	0.0111	85934	401577	1	109171134	1	109171134	*	rs12078781	Y	109713756	rs12078781	T	C	0.1546	-0.0095	0.0023	4.1e-05	778484	109713756	109171134	1	109171134	1	109171134	*	Y	-1.33333	-4.13043
1_109177763_C_T	rs17033878	1	109177763	C	T	-0.0184	0.982	0.961	1.003	0.1621	10	rs17033878	0.09739	1	109177763	T	C	0.1621	0.982	0.961	1.003	-0.0184	0.0111	85934	401577	1	109177763	1	109177763	*	rs17033878	Y	109720385	rs17033878	T	C	0.1536	-0.0096	0.0025	8.5e-05	677518	109720385	109177763	1	109177763	1	109177763	*	Y	-1.65766	-3.84
1_109181047_A_T	rs648593	1	109181047	A	T	0.0167	1.01729	0.995025	1.0395	0.8336	6	rs648593	0.1324	1	109181047	A	T	0.1664	0.983	0.962	1.005	-0.0167	0.0111	85934	401577	1	109181047	1	109181047	*	rs648593	W	109723669	rs648593	A	T	0.1531	-0.0095	0.0023	3.4e-05	786975	109723669	109181047	1	109181047	1	109181047	*	W	1.5045	-4.13043
1_109181566_A_G	rs587036	1	109181566	A	G	0.016	1.01626	0.994036	1.03842	0.8351	11	rs587036	0.1497	1	109181566	A	G	0.1649	0.984	0.963	1.006	-0.016	0.0111	85934	401577	1	109181566	1	109181566	*	rs587036	R	109724188	rs587036	A	G	0.153	-0.0098	0.0024	6e-05	685571	109724188	109181566	1	109181566	1	109181566	*	R	1.44144	-4.08333
1_109181663_C_T	rs587472	1	109181663	C	T	0.0166	1.017	0.995	1.039	0.834	10	rs587472	0.1354	1	109181663	T	C	0.834	1.017	0.995	1.039	0.0166	0.0111	85934	401577	1	109181663	1	109181663	*	rs587472	Y	109724285	rs587472	T	C	0.8471	0.0097	0.0024	6.3e-05	685629	109724285	109181663	1	109181663	1	109181663	*	Y	1.4955	4.04167
1_109181839_A_G	rs634699	1	109181839	A	G	0.0163	1.01626	0.995025	1.03842	0.834	11	rs634699	0.1417	1	109181839	A	G	0.166	0.984	0.963	1.005	-0.0163	0.0111	85934	401577	1	109181839	1	109181839	*	rs634699	R	109724461	rs634699	A	G	0.1528	-0.0099	0.0024	4.6e-05	685002	109724461	109181839	1	109181839	1	109181839	*	R	1.46847	-4.125
1_109181867_A_G	rs588346	1	109181867	A	G	0.0164	1.01626	0.995025	1.03842	0.834	11	rs588346	0.1396	1	109181867	A	G	0.166	0.984	0.963	1.005	-0.0164	0.0111	85934	401577	1	109181867	1	109181867	*	rs588346	R	109724489	rs588346	A	G	0.1528	-0.0099	0.0025	5.4e-05	678490	109724489	109181867	1	109181867	1	109181867	*	R	1.47748	-3.96
1_109181989_T_G	rs2039652	1	109181989	T	G	0.0168	1.01729	0.995025	1.0395	0.8341	11	rs2039652	0.1319	1	109181989	T	G	0.1659	0.983	0.962	1.005	-0.0168	0.0111	85934	401577	1	109181989	1	109181989	*	rs2039652	K	109724611	rs2039652	T	G	0.1528	-0.0098	0.0024	3.7e-05	770546	109724611	109181989	1	109181989	1	109181989	*	K	1.51351	-4.08333
1_109182977_C_T	rs2763377	1	109182977	C	T	0.017	1.017	0.995	1.04	0.8343	10	rs2763377	0.1267	1	109182977	T	C	0.8343	1.017	0.995	1.04	0.017	0.0111	85934	401577	1	109182977	1	109182977	*	rs2763377	Y	109725599	rs2763377	T	C	0.8469	0.01	0.0024	4.3e-05	685946	109725599	109182977	1	109182977	1	109182977	*	Y	1.53153	4.16667
1_109267922_C_A	rs2281894	1	109267922	C	A	0.0004	1	0.98	1.021	0.1873	10	rs2281894	0.9676	1	109267922	A	C	0.1873	1	0.98	1.021	0.0004	0.0105	85934	401577	1	109267922	1	109267922	*	rs2281894	M	109810544	rs2281894	A	C	0.1895	0.0082	0.0021	9.5e-05	781058	109810544	109267922	1	109267922	1	109267922	*	M	0.0380952	3.90476
1_109290565_G_A	rs17584208	1	109290565	G	A	0.0171	1.017	0.988	1.047	0.0816	10	rs17584208	0.2525	1	109290565	A	G	0.0816	1.017	0.988	1.047	0.0171	0.0149	85934	401577	1	109290565	1	109290565	*	rs17584208	R	109833187	rs17584208	A	G	0.0863	0.0186	0.0029	1.7e-10	783491	109833187	109290565	1	109290565	1	109290565	*	R	1.14765	6.41379
1_109292316_C_T	rs17645031	1	109292316	C	T	0.0163	1.016	0.987	1.047	0.0817	10	rs17645031	0.2738	1	109292316	T	C	0.0817	1.016	0.987	1.047	0.0163	0.0149	85934	401577	1	109292316	1	109292316	*	rs17645031	Y	109834938	rs17645031	T	C	0.08817	0.0185	0.0029	2.7e-10	772133	109834938	109292316	1	109292316	1	109292316	*	Y	1.09396	6.37931
1_109297274_C_T	rs7515901	1	109297274	C	T	0.0106	1.011	0.989	1.033	0.1621	10	rs7515901	0.3437	1	109297274	T	C	0.1621	1.011	0.989	1.033	0.0106	0.0112	85934	401577	1	109297274	1	109297274	*	rs7515901	Y	109839896	rs7515901	T	C	0.1658	0.0081	0.0023	0.00039	762852	109839896	109297274	1	109297274	1	109297274	*	Y	0.946429	3.52174
1_109298007_G_A	rs600806	1	109298007	G	A	-0.0095	0.991	0.973	1.009	0.7265	10	rs600806	0.3043	1	109298007	A	G	0.7265	0.991	0.973	1.009	-0.0095	0.0093	85934	401577	1	109298007	1	109298007	*	rs600806	R	109840629	rs600806	A	G	0.7223	-0.0103	0.0019	2.5e-08	774344	109840629	109298007	1	109298007	1	109298007	*	R	-1.02151	-5.42105
1_109299649_C_T	rs680434	1	109299649	C	T	-0.0073	0.993	0.975	1.011	0.7122	10	rs680434	0.4194	1	109299649	T	C	0.7122	0.993	0.975	1.011	-0.0073	0.0091	85934	401577	1	109299649	1	109299649	*	rs680434	Y	109842271	rs680434	T	C	0.708	-0.0094	0.0018	1.8e-07	788597	109842271	109299649	1	109299649	1	109299649	*	Y	-0.802198	-5.22222
1_109301153_C_T	rs11583969	1	109301153	C	T	0.0168	1.017	0.985	1.05	0.0662	10	rs11583969	0.3068	1	109301153	T	C	0.0662	1.017	0.985	1.05	0.0168	0.0164	85934	401577	1	109301153	1	109301153	*	rs11583969	Y	109843775	rs11583969	T	C	0.06794	0.0153	0.0035	1.1e-05	757079	109843775	109301153	1	109301153	1	109301153	*	Y	1.02439	4.37143
1_109301910_A_G	rs652651	1	109301910	A	G	-0.0018	0.998004	0.980392	1.01626	0.7169	11	rs652651	0.8467	1	109301910	A	G	0.2831	1.002	0.984	1.02	0.0018	0.0091	85934	401577	1	109301910	1	109301910	*	rs652651	R	109844532	rs652651	A	G	0.2886	0.0099	0.0018	4e-08	788425	109844532	109301910	1	109301910	1	109301910	*	R	-0.197802	5.5
1_109302630_G_A	rs638542	1	109302630	G	A	-0.0017	0.998	0.981	1.016	0.7165	10	rs638542	0.8487	1	109302630	A	G	0.7165	0.998	0.981	1.016	-0.0017	0.0091	85934	401577	1	109302630	1	109302630	*	rs638542	R	109845252	rs638542	A	G	0.7111	-0.0099	0.0019	2.4e-07	676665	109845252	109302630	1	109302630	1	109302630	*	R	-0.186813	-5.21053
1_109303656_C_T	rs407102	1	109303656	C	T	0.0002	1	0.983	1.018	0.7097	10	rs407102	0.9811	1	109303656	T	C	0.7097	1	0.983	1.018	0.0002	0.0089	85934	401577	1	109303656	1	109303656	*	rs407102	Y	109846278	rs407102	T	C	0.6986	-0.0109	0.0018	1.2e-09	791851	109846278	109303656	1	109303656	1	109303656	*	Y	0.0224719	-6.05556
1_109306104_A_T	rs592107	1	109306104	A	T	-0.0018	0.998004	0.980392	1.01626	0.7173	6	rs592107	0.8437	1	109306104	A	T	0.2827	1.002	0.984	1.02	0.0018	0.0091	85934	401577	1	109306104	1	109306104	*	rs592107	W	109848726	rs592107	A	T	0.2884	0.0098	0.0019	2.4e-07	691878	109848726	109306104	1	109306104	1	109306104	*	W	-0.197802	5.15789
1_109306632_A_G	rs443345	1	109306632	A	G	-0.0014	0.999001	0.981354	1.01626	0.7154	11	rs443345	0.8779	1	109306632	A	G	0.2846	1.001	0.984	1.019	0.0014	0.0091	85934	401577	1	109306632	1	109306632	*	rs443345	R	109849254	rs443345	A	G	0.2886	0.0101	0.0018	2.1e-08	791484	109849254	109306632	1	109306632	1	109306632	*	R	-0.153846	5.61111
1_109308504_C_T	rs413582	1	109308504	C	T	0.0043	1.004	0.988	1.021	0.4786	10	rs413582	0.6001	1	109308504	T	C	0.4786	1.004	0.988	1.021	0.0043	0.0082	85934	401577	1	109308504	1	109308504	*	rs413582	Y	109851126	rs413582	T	C	0.4754	-0.0071	0.0016	1.5e-05	792826	109851126	109308504	1	109308504	1	109308504	*	Y	0.52439	-4.4375
1_109308504_C_T	rs413582	1	109308504	C	T	0.0043	1.004	0.988	1.021	0.4786	10	rs413582	0.6001	1	109308504	T	C	0.4786	1.004	0.988	1.021	0.0043	0.0082	85934	401577	1	109308504	1	109308504	*	rs879208213	N	109851126	rs413582	T	C	0.4754	-0.0071	0.0016	1.5e-05	792826	109851126	109308504	1	109308504	1	109308504	*	N	0.52439	-4.4375
1_109308505_A_G	rs444387	1	109308505	A	G	-0.0012	0.999001	0.981354	1.01626	0.7156	11	rs444387	0.8952	1	109308505	A	G	0.2844	1.001	0.984	1.019	0.0012	0.0091	85934	401577	1	109308505	1	109308505	*	rs444387	R	109851127	rs444387	A	G	0.2892	0.01	0.0018	2.7e-08	791558	109851127	109308505	1	109308505	1	109308505	*	R	-0.131868	5.55556
1_109313684_G_A	rs464218	1	109313684	G	A	0.0023	1.002	0.986	1.019	0.54	10	rs464218	0.7808	1	109313684	A	G	0.54	1.002	0.986	1.019	0.0023	0.0082	85934	401577	1	109313684	1	109313684	*	rs464218	R	109856306	rs464218	A	G	0.541	-0.0092	0.0016	1.7e-08	792468	109856306	109313684	1	109313684	1	109313684	*	R	0.280488	-5.75
1_109315497_T_C	rs370088	1	109315497	T	C	-0.0014	0.999001	0.981354	1.01626	0.7169	11	rs370088	0.8753	1	109315497	T	C	0.2831	1.001	0.984	1.019	0.0014	0.0091	85934	401577	1	109315497	1	109315497	*	rs370088	Y	109858119	rs370088	T	C	0.2881	0.0102	0.0018	1.7e-08	778858	109858119	109315497	1	109315497	1	109315497	*	Y	-0.153846	5.66667
1_109321647_T_C	rs3853500	1	109321647	T	C	-0.0008	0.999001	0.981354	1.01729	0.7157	11	rs3853500	0.9262	1	109321647	T	C	0.2843	1.001	0.983	1.019	0.0008	0.0091	85934	401577	1	109321647	1	109321647	*	rs3853500	Y	109864269	rs3853500	T	C	0.2877	0.01	0.0018	3.2e-08	779651	109864269	109321647	1	109321647	1	109321647	*	Y	-0.0879121	5.55556
1_109321752_G_A	rs3853501	1	109321752	G	A	-0.0008	0.999	0.982	1.017	0.7157	10	rs3853501	0.9275	1	109321752	A	G	0.7157	0.999	0.982	1.017	-0.0008	0.0091	85934	401577	1	109321752	1	109321752	*	rs3853501	R	109864374	rs3853501	A	G	0.7123	-0.01	0.0018	3e-08	772676	109864374	109321752	1	109321752	1	109321752	*	R	-0.0879121	-5.55556
1_109323608_T_C	rs3768497	1	109323608	T	C	-0.0012	0.999001	0.981354	1.01626	0.717	11	rs3768497	0.8963	1	109323608	T	C	0.283	1.001	0.984	1.019	0.0012	0.0091	85934	401577	1	109323608	1	109323608	*	rs3768497	Y	109866230	rs3768497	T	C	0.2886	0.0102	0.0018	1.6e-08	779781	109866230	109323608	1	109323608	1	109323608	*	Y	-0.131868	5.66667
1_109323947_T_A	rs3768496	1	109323947	T	A	-0.0012	0.999	0.981	1.017	0.7169	5	rs3768496	0.8964	1	109323947	A	T	0.7169	0.999	0.981	1.017	-0.0012	0.0091	85934	401577	1	109323947	1	109323947	*	rs3768496	W	109866569	rs3768496	A	T	0.7119	-0.0102	0.0018	1.6e-08	779705	109866569	109323947	1	109323947	1	109323947	*	W	-0.131868	-5.66667
1_109328237_C_G	rs6695482	1	109328237	C	G	-0.0011	0.999001	0.981354	1.01729	0.7157	6	rs6695482	0.905	1	109328237	C	G	0.2843	1.001	0.983	1.019	0.0011	0.0091	85934	401577	1	109328237	1	109328237	*	rs6695482	S	109870859	rs6695482	C	G	0.2885	0.0103	0.0018	1.2e-08	780308	109870859	109328237	1	109328237	1	109328237	*	S	-0.120879	5.72222
1_109329165_T_C	rs10745352	1	109329165	T	C	-0.001	0.999001	0.981354	1.01729	0.7159	11	rs10745352	0.9081	1	109329165	T	C	0.2841	1.001	0.983	1.019	0.001	0.0091	85934	401577	1	109329165	1	109329165	*	rs10745352	Y	109871787	rs10745352	T	C	0.2886	0.01	0.0018	3e-08	783209	109871787	109329165	1	109329165	1	109329165	*	Y	-0.10989	5.55556
1_109334884_A_G	rs10745353	1	109334884	A	G	-0.0001	1	0.982318	1.01833	0.7186	11	rs10745353	0.9947	1	109334884	A	G	0.2814	1	0.982	1.018	0.0001	0.0091	85934	401577	1	109334884	1	109334884	*	rs10745353	R	109877506	rs10745353	A	G	0.2878	0.0104	0.0018	9.6e-09	794554	109877506	109334884	1	109334884	1	109334884	*	R	-0.010989	5.77778
1_109336927_C_T	rs4603158	1	109336927	C	T	-0.0009	0.999	0.981	1.017	0.7159	10	rs4603158	0.919	1	109336927	T	C	0.7159	0.999	0.981	1.017	-0.0009	0.0091	85934	401577	1	109336927	1	109336927	*	rs4603158	Y	109879549	rs4603158	T	C	0.7117	-0.0102	0.0018	1.3e-08	794497	109879549	109336927	1	109336927	1	109336927	*	Y	-0.0989011	-5.66667
1_109339628_T_A	rs10858084	1	109339628	T	A	-0.0008	0.999	0.982	1.017	0.716	5	rs10858084	0.9276	1	109339628	A	T	0.716	0.999	0.982	1.017	-0.0008	0.0091	85934	401577	1	109339628	1	109339628	*	rs10858084	H	109882250	rs10858084	A	T	0.7115	-0.0103	0.0018	1.1e-08	774100	109882250	109339628	1	109339628	1	109339628	*	H	-0.0879121	-5.72222
1_109342153_T_G	rs2228604	1	109342153	T	G	-0.0005	0.999001	0.982318	1.01729	0.7194	11	rs2228604	0.9518	1	109342153	T	G	0.2806	1.001	0.983	1.018	0.0005	0.009	85934	401577	1	109342153	1	109342153	*	rs2228604	K	109884775	rs2228604	T	G	0.2888	0.0099	0.0018	3.8e-08	782125	109884775	109342153	1	109342153	1	109342153	*	K	-0.0555556	5.5
1_109343749_G_A	rs11102974	1	109343749	G	A	-0.0013	0.999	0.981	1.017	0.7173	10	rs11102974	0.8854	1	109343749	A	G	0.7173	0.999	0.981	1.017	-0.0013	0.0091	85934	401577	1	109343749	1	109343749	*	rs11102974	R	109886371	rs11102974	A	G	0.7116	-0.0101	0.0019	1.3e-07	679998	109886371	109343749	1	109343749	1	109343749	*	R	-0.142857	-5.31579
1_109344569_T_C	rs4970843	1	109344569	T	C	0.0015	1.001	0.985222	1.01729	0.4752	11	rs4970843	0.8591	1	109344569	T	C	0.5248	0.999	0.983	1.015	-0.0015	0.0082	85934	401577	1	109344569	1	109344569	*	rs4970843	Y	109887191	rs4970843	T	C	0.5289	0.0079	0.0016	1e-06	791384	109887191	109344569	1	109344569	1	109344569	*	Y	0.182927	4.9375
1_109348511_C_T	rs10127790	1	109348511	C	T	-0.0036	0.996	0.979	1.014	0.7081	10	rs10127790	0.6862	1	109348511	T	C	0.7081	0.996	0.979	1.014	-0.0036	0.009	85934	401577	1	109348511	1	109348511	*	rs10127790	Y	109891133	rs10127790	T	C	0.7046	-0.0104	0.0019	4.1e-08	689761	109891133	109348511	1	109348511	1	109348511	*	Y	-0.4	-5.47368
1_109348801_G_C	rs3879448	1	109348801	G	C	-0.0039	0.996	0.979	1.014	0.7082	5	rs3879448	0.6613	1	109348801	C	G	0.7082	0.996	0.979	1.014	-0.0039	0.009	85934	401577	1	109348801	1	109348801	*	rs3879448	S	109891423	rs3879448	C	G	0.7047	-0.0104	0.0018	7.3e-09	769339	109891423	109348801	1	109348801	1	109348801	*	S	-0.433333	-5.77778
1_109353978_A_C	rs4970751	1	109353978	A	C	-0.0007	0.999001	0.981354	1.01729	0.7161	11	rs4970751	0.9366	1	109353978	A	C	0.2839	1.001	0.983	1.019	0.0007	0.0091	85934	401577	1	109353978	1	109353978	*	rs4970751	M	109896600	rs4970751	A	C	0.2891	0.0102	0.0018	1.4e-08	794620	109896600	109353978	1	109353978	1	109353978	*	M	-0.0769231	5.66667
1_109354481_A_G	rs11142	1	109354481	A	G	0.0002	1	0.982318	1.01833	0.7194	11	rs11142	0.9865	1	109354481	A	G	0.2806	1	0.982	1.018	-0.0002	0.0091	85934	401577	1	109354481	1	109354481	*	rs11142	R	109897103	rs11142	A	G	0.2881	0.0104	0.0018	7.4e-09	795115	109897103	109354481	1	109354481	1	109354481	*	R	0.021978	5.77778
1_109358085_C_G	rs1030522	1	109358085	C	G	0.0008	1.001	0.983284	1.01833	0.714	6	rs1030522	0.9266	1	109358085	C	G	0.286	0.999	0.982	1.017	-0.0008	0.009	85934	401577	1	109358085	1	109358085	*	rs1030522	S	109900707	rs1030522	C	G	0.2887	0.0102	0.0019	7.3e-08	690111	109900707	109358085	1	109358085	1	109358085	*	S	0.0888889	5.36842
1_109362349_A_T	rs3879449	1	109362349	A	T	-0.0009	0.999001	0.981354	1.01729	0.7161	6	rs3879449	0.9183	1	109362349	A	T	0.2839	1.001	0.983	1.019	0.0009	0.0091	85934	401577	1	109362349	1	109362349	*	rs3879449	W	109904971	rs3879449	A	T	0.2887	0.0102	0.0018	1.4e-08	794601	109904971	109362349	1	109362349	1	109362349	*	W	-0.0989011	5.66667
1_109366527_C_T	rs3879450	1	109366527	C	T	-0.001	0.999	0.981	1.017	0.716	10	rs3879450	0.9146	1	109366527	T	C	0.716	0.999	0.981	1.017	-0.001	0.0091	85934	401577	1	109366527	1	109366527	*	rs3879450	Y	109909149	rs3879450	T	C	0.7113	-0.0111	0.0018	1.6e-09	739550	109909149	109366527	1	109366527	1	109366527	*	Y	-0.10989	-6.16667
1_109372361_A_G	rs10858085	1	109372361	A	G	-0.0011	0.999001	0.981354	1.01729	0.7175	11	rs10858085	0.8998	1	109372361	A	G	0.2825	1.001	0.983	1.019	0.0011	0.0091	85934	401577	1	109372361	1	109372361	*	rs10858085	R	109914983	rs10858085	A	G	0.2883	0.0104	0.0018	6.9e-09	794009	109914983	109372361	1	109372361	1	109372361	*	R	-0.120879	5.77778
1_109372453_C_A	rs10858086	1	109372453	C	A	-0.0011	0.999	0.981	1.017	0.7176	10	rs10858086	0.899	1	109372453	A	C	0.7176	0.999	0.981	1.017	-0.0011	0.0091	85934	401577	1	109372453	1	109372453	*	rs10858086	V	109915075	rs10858086	A	C	0.7117	-0.0102	0.0018	1.4e-08	782343	109915075	109372453	1	109372453	1	109372453	*	V	-0.120879	-5.66667
1_109376903_G_A	rs17646731	1	109376903	G	A	0.0007	1.001	0.966	1.036	0.0558	10	rs17646731	0.9704	1	109376903	A	G	0.0558	1.001	0.966	1.036	0.0007	0.0179	85934	401577	1	109376903	1	109376903	*	rs17646731	R	109919525	rs17646731	A	G	0.06069	0.0243	0.0037	3.3e-11	691153	109919525	109376903	1	109376903	1	109376903	*	R	0.0391061	6.56757
1_109384206_T_C	rs10858089	1	109384206	T	C	-0.0008	0.999001	0.981354	1.01729	0.7162	11	rs10858089	0.9317	1	109384206	T	C	0.2838	1.001	0.983	1.019	0.0008	0.0091	85934	401577	1	109384206	1	109384206	*	rs10858089	Y	109926828	rs10858089	T	C	0.2886	0.01	0.0018	3.4e-08	782226	109926828	109384206	1	109384206	1	109384206	*	Y	-0.0879121	5.55556
1_109388230_C_T	rs4970752	1	109388230	C	T	-0.0005	1	0.982	1.017	0.716	10	rs4970752	0.9533	1	109388230	T	C	0.716	1	0.982	1.017	-0.0005	0.0091	85934	401577	1	109388230	1	109388230	*	rs4970752	Y	109930852	rs4970752	T	C	0.7113	-0.0099	0.0019	1.7e-07	690876	109930852	109388230	1	109388230	1	109388230	*	Y	-0.0549451	-5.21053
1_109389286_C_T	rs10745354	1	109389286	C	T	-0.001	0.999	0.981	1.017	0.7163	10	rs10745354	0.908	1	109389286	T	C	0.7163	0.999	0.981	1.017	-0.001	0.0091	85934	401577	1	109389286	1	109389286	*	rs10745354	Y	109931908	rs10745354	T	C	0.7114	-0.0101	0.0018	1.8e-08	793928	109931908	109389286	1	109389286	1	109389286	*	Y	-0.10989	-5.61111
1_109392805_A_G	rs3768494	1	109392805	A	G	-0.001	0.999001	0.981354	1.01729	0.7177	11	rs3768494	0.9132	1	109392805	A	G	0.2823	1.001	0.983	1.019	0.001	0.0091	85934	401577	1	109392805	1	109392805	*	rs3768494	R	109935427	rs3768494	A	G	0.2884	0.0103	0.0018	9.6e-09	794120	109935427	109392805	1	109392805	1	109392805	*	R	-0.10989	5.72222
1_109392883_C_T	rs3768493	1	109392883	C	T	-0.0008	0.999	0.982	1.017	0.7162	10	rs3768493	0.9308	1	109392883	T	C	0.7162	0.999	0.982	1.017	-0.0008	0.0091	85934	401577	1	109392883	1	109392883	*	rs3768493	Y	109935505	rs3768493	T	C	0.7112	-0.01	0.0019	1.3e-07	690979	109935505	109392883	1	109392883	1	109392883	*	Y	-0.0879121	-5.26316
1_109392956_T_C	rs10858091	1	109392956	T	C	-0.0007	0.999001	0.981354	1.01729	0.7163	11	rs10858091	0.9386	1	109392956	T	C	0.2837	1.001	0.983	1.019	0.0007	0.0091	85934	401577	1	109392956	1	109392956	*	rs10858091	Y	109935578	rs10858091	T	C	0.2888	0.01	0.0018	3.1e-08	782256	109935578	109392956	1	109392956	1	109392956	*	Y	-0.0769231	5.55556
1_109398511_C_T	rs1880670	1	109398511	C	T	-0.0009	0.999	0.981	1.017	0.7162	10	rs1880670	0.921	1	109398511	T	C	0.7162	0.999	0.981	1.017	-0.0009	0.0091	85934	401577	1	109398511	1	109398511	*	rs1880670	Y	109941133	rs1880670	T	C	0.7112	-0.0101	0.0018	1.8e-08	793989	109941133	109398511	1	109398511	1	109398511	*	Y	-0.0989011	-5.61111
1_109401271_C_T	rs10858092	1	109401271	C	T	-0.0009	0.999	0.981	1.017	0.7168	10	rs10858092	0.9204	1	109401271	T	C	0.7168	0.999	0.981	1.017	-0.0009	0.0091	85934	401577	1	109401271	1	109401271	*	rs10858092	Y	109943893	rs10858092	T	C	0.7109	-0.0101	0.0018	1.8e-08	794270	109943893	109401271	1	109401271	1	109401271	*	Y	-0.0989011	-5.61111
1_109401456_T_C	rs7518013	1	109401456	T	C	-0.0011	0.999001	0.981354	1.01729	0.7177	11	rs7518013	0.9061	1	109401456	T	C	0.2823	1.001	0.983	1.019	0.0011	0.0091	85934	401577	1	109401456	1	109401456	*	rs7518013	Y	109944078	rs7518013	T	C	0.2884	0.0102	0.0018	1.8e-08	772399	109944078	109401456	1	109401456	1	109401456	*	Y	-0.120879	5.66667
1_109408236_T_C	rs10858094	1	109408236	T	C	-0.0009	0.999001	0.981354	1.01729	0.7163	11	rs10858094	0.9235	1	109408236	T	C	0.2837	1.001	0.983	1.019	0.0009	0.0091	85934	401577	1	109408236	1	109408236	*	rs10858094	Y	109950858	rs10858094	T	C	0.2888	0.0099	0.0019	2.2e-07	679248	109950858	109408236	1	109408236	1	109408236	*	Y	-0.0989011	5.21053
1_109412388_C_A	rs2303875	1	109412388	C	A	-0.0002	1	0.982	1.018	0.7189	10	rs2303875	0.9867	1	109412388	A	C	0.7189	1	0.982	1.018	-0.0002	0.0091	85934	401577	1	109412388	1	109412388	*	rs2303875	H	109955010	rs2303875	A	C	0.7119	-0.0102	0.0018	1.9e-08	782026	109955010	109412388	1	109412388	1	109412388	*	H	-0.021978	-5.66667
1_109412947_T_C	rs17586966	1	109412947	T	C	-0.0005	0.999001	0.965251	1.0352	0.0559	11	rs17586966	0.9755	1	109412947	T	C	0.9441	1.001	0.966	1.036	0.0005	0.0179	85934	401577	1	109412947	1	109412947	*	rs17586966	Y	109955569	rs17586966	T	C	0.93902	-0.0247	0.0035	9.7e-13	788403	109955569	109412947	1	109412947	1	109412947	*	Y	-0.027933	-7.05714
1_109413534_G_A	rs10776807	1	109413534	G	A	-0.0009	0.999	0.981	1.017	0.7164	10	rs10776807	0.9221	1	109413534	A	G	0.7164	0.999	0.981	1.017	-0.0009	0.0091	85934	401577	1	109413534	1	109413534	*	rs10776807	V	109956156	rs10776807	A	G	0.7112	-0.0099	0.0018	4.5e-08	782221	109956156	109413534	1	109413534	1	109413534	*	V	-0.0989011	-5.5
1_109415413_T_C	rs1465607	1	109415413	T	C	-0.0011	0.999001	0.981354	1.01729	0.7176	11	rs1465607	0.8995	1	109415413	T	C	0.2824	1.001	0.983	1.019	0.0011	0.0091	85934	401577	1	109415413	1	109415413	*	rs1465607	Y	109958035	rs1465607	T	C	0.2884	0.0112	0.002	1.2e-08	625049	109958035	109415413	1	109415413	1	109415413	*	Y	-0.120879	5.6
1_109419343_C_T	rs7551176	1	109419343	C	T	-0.0011	0.999	0.981	1.017	0.7176	10	rs7551176	0.9022	1	109419343	T	C	0.7176	0.999	0.981	1.017	-0.0011	0.0091	85934	401577	1	109419343	1	109419343	*	rs7551176	Y	109961965	rs7551176	T	C	0.7116	-0.0102	0.0018	1.1e-08	794170	109961965	109419343	1	109419343	1	109419343	*	Y	-0.120879	-5.66667
1_109420020_G_C	rs10858095	1	109420020	G	C	-0.001	0.999	0.981	1.017	0.7164	5	rs10858095	0.9137	1	109420020	C	G	0.7164	0.999	0.981	1.017	-0.001	0.0091	85934	401577	1	109420020	1	109420020	*	rs10858095	S	109962642	rs10858095	C	G	0.7112	-0.0099	0.0018	4.5e-08	780736	109962642	109420020	1	109420020	1	109420020	*	S	-0.10989	-5.5
1_109421983_T_C	rs17647543	1	109421983	T	C	-0.0009	0.999001	0.96432	1.0352	0.0559	11	rs17647543	0.9615	1	109421983	T	C	0.9441	1.001	0.966	1.037	0.0009	0.0179	85934	401577	1	109421983	1	109421983	*	rs17647543	Y	109964605	rs17647543	T	C	0.9392	-0.0247	0.0035	9.7e-13	788498	109964605	109421983	1	109421983	1	109421983	*	Y	-0.0502793	-7.05714
1_109424096_A_C	rs3931560	1	109424096	A	C	-0.0011	0.999001	0.981354	1.01729	0.7163	11	rs3931560	0.9004	1	109424096	A	C	0.2837	1.001	0.983	1.019	0.0011	0.0091	85934	401577	1	109424096	1	109424096	*	rs3931560	M	109966718	rs3931560	A	C	0.2889	0.0103	0.0018	1.1e-08	781153	109966718	109424096	1	109424096	1	109424096	*	M	-0.120879	5.72222
1_109424482_C_A	rs10858096	1	109424482	C	A	-0.0005	1	0.984	1.016	0.5355	10	rs10858096	0.9498	1	109424482	A	C	0.5355	1	0.984	1.016	-0.0005	0.0082	85934	401577	1	109424482	1	109424482	*	rs10858096	M	109967104	rs10858096	A	C	0.5372	-0.0095	0.0017	4.3e-08	690520	109967104	109424482	1	109424482	1	109424482	*	M	-0.0609756	-5.58824
1_109425788_A_C	rs3820667	1	109425788	A	C	-0.0007	0.999001	0.983284	1.01523	0.5347	11	rs3820667	0.9288	1	109425788	A	C	0.4653	1.001	0.985	1.017	0.0007	0.0082	85934	401577	1	109425788	1	109425788	*	rs3820667	M	109968410	rs3820667	A	C	0.4647	0.0097	0.0016	2.3e-09	793323	109968410	109425788	1	109425788	1	109425788	*	M	-0.0853659	6.0625
1_109431828_A_C	rs12073497	1	109431828	A	C	-0.0011	0.999001	0.981354	1.01729	0.718	11	rs12073497	0.9011	1	109431828	A	C	0.282	1.001	0.983	1.019	0.0011	0.0091	85934	401577	1	109431828	1	109431828	*	rs12073497	M	109974450	rs12073497	A	C	0.2902	0.0104	0.0018	1.4e-08	756466	109974450	109431828	1	109431828	1	109431828	*	M	-0.120879	5.77778
1_109436580_G_A	rs4970729	1	109436580	G	A	-0.0024	0.998	0.98	1.015	0.7136	10	rs4970729	0.7913	1	109436580	A	G	0.7136	0.998	0.98	1.015	-0.0024	0.009	85934	401577	1	109436580	1	109436580	*	rs4970729	R	109979202	rs4970729	A	G	0.7069	-0.0102	0.0018	1.7e-08	781386	109979202	109436580	1	109436580	1	109436580	*	R	-0.266667	-5.66667
1_109439591_C_A	rs4970759	1	109439591	C	A	-0.0036	0.996	0.979	1.014	0.7166	10	rs4970759	0.6942	1	109439591	A	C	0.7166	0.996	0.979	1.014	-0.0036	0.0091	85934	401577	1	109439591	1	109439591	*	rs4970759	H	109982213	rs4970759	A	C	0.7087	-0.011	0.0018	1.1e-09	769474	109982213	109439591	1	109439591	1	109439591	*	H	-0.395604	-6.11111
1_109442817_A_G	rs4970760	1	109442817	A	G	-0.0037	0.996016	0.978474	1.0142	0.7175	11	rs4970760	0.68	1	109442817	A	G	0.2825	1.004	0.986	1.022	0.0037	0.0091	85934	401577	1	109442817	1	109442817	*	rs4970760	R	109985439	rs4970760	A	G	0.2913	0.0108	0.0019	1.3e-08	689917	109985439	109442817	1	109442817	1	109442817	*	R	-0.406593	5.68421
1_109444050_C_A	rs6664236	1	109444050	C	A	-0.0035	0.997	0.979	1.014	0.7153	10	rs6664236	0.6999	1	109444050	A	C	0.7153	0.997	0.979	1.014	-0.0035	0.0091	85934	401577	1	109444050	1	109444050	*	rs6664236	M	109986672	rs6664236	A	C	0.7082	-0.0108	0.0019	5.9e-09	737037	109986672	109444050	1	109444050	1	109444050	*	M	-0.384615	-5.68421
1_109449078_A_G	rs2039694	1	109449078	A	G	-0.0075	0.992063	0.97561	1.0101	0.7006	11	rs2039694	0.4002	1	109449078	A	G	0.2994	1.008	0.99	1.025	0.0075	0.0089	85934	401577	1	109449078	1	109449078	*	rs2039694	R	109991700	rs2039694	A	G	0.3054	0.0106	0.0018	2.1e-09	792734	109991700	109449078	1	109449078	1	109449078	*	R	-0.842697	5.88889
1_109452776_C_T	rs4970761	1	109452776	C	T	-0.0071	0.993	0.976	1.01	0.7005	10	rs4970761	0.4268	1	109452776	T	C	0.7005	0.993	0.976	1.01	-0.0071	0.0089	85934	401577	1	109452776	1	109452776	*	rs4970761	Y	109995398	rs4970761	T	C	0.6946	-0.0106	0.0018	2.2e-09	792709	109995398	109452776	1	109452776	1	109452776	*	Y	-0.797753	-5.88889
1_109457216_A_C	rs1933182	1	109457216	A	C	-0.0075	0.992063	0.97561	1.0101	0.7006	11	rs1933182	0.402	1	109457216	A	C	0.2994	1.008	0.99	1.025	0.0075	0.0089	85934	401577	1	109457216	1	109457216	*	rs1933182	M	109999838	rs1933182	A	C	0.3054	0.0104	0.0019	2.9e-08	689559	109999838	109457216	1	109457216	1	109457216	*	M	-0.842697	5.47368
1_109460953_T_C	rs6693932	1	109460953	T	C	-0.008	0.992063	0.974659	1.00908	0.7017	11	rs6693932	0.3702	1	109460953	T	C	0.2983	1.008	0.991	1.026	0.008	0.0089	85934	401577	1	109460953	1	109460953	*	rs6693932	Y	110003575	rs6693932	T	C	0.3054	0.0106	0.0018	3.1e-09	781095	110003575	109460953	1	109460953	1	109460953	*	Y	-0.898876	5.88889
1_109465014_G_C	rs4246517	1	109465014	G	C	-0.0084	0.992	0.974	1.009	0.7007	5	rs4246517	0.3484	1	109465014	C	G	0.7007	0.992	0.974	1.009	-0.0084	0.0089	85934	401577	1	109465014	1	109465014	*	rs4246517	S	110007636	rs4246517	C	G	0.6945	-0.0106	0.0018	3.7e-09	780404	110007636	109465014	1	109465014	1	109465014	*	S	-0.94382	-5.88889
1_109467667_C_T	rs10857787	1	109467667	C	T	-0.0097	0.99	0.973	1.008	0.7007	10	rs10857787	0.2801	1	109467667	T	C	0.7007	0.99	0.973	1.008	-0.0097	0.0089	85934	401577	1	109467667	1	109467667	*	rs10857787	Y	110010289	rs10857787	T	C	0.6955	-0.0104	0.0018	4.3e-09	792975	110010289	109467667	1	109467667	1	109467667	*	Y	-1.08989	-5.77778
1_109468327_A_G	rs1525916	1	109468327	A	G	-0.0098	0.990099	0.972763	1.00806	0.7006	11	rs1525916	0.2727	1	109468327	A	G	0.2994	1.01	0.992	1.028	0.0098	0.0089	85934	401577	1	109468327	1	109468327	*	rs1525916	R	110010949	rs1525916	A	G	0.3044	0.0101	0.0019	6.6e-08	689669	110010949	109468327	1	109468327	1	109468327	*	R	-1.10112	5.31579
1_109469079_G_A	rs2152924	1	109469079	G	A	-0.0093	0.991	0.974	1.008	0.6996	10	rs2152924	0.2974	1	109469079	A	G	0.6996	0.991	0.974	1.008	-0.0093	0.0089	85934	401577	1	109469079	1	109469079	*	rs2152924	R	110011701	rs2152924	A	G	0.6937	-0.0104	0.0018	4.4e-09	781080	110011701	109469079	1	109469079	1	109469079	*	R	-1.04494	-5.77778
1_109471333_C_T	rs4970766	1	109471333	C	T	-0.0096	0.99	0.973	1.008	0.6994	10	rs4970766	0.2799	1	109471333	T	C	0.6994	0.99	0.973	1.008	-0.0096	0.0089	85934	401577	1	109471333	1	109471333	*	rs4970766	Y	110013955	rs4970766	T	C	0.6946	-0.0105	0.0018	3.3e-09	792511	110013955	109471333	1	109471333	1	109471333	*	Y	-1.07865	-5.83333
1_109471548_G_A	rs12136063	1	109471548	G	A	-0.0094	0.991	0.974	1.008	0.6987	10	rs12136063	0.2929	1	109471548	A	G	0.6987	0.991	0.974	1.008	-0.0094	0.0089	85934	401577	1	109471548	1	109471548	*	rs12136063	R	110014170	rs12136063	A	G	0.6943	-0.0104	0.0018	5.5e-09	780772	110014170	109471548	1	109471548	1	109471548	*	R	-1.05618	-5.77778
1_109472561_G_A	rs4970767	1	109472561	G	A	-0.01	0.99	0.973	1.007	0.7006	10	rs4970767	0.2631	1	109472561	A	G	0.7006	0.99	0.973	1.007	-0.01	0.0089	85934	401577	1	109472561	1	109472561	*	rs4970767	R	110015183	rs4970767	A	G	0.6952	-0.0104	0.0018	5.2e-09	780871	110015183	109472561	1	109472561	1	109472561	*	R	-1.1236	-5.77778
1_109473110_C_T	rs10494040	1	109473110	C	T	-0.0101	0.99	0.973	1.007	0.7015	10	rs10494040	0.2557	1	109473110	T	C	0.7015	0.99	0.973	1.007	-0.0101	0.0089	85934	401577	1	109473110	1	109473110	*	rs10494040	Y	110015732	rs10494040	T	C	0.6952	-0.0101	0.0019	6e-08	689958	110015732	109473110	1	109473110	1	109473110	*	Y	-1.13483	-5.31579
1_109476380_C_T	rs491285	1	109476380	C	T	0.0092	1.009	0.992	1.027	0.2949	10	rs491285	0.3033	1	109476380	T	C	0.2949	1.009	0.992	1.027	0.0092	0.0089	85934	401577	1	109476380	1	109476380	*	rs491285	Y	110019002	rs491285	T	C	0.3048	0.01	0.0019	1.1e-07	677650	110019002	109476380	1	109476380	1	109476380	*	Y	1.03371	5.26316
1_109479215_T_C	rs9661614	1	109479215	T	C	0.0103	1.0101	0.993049	1.02775	0.2977	11	rs9661614	0.2486	1	109479215	T	C	0.7023	0.99	0.973	1.007	-0.0103	0.0089	85934	401577	1	109479215	1	109479215	*	rs9661614	Y	110021837	rs9661614	T	C	0.6945	-0.0102	0.0018	8.2e-09	792351	110021837	109479215	1	109479215	1	109479215	*	Y	1.1573	-5.66667
1_109480988_G_A	rs12145677	1	109480988	G	A	0.0102	1.01	0.993	1.028	0.297	10	rs12145677	0.2547	1	109480988	A	G	0.297	1.01	0.993	1.028	0.0102	0.0089	85934	401577	1	109480988	1	109480988	*	rs12145677	R	110023610	rs12145677	A	G	0.3068	0.011	0.0018	1.8e-09	737935	110023610	109480988	1	109480988	1	109480988	*	R	1.14607	6.11111
1_109483259_A_G	rs2781552	1	109483259	A	G	0.0086	1.00908	0.99108	1.02669	0.3039	11	rs2781552	0.331	1	109483259	A	G	0.6961	0.991	0.974	1.009	-0.0086	0.0089	85934	401577	1	109483259	1	109483259	*	rs2781552	R	110025881	rs2781552	A	G	0.687	-0.0107	0.0018	3.8e-09	737858	110025881	109483259	1	109483259	1	109483259	*	R	0.966292	-5.94444
1_109484367_G_T	rs2781553	1	109484367	G	T	0.0084	1.008	0.991	1.026	0.2987	10	rs2781553	0.3418	1	109484367	T	G	0.2987	1.008	0.991	1.026	0.0084	0.0089	85934	401577	1	109484367	1	109484367	*	rs2781553	K	110026989	rs2781553	T	G	0.3114	0.01	0.0018	2.2e-08	776023	110026989	109484367	1	109484367	1	109484367	*	K	0.94382	5.55556
1_109486853_C_T	rs1144594	1	109486853	C	T	0.0083	1.008	0.991	1.026	0.2995	10	rs1144594	0.3478	1	109486853	T	C	0.2995	1.008	0.991	1.026	0.0083	0.0089	85934	401577	1	109486853	1	109486853	*	rs1144594	Y	110029475	rs1144594	T	C	0.3132	0.0097	0.0018	4.2e-08	791499	110029475	109486853	1	109486853	1	109486853	*	Y	0.932584	5.38889
1_109488323_A_G	rs1144593	1	109488323	A	G	0.008	1.00806	0.99108	1.02564	0.2999	11	rs1144593	0.3675	1	109488323	A	G	0.7001	0.992	0.975	1.009	-0.008	0.0089	85934	401577	1	109488323	1	109488323	*	rs1144593	R	110030945	rs1144593	A	G	0.6866	-0.0096	0.0018	5e-08	791937	110030945	109488323	1	109488323	1	109488323	*	R	0.898876	-5.33333
1_109495216_T_G	rs749056	1	109495216	T	G	0.0081	1.00806	0.99108	1.02564	0.3041	11	rs749056	0.3608	1	109495216	T	G	0.6959	0.992	0.975	1.009	-0.0081	0.0088	85934	401577	1	109495216	1	109495216	*	rs749056	K	110037838	rs749056	T	G	0.6838	-0.0104	0.0018	5e-09	789702	110037838	109495216	1	109495216	1	109495216	*	K	0.920455	-5.77778
1_109497688_A_G	rs6666119	1	109497688	A	G	0.0085	1.00806	0.99108	1.02564	0.3021	11	rs6666119	0.3377	1	109497688	A	G	0.6979	0.992	0.975	1.009	-0.0085	0.0088	85934	401577	1	109497688	1	109497688	*	rs6666119	R	110040310	rs6666119	A	G	0.6836	-0.0101	0.0018	1.2e-08	788684	110040310	109497688	1	109497688	1	109497688	*	R	0.965909	-5.61111
1_109504488_C_G	rs14184	1	109504488	C	G	0.0099	1.0101	0.992063	1.02775	0.2937	6	rs14184	0.2656	1	109504488	C	G	0.7063	0.99	0.973	1.008	-0.0099	0.0089	85934	401577	1	109504488	1	109504488	*	rs14184	S	110047110	rs14184	C	G	0.6974	-0.01	0.002	2.6e-07	632659	110047110	109504488	1	109504488	1	109504488	*	S	1.11236	-5
1_109505814_C_A	rs3738772	1	109505814	C	A	0.0089	1.009	0.991	1.027	0.2852	10	rs3738772	0.319	1	109505814	A	C	0.2852	1.009	0.991	1.027	0.0089	0.009	85934	401577	1	109505814	1	109505814	*	rs3738772	M	110048436	rs3738772	A	C	0.2972	0.0099	0.0019	1.8e-07	692015	110048436	109505814	1	109505814	1	109505814	*	M	0.988889	5.21053
1_109505905_G_A	rs3738773	1	109505905	G	A	0.009	1.009	0.991	1.027	0.2845	10	rs3738773	0.3172	1	109505905	A	G	0.2845	1.009	0.991	1.027	0.009	0.009	85934	401577	1	109505905	1	109505905	*	rs3738773	R	110048527	rs3738773	A	G	0.2962	0.01	0.0019	1.3e-07	691825	110048527	109505905	1	109505905	1	109505905	*	R	1	5.26316
1_109510526_C_G	rs919958	1	109510526	C	G	0.0128	1.01317	0.996016	1.03093	0.3081	6	rs919958	0.1445	1	109510526	C	G	0.6919	0.987	0.97	1.004	-0.0128	0.0088	85934	401577	1	109510526	1	109510526	*	rs919958	S	110053148	rs919958	C	G	0.6794	-0.0068	0.0019	0.00031	683295	110053148	109510526	1	109510526	1	109510526	*	S	1.45455	-3.57895
1_109518857_C_T	rs528815	1	109518857	C	T	-0.002	0.998	0.98	1.016	0.2574	10	rs528815	0.826	1	109518857	T	C	0.2574	0.998	0.98	1.016	-0.002	0.0093	85934	401577	1	109518857	1	109518857	*	rs528815	Y	110061479	rs528815	T	C	0.2694	0.0077	0.0019	7.8e-05	684036	110061479	109518857	1	109518857	1	109518857	*	Y	-0.215054	4.05263
1_109519157_G_A	rs532432	1	109519157	G	A	-0.0018	0.998	0.98	1.017	0.2575	10	rs532432	0.8454	1	109519157	A	G	0.2575	0.998	0.98	1.017	-0.0018	0.0093	85934	401577	1	109519157	1	109519157	*	rs532432	R	110061779	rs532432	A	G	0.2694	0.0074	0.0019	0.00014	689815	110061779	109519157	1	109519157	1	109519157	*	R	-0.193548	3.89474
1_109519418_A_T	rs475381	1	109519418	A	T	-0.0023	0.998004	0.979432	1.01626	0.2575	6	rs475381	0.8075	1	109519418	A	T	0.7425	1.002	0.984	1.021	0.0023	0.0093	85934	401577	1	109519418	1	109519418	*	rs475381	W	110062040	rs475381	A	T	0.7306	-0.0075	0.0019	0.00012	689843	110062040	109519418	1	109519418	1	109519418	*	W	-0.247312	-3.94737
1_109519443_C_T	rs523300	1	109519443	C	T	-0.0022	0.998	0.98	1.016	0.2575	10	rs523300	0.8118	1	109519443	T	C	0.2575	0.998	0.98	1.016	-0.0022	0.0093	85934	401577	1	109519443	1	109519443	*	rs523300	Y	110062065	rs523300	T	C	0.2694	0.0075	0.0019	0.00012	689887	110062065	109519443	1	109519443	1	109519443	*	Y	-0.236559	3.94737
1_109520691_G_C	rs2692705	1	109520691	G	C	-0.0022	0.998	0.98	1.016	0.2574	5	rs2692705	0.8096	1	109520691	C	G	0.2574	0.998	0.98	1.016	-0.0022	0.0093	85934	401577	1	109520691	1	109520691	*	rs2692705	S	110063313	rs2692705	C	G	0.2694	0.0076	0.0019	9.3e-05	689161	110063313	109520691	1	109520691	1	109520691	*	S	-0.236559	4
1_109526278_C_T	rs2781558	1	109526278	C	T	-0.0018	0.998	0.98	1.017	0.2569	10	rs2781558	0.8425	1	109526278	T	C	0.2569	0.998	0.98	1.017	-0.0018	0.0093	85934	401577	1	109526278	1	109526278	*	rs2781558	Y	110068900	rs2781558	T	C	0.2687	0.0075	0.0019	0.00012	687385	110068900	109526278	1	109526278	1	109526278	*	Y	-0.193548	3.94737
1_109527273_A_G	rs892510	1	109527273	A	G	-0.0003	1	0.981354	1.01833	0.2593	11	rs892510	0.9756	1	109527273	A	G	0.7407	1	0.982	1.019	0.0003	0.0093	85934	401577	1	109527273	1	109527273	*	rs892510	R	110069895	rs892510	A	G	0.7308	-0.0073	0.0019	0.00016	686906	110069895	109527273	1	109527273	1	109527273	*	R	-0.0322581	-3.84211
1_109527932_C_T	rs532623	1	109527932	C	T	-0.0021	0.998	0.98	1.016	0.2571	10	rs532623	0.8232	1	109527932	T	C	0.2571	0.998	0.98	1.016	-0.0021	0.0093	85934	401577	1	109527932	1	109527932	*	rs532623	Y	110070554	rs532623	T	C	0.2691	0.0075	0.0019	0.00013	687050	110070554	109527932	1	109527932	1	109527932	*	Y	-0.225806	3.94737
1_109528192_A_C	rs474234	1	109528192	A	C	0.0083	1.00806	0.992063	1.02459	0.5026	11	rs474234	0.3052	1	109528192	A	C	0.4974	0.992	0.976	1.008	-0.0083	0.0081	85934	401577	1	109528192	1	109528192	*	rs474234	M	110070814	rs474234	A	C	0.4823	-0.0068	0.0016	2.5e-05	788178	110070814	109528192	1	109528192	1	109528192	*	M	1.02469	-4.25
1_109532986_G_A	rs7536291	1	109532986	G	A	0.0066	1.007	0.991	1.023	0.4611	10	rs7536291	0.4195	1	109532986	A	G	0.4611	1.007	0.991	1.023	0.0066	0.0082	85934	401577	1	109532986	1	109532986	*	rs7536291	R	110075608	rs7536291	A	G	0.4805	0.0073	0.0017	3.1e-05	678060	110075608	109532986	1	109532986	1	109532986	*	R	0.804878	4.29412
1_109538187_G_T	rs1434285	1	109538187	G	T	-0.0095	0.991	0.971	1.011	0.199	10	rs1434285	0.3518	1	109538187	T	G	0.199	0.991	0.971	1.011	-0.0095	0.0102	85934	401577	1	109538187	1	109538187	*	rs1434285	D	110080809	rs1434285	T	G	0.1914	0.009	0.002	1.2e-05	789850	110080809	109538187	1	109538187	1	109538187	*	D	-0.931373	4.5
1_109539851_G_T	rs552101	1	109539851	G	T	0.005	1.005	0.979	1.031	0.106	10	rs552101	0.7048	1	109539851	T	G	0.106	1.005	0.979	1.031	0.005	0.0132	85934	401577	1	109539851	1	109539851	*	rs552101	K	110082473	rs552101	T	G	0.11	-0.0122	0.0027	5.4e-06	767801	110082473	109539851	1	109539851	1	109539851	*	K	0.378788	-4.51852
1_109540264_C_T	rs7550711	1	109540264	C	T	-0.0068	0.993	0.945	1.044	0.0272	10	rs7550711	0.7871	1	109540264	T	C	0.0272	0.993	0.945	1.044	-0.0068	0.0252	85934	401577	1	109540264	1	109540264	*	rs7550711	Y	110082886	rs7550711	T	C	0.03058	0.0649	0.005	3.2e-38	769184	110082886	109540264	1	109540264	1	109540264	*	Y	-0.269841	12.98
1_109541786_G_A	rs12044778	1	109541786	G	A	-0.0125	0.988	0.967	1.009	0.172	10	rs12044778	0.2468	1	109541786	A	G	0.172	0.988	0.967	1.009	-0.0125	0.0108	85934	401577	1	109541786	1	109541786	*	rs12044778	R	110084408	rs12044778	A	G	0.1698	0.0092	0.0022	4.2e-05	686875	110084408	109541786	1	109541786	1	109541786	*	R	-1.15741	4.18182
1_109542205_C_T	rs12023963	1	109542205	C	T	-0.0087	0.991	0.972	1.012	0.194	10	rs12023963	0.3964	1	109542205	T	C	0.194	0.991	0.972	1.012	-0.0087	0.0103	85934	401577	1	109542205	1	109542205	*	rs12023963	Y	110084827	rs12023963	T	C	0.1881	0.009	0.0022	3.3e-05	690547	110084827	109542205	1	109542205	1	109542205	*	Y	-0.84466	4.09091
1_109543829_G_A	rs17575798	1	109543829	G	A	-0.0102	0.99	0.97	1.01	0.1858	10	rs17575798	0.3306	1	109543829	A	G	0.1858	0.99	0.97	1.01	-0.0102	0.0104	85934	401577	1	109543829	1	109543829	*	rs17575798	R	110086451	rs17575798	A	G	0.1838	0.009	0.0022	3.5e-05	692323	110086451	109543829	1	109543829	1	109543829	*	R	-0.980769	4.09091
1_109544783_T_C	rs12045311	1	109544783	T	C	-0.0102	0.990099	0.969932	1.0101	0.1863	11	rs12045311	0.3276	1	109544783	T	C	0.8137	1.01	0.99	1.031	0.0102	0.0104	85934	401577	1	109544783	1	109544783	*	rs12045311	Y	110087405	rs12045311	T	C	0.8166	-0.009	0.0022	3.5e-05	692177	110087405	109544783	1	109544783	1	109544783	*	Y	-0.980769	-4.09091
1_109548649_C_T	rs3737182	1	109548649	C	T	-0.0144	0.986	0.966	1.006	0.1856	10	rs3737182	0.1685	1	109548649	T	C	0.1856	0.986	0.966	1.006	-0.0144	0.0104	85934	401577	1	109548649	1	109548649	*	rs3737182	Y	110091271	rs3737182	T	C	0.1809	0.0099	0.0022	9.4e-06	637343	110091271	109548649	1	109548649	1	109548649	*	Y	-1.38462	4.5
1_109557236_T_C	rs12023950	1	109557236	T	C	-0.0154	0.984252	0.965251	1.00503	0.1886	11	rs12023950	0.1385	1	109557236	T	C	0.8114	1.016	0.995	1.036	0.0154	0.0104	85934	401577	1	109557236	1	109557236	*	rs12023950	Y	110099858	rs12023950	T	C	0.8164	-0.0097	0.0022	9.1e-06	691756	110099858	109557236	1	109557236	1	109557236	*	Y	-1.48077	-4.40909
1_109561567_A_C	rs12046010	1	109561567	A	C	-0.0156	0.984252	0.96432	1.00503	0.1887	11	rs12046010	0.1315	1	109561567	A	C	0.8113	1.016	0.995	1.037	0.0156	0.0104	85934	401577	1	109561567	1	109561567	*	rs12046010	M	110104189	rs12046010	A	C	0.8164	-0.0098	0.0022	6.8e-06	691574	110104189	109561567	1	109561567	1	109561567	*	M	-1.5	-4.45455
1_109564422_T_C	rs6537830	1	109564422	T	C	-0.0125	0.987167	0.968054	1.00705	0.1974	11	rs6537830	0.2201	1	109564422	T	C	0.8026	1.013	0.993	1.033	0.0125	0.0102	85934	401577	1	109564422	1	109564422	*	rs6537830	Y	110107044	rs6537830	T	C	0.8091	-0.009	0.0022	2.9e-05	690378	110107044	109564422	1	109564422	1	109564422	*	Y	-1.22549	-4.09091
1_109566417_A_G	rs518076	1	109566417	A	G	0.0066	1.00705	0.980392	1.03413	0.1004	11	rs518076	0.6255	1	109566417	A	G	0.8996	0.993	0.967	1.02	-0.0066	0.0135	85934	401577	1	109566417	1	109566417	*	rs518076	R	110109039	rs518076	A	G	0.892	0.0115	0.0027	1.5e-05	795396	110109039	109566417	1	109566417	1	109566417	*	R	0.488889	4.25926
1_109567333_A_G	rs10857792	1	109567333	A	G	0.006	1.00604	0.990099	1.02249	0.4781	11	rs10857792	0.4573	1	109567333	A	G	0.5219	0.994	0.978	1.01	-0.006	0.0081	85934	401577	1	109567333	1	109567333	*	rs10857792	R	110109955	rs10857792	A	G	0.5332	0.0077	0.0017	8.2e-06	689491	110109955	109567333	1	109567333	1	109567333	*	R	0.740741	4.52941
1_109571607_T_G	rs6663547	1	109571607	T	G	-0.0158	0.984252	0.96432	1.00503	0.1886	11	rs6663547	0.1263	1	109571607	T	G	0.8114	1.016	0.995	1.037	0.0158	0.0104	85934	401577	1	109571607	1	109571607	*	rs6663547	K	110114229	rs6663547	T	G	0.8165	-0.0095	0.0022	1.4e-05	691547	110114229	109571607	1	109571607	1	109571607	*	K	-1.51923	-4.31818
1_109576863_G_A	rs11803546	1	109576863	G	A	0.0022	1.002	0.986	1.018	0.4955	10	rs11803546	0.7829	1	109576863	A	G	0.4955	1.002	0.986	1.018	0.0022	0.0081	85934	401577	1	109576863	1	109576863	*	rs11803546	R	110119485	rs11803546	A	G	0.4849	-0.0066	0.0017	0.00014	689544	110119485	109576863	1	109576863	1	109576863	*	R	0.271605	-3.88235
1_109577110_C_T	rs6537837	1	109577110	C	T	-0.0114	0.989	0.969	1.009	0.1794	10	rs6537837	0.2801	1	109577110	T	C	0.1794	0.989	0.969	1.009	-0.0114	0.0105	85934	401577	1	109577110	1	109577110	*	rs6537837	Y	110119732	rs6537837	T	C	0.175	0.0098	0.0022	9.4e-06	692346	110119732	109577110	1	109577110	1	109577110	*	Y	-1.08571	4.45455
1_109580712_G_A	rs6658855	1	109580712	G	A	-0.0087	0.991	0.972	1.012	0.1908	10	rs6658855	0.4009	1	109580712	A	G	0.1908	0.991	0.972	1.012	-0.0087	0.0103	85934	401577	1	109580712	1	109580712	*	rs6658855	R	110123334	rs6658855	A	G	0.1821	0.0093	0.0022	2.3e-05	691176	110123334	109580712	1	109580712	1	109580712	*	R	-0.84466	4.22727
1_109581349_A_G	rs3768486	1	109581349	A	G	-0.0114	0.98912	0.968054	1.00908	0.1795	11	rs3768486	0.2793	1	109581349	A	G	0.8205	1.011	0.991	1.033	0.0114	0.0106	85934	401577	1	109581349	1	109581349	*	rs3768486	R	110123971	rs3768486	A	G	0.8235	-0.0096	0.0021	5.7e-06	793120	110123971	109581349	1	109581349	1	109581349	*	R	-1.07547	-4.57143
1_109587118_C_T	rs7355073	1	109587118	C	T	-0.0081	0.992	0.972	1.012	0.1877	10	rs7355073	0.4378	1	109587118	T	C	0.1877	0.992	0.972	1.012	-0.0081	0.0104	85934	401577	1	109587118	1	109587118	*	rs7355073	Y	110129740	rs7355073	T	C	0.1804	0.0095	0.0022	1.6e-05	690785	110129740	109587118	1	109587118	1	109587118	*	Y	-0.778846	4.31818
1_109587642_G_A	rs6682956	1	109587642	G	A	-0.0101	0.99	0.97	1.011	0.1762	10	rs6682956	0.3423	1	109587642	A	G	0.1762	0.99	0.97	1.011	-0.0101	0.0106	85934	401577	1	109587642	1	109587642	*	rs6682956	R	110130264	rs6682956	A	G	0.1726	0.0101	0.0023	1.2e-05	636897	110130264	109587642	1	109587642	1	109587642	*	R	-0.95283	4.3913
1_109588019_A_T	rs12033376	1	109588019	A	T	-0.0079	0.992063	0.971817	1.01215	0.1877	6	rs12033376	0.4487	1	109588019	A	T	0.8123	1.008	0.988	1.029	0.0079	0.0104	85934	401577	1	109588019	1	109588019	*	rs12033376	W	110130641	rs12033376	A	T	0.8194	-0.0095	0.0022	1.9e-05	690784	110130641	109588019	1	109588019	1	109588019	*	W	-0.759615	-4.31818
1_109588483_G_A	rs7537507	1	109588483	G	A	-0.01	0.99	0.97	1.011	0.176	10	rs7537507	0.3459	1	109588483	A	G	0.176	0.99	0.97	1.011	-0.01	0.0106	85934	401577	1	109588483	1	109588483	*	rs7537507	R	110131105	rs7537507	A	G	0.1727	0.0099	0.0022	1e-05	691257	110131105	109588483	1	109588483	1	109588483	*	R	-0.943396	4.5
1_109592686_G_A	rs7371	1	109592686	G	A	-0.01	0.99	0.97	1.011	0.1761	10	rs7371	0.3472	1	109592686	A	G	0.1761	0.99	0.97	1.011	-0.01	0.0106	85934	401577	1	109592686	1	109592686	*	rs7371	R	110135308	rs7371	A	G	0.1735	0.0098	0.0022	1.1e-05	691254	110135308	109592686	1	109592686	1	109592686	*	R	-0.943396	4.45455
1_109593836_A_G	rs2301230	1	109593836	A	G	0.0017	1.002	0.986193	1.01729	0.5016	11	rs2301230	0.8361	1	109593836	A	G	0.4984	0.998	0.983	1.014	-0.0017	0.0081	85934	401577	1	109593836	1	109593836	*	rs2301230	R	110136458	rs2301230	A	G	0.5134	0.0065	0.0017	0.00018	689774	110136458	109593836	1	109593836	1	109593836	*	R	0.209877	3.82353
1_109594056_C_T	rs2301229	1	109594056	C	T	-0.0106	0.989	0.969	1.01	0.1764	10	rs2301229	0.3196	1	109594056	T	C	0.1764	0.989	0.969	1.01	-0.0106	0.0106	85934	401577	1	109594056	1	109594056	*	rs2301229	Y	110136678	rs2301229	T	C	0.1736	0.0099	0.0022	1.1e-05	691142	110136678	109594056	1	109594056	1	109594056	*	Y	-1	4.5
1_109594224_T_A	rs3525	1	109594224	T	A	-0.0106	0.989	0.969	1.01	0.1763	5	rs3525	0.3205	1	109594224	A	T	0.1763	0.989	0.969	1.01	-0.0106	0.0106	85934	401577	1	109594224	1	109594224	*	rs3525	W	110136846	rs3525	A	T	0.1727	0.0098	0.0022	1.1e-05	691147	110136846	109594224	1	109594224	1	109594224	*	W	-1	4.45455
1_109595487_C_T	rs11810577	1	109595487	C	T	-0.0102	0.99	0.97	1.01	0.1906	10	rs11810577	0.3244	1	109595487	T	C	0.1906	0.99	0.97	1.01	-0.0102	0.0103	85934	401577	1	109595487	1	109595487	*	rs11810577	Y	110138109	rs11810577	T	C	0.1832	0.0096	0.0022	1.3e-05	690502	110138109	109595487	1	109595487	1	109595487	*	Y	-0.990291	4.36364
1_109597477_A_T	rs17024132	1	109597477	A	T	-0.0056	0.994036	0.972763	1.01729	0.1497	6	rs17024132	0.6209	1	109597477	A	T	0.8503	1.006	0.983	1.028	0.0056	0.0114	85934	401577	1	109597477	1	109597477	*	rs17024132	W	110140099	rs17024132	A	T	0.8475	0.0092	0.0024	0.00013	690344	110140099	109597477	1	109597477	1	109597477	*	W	-0.491228	3.83333
1_109598799_T_C	rs1889470	1	109598799	T	C	-0.0089	0.99108	0.971817	1.01112	0.1977	11	rs1889470	0.3824	1	109598799	T	C	0.8023	1.009	0.989	1.029	0.0089	0.0102	85934	401577	1	109598799	1	109598799	*	rs1889470	N	110141421	rs1889470	T	C	0.8082	-0.0089	0.0022	4.5e-05	690368	110141421	109598799	1	109598799	1	109598799	*	N	-0.872549	-4.04545
1_109601133_C_A	rs17024195	1	109601133	C	A	-0.0088	0.991	0.972	1.011	0.1973	10	rs17024195	0.3885	1	109601133	A	C	0.1973	0.991	0.972	1.011	-0.0088	0.0102	85934	401577	1	109601133	1	109601133	*	rs17024195	M	110143755	rs17024195	A	C	0.1917	0.0089	0.0022	4.2e-05	690496	110143755	109601133	1	109601133	1	109601133	*	M	-0.862745	4.04545
1_109602003_C_T	rs10127988	1	109602003	C	T	0.0093	1.009	0.993	1.025	0.4469	10	rs10127988	0.2548	1	109602003	T	C	0.4469	1.009	0.993	1.025	0.0093	0.0081	85934	401577	1	109602003	1	109602003	*	rs10127988	Y	110144625	rs10127988	T	C	0.4383	-0.0064	0.0017	0.00023	691988	110144625	109602003	1	109602003	1	109602003	*	Y	1.14815	-3.76471
1_109604665_C_T	rs12021920	1	109604665	C	T	-0.0157	0.984	0.963	1.006	0.1568	10	rs12021920	0.1587	1	109604665	T	C	0.1568	0.984	0.963	1.006	-0.0157	0.0111	85934	401577	1	109604665	1	109604665	*	rs12021920	B	110147287	rs12021920	T	C	0.1585	0.0105	0.0024	8.2e-06	690239	110147287	109604665	1	109604665	1	109604665	*	B	-1.41441	4.375
1_109604699_C_T	rs17024258	1	109604699	C	T	-0.0052	0.995	0.947	1.045	0.028	10	rs17024258	0.8342	1	109604699	T	C	0.028	0.995	0.947	1.045	-0.0052	0.025	85934	401577	1	109604699	1	109604699	*	rs17024258	Y	110147321	rs17024258	T	C	0.03186	0.063	0.0053	1.9e-32	673353	110147321	109604699	1	109604699	1	109604699	*	Y	-0.208	11.8868
1_109605179_G_A	rs11587687	1	109605179	G	A	0.0089	1.009	0.993	1.025	0.4475	10	rs11587687	0.2759	1	109605179	A	G	0.4475	1.009	0.993	1.025	0.0089	0.0082	85934	401577	1	109605179	1	109605179	*	rs11587687	R	110147801	rs11587687	A	G	0.4391	-0.0065	0.0017	0.00016	691115	110147801	109605179	1	109605179	1	109605179	*	R	1.08537	-3.82353
1_109606352_C_T	rs1799875	1	109606352	C	T	0.0094	1.009	0.993	1.026	0.4457	10	rs1799875	0.251	1	109606352	T	C	0.4457	1.009	0.993	1.026	0.0094	0.0082	85934	401577	1	109606352	1	109606352	*	rs1799875	H	110148974	rs1799875	T	C	0.4387	-0.0063	0.0017	0.00026	691584	110148974	109606352	1	109606352	1	109606352	*	H	1.14634	-3.70588
1_109610576_G_A	rs6658641	1	109610576	G	A	-0.015	0.985	0.964	1.007	0.1565	10	rs6658641	0.179	1	109610576	A	G	0.1565	0.985	0.964	1.007	-0.015	0.0111	85934	401577	1	109610576	1	109610576	*	rs6658641	R	110153198	rs6658641	A	G	0.1587	0.01	0.0023	1.6e-05	691570	110153198	109610576	1	109610576	1	109610576	*	R	-1.35135	4.34783
1_109611768_C_T	rs17595368	1	109611768	C	T	-0.0146	0.986	0.964	1.007	0.1565	10	rs17595368	0.189	1	109611768	T	C	0.1565	0.986	0.964	1.007	-0.0146	0.0111	85934	401577	1	109611768	1	109611768	*	rs17595368	Y	110154390	rs17595368	T	C	0.1586	0.01	0.0023	1.7e-05	691351	110154390	109611768	1	109611768	1	109611768	*	Y	-1.31532	4.34783
1_109612066_T_C	rs17024393	1	109612066	T	C	-0.0026	0.997009	0.948767	1.04822	0.0271	11	rs17024393	0.9175	1	109612066	T	C	0.9729	1.003	0.954	1.054	0.0026	0.0253	85934	401577	1	109612066	1	109612066	*	rs17024393	Y	110154688	rs17024393	T	C	0.96971	-0.0633	0.0049	1.6e-37	768072	110154688	109612066	1	109612066	1	109612066	*	Y	-0.102767	-12.9184
1_109612902_T_C	rs2304355	1	109612902	T	C	-0.0145	0.985222	0.96432	1.00705	0.1566	11	rs2304355	0.1925	1	109612902	T	C	0.8434	1.015	0.993	1.037	0.0145	0.0111	85934	401577	1	109612902	1	109612902	*	rs2304355	Y	110155524	rs2304355	T	C	0.8414	-0.0098	0.0023	2.4e-05	690324	110155524	109612902	1	109612902	1	109612902	*	Y	-1.30631	-4.26087
1_109613590_G_A	rs4970768	1	109613590	G	A	0.0092	1.009	0.993	1.025	0.4489	10	rs4970768	0.2558	1	109613590	A	G	0.4489	1.009	0.993	1.025	0.0092	0.0081	85934	401577	1	109613590	1	109613590	*	rs4970768	R	110156212	rs4970768	A	G	0.4389	-0.0062	0.0017	0.0004	685986	110156212	109613590	1	109613590	1	109613590	*	R	1.1358	-3.64706
1_109614742_C_T	rs510619	1	109614742	C	T	-0.0055	0.995	0.972	1.017	0.1474	10	rs510619	0.6282	1	109614742	T	C	0.1474	0.995	0.972	1.017	-0.0055	0.0115	85934	401577	1	109614742	1	109614742	*	rs510619	Y	110157364	rs510619	T	C	0.1511	-0.0096	0.0024	8.7e-05	687735	110157364	109614742	1	109614742	1	109614742	*	Y	-0.478261	-4
1_109670892_A_T	rs574344	1	109670892	A	T	-0.0053	0.995025	0.966184	1.02354	0.9108	6	rs574344	0.7218	1	109670892	A	T	0.0892	1.005	0.977	1.035	0.0053	0.0148	85665	400902	1	109670892	1	109670892	*	rs574344	W	110213514	rs574344	A	T	0.08904	0.0168	0.0033	2.5e-07	656074	110213514	109670892	1	109670892	1	109670892	*	W	-0.358108	5.09091
1_109703414_G_C	rs11101985	1	109703414	G	C	-0.0001	1	0.984	1.016	0.4066	5	rs11101985	0.9901	1	109703414	C	G	0.4066	1	0.984	1.016	-0.0001	0.0083	85934	401577	1	109703414	1	109703414	*	rs11101985	V	110246036	rs11101985	C	G	0.4193	-0.0083	0.0018	5.7e-06	670712	110246036	109703414	1	109703414	1	109703414	*	V	-0.0120482	-4.61111
1_109705846_A_G	rs1296955	1	109705846	A	G	-0.009	0.99108	0.966184	1.01626	0.8704	11	rs1296955	0.48	1	109705846	A	G	0.1296	1.009	0.984	1.035	0.009	0.0128	85934	401577	1	109705846	1	109705846	*	rs1296955	R	110248468	rs1296955	A	G	0.1228	0.0132	0.0028	1.8e-06	651322	110248468	109705846	1	109705846	1	109705846	*	R	-0.703125	4.71429
1_109706554_T_C	rs11579576	1	109706554	T	C	-0.0017	0.998004	0.982318	1.0142	0.4082	11	rs11579576	0.8352	1	109706554	T	C	0.5918	1.002	0.986	1.018	0.0017	0.0083	85934	401577	1	109706554	1	109706554	*	rs11579576	Y	110249176	rs11579576	T	C	0.5791	0.0081	0.0018	7.7e-06	672362	110249176	109706554	1	109706554	1	109706554	*	Y	-0.204819	4.5
1_109712545_G_C	rs12736389	1	109712545	G	C	-0.0101	0.99	0.97	1.011	0.187	5	rs12736389	0.3407	1	109712545	C	G	0.187	0.99	0.97	1.011	-0.0101	0.0106	85934	401577	1	109712545	1	109712545	*	rs12736389	S	110255167	rs12736389	C	G	0.181	-0.0085	0.0024	0.00037	605481	110255167	109712545	1	109712545	1	109712545	*	S	-0.95283	-3.54167
1_109728835_T_A	rs4970776	1	109728835	T	A	0.0124	1.012	0.996	1.029	0.3811	5	rs4970776	0.1396	1	109728835	A	T	0.3811	1.012	0.996	1.029	0.0124	0.0084	85934	401577	1	109728835	1	109728835	*	rs4970776	W	110271457	rs4970776	A	T	0.379	-0.0063	0.0018	0.00038	688301	110271457	109728835	1	109728835	1	109728835	*	W	1.47619	-3.5
1_109734239_T_C	rs1055259	1	109734239	T	C	0.0043	1.00402	0.979432	1.02987	0.1168	11	rs1055259	0.7354	1	109734239	T	C	0.8832	0.996	0.971	1.021	-0.0043	0.0127	85934	401577	1	109734239	1	109734239	*	rs1055259	Y	110276861	rs1055259	T	C	0.8779	-0.0132	0.0027	6.4e-07	674248	110276861	109734239	1	109734239	1	109734239	*	Y	0.338583	-4.88889
1_109756928_A_G	rs2094469	1	109756928	A	G	-0.0069	0.993049	0.974659	1.01215	0.2436	11	rs2094469	0.4695	1	109756928	A	G	0.7564	1.007	0.988	1.026	0.0069	0.0096	85934	401577	1	109756928	1	109756928	*	rs2094469	R	110299550	rs2094469	A	G	0.7496	0.0076	0.0019	8e-05	754803	110299550	109756928	1	109756928	1	109756928	*	R	-0.71875	4
1_110064053_G_A	rs904023	1	110064053	G	A	0.005	1.005	0.989	1.021	0.578	10	rs904023	0.5442	1	110064053	A	G	0.578	1.005	0.989	1.021	0.005	0.0083	85934	401577	1	110064053	1	110064053	*	rs904023	R	110606675	rs904023	A	G	0.5819	0.007	0.0018	9.5e-05	634141	110606675	110064053	1	110064053	1	110064053	*	R	0.60241	3.88889
1_110064324_C_G	rs1077581	1	110064324	C	G	0.0056	1.00604	0.98912	1.02249	0.5828	6	rs1077581	0.4991	1	110064324	C	G	0.4172	0.994	0.978	1.011	-0.0056	0.0083	85934	401577	1	110064324	1	110064324	*	rs1077581	S	110606946	rs1077581	C	G	0.4119	-0.0064	0.0018	0.00025	688750	110606946	110064324	1	110064324	1	110064324	*	S	0.674699	-3.55556
1_110064397_A_G	rs1077580	1	110064397	A	G	0.0056	1.00604	0.98912	1.02249	0.5828	11	rs1077580	0.4966	1	110064397	A	G	0.4172	0.994	0.978	1.011	-0.0056	0.0083	85934	401577	1	110064397	1	110064397	*	rs1077580	R	110607019	rs1077580	A	G	0.4117	-0.0064	0.0018	0.00025	688767	110607019	110064397	1	110064397	1	110064397	*	R	0.674699	-3.55556
1_110072472_A_G	rs3754439	1	110072472	A	G	0.0046	1.00503	0.988142	1.02145	0.5786	11	rs3754439	0.5771	1	110072472	A	G	0.4214	0.995	0.979	1.012	-0.0046	0.0083	85934	401577	1	110072472	1	110072472	*	rs3754439	V	110615094	rs3754439	A	G	0.4188	-0.0064	0.0017	0.00024	692021	110615094	110072472	1	110072472	1	110072472	*	V	0.554217	-3.76471
1_110074057_C_T	rs4838890	1	110074057	C	T	0.0038	1.004	0.988	1.02	0.5744	10	rs4838890	0.6428	1	110074057	T	C	0.5744	1.004	0.988	1.02	0.0038	0.0082	85934	401577	1	110074057	1	110074057	*	rs4838890	Y	110616679	rs4838890	T	C	0.5771	0.0065	0.0017	0.00017	691878	110616679	110074057	1	110074057	1	110074057	*	Y	0.463415	3.82353
1_110075066_T_G	rs10857811	1	110075066	T	G	0.0036	1.00402	0.987167	1.01937	0.5744	11	rs10857811	0.6601	1	110075066	T	G	0.4256	0.996	0.981	1.013	-0.0036	0.0082	85934	401577	1	110075066	1	110075066	*	rs10857811	D	110617688	rs10857811	T	G	0.4229	-0.0066	0.0017	0.00014	691534	110617688	110075066	1	110075066	1	110075066	*	D	0.439024	-3.88235
1_110076108_A_G	rs1466788	1	110076108	A	G	0.0036	1.00402	0.987167	1.01937	0.5763	11	rs1466788	0.6611	1	110076108	A	G	0.4237	0.996	0.981	1.013	-0.0036	0.0082	85934	401577	1	110076108	1	110076108	*	rs1466788	R	110618730	rs1466788	A	G	0.4239	-0.0067	0.0017	0.00013	691198	110618730	110076108	1	110076108	1	110076108	*	R	0.439024	-3.94118
1_110081482_G_A	rs1869596	1	110081482	G	A	0.0029	1.003	0.987	1.019	0.579	10	rs1869596	0.7283	1	110081482	A	G	0.579	1.003	0.987	1.019	0.0029	0.0083	85934	401577	1	110081482	1	110081482	*	rs1869596	R	110624104	rs1869596	A	G	0.5819	0.0065	0.0017	0.0002	690010	110624104	110081482	1	110081482	1	110081482	*	R	0.349398	3.82353
1_110091391_T_C	rs598158	1	110091391	T	C	0.0062	1.00604	0.990099	1.02249	0.5792	11	rs598158	0.4548	1	110091391	T	C	0.4208	0.994	0.978	1.01	-0.0062	0.0083	85934	401577	1	110091391	1	110091391	*	rs598158	Y	110634013	rs598158	T	C	0.4154	-0.0063	0.0018	0.00038	686008	110634013	110091391	1	110091391	1	110091391	*	Y	0.746988	-3.5
1_110136307_A_G	rs17670272	1	110136307	A	G	0.0148	1.01523	0.999001	1.03093	0.4707	11	rs17670272	0.07327	1	110136307	A	G	0.5293	0.985	0.97	1.001	-0.0148	0.0082	85934	401577	1	110136307	1	110136307	*	rs17670272	R	110678929	rs17670272	A	G	0.524	0.0066	0.0017	0.00011	685900	110678929	110136307	1	110136307	1	110136307	*	R	1.80488	3.88235
1_110136488_T_A	rs17670314	1	110136488	T	A	0.0131	1.013	0.997	1.03	0.4566	5	rs17670314	0.1142	1	110136488	A	T	0.4566	1.013	0.997	1.03	0.0131	0.0083	85934	401577	1	110136488	1	110136488	*	rs17670314	W	110679110	rs17670314	A	T	0.4655	-0.0062	0.0017	0.00033	682070	110679110	110136488	1	110136488	1	110136488	*	W	1.57831	-3.64706
1_110137717_T_A	rs924180	1	110137717	T	A	0.0136	1.014	0.997	1.03	0.4553	5	rs924180	0.1001	1	110137717	A	T	0.4553	1.014	0.997	1.03	0.0136	0.0083	85934	401577	1	110137717	1	110137717	*	rs924180	W	110680339	rs924180	A	T	0.4623	-0.0063	0.0017	0.0003	680321	110680339	110137717	1	110137717	1	110137717	*	W	1.63855	-3.70588
1_110140335_G_T	rs973420	1	110140335	G	T	0.0181	1.018	1.002	1.035	0.4738	10	rs973420	0.02842	1	110140335	T	G	0.4738	1.018	1.002	1.035	0.0181	0.0082	85934	401577	1	110140335	1	110140335	*	rs973420	K	110682957	rs973420	T	G	0.4813	-0.0075	0.0017	1.1e-05	688872	110682957	110140335	1	110140335	1	110140335	*	K	2.20732	-4.41176
1_110141665_T_C	rs10494113	1	110141665	T	C	0.0164	1.01626	1	1.03306	0.5597	11	rs10494113	0.04767	1	110141665	T	C	0.4403	0.984	0.968	1	-0.0164	0.0083	85934	401577	1	110141665	1	110141665	*	rs10494113	Y	110684287	rs10494113	T	C	0.4337	0.0061	0.0017	0.00045	685798	110684287	110141665	1	110141665	1	110141665	*	Y	1.9759	3.58824
1_110141845_G_T	rs11587681	1	110141845	G	T	0.0191	1.019	1.003	1.036	0.4753	10	rs11587681	0.02053	1	110141845	T	G	0.4753	1.019	1.003	1.036	0.0191	0.0082	85934	401577	1	110141845	1	110141845	*	rs11587681	K	110684467	rs11587681	T	G	0.4877	-0.0076	0.0017	9.9e-06	691720	110684467	110141845	1	110141845	1	110141845	*	K	2.32927	-4.47059
1_110142389_C_T	rs970977	1	110142389	C	T	0.0184	1.019	1.002	1.035	0.4772	10	rs970977	0.02472	1	110142389	T	C	0.4772	1.019	1.002	1.035	0.0184	0.0082	85934	401577	1	110142389	1	110142389	*	rs970977	Y	110685011	rs970977	T	C	0.4798	-0.0074	0.0017	1.7e-05	692504	110685011	110142389	1	110142389	1	110142389	*	Y	2.2439	-4.35294
1_110143066_G_T	rs6684012	1	110143066	G	T	0.0183	1.018	1.002	1.035	0.4736	10	rs6684012	0.02629	1	110143066	T	G	0.4736	1.018	1.002	1.035	0.0183	0.0082	85934	401577	1	110143066	1	110143066	*	rs6684012	K	110685688	rs6684012	T	G	0.4804	-0.0075	0.0017	1.2e-05	691561	110685688	110143066	1	110143066	1	110143066	*	K	2.23171	-4.41176
1_110143734_A_G	rs1123250	1	110143734	A	G	0.0165	1.01626	1	1.03306	0.5569	11	rs1123250	0.04629	1	110143734	A	G	0.4431	0.984	0.968	1	-0.0165	0.0083	85934	401577	1	110143734	1	110143734	*	rs1123250	R	110686356	rs1123250	A	G	0.4354	0.0062	0.0017	0.00034	684964	110686356	110143734	1	110143734	1	110143734	*	R	1.98795	3.64706
1_110144327_T_C	rs6679246	1	110144327	T	C	0.0183	1.01833	1.002	1.0352	0.4809	11	rs6679246	0.02598	1	110144327	T	C	0.5191	0.982	0.966	0.998	-0.0183	0.0082	85934	401577	1	110144327	1	110144327	*	rs6679246	Y	110686949	rs6679246	T	C	0.5133	0.0079	0.0017	4.7e-06	687685	110686949	110144327	1	110144327	1	110144327	*	Y	2.23171	4.64706
1_110144871_T_G	rs6682201	1	110144871	T	G	0.0185	1.01833	1.002	1.0352	0.481	11	rs6682201	0.02441	1	110144871	T	G	0.519	0.982	0.966	0.998	-0.0185	0.0082	85934	401577	1	110144871	1	110144871	*	rs6682201	K	110687493	rs6682201	T	G	0.513	0.008	0.0017	3.6e-06	687386	110687493	110144871	1	110144871	1	110144871	*	K	2.2561	4.70588
1_110148002_G_A	rs11102059	1	110148002	G	A	0.0185	1.019	1.002	1.035	0.4737	10	rs11102059	0.02529	1	110148002	A	G	0.4737	1.019	1.002	1.035	0.0185	0.0083	85934	401577	1	110148002	1	110148002	*	rs11102059	R	110690624	rs11102059	A	G	0.4793	-0.0075	0.0017	1.5e-05	683119	110690624	110148002	1	110148002	1	110148002	*	R	2.22892	-4.41176
1_110158099_C_G	rs4838930	1	110158099	C	G	0.0178	1.01833	1.002	1.03413	0.4473	6	rs4838930	0.03064	1	110158099	C	G	0.5527	0.982	0.967	0.998	-0.0178	0.0082	85934	401577	1	110158099	1	110158099	*	rs4838930	S	110700721	rs4838930	C	G	0.5476	0.0072	0.0017	2.5e-05	687814	110700721	110158099	1	110158099	1	110158099	*	S	2.17073	4.23529
1_110164101_T_C	rs11589780	1	110164101	T	C	0.0172	1.01729	1.001	1.03413	0.4542	11	rs11589780	0.03701	1	110164101	T	C	0.5458	0.983	0.967	0.999	-0.0172	0.0082	85934	401577	1	110164101	1	110164101	*	rs11589780	Y	110706723	rs11589780	T	C	0.5401	0.0074	0.0017	1.8e-05	686731	110706723	110164101	1	110164101	1	110164101	*	Y	2.09756	4.35294
1_110165226_T_C	rs6666275	1	110165226	T	C	0.0171	1.01729	1.001	1.03413	0.4563	11	rs6666275	0.03783	1	110165226	T	C	0.5437	0.983	0.967	0.999	-0.0171	0.0082	85934	401577	1	110165226	1	110165226	*	rs6666275	Y	110707848	rs6666275	T	C	0.5404	0.0075	0.0017	1.5e-05	686636	110707848	110165226	1	110165226	1	110165226	*	Y	2.08537	4.41176
1_110167740_T_C	rs4838937	1	110167740	T	C	0.0166	1.01626	1.001	1.03306	0.4572	11	rs4838937	0.04363	1	110167740	T	C	0.5428	0.984	0.968	0.999	-0.0166	0.0082	85934	401577	1	110167740	1	110167740	*	rs4838937	Y	110710362	rs4838937	T	C	0.5393	0.0076	0.0017	1.2e-05	686035	110710362	110167740	1	110167740	1	110167740	*	Y	2.02439	4.47059
1_110173889_C_T	rs12747833	1	110173889	C	T	0.0171	1.017	1.001	1.034	0.441	10	rs12747833	0.03849	1	110173889	T	C	0.441	1.017	1.001	1.034	0.0171	0.0083	85934	401577	1	110173889	1	110173889	*	rs12747833	Y	110716511	rs12747833	T	C	0.4457	-0.0062	0.0017	0.00033	684929	110716511	110173889	1	110173889	1	110173889	*	Y	2.06024	-3.64706
1_110217567_T_C	rs11102064	1	110217567	T	C	0.01	1.0101	0.986193	1.03413	0.1338	11	rs11102064	0.4107	1	110217567	T	C	0.8662	0.99	0.967	1.014	-0.01	0.0122	85934	401577	1	110217567	1	110217567	*	rs11102064	Y	110760189	rs11102064	T	C	0.868	-0.0098	0.0027	0.00028	666704	110760189	110217567	1	110217567	1	110217567	*	Y	0.819672	-3.62963
1_110273869_T_C	rs3904626	1	110273869	T	C	-0.0017	0.998004	0.980392	1.01729	0.2442	11	rs3904626	0.8565	1	110273869	T	C	0.7558	1.002	0.983	1.02	0.0017	0.0094	85934	401577	1	110273869	1	110273869	*	rs3904626	Y	110816491	rs3904626	T	C	0.7506	0.0072	0.002	0.00032	692471	110816491	110273869	1	110273869	1	110273869	*	Y	-0.180851	3.6
1_110274597_A_G	rs2885145	1	110274597	A	G	-0.0014	0.999001	0.980392	1.01729	0.2436	11	rs2885145	0.8785	1	110274597	A	G	0.7564	1.001	0.983	1.02	0.0014	0.0095	85934	401577	1	110274597	1	110274597	*	rs2885145	R	110817219	rs2885145	A	G	0.7504	0.0072	0.002	0.00031	692366	110817219	110274597	1	110274597	1	110274597	*	R	-0.147368	3.6
1_110276765_A_G	rs2361047	1	110276765	A	G	-0.0015	0.998004	0.980392	1.01729	0.2436	11	rs2361047	0.8761	1	110276765	A	G	0.7564	1.002	0.983	1.02	0.0015	0.0095	85934	401577	1	110276765	1	110276765	*	rs2361047	R	110819387	rs2361047	A	G	0.7508	0.0073	0.002	0.00025	691746	110819387	110276765	1	110276765	1	110276765	*	R	-0.157895	3.65
1_110277352_C_T	rs11102076	1	110277352	C	T	-0.0015	0.999	0.98	1.017	0.2436	10	rs11102076	0.8741	1	110277352	T	C	0.2436	0.999	0.98	1.017	-0.0015	0.0095	85934	401577	1	110277352	1	110277352	*	rs11102076	Y	110819974	rs11102076	T	C	0.2494	-0.0071	0.002	0.00034	691354	110819974	110277352	1	110277352	1	110277352	*	Y	-0.157895	-3.55
1_110277673_A_G	rs3849178	1	110277673	A	G	-0.0014	0.999001	0.980392	1.01729	0.2436	11	rs3849178	0.8825	1	110277673	A	G	0.7564	1.001	0.983	1.02	0.0014	0.0095	85934	401577	1	110277673	1	110277673	*	rs3849178	R	110820295	rs3849178	A	G	0.7498	0.0073	0.002	0.00023	691747	110820295	110277673	1	110277673	1	110277673	*	R	-0.147368	3.65
1_110278761_G_A	rs3820662	1	110278761	G	A	-0.0013	0.999	0.98	1.017	0.2436	10	rs3820662	0.8919	1	110278761	A	G	0.2436	0.999	0.98	1.017	-0.0013	0.0095	85934	401577	1	110278761	1	110278761	*	rs3820662	R	110821383	rs3820662	A	G	0.2494	-0.0074	0.002	0.00022	690149	110821383	110278761	1	110278761	1	110278761	*	R	-0.136842	-3.7
1_110280494_G_A	rs4838977	1	110280494	G	A	-0.0021	0.998	0.98	1.016	0.2433	10	rs4838977	0.8266	1	110280494	A	G	0.2433	0.998	0.98	1.016	-0.0021	0.0094	85934	401577	1	110280494	1	110280494	*	rs4838977	R	110823116	rs4838977	A	G	0.2493	-0.007	0.002	0.0004	691627	110823116	110280494	1	110280494	1	110280494	*	R	-0.223404	-3.5
1_110285498_T_C	rs3904621	1	110285498	T	C	-0.0075	0.992063	0.974659	1.01112	0.2563	11	rs3904621	0.4203	1	110285498	T	C	0.7437	1.008	0.989	1.026	0.0075	0.0093	85934	401577	1	110285498	1	110285498	*	rs3904621	Y	110828120	rs3904621	T	C	0.7396	0.0073	0.002	0.00019	691302	110828120	110285498	1	110285498	1	110285498	*	Y	-0.806452	3.65
1_110285566_C_G	rs3904620	1	110285566	C	G	-0.0028	0.997009	0.978474	1.01626	0.2427	6	rs3904620	0.7673	1	110285566	C	G	0.7573	1.003	0.984	1.022	0.0028	0.0095	85934	401577	1	110285566	1	110285566	*	rs3904620	S	110828188	rs3904620	C	G	0.752	0.0074	0.002	0.00022	691752	110828188	110285566	1	110285566	1	110285566	*	S	-0.294737	3.7
1_110286880_A_G	rs3849185	1	110286880	A	G	-0.0081	0.992063	0.97371	1.0101	0.2555	11	rs3849185	0.3863	1	110286880	A	G	0.7445	1.008	0.99	1.027	0.0081	0.0093	85934	401577	1	110286880	1	110286880	*	rs3849185	R	110829502	rs3849185	A	G	0.74	0.0071	0.002	0.00029	691272	110829502	110286880	1	110286880	1	110286880	*	R	-0.870968	3.55
1_110288249_T_C	rs4839303	1	110288249	T	C	-0.004	0.996016	0.977517	1.01523	0.2443	11	rs4839303	0.67	1	110288249	T	C	0.7557	1.004	0.985	1.023	0.004	0.0095	85934	401577	1	110288249	1	110288249	*	rs4839303	Y	110830871	rs4839303	T	C	0.7501	0.0072	0.002	0.00027	692570	110830871	110288249	1	110288249	1	110288249	*	Y	-0.421053	3.6
1_110290115_C_A	rs3849186	1	110290115	C	A	-0.0034	0.997	0.978	1.015	0.2414	10	rs3849186	0.7164	1	110290115	A	C	0.2414	0.997	0.978	1.015	-0.0034	0.0095	85934	401577	1	110290115	1	110290115	*	rs3849186	M	110832737	rs3849186	A	C	0.2478	-0.0071	0.002	0.00042	691324	110832737	110290115	1	110290115	1	110290115	*	M	-0.357895	-3.55
1_110290563_T_C	rs6696699	1	110290563	T	C	-0.0037	0.996016	0.977517	1.01523	0.2415	11	rs6696699	0.6965	1	110290563	T	C	0.7585	1.004	0.985	1.023	0.0037	0.0095	85934	401577	1	110290563	1	110290563	*	rs6696699	Y	110833185	rs6696699	T	C	0.7522	0.007	0.002	0.00047	691953	110833185	110290563	1	110290563	1	110290563	*	Y	-0.389474	3.5
1_110291230_C_A	rs6684772	1	110291230	C	A	-0.0037	0.996	0.978	1.015	0.2414	10	rs6684772	0.694	1	110291230	A	C	0.2414	0.996	0.978	1.015	-0.0037	0.0095	85934	401577	1	110291230	1	110291230	*	rs6684772	M	110833852	rs6684772	A	C	0.2475	-0.0071	0.002	0.00034	691913	110833852	110291230	1	110291230	1	110291230	*	M	-0.389474	-3.55
1_110291637_G_A	rs4838981	1	110291637	G	A	-0.0037	0.996	0.978	1.015	0.2415	10	rs4838981	0.6931	1	110291637	A	G	0.2415	0.996	0.978	1.015	-0.0037	0.0095	85934	401577	1	110291637	1	110291637	*	rs4838981	V	110834259	rs4838981	A	G	0.2478	-0.007	0.002	0.00043	691870	110834259	110291637	1	110291637	1	110291637	*	V	-0.389474	-3.5
1_110291709_C_T	rs6687717	1	110291709	C	T	-0.0034	0.997	0.978	1.015	0.2414	10	rs6687717	0.7174	1	110291709	T	C	0.2414	0.997	0.978	1.015	-0.0034	0.0095	85934	401577	1	110291709	1	110291709	*	rs6687717	Y	110834331	rs6687717	T	C	0.2478	-0.0069	0.002	0.00049	691880	110834331	110291709	1	110291709	1	110291709	*	Y	-0.357895	-3.45
1_110292021_T_C	rs6703064	1	110292021	T	C	-0.0038	0.996016	0.977517	1.01523	0.2415	11	rs6703064	0.6914	1	110292021	T	C	0.7585	1.004	0.985	1.023	0.0038	0.0095	85934	401577	1	110292021	1	110292021	*	rs6703064	Y	110834643	rs6703064	T	C	0.752	0.0071	0.002	0.00039	691848	110834643	110292021	1	110292021	1	110292021	*	Y	-0.4	3.55
1_110448307_A_C	rs11102109	1	110448307	A	C	-0.0012	0.999001	0.982318	1.01626	0.3244	11	rs11102109	0.8937	1	110448307	A	C	0.6756	1.001	0.984	1.018	0.0012	0.0087	85934	401577	1	110448307	1	110448307	*	rs11102109	M	110990929	rs11102109	A	C	0.6781	0.0065	0.0019	0.00046	684196	110990929	110448307	1	110448307	1	110448307	*	M	-0.137931	3.42105
1_110460547_A_T	rs17025817	1	110460547	A	T	0.0407	1.04167	1.00908	1.07527	0.0695	6	rs17025817	0.01208	1	110460547	A	T	0.9305	0.96	0.93	0.991	-0.0407	0.0162	85934	401577	1	110460547	1	110460547	*	rs17025817	W	111003169	rs17025817	A	T	0.93464	0.0133	0.0035	0.00017	673544	111003169	110460547	1	110460547	1	110460547	*	W	2.51235	3.8
1_110466409_A_G	rs11102112	1	110466409	A	G	-0.0083	0.992063	0.97561	1.00806	0.3573	11	rs11102112	0.3278	1	110466409	A	G	0.6427	1.008	0.992	1.025	0.0083	0.0085	85934	401577	1	110466409	1	110466409	*	rs11102112	R	111009031	rs11102112	A	G	0.6369	-0.0071	0.0018	8.1e-05	690429	111009031	110466409	1	110466409	1	110466409	*	R	-0.976471	-3.94444
1_110467237_C_T	rs12118420	1	110467237	C	T	-0.0105	0.99	0.973	1.006	0.6218	10	rs12118420	0.2105	1	110467237	T	C	0.6218	0.99	0.973	1.006	-0.0105	0.0084	85934	401577	1	110467237	1	110467237	*	rs12118420	Y	111009859	rs12118420	T	C	0.6337	0.0076	0.0018	2.8e-05	691215	111009859	110467237	1	110467237	1	110467237	*	Y	-1.25	4.22222
1_110474136_G_A	rs7537693	1	110474136	G	A	0.0099	1.01	0.994	1.026	0.53	10	rs7537693	0.2227	1	110474136	A	G	0.53	1.01	0.994	1.026	0.0099	0.0081	85934	401577	1	110474136	1	110474136	*	rs7537693	R	111016758	rs7537693	A	G	0.5326	-0.0061	0.0017	0.00041	683146	111016758	110474136	1	110474136	1	110474136	*	R	1.22222	-3.58824
1_110474174_C_T	rs11102123	1	110474174	C	T	-0.0118	0.988	0.973	1.004	0.4609	10	rs11102123	0.1499	1	110474174	T	C	0.4609	0.988	0.973	1.004	-0.0118	0.0082	85934	401577	1	110474174	1	110474174	*	rs11102123	Y	111016796	rs11102123	T	C	0.4637	0.0063	0.0017	0.00028	683907	111016796	110474174	1	110474174	1	110474174	*	Y	-1.43902	3.70588
1_110475883_A_G	rs4839026	1	110475883	A	G	0.0112	1.01112	0.995025	1.02775	0.5292	11	rs4839026	0.17	1	110475883	A	G	0.4708	0.989	0.973	1.005	-0.0112	0.0082	85934	401577	1	110475883	1	110475883	*	rs4839026	R	111018505	rs4839026	A	G	0.4674	0.0062	0.0017	0.00036	684181	111018505	110475883	1	110475883	1	110475883	*	R	1.36585	3.64706
1_110522948_G_A	rs7548380	1	110522948	G	A	0.0052	1.005	0.978	1.033	0.0946	10	rs7548380	0.7075	1	110522948	A	G	0.0946	1.005	0.978	1.033	0.0052	0.014	85934	401577	1	110522948	1	110522948	*	rs7548380	R	111065570	rs7548380	A	G	0.09501	-0.0105	0.0029	0.00036	692166	111065570	110522948	1	110522948	1	110522948	*	R	0.371429	-3.62069
1_110640251_G_C	rs6668335	1	110640251	G	C	0.0137	1.014	0.991	1.037	0.151	5	rs6668335	0.2278	1	110640251	C	G	0.151	1.014	0.991	1.037	0.0137	0.0114	85934	401577	1	110640251	1	110640251	*	rs6668335	S	111182873	rs6668335	C	G	0.1605	-0.0103	0.0023	8.9e-06	691695	111182873	110640251	1	110640251	1	110640251	*	S	1.20175	-4.47826
1_110640745_G_T	rs11585237	1	110640745	G	T	0.0137	1.014	0.991	1.037	0.1511	10	rs11585237	0.2273	1	110640745	T	G	0.1511	1.014	0.991	1.037	0.0137	0.0114	85934	401577	1	110640745	1	110640745	*	rs11585237	K	111183367	rs11585237	T	G	0.1614	-0.0103	0.0023	9.1e-06	691061	111183367	110640745	1	110640745	1	110640745	*	K	1.20175	-4.47826
1_110643707_C_T	rs7513434	1	110643707	C	T	0.0138	1.014	0.991	1.037	0.1513	10	rs7513434	0.2246	1	110643707	T	C	0.1513	1.014	0.991	1.037	0.0138	0.0114	85934	401577	1	110643707	1	110643707	*	rs7513434	Y	111186329	rs7513434	T	C	0.1607	-0.0102	0.0023	9.6e-06	691510	111186329	110643707	1	110643707	1	110643707	*	Y	1.21053	-4.43478
1_110644432_A_G	rs11582769	1	110644432	A	G	0.0134	1.01317	0.981354	1.04712	0.0672	11	rs11582769	0.4171	1	110644432	A	G	0.9328	0.987	0.955	1.019	-0.0134	0.0165	85934	401577	1	110644432	1	110644432	*	rs11582769	R	111187054	rs11582769	A	G	0.92674	0.0116	0.0032	0.00029	686493	111187054	110644432	1	110644432	1	110644432	*	R	0.812121	3.625
1_110645733_A_C	rs12076724	1	110645733	A	C	0.0128	1.01317	0.990099	1.03627	0.1509	11	rs12076724	0.2607	1	110645733	A	C	0.8491	0.987	0.965	1.01	-0.0128	0.0114	85934	401577	1	110645733	1	110645733	*	rs12076724	M	111188355	rs12076724	A	C	0.8395	0.0103	0.0023	8.5e-06	691693	111188355	110645733	1	110645733	1	110645733	*	M	1.12281	4.47826
1_110649672_A_G	rs11585482	1	110649672	A	G	0.0121	1.01215	0.990099	1.0352	0.15	11	rs11585482	0.2876	1	110649672	A	G	0.85	0.988	0.966	1.01	-0.0121	0.0114	85934	401577	1	110649672	1	110649672	*	rs11585482	R	111192294	rs11585482	A	G	0.8396	0.0106	0.0023	5.1e-06	691689	111192294	110649672	1	110649672	1	110649672	*	R	1.0614	4.6087
1_110650628_C_T	rs12725588	1	110650628	C	T	0.0129	1.013	0.991	1.036	0.151	10	rs12725588	0.2548	1	110650628	T	C	0.151	1.013	0.991	1.036	0.0129	0.0114	85934	401577	1	110650628	1	110650628	*	rs12725588	Y	111193250	rs12725588	T	C	0.1605	-0.0102	0.0023	9.4e-06	691802	111193250	110650628	1	110650628	1	110650628	*	Y	1.13158	-4.43478
1_110653177_T_C	rs12080435	1	110653177	T	C	0.0119	1.01215	0.990099	1.0352	0.1511	11	rs12080435	0.2939	1	110653177	T	C	0.8489	0.988	0.966	1.01	-0.0119	0.0114	85934	401577	1	110653177	1	110653177	*	rs12080435	Y	111195799	rs12080435	T	C	0.8394	0.0104	0.0023	7.4e-06	690439	111195799	110653177	1	110653177	1	110653177	*	Y	1.04386	4.52174
1_110657426_A_G	rs12750430	1	110657426	A	G	0.0118	1.01215	0.98912	1.0352	0.1507	11	rs12750430	0.3005	1	110657426	A	G	0.8493	0.988	0.966	1.011	-0.0118	0.0114	85934	401577	1	110657426	1	110657426	*	rs12750430	R	111200048	rs12750430	A	G	0.839	0.0104	0.0023	6.9e-06	688442	111200048	110657426	1	110657426	1	110657426	*	R	1.03509	4.52174
1_110663414_T_C	rs11102146	1	110663414	T	C	0.0092	1.00908	0.987167	1.03199	0.1506	11	rs11102146	0.4193	1	110663414	T	C	0.8494	0.991	0.969	1.013	-0.0092	0.0114	85934	401577	1	110663414	1	110663414	*	rs11102146	Y	111206036	rs11102146	T	C	0.8376	0.0101	0.0023	1.5e-05	685919	111206036	110663414	1	110663414	1	110663414	*	Y	0.807018	4.3913
1_110676722_G_A	rs3762379	1	110676722	G	A	0.0056	1.006	0.985	1.027	0.1795	10	rs3762379	0.6002	1	110676722	A	G	0.1795	1.006	0.985	1.027	0.0056	0.0106	85934	401577	1	110676722	1	110676722	*	rs3762379	R	111219344	rs3762379	A	G	0.192	-0.0096	0.0022	1.4e-05	683763	111219344	110676722	1	110676722	1	110676722	*	R	0.528302	-4.36364
1_110684273_T_C	rs1158050	1	110684273	T	C	0.0058	1.00604	0.985222	1.02669	0.1789	11	rs1158050	0.5874	1	110684273	T	C	0.8211	0.994	0.974	1.015	-0.0058	0.0106	85934	401577	1	110684273	1	110684273	*	rs1158050	Y	111226895	rs1158050	T	C	0.8076	0.0095	0.0022	1.6e-05	683837	111226895	110684273	1	110684273	1	110684273	*	Y	0.54717	4.31818
1_110685787_T_C	rs2840380	1	110685787	T	C	-0.0155	0.984252	0.966184	1.00301	0.7508	11	rs2840380	0.101	1	110685787	T	C	0.2492	1.016	0.997	1.035	0.0155	0.0095	85934	401577	1	110685787	1	110685787	*	rs2840380	Y	111228409	rs2840380	T	C	0.2543	0.0078	0.002	8.4e-05	691014	111228409	110685787	1	110685787	1	110685787	*	Y	-1.63158	3.9
1_110689000_C_G	rs2797528	1	110689000	C	G	-0.0158	0.984252	0.966184	1.00301	0.7511	6	rs2797528	0.09542	1	110689000	C	G	0.2489	1.016	0.997	1.035	0.0158	0.0095	85934	401577	1	110689000	1	110689000	*	rs2797528	S	111231622	rs2797528	C	G	0.2537	0.0079	0.002	6.7e-05	692368	111231622	110689000	1	110689000	1	110689000	*	S	-1.66316	3.95
1_110694717_A_G	rs17026322	1	110694717	A	G	0.0087	1.00908	0.992063	1.02564	0.3401	11	rs17026322	0.3133	1	110694717	A	G	0.6599	0.991	0.975	1.008	-0.0087	0.0086	85934	401577	1	110694717	1	110694717	*	rs17026322	R	111237339	rs17026322	A	G	0.6403	0.0071	0.0018	0.0001	685756	111237339	110694717	1	110694717	1	110694717	*	R	1.01163	3.94444
1_110695063_A_G	rs12061304	1	110695063	A	G	0.0078	1.00806	0.99108	1.02564	0.318	11	rs12061304	0.3719	1	110695063	A	G	0.682	0.992	0.975	1.009	-0.0078	0.0087	85934	401577	1	110695063	1	110695063	*	rs12061304	R	111237685	rs12061304	A	G	0.6657	0.0072	0.0018	8.4e-05	692576	111237685	110695063	1	110695063	1	110695063	*	R	0.896552	4
1_110698360_G_C	rs11102149	1	110698360	G	C	0.0053	1.005	0.988	1.023	0.3205	5	rs11102149	0.5468	1	110698360	C	G	0.3205	1.005	0.988	1.023	0.0053	0.0087	85934	401577	1	110698360	1	110698360	*	rs11102149	S	111240982	rs11102149	C	G	0.3359	-0.0072	0.0018	8.5e-05	691360	111240982	110698360	1	110698360	1	110698360	*	S	0.609195	-4
1_110700753_C_G	rs12085135	1	110700753	C	G	0.0054	1.00503	0.988142	1.02249	0.3207	6	rs12085135	0.536	1	110700753	C	G	0.6793	0.995	0.978	1.012	-0.0054	0.0087	85934	401577	1	110700753	1	110700753	*	rs12085135	S	111243375	rs12085135	C	G	0.6642	0.0072	0.0018	8.1e-05	690860	111243375	110700753	1	110700753	1	110700753	*	S	0.62069	4
1_110703011_A_C	rs7521998	1	110703011	A	C	0.0052	1.00503	0.988142	1.02249	0.3207	11	rs7521998	0.551	1	110703011	A	C	0.6793	0.995	0.978	1.012	-0.0052	0.0087	85934	401577	1	110703011	1	110703011	*	rs7521998	M	111245633	rs7521998	A	C	0.6647	0.0074	0.0018	5.5e-05	689420	111245633	110703011	1	110703011	1	110703011	*	M	0.597701	4.11111
1_110703497_G_A	rs7532734	1	110703497	G	A	0.005	1.005	0.988	1.022	0.3206	10	rs7532734	0.5661	1	110703497	A	G	0.3206	1.005	0.988	1.022	0.005	0.0087	85934	401577	1	110703497	1	110703497	*	rs7532734	R	111246119	rs7532734	A	G	0.3352	-0.0075	0.0018	4e-05	688791	111246119	110703497	1	110703497	1	110703497	*	R	0.574713	-4.16667
1_110704936_C_T	rs6661343	1	110704936	C	T	0.0045	1.005	0.988	1.022	0.3206	10	rs6661343	0.604	1	110704936	T	C	0.3206	1.005	0.988	1.022	0.0045	0.0087	85934	401577	1	110704936	1	110704936	*	rs6661343	Y	111247558	rs6661343	T	C	0.3341	-0.0076	0.0019	4.5e-05	680015	111247558	110704936	1	110704936	1	110704936	*	Y	0.517241	-4
1_110706061_G_C	rs7541840	1	110706061	G	C	0.0047	1.005	0.988	1.022	0.3203	5	rs7541840	0.5879	1	110706061	C	G	0.3203	1.005	0.988	1.022	0.0047	0.0088	85934	401577	1	110706061	1	110706061	*	rs7541840	S	111248683	rs7541840	C	G	0.3331	-0.0073	0.0018	7e-05	686047	111248683	110706061	1	110706061	1	110706061	*	S	0.534091	-4.05556
1_110707890_G_A	rs7548006	1	110707890	G	A	0.0052	1.005	0.988	1.023	0.3161	10	rs7548006	0.5524	1	110707890	A	G	0.3161	1.005	0.988	1.023	0.0052	0.0088	85934	401577	1	110707890	1	110707890	*	rs7548006	R	111250512	rs7548006	A	G	0.3325	-0.0074	0.0018	5.9e-05	685653	111250512	110707890	1	110707890	1	110707890	*	R	0.590909	-4.11111
1_110817180_G_A	rs518785	1	110817180	G	A	-0.0089	0.991	0.972	1.01	0.7757	10	rs518785	0.364	1	110817180	A	G	0.7757	0.991	0.972	1.01	-0.0089	0.0098	85934	401577	1	110817180	1	110817180	*	rs518785	R	111359802	rs518785	A	G	0.7754	0.0104	0.0021	4.2e-07	680434	111359802	110817180	1	110817180	1	110817180	*	R	-0.908163	4.95238
1_110856255_C_T	rs578513	1	110856255	C	T	-0.0057	0.994	0.974	1.015	0.8077	10	rs578513	0.5817	1	110856255	T	C	0.8077	0.994	0.974	1.015	-0.0057	0.0104	85934	401577	1	110856255	1	110856255	*	rs578513	Y	111398877	rs578513	T	C	0.8043	0.0103	0.0022	2.7e-06	680155	111398877	110856255	1	110856255	1	110856255	*	Y	-0.548077	4.68182
1_110880054_C_T	rs6658287	1	110880054	C	T	0.0083	1.008	0.991	1.026	0.3145	10	rs6658287	0.349	1	110880054	T	C	0.3145	1.008	0.991	1.026	0.0083	0.0088	85934	401577	1	110880054	1	110880054	*	rs6658287	Y	111422676	rs6658287	T	C	0.3183	-0.0087	0.0019	3.7e-06	674281	111422676	110880054	1	110880054	1	110880054	*	Y	0.943182	-4.57895
1_110907786_G_A	rs1936942	1	110907786	G	A	-0.0076	0.992	0.977	1.009	0.5716	10	rs1936942	0.3537	1	110907786	A	G	0.5716	0.992	0.977	1.009	-0.0076	0.0082	85934	401577	1	110907786	1	110907786	*	rs1936942	R	111450408	rs1936942	A	G	0.5612	-0.0065	0.0017	0.00016	689647	111450408	110907786	1	110907786	1	110907786	*	R	-0.926829	-3.82353
1_110907909_A_C	rs12071618	1	110907909	A	C	-0.0076	0.992063	0.976562	1.00806	0.5714	11	rs12071618	0.3574	1	110907909	A	C	0.4286	1.008	0.992	1.024	0.0076	0.0082	85934	401577	1	110907909	1	110907909	*	rs12071618	M	111450531	rs12071618	A	C	0.4388	0.0064	0.0017	0.0002	689630	111450531	110907909	1	110907909	1	110907909	*	M	-0.926829	3.76471
1_110914865_T_G	rs1282020	1	110914865	T	G	0.0054	1.00503	0.98912	1.02145	0.4588	11	rs1282020	0.5069	1	110914865	T	G	0.5412	0.995	0.979	1.011	-0.0054	0.0081	85934	401577	1	110914865	1	110914865	*	rs1282020	K	111457487	rs1282020	T	G	0.5208	-0.0066	0.0017	0.00013	692381	111457487	110914865	1	110914865	1	110914865	*	K	0.666667	-3.88235
1_110916360_A_G	rs1282022	1	110916360	A	G	0.0046	1.00503	0.98912	1.02041	0.4622	11	rs1282022	0.5719	1	110916360	A	G	0.5378	0.995	0.98	1.011	-0.0046	0.0081	85934	401577	1	110916360	1	110916360	*	rs1282022	R	111458982	rs1282022	A	G	0.5246	-0.0064	0.0017	0.00018	692597	111458982	110916360	1	110916360	1	110916360	*	R	0.567901	-3.76471
1_110917225_C_T	rs1282023	1	110917225	C	T	0.0045	1.005	0.989	1.021	0.4634	10	rs1282023	0.5759	1	110917225	T	C	0.4634	1.005	0.989	1.021	0.0045	0.0081	85934	401577	1	110917225	1	110917225	*	rs1282023	Y	111459847	rs1282023	T	C	0.4754	0.0064	0.0017	0.00017	692561	111459847	110917225	1	110917225	1	110917225	*	Y	0.555556	3.76471
1_110921813_T_C	rs7533260	1	110921813	T	C	0.0138	1.0142	0.995025	1.03306	0.2481	11	rs7533260	0.1427	1	110921813	T	C	0.7519	0.986	0.968	1.005	-0.0138	0.0094	85934	401577	1	110921813	1	110921813	*	rs7533260	Y	111464435	rs7533260	T	C	0.7465	0.0096	0.002	9.5e-07	691531	111464435	110921813	1	110921813	1	110921813	*	Y	1.46809	4.8
1_110922993_A_C	rs12077952	1	110922993	A	C	0.0047	1.00503	0.98912	1.02145	0.4567	11	rs12077952	0.5661	1	110922993	A	C	0.5433	0.995	0.979	1.011	-0.0047	0.0082	85934	401577	1	110922993	1	110922993	*	rs12077952	M	111465615	rs12077952	A	C	0.5267	-0.0063	0.0017	0.00022	691717	111465615	110922993	1	110922993	1	110922993	*	M	0.573171	-3.70588
1_110928432_G_A	rs1548342	1	110928432	G	A	0.0047	1.005	0.989	1.021	0.4566	10	rs1548342	0.5653	1	110928432	A	G	0.4566	1.005	0.989	1.021	0.0047	0.0082	85934	401577	1	110928432	1	110928432	*	rs1548342	R	111471054	rs1548342	A	G	0.4734	0.0064	0.0017	0.00018	691896	111471054	110928432	1	110928432	1	110928432	*	R	0.573171	3.76471
1_110950237_T_C	rs2232043	1	110950237	T	C	0.0143	1.0142	0.996016	1.03306	0.2487	11	rs2232043	0.1286	1	110950237	T	C	0.7513	0.986	0.968	1.004	-0.0143	0.0094	85934	401577	1	110950237	1	110950237	*	rs2232043	Y	111492859	rs2232043	T	C	0.7463	0.0097	0.002	8e-07	692294	111492859	110950237	1	110950237	1	110950237	*	Y	1.52128	4.85
1_110951572_C_T	rs2232041	1	110951572	C	T	0.0137	1.014	0.995	1.033	0.249	10	rs2232041	0.1454	1	110951572	T	C	0.249	1.014	0.995	1.033	0.0137	0.0094	85934	401577	1	110951572	1	110951572	*	rs2232041	Y	111494194	rs2232041	T	C	0.2553	-0.0097	0.002	7.4e-07	692408	111494194	110951572	1	110951572	1	110951572	*	Y	1.45745	-4.85
1_110961918_T_C	rs6695402	1	110961918	T	C	0.0161	1.01626	0.997009	1.03627	0.2315	11	rs6695402	0.09614	1	110961918	T	C	0.7685	0.984	0.965	1.003	-0.0161	0.0097	85934	401577	1	110961918	1	110961918	*	rs6695402	Y	111504540	rs6695402	T	C	0.7612	0.0096	0.002	2e-06	688421	111504540	110961918	1	110961918	1	110961918	*	Y	1.65979	4.8
1_111591288_C_T	rs2800881	1	111591288	C	T	-0.0017	0.998	0.982	1.015	0.652	10	rs2800881	0.8442	1	111591288	T	C	0.652	0.998	0.982	1.015	-0.0017	0.0086	85934	401577	1	111591288	1	111591288	*	rs2800881	Y	112133910	rs2800881	T	C	0.6455	-0.009	0.0019	1.3e-06	666981	112133910	111591288	1	111591288	1	111591288	*	Y	-0.197674	-4.73684
1_111594687_G_T	rs12568194	1	111594687	G	T	-0.0026	0.997	0.981	1.014	0.4329	10	rs12568194	0.7529	1	111594687	T	G	0.4329	0.997	0.981	1.014	-0.0026	0.0083	85934	401577	1	111594687	1	111594687	*	rs12568194	K	112137309	rs12568194	T	G	0.4297	-0.0072	0.0018	5.1e-05	670021	112137309	111594687	1	111594687	1	111594687	*	K	-0.313253	-4
1_111598474_T_G	rs945963	1	111598474	T	G	0.0003	1	0.984252	1.01626	0.4518	11	rs945963	0.9746	1	111598474	T	G	0.5482	1	0.984	1.016	-0.0003	0.0082	85934	401577	1	111598474	1	111598474	*	rs945963	K	112141096	rs945963	T	G	0.5434	0.0075	0.0017	1.5e-05	675101	112141096	111598474	1	111598474	1	111598474	*	K	0.0365854	4.41176
1_111601277_G_C	rs2789546	1	111601277	G	C	-0.0052	0.995	0.974	1.016	0.8222	5	rs2789546	0.6304	1	111601277	C	G	0.8222	0.995	0.974	1.016	-0.0052	0.0107	85934	401577	1	111601277	1	111601277	*	rs2789546	S	112143899	rs2789546	C	G	0.823	-0.0103	0.0021	1.4e-06	779159	112143899	111601277	1	111601277	1	111601277	*	S	-0.485981	-4.90476
1_111601489_T_C	rs2364831	1	111601489	T	C	-0.001	0.999001	0.983284	1.01523	0.4573	11	rs2364831	0.9063	1	111601489	T	C	0.5427	1.001	0.985	1.017	0.001	0.0082	85934	401577	1	111601489	1	111601489	*	rs2364831	Y	112144111	rs2364831	T	C	0.5453	0.007	0.0016	1.6e-05	786528	112144111	111601489	1	111601489	1	111601489	*	Y	-0.121951	4.375
1_111603633_C_T	rs6671167	1	111603633	C	T	-0.0023	0.998	0.981	1.014	0.3569	10	rs6671167	0.7901	1	111603633	T	C	0.3569	0.998	0.981	1.014	-0.0023	0.0085	85934	401577	1	111603633	1	111603633	*	rs6671167	Y	112146255	rs6671167	T	C	0.3513	-0.0077	0.0017	6.2e-06	787111	112146255	111603633	1	111603633	1	111603633	*	Y	-0.270588	-4.52941
1_111604947_T_C	rs2786991	1	111604947	T	C	-0.0106	0.98912	0.97371	1.00503	0.4333	11	rs2786991	0.1958	1	111604947	T	C	0.5667	1.011	0.995	1.027	0.0106	0.0082	85934	401577	1	111604947	1	111604947	*	rs2786991	Y	112147569	rs2786991	T	C	0.5743	0.0086	0.0016	1.4e-07	789069	112147569	111604947	1	111604947	1	111604947	*	Y	-1.29268	5.375
1_111609186_C_G	rs515150	1	111609186	C	G	-0.0003	1	0.976562	1.02354	0.8647	6	rs515150	0.9798	1	111609186	C	G	0.1353	1	0.977	1.024	0.0003	0.012	85934	401577	1	111609186	1	111609186	*	rs515150	S	112151808	rs515150	C	G	0.1342	0.0121	0.0026	2.2e-06	690059	112151808	111609186	1	111609186	1	111609186	*	S	-0.025	4.65385
1_111609980_T_C	rs2477425	1	111609980	T	C	-0.0106	0.98912	0.97371	1.00503	0.4321	11	rs2477425	0.1956	1	111609980	T	C	0.5679	1.011	0.995	1.027	0.0106	0.0082	85934	401577	1	111609980	1	111609980	*	rs2477425	Y	112152602	rs2477425	T	C	0.5748	0.0092	0.0017	1.1e-07	686661	112152602	111609980	1	111609980	1	111609980	*	Y	-1.29268	5.41176
1_111622027_A_G	rs534289	1	111622027	A	G	0.0002	1	0.977517	1.02354	0.8643	11	rs534289	0.9878	1	111622027	A	G	0.1357	1	0.977	1.023	-0.0002	0.0119	85934	401577	1	111622027	1	111622027	*	rs534289	R	112164649	rs534289	A	G	0.1346	0.0122	0.0026	1.9e-06	692330	112164649	111622027	1	111622027	1	111622027	*	R	0.0168067	4.69231
1_111622549_T_G	rs508594	1	111622549	T	G	-0.0047	0.995025	0.979432	1.01112	0.572	11	rs508594	0.5633	1	111622549	T	G	0.428	1.005	0.989	1.021	0.0047	0.0082	85934	401577	1	111622549	1	111622549	*	rs508594	K	112165171	rs508594	T	G	0.4334	0.0087	0.0017	4.3e-07	690788	112165171	111622549	1	111622549	1	111622549	*	K	-0.573171	5.11765
1_111624633_T_C	rs530801	1	111624633	T	C	0.0007	1.001	0.977517	1.02459	0.8636	11	rs530801	0.9502	1	111624633	T	C	0.1364	0.999	0.976	1.023	-0.0007	0.0119	85934	401577	1	111624633	1	111624633	*	rs530801	Y	112167255	rs530801	T	C	0.1346	0.0124	0.0025	1e-06	692316	112167255	111624633	1	111624633	1	111624633	*	Y	0.0588235	4.96
1_111626523_G_T	rs11102320	1	111626523	G	T	0.0027	1.003	0.987	1.019	0.4983	10	rs11102320	0.7443	1	111626523	T	G	0.4983	1.003	0.987	1.019	0.0027	0.0081	85934	401577	1	111626523	1	111626523	*	rs11102320	K	112169145	rs11102320	T	G	0.493	-0.0069	0.0017	5.5e-05	690924	112169145	111626523	1	111626523	1	111626523	*	K	0.333333	-4.05882
1_111631061_C_T	rs566142	1	111631061	C	T	-0.0012	0.999	0.976	1.022	0.8639	10	rs566142	0.9202	1	111631061	T	C	0.8639	0.999	0.976	1.022	-0.0012	0.0119	85934	401577	1	111631061	1	111631061	*	rs566142	Y	112173683	rs566142	T	C	0.8653	-0.0121	0.0026	2e-06	692432	112173683	111631061	1	111631061	1	111631061	*	Y	-0.10084	-4.65385
1_111631805_C_T	rs3843829	1	111631805	C	T	-0.0019	0.998	0.982	1.015	0.3544	10	rs3843829	0.8223	1	111631805	T	C	0.3544	0.998	0.982	1.015	-0.0019	0.0085	85934	401577	1	111631805	1	111631805	*	rs3843829	Y	112174427	rs3843829	T	C	0.3494	-0.008	0.0018	8.4e-06	690755	112174427	111631805	1	111631805	1	111631805	*	Y	-0.223529	-4.44444
1_111632057_G_A	rs535979	1	111632057	G	A	-0.001	0.999	0.976	1.023	0.8639	10	rs535979	0.9311	1	111632057	A	G	0.8639	0.999	0.976	1.023	-0.001	0.0119	85934	401577	1	111632057	1	111632057	*	rs535979	R	112174679	rs535979	A	G	0.8665	-0.0124	0.0025	1e-06	692387	112174679	111632057	1	111632057	1	111632057	*	R	-0.0840336	-4.96
1_111634131_G_A	rs7532316	1	111634131	G	A	0.0029	1.003	0.987	1.019	0.4985	10	rs7532316	0.7202	1	111634131	A	G	0.4985	1.003	0.987	1.019	0.0029	0.0081	85934	401577	1	111634131	1	111634131	*	rs7532316	R	112176753	rs7532316	A	G	0.4929	-0.0069	0.0017	5.5e-05	691383	112176753	111634131	1	111634131	1	111634131	*	R	0.358025	-4.05882
1_111639345_G_A	rs2763850	1	111639345	G	A	0.0002	1	0.977	1.024	0.8665	10	rs2763850	0.9879	1	111639345	A	G	0.8665	1	0.977	1.024	0.0002	0.012	85934	401577	1	111639345	1	111639345	*	rs2763850	R	112181967	rs2763850	A	G	0.867	-0.0126	0.0026	7.1e-07	692610	112181967	111639345	1	111639345	1	111639345	*	R	0.0166667	-4.84615
1_111641018_A_G	rs1324889	1	111641018	A	G	0.001	1.001	0.984252	1.01729	0.6366	11	rs1324889	0.9081	1	111641018	A	G	0.3634	0.999	0.983	1.016	-0.001	0.0084	85934	401577	1	111641018	1	111641018	*	rs1324889	R	112183640	rs1324889	A	G	0.3653	0.0068	0.0018	0.00012	691633	112183640	111641018	1	111641018	1	111641018	*	R	0.119048	3.77778
1_111641877_T_A	rs2182016	1	111641877	T	A	-0.0004	1	0.982	1.017	0.7008	5	rs2182016	0.9674	1	111641877	A	T	0.7008	1	0.982	1.017	-0.0004	0.0089	85934	401577	1	111641877	1	111641877	*	rs2182016	W	112184499	rs2182016	A	T	0.6981	-0.0074	0.002	0.00016	579240	112184499	111641877	1	111641877	1	111641877	*	W	-0.0449438	-3.7
1_111643715_T_C	rs472159	1	111643715	T	C	-0.0014	0.999001	0.97561	1.02249	0.8674	11	rs472159	0.9069	1	111643715	T	C	0.1326	1.001	0.978	1.025	0.0014	0.012	85934	401577	1	111643715	1	111643715	*	rs472159	Y	112186337	rs472159	T	C	0.1331	0.0125	0.0026	1.1e-06	692532	112186337	111643715	1	111643715	1	111643715	*	Y	-0.116667	4.80769
1_111647922_T_C	rs2786999	1	111647922	T	C	-0.0015	0.998004	0.97561	1.02249	0.8662	11	rs2786999	0.9002	1	111647922	T	C	0.1338	1.002	0.978	1.025	0.0015	0.012	85934	401577	1	111647922	1	111647922	*	rs2786999	Y	112190544	rs2786999	T	C	0.1321	0.0125	0.0026	9.9e-07	691965	112190544	111647922	1	111647922	1	111647922	*	Y	-0.125	4.80769
1_111649461_C_T	rs494357	1	111649461	C	T	0.0014	1.001	0.978	1.025	0.1299	10	rs494357	0.9102	1	111649461	T	C	0.1299	1.001	0.978	1.025	0.0014	0.012	85934	401577	1	111649461	1	111649461	*	rs494357	Y	112192083	rs494357	T	C	0.1321	0.0125	0.0026	1.1e-06	692428	112192083	111649461	1	111649461	1	111649461	*	Y	0.116667	4.80769
1_111649493_C_G	rs485540	1	111649493	C	G	0.0009	1.001	0.977517	1.02459	0.1305	6	rs485540	0.9412	1	111649493	C	G	0.8695	0.999	0.976	1.023	-0.0009	0.012	85934	401577	1	111649493	1	111649493	*	rs485540	S	112192115	rs485540	C	G	0.8679	-0.0124	0.0026	1.3e-06	692543	112192115	111649493	1	111649493	1	111649493	*	S	0.075	-4.76923
1_111650239_C_T	rs1748887	1	111650239	C	T	0.0013	1.001	0.978	1.025	0.1342	10	rs1748887	0.913	1	111650239	T	C	0.1342	1.001	0.978	1.025	0.0013	0.012	85934	401577	1	111650239	1	111650239	*	rs1748887	Y	112192861	rs1748887	T	C	0.1321	0.0127	0.0026	7.1e-07	674072	112192861	111650239	1	111650239	1	111650239	*	Y	0.108333	4.88462
1_111652469_A_G	rs473068	1	111652469	A	G	0.0014	1.001	0.978474	1.02564	0.13	11	rs473068	0.9062	1	111652469	A	G	0.87	0.999	0.975	1.022	-0.0014	0.012	85934	401577	1	111652469	1	111652469	*	rs473068	R	112195091	rs473068	A	G	0.868	-0.0124	0.0026	1.3e-06	692264	112195091	111652469	1	111652469	1	111652469	*	R	0.116667	-4.76923
1_111654034_A_G	rs692801	1	111654034	A	G	0.0013	1.001	0.978474	1.02564	0.1301	11	rs692801	0.913	1	111654034	A	G	0.8699	0.999	0.975	1.022	-0.0013	0.012	85934	401577	1	111654034	1	111654034	*	rs692801	R	112196656	rs692801	A	G	0.868	-0.0125	0.0026	1.1e-06	692222	112196656	111654034	1	111654034	1	111654034	*	R	0.108333	-4.80769
1_111655204_T_C	rs13059	1	111655204	T	C	-0.0017	0.998004	0.981354	1.01523	0.3549	11	rs13059	0.8371	1	111655204	T	C	0.6451	1.002	0.985	1.019	0.0017	0.0085	85934	401577	1	111655204	1	111655204	*	rs13059	Y	112197826	rs13059	T	C	0.6505	0.0082	0.0018	6.3e-06	689802	112197826	111655204	1	111655204	1	111655204	*	Y	-0.2	4.55556
1_111655297_C_T	rs533900	1	111655297	C	T	0.0005	1.001	0.977	1.024	0.1304	10	rs533900	0.9644	1	111655297	T	C	0.1304	1.001	0.977	1.024	0.0005	0.012	85934	401577	1	111655297	1	111655297	*	rs533900	Y	112197919	rs533900	T	C	0.132	0.0124	0.0026	1.2e-06	692399	112197919	111655297	1	111655297	1	111655297	*	Y	0.0416667	4.76923
1_111655994_A_G	rs561309	1	111655994	A	G	0.0056	1.00604	0.98912	1.02145	0.4252	11	rs561309	0.4909	1	111655994	A	G	0.5748	0.994	0.979	1.011	-0.0056	0.0082	85934	401577	1	111655994	1	111655994	*	rs561309	R	112198616	rs561309	A	G	0.5672	-0.0076	0.0016	3e-06	794263	112198616	111655994	1	111655994	1	111655994	*	R	0.682927	-4.75
1_111658706_A_G	rs571020	1	111658706	A	G	0.0013	1.001	0.978474	1.02564	0.1309	11	rs571020	0.915	1	111658706	A	G	0.8691	0.999	0.975	1.022	-0.0013	0.012	85934	401577	1	111658706	1	111658706	*	rs571020	R	112201328	rs571020	A	G	0.8665	-0.0121	0.0026	2.4e-06	684724	112201328	111658706	1	111658706	1	111658706	*	R	0.108333	-4.65385
1_111660563_G_T	rs11576942	1	111660563	G	T	-0.0025	0.998	0.981	1.014	0.3549	10	rs11576942	0.7655	1	111660563	T	G	0.3549	0.998	0.981	1.014	-0.0025	0.0085	85934	401577	1	111660563	1	111660563	*	rs11576942	K	112203185	rs11576942	T	G	0.3497	-0.008	0.0018	9.4e-06	689503	112203185	111660563	1	111660563	1	111660563	*	K	-0.294118	-4.44444
1_111663769_T_C	rs575208	1	111663769	T	C	0.0064	1.00604	0.990099	1.02249	0.4252	11	rs575208	0.4326	1	111663769	T	C	0.5748	0.994	0.978	1.01	-0.0064	0.0082	85934	401577	1	111663769	1	111663769	*	rs575208	Y	112206391	rs575208	T	C	0.5672	-0.0082	0.0017	2e-06	691584	112206391	111663769	1	111663769	1	111663769	*	Y	0.780488	-4.82353
1_111663807_A_G	rs2477429	1	111663807	A	G	0.0008	1.001	0.983284	1.01833	0.2919	11	rs2477429	0.9309	1	111663807	A	G	0.7081	0.999	0.982	1.017	-0.0008	0.0089	85934	401577	1	111663807	1	111663807	*	rs2477429	R	112206429	rs2477429	A	G	0.7033	-0.0077	0.0018	1.4e-05	795166	112206429	111663807	1	111663807	1	111663807	*	R	0.0898876	-4.27778
1_111670834_T_C	rs846260	1	111670834	T	C	0.0012	1.001	0.977517	1.02459	0.13	11	rs846260	0.9194	1	111670834	T	C	0.87	0.999	0.976	1.023	-0.0012	0.012	85934	401577	1	111670834	1	111670834	*	rs846260	Y	112213456	rs846260	T	C	0.868	-0.0122	0.0026	2e-06	692282	112213456	111670834	1	111670834	1	111670834	*	Y	0.1	-4.69231
1_111674356_A_C	rs474722	1	111674356	A	C	-0.0005	0.999001	0.983284	1.01626	0.3563	11	rs474722	0.9525	1	111674356	A	C	0.6437	1.001	0.984	1.017	0.0005	0.0085	85934	401577	1	111674356	1	111674356	*	rs474722	M	112216978	rs474722	A	C	0.6396	-0.0067	0.0018	0.00019	690706	112216978	111674356	1	111674356	1	111674356	*	M	-0.0588235	-3.72222
1_111675642_T_A	rs571067	1	111675642	T	A	0.0011	1.001	0.978	1.025	0.1307	5	rs571067	0.9288	1	111675642	A	T	0.1307	1.001	0.978	1.025	0.0011	0.012	85934	401577	1	111675642	1	111675642	*	rs571067	W	112218264	rs571067	A	T	0.1321	0.0122	0.0026	1.9e-06	692282	112218264	111675642	1	111675642	1	111675642	*	W	0.0916667	4.69231
1_111677357_A_C	rs565612	1	111677357	A	C	0.0066	1.00705	0.990099	1.02249	0.4253	11	rs565612	0.4195	1	111677357	A	C	0.5747	0.993	0.978	1.01	-0.0066	0.0082	85934	401577	1	111677357	1	111677357	*	rs565612	M	112219979	rs565612	A	C	0.5671	-0.0084	0.0017	1.1e-06	691726	112219979	111677357	1	111677357	1	111677357	*	M	0.804878	-4.94118
1_111678799_C_T	rs544814	1	111678799	C	T	0.0011	1.001	0.978	1.025	0.13	10	rs544814	0.9267	1	111678799	T	C	0.13	1.001	0.978	1.025	0.0011	0.012	85934	401577	1	111678799	1	111678799	*	rs544814	Y	112221421	rs544814	T	C	0.132	0.0125	0.0026	1.3e-06	691562	112221421	111678799	1	111678799	1	111678799	*	Y	0.0916667	4.80769
1_111687861_A_G	rs486895	1	111687861	A	G	0.0007	1.001	0.977517	1.02459	0.13	11	rs486895	0.9563	1	111687861	A	G	0.87	0.999	0.976	1.023	-0.0007	0.012	85934	401577	1	111687861	1	111687861	*	rs486895	R	112230483	rs486895	A	G	0.868	-0.0123	0.0026	1.4e-06	692441	112230483	111687861	1	111687861	1	111687861	*	R	0.0583333	-4.73077
1_111690428_T_A	rs475502	1	111690428	T	A	0.0001	1	0.977	1.024	0.1299	5	rs475502	0.995	1	111690428	A	T	0.1299	1	0.977	1.024	0.0001	0.012	85934	401577	1	111690428	1	111690428	*	rs475502	W	112233050	rs475502	A	T	0.1319	0.0121	0.0026	2.3e-06	692462	112233050	111690428	1	111690428	1	111690428	*	W	0.00833333	4.65385
1_111690722_C_T	rs498787	1	111690722	C	T	-0.0009	0.999	0.983	1.016	0.3561	10	rs498787	0.9155	1	111690722	T	C	0.3561	0.999	0.983	1.016	-0.0009	0.0085	85934	401577	1	111690722	1	111690722	*	rs498787	Y	112233344	rs498787	T	C	0.3598	0.0066	0.0018	0.00021	691909	112233344	111690722	1	111690722	1	111690722	*	Y	-0.105882	3.66667
1_111691446_T_A	rs506070	1	111691446	T	A	0.0001	1	0.977	1.024	0.13	5	rs506070	0.9914	1	111691446	A	T	0.13	1	0.977	1.024	0.0001	0.012	85934	401577	1	111691446	1	111691446	*	rs506070	W	112234068	rs506070	A	T	0.1319	0.0121	0.0026	2.3e-06	692441	112234068	111691446	1	111691446	1	111691446	*	W	0.00833333	4.65385
1_111693680_T_A	rs484495	1	111693680	T	A	-0.0007	0.999	0.983	1.016	0.3562	5	rs484495	0.9352	1	111693680	A	T	0.3562	0.999	0.983	1.016	-0.0007	0.0085	85934	401577	1	111693680	1	111693680	*	rs484495	W	112236302	rs484495	A	T	0.3601	0.0067	0.0018	0.00022	692008	112236302	111693680	1	111693680	1	111693680	*	W	-0.0823529	3.72222
1_111696428_A_G	rs1324891	1	111696428	A	G	-0.0017	0.998004	0.981354	1.01523	0.3561	11	rs1324891	0.8379	1	111696428	A	G	0.6439	1.002	0.985	1.019	0.0017	0.0085	85934	401577	1	111696428	1	111696428	*	rs1324891	R	112239050	rs1324891	A	G	0.6498	0.0082	0.0018	5.7e-06	689064	112239050	111696428	1	111696428	1	111696428	*	R	-0.2	4.55556
1_111698035_T_A	rs2473843	1	111698035	T	A	-0.0005	1	0.983	1.016	0.3563	5	rs2473843	0.9528	1	111698035	A	T	0.3563	1	0.983	1.016	-0.0005	0.0085	85934	401577	1	111698035	1	111698035	*	rs2473843	W	112240657	rs2473843	A	T	0.366	0.0068	0.0019	0.00026	637449	112240657	111698035	1	111698035	1	111698035	*	W	-0.0588235	3.57895
1_111698072_A_G	rs2477427	1	111698072	A	G	-0.0006	0.999001	0.983284	1.01626	0.3563	11	rs2477427	0.94	1	111698072	A	G	0.6437	1.001	0.984	1.017	0.0006	0.0085	85934	401577	1	111698072	1	111698072	*	rs2477427	R	112240694	rs2477427	A	G	0.6399	-0.0067	0.0018	0.00017	691808	112240694	111698072	1	111698072	1	111698072	*	R	-0.0705882	-3.72222
1_111699173_A_G	rs558989	1	111699173	A	G	0.0006	1.001	0.977517	1.02459	0.1308	11	rs558989	0.9581	1	111699173	A	G	0.8692	0.999	0.976	1.023	-0.0006	0.012	85934	401577	1	111699173	1	111699173	*	rs558989	R	112241795	rs558989	A	G	0.8676	-0.0122	0.0026	1.7e-06	692424	112241795	111699173	1	111699173	1	111699173	*	R	0.05	-4.69231
1_111699330_C_A	rs7526355	1	111699330	C	A	-0.0017	0.998	0.982	1.015	0.3568	10	rs7526355	0.8413	1	111699330	A	C	0.3568	0.998	0.982	1.015	-0.0017	0.0085	85934	401577	1	111699330	1	111699330	*	rs7526355	M	112241952	rs7526355	A	C	0.351	-0.0084	0.0018	3.8e-06	688872	112241952	111699330	1	111699330	1	111699330	*	M	-0.2	-4.66667
1_111701992_T_C	rs570059	1	111701992	T	C	0.0003	1	0.977517	1.02459	0.13	11	rs570059	0.9832	1	111701992	T	C	0.87	1	0.976	1.023	-0.0003	0.012	85934	401577	1	111701992	1	111701992	*	rs570059	Y	112244614	rs570059	T	C	0.868	-0.0121	0.0026	2.3e-06	692453	112244614	111701992	1	111701992	1	111701992	*	Y	0.025	-4.65385
1_111705343_G_T	rs519412	1	111705343	G	T	0.0007	1.001	0.977	1.025	0.1307	10	rs519412	0.9545	1	111705343	T	G	0.1307	1.001	0.977	1.025	0.0007	0.012	85934	401577	1	111705343	1	111705343	*	rs519412	K	112247965	rs519412	T	G	0.1321	0.0123	0.0026	1.5e-06	692524	112247965	111705343	1	111705343	1	111705343	*	K	0.0583333	4.73077
1_111709280_C_T	rs563083	1	111709280	C	T	0.0003	1	0.977	1.024	0.1301	10	rs563083	0.979	1	111709280	T	C	0.1301	1	0.977	1.024	0.0003	0.012	85934	401577	1	111709280	1	111709280	*	rs563083	Y	112251902	rs563083	T	C	0.1324	0.0123	0.0026	1.5e-06	692456	112251902	111709280	1	111709280	1	111709280	*	Y	0.025	4.73077
1_111709839_G_A	rs480578	1	111709839	G	A	-0.0006	0.999	0.983	1.016	0.3561	10	rs480578	0.9412	1	111709839	A	G	0.3561	0.999	0.983	1.016	-0.0006	0.0085	85934	401577	1	111709839	1	111709839	*	rs480578	R	112252461	rs480578	A	G	0.3602	0.0067	0.0019	0.00028	637686	112252461	111709839	1	111709839	1	111709839	*	R	-0.0705882	3.52632
1_111710492_G_A	rs486982	1	111710492	G	A	-0.0006	0.999	0.983	1.016	0.3564	10	rs486982	0.9423	1	111710492	A	G	0.3564	0.999	0.983	1.016	-0.0006	0.0085	85934	401577	1	111710492	1	111710492	*	rs486982	R	112253114	rs486982	A	G	0.36	0.0067	0.0019	0.00028	637674	112253114	111710492	1	111710492	1	111710492	*	R	-0.0705882	3.52632
1_111710775_G_A	rs846261	1	111710775	G	A	-0.0003	1	0.976	1.023	0.1308	10	rs846261	0.9793	1	111710775	A	G	0.1308	1	0.976	1.023	-0.0003	0.012	85934	401577	1	111710775	1	111710775	*	rs846261	R	112253397	rs846261	A	G	0.132	0.0122	0.0026	1.9e-06	692600	112253397	111710775	1	111710775	1	111710775	*	R	-0.025	4.69231
1_111711988_T_C	rs1324890	1	111711988	T	C	-0.0014	0.999001	0.982318	1.01523	0.3559	11	rs1324890	0.8707	1	111711988	T	C	0.6441	1.001	0.985	1.018	0.0014	0.0085	85934	401577	1	111711988	1	111711988	*	rs1324890	Y	112254610	rs1324890	T	C	0.6496	0.0081	0.0017	2.6e-06	774053	112254610	111711988	1	111711988	1	111711988	*	Y	-0.164706	4.76471
1_111720204_A_T	rs488200	1	111720204	A	T	0.0004	1	0.984252	1.01729	0.3594	6	rs488200	0.965	1	111720204	A	T	0.6406	1	0.983	1.016	-0.0004	0.0085	85934	401577	1	111720204	1	111720204	*	rs488200	W	112262826	rs488200	A	T	0.6359	-0.0067	0.0018	0.00025	683485	112262826	111720204	1	111720204	1	111720204	*	W	0.0470588	-3.72222
1_111730404_C_T	rs2076586	1	111730404	C	T	-0.0066	0.993	0.975	1.012	0.2492	10	rs2076586	0.4909	1	111730404	T	C	0.2492	0.993	0.975	1.012	-0.0066	0.0096	85934	401577	1	111730404	1	111730404	*	rs2076586	Y	112273026	rs2076586	T	C	0.2463	-0.0128	0.0021	1.1e-09	662098	112273026	111730404	1	111730404	1	111730404	*	Y	-0.6875	-6.09524
1_111734975_T_C	rs1000947	1	111734975	T	C	-0.0052	0.995025	0.978474	1.01112	0.3561	11	rs1000947	0.5414	1	111734975	T	C	0.6439	1.005	0.989	1.022	0.0052	0.0085	85934	401577	1	111734975	1	111734975	*	rs1000947	Y	112277597	rs1000947	T	C	0.6462	0.0115	0.0019	9.2e-10	625310	112277597	111734975	1	111734975	1	111734975	*	Y	-0.611765	6.05263
1_111738052_C_T	rs197438	1	111738052	C	T	0.007	1.007	0.989	1.026	0.2514	10	rs197438	0.4509	1	111738052	T	C	0.2514	1.007	0.989	1.026	0.007	0.0093	85934	401577	1	111738052	1	111738052	*	rs197438	Y	112280674	rs197438	T	C	0.2482	0.009	0.002	4.7e-06	689522	112280674	111738052	1	111738052	1	111738052	*	Y	0.752688	4.5
1_111741216_T_C	rs3754026	1	111741216	T	C	0.001	1.001	0.977517	1.02459	0.134	11	rs3754026	0.9317	1	111741216	T	C	0.866	0.999	0.976	1.023	-0.001	0.0119	85934	401577	1	111741216	1	111741216	*	rs3754026	Y	112283838	rs3754026	T	C	0.8649	-0.0136	0.0025	1e-07	692191	112283838	111741216	1	111741216	1	111741216	*	Y	0.0840336	-5.44
1_111744326_G_C	rs881249	1	111744326	G	C	0.0054	1.005	0.984	1.028	0.1554	5	rs881249	0.6263	1	111744326	C	G	0.1554	1.005	0.984	1.028	0.0054	0.0112	85934	401577	1	111744326	1	111744326	*	rs881249	S	112286948	rs881249	C	G	0.153	0.0125	0.0024	2e-07	691989	112286948	111744326	1	111744326	1	111744326	*	S	0.482143	5.20833
1_111747361_C_T	rs197374	1	111747361	C	T	0.0064	1.006	0.99	1.023	0.3845	10	rs197374	0.4387	1	111747361	T	C	0.3845	1.006	0.99	1.023	0.0064	0.0083	85934	401577	1	111747361	1	111747361	*	rs197374	Y	112289983	rs197374	T	C	0.3823	0.0136	0.0018	9.6e-15	691580	112289983	111747361	1	111747361	1	111747361	*	Y	0.771084	7.55556
1_111749022_C_T	rs197377	1	111749022	C	T	0.0079	1.008	0.988	1.028	0.1897	10	rs197377	0.444	1	111749022	T	C	0.1897	1.008	0.988	1.028	0.0079	0.0103	85934	401577	1	111749022	1	111749022	*	rs197377	Y	112291644	rs197377	T	C	0.1912	0.01	0.0022	6.3e-06	637995	112291644	111749022	1	111749022	1	111749022	*	Y	0.76699	4.54545
1_111749695_C_T	rs1107392	1	111749695	C	T	0.0303	1.031	1	1.062	0.0751	10	rs1107392	0.04834	1	111749695	T	C	0.0751	1.031	1	1.062	0.0303	0.0154	85934	401577	1	111749695	1	111749695	*	rs1107392	Y	112292317	rs1107392	T	C	0.07747	0.012	0.0032	0.00015	680633	112292317	111749695	1	111749695	1	111749695	*	Y	1.96753	3.75
1_111749925_C_T	rs2076589	1	111749925	C	T	0.0015	1.002	0.978	1.025	0.1342	10	rs2076589	0.9027	1	111749925	T	C	0.1342	1.002	0.978	1.025	0.0015	0.0119	85934	401577	1	111749925	1	111749925	*	rs2076589	Y	112292547	rs2076589	T	C	0.1344	0.0131	0.0025	2.6e-07	692188	112292547	111749925	1	111749925	1	111749925	*	Y	0.12605	5.24
1_111754860_A_T	rs197388	1	111754860	A	T	0.0088	1.00908	0.98912	1.02987	0.1925	6	rs197388	0.3939	1	111754860	A	T	0.8075	0.991	0.971	1.011	-0.0088	0.0103	85934	401577	1	111754860	1	111754860	*	rs197388	W	112297482	rs197388	A	T	0.8085	-0.0098	0.0022	6e-06	692139	112297482	111754860	1	111754860	1	111754860	*	W	0.854369	-4.45455
1_111759597_G_A	rs538779	1	111759597	G	A	0.0111	1.011	0.992	1.031	0.2064	10	rs538779	0.2639	1	111759597	A	G	0.2064	1.011	0.992	1.031	0.0111	0.01	85934	401577	1	111759597	1	111759597	*	rs538779	V	112302219	rs538779	A	G	0.2093	0.0131	0.0022	1.5e-09	637854	112302219	111759597	1	111759597	1	111759597	*	V	1.11	5.95455
1_111761562_C_G	rs499842	1	111761562	C	G	0.0003	1	0.977517	1.02354	0.1348	6	rs499842	0.977	1	111761562	C	G	0.8652	1	0.977	1.023	-0.0003	0.0118	85934	401577	1	111761562	1	111761562	*	rs499842	S	112304184	rs499842	C	G	0.8644	-0.013	0.0025	2.8e-07	692170	112304184	111761562	1	111761562	1	111761562	*	S	0.0254237	-5.2
1_111766331_T_C	rs197412	1	111766331	T	C	0.0066	1.00705	0.990099	1.02354	0.3942	11	rs197412	0.4249	1	111766331	T	C	0.6058	0.993	0.977	1.01	-0.0066	0.0083	85934	401577	1	111766331	1	111766331	*	rs197412	Y	112308953	rs197412	T	C	0.6091	-0.0127	0.0018	2e-12	641759	112308953	111766331	1	111766331	1	111766331	*	Y	0.795181	-7.05556
1_111766350_G_A	rs197413	1	111766350	G	A	0.0067	1.007	0.99	1.023	0.3941	10	rs197413	0.418	1	111766350	A	G	0.3941	1.007	0.99	1.023	0.0067	0.0083	85934	401577	1	111766350	1	111766350	*	rs197413	R	112308972	rs197413	A	G	0.3905	0.0125	0.0018	3.7e-12	638142	112308972	111766350	1	111766350	1	111766350	*	R	0.807229	6.94444
1_111769712_A_T	rs544941	1	111769712	A	T	0.0006	1.001	0.977517	1.02354	0.1347	6	rs544941	0.9606	1	111769712	A	T	0.8653	0.999	0.977	1.023	-0.0006	0.0118	85934	401577	1	111769712	1	111769712	*	rs544941	W	112312334	rs544941	A	T	0.8644	-0.013	0.0025	3e-07	692256	112312334	111769712	1	111769712	1	111769712	*	W	0.0508475	-5.2
1_111772828_A_C	rs197419	1	111772828	A	C	0.0065	1.00604	0.990099	1.02354	0.395	11	rs197419	0.4343	1	111772828	A	C	0.605	0.994	0.977	1.01	-0.0065	0.0083	85934	401577	1	111772828	1	111772828	*	rs197419	M	112315450	rs197419	A	C	0.6083	-0.0129	0.0018	1.7e-13	691594	112315450	111772828	1	111772828	1	111772828	*	M	0.783133	-7.16667
1_111774513_T_C	rs563002	1	111774513	T	C	0.0108	1.01112	0.99108	1.03093	0.206	11	rs563002	0.2795	1	111774513	T	C	0.794	0.989	0.97	1.009	-0.0108	0.01	85934	401577	1	111774513	1	111774513	*	rs563002	Y	112317135	rs563002	T	C	0.791	-0.0141	0.0021	3.5e-11	690818	112317135	111774513	1	111774513	1	111774513	*	Y	1.08	-6.71429
1_111774574_G_C	rs197420	1	111774574	G	C	0.0103	1.01	0.991	1.03	0.2098	5	rs197420	0.3028	1	111774574	C	G	0.2098	1.01	0.991	1.03	0.0103	0.01	85934	401577	1	111774574	1	111774574	*	rs197420	V	112317196	rs197420	C	G	0.2104	0.0142	0.0021	1.8e-11	690706	112317196	111774574	1	111774574	1	111774574	*	V	1.03	6.7619
1_111774890_C_A	rs197422	1	111774890	C	A	0.0066	1.007	0.99	1.023	0.3837	10	rs197422	0.43	1	111774890	A	C	0.3837	1.007	0.99	1.023	0.0066	0.0083	85934	401577	1	111774890	1	111774890	*	rs197422	M	112317512	rs197422	A	C	0.382	0.0135	0.0018	1.7e-14	689552	112317512	111774890	1	111774890	1	111774890	*	M	0.795181	7.5
1_111775862_A_G	rs12033257	1	111775862	A	G	-0.0019	0.998004	0.981354	1.0142	0.3872	11	rs12033257	0.823	1	111775862	A	G	0.6128	1.002	0.986	1.019	0.0019	0.0084	85934	401577	1	111775862	1	111775862	*	rs12033257	R	112318484	rs12033257	A	G	0.6165	0.0146	0.0018	2.4e-15	664083	112318484	111775862	1	111775862	1	111775862	*	R	-0.22619	8.11111
1_111778178_C_T	rs535317	1	111778178	C	T	-0.0015	0.999	0.975	1.022	0.1346	10	rs535317	0.9024	1	111778178	T	C	0.1346	0.999	0.975	1.022	-0.0015	0.0119	85934	401577	1	111778178	1	111778178	*	rs535317	Y	112320800	rs535317	T	C	0.136	0.0129	0.0025	3.6e-07	690918	112320800	111778178	1	111778178	1	111778178	*	Y	-0.12605	5.16
1_111778224_T_G	rs535183	1	111778224	T	G	0.011	1.01112	0.992063	1.03093	0.2231	11	rs535183	0.2584	1	111778224	T	G	0.7769	0.989	0.97	1.008	-0.011	0.0098	85934	401577	1	111778224	1	111778224	*	rs535183	K	112320846	rs535183	T	G	0.7815	-0.0087	0.0021	2.9e-05	689703	112320846	111778224	1	111778224	1	111778224	*	K	1.12245	-4.14286
1_111784522_C_T	rs1538389	1	111784522	C	T	0.0109	1.011	0.991	1.032	0.1852	10	rs1538389	0.2943	1	111784522	T	C	0.1852	1.011	0.991	1.032	0.0109	0.0104	85934	401577	1	111784522	1	111784522	*	rs1538389	Y	112327144	rs1538389	T	C	0.1854	0.0093	0.0022	1.8e-05	690741	112327144	111784522	1	111784522	1	111784522	*	Y	1.04808	4.22727
1_111785623_C_T	rs653170	1	111785623	C	T	0.0088	1.009	0.992	1.026	0.3618	10	rs653170	0.2957	1	111785623	T	C	0.3618	1.009	0.992	1.026	0.0088	0.0085	85934	401577	1	111785623	1	111785623	*	rs653170	Y	112328245	rs653170	T	C	0.362	0.0126	0.0018	2.5e-12	688351	112328245	111785623	1	111785623	1	111785623	*	Y	1.03529	7
1_111786115_A_C	rs6656510	1	111786115	A	C	0.0082	1.00806	0.985222	1.03199	0.1375	11	rs6656510	0.4889	1	111786115	A	C	0.8625	0.992	0.969	1.015	-0.0082	0.0118	85934	401577	1	111786115	1	111786115	*	rs6656510	M	112328737	rs6656510	A	C	0.8613	-0.0127	0.0025	4.8e-07	690624	112328737	111786115	1	111786115	1	111786115	*	M	0.694915	-5.08
1_111786444_T_C	rs17665619	1	111786444	T	C	0.0138	1.0142	0.974659	1.05374	0.0449	11	rs17665619	0.4867	1	111786444	T	C	0.9551	0.986	0.949	1.026	-0.0138	0.0199	85934	401577	1	111786444	1	111786444	*	rs17665619	Y	112329066	rs17665619	T	C	0.95112	-0.0186	0.0043	1.2e-05	670002	112329066	111786444	1	111786444	1	111786444	*	Y	0.693467	-4.32558
1_111786929_G_T	rs3738298	1	111786929	G	T	0.0092	1.009	0.987	1.032	0.1446	10	rs3738298	0.4235	1	111786929	T	G	0.1446	1.009	0.987	1.032	0.0092	0.0115	85934	401577	1	111786929	1	111786929	*	rs3738298	K	112329551	rs3738298	T	G	0.1438	0.011	0.0025	9.5e-06	690818	112329551	111786929	1	111786929	1	111786929	*	K	0.8	4.4
1_111787216_G_T	rs11587284	1	111787216	G	T	0.0087	1.009	0.986	1.032	0.1445	10	rs11587284	0.452	1	111787216	T	G	0.1445	1.009	0.986	1.032	0.0087	0.0115	85934	401577	1	111787216	1	111787216	*	rs11587284	K	112329838	rs11587284	T	G	0.1439	0.0112	0.0025	7.3e-06	690650	112329838	111787216	1	111787216	1	111787216	*	K	0.756522	4.48
1_111787356_T_G	rs584096	1	111787356	T	G	0.0029	1.00301	0.982318	1.02354	0.1844	11	rs584096	0.7824	1	111787356	T	G	0.8156	0.997	0.977	1.018	-0.0029	0.0105	85934	401577	1	111787356	1	111787356	*	rs584096	K	112329978	rs584096	T	G	0.8178	-0.0095	0.0023	3e-05	677947	112329978	111787356	1	111787356	1	111787356	*	K	0.27619	-4.13043
1_111788612_A_G	rs2365667	1	111788612	A	G	0.01	1.0101	0.990099	1.03093	0.1958	11	rs2365667	0.329	1	111788612	A	G	0.8042	0.99	0.97	1.01	-0.01	0.0102	85934	401577	1	111788612	1	111788612	*	rs2365667	R	112331234	rs2365667	A	G	0.8055	-0.0086	0.0021	6.3e-05	684434	112331234	111788612	1	111788612	1	111788612	*	R	0.980392	-4.09524
1_111791361_G_A	rs755720	1	111791361	G	A	0.0103	1.01	0.99	1.031	0.1856	10	rs755720	0.3241	1	111791361	A	G	0.1856	1.01	0.99	1.031	0.0103	0.0104	85934	401577	1	111791361	1	111791361	*	rs755720	R	112333983	rs755720	A	G	0.1863	0.0092	0.0022	3.8e-05	637197	112333983	111791361	1	111791361	1	111791361	*	R	0.990385	4.18182
1_111792361_T_C	rs12135457	1	111792361	T	C	0.0094	1.00908	0.98912	1.02987	0.1861	11	rs12135457	0.3641	1	111792361	T	C	0.8139	0.991	0.971	1.011	-0.0094	0.0104	85934	401577	1	111792361	1	111792361	*	rs12135457	Y	112334983	rs12135457	T	C	0.8136	-0.0093	0.0022	1.8e-05	691905	112334983	111792361	1	111792361	1	111792361	*	Y	0.903846	-4.22727
1_111792506_G_A	rs11102332	1	111792506	G	A	0.0133	1.013	0.993	1.034	0.1982	10	rs11102332	0.192	1	111792506	A	G	0.1982	1.013	0.993	1.034	0.0133	0.0102	85934	401577	1	111792506	1	111792506	*	rs11102332	R	112335128	rs11102332	A	G	0.1951	0.0092	0.0022	1.9e-05	691486	112335128	111792506	1	111792506	1	111792506	*	R	1.30392	4.18182
1_111792630_C_T	rs475620	1	111792630	C	T	0.0072	1.007	0.988	1.026	0.2344	10	rs475620	0.4518	1	111792630	T	C	0.2344	1.007	0.988	1.026	0.0072	0.0096	85934	401577	1	111792630	1	111792630	*	rs475620	Y	112335252	rs475620	T	C	0.2306	0.0081	0.002	6.7e-05	689620	112335252	111792630	1	111792630	1	111792630	*	Y	0.75	4.05
1_111794029_A_T	rs2365668	1	111794029	A	T	0.0085	1.00806	0.988142	1.02881	0.1961	6	rs2365668	0.4069	1	111794029	A	T	0.8039	0.992	0.972	1.012	-0.0085	0.0102	85934	401577	1	111794029	1	111794029	*	rs2365668	W	112336651	rs2365668	A	T	0.8052	-0.0083	0.0021	0.00011	690758	112336651	111794029	1	111794029	1	111794029	*	W	0.833333	-3.95238
1_111798284_G_A	rs12144279	1	111798284	G	A	0.0089	1.009	0.989	1.029	0.1957	10	rs12144279	0.3843	1	111798284	A	G	0.1957	1.009	0.989	1.029	0.0089	0.0102	85934	401577	1	111798284	1	111798284	*	rs12144279	R	112340906	rs12144279	A	G	0.1952	0.0083	0.0022	0.00012	685147	112340906	111798284	1	111798284	1	111798284	*	R	0.872549	3.77273
1_111799278_C_A	rs11102333	1	111799278	C	A	0.0093	1.009	0.989	1.03	0.1851	10	rs11102333	0.3722	1	111799278	A	C	0.1851	1.009	0.989	1.03	0.0093	0.0104	85934	401577	1	111799278	1	111799278	*	rs11102333	M	112341900	rs11102333	A	C	0.1864	0.0093	0.0022	2e-05	691239	112341900	111799278	1	111799278	1	111799278	*	M	0.894231	4.22727
1_111799887_C_T	rs4839168	1	111799887	C	T	0.0096	1.01	0.989	1.03	0.186	10	rs4839168	0.3571	1	111799887	T	C	0.186	1.01	0.989	1.03	0.0096	0.0104	85934	401577	1	111799887	1	111799887	*	rs4839168	Y	112342509	rs4839168	T	C	0.188	0.0092	0.0022	2.3e-05	690587	112342509	111799887	1	111799887	1	111799887	*	Y	0.923077	4.18182
1_111800586_G_A	rs12117487	1	111800586	G	A	0.0106	1.011	0.99	1.032	0.1869	10	rs12117487	0.312	1	111800586	A	G	0.1869	1.011	0.99	1.032	0.0106	0.0105	85934	401577	1	111800586	1	111800586	*	rs12117487	R	112343208	rs12117487	A	G	0.187	0.0093	0.0022	2e-05	690847	112343208	111800586	1	111800586	1	111800586	*	R	1.00952	4.22727
1_111801616_G_A	rs11102336	1	111801616	G	A	-0.0011	0.999	0.975	1.023	0.1339	10	rs11102336	0.9249	1	111801616	A	G	0.1339	0.999	0.975	1.023	-0.0011	0.0121	85934	401577	1	111801616	1	111801616	*	rs11102336	V	112344238	rs11102336	A	G	0.1371	0.0109	0.0026	2.3e-05	675410	112344238	111801616	1	111801616	1	111801616	*	V	-0.0909091	4.19231
1_111801745_C_T	rs631037	1	111801745	C	T	0.0097	1.01	0.989	1.031	0.1852	10	rs631037	0.3571	1	111801745	T	C	0.1852	1.01	0.989	1.031	0.0097	0.0105	85934	401577	1	111801745	1	111801745	*	rs631037	Y	112344367	rs631037	T	C	0.1857	0.009	0.0022	3.9e-05	690840	112344367	111801745	1	111801745	1	111801745	*	Y	0.92381	4.09091
1_111804367_C_T	rs2788610	1	111804367	C	T	-0.0061	0.994	0.971	1.017	0.1444	10	rs2788610	0.6024	1	111804367	T	C	0.1444	0.994	0.971	1.017	-0.0061	0.0117	85934	401577	1	111804367	1	111804367	*	rs2788610	Y	112346989	rs2788610	T	C	0.1458	0.0147	0.0025	4.1e-09	678653	112346989	111804367	1	111804367	1	111804367	*	Y	-0.521368	5.88
1_112272031_T_C	rs4294408	1	112272031	T	C	0.0078	1.00806	0.990099	1.02564	0.2925	11	rs4294408	0.3804	1	112272031	T	C	0.7075	0.992	0.975	1.01	-0.0078	0.0089	85934	401577	1	112272031	1	112272031	*	rs4294408	Y	112814653	rs4294408	T	C	0.6949	-0.0081	0.0019	1.5e-05	690220	112814653	112272031	1	112272031	1	112272031	*	Y	0.876404	-4.26316
1_112272531_G_A	rs3005799	1	112272531	G	A	0.0078	1.008	0.99	1.026	0.2925	10	rs3005799	0.3827	1	112272531	A	G	0.2925	1.008	0.99	1.026	0.0078	0.0089	85934	401577	1	112272531	1	112272531	*	rs3005799	R	112815153	rs3005799	A	G	0.308	0.0081	0.0019	1.6e-05	690213	112815153	112272531	1	112272531	1	112272531	*	R	0.876404	4.26316
1_112272559_T_C	rs2998335	1	112272559	T	C	0.0066	1.00705	0.98912	1.02459	0.2958	11	rs2998335	0.4596	1	112272559	T	C	0.7042	0.993	0.976	1.011	-0.0066	0.0089	85934	401577	1	112272559	1	112272559	*	rs2998335	Y	112815181	rs2998335	T	C	0.6939	-0.0082	0.0019	1.5e-05	689799	112815181	112272559	1	112272559	1	112272559	*	Y	0.741573	-4.31579
1_112273258_C_T	rs3121984	1	112273258	C	T	-0.0043	0.996	0.978	1.013	0.6902	10	rs3121984	0.6272	1	112273258	T	C	0.6902	0.996	0.978	1.013	-0.0043	0.0089	85934	401577	1	112273258	1	112273258	*	rs3121984	Y	112815880	rs3121984	T	C	0.6918	-0.0081	0.0019	1.6e-05	689787	112815880	112273258	1	112273258	1	112273258	*	Y	-0.483146	-4.26316
1_112273671_C_T	rs4839233	1	112273671	C	T	-0.0043	0.996	0.978	1.013	0.6901	10	rs4839233	0.6334	1	112273671	T	C	0.6901	0.996	0.978	1.013	-0.0043	0.0089	85934	401577	1	112273671	1	112273671	*	rs4839233	Y	112816293	rs4839233	T	C	0.6915	-0.0081	0.0019	1.6e-05	689780	112816293	112273671	1	112273671	1	112273671	*	Y	-0.483146	-4.26316
1_112274229_G_A	rs6662678	1	112274229	G	A	0.0076	1.008	0.99	1.025	0.2945	10	rs6662678	0.3915	1	112274229	A	G	0.2945	1.008	0.99	1.025	0.0076	0.0089	85934	401577	1	112274229	1	112274229	*	rs6662678	R	112816851	rs6662678	A	G	0.3049	0.008	0.0018	7.2e-06	793228	112816851	112274229	1	112274229	1	112274229	*	R	0.853933	4.44444
1_112275935_T_G	rs10776749	1	112275935	T	G	-0.0049	0.995025	0.977517	1.01215	0.689	11	rs10776749	0.5859	1	112275935	T	G	0.311	1.005	0.988	1.023	0.0049	0.0089	85934	401577	1	112275935	1	112275935	*	rs10776749	K	112818557	rs10776749	T	G	0.3085	0.0079	0.0019	2.6e-05	689627	112818557	112275935	1	112275935	1	112275935	*	K	-0.550562	4.15789
1_112278089_T_C	rs3128351	1	112278089	T	C	-0.0047	0.995025	0.978474	1.01317	0.6902	11	rs3128351	0.6021	1	112278089	T	C	0.3098	1.005	0.987	1.022	0.0047	0.0089	85934	401577	1	112278089	1	112278089	*	rs3128351	Y	112820711	rs3128351	T	C	0.3082	0.0081	0.0019	1.7e-05	689989	112820711	112278089	1	112278089	1	112278089	*	Y	-0.52809	4.26316
1_112278562_A_C	rs9429468	1	112278562	A	C	0.0068	1.00705	0.98912	1.02459	0.2958	11	rs9429468	0.4436	1	112278562	A	C	0.7042	0.993	0.976	1.011	-0.0068	0.0089	85934	401577	1	112278562	1	112278562	*	rs9429468	M	112821184	rs9429468	A	C	0.6937	-0.0081	0.0019	1.6e-05	689958	112821184	112278562	1	112278562	1	112278562	*	M	0.764045	-4.26316
1_112278571_G_A	rs9429469	1	112278571	G	A	0.0067	1.007	0.989	1.024	0.2958	10	rs9429469	0.4528	1	112278571	A	G	0.2958	1.007	0.989	1.024	0.0067	0.0089	85934	401577	1	112278571	1	112278571	*	rs9429469	R	112821193	rs9429469	A	G	0.3061	0.0082	0.0019	1.2e-05	689954	112821193	112278571	1	112278571	1	112278571	*	R	0.752809	4.31579
1_112279597_A_G	rs3005800	1	112279597	A	G	0.0068	1.00705	0.98912	1.02459	0.2959	11	rs3005800	0.4468	1	112279597	A	G	0.7041	0.993	0.976	1.011	-0.0068	0.0089	85934	401577	1	112279597	1	112279597	*	rs3005800	R	112822219	rs3005800	A	G	0.6939	-0.0082	0.0019	1.4e-05	689902	112822219	112279597	1	112279597	1	112279597	*	R	0.764045	-4.31579
1_112279607_C_A	rs2998338	1	112279607	C	A	0.0078	1.008	0.99	1.026	0.2924	10	rs2998338	0.3832	1	112279607	A	C	0.2924	1.008	0.99	1.026	0.0078	0.0089	85934	401577	1	112279607	1	112279607	*	rs2998338	M	112822229	rs2998338	A	C	0.3051	0.0083	0.0019	9.9e-06	690285	112822229	112279607	1	112279607	1	112279607	*	M	0.876404	4.36842
1_112280020_T_C	rs9429674	1	112280020	T	C	0.0073	1.00705	0.98912	1.02564	0.2686	11	rs9429674	0.4257	1	112280020	T	C	0.7314	0.993	0.975	1.011	-0.0073	0.0092	85934	401577	1	112280020	1	112280020	*	rs9429674	Y	112822642	rs9429674	T	C	0.7194	-0.0068	0.0019	0.00043	689945	112822642	112280020	1	112280020	1	112280020	*	Y	0.793478	-3.57895
1_112280316_G_A	rs3128353	1	112280316	G	A	-0.0048	0.995	0.978	1.013	0.6968	10	rs3128353	0.5877	1	112280316	A	G	0.6968	0.995	0.978	1.013	-0.0048	0.0089	85934	401577	1	112280316	1	112280316	*	rs3128353	R	112822938	rs3128353	A	G	0.6919	-0.008	0.0019	2e-05	689450	112822938	112280316	1	112280316	1	112280316	*	R	-0.539326	-4.21053
1_112281538_C_T	rs4073809	1	112281538	C	T	0.0075	1.008	0.99	1.026	0.2668	10	rs4073809	0.4163	1	112281538	T	C	0.2668	1.008	0.99	1.026	0.0075	0.0092	85934	401577	1	112281538	1	112281538	*	rs4073809	Y	112824160	rs4073809	T	C	0.2802	0.0067	0.0019	0.00048	689884	112824160	112281538	1	112281538	1	112281538	*	Y	0.815217	3.52632
1_112282064_G_C	rs3128357	1	112282064	G	C	-0.0057	0.994	0.977	1.012	0.6936	5	rs3128357	0.5268	1	112282064	C	G	0.6936	0.994	0.977	1.012	-0.0057	0.009	85934	401577	1	112282064	1	112282064	*	rs3128357	S	112824686	rs3128357	C	G	0.6929	-0.0079	0.0019	2.5e-05	690387	112824686	112282064	1	112282064	1	112282064	*	S	-0.633333	-4.15789
1_112284948_C_T	rs9429470	1	112284948	C	T	0.0117	1.012	0.994	1.03	0.2745	10	rs9429470	0.1986	1	112284948	T	C	0.2745	1.012	0.994	1.03	0.0117	0.0091	85934	401577	1	112284948	1	112284948	*	rs9429470	Y	112827570	rs9429470	T	C	0.2907	0.0076	0.0019	5.9e-05	692236	112827570	112284948	1	112284948	1	112284948	*	Y	1.28571	4
1_112286832_G_A	rs3121992	1	112286832	G	A	-0.0102	0.99	0.973	1.007	0.6874	10	rs3121992	0.2498	1	112286832	A	G	0.6874	0.99	0.973	1.007	-0.0102	0.0089	85934	401577	1	112286832	1	112286832	*	rs3121992	R	112829454	rs3121992	A	G	0.6821	-0.0087	0.0019	2.8e-06	692390	112829454	112286832	1	112286832	1	112286832	*	R	-1.14607	-4.57895
1_112287681_C_T	rs9429471	1	112287681	C	T	0.0119	1.012	0.994	1.03	0.2745	10	rs9429471	0.1917	1	112287681	T	C	0.2745	1.012	0.994	1.03	0.0119	0.0091	85934	401577	1	112287681	1	112287681	*	rs9429471	Y	112830303	rs9429471	T	C	0.2908	0.0075	0.0019	8.4e-05	691915	112830303	112287681	1	112287681	1	112287681	*	Y	1.30769	3.94737
1_112287706_A_G	rs9429676	1	112287706	A	G	0.0118	1.01215	0.994036	1.02987	0.2765	11	rs9429676	0.193	1	112287706	A	G	0.7235	0.988	0.971	1.006	-0.0118	0.0091	85934	401577	1	112287706	1	112287706	*	rs9429676	R	112830328	rs9429676	A	G	0.7084	-0.0075	0.0019	7.9e-05	692284	112830328	112287706	1	112287706	1	112287706	*	R	1.2967	-3.94737
1_112288043_G_A	rs3005803	1	112288043	G	A	0.0119	1.012	0.994	1.03	0.2751	10	rs3005803	0.1891	1	112288043	A	G	0.2751	1.012	0.994	1.03	0.0119	0.0091	85934	401577	1	112288043	1	112288043	*	rs3005803	R	112830665	rs3005803	A	G	0.291	0.0077	0.0019	4.5e-05	692228	112830665	112288043	1	112288043	1	112288043	*	R	1.30769	4.05263
1_112288192_G_C	rs3121996	1	112288192	G	C	-0.0103	0.99	0.973	1.007	0.6852	5	rs3121996	0.2441	1	112288192	C	G	0.6852	0.99	0.973	1.007	-0.0103	0.0089	85934	401577	1	112288192	1	112288192	*	rs3121996	B	112830814	rs3121996	C	G	0.6818	-0.0085	0.002	2.8e-05	529185	112830814	112288192	1	112288192	1	112288192	*	B	-1.1573	-4.25
1_112297956_G_A	rs3128364	1	112297956	G	A	0.0121	1.012	0.994	1.03	0.2761	10	rs3128364	0.1841	1	112297956	A	G	0.2761	1.012	0.994	1.03	0.0121	0.0091	85934	401577	1	112297956	1	112297956	*	rs3128364	R	112840578	rs3128364	A	G	0.2921	0.0075	0.002	0.00013	672700	112840578	112297956	1	112297956	1	112297956	*	R	1.32967	3.75
1_112298581_A_G	rs3128365	1	112298581	A	G	-0.0105	0.98912	0.972763	1.00705	0.6855	11	rs3128365	0.2364	1	112298581	A	G	0.3145	1.011	0.993	1.028	0.0105	0.0089	85934	401577	1	112298581	1	112298581	*	rs3128365	D	112841203	rs3128365	A	G	0.3184	0.0091	0.0019	1e-06	689448	112841203	112298581	1	112298581	1	112298581	*	D	-1.17978	4.78947
1_112299352_T_C	rs3128366	1	112299352	T	C	-0.0126	0.987167	0.969932	1.00503	0.7146	11	rs3128366	0.1688	1	112299352	T	C	0.2854	1.013	0.995	1.031	0.0126	0.0092	85934	401577	1	112299352	1	112299352	*	rs3128366	Y	112841974	rs3128366	T	C	0.2895	0.0078	0.0019	4.5e-05	688079	112841974	112299352	1	112299352	1	112299352	*	Y	-1.36957	4.10526
1_112299517_G_C	rs3128367	1	112299517	G	C	-0.0127	0.987	0.97	1.005	0.6891	5	rs3128367	0.1541	1	112299517	C	G	0.6891	0.987	0.97	1.005	-0.0127	0.0089	85934	401577	1	112299517	1	112299517	*	rs3128367	S	112842139	rs3128367	C	G	0.6854	-0.0091	0.0019	1.2e-06	688689	112842139	112299517	1	112299517	1	112299517	*	S	-1.42697	-4.78947
1_112300762_A_T	rs3124031	1	112300762	A	T	-0.0118	0.988142	0.970874	1.00604	0.6889	6	rs3124031	0.1885	1	112300762	A	T	0.3111	1.012	0.994	1.03	0.0118	0.0089	85934	401577	1	112300762	1	112300762	*	rs3124031	W	112843384	rs3124031	A	T	0.3196	0.0093	0.0019	8.5e-07	687272	112843384	112300762	1	112300762	1	112300762	*	W	-1.32584	4.89474
1_112303992_G_A	rs10857952	1	112303992	G	A	-0.0139	0.986	0.969	1.004	0.6784	10	rs10857952	0.1187	1	112303992	A	G	0.6784	0.986	0.969	1.004	-0.0139	0.0089	85934	401577	1	112303992	1	112303992	*	rs10857952	D	112846614	rs10857952	A	G	0.6776	-0.0088	0.0019	2.9e-06	679735	112846614	112303992	1	112303992	1	112303992	*	D	-1.5618	-4.63158
1_112305522_T_C	rs12127798	1	112305522	T	C	-0.0149	0.985222	0.968054	1.00301	0.6849	11	rs12127798	0.09477	1	112305522	T	C	0.3151	1.015	0.997	1.033	0.0149	0.0089	85934	401577	1	112305522	1	112305522	*	rs12127798	Y	112848144	rs12127798	T	C	0.3194	0.009	0.0019	1.4e-06	686277	112848144	112305522	1	112305522	1	112305522	*	Y	-1.67416	4.73684
1_112306230_G_A	rs4433390	1	112306230	G	A	-0.0138	0.986	0.969	1.004	0.6818	10	rs4433390	0.1211	1	112306230	A	G	0.6818	0.986	0.969	1.004	-0.0138	0.0089	85934	401577	1	112306230	1	112306230	*	rs4433390	R	112848852	rs4433390	A	G	0.6808	-0.0089	0.0019	2.1e-06	685690	112848852	112306230	1	112306230	1	112306230	*	R	-1.55056	-4.68421
1_112314138_T_A	rs3128371	1	112314138	T	A	-0.0082	0.992	0.975	1.009	0.6372	5	rs3128371	0.3393	1	112314138	A	T	0.6372	0.992	0.975	1.009	-0.0082	0.0086	85934	401577	1	112314138	1	112314138	*	rs3128371	W	112856760	rs3128371	A	T	0.6328	-0.0073	0.0018	4.7e-05	686002	112856760	112314138	1	112314138	1	112314138	*	W	-0.953488	-4.05556
1_112314964_C_G	rs3128372	1	112314964	C	G	-0.0079	0.992063	0.97561	1.00908	0.64	6	rs3128372	0.3564	1	112314964	C	G	0.36	1.008	0.991	1.025	0.0079	0.0086	85934	401577	1	112314964	1	112314964	*	rs3128372	S	112857586	rs3128372	C	G	0.3661	0.0075	0.0018	3.5e-05	690403	112857586	112314964	1	112314964	1	112314964	*	S	-0.918605	4.16667
1_113613041_A_G	rs12723762	1	113613041	A	G	-0.0445	0.956023	0.911577	1.00402	0.0287	11	rs12723762	0.06999	1	113613041	A	G	0.9713	1.046	0.996	1.097	0.0445	0.0246	85665	400902	1	113613041	1	113613041	*	rs12723762	R	114155663	rs12723762	A	G	0.96767	-0.0183	0.0049	0.0002	673748	114155663	113613041	1	113613041	1	113613041	*	R	-1.80894	-3.73469
1_113692757_T_A	rs11102671	1	113692757	T	A	-0.0006	0.999	0.983	1.016	0.6263	5	rs11102671	0.9415	1	113692757	A	T	0.6263	0.999	0.983	1.016	-0.0006	0.0084	85934	401577	1	113692757	1	113692757	*	rs11102671	W	114235379	rs11102671	A	T	0.6265	-0.0083	0.0018	2.5e-06	692143	114235379	113692757	1	113692757	1	113692757	*	W	-0.0714286	-4.61111
1_113701277_C_A	rs1111695	1	113701277	C	A	-0.0008	0.999	0.983	1.016	0.6291	10	rs1111695	0.9198	1	113701277	A	C	0.6291	0.999	0.983	1.016	-0.0008	0.0084	85934	401577	1	113701277	1	113701277	*	rs1111695	M	114243899	rs1111695	A	C	0.6268	-0.0084	0.0018	2.4e-06	691867	114243899	113701277	1	113701277	1	113701277	*	M	-0.0952381	-4.66667
1_113738095_A_C	rs2273758	1	113738095	A	C	-0.0007	0.999001	0.983284	1.01626	0.629	11	rs2273758	0.9339	1	113738095	A	C	0.371	1.001	0.984	1.017	0.0007	0.0084	85934	401577	1	113738095	1	113738095	*	rs2273758	M	114280717	rs2273758	A	C	0.3735	0.0082	0.0018	3.4e-06	691170	114280717	113738095	1	113738095	1	113738095	*	M	-0.0833333	4.55556
1_113776105_C_A	rs3789598	1	113776105	C	A	0.0009	1.001	0.985	1.018	0.3689	10	rs3789598	0.911	1	113776105	A	C	0.3689	1.001	0.985	1.018	0.0009	0.0084	85934	401577	1	113776105	1	113776105	*	rs3789598	M	114318727	rs3789598	A	C	0.3725	0.0079	0.0018	9e-06	690329	114318727	113776105	1	113776105	1	113776105	*	M	0.107143	4.38889
1_113797129_A_G	rs3789602	1	113797129	A	G	-0.041	0.959693	0.915751	1.00604	0.0296	11	rs3789602	0.08856	1	113797129	A	G	0.9704	1.042	0.994	1.092	0.041	0.0241	85665	400902	1	113797129	1	113797129	*	rs3789602	R	114339751	rs3789602	A	G	0.96784	-0.0187	0.0048	0.00011	673923	114339751	113797129	1	113797129	1	113797129	*	R	-1.70124	-3.89583
1_113858609_A_G	rs1217418	1	113858609	A	G	-0.0008	0.999001	0.983284	1.01523	0.5695	11	rs1217418	0.925	1	113858609	A	G	0.4305	1.001	0.985	1.017	0.0008	0.0082	85934	401577	1	113858609	1	113858609	*	rs1217418	R	114401231	rs1217418	A	G	0.4347	0.0061	0.0017	0.00044	689546	114401231	113858609	1	113858609	1	113858609	*	R	-0.097561	3.58824
1_114176274_A_T	rs17032504	1	114176274	A	T	-0.0182	0.982318	0.951475	1.01317	0.0692	6	rs17032504	0.263	1	114176274	A	T	0.9308	1.018	0.987	1.051	0.0182	0.0162	85934	401577	1	114176274	1	114176274	*	rs17032504	W	114718896	rs17032504	A	T	0.93236	0.0116	0.0033	0.00045	772833	114718896	114176274	1	114176274	1	114176274	*	W	-1.12346	3.51515
1_114377475_T_C	rs12753188	1	114377475	T	C	-0.03	0.970874	0.95057	0.99108	0.1835	11	rs12753188	0.004583	1	114377475	T	C	0.8165	1.03	1.009	1.052	0.03	0.0106	85934	401577	1	114377475	1	114377475	*	rs12753188	Y	114920097	rs12753188	T	C	0.8113	0.0102	0.0022	4.9e-06	690788	114920097	114377475	1	114377475	1	114377475	*	Y	-2.83019	4.63636
1_114381014_C_T	rs9429539	1	114381014	C	T	-0.0231	0.977	0.96	0.994	0.3227	10	rs9429539	0.008338	1	114381014	T	C	0.3227	0.977	0.96	0.994	-0.0231	0.0088	85934	401577	1	114381014	1	114381014	*	rs9429539	Y	114923636	rs9429539	T	C	0.3214	-0.0069	0.0019	0.0002	678738	114923636	114381014	1	114381014	1	114381014	*	Y	-2.625	-3.63158
1_114383729_T_C	rs6686961	1	114383729	T	C	-0.0209	0.979432	0.962464	0.996016	0.325	11	rs6686961	0.01696	1	114383729	T	C	0.675	1.021	1.004	1.039	0.0209	0.0087	85934	401577	1	114383729	1	114383729	*	rs6686961	Y	114926351	rs6686961	T	C	0.6739	0.0077	0.0019	4.6e-05	684132	114926351	114383729	1	114383729	1	114383729	*	Y	-2.4023	4.05263
1_114384579_G_A	rs9429541	1	114384579	G	A	-0.0208	0.979	0.963	0.996	0.3251	10	rs9429541	0.01743	1	114384579	A	G	0.3251	0.979	0.963	0.996	-0.0208	0.0087	85934	401577	1	114384579	1	114384579	*	rs9429541	R	114927201	rs9429541	A	G	0.3261	-0.007	0.0018	0.00014	691873	114927201	114384579	1	114384579	1	114384579	*	R	-2.3908	-3.88889
1_114386121_C_T	rs9429542	1	114386121	C	T	-0.0207	0.98	0.963	0.996	0.3252	10	rs9429542	0.01789	1	114386121	T	C	0.3252	0.98	0.963	0.996	-0.0207	0.0087	85934	401577	1	114386121	1	114386121	*	rs9429542	Y	114928743	rs9429542	T	C	0.3261	-0.0072	0.0019	0.0001	680063	114928743	114386121	1	114386121	1	114386121	*	Y	-2.37931	-3.78947
1_114398704_C_T	rs3789615	1	114398704	C	T	-0.0218	0.978	0.963	0.994	0.4419	10	rs3789615	0.008057	1	114398704	T	C	0.4419	0.978	0.963	0.994	-0.0218	0.0082	85934	401577	1	114398704	1	114398704	*	rs3789615	Y	114941326	rs3789615	T	C	0.4363	-0.0061	0.0017	0.00023	782928	114941326	114398704	1	114398704	1	114398704	*	Y	-2.65854	-3.58824
1_114410798_T_C	rs6694768	1	114410798	T	C	-0.0198	0.980392	0.963391	0.997009	0.3261	11	rs6694768	0.02232	1	114410798	T	C	0.6739	1.02	1.003	1.038	0.0198	0.0087	85934	401577	1	114410798	1	114410798	*	rs6694768	Y	114953420	rs6694768	T	C	0.6722	0.0069	0.0018	0.00018	692023	114953420	114410798	1	114410798	1	114410798	*	Y	-2.27586	3.83333
1_114416918_G_A	rs11582563	1	114416918	G	A	-0.0295	0.971	0.951	0.991	0.1841	10	rs11582563	0.004727	1	114416918	A	G	0.1841	0.971	0.951	0.991	-0.0295	0.0104	85934	401577	1	114416918	1	114416918	*	rs11582563	R	114959540	rs11582563	A	G	0.1853	-0.0099	0.0022	6.9e-06	691784	114959540	114416918	1	114416918	1	114416918	*	R	-2.83654	-4.5
1_114423190_T_C	rs6537827	1	114423190	T	C	-0.0193	0.981354	0.96432	0.998004	0.3262	11	rs6537827	0.02585	1	114423190	T	C	0.6738	1.019	1.002	1.037	0.0193	0.0087	85934	401577	1	114423190	1	114423190	*	rs6537827	Y	114965812	rs6537827	T	C	0.674	0.007	0.0018	0.00015	692452	114965812	114423190	1	114423190	1	114423190	*	Y	-2.21839	3.88889
1_114430807_T_C	rs12083584	1	114430807	T	C	-0.0191	0.981354	0.96432	0.998004	0.3276	11	rs12083584	0.0264	1	114430807	T	C	0.6724	1.019	1.002	1.037	0.0191	0.0086	85934	401577	1	114430807	1	114430807	*	rs12083584	Y	114973429	rs12083584	T	C	0.6733	0.007	0.0018	0.00015	692492	114973429	114430807	1	114430807	1	114430807	*	Y	-2.22093	3.88889
1_114434781_C_G	rs6690560	1	114434781	C	G	-0.0197	0.980392	0.96432	0.997009	0.3263	6	rs6690560	0.02312	1	114434781	C	G	0.6737	1.02	1.003	1.037	0.0197	0.0087	85934	401577	1	114434781	1	114434781	*	rs6690560	S	114977403	rs6690560	C	G	0.6753	0.0072	0.0019	0.00013	626398	114977403	114434781	1	114434781	1	114434781	*	S	-2.26437	3.78947
1_114436931_T_C	rs12084658	1	114436931	T	C	-0.0229	0.977517	0.961538	0.993049	0.4437	11	rs12084658	0.005134	1	114436931	T	C	0.5563	1.023	1.007	1.04	0.0229	0.0082	85934	401577	1	114436931	1	114436931	*	rs12084658	H	114979553	rs12084658	T	C	0.5636	0.0063	0.0017	0.00026	692080	114979553	114436931	1	114436931	1	114436931	*	H	-2.79268	3.70588
1_114442045_G_A	rs6671587	1	114442045	G	A	-0.0203	0.98	0.964	0.997	0.3287	10	rs6671587	0.01854	1	114442045	A	G	0.3287	0.98	0.964	0.997	-0.0203	0.0086	85934	401577	1	114442045	1	114442045	*	rs6671587	D	114984667	rs6671587	A	G	0.3261	-0.0067	0.0018	0.00026	692581	114984667	114442045	1	114442045	1	114442045	*	D	-2.36047	-3.72222
1_114453490_A_G	rs11102794	1	114453490	A	G	-0.0192	0.981354	0.96432	0.998004	0.3264	11	rs11102794	0.02627	1	114453490	A	G	0.6736	1.019	1.002	1.037	0.0192	0.0086	85934	401577	1	114453490	1	114453490	*	rs11102794	R	114996112	rs11102794	A	G	0.6736	0.0072	0.0018	9.6e-05	680666	114996112	114453490	1	114453490	1	114453490	*	R	-2.23256	4
1_114453702_T_C	rs11589568	1	114453702	T	C	-0.0293	0.970874	0.951475	0.99108	0.1841	11	rs11589568	0.004992	1	114453702	T	C	0.8159	1.03	1.009	1.051	0.0293	0.0104	85934	401577	1	114453702	1	114453702	*	rs11589568	Y	114996324	rs11589568	T	C	0.8147	0.01	0.0022	5.9e-06	691875	114996324	114453702	1	114453702	1	114453702	*	Y	-2.81731	4.54545
1_114456655_G_A	rs7511633	1	114456655	G	A	-0.0192	0.981	0.965	0.998	0.3277	10	rs7511633	0.02625	1	114456655	A	G	0.3277	0.981	0.965	0.998	-0.0192	0.0086	85934	401577	1	114456655	1	114456655	*	rs7511633	R	114999277	rs7511633	A	G	0.3259	-0.007	0.0018	0.00013	692375	114999277	114456655	1	114456655	1	114456655	*	R	-2.23256	-3.88889
1_114461432_C_T	rs11582166	1	114461432	C	T	-0.0303	0.97	0.951	0.99	0.1874	10	rs11582166	0.003577	1	114461432	T	C	0.1874	0.97	0.951	0.99	-0.0303	0.0104	85934	401577	1	114461432	1	114461432	*	rs11582166	Y	115004054	rs11582166	T	C	0.1859	-0.0099	0.0022	7.1e-06	680619	115004054	114461432	1	114461432	1	114461432	*	Y	-2.91346	-4.5
1_114468862_T_C	rs6670743	1	114468862	T	C	-0.0194	0.980392	0.96432	0.998004	0.3264	11	rs6670743	0.02482	1	114468862	T	C	0.6736	1.02	1.002	1.037	0.0194	0.0087	85934	401577	1	114468862	1	114468862	*	rs6670743	Y	115011484	rs6670743	T	C	0.6739	0.007	0.0018	0.00014	692414	115011484	114468862	1	114468862	1	114468862	*	Y	-2.22989	3.88889
1_114480563_A_C	rs12078204	1	114480563	A	C	-0.0198	0.980392	0.96432	0.997009	0.3284	11	rs12078204	0.02172	1	114480563	A	C	0.6716	1.02	1.003	1.037	0.0198	0.0086	85934	401577	1	114480563	1	114480563	*	rs12078204	M	115023185	rs12078204	A	C	0.6739	0.0069	0.0018	0.00017	680643	115023185	114480563	1	114480563	1	114480563	*	M	-2.30233	3.83333
1_114484409_C_T	rs6671365	1	114484409	C	T	-0.0193	0.981	0.964	0.998	0.3262	10	rs6671365	0.02557	1	114484409	T	C	0.3262	0.981	0.964	0.998	-0.0193	0.0087	85934	401577	1	114484409	1	114484409	*	rs6671365	Y	115027031	rs6671365	T	C	0.3276	-0.0071	0.0018	0.00011	680659	115027031	114484409	1	114484409	1	114484409	*	Y	-2.21839	-3.94444
1_114490890_C_T	rs1113207	1	114490890	C	T	-0.0193	0.981	0.964	0.998	0.3262	10	rs1113207	0.02593	1	114490890	T	C	0.3262	0.981	0.964	0.998	-0.0193	0.0087	85934	401577	1	114490890	1	114490890	*	rs1113207	Y	115033512	rs1113207	T	C	0.3302	-0.0072	0.0018	8.6e-05	680451	115033512	114490890	1	114490890	1	114490890	*	Y	-2.21839	-4
1_114496497_T_C	rs6661053	1	114496497	T	C	-0.0192	0.981354	0.96432	0.998004	0.3276	11	rs6661053	0.02602	1	114496497	T	C	0.6724	1.019	1.002	1.037	0.0192	0.0086	85934	401577	1	114496497	1	114496497	*	rs6661053	Y	115039119	rs6661053	T	C	0.6725	0.007	0.0018	0.00014	692400	115039119	114496497	1	114496497	1	114496497	*	Y	-2.23256	3.88889
1_114498310_C_T	rs11102800	1	114498310	C	T	-0.021	0.979	0.964	0.995	0.4459	10	rs11102800	0.009802	1	114498310	T	C	0.4459	0.979	0.964	0.995	-0.021	0.0081	85934	401577	1	114498310	1	114498310	*	rs11102800	Y	115040932	rs11102800	T	C	0.4381	-0.0064	0.0017	0.00023	680363	115040932	114498310	1	114498310	1	114498310	*	Y	-2.59259	-3.76471
1_114504927_G_A	rs7535520	1	114504927	G	A	-0.0187	0.981	0.965	0.998	0.3263	10	rs7535520	0.03109	1	114504927	A	G	0.3263	0.981	0.965	0.998	-0.0187	0.0087	85934	401577	1	114504927	1	114504927	*	rs7535520	R	115047549	rs7535520	A	G	0.3275	-0.007	0.0018	0.00015	692396	115047549	114504927	1	114504927	1	114504927	*	R	-2.14943	-3.88889
1_114521683_C_T	rs12128188	1	114521683	C	T	-0.0064	0.994	0.973	1.015	0.1736	10	rs12128188	0.552	1	114521683	T	C	0.1736	0.994	0.973	1.015	-0.0064	0.0108	85934	401577	1	114521683	1	114521683	*	rs12128188	Y	115064304	rs12128188	T	C	0.1754	0.0109	0.0024	4.1e-06	676877	115064304	114521683	1	114521683	1	114521683	*	Y	-0.592593	4.54167
1_114530787_G_A	rs6668976	1	114530787	G	A	-0.0078	0.992	0.967	1.018	0.1075	10	rs6668976	0.5546	1	114530787	A	G	0.1075	0.992	0.967	1.018	-0.0078	0.0132	85934	401577	1	114530787	1	114530787	*	rs6668976	R	115073408	rs6668976	A	G	0.1051	-0.0103	0.0029	0.00037	673924	115073408	114530787	1	114530787	1	114530787	*	R	-0.590909	-3.55172
1_114684979_G_C	rs2268698	1	114684979	G	C	-0.0138	0.986	0.96	1.013	0.0971	5	rs2268698	0.3154	1	114684979	C	G	0.0971	0.986	0.96	1.013	-0.0138	0.0138	85934	401577	1	114684979	1	114684979	*	rs2268698	S	115227600	rs2268698	C	G	0.09512	-0.0109	0.003	0.00028	683126	115227600	114684979	1	114684979	1	114684979	*	S	-1	-3.63333
1_114689947_C_T	rs2336363	1	114689947	C	T	-0.0149	0.985	0.959	1.012	0.0967	10	rs2336363	0.2803	1	114689947	T	C	0.0967	0.985	0.959	1.012	-0.0149	0.0138	85934	401577	1	114689947	1	114689947	*	rs2336363	B	115232568	rs2336363	T	C	0.09781	-0.0115	0.003	0.00014	678940	115232568	114689947	1	114689947	1	114689947	*	B	-1.07971	-3.83333
1_114692011_G_T	rs12038990	1	114692011	G	T	-0.0153	0.985	0.958	1.013	0.0901	10	rs12038990	0.2838	1	114692011	T	G	0.0901	0.985	0.958	1.013	-0.0153	0.0142	85934	401577	1	114692011	1	114692011	*	rs12038990	K	115234632	rs12038990	T	G	0.0867	-0.0116	0.0029	6.2e-05	780790	115234632	114692011	1	114692011	1	114692011	*	K	-1.07746	-4
1_114692389_C_A	rs2010899	1	114692389	C	A	-0.0007	0.999	0.984	1.015	0.5408	10	rs2010899	0.9322	1	114692389	A	C	0.5408	0.999	0.984	1.015	-0.0007	0.0081	85934	401577	1	114692389	1	114692389	*	rs2010899	M	115235010	rs2010899	A	C	0.5302	-0.0065	0.0017	0.00018	690143	115235010	114692389	1	114692389	1	114692389	*	M	-0.0864198	-3.82353
1_114696361_G_A	rs6667218	1	114696361	G	A	-0.0166	0.984	0.967	1	0.6475	10	rs6667218	0.04998	1	114696361	A	G	0.6475	0.984	0.967	1	-0.0166	0.0085	85934	401577	1	114696361	1	114696361	*	rs6667218	R	115238982	rs6667218	A	G	0.6377	-0.0088	0.0018	7.9e-07	689582	115238982	114696361	1	114696361	1	114696361	*	R	-1.95294	-4.88889
1_114707222_G_A	rs14804	1	114707222	G	A	0.0111	1.011	0.993	1.03	0.249	10	rs14804	0.2333	1	114707222	A	G	0.249	1.011	0.993	1.03	0.0111	0.0093	85934	401577	1	114707222	1	114707222	*	rs14804	R	115249843	rs14804	A	G	0.2542	0.0094	0.002	1.7e-06	691831	115249843	114707222	1	114707222	1	114707222	*	R	1.19355	4.7
1_114714048_G_A	rs969273	1	114714048	G	A	-0.0172	0.983	0.967	0.999	0.6499	10	rs969273	0.04261	1	114714048	A	G	0.6499	0.983	0.967	0.999	-0.0172	0.0085	85934	401577	1	114714048	1	114714048	*	rs969273	R	115256669	rs969273	A	G	0.6384	-0.0104	0.0018	5.9e-09	692442	115256669	114714048	1	114714048	1	114714048	*	R	-2.02353	-5.77778
1_114717147_T_C	rs1065634	1	114717147	T	C	-0.0137	0.986193	0.956023	1.01833	0.0688	11	rs1065634	0.3927	1	114717147	T	C	0.9312	1.014	0.982	1.046	0.0137	0.016	85934	401577	1	114717147	1	114717147	*	rs1065634	Y	115259768	rs1065634	T	C	0.93019	0.0147	0.0032	5.7e-06	785398	115259768	114717147	1	114717147	1	114717147	*	Y	-0.85625	4.59375
1_114718022_C_T	rs6851	1	114718022	C	T	-0.015	0.985	0.955	1.017	0.0679	10	rs6851	0.354	1	114718022	T	C	0.0679	0.985	0.955	1.017	-0.015	0.0161	85934	401577	1	114718022	1	114718022	*	rs6851	N	115260643	rs6851	T	C	0.06718	-0.0177	0.0037	1.6e-06	658758	115260643	114718022	1	114718022	1	114718022	*	N	-0.931677	-4.78378
1_114721368_G_A	rs6668128	1	114721368	G	A	0.0109	1.011	0.993	1.03	0.2487	10	rs6668128	0.2418	1	114721368	A	G	0.2487	1.011	0.993	1.03	0.0109	0.0093	85934	401577	1	114721368	1	114721368	*	rs6668128	R	115263989	rs6668128	A	G	0.2542	0.0092	0.002	2.8e-06	692047	115263989	114721368	1	114721368	1	114721368	*	R	1.17204	4.6
1_114723685_C_T	rs2007231	1	114723685	C	T	-0.0173	0.983	0.967	0.999	0.6502	10	rs2007231	0.0421	1	114723685	T	C	0.6502	0.983	0.967	0.999	-0.0173	0.0085	85934	401577	1	114723685	1	114723685	*	rs2007231	Y	115266306	rs2007231	T	C	0.6387	-0.0104	0.0018	5.2e-09	691969	115266306	114723685	1	114723685	1	114723685	*	Y	-2.03529	-5.77778
1_114728274_C_T	rs743042	1	114728274	C	T	0.0103	1.01	0.992	1.029	0.2486	10	rs743042	0.2681	1	114728274	T	C	0.2486	1.01	0.992	1.029	0.0103	0.0093	85934	401577	1	114728274	1	114728274	*	rs743042	Y	115270895	rs743042	T	C	0.2541	0.0091	0.002	3.7e-06	691808	115270895	114728274	1	114728274	1	114728274	*	Y	1.10753	4.55
1_114729633_G_A	rs6663115	1	114729633	G	A	-0.0172	0.983	0.967	0.999	0.6498	10	rs6663115	0.04248	1	114729633	A	G	0.6498	0.983	0.967	0.999	-0.0172	0.0085	85934	401577	1	114729633	1	114729633	*	rs6663115	R	115272254	rs6663115	A	G	0.6394	-0.0104	0.0018	5.4e-09	692114	115272254	114729633	1	114729633	1	114729633	*	R	-2.02353	-5.77778
1_114735076_C_T	rs12135718	1	114735076	C	T	0.0108	1.011	0.993	1.029	0.2486	10	rs12135718	0.2461	1	114735076	T	C	0.2486	1.011	0.993	1.029	0.0108	0.0093	85934	401577	1	114735076	1	114735076	*	rs12135718	Y	115277697	rs12135718	T	C	0.254	0.0092	0.002	2.9e-06	692340	115277697	114735076	1	114735076	1	114735076	*	Y	1.16129	4.6
1_114738825_G_C	rs7530257	1	114738825	G	C	0.01	1.01	0.992	1.028	0.258	5	rs7530257	0.2773	1	114738825	C	G	0.258	1.01	0.992	1.028	0.01	0.0092	85934	401577	1	114738825	1	114738825	*	rs7530257	V	115281446	rs7530257	C	G	0.2593	0.0092	0.002	2.7e-06	686387	115281446	114738825	1	114738825	1	114738825	*	V	1.08696	4.6
1_114739429_G_C	rs6676639	1	114739429	G	C	0.011	1.011	0.993	1.03	0.2487	5	rs6676639	0.2396	1	114739429	C	G	0.2487	1.011	0.993	1.03	0.011	0.0093	85934	401577	1	114739429	1	114739429	*	rs6676639	V	115282050	rs6676639	C	G	0.254	0.0093	0.002	2.3e-06	692437	115282050	114739429	1	114739429	1	114739429	*	V	1.1828	4.65
1_114740490_A_G	rs10858051	1	114740490	A	G	0.0105	1.0101	0.992063	1.02881	0.2495	11	rs10858051	0.2586	1	114740490	A	G	0.7505	0.99	0.972	1.008	-0.0105	0.0093	85934	401577	1	114740490	1	114740490	*	rs10858051	R	115283111	rs10858051	A	G	0.7459	-0.0092	0.002	2.9e-06	692409	115283111	114740490	1	114740490	1	114740490	*	R	1.12903	-4.6
1_114740576_A_G	rs10858052	1	114740576	A	G	0.0102	1.0101	0.992063	1.02881	0.2581	11	rs10858052	0.2686	1	114740576	A	G	0.7419	0.99	0.972	1.008	-0.0102	0.0092	85934	401577	1	114740576	1	114740576	*	rs10858052	R	115283197	rs10858052	A	G	0.7407	-0.0091	0.002	3.4e-06	692258	115283197	114740576	1	114740576	1	114740576	*	R	1.1087	-4.55
1_114741435_G_T	rs7537232	1	114741435	G	T	0.0103	1.01	0.992	1.029	0.2598	10	rs7537232	0.2635	1	114741435	T	G	0.2598	1.01	0.992	1.029	0.0103	0.0092	85934	401577	1	114741435	1	114741435	*	rs7537232	K	115284056	rs7537232	T	G	0.2597	0.0091	0.002	3.8e-06	692043	115284056	114741435	1	114741435	1	114741435	*	K	1.11957	4.55
1_114745080_C_T	rs7555948	1	114745080	C	T	0.0109	1.011	0.993	1.03	0.2487	10	rs7555948	0.2417	1	114745080	T	C	0.2487	1.011	0.993	1.03	0.0109	0.0093	85934	401577	1	114745080	1	114745080	*	rs7555948	Y	115287701	rs7555948	T	C	0.2541	0.0089	0.002	7e-06	685177	115287701	114745080	1	114745080	1	114745080	*	Y	1.17204	4.45
1_114745212_T_C	rs12130524	1	114745212	T	C	0.0087	1.00908	0.98912	1.02881	0.2069	11	rs12130524	0.3841	1	114745212	T	C	0.7931	0.991	0.972	1.011	-0.0087	0.01	85934	401577	1	114745212	1	114745212	*	rs12130524	Y	115287833	rs12130524	T	C	0.7853	-0.0107	0.0021	4.2e-07	692476	115287833	114745212	1	114745212	1	114745212	*	Y	0.87	-5.09524
1_114746674_G_A	rs6537844	1	114746674	G	A	-0.0184	0.982	0.966	0.998	0.6084	10	rs6537844	0.02628	1	114746674	A	G	0.6084	0.982	0.966	0.998	-0.0184	0.0083	85934	401577	1	114746674	1	114746674	*	rs6537844	R	115289295	rs6537844	A	G	0.5973	-0.0099	0.0018	1.5e-08	692419	115289295	114746674	1	114746674	1	114746674	*	R	-2.21687	-5.5
1_114749357_T_C	rs4140445	1	114749357	T	C	-0.0169	0.983284	0.967118	1	0.6504	11	rs4140445	0.04664	1	114749357	T	C	0.3496	1.017	1	1.034	0.0169	0.0085	85934	401577	1	114749357	1	114749357	*	rs4140445	Y	115291978	rs4140445	T	C	0.3609	0.0103	0.0018	6.3e-09	691941	115291978	114749357	1	114749357	1	114749357	*	Y	-1.98824	5.72222
1_114750906_C_A	rs10489526	1	114750906	C	A	0.0087	1.009	0.989	1.029	0.2068	10	rs10489526	0.3814	1	114750906	A	C	0.2068	1.009	0.989	1.029	0.0087	0.01	85934	401577	1	114750906	1	114750906	*	rs10489526	M	115293527	rs10489526	A	C	0.2123	0.0107	0.0021	4.2e-07	692428	115293527	114750906	1	114750906	1	114750906	*	M	0.87	5.09524
1_114755844_T_G	rs12136312	1	114755844	T	G	0.0104	1.0101	0.992063	1.02881	0.2491	11	rs12136312	0.2657	1	114755844	T	G	0.7509	0.99	0.972	1.008	-0.0104	0.0093	85934	401577	1	114755844	1	114755844	*	rs12136312	K	115298465	rs12136312	T	G	0.7461	-0.0092	0.002	3.3e-06	692579	115298465	114755844	1	114755844	1	114755844	*	K	1.11828	-4.6
1_114755904_T_C	rs12136319	1	114755904	T	C	0.0086	1.00908	0.98912	1.02881	0.2069	11	rs12136319	0.39	1	114755904	T	C	0.7931	0.991	0.972	1.011	-0.0086	0.01	85934	401577	1	114755904	1	114755904	*	rs12136319	Y	115298525	rs12136319	T	C	0.7877	-0.0106	0.0021	4.6e-07	692429	115298525	114755904	1	114755904	1	114755904	*	Y	0.86	-5.04762
1_114757749_T_C	rs6696332	1	114757749	T	C	0.0082	1.00806	0.98912	1.02775	0.2068	11	rs6696332	0.4104	1	114757749	T	C	0.7932	0.992	0.973	1.011	-0.0082	0.01	85934	401577	1	114757749	1	114757749	*	rs6696332	Y	115300370	rs6696332	T	C	0.7964	-0.0107	0.0021	3.7e-07	692025	115300370	114757749	1	114757749	1	114757749	*	Y	0.82	-5.09524
1_114758064_C_T	rs6681671	1	114758064	C	T	0.0104	1.01	0.992	1.029	0.2496	10	rs6681671	0.2665	1	114758064	T	C	0.2496	1.01	0.992	1.029	0.0104	0.0093	85934	401577	1	114758064	1	114758064	*	rs6681671	Y	115300685	rs6681671	T	C	0.255	0.0092	0.002	5.2e-06	691694	115300685	114758064	1	114758064	1	114758064	*	Y	1.11828	4.6
1_114760258_T_C	rs12140675	1	114760258	T	C	0.0106	1.01112	0.992063	1.02881	0.249	11	rs12140675	0.255	1	114760258	T	C	0.751	0.989	0.972	1.008	-0.0106	0.0093	85934	401577	1	114760258	1	114760258	*	rs12140675	Y	115302879	rs12140675	T	C	0.7463	-0.0093	0.002	2.7e-06	691238	115302879	114760258	1	114760258	1	114760258	*	Y	1.13978	-4.65
1_114801264_T_C	rs12126634	1	114801264	T	C	0.0082	1.00806	0.98912	1.02775	0.2284	11	rs12126634	0.3979	1	114801264	T	C	0.7716	0.992	0.973	1.011	-0.0082	0.0097	85934	401577	1	114801264	1	114801264	*	rs12126634	Y	115343885	rs12126634	T	C	0.7684	-0.0088	0.002	1.6e-05	686935	115343885	114801264	1	114801264	1	114801264	*	Y	0.845361	-4.4
1_114813064_C_G	rs1298211	1	114813064	C	G	0.0113	1.01112	0.993049	1.02987	0.2637	6	rs1298211	0.218	1	114813064	C	G	0.7363	0.989	0.971	1.007	-0.0113	0.0092	85934	401577	1	114813064	1	114813064	*	rs1298211	S	115355685	rs1298211	C	G	0.7348	-0.0078	0.002	7.7e-05	686901	115355685	114813064	1	114813064	1	114813064	*	S	1.22826	-3.9
1_114813353_T_C	rs3905243	1	114813353	T	C	0.0112	1.01112	0.993049	1.02987	0.2535	11	rs3905243	0.228	1	114813353	T	C	0.7465	0.989	0.971	1.007	-0.0112	0.0093	85934	401577	1	114813353	1	114813353	*	rs3905243	Y	115355974	rs3905243	T	C	0.7401	-0.008	0.0019	2.8e-05	741256	115355974	114813353	1	114813353	1	114813353	*	Y	1.2043	-4.21053
1_114813565_G_T	rs6688350	1	114813565	G	T	0.0117	1.012	0.992	1.032	0.2121	10	rs6688350	0.2364	1	114813565	T	G	0.2121	1.012	0.992	1.032	0.0117	0.0099	85934	401577	1	114813565	1	114813565	*	rs6688350	K	115356186	rs6688350	T	G	0.216	0.0098	0.0021	2.8e-06	688093	115356186	114813565	1	114813565	1	114813565	*	K	1.18182	4.66667
1_114814772_A_G	rs10494167	1	114814772	A	G	-0.0154	0.984252	0.953289	1.01729	0.065	11	rs10494167	0.3509	1	114814772	A	G	0.935	1.016	0.983	1.049	0.0154	0.0165	85934	401577	1	114814772	1	114814772	*	rs10494167	R	115357393	rs10494167	A	G	0.93709	0.0151	0.0035	1.9e-05	678640	115357393	114814772	1	114814772	1	114814772	*	R	-0.933333	4.31429
1_114815435_T_G	rs17476878	1	114815435	T	G	0.0133	1.01317	0.994036	1.03306	0.2125	11	rs17476878	0.1796	1	114815435	T	G	0.7875	0.987	0.968	1.006	-0.0133	0.0099	85934	401577	1	114815435	1	114815435	*	rs17476878	K	115358056	rs17476878	T	G	0.7834	-0.0102	0.0021	9.3e-07	689773	115358056	114815435	1	114815435	1	114815435	*	K	1.34343	-4.85714
1_114817179_C_A	rs3121503	1	114817179	C	A	0.0109	1.011	0.995	1.027	0.4294	10	rs3121503	0.1828	1	114817179	A	C	0.4294	1.011	0.995	1.027	0.0109	0.0082	85934	401577	1	114817179	1	114817179	*	rs3121503	M	115359800	rs3121503	A	C	0.4416	0.008	0.0016	1.2e-06	774408	115359800	114817179	1	114817179	1	114817179	*	M	1.32927	5
1_114820911_T_C	rs10494169	1	114820911	T	C	0.0134	1.01317	0.994036	1.03306	0.213	11	rs10494169	0.1739	1	114820911	T	C	0.787	0.987	0.968	1.006	-0.0134	0.0099	85934	401577	1	114820911	1	114820911	*	rs10494169	Y	115363532	rs10494169	T	C	0.7826	-0.0102	0.0021	1.1e-06	690361	115363532	114820911	1	114820911	1	114820911	*	Y	1.35354	-4.85714
1_114822024_C_T	rs12142149	1	114822024	C	T	0.0131	1.013	0.994	1.033	0.2125	10	rs12142149	0.1863	1	114822024	T	C	0.2125	1.013	0.994	1.033	0.0131	0.0099	85934	401577	1	114822024	1	114822024	*	rs12142149	Y	115364645	rs12142149	T	C	0.2166	0.0102	0.0021	9.5e-07	690583	115364645	114822024	1	114822024	1	114822024	*	Y	1.32323	4.85714
1_114822589_A_C	rs3121507	1	114822589	A	C	0.0109	1.01112	0.995025	1.02775	0.4299	11	rs3121507	0.1824	1	114822589	A	C	0.5701	0.989	0.973	1.005	-0.0109	0.0082	85934	401577	1	114822589	1	114822589	*	rs3121507	M	115365210	rs3121507	A	C	0.5584	-0.0079	0.0017	4.3e-06	690667	115365210	114822589	1	114822589	1	114822589	*	M	1.32927	-4.64706
1_114824652_G_A	rs6693406	1	114824652	G	A	-0.0064	0.994	0.968	1.02	0.1047	10	rs6693406	0.6276	1	114824652	A	G	0.1047	0.994	0.968	1.02	-0.0064	0.0132	85934	401577	1	114824652	1	114824652	*	rs6693406	R	115367273	rs6693406	A	G	0.1066	-0.011	0.0028	0.0001	691211	115367273	114824652	1	114824652	1	114824652	*	R	-0.484848	-3.92857
1_114829904_A_G	rs3126216	1	114829904	A	G	0.0108	1.01112	0.995025	1.02775	0.4295	11	rs3126216	0.1852	1	114829904	A	G	0.5705	0.989	0.973	1.005	-0.0108	0.0082	85934	401577	1	114829904	1	114829904	*	rs3126216	R	115372525	rs3126216	A	G	0.5574	-0.0078	0.0017	5.5e-06	691656	115372525	114829904	1	114829904	1	114829904	*	R	1.31707	-4.58824
1_114834547_A_G	rs12138998	1	114834547	A	G	0.0134	1.01317	0.994036	1.03306	0.2126	11	rs12138998	0.1751	1	114834547	A	G	0.7874	0.987	0.968	1.006	-0.0134	0.0099	85934	401577	1	114834547	1	114834547	*	rs12138998	R	115377168	rs12138998	A	G	0.7814	-0.01	0.0021	1.6e-06	691912	115377168	114834547	1	114834547	1	114834547	*	R	1.35354	-4.7619
1_114834848_C_T	rs17274725	1	114834848	C	T	0.0134	1.013	0.994	1.033	0.2126	10	rs17274725	0.1737	1	114834848	T	C	0.2126	1.013	0.994	1.033	0.0134	0.0099	85934	401577	1	114834848	1	114834848	*	rs17274725	Y	115377469	rs17274725	T	C	0.2166	0.01	0.0021	1.8e-06	691915	115377469	114834848	1	114834848	1	114834848	*	Y	1.35354	4.7619
1_114835411_G_A	rs3911879	1	114835411	G	A	0.0134	1.013	0.994	1.033	0.2126	10	rs3911879	0.174	1	114835411	A	G	0.2126	1.013	0.994	1.033	0.0134	0.0099	85934	401577	1	114835411	1	114835411	*	rs3911879	R	115378032	rs3911879	A	G	0.2167	0.01	0.0021	2e-06	691854	115378032	114835411	1	114835411	1	114835411	*	R	1.35354	4.7619
1_114835517_C_T	rs4584392	1	114835517	C	T	-0.0148	0.985	0.954	1.018	0.0646	10	rs4584392	0.3687	1	114835517	T	C	0.0646	0.985	0.954	1.018	-0.0148	0.0165	85934	401577	1	114835517	1	114835517	*	rs4584392	Y	115378138	rs4584392	T	C	0.06268	-0.015	0.0035	2.1e-05	676964	115378138	114835517	1	114835517	1	114835517	*	Y	-0.89697	-4.28571
1_114835784_A_C	rs3911878	1	114835784	A	C	0.0135	1.01317	0.994036	1.03306	0.2126	11	rs3911878	0.1719	1	114835784	A	C	0.7874	0.987	0.968	1.006	-0.0135	0.0099	85934	401577	1	114835784	1	114835784	*	rs3911878	M	115378405	rs3911878	A	C	0.7834	-0.01	0.0021	2e-06	691805	115378405	114835784	1	114835784	1	114835784	*	M	1.36364	-4.7619
1_114836925_G_A	rs17274753	1	114836925	G	A	0.0136	1.014	0.994	1.034	0.2123	10	rs17274753	0.1693	1	114836925	A	G	0.2123	1.014	0.994	1.034	0.0136	0.0099	85934	401577	1	114836925	1	114836925	*	rs17274753	R	115379546	rs17274753	A	G	0.2166	0.01	0.0021	1.6e-06	691798	115379546	114836925	1	114836925	1	114836925	*	R	1.37374	4.7619
1_114837742_G_A	rs17359510	1	114837742	G	A	-0.0153	0.985	0.953	1.017	0.0646	10	rs17359510	0.3525	1	114837742	A	G	0.0646	0.985	0.953	1.017	-0.0153	0.0165	85934	401577	1	114837742	1	114837742	*	rs17359510	R	115380363	rs17359510	A	G	0.06268	-0.014	0.0035	6.4e-05	688699	115380363	114837742	1	114837742	1	114837742	*	R	-0.927273	-4
1_114839277_C_T	rs17359517	1	114839277	C	T	-0.0145	0.986	0.954	1.018	0.0646	10	rs17359517	0.3782	1	114839277	T	C	0.0646	0.986	0.954	1.018	-0.0145	0.0165	85934	401577	1	114839277	1	114839277	*	rs17359517	Y	115381898	rs17359517	T	C	0.06548	-0.015	0.0035	2.2e-05	676795	115381898	114839277	1	114839277	1	114839277	*	Y	-0.878788	-4.28571
1_114845377_G_T	rs360599	1	114845377	G	T	0.012	1.012	0.996	1.028	0.4639	10	rs360599	0.1399	1	114845377	T	G	0.4639	1.012	0.996	1.028	0.012	0.0081	85934	401577	1	114845377	1	114845377	*	rs360599	K	115387998	rs360599	T	G	0.4857	0.0073	0.0017	2.1e-05	689220	115387998	114845377	1	114845377	1	114845377	*	K	1.48148	4.29412
1_114847088_A_G	rs360603	1	114847088	A	G	0.0107	1.01112	0.995025	1.02669	0.4293	11	rs360603	0.1891	1	114847088	A	G	0.5707	0.989	0.974	1.005	-0.0107	0.0082	85934	401577	1	114847088	1	114847088	*	rs360603	R	115389709	rs360603	A	G	0.5582	-0.0078	0.0017	5.1e-06	691993	115389709	114847088	1	114847088	1	114847088	*	R	1.30488	-4.58824
1_114857319_T_G	rs360614	1	114857319	T	G	0.0079	1.00806	0.992063	1.02459	0.422	11	rs360614	0.3328	1	114857319	T	G	0.578	0.992	0.976	1.008	-0.0079	0.0082	85934	401577	1	114857319	1	114857319	*	rs360614	K	115399940	rs360614	T	G	0.5633	-0.0075	0.0017	1.5e-05	691368	115399940	114857319	1	114857319	1	114857319	*	K	0.963415	-4.41176
1_114861522_A_G	rs7555977	1	114861522	A	G	-0.0197	0.980392	0.949668	1.01215	0.0653	11	rs7555977	0.2302	1	114861522	A	G	0.9347	1.02	0.988	1.053	0.0197	0.0164	85934	401577	1	114861522	1	114861522	*	rs7555977	R	115404143	rs7555977	A	G	0.93586	0.015	0.0035	1.7e-05	679198	115404143	114861522	1	114861522	1	114861522	*	R	-1.20122	4.28571
1_114864440_T_C	rs360622	1	114864440	T	C	0.0085	1.00806	0.992063	1.02459	0.422	11	rs360622	0.301	1	114864440	T	C	0.578	0.992	0.976	1.008	-0.0085	0.0082	85934	401577	1	114864440	1	114864440	*	rs360622	B	115407061	rs360622	T	C	0.5629	-0.0076	0.0017	9.3e-06	692574	115407061	114864440	1	114864440	1	114864440	*	B	1.03659	-4.47059
1_114870424_A_G	rs360627	1	114870424	A	G	0.0074	1.00705	0.99108	1.02354	0.4224	11	rs360627	0.3649	1	114870424	A	G	0.5776	0.993	0.977	1.009	-0.0074	0.0082	85934	401577	1	114870424	1	114870424	*	rs360627	R	115413045	rs360627	A	G	0.5636	-0.0075	0.0017	1.5e-05	691739	115413045	114870424	1	114870424	1	114870424	*	R	0.902439	-4.41176
1_114877494_G_C	rs360634	1	114877494	G	C	0.0073	1.007	0.991	1.024	0.4224	5	rs360634	0.375	1	114877494	C	G	0.4224	1.007	0.991	1.024	0.0073	0.0082	85934	401577	1	114877494	1	114877494	*	rs360634	S	115420115	rs360634	C	G	0.4364	0.0074	0.0017	1.5e-05	692573	115420115	114877494	1	114877494	1	114877494	*	S	0.890244	4.35294
1_114878284_T_C	rs360636	1	114878284	T	C	0.0072	1.00705	0.99108	1.02354	0.4224	11	rs360636	0.3772	1	114878284	T	C	0.5776	0.993	0.977	1.009	-0.0072	0.0082	85934	401577	1	114878284	1	114878284	*	rs360636	Y	115420905	rs360636	T	C	0.5636	-0.0075	0.0017	1.5e-05	692558	115420905	114878284	1	114878284	1	114878284	*	Y	0.878049	-4.41176
1_114884342_C_T	rs360643	1	114884342	C	T	0.0073	1.007	0.991	1.024	0.4224	10	rs360643	0.3712	1	114884342	T	C	0.4224	1.007	0.991	1.024	0.0073	0.0082	85934	401577	1	114884342	1	114884342	*	rs360643	Y	115426963	rs360643	T	C	0.4365	0.0074	0.0017	1.7e-05	692568	115426963	114884342	1	114884342	1	114884342	*	Y	0.890244	4.35294
1_114887109_C_T	rs360647	1	114887109	C	T	0.0073	1.007	0.991	1.024	0.4224	10	rs360647	0.372	1	114887109	T	C	0.4224	1.007	0.991	1.024	0.0073	0.0082	85934	401577	1	114887109	1	114887109	*	rs360647	Y	115429730	rs360647	T	C	0.4363	0.0074	0.0017	1.8e-05	692570	115429730	114887109	1	114887109	1	114887109	*	Y	0.890244	4.35294
1_114890131_T_G	rs7554683	1	114890131	T	G	-0.0175	0.982318	0.953289	1.01317	0.0755	11	rs7554683	0.2578	1	114890131	T	G	0.9245	1.018	0.987	1.049	0.0175	0.0154	85934	401577	1	114890131	1	114890131	*	rs7554683	K	115432752	rs7554683	T	G	0.93043	0.0129	0.0031	3.5e-05	795475	115432752	114890131	1	114890131	1	114890131	*	K	-1.13636	4.16129
1_114895365_G_A	rs6661511	1	114895365	G	A	0.0101	1.01	0.991	1.03	0.21	10	rs6661511	0.3055	1	114895365	A	G	0.21	1.01	0.991	1.03	0.0101	0.0099	85934	401577	1	114895365	1	114895365	*	rs6661511	R	115437986	rs6661511	A	G	0.2126	0.0095	0.0021	6.4e-06	692592	115437986	114895365	1	114895365	1	114895365	*	R	1.0202	4.52381
1_114901892_G_A	rs12139020	1	114901892	G	A	0.0098	1.01	0.99	1.03	0.2091	10	rs12139020	0.3254	1	114901892	A	G	0.2091	1.01	0.99	1.03	0.0098	0.0099	85934	401577	1	114901892	1	114901892	*	rs12139020	R	115444513	rs12139020	A	G	0.2149	0.0104	0.0024	1.1e-05	533185	115444513	114901892	1	114901892	1	114901892	*	R	0.989899	4.33333
1_114902352_G_A	rs7522281	1	114902352	G	A	-0.0162	0.984	0.955	1.014	0.0754	10	rs7522281	0.294	1	114902352	A	G	0.0754	0.984	0.955	1.014	-0.0162	0.0154	85934	401577	1	114902352	1	114902352	*	rs7522281	R	115444973	rs7522281	A	G	0.06957	-0.0141	0.0034	2.9e-05	692591	115444973	114902352	1	114902352	1	114902352	*	R	-1.05195	-4.14706
1_114911993_G_A	rs360659	1	114911993	G	A	0.0069	1.007	0.991	1.023	0.4225	10	rs360659	0.4017	1	114911993	A	G	0.4225	1.007	0.991	1.023	0.0069	0.0082	85934	401577	1	114911993	1	114911993	*	rs360659	R	115454614	rs360659	A	G	0.4364	0.0074	0.0017	1.7e-05	692507	115454614	114911993	1	114911993	1	114911993	*	R	0.841463	4.35294
1_114917448_A_G	rs1115935	1	114917448	A	G	0.0237	1.02354	0.995025	1.05374	0.0865	11	rs1115935	0.1041	1	114917448	A	G	0.9135	0.977	0.949	1.005	-0.0237	0.0146	85934	401577	1	114917448	1	114917448	*	rs1115935	R	115460069	rs1115935	A	G	0.91575	-0.0126	0.0032	7.7e-05	678124	115460069	114917448	1	114917448	1	114917448	*	R	1.62329	-3.9375
1_114925723_G_T	rs360588	1	114925723	G	T	0.0083	1.008	0.992	1.025	0.4217	10	rs360588	0.3108	1	114925723	T	G	0.4217	1.008	0.992	1.025	0.0083	0.0082	85934	401577	1	114925723	1	114925723	*	rs360588	K	115468344	rs360588	T	G	0.4364	0.0074	0.0017	1.8e-05	692132	115468344	114925723	1	114925723	1	114925723	*	K	1.0122	4.35294
1_114944057_A_G	rs17604491	1	114944057	A	G	-0.0162	0.984252	0.95511	1.0142	0.0754	11	rs17604491	0.2936	1	114944057	A	G	0.9246	1.016	0.986	1.047	0.0162	0.0154	85934	401577	1	114944057	1	114944057	*	rs17604491	R	115486678	rs17604491	A	G	0.93043	0.0148	0.0034	1.1e-05	682558	115486678	114944057	1	114944057	1	114944057	*	R	-1.05195	4.35294
1_114949777_C_T	rs11102855	1	114949777	C	T	0.0146	1.015	0.996	1.033	0.2541	10	rs11102855	0.1162	1	114949777	T	C	0.2541	1.015	0.996	1.033	0.0146	0.0093	85934	401577	1	114949777	1	114949777	*	rs11102855	Y	115492398	rs11102855	T	C	0.2555	0.0075	0.0019	5.7e-05	794491	115492398	114949777	1	114949777	1	114949777	*	Y	1.56989	3.94737
1_114956105_G_A	rs6696121	1	114956105	G	A	-0.0162	0.984	0.955	1.014	0.0754	10	rs6696121	0.2926	1	114956105	A	G	0.0754	0.984	0.955	1.014	-0.0162	0.0154	85934	401577	1	114956105	1	114956105	*	rs6696121	R	115498726	rs6696121	A	G	0.06957	-0.0143	0.0034	2.2e-05	692324	115498726	114956105	1	114956105	1	114956105	*	R	-1.05195	-4.20588
1_114979952_C_T	rs12125141	1	114979952	C	T	0.0091	1.009	0.988	1.031	0.1668	10	rs12125141	0.4068	1	114979952	T	C	0.1668	1.009	0.988	1.031	0.0091	0.0109	85934	401577	1	114979952	1	114979952	*	rs12125141	Y	115522573	rs12125141	T	C	0.1782	0.0079	0.0023	0.00045	685146	115522573	114979952	1	114979952	1	114979952	*	Y	0.834862	3.43478
1_114985668_C_T	rs7526486	1	114985668	C	T	-0.015	0.985	0.956	1.015	0.0753	10	rs7526486	0.3329	1	114985668	T	C	0.0753	0.985	0.956	1.015	-0.015	0.0154	85934	401577	1	114985668	1	114985668	*	rs7526486	Y	115528289	rs7526486	T	C	0.06957	-0.0148	0.0034	1.3e-05	677562	115528289	114985668	1	114985668	1	114985668	*	Y	-0.974026	-4.35294
1_115012691_T_C	rs12740035	1	115012691	T	C	0.0134	1.01317	0.99108	1.03627	0.8477	11	rs12740035	0.2382	1	115012691	T	C	0.1523	0.987	0.965	1.009	-0.0134	0.0114	85934	401577	1	115012691	1	115012691	*	rs12740035	Y	115555312	rs12740035	T	C	0.1498	-0.0084	0.0024	0.0005	689175	115555312	115012691	1	115012691	1	115012691	*	Y	1.17544	-3.5
1_115021245_G_A	rs1575067	1	115021245	G	A	0.013	1.013	0.991	1.036	0.8497	10	rs1575067	0.2516	1	115021245	A	G	0.8497	1.013	0.991	1.036	0.013	0.0113	85934	401577	1	115021245	1	115021245	*	rs1575067	R	115563866	rs1575067	A	G	0.8501	0.0086	0.0024	0.00034	692219	115563866	115021245	1	115021245	1	115021245	*	R	1.15044	3.58333
1_115033790_T_A	rs17477369	1	115033790	T	A	-0.0193	0.981	0.95	1.013	0.0655	5	rs17477369	0.2397	1	115033790	A	T	0.0655	0.981	0.95	1.013	-0.0193	0.0164	85934	401577	1	115033790	1	115033790	*	rs17477369	W	115576411	rs17477369	A	T	0.06396	-0.015	0.0035	1.6e-05	683170	115576411	115033790	1	115033790	1	115033790	*	W	-1.17683	-4.28571
1_115035289_C_T	rs7514765	1	115035289	C	T	0.0095	1.01	0.994	1.026	0.4836	10	rs7514765	0.2393	1	115035289	T	C	0.4836	1.01	0.994	1.026	0.0095	0.0081	85934	401577	1	115035289	1	115035289	*	rs7514765	Y	115577910	rs7514765	T	C	0.4945	0.006	0.0017	0.00048	689762	115577910	115035289	1	115035289	1	115035289	*	Y	1.17284	3.52941
1_115037919_A_C	rs1998008	1	115037919	A	C	0.0085	1.00806	0.993049	1.02459	0.485	11	rs1998008	0.296	1	115037919	A	C	0.515	0.992	0.976	1.007	-0.0085	0.0081	85934	401577	1	115037919	1	115037919	*	rs1998008	M	115580540	rs1998008	A	C	0.5068	-0.0069	0.0016	1.8e-05	793207	115580540	115037919	1	115037919	1	115037919	*	M	1.04938	-4.3125
1_115038729_T_A	rs12143421	1	115038729	T	A	0.0107	1.011	0.991	1.031	0.2043	5	rs12143421	0.2874	1	115038729	A	T	0.2043	1.011	0.991	1.031	0.0107	0.0101	85934	401577	1	115038729	1	115038729	*	rs12143421	W	115581350	rs12143421	A	T	0.2084	0.0094	0.0021	1.1e-05	686153	115581350	115038729	1	115038729	1	115038729	*	W	1.05941	4.47619
1_115048377_T_C	rs11102878	1	115048377	T	C	0.0117	1.01215	0.996016	1.02775	0.5027	11	rs11102878	0.1479	1	115048377	T	C	0.4973	0.988	0.973	1.004	-0.0117	0.0081	85934	401577	1	115048377	1	115048377	*	rs11102878	Y	115590998	rs11102878	T	C	0.4881	-0.0065	0.0017	0.00014	689176	115590998	115048377	1	115048377	1	115048377	*	Y	1.44444	-3.82353
1_115052863_G_A	rs1321104	1	115052863	G	A	0.0181	1.018	0.993	1.045	0.887	10	rs1321104	0.1639	1	115052863	A	G	0.887	1.018	0.993	1.045	0.0181	0.013	85934	401577	1	115052863	1	115052863	*	rs1321104	R	115595484	rs1321104	A	G	0.8929	0.0112	0.0028	5.7e-05	690336	115595484	115052863	1	115052863	1	115052863	*	R	1.39231	4
1_115057460_G_C	rs3820630	1	115057460	G	C	-0.0102	0.99	0.96	1.021	0.0726	5	rs3820630	0.52	1	115057460	C	G	0.0726	0.99	0.96	1.021	-0.0102	0.0158	85934	401577	1	115057460	1	115057460	*	rs3820630	V	115600081	rs3820630	C	G	0.06612	-0.0178	0.0035	2.6e-07	689536	115600081	115057460	1	115057460	1	115057460	*	V	-0.64557	-5.08571
1_115058907_C_G	rs3738702	1	115058907	C	G	-0.0093	0.99108	0.960615	1.02249	0.0721	6	rs3738702	0.5561	1	115058907	C	G	0.9279	1.009	0.978	1.041	0.0093	0.0159	85934	401577	1	115058907	1	115058907	*	rs3738702	V	115601528	rs3738702	C	G	0.93358	0.0186	0.0035	9.5e-08	684391	115601528	115058907	1	115058907	1	115058907	*	V	-0.584906	5.31429
1_115059573_C_T	rs6537851	1	115059573	C	T	0.0252	1.026	1.003	1.048	0.841	10	rs6537851	0.02402	1	115059573	T	C	0.841	1.026	1.003	1.048	0.0252	0.0112	85934	401577	1	115059573	1	115059573	*	rs6537851	Y	115602194	rs6537851	T	C	0.8425	0.0113	0.0024	1.7e-06	689514	115602194	115059573	1	115059573	1	115059573	*	Y	2.25	4.70833
1_115059985_C_G	rs12082966	1	115059985	C	G	-0.0086	0.99108	0.960615	1.02354	0.0706	6	rs12082966	0.5894	1	115059985	C	G	0.9294	1.009	0.977	1.041	0.0086	0.016	85934	401577	1	115059985	1	115059985	*	rs12082966	S	115602606	rs12082966	C	G	0.93388	0.0184	0.0035	1.6e-07	679760	115602606	115059985	1	115059985	1	115059985	*	S	-0.5375	5.25714
1_115083450_A_G	rs1406859	1	115083450	A	G	0.0145	1.0142	0.998004	1.03093	0.5515	11	rs1406859	0.07597	1	115083450	A	G	0.4485	0.986	0.97	1.002	-0.0145	0.0082	85934	401577	1	115083450	1	115083450	*	rs1406859	R	115626071	rs1406859	A	G	0.4419	-0.0064	0.0017	0.00024	683369	115626071	115083450	1	115083450	1	115083450	*	R	1.76829	-3.76471
1_115108539_C_T	rs17479518	1	115108539	C	T	-0.0195	0.981	0.95	1.012	0.0693	10	rs17479518	0.2223	1	115108539	T	C	0.0693	0.981	0.95	1.012	-0.0195	0.016	85934	401577	1	115108539	1	115108539	*	rs17479518	Y	115651160	rs17479518	T	C	0.06794	-0.0126	0.0033	0.00011	795235	115651160	115108539	1	115108539	1	115108539	*	Y	-1.21875	-3.81818
1_115869329_G_A	rs11586273	1	115869329	G	A	-0.0183	0.982	0.965	0.999	0.3254	10	rs11586273	0.0373	1	115869329	A	G	0.3254	0.982	0.965	0.999	-0.0183	0.0088	85934	401577	1	115869329	1	115869329	*	rs11586273	R	116411950	rs11586273	A	G	0.3114	0.01	0.0019	1.4e-07	677779	116411950	115869329	1	115869329	1	115869329	*	R	-2.07955	5.26316
1_115869683_C_A	rs10802063	1	115869683	C	A	-0.0156	0.985	0.967	1.002	0.294	10	rs10802063	0.08197	1	115869683	A	C	0.294	0.985	0.967	1.002	-0.0156	0.009	85934	401577	1	115869683	1	115869683	*	rs10802063	M	116412304	rs10802063	A	C	0.2792	0.0094	0.002	1.6e-06	684707	116412304	115869683	1	115869683	1	115869683	*	M	-1.73333	4.7
1_115869940_C_T	rs4839498	1	115869940	C	T	0.0111	1.011	0.994	1.028	0.6278	10	rs4839498	0.1898	1	115869940	T	C	0.6278	1.011	0.994	1.028	0.0111	0.0085	85934	401577	1	115869940	1	115869940	*	rs4839498	Y	116412561	rs4839498	T	C	0.6467	-0.0087	0.0018	2e-06	686318	116412561	115869940	1	115869940	1	115869940	*	Y	1.30588	-4.83333
1_115875282_T_A	rs7366407	1	115875282	T	A	-0.017	0.983	0.966	1.001	0.2855	5	rs7366407	0.06011	1	115875282	A	T	0.2855	0.983	0.966	1.001	-0.017	0.009	85934	401577	1	115875282	1	115875282	*	rs7366407	W	116417903	rs7366407	A	T	0.2732	0.0095	0.0019	8.2e-07	691777	116417903	115875282	1	115875282	1	115875282	*	W	-1.88889	5
1_115878483_T_C	rs814988	1	115878483	T	C	0.0158	1.01626	0.998004	1.03413	0.7059	11	rs814988	0.07935	1	115878483	T	C	0.2941	0.984	0.967	1.002	-0.0158	0.009	85934	401577	1	115878483	1	115878483	*	rs814988	Y	116421104	rs814988	T	C	0.2743	0.0093	0.0019	1.3e-06	691741	116421104	115878483	1	115878483	1	115878483	*	Y	1.75556	4.89474
1_115878836_A_G	rs814987	1	115878836	A	G	0.0163	1.01626	0.999001	1.03413	0.7097	11	rs814987	0.06877	1	115878836	A	G	0.2903	0.984	0.967	1.001	-0.0163	0.009	85934	401577	1	115878836	1	115878836	*	rs814987	R	116421457	rs814987	A	G	0.2736	0.0093	0.0019	1.5e-06	692197	116421457	115878836	1	115878836	1	115878836	*	R	1.81111	4.89474
1_115879537_G_T	rs10802066	1	115879537	G	T	0.0165	1.017	1	1.033	0.5825	10	rs10802066	0.04783	1	115879537	T	G	0.5825	1.017	1	1.033	0.0165	0.0083	85934	401577	1	115879537	1	115879537	*	rs10802066	K	116422158	rs10802066	T	G	0.6129	-0.0088	0.0018	6.8e-07	684861	116422158	115879537	1	115879537	1	115879537	*	K	1.98795	-4.88889
1_115884318_C_T	rs10754390	1	115884318	C	T	0.014	1.014	0.998	1.031	0.6267	10	rs10754390	0.09459	1	115884318	T	C	0.6267	1.014	0.998	1.031	0.014	0.0084	85934	401577	1	115884318	1	115884318	*	rs10754390	Y	116426939	rs10754390	T	C	0.6412	-0.0093	0.0018	2.7e-07	688270	116426939	115884318	1	115884318	1	115884318	*	Y	1.66667	-5.16667
1_115885438_T_A	rs1281546	1	115885438	T	A	0.0185	1.019	1.002	1.036	0.6378	5	rs1281546	0.02973	1	115885438	A	T	0.6378	1.019	1.002	1.036	0.0185	0.0085	85934	401577	1	115885438	1	115885438	*	rs1281546	W	116428059	rs1281546	A	T	0.6602	-0.009	0.0018	8.6e-07	690406	116428059	115885438	1	115885438	1	115885438	*	W	2.17647	-5
1_115886034_T_A	rs1281545	1	115886034	T	A	0.0223	1.023	1.005	1.04	0.6686	5	rs1281545	0.01025	1	115886034	A	T	0.6686	1.023	1.005	1.04	0.0223	0.0087	85934	401577	1	115886034	1	115886034	*	rs1281545	W	116428655	rs1281545	A	T	0.6875	-0.0092	0.0019	7.5e-07	690964	116428655	115886034	1	115886034	1	115886034	*	W	2.56322	-4.84211
1_115887289_T_C	rs1617980	1	115887289	T	C	0.0224	1.02249	1.00503	1.04058	0.6686	11	rs1617980	0.009929	1	115887289	T	C	0.3314	0.978	0.961	0.995	-0.0224	0.0087	85934	401577	1	115887289	1	115887289	*	rs1617980	Y	116429910	rs1617980	T	C	0.3124	0.0092	0.0019	6.3e-07	691570	116429910	115887289	1	115887289	1	115887289	*	Y	2.57471	4.84211
1_115887466_T_C	rs1281542	1	115887466	T	C	0.0211	1.02145	1.00402	1.03842	0.6657	11	rs1281542	0.01538	1	115887466	T	C	0.3343	0.979	0.963	0.996	-0.0211	0.0087	85934	401577	1	115887466	1	115887466	*	rs1281542	Y	116430087	rs1281542	T	C	0.313	0.0094	0.0019	4e-07	692367	116430087	115887466	1	115887466	1	115887466	*	Y	2.42529	4.94737
1_115887778_A_T	rs1281541	1	115887778	A	T	0.0231	1.02354	1.00604	1.04058	0.6692	6	rs1281541	0.008065	1	115887778	A	T	0.3308	0.977	0.961	0.994	-0.0231	0.0087	85934	401577	1	115887778	1	115887778	*	rs1281541	W	116430399	rs1281541	A	T	0.3123	0.0094	0.0019	3.8e-07	692141	116430399	115887778	1	115887778	1	115887778	*	W	2.65517	4.94737
1_115889412_A_G	rs1281538	1	115889412	A	G	0.0212	1.02145	1.00402	1.0395	0.6657	11	rs1281538	0.0145	1	115889412	A	G	0.3343	0.979	0.962	0.996	-0.0212	0.0087	85934	401577	1	115889412	1	115889412	*	rs1281538	R	116432033	rs1281538	A	G	0.3131	0.0094	0.0019	4.3e-07	692481	116432033	115889412	1	115889412	1	115889412	*	R	2.43678	4.94737
1_115890561_C_T	rs1342722	1	115890561	C	T	0.0194	1.02	1.003	1.037	0.615	10	rs1342722	0.02112	1	115890561	T	C	0.615	1.02	1.003	1.037	0.0194	0.0084	85934	401577	1	115890561	1	115890561	*	rs1342722	Y	116433182	rs1342722	T	C	0.6349	-0.0094	0.0018	1.4e-07	692003	116433182	115890561	1	115890561	1	115890561	*	Y	2.30952	-5.22222
1_115890834_G_A	rs1498117	1	115890834	G	A	0.0222	1.022	1.005	1.04	0.6692	10	rs1498117	0.01048	1	115890834	A	G	0.6692	1.022	1.005	1.04	0.0222	0.0087	85934	401577	1	115890834	1	115890834	*	rs1498117	R	116433455	rs1498117	A	G	0.6876	-0.0093	0.0019	4.7e-07	692160	116433455	115890834	1	115890834	1	115890834	*	R	2.55172	-4.89474
1_115891315_G_A	rs2797188	1	115891315	G	A	0.021	1.021	1.004	1.039	0.6657	10	rs2797188	0.01557	1	115891315	A	G	0.6657	1.021	1.004	1.039	0.021	0.0087	85934	401577	1	115891315	1	115891315	*	rs2797188	R	116433936	rs2797188	A	G	0.6869	-0.0093	0.0019	4.6e-07	692464	116433936	115891315	1	115891315	1	115891315	*	R	2.41379	-4.89474
1_115891433_A_G	rs10802071	1	115891433	A	G	0.0176	1.01729	1.001	1.03413	0.5868	11	rs10802071	0.03413	1	115891433	A	G	0.4132	0.983	0.967	0.999	-0.0176	0.0083	85934	401577	1	115891433	1	115891433	*	rs10802071	R	116434054	rs10802071	A	G	0.3925	0.0092	0.0018	1.6e-07	691773	116434054	115891433	1	115891433	1	115891433	*	R	2.12048	5.11111
1_115891615_T_G	rs6668489	1	115891615	T	G	0.0191	1.01937	1.00301	1.03627	0.6146	11	rs6668489	0.02293	1	115891615	T	G	0.3854	0.981	0.965	0.997	-0.0191	0.0084	85934	401577	1	115891615	1	115891615	*	rs6668489	K	116434236	rs6668489	T	G	0.3645	0.0094	0.0018	1.2e-07	691953	116434236	115891615	1	115891615	1	115891615	*	K	2.27381	5.22222
1_115893404_A_G	rs815117	1	115893404	A	G	0.023	1.02354	1.00604	1.04058	0.6692	11	rs815117	0.008333	1	115893404	A	G	0.3308	0.977	0.961	0.994	-0.023	0.0087	85934	401577	1	115893404	1	115893404	*	rs815117	R	116436025	rs815117	A	G	0.3164	0.0093	0.0019	4.9e-07	691683	116436025	115893404	1	115893404	1	115893404	*	R	2.64368	4.89474
1_115893522_A_G	rs2131440	1	115893522	A	G	0.0053	1.00503	0.98912	1.02145	0.5074	11	rs2131440	0.5157	1	115893522	A	G	0.4926	0.995	0.979	1.011	-0.0053	0.0082	85934	401577	1	115893522	1	115893522	*	rs2131440	R	116436143	rs2131440	A	G	0.4722	0.0077	0.0017	8.4e-06	682268	116436143	115893522	1	115893522	1	115893522	*	R	0.646341	4.52941
1_115896592_T_C	rs12759857	1	115896592	T	C	-0.0199	0.980392	0.963391	0.998004	0.2769	11	rs12759857	0.02875	1	115896592	T	C	0.7231	1.02	1.002	1.038	0.0199	0.0091	85934	401577	1	115896592	1	115896592	*	rs12759857	Y	116439213	rs12759857	T	C	0.7344	-0.0091	0.0019	2.8e-06	690368	116439213	115896592	1	115896592	1	115896592	*	Y	-2.18681	-4.78947
1_115898123_G_A	rs815108	1	115898123	G	A	0.0188	1.019	1.002	1.036	0.639	10	rs815108	0.02712	1	115898123	A	G	0.639	1.019	1.002	1.036	0.0188	0.0085	85934	401577	1	115898123	1	115898123	*	rs815108	R	116440744	rs815108	A	G	0.6593	-0.0084	0.0017	1e-06	794654	116440744	115898123	1	115898123	1	115898123	*	R	2.21176	-4.94118
1_115901473_T_C	rs1498113	1	115901473	T	C	0.0228	1.02354	1.00604	1.04058	0.6659	11	rs1498113	0.008659	1	115901473	T	C	0.3341	0.977	0.961	0.994	-0.0228	0.0087	85934	401577	1	115901473	1	115901473	*	rs1498113	Y	116444094	rs1498113	T	C	0.3134	0.0094	0.0019	4.1e-07	691585	116444094	115901473	1	115901473	1	115901473	*	Y	2.62069	4.94737
1_115906118_G_A	rs7520635	1	115906118	G	A	0.0184	1.019	1.002	1.035	0.5867	10	rs7520635	0.02688	1	115906118	A	G	0.5867	1.019	1.002	1.035	0.0184	0.0083	85934	401577	1	115906118	1	115906118	*	rs7520635	R	116448739	rs7520635	A	G	0.6072	-0.0095	0.0018	6.3e-08	691740	116448739	115906118	1	115906118	1	115906118	*	R	2.21687	-5.27778
1_115907388_C_T	rs2030036	1	115907388	C	T	-0.0194	0.981	0.964	0.998	0.2864	10	rs2030036	0.03128	1	115907388	T	C	0.2864	0.981	0.964	0.998	-0.0194	0.009	85934	401577	1	115907388	1	115907388	*	rs2030036	Y	116450009	rs2030036	T	C	0.2748	0.0094	0.0019	1.3e-06	691135	116450009	115907388	1	115907388	1	115907388	*	Y	-2.15556	4.94737
1_115907455_T_C	rs2030037	1	115907455	T	C	-0.0195	0.980392	0.963391	0.998004	0.2864	11	rs2030037	0.03041	1	115907455	T	C	0.7136	1.02	1.002	1.038	0.0195	0.009	85934	401577	1	115907455	1	115907455	*	rs2030037	Y	116450076	rs2030037	T	C	0.7252	-0.0094	0.0019	1.1e-06	691134	116450076	115907455	1	115907455	1	115907455	*	Y	-2.16667	-4.94737
1_115908792_T_G	rs958690	1	115908792	T	G	0.0238	1.02459	1.00705	1.04167	0.6679	11	rs958690	0.00618	1	115908792	T	G	0.3321	0.976	0.96	0.993	-0.0238	0.0087	85934	401577	1	115908792	1	115908792	*	rs958690	D	116451413	rs958690	T	G	0.313	0.0094	0.0019	3.5e-07	691206	116451413	115908792	1	115908792	1	115908792	*	D	2.73563	4.94737
1_115908914_G_C	rs958689	1	115908914	G	C	0.0246	1.025	1.008	1.043	0.6684	5	rs958689	0.004754	1	115908914	C	G	0.6684	1.025	1.008	1.043	0.0246	0.0087	85934	401577	1	115908914	1	115908914	*	rs958689	S	116451535	rs958689	C	G	0.687	-0.0095	0.0019	3.4e-07	691339	116451535	115908914	1	115908914	1	115908914	*	S	2.82759	-5
1_115912068_C_G	rs1767252	1	115912068	C	G	0.0194	1.01937	1.002	1.03734	0.7076	6	rs1767252	0.03099	1	115912068	C	G	0.2924	0.981	0.964	0.998	-0.0194	0.009	85934	401577	1	115912068	1	115912068	*	rs1767252	S	116454689	rs1767252	C	G	0.2748	0.0093	0.0019	1.3e-06	691704	116454689	115912068	1	115912068	1	115912068	*	S	2.15556	4.89474
1_115914561_G_T	rs7529648	1	115914561	G	T	0.0186	1.019	1.002	1.036	0.6557	10	rs7529648	0.03089	1	115914561	T	G	0.6557	1.019	1.002	1.036	0.0186	0.0086	85934	401577	1	115914561	1	115914561	*	rs7529648	K	116457182	rs7529648	T	G	0.6736	-0.0093	0.0018	4.4e-07	691651	116457182	115914561	1	115914561	1	115914561	*	K	2.16279	-5.16667
1_115915441_A_G	rs12691521	1	115915441	A	G	0.0183	1.01833	1.002	1.0352	0.5874	11	rs12691521	0.02738	1	115915441	A	G	0.4126	0.982	0.966	0.998	-0.0183	0.0083	85934	401577	1	115915441	1	115915441	*	rs12691521	D	116458062	rs12691521	A	G	0.3927	0.0094	0.0018	8.8e-08	691960	116458062	115915441	1	115915441	1	115915441	*	D	2.20482	5.22222
1_115916710_A_T	rs10127518	1	115916710	A	T	-0.0191	0.981354	0.96432	0.999001	0.2864	6	rs10127518	0.03381	1	115916710	A	T	0.7136	1.019	1.001	1.037	0.0191	0.009	85934	401577	1	115916710	1	115916710	*	rs10127518	W	116459331	rs10127518	A	T	0.7252	-0.0092	0.0019	2e-06	691162	116459331	115916710	1	115916710	1	115916710	*	W	-2.12222	-4.84211
1_115921293_G_A	rs6699052	1	115921293	G	A	-0.0187	0.981	0.964	0.999	0.2865	10	rs6699052	0.03797	1	115921293	A	G	0.2865	0.981	0.964	0.999	-0.0187	0.009	85934	401577	1	115921293	1	115921293	*	rs6699052	R	116463914	rs6699052	A	G	0.2748	0.0093	0.0022	1.7e-05	615660	116463914	115921293	1	115921293	1	115921293	*	R	-2.07778	4.22727
1_115922467_T_G	rs6701915	1	115922467	T	G	0.0199	1.02041	1.00301	1.03734	0.6132	11	rs6701915	0.01743	1	115922467	T	G	0.3868	0.98	0.964	0.997	-0.0199	0.0084	85934	401577	1	115922467	1	115922467	*	rs6701915	K	116465088	rs6701915	T	G	0.3655	0.0095	0.0018	1e-07	692076	116465088	115922467	1	115922467	1	115922467	*	K	2.36905	5.27778
1_115925198_G_T	rs10923803	1	115925198	G	T	0.0158	1.016	1	1.033	0.5756	10	rs10923803	0.05578	1	115925198	T	G	0.5756	1.016	1	1.033	0.0158	0.0083	85934	401577	1	115925198	1	115925198	*	rs10923803	D	116467819	rs10923803	T	G	0.6028	-0.0096	0.0018	4.8e-08	688847	116467819	115925198	1	115925198	1	115925198	*	D	1.90361	-5.33333
1_115925609_G_A	rs6695053	1	115925609	G	A	-0.0206	0.98	0.962	0.997	0.2684	10	rs6695053	0.02538	1	115925609	A	G	0.2684	0.98	0.962	0.997	-0.0206	0.0092	85934	401577	1	115925609	1	115925609	*	rs6695053	R	116468230	rs6695053	A	G	0.2617	0.0095	0.002	1.3e-06	691314	116468230	115925609	1	115925609	1	115925609	*	R	-2.23913	4.75
1_115926814_G_A	rs10923806	1	115926814	G	A	0.0214	1.022	1.005	1.039	0.6303	10	rs10923806	0.01158	1	115926814	A	G	0.6303	1.022	1.005	1.039	0.0214	0.0085	85934	401577	1	115926814	1	115926814	*	rs10923806	R	116469435	rs10923806	A	G	0.6496	-0.0095	0.0018	1e-07	691840	116469435	115926814	1	115926814	1	115926814	*	R	2.51765	-5.27778
1_115928147_A_G	rs10923814	1	115928147	A	G	0.0215	1.02145	1.00503	1.03842	0.6298	11	rs10923814	0.01127	1	115928147	A	G	0.3702	0.979	0.963	0.995	-0.0215	0.0085	85934	401577	1	115928147	1	115928147	*	rs10923814	R	116470768	rs10923814	A	G	0.3523	0.0094	0.0018	1.6e-07	691821	116470768	115928147	1	115928147	1	115928147	*	R	2.52941	5.22222
1_115936069_A_G	rs12568384	1	115936069	A	G	-0.0203	0.979432	0.962464	0.998004	0.2697	11	rs12568384	0.02666	1	115936069	A	G	0.7303	1.021	1.002	1.039	0.0203	0.0092	85934	401577	1	115936069	1	115936069	*	rs12568384	R	116478690	rs12568384	A	G	0.7411	-0.0095	0.002	1.3e-06	692229	116478690	115936069	1	115936069	1	115936069	*	R	-2.20652	-4.75
1_115936553_G_A	rs10754398	1	115936553	G	A	-0.0199	0.98	0.963	0.998	0.2696	10	rs10754398	0.03003	1	115936553	A	G	0.2696	0.98	0.963	0.998	-0.0199	0.0092	85934	401577	1	115936553	1	115936553	*	rs10754398	R	116479174	rs10754398	A	G	0.2583	0.0094	0.002	1.6e-06	692149	116479174	115936553	1	115936553	1	115936553	*	R	-2.16304	4.7
1_115938118_A_C	rs7540263	1	115938118	A	C	0.0215	1.02145	1.00503	1.03842	0.6295	11	rs7540263	0.01124	1	115938118	A	C	0.3705	0.979	0.963	0.995	-0.0215	0.0085	85934	401577	1	115938118	1	115938118	*	rs7540263	M	116480739	rs7540263	A	C	0.3503	0.0093	0.0018	2.4e-07	691283	116480739	115938118	1	115938118	1	115938118	*	M	2.52941	5.16667
1_115938777_T_C	rs1689148	1	115938777	T	C	0.0248	1.02459	1.00806	1.04275	0.6861	11	rs1689148	0.00502	1	115938777	T	C	0.3139	0.976	0.959	0.992	-0.0248	0.0088	85934	401577	1	115938777	1	115938777	*	rs1689148	Y	116481398	rs1689148	T	C	0.2972	0.0082	0.002	6.4e-05	533015	116481398	115938777	1	115938777	1	115938777	*	Y	2.81818	4.1
1_115946281_C_G	rs699757	1	115946281	C	G	0.0229	1.02354	1.00604	1.04058	0.6822	6	rs699757	0.009211	1	115946281	C	G	0.3178	0.977	0.961	0.994	-0.0229	0.0088	85934	401577	1	115946281	1	115946281	*	rs699757	S	116488902	rs699757	C	G	0.2918	0.0091	0.0019	1.4e-06	688260	116488902	115946281	1	115946281	1	115946281	*	S	2.60227	4.78947
1_115949482_T_C	rs7545772	1	115949482	T	C	-0.02	0.980392	0.962464	0.998004	0.2694	11	rs7545772	0.02976	1	115949482	T	C	0.7306	1.02	1.002	1.039	0.02	0.0092	85934	401577	1	115949482	1	115949482	*	rs7545772	Y	116492103	rs7545772	T	C	0.7423	-0.0096	0.002	1.3e-06	690365	116492103	115949482	1	115949482	1	115949482	*	Y	-2.17391	-4.8
1_115950406_T_C	rs10802128	1	115950406	T	C	0.0177	1.01833	1.001	1.0352	0.6083	11	rs10802128	0.03485	1	115950406	T	C	0.3917	0.982	0.966	0.999	-0.0177	0.0084	85934	401577	1	115950406	1	115950406	*	rs10802128	Y	116493027	rs10802128	T	C	0.371	0.0091	0.0018	3.4e-07	690025	116493027	115950406	1	115950406	1	115950406	*	Y	2.10714	5.05556
1_115952601_G_A	rs6667778	1	115952601	G	A	-0.0199	0.98	0.963	0.998	0.2693	10	rs6667778	0.03026	1	115952601	A	G	0.2693	0.98	0.963	0.998	-0.0199	0.0092	85934	401577	1	115952601	1	115952601	*	rs6667778	R	116495222	rs6667778	A	G	0.2592	0.0094	0.002	1.8e-06	690164	116495222	115952601	1	115952601	1	115952601	*	R	-2.16304	4.7
1_115956850_A_G	rs699767	1	115956850	A	G	0.0225	1.02249	1.00503	1.04058	0.6904	11	rs699767	0.01064	1	115956850	A	G	0.3096	0.978	0.961	0.995	-0.0225	0.0088	85934	401577	1	115956850	1	115956850	*	rs699767	R	116499471	rs699767	A	G	0.2926	0.0092	0.0019	1.4e-06	690187	116499471	115956850	1	115956850	1	115956850	*	R	2.55682	4.84211
1_115957934_G_C	rs12144702	1	115957934	G	C	0.0177	1.018	1.001	1.035	0.6061	5	rs12144702	0.03459	1	115957934	C	G	0.6061	1.018	1.001	1.035	0.0177	0.0084	85934	401577	1	115957934	1	115957934	*	rs12144702	S	116500555	rs12144702	C	G	0.6291	-0.0088	0.0018	6.3e-07	688097	116500555	115957934	1	115957934	1	115957934	*	S	2.10714	-4.88889
1_115958553_T_C	rs10923890	1	115958553	T	C	0.0018	1.002	0.986193	1.01833	0.4813	11	rs10923890	0.8226	1	115958553	T	C	0.5187	0.998	0.982	1.014	-0.0018	0.0082	85934	401577	1	115958553	1	115958553	*	rs10923890	Y	116501174	rs10923890	T	C	0.4978	0.0068	0.0018	0.00011	681588	116501174	115958553	1	115958553	1	115958553	*	Y	0.219512	3.77778
1_115960922_C_A	rs1498115	1	115960922	C	A	0.0212	1.021	1.005	1.039	0.6329	10	rs1498115	0.01272	1	115960922	A	C	0.6329	1.021	1.005	1.039	0.0212	0.0085	85934	401577	1	115960922	1	115960922	*	rs1498115	M	116503543	rs1498115	A	C	0.6525	-0.0093	0.0018	3.3e-07	688049	116503543	115960922	1	115960922	1	115960922	*	M	2.49412	-5.16667
1_115979237_G_A	rs10923925	1	115979237	G	A	0.0171	1.017	1.001	1.034	0.6215	10	rs10923925	0.04217	1	115979237	A	G	0.6215	1.017	1.001	1.034	0.0171	0.0084	85934	401577	1	115979237	1	115979237	*	rs10923925	R	116521858	rs10923925	A	G	0.64	-0.0082	0.0018	4.3e-06	692023	116521858	115979237	1	115979237	1	115979237	*	R	2.03571	-4.55556
1_115982172_A_G	rs6681591	1	115982172	A	G	-0.0204	0.979432	0.962464	0.998004	0.2582	11	rs6681591	0.02811	1	115982172	A	G	0.7418	1.021	1.002	1.039	0.0204	0.0093	85934	401577	1	115982172	1	115982172	*	rs6681591	R	116524793	rs6681591	A	G	0.7513	-0.0085	0.002	1.9e-05	691704	116524793	115982172	1	115982172	1	115982172	*	R	-2.19355	-4.25
1_115982694_C_T	rs10465605	1	115982694	C	T	-0.0205	0.98	0.962	0.998	0.2582	10	rs10465605	0.02771	1	115982694	T	C	0.2582	0.98	0.962	0.998	-0.0205	0.0093	85934	401577	1	115982694	1	115982694	*	rs10465605	Y	116525315	rs10465605	T	C	0.2486	0.0085	0.0023	0.00016	610404	116525315	115982694	1	115982694	1	115982694	*	Y	-2.2043	3.69565
1_115983051_G_A	rs12726299	1	115983051	G	A	0.0104	1.01	0.994	1.027	0.592	10	rs12726299	0.2068	1	115983051	A	G	0.592	1.01	0.994	1.027	0.0104	0.0083	85934	401577	1	115983051	1	115983051	*	rs12726299	R	116525672	rs12726299	A	G	0.6048	-0.0075	0.0018	1.8e-05	687926	116525672	115983051	1	115983051	1	115983051	*	R	1.25301	-4.16667
1_115984447_G_A	rs2488432	1	115984447	G	A	-0.0174	0.983	0.966	1	0.3109	10	rs2488432	0.04702	1	115984447	A	G	0.3109	0.983	0.966	1	-0.0174	0.0088	85934	401577	1	115984447	1	115984447	*	rs2488432	R	116527068	rs2488432	A	G	0.3012	0.0084	0.0019	7.4e-06	690209	116527068	115984447	1	115984447	1	115984447	*	R	-1.97727	4.42105
1_115984996_C_G	rs2486079	1	115984996	C	G	-0.0173	0.983284	0.966184	1	0.311	6	rs2486079	0.04857	1	115984996	C	G	0.689	1.017	1	1.035	0.0173	0.0088	85934	401577	1	115984996	1	115984996	*	rs2486079	S	116527617	rs2486079	C	G	0.7025	-0.0085	0.0019	5.9e-06	690040	116527617	115984996	1	115984996	1	115984996	*	S	-1.96591	-4.47368
1_115985469_T_C	rs7547928	1	115985469	T	C	0.0168	1.01729	1	1.03413	0.6218	11	rs7547928	0.0452	1	115985469	T	C	0.3782	0.983	0.967	1	-0.0168	0.0084	85934	401577	1	115985469	1	115985469	*	rs7547928	Y	116528090	rs7547928	T	C	0.362	0.0082	0.0018	4.1e-06	692320	116528090	115985469	1	115985469	1	115985469	*	Y	2	4.55556
1_115986517_G_T	rs1857234	1	115986517	G	T	-0.0209	0.979	0.962	0.997	0.2582	10	rs1857234	0.02431	1	115986517	T	G	0.2582	0.979	0.962	0.997	-0.0209	0.0093	85934	401577	1	115986517	1	115986517	*	rs1857234	D	116529138	rs1857234	T	G	0.2487	0.0086	0.002	1.7e-05	691798	116529138	115986517	1	115986517	1	115986517	*	D	-2.24731	4.3
1_115987542_A_C	rs1689092	1	115987542	A	C	0.02	1.02041	1.00301	1.03734	0.672	11	rs1689092	0.02147	1	115987542	A	C	0.328	0.98	0.964	0.997	-0.02	0.0087	85934	401577	1	115987542	1	115987542	*	rs1689092	M	116530163	rs1689092	A	C	0.3138	0.0079	0.0019	2.3e-05	692029	116530163	115987542	1	115987542	1	115987542	*	M	2.29885	4.15789
1_115991836_A_G	rs6697290	1	115991836	A	G	-0.0217	0.978474	0.960615	0.997009	0.2578	11	rs6697290	0.01989	1	115991836	A	G	0.7422	1.022	1.003	1.041	0.0217	0.0093	85934	401577	1	115991836	1	115991836	*	rs6697290	R	116534457	rs6697290	A	G	0.7513	-0.0085	0.002	1.9e-05	689620	116534457	115991836	1	115991836	1	115991836	*	R	-2.33333	-4.25
1_115992231_C_T	rs4046190	1	115992231	C	T	0.0177	1.018	1.001	1.035	0.624	10	rs4046190	0.03431	1	115992231	T	C	0.624	1.018	1.001	1.035	0.0177	0.0084	85934	401577	1	115992231	1	115992231	*	rs4046190	Y	116534852	rs4046190	T	C	0.6393	-0.0087	0.0018	2.1e-06	637445	116534852	115992231	1	115992231	1	115992231	*	Y	2.10714	-4.83333
1_115996260_C_T	rs1592234	1	115996260	C	T	0.0175	1.018	1.001	1.035	0.6228	10	rs1592234	0.03729	1	115996260	T	C	0.6228	1.018	1.001	1.035	0.0175	0.0084	85934	401577	1	115996260	1	115996260	*	rs1592234	Y	116538881	rs1592234	T	C	0.6406	-0.0081	0.0018	5e-06	691271	116538881	115996260	1	115996260	1	115996260	*	Y	2.08333	-4.5
1_116004038_C_T	rs6667257	1	116004038	C	T	-0.0219	0.978	0.961	0.996	0.2586	10	rs6667257	0.01861	1	116004038	T	C	0.2586	0.978	0.961	0.996	-0.0219	0.0093	85934	401577	1	116004038	1	116004038	*	rs6667257	Y	116546659	rs6667257	T	C	0.2485	0.0088	0.002	1.7e-05	688307	116546659	116004038	1	116004038	1	116004038	*	Y	-2.35484	4.4
1_116004069_C_T	rs4839510	1	116004069	C	T	0.0179	1.018	1.001	1.035	0.6214	10	rs4839510	0.03348	1	116004069	T	C	0.6214	1.018	1.001	1.035	0.0179	0.0084	85934	401577	1	116004069	1	116004069	*	rs4839510	Y	116546690	rs4839510	T	C	0.6395	-0.008	0.0019	4.1e-05	528408	116546690	116004069	1	116004069	1	116004069	*	Y	2.13095	-4.21053
1_116005283_C_G	rs2029664	1	116005283	C	G	0.017	1.01729	1.001	1.03413	0.623	6	rs2029664	0.04291	1	116005283	C	G	0.377	0.983	0.967	0.999	-0.017	0.0084	85934	401577	1	116005283	1	116005283	*	rs2029664	S	116547904	rs2029664	C	G	0.3593	0.0081	0.0018	6.2e-06	691095	116547904	116005283	1	116005283	1	116005283	*	S	2.02381	4.5
1_116009358_G_A	rs2051060	1	116009358	G	A	0.0168	1.017	1	1.034	0.6228	10	rs2051060	0.0458	1	116009358	A	G	0.6228	1.017	1	1.034	0.0168	0.0084	85934	401577	1	116009358	1	116009358	*	rs2051060	R	116551979	rs2051060	A	G	0.6407	-0.0081	0.0018	5e-06	691432	116551979	116009358	1	116009358	1	116009358	*	R	2	-4.5
1_116009949_C_T	rs1775703	1	116009949	C	T	-0.0198	0.98	0.964	0.997	0.3219	10	rs1775703	0.02279	1	116009949	T	C	0.3219	0.98	0.964	0.997	-0.0198	0.0087	85934	401577	1	116009949	1	116009949	*	rs1775703	Y	116552570	rs1775703	T	C	0.3098	0.0073	0.0018	4e-05	794544	116552570	116009949	1	116009949	1	116009949	*	Y	-2.27586	4.05556
1_116010586_G_T	rs1565694	1	116010586	G	T	0.0169	1.017	1	1.034	0.623	10	rs1565694	0.04459	1	116010586	T	G	0.623	1.017	1	1.034	0.0169	0.0084	85934	401577	1	116010586	1	116010586	*	rs1565694	K	116553207	rs1565694	T	G	0.6406	-0.0082	0.0018	4.6e-06	691585	116553207	116010586	1	116010586	1	116010586	*	K	2.0119	-4.55556
1_116011530_A_G	rs17035098	1	116011530	A	G	-0.021	0.979432	0.961538	0.997009	0.26	11	rs17035098	0.02355	1	116011530	A	G	0.74	1.021	1.003	1.04	0.021	0.0093	85934	401577	1	116011530	1	116011530	*	rs17035098	R	116554151	rs17035098	A	G	0.7515	-0.0085	0.002	2e-05	690629	116554151	116011530	1	116011530	1	116011530	*	R	-2.25806	-4.25
1_116016532_G_A	rs7535090	1	116016532	G	A	-0.02	0.98	0.962	0.998	0.259	10	rs7535090	0.03119	1	116016532	A	G	0.259	0.98	0.962	0.998	-0.02	0.0093	85934	401577	1	116016532	1	116016532	*	rs7535090	R	116559153	rs7535090	A	G	0.2491	0.0086	0.002	1.6e-05	692317	116559153	116016532	1	116016532	1	116016532	*	R	-2.15054	4.3
1_116016723_A_G	rs1578738	1	116016723	A	G	0.0163	1.01626	1	1.03306	0.6228	11	rs1578738	0.05267	1	116016723	A	G	0.3772	0.984	0.968	1	-0.0163	0.0084	85934	401577	1	116016723	1	116016723	*	rs1578738	R	116559344	rs1578738	A	G	0.3595	0.0083	0.0018	4e-06	691631	116559344	116016723	1	116016723	1	116016723	*	R	1.94048	4.61111
1_116023169_A_G	rs12023924	1	116023169	A	G	-0.0201	0.980392	0.962464	0.998004	0.2579	11	rs12023924	0.03111	1	116023169	A	G	0.7421	1.02	1.002	1.039	0.0201	0.0093	85934	401577	1	116023169	1	116023169	*	rs12023924	R	116565790	rs12023924	A	G	0.7509	-0.0083	0.0021	0.00011	675249	116565790	116023169	1	116023169	1	116023169	*	R	-2.16129	-3.95238
1_116024057_G_A	rs10802146	1	116024057	G	A	0.0167	1.017	1	1.034	0.6229	10	rs10802146	0.04785	1	116024057	A	G	0.6229	1.017	1	1.034	0.0167	0.0084	85934	401577	1	116024057	1	116024057	*	rs10802146	R	116566678	rs10802146	A	G	0.6401	-0.0082	0.0018	4.8e-06	686218	116566678	116024057	1	116024057	1	116024057	*	R	1.9881	-4.55556
1_116024675_C_T	rs1775711	1	116024675	C	T	-0.0183	0.982	0.965	0.999	0.3047	10	rs1775711	0.04032	1	116024675	T	C	0.3047	0.982	0.965	0.999	-0.0183	0.0089	85934	401577	1	116024675	1	116024675	*	rs1775711	Y	116567296	rs1775711	T	C	0.2919	0.0084	0.002	2e-05	630554	116567296	116024675	1	116024675	1	116024675	*	Y	-2.05618	4.2
1_116059624_A_G	rs12566568	1	116059624	A	G	-0.0208	0.979432	0.961538	0.998004	0.249	11	rs12566568	0.02794	1	116059624	A	G	0.751	1.021	1.002	1.04	0.0208	0.0095	85934	401577	1	116059624	1	116059624	*	rs12566568	R	116602245	rs12566568	A	G	0.7597	-0.0076	0.002	0.00017	685879	116602245	116059624	1	116059624	1	116059624	*	R	-2.18947	-3.8
1_117269859_C_T	rs4659042	1	117269859	C	T	-0.0116	0.988	0.966	1.011	0.8423	10	rs4659042	0.3208	1	117269859	T	C	0.8423	0.988	0.966	1.011	-0.0116	0.0116	85934	401577	1	117269859	1	117269859	*	rs4659042	Y	117812481	rs4659042	T	C	0.8456	-0.0091	0.0025	0.00033	671965	117812481	117269859	1	117269859	1	117269859	*	Y	-1	-3.64
1_117273362_C_T	rs2137400	1	117273362	C	T	-0.0058	0.994	0.978	1.011	0.6264	10	rs2137400	0.4896	1	117273362	T	C	0.6264	0.994	0.978	1.011	-0.0058	0.0085	85934	401577	1	117273362	1	117273362	*	rs2137400	Y	117815984	rs2137400	T	C	0.6342	-0.0064	0.0018	0.00036	679928	117815984	117273362	1	117273362	1	117273362	*	Y	-0.682353	-3.55556
1_117275621_A_G	rs12127926	1	117275621	A	G	0.0103	1.0101	0.988142	1.03306	0.1554	11	rs12127926	0.3579	1	117275621	A	G	0.8446	0.99	0.968	1.012	-0.0103	0.0112	85934	401577	1	117275621	1	117275621	*	rs12127926	R	117818243	rs12127926	A	G	0.8437	-0.0084	0.0024	0.00041	690003	117818243	117275621	1	117275621	1	117275621	*	R	0.919643	-3.5
1_117275875_G_A	rs10923260	1	117275875	G	A	0.0057	1.006	0.988	1.024	0.259	10	rs10923260	0.5362	1	117275875	A	G	0.259	1.006	0.988	1.024	0.0057	0.0093	85934	401577	1	117275875	1	117275875	*	rs10923260	V	117818497	rs10923260	A	G	0.2559	0.007	0.002	0.00044	690019	117818497	117275875	1	117275875	1	117275875	*	V	0.612903	3.5
1_117277311_A_G	rs17037081	1	117277311	A	G	0.0105	1.0101	0.988142	1.03306	0.1555	11	rs17037081	0.3483	1	117277311	A	G	0.8445	0.99	0.968	1.012	-0.0105	0.0112	85934	401577	1	117277311	1	117277311	*	rs17037081	R	117819933	rs17037081	A	G	0.8438	-0.0083	0.0024	0.00046	690304	117819933	117277311	1	117277311	1	117277311	*	R	0.9375	-3.45833
1_117284077_G_A	rs12135026	1	117284077	G	A	0.0079	1.008	0.986	1.031	0.1508	10	rs12135026	0.484	1	117284077	A	G	0.1508	1.008	0.986	1.031	0.0079	0.0113	85934	401577	1	117284077	1	117284077	*	rs12135026	R	117826699	rs12135026	A	G	0.1503	0.0087	0.0024	0.00024	692559	117826699	117284077	1	117284077	1	117284077	*	R	0.699115	3.625
1_117284664_T_A	rs12132610	1	117284664	T	A	0.0072	1.007	0.985	1.03	0.1497	5	rs12132610	0.5279	1	117284664	A	T	0.1497	1.007	0.985	1.03	0.0072	0.0114	85934	401577	1	117284664	1	117284664	*	rs12132610	W	117827286	rs12132610	A	T	0.1496	0.0087	0.0024	0.00027	692414	117827286	117284664	1	117284664	1	117284664	*	W	0.631579	3.625
1_117285061_C_A	rs12143659	1	117285061	C	A	0.0071	1.007	0.985	1.03	0.1497	10	rs12143659	0.5312	1	117285061	A	C	0.1497	1.007	0.985	1.03	0.0071	0.0114	85934	401577	1	117285061	1	117285061	*	rs12143659	M	117827683	rs12143659	A	C	0.1495	0.0086	0.0024	0.00031	692381	117827683	117285061	1	117285061	1	117285061	*	M	0.622807	3.58333
1_117286805_C_T	rs12145698	1	117286805	C	T	0.0076	1.008	0.985	1.03	0.1496	10	rs12145698	0.5054	1	117286805	T	C	0.1496	1.008	0.985	1.03	0.0076	0.0114	85934	401577	1	117286805	1	117286805	*	rs12145698	Y	117829427	rs12145698	T	C	0.1494	0.0085	0.0024	0.00034	692365	117829427	117286805	1	117286805	1	117286805	*	Y	0.666667	3.54167
1_117288961_C_A	rs2089946	1	117288961	C	A	0.0072	1.007	0.985	1.03	0.1497	10	rs2089946	0.5262	1	117288961	A	C	0.1497	1.007	0.985	1.03	0.0072	0.0114	85934	401577	1	117288961	1	117288961	*	rs2089946	M	117831583	rs2089946	A	C	0.1496	0.0084	0.0024	0.00039	691998	117831583	117288961	1	117288961	1	117288961	*	M	0.631579	3.5
1_117291374_G_T	rs12142453	1	117291374	G	T	0.0075	1.008	0.985	1.03	0.1508	10	rs12142453	0.511	1	117291374	T	G	0.1508	1.008	0.985	1.03	0.0075	0.0113	85934	401577	1	117291374	1	117291374	*	rs12142453	K	117833996	rs12142453	T	G	0.1507	0.0086	0.0024	0.00031	691973	117833996	117291374	1	117291374	1	117291374	*	K	0.663717	3.58333
1_117296317_T_C	rs2280077	1	117296317	T	C	0.007	1.00705	0.985222	1.02987	0.1504	11	rs2280077	0.5367	1	117296317	T	C	0.8496	0.993	0.971	1.015	-0.007	0.0113	85934	401577	1	117296317	1	117296317	*	rs2280077	Y	117838939	rs2280077	T	C	0.8495	-0.0086	0.0024	0.00031	691915	117838939	117296317	1	117296317	1	117296317	*	Y	0.619469	-3.58333
1_117297043_C_A	rs2096190	1	117297043	C	A	0.0069	1.007	0.985	1.029	0.1509	10	rs2096190	0.5444	1	117297043	A	C	0.1509	1.007	0.985	1.029	0.0069	0.0113	85934	401577	1	117297043	1	117297043	*	rs2096190	M	117839665	rs2096190	A	C	0.1501	0.0086	0.0024	0.00029	691382	117839665	117297043	1	117297043	1	117297043	*	M	0.610619	3.58333
1_117298534_C_T	rs12122172	1	117298534	C	T	0.0079	1.008	0.985	1.031	0.1437	10	rs12122172	0.4962	1	117298534	T	C	0.1437	1.008	0.985	1.031	0.0079	0.0116	85934	401577	1	117298534	1	117298534	*	rs12122172	Y	117841156	rs12122172	T	C	0.1473	0.0096	0.0024	7.6e-05	689509	117841156	117298534	1	117298534	1	117298534	*	Y	0.681034	4
1_117311937_T_C	rs12410934	1	117311937	T	C	0.0007	1.001	0.977517	1.02459	0.1306	11	rs12410934	0.9533	1	117311937	T	C	0.8694	0.999	0.976	1.023	-0.0007	0.0121	85934	401577	1	117311937	1	117311937	*	rs12410934	Y	117854559	rs12410934	T	C	0.8691	-0.0088	0.0025	0.00048	692369	117854559	117311937	1	117311937	1	117311937	*	Y	0.0578512	-3.52
1_117330007_A_G	rs1707113	1	117330007	A	G	0.0094	1.00908	0.993049	1.02669	0.3649	11	rs1707113	0.2667	1	117330007	A	G	0.6351	0.991	0.974	1.007	-0.0094	0.0084	85934	401577	1	117330007	1	117330007	*	rs1707113	R	117872629	rs1707113	A	G	0.637	0.0075	0.0018	2.4e-05	686549	117872629	117330007	1	117330007	1	117330007	*	R	1.11905	4.16667
1_117330075_C_T	rs1774859	1	117330075	C	T	0.0092	1.009	0.993	1.026	0.3652	10	rs1774859	0.2732	1	117330075	T	C	0.3652	1.009	0.993	1.026	0.0092	0.0084	85934	401577	1	117330075	1	117330075	*	rs1774859	Y	117872697	rs1774859	T	C	0.363	-0.0076	0.0018	3.3e-05	632215	117872697	117330075	1	117330075	1	117330075	*	Y	1.09524	-4.22222
1_117387473_T_C	rs1774853	1	117387473	T	C	-0.0055	0.994036	0.978474	1.01112	0.3556	11	rs1774853	0.5165	1	117387473	T	C	0.6444	1.006	0.989	1.022	0.0055	0.0085	85934	401577	1	117387473	1	117387473	*	rs1774853	Y	117930095	rs1774853	T	C	0.6517	-0.0064	0.0018	0.00038	692606	117930095	117387473	1	117387473	1	117387473	*	Y	-0.647059	-3.55556
1_117487634_T_G	rs1290541	1	117487634	T	G	-0.0176	0.982318	0.96432	1.001	0.7644	11	rs1290541	0.06411	1	117487634	T	G	0.2356	1.018	0.999	1.037	0.0176	0.0095	85934	401577	1	117487634	1	117487634	*	rs1290541	K	118030256	rs1290541	T	G	0.2387	-0.0071	0.002	0.00043	691933	118030256	117487634	1	117487634	1	117487634	*	K	-1.85263	-3.55
1_117507209_A_T	rs1934249	1	117507209	A	T	0.0171	1.01729	0.998004	1.03627	0.2317	6	rs1934249	0.07401	1	117507209	A	T	0.7683	0.983	0.965	1.002	-0.0171	0.0096	85934	401577	1	117507209	1	117507209	*	rs1934249	W	118049831	rs1934249	A	T	0.7668	0.0071	0.002	0.00047	691701	118049831	117507209	1	117507209	1	117507209	*	W	1.78125	3.55
1_118307139_G_C	rs7513464	1	118307139	G	C	0.0167	1.017	0.999	1.035	0.2991	5	rs7513464	0.0601	1	118307139	C	G	0.2991	1.017	0.999	1.035	0.0167	0.0089	85934	401577	1	118307139	1	118307139	*	rs7513464	S	118849762	rs7513464	C	G	0.3003	0.0088	0.0019	3e-06	682462	118849762	118307139	1	118307139	1	118307139	*	S	1.8764	4.63158
1_118307286_G_A	rs7513580	1	118307286	G	A	0.0171	1.017	1	1.035	0.2977	10	rs7513580	0.05552	1	118307286	A	G	0.2977	1.017	1	1.035	0.0171	0.0089	85934	401577	1	118307286	1	118307286	*	rs7513580	R	118849909	rs7513580	A	G	0.3	0.0089	0.0018	9e-07	771673	118849909	118307286	1	118307286	1	118307286	*	R	1.92135	4.94444
1_118310352_C_T	rs12731372	1	118310352	C	T	0.0216	1.022	1.003	1.041	0.2298	10	rs12731372	0.02538	1	118310352	T	C	0.2298	1.022	1.003	1.041	0.0216	0.0097	85934	401577	1	118310352	1	118310352	*	rs12731372	Y	118852975	rs12731372	T	C	0.2322	0.0116	0.0019	1.2e-09	791320	118852975	118310352	1	118310352	1	118310352	*	Y	2.2268	6.10526
1_118312964_A_G	rs9428104	1	118312964	A	G	-0.0142	0.986193	0.968054	1.00402	0.7515	11	rs9428104	0.133	1	118312964	A	G	0.2485	1.014	0.996	1.033	0.0142	0.0094	85934	401577	1	118312964	1	118312964	*	rs9428104	R	118855587	rs9428104	A	G	0.244	0.0105	0.002	8.9e-08	691550	118855587	118312964	1	118312964	1	118312964	*	R	-1.51064	5.25
1_118320046_T_C	rs17038164	1	118320046	T	C	0.0149	1.01523	0.996016	1.03413	0.2449	11	rs17038164	0.1144	1	118320046	T	C	0.7551	0.985	0.967	1.004	-0.0149	0.0094	85934	401577	1	118320046	1	118320046	*	rs17038164	Y	118862669	rs17038164	T	C	0.7543	-0.0103	0.002	1.6e-07	692444	118862669	118320046	1	118320046	1	118320046	*	Y	1.58511	-5.15
1_118321979_T_G	rs7536458	1	118321979	T	G	0.0134	1.01317	0.995025	1.03199	0.2516	11	rs7536458	0.1495	1	118321979	T	G	0.7484	0.987	0.969	1.005	-0.0134	0.0093	85934	401577	1	118321979	1	118321979	*	rs7536458	K	118864602	rs7536458	T	G	0.749	-0.0111	0.0019	1.9e-09	794892	118864602	118321979	1	118321979	1	118321979	*	K	1.44086	-5.84211
1_118321993_A_G	rs7534091	1	118321993	A	G	0.0134	1.01317	0.995025	1.03199	0.2514	11	rs7534091	0.1497	1	118321993	A	G	0.7486	0.987	0.969	1.005	-0.0134	0.0093	85934	401577	1	118321993	1	118321993	*	rs7534091	R	118864616	rs7534091	A	G	0.7493	-0.0113	0.0019	1e-09	788883	118864616	118321993	1	118321993	1	118321993	*	R	1.44086	-5.94737
1_118325782_G_C	rs17038182	1	118325782	G	C	0.0165	1.017	0.998	1.036	0.2444	5	rs17038182	0.07956	1	118325782	C	G	0.2444	1.017	0.998	1.036	0.0165	0.0094	85934	401577	1	118325782	1	118325782	*	rs17038182	S	118868405	rs17038182	C	G	0.2473	0.01	0.002	3.3e-07	692395	118868405	118325782	1	118325782	1	118325782	*	S	1.75532	5
1_118340299_A_T	rs10802024	1	118340299	A	T	0.0146	1.0142	0.997009	1.03306	0.2821	6	rs10802024	0.106	1	118340299	A	T	0.7179	0.986	0.968	1.003	-0.0146	0.009	85934	401577	1	118340299	1	118340299	*	rs10802024	W	118882922	rs10802024	A	T	0.7133	-0.0076	0.0019	5.2e-05	691936	118882922	118340299	1	118340299	1	118340299	*	W	1.62222	-4
1_118341350_G_A	rs12735613	1	118341350	G	A	0.0168	1.017	0.998	1.036	0.2311	10	rs12735613	0.0802	1	118341350	A	G	0.2311	1.017	0.998	1.036	0.0168	0.0096	85934	401577	1	118341350	1	118341350	*	rs12735613	R	118883973	rs12735613	A	G	0.2344	0.0089	0.002	8.7e-06	692568	118883973	118341350	1	118341350	1	118341350	*	R	1.75	4.45
1_118341586_C_G	rs4659079	1	118341586	C	G	0.0144	1.0142	0.997009	1.03306	0.2823	6	rs4659079	0.11	1	118341586	C	G	0.7177	0.986	0.968	1.003	-0.0144	0.009	85934	401577	1	118341586	1	118341586	*	rs4659079	S	118884209	rs4659079	C	G	0.7143	-0.0077	0.0019	4.7e-05	692044	118884209	118341586	1	118341586	1	118341586	*	S	1.6	-4.05263
1_118341889_T_C	rs2474946	1	118341889	T	C	-0.0142	0.986193	0.968992	1.00301	0.7148	11	rs2474946	0.1143	1	118341889	T	C	0.2852	1.014	0.997	1.032	0.0142	0.009	85934	401577	1	118341889	1	118341889	*	rs2474946	Y	118884512	rs2474946	T	C	0.2859	0.0075	0.0019	6.2e-05	691505	118884512	118341889	1	118341889	1	118341889	*	Y	-1.57778	3.94737
1_118346282_C_G	rs12746543	1	118346282	C	G	0.0182	1.01833	0.999001	1.03734	0.2295	6	rs12746543	0.05839	1	118346282	C	G	0.7705	0.982	0.964	1.001	-0.0182	0.0096	85934	401577	1	118346282	1	118346282	*	rs12746543	S	118888905	rs12746543	C	G	0.767	-0.0084	0.002	2.8e-05	690524	118888905	118346282	1	118346282	1	118346282	*	S	1.89583	-4.2
1_118365750_G_T	rs17038218	1	118365750	G	T	0.0175	1.018	0.999	1.037	0.2292	10	rs17038218	0.07007	1	118365750	T	G	0.2292	1.018	0.999	1.037	0.0175	0.0096	85934	401577	1	118365750	1	118365750	*	rs17038218	K	118908373	rs17038218	T	G	0.2332	0.0086	0.002	1.6e-05	690402	118908373	118365750	1	118365750	1	118365750	*	K	1.82292	4.3
1_118660994_T_A	rs10923642	1	118660994	T	A	0.0023	1.002	0.979	1.026	0.135	5	rs10923642	0.8483	1	118660994	A	T	0.135	1.002	0.979	1.026	0.0023	0.0119	85934	401577	1	118660994	1	118660994	*	rs10923642	W	119203617	rs10923642	A	T	0.1349	-0.01	0.0025	6.6e-05	688629	119203617	118660994	1	118660994	1	118660994	*	W	0.193277	-4
1_118709596_A_G	rs10158804	1	118709596	A	G		1	0.977517	1.02354	0.1385	11	rs10158804	0.9972	1	118709596	A	G	0.8615	1	0.977	1.023	0	0.0117	85934	401577	1	118709596	1	118709596	*	rs10158804	R	119252219	rs10158804	A	G	0.8617	0.0099	0.0025	8e-05	688977	119252219	118709596	1	118709596	1	118709596	*	R		3.96
1_118710192_A_G	rs10923649	1	118710192	A	G	-0.0001	1	0.977517	1.02354	0.1385	11	rs10923649	0.995	1	118710192	A	G	0.8615	1	0.977	1.023	0.0001	0.0117	85934	401577	1	118710192	1	118710192	*	rs10923649	R	119252815	rs10923649	A	G	0.8609	0.0099	0.0025	8.1e-05	689237	119252815	118710192	1	118710192	1	118710192	*	R	-0.00854701	3.96
1_118712795_T_A	rs10923650	1	118712795	T	A	-0.0034	0.997	0.978	1.016	0.2195	5	rs10923650	0.7249	1	118712795	A	T	0.2195	0.997	0.978	1.016	-0.0034	0.0098	85934	401577	1	118712795	1	118712795	*	rs10923650	W	119255418	rs10923650	A	T	0.2209	-0.0072	0.0021	0.00048	688410	119255418	118712795	1	118712795	1	118712795	*	W	-0.346939	-3.42857
1_118719075_A_G	rs6688928	1	118719075	A	G	-0.0018	0.998004	0.97561	1.02145	0.1388	11	rs6688928	0.8803	1	118719075	A	G	0.8612	1.002	0.979	1.025	0.0018	0.0117	85934	401577	1	118719075	1	118719075	*	rs6688928	R	119261698	rs6688928	A	G	0.8617	0.0099	0.0025	8.6e-05	689212	119261698	118719075	1	118719075	1	118719075	*	R	-0.153846	3.96
1_118739549_G_A	rs17022367	1	118739549	G	A	0.0012	1.001	0.978	1.025	0.1307	10	rs17022367	0.9231	1	118739549	A	G	0.1307	1.001	0.978	1.025	0.0012	0.0121	85771	401172	1	118739549	1	118739549	*	rs17022367	R	119282172	rs17022367	A	G	0.1323	-0.0103	0.0025	4.9e-05	692596	119282172	118739549	1	118739549	1	118739549	*	R	0.0991736	-4.12
1_118743078_A_G	rs12039075	1	118743078	A	G	0.0007	1.001	0.977517	1.02459	0.1322	11	rs12039075	0.9513	1	118743078	A	G	0.8678	0.999	0.976	1.023	-0.0007	0.012	85934	401577	1	118743078	1	118743078	*	rs12039075	R	119285701	rs12039075	A	G	0.8682	0.0103	0.0026	6e-05	688792	119285701	118743078	1	118743078	1	118743078	*	R	0.0583333	3.96154
1_118786755_A_G	rs2712270	1	118786755	A	G	-0.0003	1	0.976562	1.02354	0.869	11	rs2712270	0.9804	1	118786755	A	G	0.131	1	0.977	1.024	0.0003	0.0121	85934	401577	1	118786755	1	118786755	*	rs2712270	R	119329378	rs2712270	A	G	0.127	-0.0095	0.0026	0.00026	682466	119329378	118786755	1	118786755	1	118786755	*	R	-0.0247934	-3.65385
1_118868792_T_G	rs12040674	1	118868792	T	G	0.0041	1.00402	0.982318	1.02669	0.1491	11	rs12040674	0.7173	1	118868792	T	G	0.8509	0.996	0.974	1.018	-0.0041	0.0114	85934	401577	1	118868792	1	118868792	*	rs12040674	K	119411415	rs12040674	T	G	0.849	0.0099	0.0025	5.8e-05	677549	119411415	118868792	1	118868792	1	118868792	*	K	0.359649	3.96
1_118873865_C_T	rs8179426	1	118873865	C	T	0.002	1.002	0.98	1.024	0.1528	10	rs8179426	0.8578	1	118873865	T	C	0.1528	1.002	0.98	1.024	0.002	0.0113	85934	401577	1	118873865	1	118873865	*	rs8179426	Y	119416488	rs8179426	T	C	0.1506	-0.0094	0.0023	3.7e-05	791987	119416488	118873865	1	118873865	1	118873865	*	Y	0.176991	-4.08696
1_118884831_G_A	rs12569041	1	118884831	G	A	0.006	1.006	0.982	1.031	0.1237	10	rs12569041	0.6271	1	118884831	A	G	0.1237	1.006	0.982	1.031	0.006	0.0123	85934	401577	1	118884831	1	118884831	*	rs12569041	R	119427454	rs12569041	A	G	0.1234	-0.0117	0.0025	2.7e-06	791829	119427454	118884831	1	118884831	1	118884831	*	R	0.487805	-4.68
1_118888391_T_C	rs10923694	1	118888391	T	C	0.0071	1.00705	0.985222	1.02987	0.1564	11	rs10923694	0.5252	1	118888391	T	C	0.8436	0.993	0.971	1.015	-0.0071	0.0112	85934	401577	1	118888391	1	118888391	*	rs10923694	Y	119431014	rs10923694	T	C	0.8465	0.0088	0.0024	0.00025	688808	119431014	118888391	1	118888391	1	118888391	*	Y	0.633929	3.66667
1_118904087_T_C	rs12026324	1	118904087	T	C	0.003	1.00301	0.985222	1.02041	0.2888	11	rs12026324	0.7408	1	118904087	T	C	0.7112	0.997	0.98	1.015	-0.003	0.009	85934	401577	1	118904087	1	118904087	*	rs12026324	Y	119446710	rs12026324	T	C	0.7032	0.0077	0.0018	1.9e-05	795002	119446710	118904087	1	118904087	1	118904087	*	Y	0.333333	4.27778
1_118905694_G_T	rs946205	1	118905694	G	T	-0.0104	0.99	0.965	1.015	0.8815	10	rs946205	0.4251	1	118905694	T	G	0.8815	0.99	0.965	1.015	-0.0104	0.0131	85934	401577	1	118905694	1	118905694	*	rs946205	K	119448317	rs946205	T	G	0.8869	-0.0104	0.0029	0.0003	678107	119448317	118905694	1	118905694	1	118905694	*	K	-0.793893	-3.58621
1_118910135_G_T	rs1766787	1	118910135	G	T	-0.0083	0.992	0.967	1.017	0.8806	10	rs1766787	0.5166	1	118910135	T	G	0.8806	0.992	0.967	1.017	-0.0083	0.0128	85934	401577	1	118910135	1	118910135	*	rs1766787	K	119452758	rs1766787	T	G	0.8855	-0.0107	0.0026	4.8e-05	791843	119452758	118910135	1	118910135	1	118910135	*	K	-0.648438	-4.11538
1_118913608_G_A	rs1361207	1	118913608	G	A	-0.0078	0.992	0.968	1.017	0.8805	10	rs1361207	0.5431	1	118913608	A	G	0.8805	0.992	0.968	1.017	-0.0078	0.0128	85934	401577	1	118913608	1	118913608	*	rs1361207	R	119456231	rs1361207	A	G	0.8866	-0.011	0.0026	3.1e-05	775464	119456231	118913608	1	118913608	1	118913608	*	R	-0.609375	-4.23077
1_118915592_C_T	rs1014098	1	118915592	C	T	-0.0042	0.996	0.975	1.017	0.1774	10	rs1014098	0.6902	1	118915592	T	C	0.1774	0.996	0.975	1.017	-0.0042	0.0106	85934	401577	1	118915592	1	118915592	*	rs1014098	Y	119458215	rs1014098	T	C	0.1741	-0.0097	0.0021	3.4e-06	794321	119458215	118915592	1	118915592	1	118915592	*	Y	-0.396226	-4.61905
1_118915878_G_A	rs2645286	1	118915878	G	A	-0.0043	0.996	0.975	1.017	0.1774	10	rs2645286	0.6879	1	118915878	A	G	0.1774	0.996	0.975	1.017	-0.0043	0.0106	85934	401577	1	118915878	1	118915878	*	rs2645286	R	119458501	rs2645286	A	G	0.1734	-0.0097	0.0021	3.4e-06	794353	119458501	118915878	1	118915878	1	118915878	*	R	-0.40566	-4.61905
1_118920241_G_A	rs1779433	1	118920241	G	A	-0.0095	0.991	0.966	1.016	0.8802	10	rs1779433	0.4553	1	118920241	A	G	0.8802	0.991	0.966	1.016	-0.0095	0.0127	85934	401577	1	118920241	1	118920241	*	rs1779433	R	119462864	rs1779433	A	G	0.886	-0.0103	0.0026	6.7e-05	795212	119462864	118920241	1	118920241	1	118920241	*	R	-0.748031	-3.96154
1_118921379_T_C	rs12133982	1	118921379	T	C	-0.005	0.995025	0.974659	1.01626	0.1771	11	rs12133982	0.6379	1	118921379	T	C	0.8229	1.005	0.984	1.026	0.005	0.0106	85934	401577	1	118921379	1	118921379	*	rs12133982	Y	119464002	rs12133982	T	C	0.8265	0.01	0.0021	2.4e-06	792281	119464002	118921379	1	118921379	1	118921379	*	Y	-0.471698	4.7619
1_118922087_C_T	rs4659128	1	118922087	C	T	0.0098	1.01	0.988	1.032	0.153	10	rs4659128	0.3865	1	118922087	T	C	0.153	1.01	0.988	1.032	0.0098	0.0113	85934	401577	1	118922087	1	118922087	*	rs4659128	Y	119464710	rs4659128	T	C	0.1411	0.0088	0.0023	0.00018	791091	119464710	118922087	1	118922087	1	118922087	*	Y	0.867257	3.82609
1_118922964_G_A	rs1779435	1	118922964	G	A	-0.0092	0.991	0.966	1.016	0.8818	10	rs1779435	0.4693	1	118922964	A	G	0.8818	0.991	0.966	1.016	-0.0092	0.0128	85934	401577	1	118922964	1	118922964	*	rs1779435	R	119465587	rs1779435	A	G	0.887	-0.0105	0.0026	6e-05	793128	119465587	118922964	1	118922964	1	118922964	*	R	-0.71875	-4.03846
1_118923058_T_A	rs1766792	1	118923058	T	A	-0.009	0.991	0.967	1.016	0.879	5	rs1766792	0.4788	1	118923058	A	T	0.879	0.991	0.967	1.016	-0.009	0.0127	85934	401577	1	118923058	1	118923058	*	rs1766792	W	119465681	rs1766792	A	T	0.8859	-0.0113	0.0027	3.8e-05	691961	119465681	118923058	1	118923058	1	118923058	*	W	-0.708661	-4.18519
1_118924370_G_T	rs12134163	1	118924370	G	T	-0.0049	0.995	0.975	1.016	0.177	10	rs12134163	0.6415	1	118924370	T	G	0.177	0.995	0.975	1.016	-0.0049	0.0106	85934	401577	1	118924370	1	118924370	*	rs12134163	K	119466993	rs12134163	T	G	0.1732	-0.0102	0.0022	3.7e-06	699533	119466993	118924370	1	118924370	1	118924370	*	K	-0.462264	-4.63636
1_118926565_G_T	rs10494217	1	118926565	G	T	-0.0042	0.996	0.975	1.017	0.1764	10	rs10494217	0.6926	1	118926565	T	G	0.1764	0.996	0.975	1.017	-0.0042	0.0106	85934	401577	1	118926565	1	118926565	*	rs10494217	K	119469188	rs10494217	T	G	0.1743	-0.0104	0.0022	2.6e-06	692590	119469188	118926565	1	118926565	1	118926565	*	K	-0.396226	-4.72727
1_118929285_A_G	rs2645290	1	118929285	A	G	-0.0116	0.988142	0.969932	1.00806	0.7772	11	rs2645290	0.2388	1	118929285	A	G	0.2228	1.012	0.992	1.031	0.0116	0.0098	85934	401577	1	118929285	1	118929285	*	rs2645290	R	119471908	rs2645290	A	G	0.2109	0.0095	0.002	2.8e-06	791528	119471908	118929285	1	118929285	1	118929285	*	R	-1.18367	4.75
1_118932149_G_A	rs17185933	1	118932149	G	A	-0.0046	0.995	0.975	1.016	0.1771	10	rs17185933	0.6662	1	118932149	A	G	0.1771	0.995	0.975	1.016	-0.0046	0.0106	85934	401577	1	118932149	1	118932149	*	rs17185933	R	119474772	rs17185933	A	G	0.1733	-0.0096	0.0021	4.8e-06	795459	119474772	118932149	1	118932149	1	118932149	*	R	-0.433962	-4.57143
1_118935879_T_G	rs912960	1	118935879	T	G	-0.011	0.98912	0.969932	1.00806	0.7747	11	rs912960	0.2635	1	118935879	T	G	0.2253	1.011	0.992	1.031	0.011	0.0098	85934	401577	1	118935879	1	118935879	*	rs912960	K	119478502	rs912960	T	G	0.213	0.0096	0.002	1.6e-06	793830	119478502	118935879	1	118935879	1	118935879	*	K	-1.12245	4.8
1_118947259_C_T	rs10923703	1	118947259	C	T	-0.0083	0.992	0.975	1.009	0.3397	10	rs10923703	0.3333	1	118947259	T	C	0.3397	0.992	0.975	1.009	-0.0083	0.0086	85934	401577	1	118947259	1	118947259	*	rs10923703	Y	119489882	rs10923703	T	C	0.339	-0.0078	0.0017	4.1e-06	793017	119489882	118947259	1	118947259	1	118947259	*	Y	-0.965116	-4.58824
1_118949110_T_A	rs2225024	1	118949110	T	A	-0.009	0.991	0.974	1.008	0.3425	5	rs2225024	0.2911	1	118949110	A	T	0.3425	0.991	0.974	1.008	-0.009	0.0086	85934	401577	1	118949110	1	118949110	*	rs2225024	H	119491733	rs2225024	A	T	0.3379	-0.0088	0.0018	9.1e-07	690272	119491733	118949110	1	118949110	1	118949110	*	H	-1.04651	-4.88889
1_118949141_G_C	rs1409154	1	118949141	G	C	-0.0092	0.991	0.974	1.008	0.3419	5	rs1409154	0.2842	1	118949141	C	G	0.3419	0.991	0.974	1.008	-0.0092	0.0086	85934	401577	1	118949141	1	118949141	*	rs1409154	S	119491764	rs1409154	C	G	0.3379	-0.0081	0.0017	1.7e-06	790411	119491764	118949141	1	118949141	1	118949141	*	S	-1.06977	-4.76471
1_118949161_A_G	rs1409156	1	118949161	A	G	-0.009	0.99108	0.974659	1.00806	0.3415	11	rs1409156	0.2939	1	118949161	A	G	0.6585	1.009	0.992	1.026	0.009	0.0086	85934	401577	1	118949161	1	118949161	*	rs1409156	R	119491784	rs1409156	A	G	0.6954	0.008	0.0017	2.8e-06	788625	119491784	118949161	1	118949161	1	118949161	*	R	-1.04651	4.70588
1_118951814_C_T	rs4659134	1	118951814	C	T	-0.0091	0.991	0.975	1.008	0.3428	10	rs4659134	0.2876	1	118951814	T	C	0.3428	0.991	0.975	1.008	-0.0091	0.0085	85934	401577	1	118951814	1	118951814	*	rs4659134	Y	119494437	rs4659134	T	C	0.3409	-0.009	0.0019	1.5e-06	767245	119494437	118951814	1	118951814	1	118951814	*	Y	-1.07059	-4.73684
1_118953038_C_G	rs6701231	1	118953038	C	G	-0.0091	0.99108	0.974659	1.00806	0.3428	6	rs6701231	0.2874	1	118953038	C	G	0.6572	1.009	0.992	1.026	0.0091	0.0085	85934	401577	1	118953038	1	118953038	*	rs6701231	S	119495661	rs6701231	C	G	0.6591	0.0078	0.0017	3.3e-06	794725	119495661	118953038	1	118953038	1	118953038	*	S	-1.07059	4.58824
1_118954156_G_A	rs713451	1	118954156	G	A	-0.0087	0.991	0.975	1.008	0.342	10	rs713451	0.3103	1	118954156	A	G	0.342	0.991	0.975	1.008	-0.0087	0.0086	85934	401577	1	118954156	1	118954156	*	rs713451	R	119496779	rs713451	A	G	0.3409	-0.008	0.0017	2.7e-06	793526	119496779	118954156	1	118954156	1	118954156	*	R	-1.01163	-4.70588
1_118954531_G_C	rs12143789	1	118954531	G	C	-0.0032	0.997	0.976	1.018	0.1757	5	rs12143789	0.7624	1	118954531	C	G	0.1757	0.997	0.976	1.018	-0.0032	0.0106	85934	401577	1	118954531	1	118954531	*	rs12143789	S	119497154	rs12143789	C	G	0.1729	-0.0098	0.0021	3e-06	795196	119497154	118954531	1	118954531	1	118954531	*	S	-0.301887	-4.66667
1_118954772_C_T	rs12064744	1	118954772	C	T	-0.008	0.992	0.975	1.009	0.3426	10	rs12064744	0.3499	1	118954772	T	C	0.3426	0.992	0.975	1.009	-0.008	0.0086	85934	401577	1	118954772	1	118954772	*	rs12064744	Y	119497395	rs12064744	T	C	0.346	-0.0079	0.0017	3.1e-06	793756	119497395	118954772	1	118954772	1	118954772	*	Y	-0.930233	-4.64706
1_118955584_C_G	rs6662475	1	118955584	C	G	-0.0091	0.99108	0.974659	1.00806	0.3435	6	rs6662475	0.2856	1	118955584	C	G	0.6565	1.009	0.992	1.026	0.0091	0.0085	85934	401577	1	118955584	1	118955584	*	rs6662475	V	119498207	rs6662475	C	G	0.659	0.0078	0.0017	4.2e-06	793859	119498207	118955584	1	118955584	1	118955584	*	V	-1.07059	4.58824
1_118956395_G_C	rs12145847	1	118956395	G	C	-0.0089	0.991	0.975	1.008	0.3426	5	rs12145847	0.2962	1	118956395	C	G	0.3426	0.991	0.975	1.008	-0.0089	0.0086	85934	401577	1	118956395	1	118956395	*	rs12145847	S	119499018	rs12145847	C	G	0.341	-0.0079	0.0017	2.7e-06	793821	119499018	118956395	1	118956395	1	118956395	*	S	-1.03488	-4.64706
1_118956423_C_A	rs12123832	1	118956423	C	A	-0.0088	0.991	0.975	1.008	0.3427	10	rs12123832	0.3032	1	118956423	A	C	0.3427	0.991	0.975	1.008	-0.0088	0.0085	85934	401577	1	118956423	1	118956423	*	rs12123832	M	119499046	rs12123832	A	C	0.341	-0.0082	0.0017	1.4e-06	770594	119499046	118956423	1	118956423	1	118956423	*	M	-1.03529	-4.82353
1_118958150_G_A	rs985036	1	118958150	G	A	-0.0082	0.992	0.975	1.008	0.3418	10	rs985036	0.3356	1	118958150	A	G	0.3418	0.992	0.975	1.008	-0.0082	0.0085	85934	401577	1	118958150	1	118958150	*	rs985036	R	119500773	rs985036	A	G	0.3402	-0.0078	0.0017	3.8e-06	793478	119500773	118958150	1	118958150	1	118958150	*	R	-0.964706	-4.58824
1_118958480_A_T	rs12144610	1	118958480	A	T	-0.0034	0.997009	0.976562	1.01729	0.1756	6	rs12144610	0.7485	1	118958480	A	T	0.8244	1.003	0.983	1.024	0.0034	0.0106	85934	401577	1	118958480	1	118958480	*	rs12144610	W	119501103	rs12144610	A	T	0.8271	0.0099	0.0021	2.9e-06	794978	119501103	118958480	1	118958480	1	118958480	*	W	-0.320755	4.71429
1_118961220_C_G	rs984222	1	118961220	C	G	-0.0106	0.98912	0.97371	1.00604	0.5962	6	rs984222	0.2019	1	118961220	C	G	0.4038	1.011	0.994	1.027	0.0106	0.0083	85934	401577	1	118961220	1	118961220	*	rs984222	V	119503843	rs984222	C	G	0.3844	0.0114	0.0017	8.7e-12	795561	119503843	118961220	1	118961220	1	118961220	*	V	-1.27711	6.70588
1_118961661_G_A	rs984225	1	118961661	G	A	-0.0108	0.989	0.973	1.005	0.5959	10	rs984225	0.1917	1	118961661	A	G	0.5959	0.989	0.973	1.005	-0.0108	0.0083	85934	401577	1	118961661	1	118961661	*	rs984225	R	119504284	rs984225	A	G	0.616	-0.0113	0.0017	1.1e-11	795267	119504284	118961661	1	118961661	1	118961661	*	R	-1.3012	-6.64706
1_118961738_A_G	rs9659323	1	118961738	A	G	-0.0046	0.995025	0.979432	1.01112	0.4294	11	rs9659323	0.5713	1	118961738	A	G	0.5706	1.005	0.989	1.021	0.0046	0.0082	85934	401577	1	118961738	1	118961738	*	rs9659323	R	119504361	rs9659323	A	G	0.5523	0.0096	0.0016	3.1e-09	788388	119504361	118961738	1	118961738	1	118961738	*	R	-0.560976	6
1_118961920_G_A	rs9658899	1	118961920	G	A	-0.0049	0.995	0.979	1.011	0.4294	10	rs9658899	0.5497	1	118961920	A	G	0.4294	0.995	0.979	1.011	-0.0049	0.0082	85934	401577	1	118961920	1	118961920	*	rs9658899	R	119504543	rs9658899	A	G	0.4477	-0.0095	0.0016	5.6e-09	791660	119504543	118961920	1	118961920	1	118961920	*	R	-0.597561	-5.9375
1_118962218_C_A	rs1623409	1	118962218	C	A	-0.0101	0.99	0.971	1.009	0.7755	10	rs1623409	0.3054	1	118962218	A	C	0.7755	0.99	0.971	1.009	-0.0101	0.0098	85934	401577	1	118962218	1	118962218	*	rs1623409	H	119504841	rs1623409	A	C	0.7874	-0.01	0.002	5.7e-07	792901	119504841	118962218	1	118962218	1	118962218	*	H	-1.03061	-5
1_118962811_G_A	rs10923712	1	118962811	G	A	-0.0107	0.989	0.973	1.006	0.5958	10	rs10923712	0.1984	1	118962811	A	G	0.5958	0.989	0.973	1.006	-0.0107	0.0083	85934	401577	1	118962811	1	118962811	*	rs10923712	R	119505434	rs10923712	A	G	0.6156	-0.0112	0.0017	1.6e-11	792224	119505434	118962811	1	118962811	1	118962811	*	R	-1.28916	-6.58824
1_118965777_C_T	rs12073056	1	118965777	C	T	-0.0044	0.996	0.98	1.012	0.4294	10	rs12073056	0.5891	1	118965777	T	C	0.4294	0.996	0.98	1.012	-0.0044	0.0082	85934	401577	1	118965777	1	118965777	*	rs12073056	Y	119508400	rs12073056	T	C	0.4477	-0.0095	0.0016	4.8e-09	793596	119508400	118965777	1	118965777	1	118965777	*	Y	-0.536585	-5.9375
1_118965789_T_C	rs1779445	1	118965789	T	C	-0.0063	0.994036	0.97371	1.0142	0.7936	11	rs1779445	0.5334	1	118965789	T	C	0.2064	1.006	0.986	1.027	0.0063	0.0102	85934	401577	1	118965789	1	118965789	*	rs1779445	Y	119508412	rs1779445	T	C	0.1938	0.0105	0.0021	4.5e-07	792184	119508412	118965789	1	118965789	1	118965789	*	Y	-0.617647	5
1_118967864_C_T	rs10923713	1	118967864	C	T	-0.0102	0.99	0.974	1.006	0.5958	10	rs10923713	0.2194	1	118967864	T	C	0.5958	0.99	0.974	1.006	-0.0102	0.0083	85934	401577	1	118967864	1	118967864	*	rs10923713	Y	119510487	rs10923713	T	C	0.6157	-0.0114	0.0019	1e-09	558461	119510487	118967864	1	118967864	1	118967864	*	Y	-1.22892	-6
1_118970290_G_A	rs10923714	1	118970290	G	A	-0.0044	0.996	0.98	1.012	0.4296	10	rs10923714	0.5947	1	118970290	A	G	0.4296	0.996	0.98	1.012	-0.0044	0.0082	85934	401577	1	118970290	1	118970290	*	rs10923714	R	119512913	rs10923714	A	G	0.4473	-0.0095	0.0016	4.8e-09	793513	119512913	118970290	1	118970290	1	118970290	*	R	-0.536585	-5.9375
1_118979008_G_A	rs6680737	1	118979008	G	A	-0.0044	0.996	0.98	1.012	0.4307	10	rs6680737	0.5933	1	118979008	A	G	0.4307	0.996	0.98	1.012	-0.0044	0.0082	85934	401577	1	118979008	1	118979008	*	rs6680737	R	119521631	rs6680737	A	G	0.4482	-0.0094	0.0016	6.3e-09	793232	119521631	118979008	1	118979008	1	118979008	*	R	-0.536585	-5.875
1_118988874_G_A	rs1106529	1	118988874	G	A	-0.0066	0.993	0.976	1.011	0.7225	10	rs1106529	0.4666	1	118988874	A	G	0.7225	0.993	0.976	1.011	-0.0066	0.0091	85934	401577	1	118988874	1	118988874	*	rs1106529	R	119531497	rs1106529	A	G	0.7364	-0.0117	0.0019	3.2e-10	792150	119531497	118988874	1	118988874	1	118988874	*	R	-0.725275	-6.15789
1_118992711_T_A	rs10923715	1	118992711	T	A	-0.0064	0.994	0.978	1.01	0.4367	5	rs10923715	0.4317	1	118992711	A	T	0.4367	0.994	0.978	1.01	-0.0064	0.0082	85934	401577	1	118992711	1	118992711	*	rs10923715	W	119535334	rs10923715	A	T	0.4512	-0.01	0.0016	8.2e-10	787507	119535334	118992711	1	118992711	1	118992711	*	W	-0.780488	-6.25
1_118995810_C_A	rs1409159	1	118995810	C	A	-0.0098	0.99	0.972	1.009	0.749	10	rs1409159	0.2983	1	118995810	A	C	0.749	0.99	0.972	1.009	-0.0098	0.0094	85934	401577	1	118995810	1	118995810	*	rs1409159	M	119538433	rs1409159	A	C	0.7621	-0.0119	0.0019	6.2e-10	790908	119538433	118995810	1	118995810	1	118995810	*	M	-1.04255	-6.26316
1_118996267_C_T	rs1409158	1	118996267	C	T	-0.0098	0.99	0.972	1.009	0.7488	10	rs1409158	0.3009	1	118996267	T	C	0.7488	0.99	0.972	1.009	-0.0098	0.0094	85934	401577	1	118996267	1	118996267	*	rs1409158	Y	119538890	rs1409158	T	C	0.762	-0.012	0.0019	5e-10	790920	119538890	118996267	1	118996267	1	118996267	*	Y	-1.04255	-6.31579
1_118998096_T_C	rs7553422	1	118998096	T	C	-0.0054	0.995025	0.978474	1.01112	0.5764	11	rs7553422	0.5132	1	118998096	T	C	0.4236	1.005	0.989	1.022	0.0054	0.0082	85934	401577	1	118998096	1	118998096	*	rs7553422	Y	119540719	rs7553422	T	C	0.4087	0.0105	0.0018	1e-08	560462	119540719	118998096	1	118998096	1	118998096	*	Y	-0.658537	5.83333
1_118999256_T_C	rs10923720	1	118999256	T	C	-0.0014	0.999001	0.982318	1.01523	0.384	11	rs10923720	0.8705	1	118999256	T	C	0.616	1.001	0.985	1.018	0.0014	0.0084	85934	401577	1	118999256	1	118999256	*	rs10923720	Y	119541879	rs10923720	T	C	0.6009	0.0103	0.0017	5.8e-10	789011	119541879	118999256	1	118999256	1	118999256	*	Y	-0.166667	6.05882
1_119000848_G_A	rs7525637	1	119000848	G	A	-0.003	0.997	0.98	1.015	0.708	10	rs7525637	0.7375	1	119000848	A	G	0.708	0.997	0.98	1.015	-0.003	0.009	85934	401577	1	119000848	1	119000848	*	rs7525637	R	119543471	rs7525637	A	G	0.7202	-0.0101	0.0018	2.6e-08	790006	119543471	119000848	1	119000848	1	119000848	*	R	-0.333333	-5.61111
1_119000863_C_T	rs10923722	1	119000863	C	T	-0.001	0.999	0.983	1.016	0.3844	10	rs10923722	0.9013	1	119000863	T	C	0.3844	0.999	0.983	1.016	-0.001	0.0084	85934	401577	1	119000863	1	119000863	*	rs10923722	Y	119543486	rs10923722	T	C	0.3993	-0.0105	0.0017	3.4e-10	789312	119543486	119000863	1	119000863	1	119000863	*	Y	-0.119048	-6.17647
1_119001379_G_A	rs10923723	1	119001379	G	A	-0.0016	0.998	0.982	1.015	0.3844	10	rs10923723	0.8444	1	119001379	A	G	0.3844	0.998	0.982	1.015	-0.0016	0.0084	85934	401577	1	119001379	1	119001379	*	rs10923723	R	119544002	rs10923723	A	G	0.3977	-0.0105	0.0018	3e-09	685540	119544002	119001379	1	119001379	1	119001379	*	R	-0.190476	-5.83333
1_119004219_C_T	rs10923724	1	119004219	C	T	-0.0059	0.994	0.978	1.01	0.5529	10	rs10923724	0.4694	1	119004219	T	C	0.5529	0.994	0.978	1.01	-0.0059	0.0082	85934	401577	1	119004219	1	119004219	*	rs10923724	Y	119546842	rs10923724	T	C	0.5725	-0.0118	0.0016	6.4e-13	789514	119546842	119004219	1	119004219	1	119004219	*	Y	-0.719512	-7.375
1_119006795_C_T	rs2765539	1	119006795	C	T	-0.004	0.996	0.979	1.014	0.7093	10	rs2765539	0.659	1	119006795	T	C	0.7093	0.996	0.979	1.014	-0.004	0.009	85934	401577	1	119006795	1	119006795	*	rs2765539	B	119549418	rs2765539	T	C	0.7195	-0.0103	0.0018	1.8e-08	790354	119549418	119006795	1	119006795	1	119006795	*	B	-0.444444	-5.72222
1_119013136_C_T	rs1325933	1	119013136	C	T	-0.0038	0.996	0.978	1.014	0.7322	10	rs1325933	0.6783	1	119013136	T	C	0.7322	0.996	0.978	1.014	-0.0038	0.0092	85934	401577	1	119013136	1	119013136	*	rs1325933	Y	119555759	rs1325933	T	C	0.7451	-0.0101	0.0019	7.7e-08	794558	119555759	119013136	1	119013136	1	119013136	*	Y	-0.413043	-5.31579
1_119027128_G_A	rs17023073	1	119027128	G	A	-0.0062	0.994	0.971	1.018	0.1275	10	rs17023073	0.6076	1	119027128	A	G	0.1275	0.994	0.971	1.018	-0.0062	0.0121	85934	401577	1	119027128	1	119027128	*	rs17023073	R	119569751	rs17023073	A	G	0.1303	-0.0122	0.0024	3.6e-07	780273	119569751	119027128	1	119027128	1	119027128	*	R	-0.512397	-5.08333
1_119029434_A_G	rs2148150	1	119029434	A	G	-0.0038	0.996016	0.978474	1.0142	0.7388	11	rs2148150	0.678	1	119029434	A	G	0.2612	1.004	0.986	1.022	0.0038	0.0093	85934	401577	1	119029434	1	119029434	*	rs2148150	R	119572057	rs2148150	A	G	0.2502	0.0108	0.0019	7.8e-09	784835	119572057	119029434	1	119029434	1	119029434	*	R	-0.408602	5.68421
1_119029775_C_T	rs10494220	1	119029775	C	T	-0.0084	0.992	0.968	1.015	0.1262	10	rs10494220	0.4885	1	119029775	T	C	0.1262	0.992	0.968	1.015	-0.0084	0.0121	85934	401577	1	119029775	1	119029775	*	rs10494220	Y	119572398	rs10494220	T	C	0.1294	-0.0119	0.0024	7.3e-07	791946	119572398	119029775	1	119029775	1	119029775	*	Y	-0.694215	-4.95833
1_119031451_G_C	rs8928	1	119031451	G	C	-0.0038	0.996	0.978	1.015	0.7378	5	rs8928	0.6796	1	119031451	C	G	0.7378	0.996	0.978	1.015	-0.0038	0.0093	85934	401577	1	119031451	1	119031451	*	rs8928	S	119574074	rs8928	C	G	0.7497	-0.0106	0.002	1.1e-07	689196	119574074	119031451	1	119031451	1	119031451	*	S	-0.408602	-5.3
1_119031964_C_T	rs2645294	1	119031964	C	T	-0.0018	0.998	0.982	1.014	0.5526	10	rs2645294	0.8256	1	119031964	T	C	0.5526	0.998	0.982	1.014	-0.0018	0.0081	85934	401577	1	119031964	1	119031964	*	rs2645294	Y	119574587	rs2645294	T	C	0.57	-0.0106	0.0016	9.6e-11	795170	119574587	119031964	1	119031964	1	119031964	*	Y	-0.222222	-6.625
1_119035302_G_A	rs17185989	1	119035302	G	A	-0.0088	0.991	0.968	1.015	0.1261	10	rs17185989	0.4697	1	119035302	A	G	0.1261	0.991	0.968	1.015	-0.0088	0.0122	85934	401577	1	119035302	1	119035302	*	rs17185989	R	119577925	rs17185989	A	G	0.1301	-0.0119	0.0024	6.8e-07	791951	119577925	119035302	1	119035302	1	119035302	*	R	-0.721311	-4.95833
1_119041231_C_A	rs1409160	1	119041231	C	A	-0.0016	0.998	0.982	1.015	0.3847	10	rs1409160	0.8439	1	119041231	A	C	0.3847	0.998	0.982	1.015	-0.0016	0.0083	85934	401577	1	119041231	1	119041231	*	rs1409160	M	119583854	rs1409160	A	C	0.3977	-0.01	0.0017	1.8e-09	793721	119583854	119041231	1	119041231	1	119041231	*	M	-0.192771	-5.88235
1_119041345_T_A	rs1325939	1	119041345	T	A	-0.0032	0.997	0.979	1.015	0.7371	5	rs1325939	0.7275	1	119041345	A	T	0.7371	0.997	0.979	1.015	-0.0032	0.0093	85934	401577	1	119041345	1	119041345	*	rs1325939	W	119583968	rs1325939	A	T	0.7495	-0.0106	0.002	7.6e-08	689198	119583968	119041345	1	119041345	1	119041345	*	W	-0.344086	-5.3
1_119063374_A_G	rs6428790	1	119063374	A	G	-0.0036	0.996016	0.978474	1.01523	0.7424	11	rs6428790	0.6987	1	119063374	A	G	0.2576	1.004	0.985	1.022	0.0036	0.0093	85934	401577	1	119063374	1	119063374	*	rs6428790	R	119605997	rs6428790	A	G	0.2464	0.0107	0.002	1.2e-07	689998	119605997	119063374	1	119063374	1	119063374	*	R	-0.387097	5.35
1_119066109_T_C	rs17185996	1	119066109	T	C	-0.0067	0.993049	0.969932	1.01729	0.1277	11	rs17185996	0.5786	1	119066109	T	C	0.8723	1.007	0.983	1.031	0.0067	0.0121	85934	401577	1	119066109	1	119066109	*	rs17185996	Y	119608732	rs17185996	T	C	0.8687	0.0122	0.0024	4.1e-07	793321	119608732	119066109	1	119066109	1	119066109	*	Y	-0.553719	5.08333
1_119070009_C_T	rs10923743	1	119070009	C	T	-0.0035	0.997	0.98	1.013	0.4072	10	rs10923743	0.6699	1	119070009	T	C	0.4072	0.997	0.98	1.013	-0.0035	0.0083	85934	401577	1	119070009	1	119070009	*	rs10923743	Y	119612632	rs10923743	T	C	0.4161	-0.0089	0.0018	1.5e-06	557227	119612632	119070009	1	119070009	1	119070009	*	Y	-0.421687	-4.94444
1_119071318_G_A	rs10923744	1	119071318	G	A	-0.0033	0.997	0.981	1.013	0.4072	10	rs10923744	0.6916	1	119071318	A	G	0.4072	0.997	0.981	1.013	-0.0033	0.0083	85934	401577	1	119071318	1	119071318	*	rs10923744	R	119613941	rs10923744	A	G	0.4159	-0.0085	0.0017	9e-07	691126	119613941	119071318	1	119071318	1	119071318	*	R	-0.39759	-5
1_119073655_A_G	rs10923746	1	119073655	A	G	-0.0011	0.999001	0.982318	1.01523	0.3847	11	rs10923746	0.8944	1	119073655	A	G	0.6153	1.001	0.985	1.018	0.0011	0.0083	85934	401577	1	119073655	1	119073655	*	rs10923746	R	119616278	rs10923746	A	G	0.6017	0.0102	0.0017	8.3e-10	788385	119616278	119073655	1	119073655	1	119073655	*	R	-0.13253	6
1_119074504_C_T	rs17186003	1	119074504	C	T	-0.0076	0.992	0.969	1.016	0.1263	10	rs17186003	0.5338	1	119074504	T	C	0.1263	0.992	0.969	1.016	-0.0076	0.0122	85934	401577	1	119074504	1	119074504	*	rs17186003	Y	119617127	rs17186003	T	C	0.1295	-0.012	0.0024	6.5e-07	794457	119617127	119074504	1	119074504	1	119074504	*	Y	-0.622951	-5
1_119076825_G_T	rs12045138	1	119076825	G	T	-0.0036	0.996	0.98	1.013	0.4074	10	rs12045138	0.6665	1	119076825	T	G	0.4074	0.996	0.98	1.013	-0.0036	0.0083	85934	401577	1	119076825	1	119076825	*	rs12045138	K	119619448	rs12045138	T	G	0.4163	-0.0086	0.0016	1.7e-07	794019	119619448	119076825	1	119076825	1	119076825	*	K	-0.433735	-5.375
1_119077734_C_T	rs10047100	1	119077734	C	T	-0.0081	0.992	0.974	1.011	0.7532	10	rs10047100	0.3931	1	119077734	T	C	0.7532	0.992	0.974	1.011	-0.0081	0.0095	85934	401577	1	119077734	1	119077734	*	rs10047100	Y	119620357	rs10047100	T	C	0.7626	-0.011	0.0019	1.5e-08	793447	119620357	119077734	1	119077734	1	119077734	*	Y	-0.852632	-5.78947
1_119081540_T_C	rs2885226	1	119081540	T	C	-0.0013	0.999001	0.982318	1.01523	0.3856	11	rs2885226	0.8744	1	119081540	T	C	0.6144	1.001	0.985	1.018	0.0013	0.0083	85934	401577	1	119081540	1	119081540	*	rs2885226	Y	119624163	rs2885226	T	C	0.6015	0.0101	0.0017	1e-09	794180	119624163	119081540	1	119081540	1	119081540	*	Y	-0.156627	5.94118
1_119082373_C_G	rs10802074	1	119082373	C	G	-0.0032	0.997009	0.980392	1.01317	0.4078	6	rs10802074	0.7013	1	119082373	C	G	0.5922	1.003	0.987	1.02	0.0032	0.0083	85934	401577	1	119082373	1	119082373	*	rs10802074	S	119624996	rs10802074	C	G	0.5841	0.0088	0.0017	4.6e-07	691074	119624996	119082373	1	119082373	1	119082373	*	S	-0.385542	5.17647
1_119087081_T_C	rs10754391	1	119087081	T	C	-0.0103	0.990099	0.971817	1.00806	0.7373	11	rs10754391	0.269	1	119087081	T	C	0.2627	1.01	0.992	1.029	0.0103	0.0093	85934	401577	1	119087081	1	119087081	*	rs10754391	Y	119629704	rs10754391	T	C	0.2505	0.0098	0.0019	2e-07	792065	119629704	119087081	1	119087081	1	119087081	*	Y	-1.10753	5.15789
1_119088551_T_C	rs17023223	1	119088551	T	C	-0.0021	0.998004	0.981354	1.0142	0.372	11	rs17023223	0.804	1	119088551	T	C	0.628	1.002	0.986	1.019	0.0021	0.0084	85934	401577	1	119088551	1	119088551	*	rs17023223	Y	119631174	rs17023223	T	C	0.6172	0.0098	0.0017	4.7e-09	795302	119631174	119088551	1	119088551	1	119088551	*	Y	-0.25	5.76471
1_119091601_C_T	rs10494221	1	119091601	C	T	-0.0082	0.992	0.968	1.016	0.1263	10	rs10494221	0.5	1	119091601	T	C	0.1263	0.992	0.968	1.016	-0.0082	0.0122	85934	401577	1	119091601	1	119091601	*	rs10494221	Y	119634224	rs10494221	T	C	0.1311	-0.0122	0.0024	4.1e-07	794753	119634224	119091601	1	119091601	1	119091601	*	Y	-0.672131	-5.08333
1_119093918_A_C	rs7537207	1	119093918	A	C	-0.0047	0.995025	0.979432	1.01215	0.3944	11	rs7537207	0.571	1	119093918	A	C	0.6056	1.005	0.988	1.021	0.0047	0.0083	85934	401577	1	119093918	1	119093918	*	rs7537207	M	119636541	rs7537207	A	C	0.5996	0.0084	0.0017	4.4e-07	795262	119636541	119093918	1	119093918	1	119093918	*	M	-0.566265	4.94118
1_119095930_G_A	rs6701378	1	119095930	G	A	-0.0024	0.998	0.981	1.014	0.371	10	rs6701378	0.7773	1	119095930	A	G	0.371	0.998	0.981	1.014	-0.0024	0.0084	85934	401577	1	119095930	1	119095930	*	rs6701378	R	119638553	rs6701378	A	G	0.3836	-0.0096	0.0017	9.6e-09	795566	119638553	119095930	1	119095930	1	119095930	*	R	-0.285714	-5.64706
1_119097778_C_G	rs12033970	1	119097778	C	G	-0.005	0.995025	0.979432	1.01112	0.3937	6	rs12033970	0.5458	1	119097778	C	G	0.6063	1.005	0.989	1.021	0.005	0.0083	85934	401577	1	119097778	1	119097778	*	rs12033970	S	119640401	rs12033970	C	G	0.5997	0.0082	0.0017	7.1e-07	794549	119640401	119097778	1	119097778	1	119097778	*	S	-0.60241	4.82353
1_119103412_T_C	rs4659147	1	119103412	T	C	-0.0111	0.98912	0.970874	1.00705	0.7389	11	rs4659147	0.2332	1	119103412	T	C	0.2611	1.011	0.993	1.03	0.0111	0.0093	85934	401577	1	119103412	1	119103412	*	rs4659147	Y	119646035	rs4659147	T	C	0.2508	0.0096	0.0019	4e-07	793463	119646035	119103412	1	119103412	1	119103412	*	Y	-1.19355	5.05263
1_119113057_T_C	rs12068932	1	119113057	T	C	-0.0115	0.988142	0.970874	1.00705	0.7385	11	rs12068932	0.2172	1	119113057	T	C	0.2615	1.012	0.993	1.03	0.0115	0.0093	85934	401577	1	119113057	1	119113057	*	rs12068932	Y	119655680	rs12068932	T	C	0.2509	0.0099	0.0019	1.7e-07	786757	119655680	119113057	1	119113057	1	119113057	*	Y	-1.23656	5.21053
1_119114244_G_A	rs6428792	1	119114244	G	A	-0.0101	0.99	0.974	1.006	0.6	10	rs6428792	0.2234	1	119114244	A	G	0.6	0.99	0.974	1.006	-0.0101	0.0083	85934	401577	1	119114244	1	119114244	*	rs6428792	R	119656867	rs6428792	A	G	0.6173	-0.0097	0.0017	6.2e-09	793661	119656867	119114244	1	119114244	1	119114244	*	R	-1.21687	-5.70588
1_119117226_A_G	rs6677940	1	119117226	A	G	-0.0127	0.987167	0.970874	1.00503	0.6933	11	rs6677940	0.1511	1	119117226	A	G	0.3067	1.013	0.995	1.03	0.0127	0.0088	85934	401577	1	119117226	1	119117226	*	rs6677940	R	119659849	rs6677940	A	G	0.2926	0.0105	0.0019	3.1e-08	683322	119659849	119117226	1	119117226	1	119117226	*	R	-1.44318	5.52632
1_119130026_G_A	rs17186024	1	119130026	G	A	-0.0054	0.995	0.971	1.019	0.124	10	rs17186024	0.6614	1	119130026	A	G	0.124	0.995	0.971	1.019	-0.0054	0.0123	85934	401577	1	119130026	1	119130026	*	rs17186024	R	119672649	rs17186024	A	G	0.1275	-0.0106	0.0026	3.8e-05	691162	119672649	119130026	1	119130026	1	119130026	*	R	-0.439024	-4.07692
1_119143567_G_T	rs10923757	1	119143567	G	T	0.0168	1.017	0.995	1.04	0.1521	10	rs10923757	0.1361	1	119143567	T	G	0.1521	1.017	0.995	1.04	0.0168	0.0113	85934	401577	1	119143567	1	119143567	*	rs10923757	K	119686190	rs10923757	T	G	0.1461	0.009	0.0024	0.00023	691014	119686190	119143567	1	119143567	1	119143567	*	K	1.48673	3.75
1_119145867_A_G	rs6428801	1	119145867	A	G	0.0128	1.01317	0.997009	1.02881	0.4087	11	rs6428801	0.1212	1	119145867	A	G	0.5913	0.987	0.972	1.003	-0.0128	0.0082	85934	401577	1	119145867	1	119145867	*	rs6428801	R	119688490	rs6428801	A	G	0.6047	-0.0098	0.0018	6.6e-08	592915	119688490	119145867	1	119145867	1	119145867	*	R	1.56098	-5.44444
1_119157842_C_G	rs7412918	1	119157842	C	G	0.0159	1.01626	0.999001	1.03306	0.3172	6	rs7412918	0.0688	1	119157842	C	G	0.6828	0.984	0.968	1.001	-0.0159	0.0087	85934	401577	1	119157842	1	119157842	*	rs7412918	V	119700465	rs7412918	C	G	0.6942	-0.0092	0.0018	2.4e-07	782770	119700465	119157842	1	119157842	1	119157842	*	V	1.82759	-5.11111
1_119163343_G_A	rs7543720	1	119163343	G	A	0.0162	1.016	0.999	1.034	0.3164	10	rs7543720	0.06308	1	119163343	A	G	0.3164	1.016	0.999	1.034	0.0162	0.0087	85934	401577	1	119163343	1	119163343	*	rs7543720	R	119705966	rs7543720	A	G	0.3057	0.0097	0.0019	2.4e-07	690648	119705966	119163343	1	119163343	1	119163343	*	R	1.86207	5.10526
1_119185982_C_T	rs12756326	1	119185982	C	T	0.0174	1.018	0.995	1.04	0.1523	10	rs12756326	0.1228	1	119185982	T	C	0.1523	1.018	0.995	1.04	0.0174	0.0113	85934	401577	1	119185982	1	119185982	*	rs12756326	Y	119728605	rs12756326	T	C	0.1533	0.009	0.0025	0.00025	691200	119728605	119185982	1	119185982	1	119185982	*	Y	1.53982	3.6
1_119199678_A_T	rs12742258	1	119199678	A	T	0.0117	1.01215	0.996016	1.02775	0.4087	6	rs12742258	0.1544	1	119199678	A	T	0.5913	0.988	0.973	1.004	-0.0117	0.0082	85934	401577	1	119199678	1	119199678	*	rs12742258	W	119742301	rs12742258	A	T	0.6055	-0.0093	0.0018	1.2e-07	690892	119742301	119199678	1	119199678	1	119199678	*	W	1.42683	-5.16667
1_119207788_A_T	rs7518538	1	119207788	A	T	0.0119	1.01215	0.996016	1.02881	0.4085	6	rs7518538	0.1478	1	119207788	A	T	0.5915	0.988	0.972	1.004	-0.0119	0.0082	85934	401577	1	119207788	1	119207788	*	rs7518538	W	119750411	rs7518538	A	T	0.6051	-0.009	0.0017	4.9e-08	795575	119750411	119207788	1	119207788	1	119207788	*	W	1.45122	-5.29412
1_119208379_T_C	rs1891222	1	119208379	T	C	0.0119	1.01215	0.996016	1.02881	0.4096	11	rs1891222	0.1482	1	119208379	T	C	0.5904	0.988	0.972	1.004	-0.0119	0.0082	85934	401577	1	119208379	1	119208379	*	rs1891222	Y	119751002	rs1891222	T	C	0.6051	-0.009	0.0017	6.2e-08	795538	119751002	119208379	1	119208379	1	119208379	*	Y	1.45122	-5.29412
1_119211635_C_G	rs12123458	1	119211635	C	G	0.0118	1.01215	0.996016	1.02775	0.4087	6	rs12123458	0.1512	1	119211635	C	G	0.5913	0.988	0.973	1.004	-0.0118	0.0082	85934	401577	1	119211635	1	119211635	*	rs12123458	B	119754258	rs12123458	C	G	0.6054	-0.0094	0.0017	1.4e-08	794659	119754258	119211635	1	119211635	1	119211635	*	B	1.43902	-5.52941
1_119216235_C_T	rs4659152	1	119216235	C	T	0.0124	1.012	0.996	1.029	0.4083	10	rs4659152	0.1329	1	119216235	T	C	0.4083	1.012	0.996	1.029	0.0124	0.0082	85934	401577	1	119216235	1	119216235	*	rs4659152	Y	119758858	rs4659152	T	C	0.395	0.0091	0.0017	4.1e-08	795490	119758858	119216235	1	119216235	1	119216235	*	Y	1.5122	5.35294
1_119219414_T_C	rs2003365	1	119219414	T	C	0.012	1.01215	0.996016	1.02881	0.4084	11	rs2003365	0.147	1	119219414	T	C	0.5916	0.988	0.972	1.004	-0.012	0.0083	85934	401577	1	119219414	1	119219414	*	rs2003365	Y	119762037	rs2003365	T	C	0.6061	-0.0092	0.0017	6.6e-08	747340	119762037	119219414	1	119219414	1	119219414	*	Y	1.44578	-5.41176
1_119220628_G_A	rs11577739	1	119220628	G	A	0.0116	1.012	0.995	1.028	0.4039	10	rs11577739	0.1636	1	119220628	A	G	0.4039	1.012	0.995	1.028	0.0116	0.0083	85934	401577	1	119220628	1	119220628	*	rs11577739	R	119763251	rs11577739	A	G	0.3899	0.0091	0.0018	2.2e-07	684454	119763251	119220628	1	119220628	1	119220628	*	R	1.39759	5.05556
1_119220917_G_T	rs6701188	1	119220917	G	T	-0.0033	0.997	0.979	1.015	0.7351	10	rs6701188	0.7231	1	119220917	T	G	0.7351	0.997	0.979	1.015	-0.0033	0.0093	85934	401577	1	119220917	1	119220917	*	rs6701188	K	119763540	rs6701188	T	G	0.7552	-0.0087	0.0019	6e-06	783438	119763540	119220917	1	119220917	1	119220917	*	K	-0.354839	-4.57895
1_145743975_C_T	rs10910843	1	145743975	C	T	-0.0139	0.986	0.958	1.016	0.7684	10	rs10910843	0.3548	1	145743975	T	C	0.7684	0.986	0.958	1.016	-0.0139	0.015	28424	48572	1	145743975	1	145743975	*	rs10910843	Y	145691112	rs10910843	A	G	0.7731	-0.0101	0.0021	9.2e-07	692075	145691112	145743975	1	145743975	1	145743975	*	Y	-0.926667	-4.80952
1_145744088_G_C	rs10910842	1	145744088	G	C	-0.0128	0.987	0.958	1.017	0.762	5	rs10910842	0.3986	1	145744088	C	G	0.762	0.987	0.958	1.017	-0.0128	0.0151	28424	48572	1	145744088	1	145744088	*	rs10910842	S	145690999	rs10910842	C	G	0.2267	0.0101	0.0021	8.8e-07	691928	145690999	145744088	1	145744088	1	145744088	*	S	-0.847682	4.80952
1_145749827_A_G	rs11799942	1	145749827	A	G	-0.0122	0.988142	0.959693	1.01729	0.7734	11	rs11799942	0.4146	1	145749827	A	G	0.2266	1.012	0.983	1.042	0.0122	0.0149	28424	48572	1	145749827	1	145749827	*	rs11799942	R	145685258	rs11799942	T	C	0.2266	0.0099	0.002	1.1e-06	692330	145685258	145749827	1	145749827	1	145749827	*	R	-0.818792	4.95
1_145758853_A_G	rs12143786	1	145758853	A	G	-0.0129	0.987167	0.958773	1.01729	0.7635	11	rs12143786	0.3962	1	145758853	A	G	0.2365	1.013	0.983	1.043	0.0129	0.0151	28424	48572	1	145758853	1	145758853	*	rs12143786	R	145676210	rs12143786	T	C	0.2264	0.0099	0.002	1.3e-06	692257	145676210	145758853	1	145758853	1	145758853	*	R	-0.854305	4.95
1_145763287_C_A	rs10127471	1	145763287	C	A	-0.0128	0.987	0.958	1.017	0.7629	10	rs10127471	0.3961	1	145763287	A	C	0.7629	0.987	0.958	1.017	-0.0128	0.0151	28424	48572	1	145763287	1	145763287	*	rs10127471	M	145671775	rs10127471	T	G	0.7729	-0.0098	0.002	1.7e-06	692391	145671775	145763287	1	145763287	1	145763287	*	M	-0.847682	-4.9
1_145769824_C_T	rs2170563	1	145769824	C	T	-0.0126	0.987	0.959	1.017	0.7627	10	rs2170563	0.406	1	145769824	T	C	0.7627	0.987	0.959	1.017	-0.0126	0.0151	28424	48572	1	145769824	1	145769824	*	rs2170563	Y	145665256	rs2170563	A	G	0.7734	-0.0099	0.002	1.3e-06	692337	145665256	145769824	1	145769824	1	145769824	*	Y	-0.834437	-4.95
1_145786428_G_T	rs12132715	1	145786428	G	T	-0.0128	0.987	0.959	1.017	0.7674	10	rs12132715	0.3943	1	145786428	T	G	0.7674	0.987	0.959	1.017	-0.0128	0.015	28424	48572	1	145786428	1	145786428	*	rs12132715	K	145648651	rs12132715	A	C	0.7736	-0.01	0.0021	1.2e-06	692215	145648651	145786428	1	145786428	1	145786428	*	K	-0.853333	-4.7619
1_145788436_T_C	rs10910836	1	145788436	T	C	-0.0138	0.986193	0.957854	1.01523	0.7678	11	rs10910836	0.3552	1	145788436	T	C	0.2322	1.014	0.985	1.044	0.0138	0.015	28424	48572	1	145788436	1	145788436	*	rs10910836	Y	145646645	rs10910836	A	G	0.2267	0.0099	0.002	1.3e-06	692260	145646645	145788436	1	145788436	1	145788436	*	Y	-0.92	4.95
1_145795343_A_G	rs12127387	1	145795343	A	G	-0.0129	0.987167	0.958773	1.01626	0.768	11	rs12127387	0.3914	1	145795343	A	G	0.232	1.013	0.984	1.043	0.0129	0.015	28424	48572	1	145795343	1	145795343	*	rs12127387	R	145639734	rs12127387	T	C	0.2263	0.0098	0.002	1.6e-06	692213	145639734	145795343	1	145795343	1	145795343	*	R	-0.86	4.9
1_145800588_A_G	rs12127602	1	145800588	A	G	-0.0137	0.986193	0.957854	1.01523	0.7796	11	rs12127602	0.3545	1	145800588	A	G	0.2204	1.014	0.985	1.044	0.0137	0.0148	28424	48572	1	145800588	1	145800588	*	rs12127602	R	145634490	rs12127602	T	C	0.2271	0.0098	0.002	1.6e-06	692216	145634490	145800588	1	145800588	1	145800588	*	R	-0.925676	4.9
1_145837167_C_A	rs12143555	1	145837167	C	A	-0.0128	0.987	0.959	1.017	0.7694	10	rs12143555	0.3928	1	145837167	A	C	0.7694	0.987	0.959	1.017	-0.0128	0.015	28424	48572	1	145837167	1	145837167	*	rs12143555	M	145597943	rs12143555	T	G	0.7733	-0.0098	0.0021	2.3e-06	690730	145597943	145837167	1	145837167	1	145837167	*	M	-0.853333	-4.66667
1_145955867_A_G	rs833943	1	145955867	A	G	-0.0244	0.97561	0.923361	1.03199	0.0428	11	rs833943	0.3875	1	145955867	A	G	0.9572	1.025	0.969	1.083	0.0244	0.0283	28424	48572	1	145955867	1	145955867	*	rs833943	R	145479219	rs833943	T	C	0.961	-0.0143	0.0041	0.00045	793016	145479219	145955867	1	145955867	1	145955867	*	R	-0.862191	-3.4878
1_147257694_T_C	rs12736102	1	147257694	T	C	0.0029	1.00301	0.986193	1.01937	0.3423	11	rs12736102	0.733	1	147257694	T	C	0.6577	0.997	0.981	1.014	-0.0029	0.0085	85934	401577	1	147257694	1	147257694	*	rs12736102	Y	146729348	rs12736102	T	C	0.6498	-0.0085	0.0018	1.6e-06	692549	146729348	147257694	1	147257694	1	147257694	*	Y	0.341176	-4.72222
1_147257919_A_C	rs7519804	1	147257919	A	C	0.0022	1.002	0.985222	1.01937	0.3322	11	rs7519804	0.7955	1	147257919	A	C	0.6678	0.998	0.981	1.015	-0.0022	0.0086	85934	401577	1	147257919	1	147257919	*	rs7519804	M	146729573	rs7519804	A	C	0.6602	-0.0083	0.0018	4.7e-06	691902	146729573	147257919	1	147257919	1	147257919	*	M	0.255814	-4.61111
1_147258314_C_T	rs6593752	1	147258314	C	T	0.0021	1.002	0.985	1.019	0.3323	10	rs6593752	0.8082	1	147258314	T	C	0.3323	1.002	0.985	1.019	0.0021	0.0086	85934	401577	1	147258314	1	147258314	*	rs6593752	Y	146729968	rs6593752	T	C	0.3398	0.0084	0.0018	3e-06	692599	146729968	147258314	1	147258314	1	147258314	*	Y	0.244186	4.66667
1_147279599_T_C	rs10793656	1	147279599	T	C		1	0.982318	1.01729	0.2926	11	rs10793656	0.9989	1	147279599	T	C	0.7074	1	0.983	1.018	0	0.0089	85934	401577	1	147279599	1	147279599	*	rs10793656	Y	146751272	rs10793656	T	C	0.7005	-0.0072	0.0019	0.0001	692211	146751272	147279599	1	147279599	1	147279599	*	Y		-3.78947
1_147290539_C_T	rs11239967	1	147290539	C	T	0.0012	1.001	0.984	1.019	0.2905	10	rs11239967	0.8904	1	147290539	T	C	0.2905	1.001	0.984	1.019	0.0012	0.0089	85934	401577	1	147290539	1	147290539	*	rs11239967	Y	146762221	rs11239967	T	C	0.2985	0.0072	0.0019	0.00014	691245	146762221	147290539	1	147290539	1	147290539	*	Y	0.134831	3.78947
1_147290820_T_A	rs6665847	1	147290820	T	A	0.0012	1.001	0.984	1.019	0.2905	5	rs6665847	0.8942	1	147290820	A	T	0.2905	1.001	0.984	1.019	0.0012	0.0089	85934	401577	1	147290820	1	147290820	*	rs6665847	W	146762502	rs6665847	A	T	0.2985	0.0071	0.0019	0.00018	690975	146762502	147290820	1	147290820	1	147290820	*	W	0.134831	3.73684
1_147290999_G_A	rs6697133	1	147290999	G	A	0.0012	1.001	0.984	1.019	0.2905	10	rs6697133	0.8928	1	147290999	A	G	0.2905	1.001	0.984	1.019	0.0012	0.0089	85934	401577	1	147290999	1	147290999	*	rs6697133	R	146762681	rs6697133	A	G	0.2985	0.0071	0.0019	0.00015	691236	146762681	147290999	1	147290999	1	147290999	*	R	0.134831	3.73684
1_147291302_A_C	rs6665723	1	147291302	A	C	0.0013	1.001	0.984252	1.01937	0.2904	11	rs6665723	0.8877	1	147291302	A	C	0.7096	0.999	0.981	1.016	-0.0013	0.0089	85934	401577	1	147291302	1	147291302	*	rs6665723	M	146762984	rs6665723	A	C	0.716	-0.0072	0.0019	0.00013	691233	146762984	147291302	1	147291302	1	147291302	*	M	0.146067	-3.78947
1_147295672_G_A	rs6538	1	147295672	G	A	0.0013	1.001	0.984	1.019	0.2912	10	rs6538	0.8806	1	147295672	A	G	0.2912	1.001	0.984	1.019	0.0013	0.0089	85934	401577	1	147295672	1	147295672	*	rs6538	R	146767353	rs6538	A	G	0.2986	0.0072	0.0019	9.8e-05	692028	146767353	147295672	1	147295672	1	147295672	*	R	0.146067	3.78947
1_147296606_A_T	rs12407195	1	147296606	A	T	0.0014	1.001	0.984252	1.01937	0.2911	6	rs12407195	0.8773	1	147296606	A	T	0.7089	0.999	0.981	1.016	-0.0014	0.0089	85934	401577	1	147296606	1	147296606	*	rs12407195	W	146768287	rs12407195	A	T	0.7015	-0.0072	0.0019	0.0001	692488	146768287	147296606	1	147296606	1	147296606	*	W	0.157303	-3.78947
1_147297729_A_G	rs11239969	1	147297729	A	G	0.0013	1.001	0.984252	1.01937	0.2912	11	rs11239969	0.8844	1	147297729	A	G	0.7088	0.999	0.981	1.016	-0.0013	0.0089	85934	401577	1	147297729	1	147297729	*	rs11239969	R	146769414	rs11239969	A	G	0.7015	-0.0073	0.0019	9.1e-05	692407	146769414	147297729	1	147297729	1	147297729	*	R	0.146067	-3.84211
1_147312925_T_C	rs11239982	1	147312925	T	C	0.0016	1.002	0.984252	1.01937	0.2911	11	rs11239982	0.8602	1	147312925	T	C	0.7089	0.998	0.981	1.016	-0.0016	0.0089	85934	401577	1	147312925	1	147312925	*	rs11239982	Y	146784645	rs11239982	T	C	0.7014	-0.0073	0.0019	8.3e-05	692513	146784645	147312925	1	147312925	1	147312925	*	Y	0.179775	-3.84211
1_147320011_G_A	rs11239984	1	147320011	G	A	0.0006	1.001	0.983	1.018	0.2919	10	rs11239984	0.9484	1	147320011	A	G	0.2919	1.001	0.983	1.018	0.0006	0.0089	85934	401577	1	147320011	1	147320011	*	rs11239984	R	146791729	rs11239984	A	G	0.2987	0.0074	0.0019	0.0001	643520	146791729	147320011	1	147320011	1	147320011	*	R	0.0674157	3.89474
1_147343487_C_T	rs11239993	1	147343487	C	T	-0.0012	0.999	0.982	1.016	0.3035	10	rs11239993	0.8944	1	147343487	T	C	0.3035	0.999	0.982	1.016	-0.0012	0.0088	85934	401577	1	147343487	1	147343487	*	rs11239993	Y	146815237	rs11239993	T	C	0.3127	0.0068	0.0018	0.00021	691868	146815237	147343487	1	147343487	1	147343487	*	Y	-0.136364	3.77778
1_147344136_G_T	rs12073316	1	147344136	G	T	-0.0012	0.999	0.982	1.016	0.3034	10	rs12073316	0.8902	1	147344136	T	G	0.3034	0.999	0.982	1.016	-0.0012	0.0088	85934	401577	1	147344136	1	147344136	*	rs12073316	K	146815886	rs12073316	T	G	0.3119	0.0068	0.0018	0.00021	691854	146815886	147344136	1	147344136	1	147344136	*	K	-0.136364	3.77778
1_147351051_C_T	rs10900349	1	147351051	C	T	-0.0016	0.998	0.981	1.016	0.3034	10	rs10900349	0.8564	1	147351051	T	C	0.3034	0.998	0.981	1.016	-0.0016	0.0088	85934	401577	1	147351051	1	147351051	*	rs10900349	Y	146822802	rs10900349	T	C	0.3119	0.0067	0.0018	0.00028	691724	146822802	147351051	1	147351051	1	147351051	*	Y	-0.181818	3.72222
1_147351767_C_A	rs11239999	1	147351767	C	A	-0.0016	0.998	0.981	1.016	0.3036	10	rs11239999	0.8582	1	147351767	A	C	0.3036	0.998	0.981	1.016	-0.0016	0.0088	85934	401577	1	147351767	1	147351767	*	rs11239999	M	146823518	rs11239999	A	C	0.3118	0.0067	0.0018	0.00026	691305	146823518	147351767	1	147351767	1	147351767	*	M	-0.181818	3.72222
1_147351815_T_C	rs11240000	1	147351815	T	C	-0.0016	0.998004	0.981354	1.01626	0.3037	11	rs11240000	0.8589	1	147351815	T	C	0.6963	1.002	0.984	1.019	0.0016	0.0088	85934	401577	1	147351815	1	147351815	*	rs11240000	Y	146823566	rs11240000	T	C	0.6882	-0.0067	0.0018	0.00029	691452	146823566	147351815	1	147351815	1	147351815	*	Y	-0.181818	-3.72222
1_147354965_T_C	rs4626937	1	147354965	T	C	-0.0011	0.999001	0.981354	1.01626	0.3035	11	rs4626937	0.9019	1	147354965	T	C	0.6965	1.001	0.984	1.019	0.0011	0.0088	85934	401577	1	147354965	1	147354965	*	rs4626937	Y	146826675	rs4626937	T	C	0.689	-0.0066	0.0019	0.00036	687211	146826675	147354965	1	147354965	1	147354965	*	Y	-0.125	-3.47368
1_147354969_A_G	rs4607944	1	147354969	A	G	-0.0012	0.999001	0.981354	1.01626	0.3034	11	rs4607944	0.8903	1	147354969	A	G	0.6966	1.001	0.984	1.019	0.0012	0.0088	85934	401577	1	147354969	1	147354969	*	rs4607944	R	146826679	rs4607944	A	G	0.689	-0.0066	0.0019	0.00036	687183	146826679	147354969	1	147354969	1	147354969	*	R	-0.136364	-3.47368
1_147410824_C_T	rs12126629	1	147410824	C	T	-0.004	0.996	0.979	1.014	0.3071	10	rs12126629	0.6524	1	147410824	T	C	0.3071	0.996	0.979	1.014	-0.004	0.0089	85934	401577	1	147410824	1	147410824	*	rs12126629	Y	146882556	rs12126629	T	C	0.3185	0.0065	0.0019	0.0005	684127	146882556	147410824	1	147410824	1	147410824	*	Y	-0.449438	3.42105
1_147411652_C_T	rs10399871	1	147411652	C	T	-0.0039	0.996	0.979	1.014	0.3074	10	rs10399871	0.6569	1	147411652	T	C	0.3074	0.996	0.979	1.014	-0.0039	0.0089	85934	401577	1	147411652	1	147411652	*	rs10399871	Y	146883384	rs10399871	T	C	0.3185	0.0066	0.0019	0.00039	683984	146883384	147411652	1	147411652	1	147411652	*	Y	-0.438202	3.47368
1_147615921_T_A	rs3737843	1	147615921	T	A	0.0039	1.004	0.988	1.02	0.5119	5	rs3737843	0.6317	1	147615921	A	T	0.5119	1.004	0.988	1.02	0.0039	0.0082	85934	401577	1	147615921	1	147615921	*	rs3737843	W	147087721	rs3737843	A	T	0.5142	-0.0064	0.0017	0.00013	736829	147087721	147615921	1	147615921	1	147615921	*	W	0.47561	-3.76471
1_147620166_C_T	rs3820129	1	147620166	C	T	0.0044	1.004	0.988	1.021	0.4149	10	rs3820129	0.598	1	147620166	T	C	0.4149	1.004	0.988	1.021	0.0044	0.0083	85934	401577	1	147620166	1	147620166	*	rs3820129	Y	147091972	rs3820129	T	C	0.4188	-0.0067	0.0017	0.0001	692460	147091972	147620166	1	147620166	1	147620166	*	Y	0.53012	-3.94118
1_147637323_A_G	rs11587616	1	147637323	A	G	0.0063	1.00604	0.990099	1.02249	0.4003	11	rs11587616	0.4443	1	147637323	A	G	0.5997	0.994	0.978	1.01	-0.0063	0.0083	85934	401577	1	147637323	1	147637323	*	rs11587616	R	147109122	rs11587616	A	G	0.5968	0.0072	0.0018	3.7e-05	687705	147109122	147637323	1	147637323	1	147637323	*	R	0.759036	4
1_147646698_A_G	rs12744461	1	147646698	A	G	0.0057	1.00604	0.990099	1.02249	0.431	11	rs12744461	0.4829	1	147646698	A	G	0.569	0.994	0.978	1.01	-0.0057	0.0082	85934	401577	1	147646698	1	147646698	*	rs12744461	R	147118500	rs12744461	A	G	0.5664	0.0063	0.0017	0.00027	690260	147118500	147646698	1	147646698	1	147646698	*	R	0.695122	3.70588
1_147650813_T_C	rs11577090	1	147650813	T	C	0.0029	1.00301	0.987167	1.01937	0.4426	11	rs11577090	0.7264	1	147650813	T	C	0.5574	0.997	0.981	1.013	-0.0029	0.0082	85934	401577	1	147650813	1	147650813	*	rs11577090	Y	147122616	rs11577090	T	C	0.55	0.006	0.0017	0.00046	692520	147122616	147650813	1	147650813	1	147650813	*	Y	0.353659	3.52941
1_147651028_C_T	rs946904	1	147651028	C	T	0.0026	1.003	0.987	1.019	0.4426	10	rs946904	0.7452	1	147651028	T	C	0.4426	1.003	0.987	1.019	0.0026	0.0082	85934	401577	1	147651028	1	147651028	*	rs946904	Y	147122831	rs946904	T	C	0.4497	-0.006	0.0017	0.00048	692418	147122831	147651028	1	147651028	1	147651028	*	Y	0.317073	-3.52941
1_147657928_T_C	rs3766511	1	147657928	T	C	0.0039	1.00402	0.988142	1.02041	0.4271	11	rs3766511	0.6363	1	147657928	T	C	0.5729	0.996	0.98	1.012	-0.0039	0.0082	85934	401577	1	147657928	1	147657928	*	rs3766511	Y	147130043	rs3766511	T	C	0.567	0.0063	0.0017	0.00027	687919	147130043	147657928	1	147657928	1	147657928	*	Y	0.47561	3.70588
1_147658240_T_C	rs3766508	1	147658240	T	C	0.0033	1.00301	0.987167	1.01937	0.4282	11	rs3766508	0.6883	1	147658240	T	C	0.5718	0.997	0.981	1.013	-0.0033	0.0082	85934	401577	1	147658240	1	147658240	*	rs3766508	Y	147130355	rs3766508	T	C	0.5669	0.0064	0.0017	0.00022	688024	147130355	147658240	1	147658240	1	147658240	*	Y	0.402439	3.76471
1_147664166_G_A	rs11579007	1	147664166	G	A	0.0019	1.002	0.986	1.018	0.4294	10	rs11579007	0.8153	1	147664166	A	G	0.4294	1.002	0.986	1.018	0.0019	0.0083	85934	401577	1	147664166	1	147664166	*	rs11579007	R	147136284	rs11579007	A	G	0.4351	-0.0061	0.0017	0.00041	682417	147136284	147664166	1	147664166	1	147664166	*	R	0.228916	-3.58824
1_147762510_A_G	rs791273	1	147762510	A	G	0.0145	1.0142	0.996016	1.03306	0.2606	11	rs791273	0.1182	1	147762510	A	G	0.7394	0.986	0.968	1.004	-0.0145	0.0093	85934	401577	1	147762510	1	147762510	*	rs791273	R	147234618	rs791273	A	G	0.7488	0.0069	0.002	0.0005	689915	147234618	147762510	1	147762510	1	147762510	*	R	1.55914	3.45
1_147764358_C_T	rs12409049	1	147764358	C	T	0.0124	1.012	0.994	1.031	0.255	10	rs12409049	0.1813	1	147764358	T	C	0.255	1.012	0.994	1.031	0.0124	0.0093	85934	401577	1	147764358	1	147764358	*	rs12409049	Y	147236467	rs12409049	T	C	0.2492	-0.0071	0.002	0.00034	692561	147236467	147764358	1	147764358	1	147764358	*	Y	1.33333	-3.55
1_147811047_A_G	rs12032233	1	147811047	A	G	0.0091	1.00908	0.990099	1.02881	0.23	11	rs12032233	0.3459	1	147811047	A	G	0.77	0.991	0.972	1.01	-0.0091	0.0097	85934	401577	1	147811047	1	147811047	*	rs12032233	R	147283161	rs12032233	A	G	0.7823	0.0079	0.0021	0.00019	681670	147283161	147811047	1	147811047	1	147811047	*	R	0.938144	3.7619
1_147811221_C_T	rs10793708	1	147811221	C	T	0.0092	1.009	0.99	1.029	0.23	10	rs10793708	0.3413	1	147811221	T	C	0.23	1.009	0.99	1.029	0.0092	0.0097	85934	401577	1	147811221	1	147811221	*	rs10793708	Y	147283335	rs10793708	T	C	0.2173	-0.0077	0.0021	0.00026	687543	147283335	147811221	1	147811221	1	147811221	*	Y	0.948454	-3.66667
1_147824069_T_G	rs10494256	1	147824069	T	G	0.0085	1.00806	0.988142	1.02987	0.1805	11	rs10494256	0.4221	1	147824069	T	G	0.8195	0.992	0.971	1.012	-0.0085	0.0105	85934	401577	1	147824069	1	147824069	*	rs10494256	K	147296184	rs10494256	T	G	0.8262	0.008	0.0023	0.00038	692239	147296184	147824069	1	147824069	1	147824069	*	K	0.809524	3.47826
1_147829339_G_C	rs12035481	1	147829339	G	C	0.0096	1.01	0.989	1.031	0.1804	5	rs12035481	0.3645	1	147829339	C	G	0.1804	1.01	0.989	1.031	0.0096	0.0105	85934	401577	1	147829339	1	147829339	*	rs12035481	V	147301477	rs12035481	C	G	0.1725	-0.0082	0.0023	0.00028	692407	147301477	147829339	1	147829339	1	147829339	*	V	0.914286	-3.56522
1_147835977_G_T	rs8179281	1	147835977	G	T	0.0095	1.01	0.989	1.031	0.1809	10	rs8179281	0.367	1	147835977	T	G	0.1809	1.01	0.989	1.031	0.0095	0.0105	85934	401577	1	147835977	1	147835977	*	rs8179281	K	147308112	rs8179281	T	G	0.1742	-0.0081	0.0023	0.00034	692574	147308112	147835977	1	147835977	1	147835977	*	K	0.904762	-3.52174
1_147910423_C_T	rs7544630	1	147910423	C	T	-0.0014	0.999	0.981	1.016	0.4779	10	rs7544630	0.8743	1	147910423	T	C	0.4779	0.999	0.981	1.016	-0.0014	0.009	85934	401577	1	147910423	1	147910423	*	rs7544630	Y	147382550	rs7544630	T	C	0.4738	-0.0071	0.0018	0.00012	564150	147382550	147910423	1	147910423	1	147910423	*	Y	-0.155556	-3.94444
1_150278225_G_A	rs10157197	1	150278225	G	A	-0.0056	0.994	0.978	1.011	0.4	10	rs10157197	0.5	1	150278225	A	G	0.4	0.994	0.978	1.011	-0.0056	0.0083	85934	401577	1	150278225	1	150278225	*	rs10157197	R	150250636	rs10157197	A	G	0.3918	-0.0071	0.0018	5e-05	684632	150250636	150278225	1	150278225	1	150278225	*	R	-0.674699	-3.94444
1_150286988_A_C	rs9126	1	150286988	A	C	-0.0067	0.993049	0.977517	1.0101	0.3871	11	rs9126	0.4223	1	150286988	A	C	0.6129	1.007	0.99	1.023	0.0067	0.0084	85934	401577	1	150286988	1	150286988	*	rs9126	M	150259400	rs9126	A	C	0.6217	0.007	0.0018	7.4e-05	686388	150259400	150286988	1	150286988	1	150286988	*	M	-0.797619	3.88889
1_150288580_T_C	rs10888578	1	150288580	T	C	-0.007	0.993049	0.976562	1.00908	0.3877	11	rs10888578	0.4029	1	150288580	T	C	0.6123	1.007	0.991	1.024	0.007	0.0084	85934	401577	1	150288580	1	150288580	*	rs10888578	Y	150260993	rs10888578	T	C	0.6216	0.007	0.0018	8e-05	686423	150260993	150288580	1	150288580	1	150288580	*	Y	-0.833333	3.88889
1_150289512_C_T	rs10888579	1	150289512	C	T	-0.007	0.993	0.977	1.01	0.3873	10	rs10888579	0.4061	1	150289512	T	C	0.3873	0.993	0.977	1.01	-0.007	0.0084	85934	401577	1	150289512	1	150289512	*	rs10888579	Y	150261925	rs10888579	T	C	0.3786	-0.007	0.0018	6.7e-05	686421	150261925	150289512	1	150289512	1	150289512	*	Y	-0.833333	-3.88889
1_150289918_A_C	rs7544900	1	150289918	A	C	-0.0068	0.993049	0.976562	1.0101	0.3873	11	rs7544900	0.4139	1	150289918	A	C	0.6127	1.007	0.99	1.024	0.0068	0.0084	85934	401577	1	150289918	1	150289918	*	rs7544900	M	150262333	rs7544900	A	C	0.6215	0.0071	0.0018	6.1e-05	686536	150262333	150289918	1	150289918	1	150289918	*	M	-0.809524	3.94444
1_150293199_A_T	rs7554686	1	150293199	A	T	-0.0064	0.994036	0.977517	1.0101	0.3914	6	rs7554686	0.4422	1	150293199	A	T	0.6086	1.006	0.99	1.023	0.0064	0.0084	85934	401577	1	150293199	1	150293199	*	rs7554686	W	150265619	rs7554686	A	T	0.6182	0.0072	0.0018	4.8e-05	689066	150265619	150293199	1	150293199	1	150293199	*	W	-0.761905	4
1_150293918_T_A	rs3818978	1	150293918	T	A	-0.0073	0.993	0.977	1.009	0.3874	5	rs3818978	0.3856	1	150293918	A	T	0.3874	0.993	0.977	1.009	-0.0073	0.0084	85934	401577	1	150293918	1	150293918	*	rs3818978	W	150266338	rs3818978	A	T	0.3808	-0.0067	0.0018	0.00013	691993	150266338	150293918	1	150293918	1	150293918	*	W	-0.869048	-3.72222
1_150294139_A_C	rs1050818	1	150294139	A	C	0.0151	1.01523	0.995025	1.0352	0.2126	11	rs1050818	0.1298	1	150294139	A	C	0.7874	0.985	0.966	1.005	-0.0151	0.01	85934	401577	1	150294139	1	150294139	*	rs1050818	M	150266559	rs1050818	A	C	0.777	-0.0076	0.0021	0.00021	692604	150266559	150294139	1	150294139	1	150294139	*	M	1.51	-3.61905
1_150297785_A_G	rs1776273	1	150297785	A	G	-0.0071	0.993049	0.976562	1.00908	0.3915	11	rs1776273	0.3939	1	150297785	A	G	0.6085	1.007	0.991	1.024	0.0071	0.0083	85934	401577	1	150297785	1	150297785	*	rs1776273	R	150270209	rs1776273	A	G	0.618	0.0071	0.0018	5.2e-05	692299	150270209	150297785	1	150297785	1	150297785	*	R	-0.855422	3.94444
1_150301549_A_G	rs12745672	1	150301549	A	G	-0.0074	0.993049	0.965251	1.02041	0.0904	11	rs12745672	0.6037	1	150301549	A	G	0.9096	1.007	0.98	1.036	0.0074	0.0143	85934	401577	1	150301549	1	150301549	*	rs12745672	R	150273976	rs12745672	A	G	0.90108	-0.0124	0.0029	2.2e-05	688832	150273976	150301549	1	150301549	1	150301549	*	R	-0.517483	-4.27586
1_150304001_G_A	rs471738	1	150304001	G	A	-0.0069	0.993	0.977	1.01	0.3912	10	rs471738	0.4107	1	150304001	A	G	0.3912	0.993	0.977	1.01	-0.0069	0.0084	85934	401577	1	150304001	1	150304001	*	rs471738	R	150276429	rs471738	A	G	0.3818	-0.007	0.0018	6.4e-05	692346	150276429	150304001	1	150304001	1	150304001	*	R	-0.821429	-3.88889
1_150308116_G_A	rs4845	1	150308116	G	A	-0.0058	0.994	0.967	1.022	0.0921	10	rs4845	0.6802	1	150308116	A	G	0.0921	0.994	0.967	1.022	-0.0058	0.0142	85934	401577	1	150308116	1	150308116	*	rs4845	R	150280550	rs4845	A	G	0.09963	0.0132	0.0029	4.2e-06	706063	150280550	150308116	1	150308116	1	150308116	*	R	-0.408451	4.55172
1_150308367_G_C	rs8006	1	150308367	G	C	-0.007	0.993	0.977	1.01	0.3911	5	rs8006	0.4032	1	150308367	C	G	0.3911	0.993	0.977	1.01	-0.007	0.0084	85934	401577	1	150308367	1	150308367	*	rs8006	S	150280801	rs8006	C	G	0.3818	-0.0071	0.0018	5.8e-05	691915	150280801	150308367	1	150308367	1	150308367	*	S	-0.833333	-3.94444
1_150312090_A_G	rs488271	1	150312090	A	G	-0.0069	0.993049	0.976562	1.0101	0.3912	11	rs488271	0.4073	1	150312090	A	G	0.6088	1.007	0.99	1.024	0.0069	0.0084	85934	401577	1	150312090	1	150312090	*	rs488271	R	150284534	rs488271	A	G	0.6182	0.0071	0.0018	5.1e-05	692354	150284534	150312090	1	150312090	1	150312090	*	R	-0.821429	3.94444
1_150315443_C_G	rs578353	1	150315443	C	G	-0.0069	0.993049	0.976562	1.0101	0.3914	6	rs578353	0.4075	1	150315443	C	G	0.6086	1.007	0.99	1.024	0.0069	0.0084	85934	401577	1	150315443	1	150315443	*	rs578353	S	150287884	rs578353	C	G	0.6182	0.0065	0.0018	0.00025	691575	150287884	150315443	1	150315443	1	150315443	*	S	-0.821429	3.61111
1_150317171_G_A	rs12126958	1	150317171	G	A	0.0158	1.016	0.996	1.036	0.2124	10	rs12126958	0.1144	1	150317171	A	G	0.2124	1.016	0.996	1.036	0.0158	0.01	85934	401577	1	150317171	1	150317171	*	rs12126958	R	150289614	rs12126958	A	G	0.2231	0.0079	0.0021	0.00011	692576	150289614	150317171	1	150317171	1	150317171	*	R	1.58	3.7619
1_150319893_G_A	rs1694380	1	150319893	G	A	-0.0069	0.993	0.977	1.009	0.3914	10	rs1694380	0.4087	1	150319893	A	G	0.3914	0.993	0.977	1.009	-0.0069	0.0083	85934	401577	1	150319893	1	150319893	*	rs1694380	R	150292341	rs1694380	A	G	0.3818	-0.007	0.0018	6.3e-05	692471	150292341	150319893	1	150319893	1	150319893	*	R	-0.831325	-3.88889
1_150319969_A_C	rs1694379	1	150319969	A	C	-0.0076	0.992063	0.976562	1.00908	0.3878	11	rs1694379	0.3646	1	150319969	A	C	0.6122	1.008	0.991	1.024	0.0076	0.0084	85934	401577	1	150319969	1	150319969	*	rs1694379	M	150292417	rs1694379	A	C	0.6194	0.0071	0.0018	5.6e-05	692536	150292417	150319969	1	150319969	1	150319969	*	M	-0.904762	3.94444
1_150326292_G_A	rs698914	1	150326292	G	A	-0.0067	0.993	0.977	1.01	0.388	10	rs698914	0.4197	1	150326292	A	G	0.388	0.993	0.977	1.01	-0.0067	0.0084	85934	401577	1	150326292	1	150326292	*	rs698914	R	150298750	rs698914	A	G	0.3804	-0.0071	0.0018	5.8e-05	692161	150298750	150326292	1	150326292	1	150326292	*	R	-0.797619	-3.94444
1_150328268_C_T	rs834225	1	150328268	C	T	-0.0069	0.993	0.977	1.01	0.3876	10	rs834225	0.4117	1	150328268	T	C	0.3876	0.993	0.977	1.01	-0.0069	0.0084	85934	401577	1	150328268	1	150328268	*	rs834225	Y	150300727	rs834225	T	C	0.3803	-0.0071	0.0018	4.8e-05	692335	150300727	150328268	1	150328268	1	150328268	*	Y	-0.821429	-3.94444
1_150333654_C_T	rs1260407	1	150333654	C	T	-0.0066	0.993	0.977	1.01	0.3899	10	rs1260407	0.4261	1	150333654	T	C	0.3899	0.993	0.977	1.01	-0.0066	0.0084	85934	401577	1	150333654	1	150333654	*	rs1260407	Y	150306125	rs1260407	T	C	0.382	-0.0071	0.0018	5e-05	692338	150306125	150333654	1	150333654	1	150333654	*	Y	-0.785714	-3.94444
1_150343815_G_A	rs3850841	1	150343815	G	A	0.0123	1.012	0.993	1.032	0.2089	10	rs3850841	0.2208	1	150343815	A	G	0.2089	1.012	0.993	1.032	0.0123	0.01	85934	401577	1	150343815	1	150343815	*	rs3850841	R	150316291	rs3850841	A	G	0.2201	0.0079	0.0021	0.00015	691525	150316291	150343815	1	150343815	1	150343815	*	R	1.23	3.7619
1_150343909_G_A	rs1260385	1	150343909	G	A	0.0068	1.007	0.991	1.023	0.6062	10	rs1260385	0.4128	1	150343909	A	G	0.6062	1.007	0.991	1.023	0.0068	0.0083	85934	401577	1	150343909	1	150343909	*	rs1260385	R	150316385	rs1260385	A	G	0.6196	0.0072	0.0018	4.2e-05	692333	150316385	150343909	1	150343909	1	150343909	*	R	0.819277	4
1_150346605_T_A	rs16836143	1	150346605	T	A	0.0114	1.011	0.992	1.031	0.2086	5	rs16836143	0.255	1	150346605	A	T	0.2086	1.011	0.992	1.031	0.0114	0.01	85934	401577	1	150346605	1	150346605	*	rs16836143	W	150319081	rs16836143	A	T	0.2201	0.0077	0.0021	0.00025	691155	150319081	150346605	1	150346605	1	150346605	*	W	1.14	3.66667
1_150348590_T_G	rs1694364	1	150348590	T	G	0.0067	1.00705	0.990099	1.02354	0.6045	11	rs1694364	0.4224	1	150348590	T	G	0.3955	0.993	0.977	1.01	-0.0067	0.0083	85934	401577	1	150348590	1	150348590	*	rs1694364	K	150321066	rs1694364	T	G	0.381	-0.0071	0.0018	5.7e-05	692328	150321066	150348590	1	150348590	1	150348590	*	K	0.807229	-3.94444
1_150349857_G_C	rs16836230	1	150349857	G	C	0.0125	1.013	0.993	1.033	0.209	5	rs16836230	0.2121	1	150349857	C	G	0.209	1.013	0.993	1.033	0.0125	0.01	85934	401577	1	150349857	1	150349857	*	rs16836230	S	150322333	rs16836230	C	G	0.22	0.0079	0.0021	0.00014	691716	150322333	150349857	1	150349857	1	150349857	*	S	1.25	3.7619
1_150363264_A_G	rs11799813	1	150363264	A	G	-0.0065	0.993049	0.966184	1.02145	0.0903	11	rs11799813	0.6505	1	150363264	A	G	0.9097	1.007	0.979	1.035	0.0065	0.0143	85934	401577	1	150363264	1	150363264	*	rs11799813	R	150335740	rs11799813	A	G	0.8986	-0.013	0.0029	6.8e-06	692329	150335740	150363264	1	150363264	1	150363264	*	R	-0.454545	-4.48276
1_150366512_A_C	rs696615	1	150366512	A	C	0.007	1.00705	0.99108	1.02354	0.6068	11	rs696615	0.4024	1	150366512	A	C	0.3932	0.993	0.977	1.009	-0.007	0.0083	85934	401577	1	150366512	1	150366512	*	rs696615	M	150338988	rs696615	A	C	0.3804	-0.0071	0.0018	5.1e-05	692442	150338988	150366512	1	150366512	1	150366512	*	M	0.843373	-3.94444
1_150367040_T_C	rs12121966	1	150367040	T	C	0.0125	1.01215	0.993049	1.03306	0.2094	11	rs12121966	0.2128	1	150367040	T	C	0.7906	0.988	0.968	1.007	-0.0125	0.01	85934	401577	1	150367040	1	150367040	*	rs12121966	Y	150339516	rs12121966	T	C	0.7797	-0.0078	0.0021	0.00016	692552	150339516	150367040	1	150367040	1	150367040	*	Y	1.25	-3.71429
1_150371704_C_G	rs1313568	1	150371704	C	G	0.0071	1.00705	0.99108	1.02354	0.6069	6	rs1313568	0.3957	1	150371704	C	G	0.3931	0.993	0.977	1.009	-0.0071	0.0083	85934	401577	1	150371704	1	150371704	*	rs1313568	S	150344180	rs1313568	C	G	0.3805	-0.0071	0.0018	5.1e-05	692525	150344180	150371704	1	150371704	1	150371704	*	S	0.855422	-3.94444
1_150374898_G_A	rs1260457	1	150374898	G	A	0.007	1.007	0.991	1.024	0.6068	10	rs1260457	0.4023	1	150374898	A	G	0.6068	1.007	0.991	1.024	0.007	0.0083	85934	401577	1	150374898	1	150374898	*	rs1260457	R	150347374	rs1260457	A	G	0.6193	0.007	0.0018	7.2e-05	692525	150347374	150374898	1	150374898	1	150374898	*	R	0.843373	3.88889
1_150380018_C_G	rs834234	1	150380018	C	G	0.0069	1.00705	0.99108	1.02354	0.605	6	rs834234	0.4043	1	150380018	C	G	0.395	0.993	0.977	1.009	-0.0069	0.0083	85934	401577	1	150380018	1	150380018	*	rs834234	B	150352494	rs834234	C	G	0.3811	-0.007	0.0018	6.6e-05	692413	150352494	150380018	1	150380018	1	150380018	*	B	0.831325	-3.88889
1_150384366_A_G	rs12128653	1	150384366	A	G	0.0126	1.01317	0.993049	1.03306	0.2094	11	rs12128653	0.2084	1	150384366	A	G	0.7906	0.987	0.968	1.007	-0.0126	0.01	85934	401577	1	150384366	1	150384366	*	rs12128653	R	150356842	rs12128653	A	G	0.78	-0.0081	0.0021	9.4e-05	686690	150356842	150384366	1	150384366	1	150384366	*	R	1.26	-3.85714
1_150389678_C_T	rs834235	1	150389678	C	T	0.0067	1.007	0.99	1.023	0.607	10	rs834235	0.4204	1	150389678	T	C	0.607	1.007	0.99	1.023	0.0067	0.0083	85934	401577	1	150389678	1	150389678	*	rs834235	Y	150362154	rs834235	T	C	0.6194	0.0071	0.0018	5e-05	692600	150362154	150389678	1	150389678	1	150389678	*	Y	0.807229	3.94444
1_150391454_A_G	rs834237	1	150391454	A	G	0.0072	1.00705	0.99108	1.02354	0.6069	11	rs834237	0.385	1	150391454	A	G	0.3931	0.993	0.977	1.009	-0.0072	0.0083	85934	401577	1	150391454	1	150391454	*	rs834237	R	150363930	rs834237	A	G	0.3865	-0.0071	0.0018	5e-05	692558	150363930	150391454	1	150391454	1	150391454	*	R	0.86747	-3.94444
1_150391605_A_T	rs12130583	1	150391605	A	T	0.0126	1.01317	0.993049	1.03306	0.2094	6	rs12130583	0.2073	1	150391605	A	T	0.7906	0.987	0.968	1.007	-0.0126	0.01	85934	401577	1	150391605	1	150391605	*	rs12130583	W	150364081	rs12130583	A	T	0.78	-0.008	0.0021	9.9e-05	692561	150364081	150391605	1	150391605	1	150391605	*	W	1.26	-3.80952
1_150392799_C_T	rs11205366	1	150392799	C	T	0.0126	1.013	0.993	1.033	0.2094	10	rs11205366	0.2059	1	150392799	T	C	0.2094	1.013	0.993	1.033	0.0126	0.01	85934	401577	1	150392799	1	150392799	*	rs11205366	Y	150365275	rs11205366	T	C	0.22	0.008	0.0021	9.8e-05	692558	150365275	150392799	1	150392799	1	150392799	*	Y	1.26	3.80952
1_150393993_C_A	rs834238	1	150393993	C	A	0.0071	1.007	0.991	1.024	0.6065	10	rs834238	0.3921	1	150393993	A	C	0.6065	1.007	0.991	1.024	0.0071	0.0083	85934	401577	1	150393993	1	150393993	*	rs834238	H	150366469	rs834238	A	C	0.6192	0.007	0.0018	6.4e-05	692471	150366469	150393993	1	150393993	1	150393993	*	H	0.855422	3.88889
1_150398918_G_T	rs11582094	1	150398918	G	T	0.0093	1.009	0.986	1.033	0.1415	10	rs11582094	0.4291	1	150398918	T	G	0.1415	1.009	0.986	1.033	0.0093	0.0117	85934	401577	1	150398918	1	150398918	*	rs11582094	K	150371394	rs11582094	T	G	0.1532	0.0115	0.0025	4.9e-06	687353	150371394	150398918	1	150398918	1	150398918	*	K	0.794872	4.6
1_150404696_G_A	rs12134306	1	150404696	G	A	0.0124	1.012	0.993	1.033	0.2094	10	rs12134306	0.2159	1	150404696	A	G	0.2094	1.012	0.993	1.033	0.0124	0.01	85934	401577	1	150404696	1	150404696	*	rs12134306	R	150377172	rs12134306	A	G	0.2195	0.0078	0.0021	0.00015	692452	150377172	150404696	1	150404696	1	150404696	*	R	1.24	3.71429
1_150410545_G_A	rs12741448	1	150410545	G	A	0.0121	1.012	0.993	1.032	0.2095	10	rs12741448	0.2262	1	150410545	A	G	0.2095	1.012	0.993	1.032	0.0121	0.01	85934	401577	1	150410545	1	150410545	*	rs12741448	R	150383021	rs12741448	A	G	0.22	0.0078	0.0021	0.00016	692414	150383021	150410545	1	150410545	1	150410545	*	R	1.21	3.71429
1_150410805_C_T	rs9651184	1	150410805	C	T	0.0124	1.012	0.993	1.033	0.2095	10	rs9651184	0.2165	1	150410805	T	C	0.2095	1.012	0.993	1.033	0.0124	0.01	85934	401577	1	150410805	1	150410805	*	rs9651184	H	150383281	rs9651184	T	C	0.22	0.008	0.0021	0.0001	692505	150383281	150410805	1	150410805	1	150410805	*	H	1.24	3.80952
1_150412806_G_C	rs11808242	1	150412806	G	C	0.0125	1.013	0.993	1.033	0.2096	5	rs11808242	0.2101	1	150412806	C	G	0.2096	1.013	0.993	1.033	0.0125	0.01	85934	401577	1	150412806	1	150412806	*	rs11808242	S	150385282	rs11808242	C	G	0.22	0.0078	0.0021	0.00016	692505	150385282	150412806	1	150412806	1	150412806	*	S	1.25	3.71429
1_150416171_A_T	rs12757823	1	150416171	A	T	0.0125	1.01215	0.993049	1.03306	0.2096	6	rs12757823	0.2087	1	150416171	A	T	0.7904	0.988	0.968	1.007	-0.0125	0.01	85934	401577	1	150416171	1	150416171	*	rs12757823	D	150388647	rs12757823	A	T	0.78	-0.008	0.0021	0.0001	692503	150388647	150416171	1	150416171	1	150416171	*	D	1.25	-3.80952
1_150418496_A_G	rs12142196	1	150418496	A	G	0.0123	1.01215	0.993049	1.03199	0.2096	11	rs12142196	0.2159	1	150418496	A	G	0.7904	0.988	0.969	1.007	-0.0123	0.01	85934	401577	1	150418496	1	150418496	*	rs12142196	R	150390972	rs12142196	A	G	0.78	-0.008	0.0021	0.0001	692503	150390972	150418496	1	150418496	1	150418496	*	R	1.23	-3.80952
1_150418558_C_G	rs12140697	1	150418558	C	G	0.0124	1.01215	0.993049	1.03199	0.2096	6	rs12140697	0.2123	1	150418558	C	G	0.7904	0.988	0.969	1.007	-0.0124	0.01	85934	401577	1	150418558	1	150418558	*	rs12140697	S	150391034	rs12140697	C	G	0.7818	-0.008	0.0021	0.0001	692503	150391034	150418558	1	150418558	1	150418558	*	S	1.24	-3.80952
1_150422778_G_A	rs11205369	1	150422778	G	A	0.0125	1.013	0.993	1.033	0.2096	10	rs11205369	0.2101	1	150422778	A	G	0.2096	1.013	0.993	1.033	0.0125	0.01	85934	401577	1	150422778	1	150422778	*	rs11205369	R	150395254	rs11205369	A	G	0.219	0.0079	0.0021	0.00014	692449	150395254	150422778	1	150422778	1	150422778	*	R	1.25	3.7619
1_150423187_C_T	rs12759551	1	150423187	C	T	-0.0068	0.993	0.966	1.021	0.0906	10	rs12759551	0.6312	1	150423187	T	C	0.0906	0.993	0.966	1.021	-0.0068	0.0142	85934	401577	1	150423187	1	150423187	*	rs12759551	Y	150395663	rs12759551	T	C	0.101	0.0127	0.0029	1e-05	692245	150395663	150423187	1	150423187	1	150423187	*	Y	-0.478873	4.37931
1_150429943_T_C	rs12738490	1	150429943	T	C	0.0123	1.01215	0.993049	1.03199	0.2096	11	rs12738490	0.2163	1	150429943	T	C	0.7904	0.988	0.969	1.007	-0.0123	0.01	85934	401577	1	150429943	1	150429943	*	rs12738490	Y	150402419	rs12738490	T	C	0.7801	-0.0079	0.0021	0.00012	692416	150402419	150429943	1	150429943	1	150429943	*	Y	1.23	-3.7619
1_150430137_C_G	rs12726415	1	150430137	C	G	0.0124	1.01215	0.993049	1.03199	0.2096	6	rs12726415	0.2143	1	150430137	C	G	0.7904	0.988	0.969	1.007	-0.0124	0.01	85934	401577	1	150430137	1	150430137	*	rs12726415	S	150402613	rs12726415	C	G	0.7801	-0.008	0.0021	9.9e-05	692411	150402613	150430137	1	150430137	1	150430137	*	S	1.24	-3.80952
1_150432232_A_G	rs11205373	1	150432232	A	G	0.0074	1.00705	0.99108	1.02354	0.6053	11	rs11205373	0.3758	1	150432232	A	G	0.3947	0.993	0.977	1.009	-0.0074	0.0083	85934	401577	1	150432232	1	150432232	*	rs11205373	R	150404708	rs11205373	A	G	0.3815	-0.007	0.0018	6.9e-05	692462	150404708	150432232	1	150432232	1	150432232	*	R	0.891566	-3.88889
1_150435247_T_C	rs11580810	1	150435247	T	C	0.0125	1.01215	0.993049	1.03306	0.2097	11	rs11580810	0.208	1	150435247	T	C	0.7903	0.988	0.968	1.007	-0.0125	0.01	85934	401577	1	150435247	1	150435247	*	rs11580810	B	150407723	rs11580810	T	C	0.7799	-0.008	0.0021	0.00011	692368	150407723	150435247	1	150435247	1	150435247	*	B	1.25	-3.80952
1_150439311_A_G	rs12731296	1	150439311	A	G	0.0073	1.00705	0.99108	1.02354	0.6072	11	rs12731296	0.3831	1	150439311	A	G	0.3928	0.993	0.977	1.009	-0.0073	0.0083	85934	401577	1	150439311	1	150439311	*	rs12731296	R	150411787	rs12731296	A	G	0.381	-0.007	0.0018	6.4e-05	692554	150411787	150439311	1	150439311	1	150439311	*	R	0.879518	-3.88889
1_150443499_A_G	rs1011546	1	150443499	A	G	0.0127	1.01317	0.993049	1.03306	0.2095	11	rs1011546	0.2018	1	150443499	A	G	0.7905	0.987	0.968	1.007	-0.0127	0.01	85934	401577	1	150443499	1	150443499	*	rs1011546	R	150415975	rs1011546	A	G	0.7801	-0.008	0.0021	0.00011	692555	150415975	150443499	1	150443499	1	150443499	*	R	1.27	-3.80952
1_150443514_G_C	rs1566225	1	150443514	G	C	0.0075	1.008	0.991	1.024	0.6071	5	rs1566225	0.3689	1	150443514	C	G	0.6071	1.008	0.991	1.024	0.0075	0.0083	85934	401577	1	150443514	1	150443514	*	rs1566225	S	150415990	rs1566225	C	G	0.6161	0.007	0.0018	6.5e-05	692560	150415990	150443514	1	150443514	1	150443514	*	S	0.903614	3.88889
1_150444437_A_G	rs16836940	1	150444437	A	G	0.0132	1.01317	0.994036	1.03306	0.213	11	rs16836940	0.1847	1	150444437	A	G	0.787	0.987	0.968	1.006	-0.0132	0.0099	85934	401577	1	150444437	1	150444437	*	rs16836940	R	150416913	rs16836940	A	G	0.7774	-0.0079	0.0021	0.00012	692552	150416913	150444437	1	150444437	1	150444437	*	R	1.33333	-3.7619
1_150451824_G_A	rs11801255	1	150451824	G	A	-0.0063	0.994	0.966	1.022	0.0907	10	rs11801255	0.6551	1	150451824	A	G	0.0907	0.994	0.966	1.022	-0.0063	0.0142	85934	401577	1	150451824	1	150451824	*	rs11801255	R	150424300	rs11801255	A	G	0.09875	0.0127	0.0029	1.3e-05	674828	150424300	150451824	1	150451824	1	150451824	*	R	-0.443662	4.37931
1_150453933_C_G	rs11581051	1	150453933	C	G	0.0129	1.01317	0.993049	1.03306	0.2097	6	rs11581051	0.1964	1	150453933	C	G	0.7903	0.987	0.968	1.007	-0.0129	0.01	85934	401577	1	150453933	1	150453933	*	rs11581051	S	150426409	rs11581051	C	G	0.7801	-0.0081	0.0021	9.2e-05	685401	150426409	150453933	1	150453933	1	150453933	*	S	1.29	-3.85714
1_150456343_G_A	rs10888582	1	150456343	G	A	0.0128	1.013	0.993	1.033	0.2096	10	rs10888582	0.1989	1	150456343	A	G	0.2096	1.013	0.993	1.033	0.0128	0.01	85934	401577	1	150456343	1	150456343	*	rs10888582	R	150428819	rs10888582	A	G	0.2199	0.0079	0.0021	0.00012	692526	150428819	150456343	1	150456343	1	150456343	*	R	1.28	3.7619
1_150456449_A_G	rs10788874	1	150456449	A	G	0.0128	1.01317	0.993049	1.03306	0.2096	11	rs10788874	0.1977	1	150456449	A	G	0.7904	0.987	0.968	1.007	-0.0128	0.01	85934	401577	1	150456449	1	150456449	*	rs10788874	R	150428925	rs10788874	A	G	0.7801	-0.008	0.0021	0.0001	692601	150428925	150456449	1	150456449	1	150456449	*	R	1.28	-3.80952
1_150458485_A_G	rs12739019	1	150458485	A	G	0.0129	1.01317	0.993049	1.03306	0.2096	11	rs12739019	0.1966	1	150458485	A	G	0.7904	0.987	0.968	1.007	-0.0129	0.01	85934	401577	1	150458485	1	150458485	*	rs12739019	R	150430961	rs12739019	A	G	0.7801	-0.008	0.0021	0.0001	692600	150430961	150458485	1	150458485	1	150458485	*	R	1.29	-3.80952
1_150459240_A_G	rs6686809	1	150459240	A	G	0.0129	1.01317	0.993049	1.03306	0.2096	11	rs6686809	0.195	1	150459240	A	G	0.7904	0.987	0.968	1.007	-0.0129	0.01	85934	401577	1	150459240	1	150459240	*	rs6686809	R	150431716	rs6686809	A	G	0.7801	-0.008	0.0021	0.0001	692600	150431716	150459240	1	150459240	1	150459240	*	R	1.29	-3.80952
1_150461347_T_G	rs12131083	1	150461347	T	G	0.0131	1.01317	0.993049	1.03306	0.2096	11	rs12131083	0.1888	1	150461347	T	G	0.7904	0.987	0.968	1.007	-0.0131	0.01	85934	401577	1	150461347	1	150461347	*	rs12131083	K	150433823	rs12131083	T	G	0.7801	-0.008	0.0021	0.0001	692597	150433823	150461347	1	150461347	1	150461347	*	K	1.31	-3.80952
1_150465580_G_A	rs12130082	1	150465580	G	A	0.0128	1.013	0.993	1.033	0.2096	10	rs12130082	0.1973	1	150465580	A	G	0.2096	1.013	0.993	1.033	0.0128	0.01	85934	401577	1	150465580	1	150465580	*	rs12130082	R	150438056	rs12130082	A	G	0.2205	0.008	0.0021	0.0001	692601	150438056	150465580	1	150465580	1	150465580	*	R	1.28	3.80952
1_150467298_C_T	rs12129491	1	150467298	C	T	0.0129	1.013	0.993	1.033	0.2096	10	rs12129491	0.1964	1	150467298	T	C	0.2096	1.013	0.993	1.033	0.0129	0.01	85934	401577	1	150467298	1	150467298	*	rs12129491	Y	150439774	rs12129491	T	C	0.2199	0.008	0.0021	0.0001	692601	150439774	150467298	1	150467298	1	150467298	*	Y	1.29	3.80952
1_150469990_G_A	rs11205382	1	150469990	G	A	-0.0078	0.992	0.976	1.009	0.388	10	rs11205382	0.3503	1	150469990	A	G	0.388	0.992	0.976	1.009	-0.0078	0.0083	85934	401577	1	150469990	1	150469990	*	rs11205382	R	150442466	rs11205382	A	G	0.381	-0.0069	0.0018	7.6e-05	692526	150442466	150469990	1	150469990	1	150469990	*	R	-0.939759	-3.83333
1_150470136_A_G	rs7513182	1	150470136	A	G	-0.0078	0.992063	0.976562	1.00806	0.3881	11	rs7513182	0.3492	1	150470136	A	G	0.6119	1.008	0.992	1.024	0.0078	0.0083	85934	401577	1	150470136	1	150470136	*	rs7513182	R	150442612	rs7513182	A	G	0.619	0.007	0.0018	7.2e-05	692501	150442612	150470136	1	150470136	1	150470136	*	R	-0.939759	3.88889
1_150474793_G_A	rs7411534	1	150474793	G	A	0.0076	1.008	0.991	1.024	0.6078	10	rs7411534	0.3587	1	150474793	A	G	0.6078	1.008	0.991	1.024	0.0076	0.0083	85934	401577	1	150474793	1	150474793	*	rs7411534	R	150447269	rs7411534	A	G	0.618	0.0069	0.0018	8.9e-05	692226	150447269	150474793	1	150474793	1	150474793	*	R	0.915663	3.83333
1_150476290_G_C	rs1043293	1	150476290	G	C	0.0131	1.013	0.994	1.033	0.2097	5	rs1043293	0.1866	1	150476290	C	G	0.2097	1.013	0.994	1.033	0.0131	0.0099	85934	401577	1	150476290	1	150476290	*	rs1043293	S	150448766	rs1043293	C	G	0.2195	0.008	0.0021	9.9e-05	686513	150448766	150476290	1	150476290	1	150476290	*	S	1.32323	3.80952
1_150476719_G_A	rs1932934	1	150476719	G	A	0.0073	1.007	0.991	1.024	0.6044	10	rs1932934	0.3774	1	150476719	A	G	0.6044	1.007	0.991	1.024	0.0073	0.0083	85934	401577	1	150476719	1	150476719	*	rs1932934	R	150449195	rs1932934	A	G	0.617	0.0069	0.0018	7.8e-05	692360	150449195	150476719	1	150476719	1	150476719	*	R	0.879518	3.83333
1_150483337_T_C	rs11205383	1	150483337	T	C	0.013	1.01317	0.993049	1.03306	0.2093	11	rs11205383	0.1905	1	150483337	T	C	0.7907	0.987	0.968	1.007	-0.013	0.01	85934	401577	1	150483337	1	150483337	*	rs11205383	Y	150455813	rs11205383	T	C	0.7811	-0.008	0.0021	0.0001	692380	150455813	150483337	1	150483337	1	150483337	*	Y	1.3	-3.80952
1_150483378_G_C	rs4451552	1	150483378	G	C	0.0074	1.007	0.991	1.024	0.6041	5	rs4451552	0.3698	1	150483378	C	G	0.6041	1.007	0.991	1.024	0.0074	0.0083	85934	401577	1	150483378	1	150483378	*	rs4451552	S	150455854	rs4451552	C	G	0.6175	0.007	0.0018	7.3e-05	692360	150455854	150483378	1	150483378	1	150483378	*	S	0.891566	3.88889
1_150483693_C_T	rs4446975	1	150483693	C	T	0.0074	1.007	0.991	1.024	0.6042	10	rs4446975	0.3754	1	150483693	T	C	0.6042	1.007	0.991	1.024	0.0074	0.0083	85934	401577	1	150483693	1	150483693	*	rs4446975	Y	150456169	rs4446975	T	C	0.6178	0.007	0.0018	6.8e-05	692473	150456169	150483693	1	150483693	1	150483693	*	Y	0.891566	3.88889
1_150485553_A_G	rs4970964	1	150485553	A	G	0.0079	1.00806	0.992063	1.02459	0.6075	11	rs4970964	0.3389	1	150485553	A	G	0.3925	0.992	0.976	1.008	-0.0079	0.0083	85934	401577	1	150485553	1	150485553	*	rs4970964	R	150458029	rs4970964	A	G	0.3811	-0.0069	0.0018	7.6e-05	692586	150458029	150485553	1	150485553	1	150485553	*	R	0.951807	-3.83333
1_150485618_C_A	rs4970922	1	150485618	C	A	0.0078	1.008	0.992	1.024	0.6077	10	rs4970922	0.3478	1	150485618	A	C	0.6077	1.008	0.992	1.024	0.0078	0.0083	85934	401577	1	150485618	1	150485618	*	rs4970922	M	150458094	rs4970922	A	C	0.6187	0.007	0.0018	6.8e-05	692496	150458094	150485618	1	150485618	1	150485618	*	M	0.939759	3.88889
1_150486611_G_C	rs6664703	1	150486611	G	C	0.0075	1.008	0.991	1.024	0.6061	5	rs6664703	0.3636	1	150486611	C	G	0.6061	1.008	0.991	1.024	0.0075	0.0083	85934	401577	1	150486611	1	150486611	*	rs6664703	S	150459087	rs6664703	C	G	0.618	0.007	0.0018	6.4e-05	692581	150459087	150486611	1	150486611	1	150486611	*	S	0.903614	3.88889
1_150486950_T_A	rs9436009	1	150486950	T	A	0.0078	1.008	0.992	1.024	0.6075	5	rs9436009	0.3457	1	150486950	A	T	0.6075	1.008	0.992	1.024	0.0078	0.0083	85934	401577	1	150486950	1	150486950	*	rs9436009	W	150459426	rs9436009	A	T	0.6186	0.007	0.0018	7.5e-05	692575	150459426	150486950	1	150486950	1	150486950	*	W	0.939759	3.88889
1_150491296_C_G	rs7542068	1	150491296	C	G	0.0132	1.01317	0.994036	1.03306	0.2094	6	rs7542068	0.1847	1	150491296	C	G	0.7906	0.987	0.968	1.006	-0.0132	0.0099	85934	401577	1	150491296	1	150491296	*	rs7542068	S	150463772	rs7542068	C	G	0.781	-0.0079	0.0021	0.00014	686168	150463772	150491296	1	150491296	1	150491296	*	S	1.33333	-3.7619
1_150493446_A_G	rs7552883	1	150493446	A	G	0.0132	1.01317	0.994036	1.03306	0.2094	11	rs7552883	0.1851	1	150493446	A	G	0.7906	0.987	0.968	1.006	-0.0132	0.0099	85934	401577	1	150493446	1	150493446	*	rs7552883	R	150465922	rs7552883	A	G	0.781	-0.008	0.0021	0.00011	692137	150465922	150493446	1	150493446	1	150493446	*	R	1.33333	-3.80952
1_150494082_C_T	rs11811950	1	150494082	C	T	0.0132	1.013	0.994	1.033	0.2094	10	rs11811950	0.1854	1	150494082	T	C	0.2094	1.013	0.994	1.033	0.0132	0.0099	85934	401577	1	150494082	1	150494082	*	rs11811950	Y	150466558	rs11811950	T	C	0.219	0.008	0.0021	0.00011	692149	150466558	150494082	1	150494082	1	150494082	*	Y	1.33333	3.80952
1_150494449_C_T	rs12116970	1	150494449	C	T	0.0134	1.013	0.994	1.033	0.2117	10	rs12116970	0.1767	1	150494449	T	C	0.2117	1.013	0.994	1.033	0.0134	0.0099	85934	401577	1	150494449	1	150494449	*	rs12116970	Y	150466925	rs12116970	T	C	0.2198	0.008	0.0021	0.00012	692082	150466925	150494449	1	150494449	1	150494449	*	Y	1.35354	3.80952
1_150496098_C_T	rs12731738	1	150496098	C	T	0.0131	1.013	0.994	1.033	0.2094	10	rs12731738	0.1871	1	150496098	T	C	0.2094	1.013	0.994	1.033	0.0131	0.0099	85934	401577	1	150496098	1	150496098	*	rs12731738	Y	150468574	rs12731738	T	C	0.219	0.0079	0.0021	0.00014	692176	150468574	150496098	1	150496098	1	150496098	*	Y	1.32323	3.7619
1_150496366_A_G	rs1343965	1	150496366	A	G	0.0131	1.01317	0.993049	1.03306	0.2094	11	rs1343965	0.1871	1	150496366	A	G	0.7906	0.987	0.968	1.007	-0.0131	0.01	85934	401577	1	150496366	1	150496366	*	rs1343965	R	150468842	rs1343965	A	G	0.781	-0.0079	0.0021	0.00013	692004	150468842	150496366	1	150496366	1	150496366	*	R	1.31	-3.7619
1_150500190_C_T	rs7553647	1	150500190	C	T	0.0103	1.01	0.994	1.027	0.6108	10	rs7553647	0.2139	1	150500190	T	C	0.6108	1.01	0.994	1.027	0.0103	0.0083	85934	401577	1	150500190	1	150500190	*	rs7553647	Y	150472666	rs7553647	T	C	0.6138	0.0065	0.0018	0.00023	691494	150472666	150500190	1	150500190	1	150500190	*	Y	1.24096	3.61111
1_150501861_G_A	rs12049177	1	150501861	G	A	0.0099	1.01	0.994	1.027	0.6091	10	rs12049177	0.233	1	150501861	A	G	0.6091	1.01	0.994	1.027	0.0099	0.0083	85934	401577	1	150501861	1	150501861	*	rs12049177	R	150474337	rs12049177	A	G	0.6221	0.0065	0.0018	0.00022	691443	150474337	150501861	1	150501861	1	150501861	*	R	1.19277	3.61111
1_150503930_C_G	rs10888584	1	150503930	C	G	0.0101	1.0101	0.994036	1.02669	0.6104	6	rs10888584	0.223	1	150503930	C	G	0.3896	0.99	0.974	1.006	-0.0101	0.0083	85934	401577	1	150503930	1	150503930	*	rs10888584	S	150476406	rs10888584	C	G	0.3776	-0.0066	0.0018	0.0002	691430	150476406	150503930	1	150503930	1	150503930	*	S	1.21687	-3.66667
1_150506147_T_C	rs3754214	1	150506147	T	C	0.0098	1.0101	0.994036	1.02669	0.6096	11	rs3754214	0.2383	1	150506147	T	C	0.3904	0.99	0.974	1.006	-0.0098	0.0083	85934	401577	1	150506147	1	150506147	*	rs3754214	Y	150478623	rs3754214	T	C	0.3792	-0.0065	0.0018	0.0002	690956	150478623	150506147	1	150506147	1	150506147	*	Y	1.18072	-3.61111
1_150507897_G_T	rs3754217	1	150507897	G	T	0.0103	1.01	0.994	1.027	0.6108	10	rs3754217	0.2169	1	150507897	T	G	0.6108	1.01	0.994	1.027	0.0103	0.0083	85934	401577	1	150507897	1	150507897	*	rs3754217	K	150480373	rs3754217	T	G	0.6226	0.0065	0.0018	0.00023	690893	150480373	150507897	1	150507897	1	150507897	*	K	1.24096	3.61111
1_150508095_G_A	rs12724450	1	150508095	G	A	-0.0065	0.994	0.966	1.022	0.0905	10	rs12724450	0.6467	1	150508095	A	G	0.0905	0.994	0.966	1.022	-0.0065	0.0142	85934	401577	1	150508095	1	150508095	*	rs12724450	R	150480571	rs12724450	A	G	0.1009	0.0137	0.0028	7.3e-07	792997	150480571	150508095	1	150508095	1	150508095	*	R	-0.457746	4.89286
1_150510760_A_C	rs9661040	1	150510760	A	C	0.0111	1.01112	0.995025	1.02775	0.6109	11	rs9661040	0.1834	1	150510760	A	C	0.3891	0.989	0.973	1.005	-0.0111	0.0083	85934	401577	1	150510760	1	150510760	*	rs9661040	M	150483236	rs9661040	A	C	0.377	-0.0065	0.0018	0.00025	691244	150483236	150510760	1	150510760	1	150510760	*	M	1.33735	-3.61111
1_150512079_C_G	rs875514	1	150512079	C	G	0.0107	1.01112	0.994036	1.02775	0.6091	6	rs875514	0.198	1	150512079	C	G	0.3909	0.989	0.973	1.006	-0.0107	0.0083	85934	401577	1	150512079	1	150512079	*	rs875514	S	150484555	rs875514	C	G	0.3776	-0.0065	0.0018	0.0002	691425	150484555	150512079	1	150512079	1	150512079	*	S	1.28916	-3.61111
1_150537646_C_T	rs11810419	1	150537646	C	T	-0.0051	0.995	0.968	1.023	0.0926	10	rs11810419	0.7183	1	150537646	T	C	0.0926	0.995	0.968	1.023	-0.0051	0.014	85934	401577	1	150537646	1	150537646	*	rs11810419	Y	150510122	rs11810419	T	C	0.09805	0.0129	0.0029	8.4e-06	692540	150510122	150537646	1	150537646	1	150537646	*	Y	-0.364286	4.44828
1_150542545_A_G	rs4971010	1	150542545	A	G	0.0121	1.01215	0.996016	1.02881	0.6031	11	rs4971010	0.1469	1	150542545	A	G	0.3969	0.988	0.972	1.004	-0.0121	0.0083	85934	401577	1	150542545	1	150542545	*	rs4971010	R	150515021	rs4971010	A	G	0.3851	-0.0065	0.0018	0.00026	678623	150515021	150542545	1	150542545	1	150542545	*	R	1.45783	-3.61111
1_150643641_C_T	rs12733421	1	150643641	C	T	0.0147	1.015	0.984	1.047	0.0728	10	rs12733421	0.3524	1	150643641	T	C	0.0728	1.015	0.984	1.047	0.0147	0.0158	85934	401577	1	150643641	1	150643641	*	rs12733421	Y	150616117	rs12733421	T	C	0.08168	0.0175	0.0031	1.5e-08	778685	150616117	150643641	1	150643641	1	150643641	*	Y	0.93038	5.64516
1_150900760_G_C	rs12750810	1	150900760	G	C	0.0052	1.005	0.974	1.038	0.0696	5	rs12750810	0.746	1	150900760	C	G	0.0696	1.005	0.974	1.038	0.0052	0.0162	85934	401577	1	150900760	1	150900760	*	rs12750810	S	150873236	rs12750810	C	G	0.07606	0.019	0.0033	7.2e-09	674496	150873236	150900760	1	150900760	1	150900760	*	S	0.320988	5.75758
1_150964427_T_C	rs1045628	1	150964427	T	C	-0.009	0.99108	0.949668	1.03413	0.0376	11	rs1045628	0.6796	1	150964427	T	C	0.9624	1.009	0.967	1.053	0.009	0.0217	85934	401577	1	150964427	1	150964427	*	rs1045628	Y	150936903	rs1045628	T	C	0.95773	-0.0248	0.0048	2e-07	670912	150936903	150964427	1	150964427	1	150964427	*	Y	-0.414747	-5.16667
1_151029107_G_A	rs6691701	1	151029107	G	A	0.0091	1.009	0.99	1.029	0.7829	10	rs6691701	0.3615	1	151029107	A	G	0.7829	1.009	0.99	1.029	0.0091	0.01	85934	401577	1	151029107	1	151029107	*	rs6691701	R	151001583	rs6691701	A	G	0.7837	-0.0119	0.0021	1.8e-08	686885	151001583	151029107	1	151029107	1	151029107	*	R	0.91	-5.66667
1_151030595_G_A	rs10788797	1	151030595	G	A	0.0127	1.013	0.989	1.037	0.8636	10	rs10788797	0.2926	1	151030595	A	G	0.8636	1.013	0.989	1.037	0.0127	0.0121	85934	401577	1	151030595	1	151030595	*	rs10788797	R	151003071	rs10788797	A	G	0.8686	-0.0199	0.0026	4.5e-14	690509	151003071	151030595	1	151030595	1	151030595	*	R	1.04959	-7.65385
1_151031124_T_A	rs4970989	1	151031124	T	A	0.0077	1.008	0.988	1.028	0.7835	5	rs4970989	0.441	1	151031124	A	T	0.7835	1.008	0.988	1.028	0.0077	0.01	85934	401577	1	151031124	1	151031124	*	rs4970989	W	151003600	rs4970989	A	T	0.785	-0.0116	0.0021	7e-08	687215	151003600	151031124	1	151031124	1	151031124	*	W	0.77	-5.52381
1_151031527_T_C	rs4970991	1	151031527	T	C	0.0074	1.00705	0.988142	1.02775	0.7836	11	rs4970991	0.4613	1	151031527	T	C	0.2164	0.993	0.973	1.012	-0.0074	0.01	85934	401577	1	151031527	1	151031527	*	rs4970991	Y	151004003	rs4970991	T	C	0.2154	0.0115	0.0021	7.1e-08	687456	151004003	151031527	1	151031527	1	151031527	*	Y	0.74	5.47619
1_151034063_C_A	rs3738476	1	151034063	C	A	0.0123	1.012	0.989	1.036	0.864	10	rs3738476	0.3081	1	151034063	A	C	0.864	1.012	0.989	1.036	0.0123	0.012	85934	401577	1	151034063	1	151034063	*	rs3738476	V	151006539	rs3738476	A	C	0.868	-0.0201	0.0026	2.2e-14	692085	151006539	151034063	1	151034063	1	151034063	*	V	1.025	-7.73077
1_151036376_A_G	rs7540258	1	151036376	A	G	0.0004	1	0.97371	1.02775	0.9006	11	rs7540258	0.9768	1	151036376	A	G	0.0994	1	0.973	1.027	-0.0004	0.0137	85934	401577	1	151036376	1	151036376	*	rs7540258	R	151008852	rs7540258	A	G	0.0936	0.0183	0.0031	4.2e-09	677250	151008852	151036376	1	151036376	1	151036376	*	R	0.0291971	5.90323
1_151036452_G_A	rs7550434	1	151036452	G	A	0.0004	1	0.974	1.028	0.8977	10	rs7550434	0.9778	1	151036452	A	G	0.8977	1	0.974	1.028	0.0004	0.0137	85934	401577	1	151036452	1	151036452	*	rs7550434	R	151008928	rs7550434	A	G	0.90721	-0.0187	0.0031	1.1e-09	690418	151008928	151036452	1	151036452	1	151036452	*	R	0.0291971	-6.03226
1_151039584_A_G	rs2091219	1	151039584	A	G	0.0175	1.01729	1	1.0352	0.6863	11	rs2091219	0.04621	1	151039584	A	G	0.3137	0.983	0.966	1	-0.0175	0.0088	85934	401577	1	151039584	1	151039584	*	rs2091219	R	151012060	rs2091219	A	G	0.3199	0.0134	0.0019	6e-13	690918	151012060	151039584	1	151039584	1	151039584	*	R	1.98864	7.05263
1_151041658_C_G	rs6694158	1	151041658	C	G	0.0112	1.01112	0.992063	1.03093	0.7875	6	rs6694158	0.2623	1	151041658	C	G	0.2125	0.989	0.97	1.008	-0.0112	0.01	85934	401577	1	151041658	1	151041658	*	rs6694158	S	151014134	rs6694158	C	G	0.2089	0.015	0.0021	1.4e-12	689696	151014134	151041658	1	151041658	1	151041658	*	S	1.12	7.14286
1_151043920_T_C	rs11204764	1	151043920	T	C	-0.029	0.971817	0.932836	1.01215	0.0413	11	rs11204764	0.1647	1	151043920	T	C	0.9587	1.029	0.988	1.072	0.029	0.0209	85934	401577	1	151043920	1	151043920	*	rs11204764	Y	151016396	rs11204764	T	C	0.95621	-0.0161	0.0045	0.00034	676351	151016396	151043920	1	151043920	1	151043920	*	Y	-1.38756	-3.57778
1_151046385_A_G	rs6587552	1	151046385	A	G	0.019	1.01937	1	1.03842	0.7641	11	rs6587552	0.04741	1	151046385	A	G	0.2359	0.981	0.963	1	-0.019	0.0096	85934	401577	1	151046385	1	151046385	*	rs6587552	R	151018861	rs6587552	A	G	0.2409	0.0173	0.002	1.6e-17	689723	151018861	151046385	1	151046385	1	151046385	*	R	1.97917	8.65
1_151046704_A_G	rs6587553	1	151046704	A	G	0.0122	1.01215	0.992063	1.03306	0.8014	11	rs6587553	0.2325	1	151046704	A	G	0.1986	0.988	0.968	1.008	-0.0122	0.0102	85934	401577	1	151046704	1	151046704	*	rs6587553	R	151019180	rs6587553	A	G	0.198	0.0156	0.0022	4.5e-13	690171	151019180	151046704	1	151046704	1	151046704	*	R	1.19608	7.09091
1_151054339_C_T	rs2902810	1	151054339	C	T	0.0122	1.012	0.992	1.033	0.7927	10	rs2902810	0.2257	1	151054339	T	C	0.7927	1.012	0.992	1.033	0.0122	0.0101	85934	401577	1	151054339	1	151054339	*	rs2902810	Y	151026815	rs2902810	T	C	0.7905	-0.0153	0.0021	1e-12	689483	151026815	151054339	1	151054339	1	151054339	*	Y	1.20792	-7.28571
1_151056453_C_T	rs2864700	1	151056453	C	T	0.0131	1.013	0.997	1.03	0.5847	10	rs2864700	0.1153	1	151056453	T	C	0.5847	1.013	0.997	1.03	0.0131	0.0083	85934	401577	1	151056453	1	151056453	*	rs2864700	Y	151028929	rs2864700	T	C	0.5865	-0.01	0.0018	1.3e-08	686496	151028929	151056453	1	151056453	1	151056453	*	Y	1.57831	-5.55556
1_151059000_T_A	rs3806387	1	151059000	T	A	0.013	1.013	0.993	1.033	0.7934	5	rs3806387	0.1996	1	151059000	A	T	0.7934	1.013	0.993	1.033	0.013	0.0101	85934	401577	1	151059000	1	151059000	*	rs3806387	W	151031476	rs3806387	A	T	0.792	-0.0154	0.0022	3.4e-12	634755	151031476	151059000	1	151059000	1	151059000	*	W	1.28713	-7
1_151059191_T_C	rs3806386	1	151059191	T	C	0.0131	1.01317	0.993049	1.03306	0.7946	11	rs3806386	0.197	1	151059191	T	C	0.2054	0.987	0.968	1.007	-0.0131	0.0101	85934	401577	1	151059191	1	151059191	*	rs3806386	H	151031667	rs3806386	T	C	0.211	0.0152	0.0021	1.4e-12	689435	151031667	151059191	1	151059191	1	151059191	*	H	1.29703	7.2381
1_151062695_G_C	rs1524773	1	151062695	G	C	0.0135	1.014	0.993	1.034	0.8041	5	rs1524773	0.1888	1	151062695	C	G	0.8041	1.014	0.993	1.034	0.0135	0.0103	85934	401577	1	151062695	1	151062695	*	rs1524773	S	151035171	rs1524773	C	G	0.8043	-0.0155	0.0022	1.1e-12	691259	151035171	151062695	1	151062695	1	151062695	*	S	1.31068	-7.04545
1_151064340_A_G	rs2140709	1	151064340	A	G	0.0129	1.01317	0.993049	1.03413	0.8029	11	rs2140709	0.211	1	151064340	A	G	0.1971	0.987	0.967	1.007	-0.0129	0.0103	85934	401577	1	151064340	1	151064340	*	rs2140709	R	151036816	rs2140709	A	G	0.1968	0.0154	0.0022	1.1e-12	692161	151036816	151064340	1	151064340	1	151064340	*	R	1.25243	7
1_151067133_A_G	rs3738481	1	151067133	A	G	0.0136	1.0142	0.993049	1.03413	0.8042	11	rs3738481	0.1861	1	151067133	A	G	0.1958	0.986	0.967	1.007	-0.0136	0.0103	85934	401577	1	151067133	1	151067133	*	rs3738481	R	151039609	rs3738481	A	G	0.1962	0.0156	0.0022	6.6e-13	692436	151039609	151067133	1	151067133	1	151067133	*	R	1.32039	7.09091
1_151067959_G_A	rs15740	1	151067959	G	A	0.0174	1.018	0.998	1.037	0.7748	10	rs15740	0.07501	1	151067959	A	G	0.7748	1.018	0.998	1.037	0.0174	0.0098	85934	401577	1	151067959	1	151067959	*	rs15740	R	151040435	rs15740	A	G	0.773	-0.0173	0.0021	4.5e-17	692455	151040435	151067959	1	151067959	1	151067959	*	R	1.77551	-8.2381
1_151071374_A_T	rs4970993	1	151071374	A	T	0.0139	1.0142	0.994036	1.0352	0.8028	6	rs4970993	0.1761	1	151071374	A	T	0.1972	0.986	0.966	1.006	-0.0139	0.0103	85934	401577	1	151071374	1	151071374	*	rs4970993	W	151043850	rs4970993	A	T	0.1964	0.0153	0.0022	1.5e-12	692338	151043850	151071374	1	151071374	1	151071374	*	W	1.34951	6.95455
1_151083194_G_A	rs10788798	1	151083194	G	A	0.0145	1.015	0.994	1.035	0.8039	10	rs10788798	0.1583	1	151083194	A	G	0.8039	1.015	0.994	1.035	0.0145	0.0103	85934	401577	1	151083194	1	151083194	*	rs10788798	R	151055670	rs10788798	A	G	0.8027	-0.0155	0.0022	1.1e-12	692286	151055670	151083194	1	151083194	1	151083194	*	R	1.40777	-7.04545
1_151089033_A_G	rs12090604	1	151089033	A	G	-0.0506	0.95057	0.90009	1.00402	0.0228	11	rs12090604	0.06733	1	151089033	A	G	0.9772	1.052	0.996	1.111	0.0506	0.0277	85934	401577	1	151089033	1	151089033	*	rs12090604	R	151061509	rs12090604	A	G	0.97445	-0.0205	0.0052	8.3e-05	763458	151061509	151089033	1	151089033	1	151089033	*	R	-1.82671	-3.94231
1_151096070_A_G	rs4970941	1	151096070	A	G	0.018	1.01833	1.001	1.03627	0.7008	11	rs4970941	0.04346	1	151096070	A	G	0.2992	0.982	0.965	0.999	-0.018	0.0089	85934	401577	1	151096070	1	151096070	*	rs4970941	R	151068546	rs4970941	A	G	0.3043	0.0125	0.0019	9.6e-11	638107	151068546	151096070	1	151096070	1	151096070	*	R	2.02247	6.57895
1_151096888_G_A	rs1112193	1	151096888	G	A	-0.0106	0.989	0.955	1.025	0.9388	10	rs1112193	0.5562	1	151096888	A	G	0.9388	0.989	0.955	1.025	-0.0106	0.018	85934	401577	1	151096888	1	151096888	*	rs1112193	R	151069364	rs1112193	A	G	0.95065	-0.0155	0.0041	0.00018	692224	151069364	151096888	1	151096888	1	151096888	*	R	-0.588889	-3.78049
1_151097408_G_C	rs11204776	1	151097408	G	C	-0.0503	0.951	0.901	1.004	0.0227	5	rs11204776	0.07016	1	151097408	C	G	0.0227	0.951	0.901	1.004	-0.0503	0.0278	85934	401577	1	151097408	1	151097408	*	rs11204776	S	151069884	rs11204776	C	G	0.02543	0.0283	0.0059	1.8e-06	675264	151069884	151097408	1	151097408	1	151097408	*	S	-1.80935	4.79661
1_151099573_G_A	rs11204777	1	151099573	G	A	0.0146	1.015	0.994	1.035	0.8026	10	rs11204777	0.1566	1	151099573	A	G	0.8026	1.015	0.994	1.035	0.0146	0.0103	85934	401577	1	151099573	1	151099573	*	rs11204777	R	151072049	rs11204777	A	G	0.8038	-0.0151	0.0022	3.3e-12	692562	151072049	151099573	1	151099573	1	151099573	*	R	1.41748	-6.86364
1_151101699_G_A	rs7523731	1	151101699	G	A	-0.0237	0.977	0.954	0.999	0.1383	10	rs7523731	0.04364	1	151101699	A	G	0.1383	0.977	0.954	0.999	-0.0237	0.0118	85934	401577	1	151101699	1	151101699	*	rs7523731	R	151074175	rs7523731	A	G	0.1491	0.0138	0.0024	1.4e-08	688508	151074175	151101699	1	151101699	1	151101699	*	R	-2.00847	5.75
1_151106841_C_T	rs6676190	1	151106841	C	T	0.0184	1.019	1.001	1.036	0.7005	10	rs6676190	0.03963	1	151106841	T	C	0.7005	1.019	1.001	1.036	0.0184	0.0089	85934	401577	1	151106841	1	151106841	*	rs6676190	Y	151079317	rs6676190	T	C	0.693	-0.0127	0.0018	7.5e-13	795074	151079317	151106841	1	151106841	1	151106841	*	Y	2.06742	-7.05556
1_151117126_A_T	rs6656450	1	151117126	A	T	0.0183	1.01833	1.001	1.03627	0.7003	6	rs6656450	0.0403	1	151117126	A	T	0.2997	0.982	0.965	0.999	-0.0183	0.0089	85934	401577	1	151117126	1	151117126	*	rs6656450	W	151089602	rs6656450	A	T	0.3047	0.0126	0.0019	7.4e-11	637912	151089602	151117126	1	151117126	1	151117126	*	W	2.05618	6.63158
1_151118705_A_G	rs4970998	1	151118705	A	G	0.0151	1.01523	0.995025	1.0352	0.8063	11	rs4970998	0.14	1	151118705	A	G	0.1937	0.985	0.966	1.005	-0.0151	0.0102	85934	401577	1	151118705	1	151118705	*	rs4970998	R	151091181	rs4970998	A	G	0.1973	0.0151	0.0022	2.5e-12	692288	151091181	151118705	1	151118705	1	151118705	*	R	1.48039	6.86364
1_151129407_G_C	rs12082869	1	151129407	G	C	-0.0493	0.952	0.901	1.005	0.0228	5	rs12082869	0.07576	1	151129407	C	G	0.0228	0.952	0.901	1.005	-0.0493	0.0278	85934	401577	1	151129407	1	151129407	*	rs12082869	S	151101883	rs12082869	C	G	0.02578	0.0284	0.0059	1.7e-06	674478	151101883	151129407	1	151129407	1	151129407	*	S	-1.77338	4.81356
1_151130677_G_A	rs4357530	1	151130677	G	A	0.0185	1.019	1.001	1.036	0.6814	10	rs4357530	0.03546	1	151130677	A	G	0.6814	1.019	1.001	1.036	0.0185	0.0088	85934	401577	1	151130677	1	151130677	*	rs4357530	R	151103153	rs4357530	A	G	0.6827	-0.0134	0.0018	2.4e-14	789327	151103153	151130677	1	151130677	1	151130677	*	R	2.10227	-7.44444
1_151131602_C_T	rs4971004	1	151131602	C	T	0.0068	1.007	0.991	1.023	0.4106	10	rs4971004	0.4112	1	151131602	T	C	0.4106	1.007	0.991	1.023	0.0068	0.0083	85934	401577	1	151131602	1	151131602	*	rs4971004	Y	151104078	rs4971004	T	C	0.419	-0.008	0.0018	5.8e-06	692478	151104078	151131602	1	151131602	1	151131602	*	Y	0.819277	-4.44444
1_151132122_A_G	rs4971005	1	151132122	A	G	0.0157	1.01626	0.996016	1.03627	0.8025	11	rs4971005	0.1261	1	151132122	A	G	0.1975	0.984	0.965	1.004	-0.0157	0.0103	85934	401577	1	151132122	1	151132122	*	rs4971005	R	151104598	rs4971005	A	G	0.1971	0.0154	0.0022	5.1e-12	638137	151104598	151132122	1	151132122	1	151132122	*	R	1.52427	7
1_151135661_T_G	rs4971007	1	151135661	T	G	0.0168	1.01729	0.997009	1.03734	0.8056	11	rs4971007	0.101	1	151135661	T	G	0.1944	0.983	0.964	1.003	-0.0168	0.0102	85934	401577	1	151135661	1	151135661	*	rs4971007	K	151108137	rs4971007	T	G	0.1986	0.0152	0.0022	2.3e-12	692472	151108137	151135661	1	151135661	1	151135661	*	K	1.64706	6.90909
1_151137165_G_A	rs4971008	1	151137165	G	A	0.0148	1.015	0.995	1.035	0.795	10	rs4971008	0.1434	1	151137165	A	G	0.795	1.015	0.995	1.035	0.0148	0.0101	85934	401577	1	151137165	1	151137165	*	rs4971008	R	151109641	rs4971008	A	G	0.7964	-0.015	0.0022	9.9e-12	637918	151109641	151137165	1	151137165	1	151137165	*	R	1.46535	-6.81818
1_151143214_G_C	rs4512652	1	151143214	G	C	0.0199	1.02	1.002	1.038	0.6993	5	rs4512652	0.02544	1	151143214	C	G	0.6993	1.02	1.002	1.038	0.0199	0.0089	85934	401577	1	151143214	1	151143214	*	rs4512652	S	151115690	rs4512652	C	G	0.6969	-0.0134	0.0019	1.1e-12	690713	151115690	151143214	1	151143214	1	151143214	*	S	2.23596	-7.05263
1_151143521_A_C	rs11807526	1	151143521	A	C	-0.0244	0.97561	0.954198	0.998004	0.1484	11	rs11807526	0.03306	1	151143521	A	C	0.8516	1.025	1.002	1.048	0.0244	0.0114	85934	401577	1	151143521	1	151143521	*	rs11807526	M	151115997	rs11807526	A	C	0.8438	-0.0129	0.0024	4.8e-08	692511	151115997	151143521	1	151143521	1	151143521	*	M	-2.14035	-5.375
1_151143803_G_A	rs6674970	1	151143803	G	A	0.0218	1.022	1.004	1.04	0.698	10	rs6674970	0.01448	1	151143803	A	G	0.698	1.022	1.004	1.04	0.0218	0.0089	85934	401577	1	151143803	1	151143803	*	rs6674970	R	151116279	rs6674970	A	G	0.6946	-0.0131	0.0019	2.2e-12	692378	151116279	151143803	1	151143803	1	151143803	*	R	2.44944	-6.89474
1_151145559_C_G	rs11204782	1	151145559	C	G	-0.0213	0.978474	0.960615	0.998004	0.2273	6	rs11204782	0.02921	1	151145559	C	G	0.7727	1.022	1.002	1.041	0.0213	0.0098	85934	401577	1	151145559	1	151145559	*	rs11204782	S	151118035	rs11204782	C	G	0.7625	-0.0076	0.0021	0.00026	632086	151118035	151145559	1	151145559	1	151145559	*	S	-2.17347	-3.61905
1_151146024_T_C	rs12087892	1	151146024	T	C	-0.0211	0.979432	0.960615	0.998004	0.2278	11	rs12087892	0.03058	1	151146024	T	C	0.7722	1.021	1.002	1.041	0.0211	0.0097	85934	401577	1	151146024	1	151146024	*	rs12087892	Y	151118500	rs12087892	T	C	0.762	-0.0084	0.002	2.9e-05	687634	151118500	151146024	1	151146024	1	151146024	*	Y	-2.17526	-4.2
1_151150013_C_T	rs7554936	1	151150013	C	T	0.0131	1.013	0.996	1.03	0.6558	10	rs7554936	0.1259	1	151150013	T	C	0.6558	1.013	0.996	1.03	0.0131	0.0086	85934	401577	1	151150013	1	151150013	*	rs7554936	Y	151122489	rs7554936	T	C	0.6573	-0.0083	0.0018	7.7e-06	680950	151122489	151150013	1	151150013	1	151150013	*	Y	1.52326	-4.61111
1_151156778_A_G	rs2067606	1	151156778	A	G	-0.0215	0.978474	0.960615	0.998004	0.2275	11	rs2067606	0.02688	1	151156778	A	G	0.7725	1.022	1.002	1.041	0.0215	0.0097	85934	401577	1	151156778	1	151156778	*	rs2067606	R	151129254	rs2067606	A	G	0.7627	-0.0085	0.002	3.2e-05	683396	151129254	151156778	1	151156778	1	151156778	*	R	-2.21649	-4.25
1_151371674_C_A	rs2769265	1	151371674	C	A	-0.0286	0.972	0.952	0.992	0.1799	10	rs2769265	0.00694	1	151371674	A	C	0.1799	0.972	0.952	0.992	-0.0286	0.0106	85934	401577	1	151371674	1	151371674	*	rs2769265	M	151344150	rs2769265	A	C	0.1847	0.0105	0.0022	2.2e-06	691278	151344150	151371674	1	151371674	1	151371674	*	M	-2.69811	4.77273
1_151372265_T_G	rs2769264	1	151372265	T	G	-0.0274	0.972763	0.953289	0.993049	0.18	11	rs2769264	0.009593	1	151372265	T	G	0.82	1.028	1.007	1.049	0.0274	0.0106	85934	401577	1	151372265	1	151372265	*	rs2769264	K	151344741	rs2769264	T	G	0.8157	-0.0105	0.0022	2.5e-06	692453	151344741	151372265	1	151372265	1	151372265	*	K	-2.58491	-4.77273
1_151384857_T_C	rs6684085	1	151384857	T	C	0.0218	1.02249	1.001	1.04275	0.803	11	rs6684085	0.03502	1	151384857	T	C	0.197	0.978	0.959	0.999	-0.0218	0.0104	85934	401577	1	151384857	1	151384857	*	rs6684085	Y	151357333	rs6684085	T	C	0.1963	0.0103	0.0022	2.3e-06	687074	151357333	151384857	1	151384857	1	151384857	*	Y	2.09615	4.68182
1_151401549_T_C	rs4603	1	151401549	T	C	0.0037	1.00402	0.983284	1.02459	0.1721	11	rs4603	0.7324	1	151401549	T	C	0.8279	0.996	0.976	1.017	-0.0037	0.0107	85934	401577	1	151401549	1	151401549	*	rs4603	Y	151374025	rs4603	T	C	0.8267	-0.0085	0.0024	0.00046	560501	151374025	151401549	1	151401549	1	151401549	*	Y	0.345794	-3.54167
1_151616259_G_A	rs12122920	1	151616259	G	A	0.0124	1.012	0.996	1.029	0.5641	10	rs12122920	0.1304	1	151616259	A	G	0.5641	1.012	0.996	1.029	0.0124	0.0082	85934	401577	1	151616259	1	151616259	*	rs12122920	R	151588735	rs12122920	A	G	0.5872	0.0069	0.0017	7.7e-05	690355	151588735	151616259	1	151616259	1	151616259	*	R	1.5122	4.05882
1_151722795_T_C	rs6696250	1	151722795	T	C	0.0114	1.01112	0.996016	1.02775	0.5099	11	rs6696250	0.1629	1	151722795	T	C	0.4901	0.989	0.973	1.004	-0.0114	0.0081	85934	401577	1	151722795	1	151722795	*	rs6696250	Y	151695271	rs6696250	T	C	0.4731	-0.0061	0.0017	0.00036	685750	151695271	151722795	1	151722795	1	151722795	*	Y	1.40741	-3.58824
1_151726997_T_C	rs6587615	1	151726997	T	C	0.0116	1.01215	0.996016	1.02775	0.5119	11	rs6587615	0.1535	1	151726997	T	C	0.4881	0.988	0.973	1.004	-0.0116	0.0081	85934	401577	1	151726997	1	151726997	*	rs6587615	Y	151699473	rs6587615	T	C	0.4726	-0.0065	0.0017	0.00016	688026	151699473	151726997	1	151726997	1	151726997	*	Y	1.4321	-3.82353
1_151731516_C_G	rs6587617	1	151731516	C	G	0.0104	1.0101	0.995025	1.02669	0.5076	6	rs6587617	0.1994	1	151731516	C	G	0.4924	0.99	0.974	1.005	-0.0104	0.0081	85934	401577	1	151731516	1	151731516	*	rs6587617	S	151703992	rs6587617	C	G	0.4749	-0.0063	0.0017	0.00026	691569	151703992	151731516	1	151731516	1	151731516	*	S	1.28395	-3.70588
1_151756280_C_T	rs11204880	1	151756280	C	T	-0.0099	0.99	0.975	1.006	0.4642	10	rs11204880	0.2203	1	151756280	T	C	0.4642	0.99	0.975	1.006	-0.0099	0.0081	85934	401577	1	151756280	1	151756280	*	rs11204880	Y	151728756	rs11204880	T	C	0.4502	-0.0063	0.0017	0.00025	689362	151728756	151756280	1	151756280	1	151756280	*	Y	-1.22222	-3.70588
1_151757013_T_A	rs10218531	1	151757013	T	A	-0.0102	0.99	0.974	1.006	0.4631	5	rs10218531	0.2089	1	151757013	A	T	0.4631	0.99	0.974	1.006	-0.0102	0.0081	85934	401577	1	151757013	1	151757013	*	rs10218531	W	151729489	rs10218531	A	T	0.4502	-0.0061	0.0017	0.00038	691261	151729489	151757013	1	151757013	1	151757013	*	W	-1.25926	-3.58824
1_151757586_A_G	rs6692364	1	151757586	A	G	-0.0102	0.990099	0.974659	1.00604	0.4636	11	rs6692364	0.2099	1	151757586	A	G	0.5364	1.01	0.994	1.026	0.0102	0.0081	85934	401577	1	151757586	1	151757586	*	rs6692364	R	151730062	rs6692364	A	G	0.5495	0.0062	0.0017	0.00032	691308	151730062	151757586	1	151757586	1	151757586	*	R	-1.25926	3.64706
1_154306707_C_A	rs11579790	1	154306707	C	A	0.0257	1.026	1.001	1.051	0.1243	10	rs11579790	0.03816	1	154306707	A	C	0.1243	1.026	1.001	1.051	0.0257	0.0124	85934	401577	1	154306707	1	154306707	*	rs11579790	M	154279183	rs11579790	A	C	0.1211	0.0117	0.0026	5.1e-06	785232	154279183	154306707	1	154306707	1	154306707	*	M	2.07258	4.5
1_154307499_G_A	rs11578377	1	154307499	G	A	0.026	1.026	1.002	1.052	0.1247	10	rs11578377	0.03552	1	154307499	A	G	0.1247	1.026	1.002	1.052	0.026	0.0124	85934	401577	1	154307499	1	154307499	*	rs11578377	R	154279975	rs11578377	A	G	0.1214	0.0113	0.0027	2.6e-05	683302	154279975	154307499	1	154307499	1	154307499	*	R	2.09677	4.18519
1_154310441_C_A	rs11578646	1	154310441	C	A	0.0271	1.027	1.003	1.053	0.1249	10	rs11578646	0.02788	1	154310441	A	C	0.1249	1.027	1.003	1.053	0.0271	0.0123	85934	401577	1	154310441	1	154310441	*	rs11578646	M	154282917	rs11578646	A	C	0.1212	0.0122	0.0026	3.8e-06	691096	154282917	154310441	1	154310441	1	154310441	*	M	2.20325	4.69231
1_154323600_T_C	rs1194610	1	154323600	T	C	0.0036	1.00402	0.985222	1.02249	0.2314	11	rs1194610	0.7083	1	154323600	T	C	0.7686	0.996	0.978	1.015	-0.0036	0.0096	85934	401577	1	154323600	1	154323600	*	rs1194610	B	154296076	rs1194610	T	C	0.772	-0.0103	0.002	3.2e-07	691728	154296076	154323600	1	154323600	1	154323600	*	B	0.375	-5.15
1_154338019_A_C	rs767804	1	154338019	A	C	0.0191	1.01937	0.995025	1.04384	0.1263	11	rs767804	0.1176	1	154338019	A	C	0.8737	0.981	0.958	1.005	-0.0191	0.0122	85934	401577	1	154338019	1	154338019	*	rs767804	M	154310495	rs767804	A	C	0.877	-0.012	0.0026	3.8e-06	692590	154310495	154338019	1	154338019	1	154338019	*	M	1.56557	-4.61538
1_154353803_T_G	rs4040747	1	154353803	T	G	0.0186	1.01833	0.995025	1.04275	0.1356	11	rs4040747	0.1158	1	154353803	T	G	0.8644	0.982	0.959	1.005	-0.0186	0.0118	85934	401577	1	154353803	1	154353803	*	rs4040747	K	154326279	rs4040747	T	G	0.8687	-0.012	0.0025	2.3e-06	690417	154326279	154353803	1	154353803	1	154353803	*	K	1.57627	-4.8
1_154356619_G_A	rs6686467	1	154356619	G	A	0.0228	1.023	1	1.046	0.1485	10	rs6686467	0.04543	1	154356619	A	G	0.1485	1.023	1	1.046	0.0228	0.0114	85934	401577	1	154356619	1	154356619	*	rs6686467	R	154329095	rs6686467	A	G	0.1465	0.0091	0.0024	0.00019	691022	154329095	154356619	1	154356619	1	154356619	*	R	2	3.79167
1_154361093_G_T	rs11590203	1	154361093	G	T	0.0227	1.023	1	1.046	0.1486	10	rs11590203	0.04606	1	154361093	T	G	0.1486	1.023	1	1.046	0.0227	0.0114	85934	401577	1	154361093	1	154361093	*	rs11590203	D	154333569	rs11590203	T	G	0.1465	0.0086	0.0024	0.00036	691726	154333569	154361093	1	154361093	1	154361093	*	D	1.99123	3.58333
1_154376403_C_T	rs9804073	1	154376403	C	T	0.0164	1.017	0.994	1.039	0.154	10	rs9804073	0.1433	1	154376403	T	C	0.154	1.017	0.994	1.039	0.0164	0.0112	85934	401577	1	154376403	1	154376403	*	rs9804073	Y	154348879	rs9804073	T	C	0.1487	0.0089	0.0024	0.00022	691616	154348879	154376403	1	154376403	1	154376403	*	Y	1.46429	3.70833
1_154379241_C_A	rs1889313	1	154379241	C	A	0.0172	1.017	0.995	1.04	0.1526	10	rs1889313	0.1273	1	154379241	A	C	0.1526	1.017	0.995	1.04	0.0172	0.0113	85934	401577	1	154379241	1	154379241	*	rs1889313	M	154351717	rs1889313	A	C	0.1489	0.0093	0.0024	0.00012	692503	154351717	154379241	1	154379241	1	154379241	*	M	1.52212	3.875
1_154380882_A_G	rs11579718	1	154380882	A	G	0.0173	1.01729	0.995025	1.04058	0.1525	11	rs11579718	0.1247	1	154380882	A	G	0.8475	0.983	0.961	1.005	-0.0173	0.0113	85934	401577	1	154380882	1	154380882	*	rs11579718	R	154353358	rs11579718	A	G	0.8509	-0.0092	0.0024	0.00012	692295	154353358	154380882	1	154380882	1	154380882	*	R	1.53097	-3.83333
1_154841721_C_A	rs12740456	1	154841721	C	A	0.0035	1.004	0.981	1.026	0.1472	10	rs12740456	0.7588	1	154841721	A	C	0.1472	1.004	0.981	1.026	0.0035	0.0115	85934	401577	1	154841721	1	154841721	*	rs12740456	M	154814197	rs12740456	A	C	0.1563	0.0089	0.0024	0.00022	679560	154814197	154841721	1	154841721	1	154841721	*	M	0.304348	3.70833
1_154861707_G_A	rs1218582	1	154861707	G	A	-0.0097	0.99	0.975	1.006	0.5432	10	rs1218582	0.2347	1	154861707	A	G	0.5432	0.99	0.975	1.006	-0.0097	0.0082	85934	401577	1	154861707	1	154861707	*	rs1218582	R	154834183	rs1218582	A	G	0.557	0.0105	0.0017	1.5e-09	683753	154834183	154861707	1	154861707	1	154861707	*	R	-1.18293	6.17647
1_154862435_G_A	rs6699080	1	154862435	G	A	0.0052	1.005	0.989	1.022	0.3916	10	rs6699080	0.5348	1	154862435	A	G	0.3916	1.005	0.989	1.022	0.0052	0.0083	85934	401577	1	154862435	1	154862435	*	rs6699080	R	154834911	rs6699080	A	G	0.3896	-0.0082	0.0018	3.6e-06	684712	154834911	154862435	1	154862435	1	154862435	*	R	0.626506	-4.55556
1_154865320_T_C	rs7553195	1	154865320	T	C	0.0034	1.00301	0.987167	1.01937	0.4062	11	rs7553195	0.683	1	154865320	T	C	0.5938	0.997	0.981	1.013	-0.0034	0.0083	85934	401577	1	154865320	1	154865320	*	rs7553195	Y	154837796	rs7553195	T	C	0.6014	0.008	0.0018	4.7e-06	691128	154837796	154865320	1	154865320	1	154865320	*	Y	0.409639	4.44444
1_154865574_C_T	rs4845677	1	154865574	C	T	0.0056	1.006	0.989	1.022	0.4002	10	rs4845677	0.5011	1	154865574	T	C	0.4002	1.006	0.989	1.022	0.0056	0.0083	85934	401577	1	154865574	1	154865574	*	rs4845677	Y	154838050	rs4845677	T	C	0.3929	-0.0081	0.0018	3.5e-06	692471	154838050	154865574	1	154865574	1	154865574	*	Y	0.674699	-4.5
1_154868040_C_A	rs7531728	1	154868040	C	A	0.0058	1.006	0.99	1.022	0.398	10	rs7531728	0.4824	1	154868040	A	C	0.398	1.006	0.99	1.022	0.0058	0.0083	85934	401577	1	154868040	1	154868040	*	rs7531728	M	154840516	rs7531728	A	C	0.3907	-0.0082	0.0018	6.2e-06	637829	154840516	154868040	1	154868040	1	154868040	*	M	0.698795	-4.55556
1_154870871_C_T	rs2335407	1	154870871	C	T	0.005	1.005	0.989	1.021	0.3998	10	rs2335407	0.5429	1	154870871	T	C	0.3998	1.005	0.989	1.021	0.005	0.0083	85934	401577	1	154870871	1	154870871	*	rs2335407	Y	154843347	rs2335407	T	C	0.3913	-0.0081	0.0018	3.7e-06	692579	154843347	154870871	1	154870871	1	154870871	*	Y	0.60241	-4.5
1_154873798_C_T	rs883718	1	154873798	C	T	0.0071	1.007	0.991	1.023	0.426	10	rs883718	0.3856	1	154873798	T	C	0.426	1.007	0.991	1.023	0.0071	0.0082	85934	401577	1	154873798	1	154873798	*	rs883718	Y	154846274	rs883718	T	C	0.418	-0.009	0.0017	2.1e-07	691791	154846274	154873798	1	154873798	1	154873798	*	Y	0.865854	-5.29412
1_154877003_G_C	rs10796934	1	154877003	G	C	0.0067	1.007	0.991	1.023	0.4295	5	rs10796934	0.4159	1	154877003	C	G	0.4295	1.007	0.991	1.023	0.0067	0.0082	85934	401577	1	154877003	1	154877003	*	rs10796934	S	154849479	rs10796934	C	G	0.4189	-0.009	0.0017	2.5e-07	691260	154849479	154877003	1	154877003	1	154877003	*	S	0.817073	-5.29412
1_154877114_G_A	rs10908445	1	154877114	G	A	0.0069	1.007	0.991	1.023	0.4261	10	rs10908445	0.4026	1	154877114	A	G	0.4261	1.007	0.991	1.023	0.0069	0.0082	85934	401577	1	154877114	1	154877114	*	rs10908445	R	154849590	rs10908445	A	G	0.418	-0.008	0.0016	1.1e-06	793662	154849590	154877114	1	154877114	1	154877114	*	R	0.841463	-5
1_154877969_G_A	rs12144978	1	154877969	G	A	0.0047	1.005	0.988	1.021	0.3672	10	rs12144978	0.5764	1	154877969	A	G	0.3672	1.005	0.988	1.021	0.0047	0.0084	85934	401577	1	154877969	1	154877969	*	rs12144978	R	154850445	rs12144978	A	G	0.3648	-0.0074	0.0018	4.3e-05	690096	154850445	154877969	1	154877969	1	154877969	*	R	0.559524	-4.11111
1_154879831_C_G	rs6683557	1	154879831	C	G	0.0075	1.00705	0.99108	1.02354	0.4294	6	rs6683557	0.3592	1	154879831	C	G	0.5706	0.993	0.977	1.009	-0.0075	0.0082	85934	401577	1	154879831	1	154879831	*	rs6683557	S	154852307	rs6683557	C	G	0.5813	0.0087	0.0018	1.3e-06	671794	154852307	154879831	1	154879831	1	154879831	*	S	0.914634	4.83333
1_154880819_T_C	rs4845678	1	154880819	T	C	0.0081	1.00806	0.992063	1.02459	0.429	11	rs4845678	0.3251	1	154880819	T	C	0.571	0.992	0.976	1.008	-0.0081	0.0082	85934	401577	1	154880819	1	154880819	*	rs4845678	Y	154853295	rs4845678	T	C	0.5817	0.0092	0.0017	1.3e-07	689412	154853295	154880819	1	154880819	1	154880819	*	Y	0.987805	5.41176
1_154887105_A_C	rs869506	1	154887105	A	C	0.0085	1.00806	0.992063	1.02459	0.4288	11	rs869506	0.3031	1	154887105	A	C	0.5712	0.992	0.976	1.008	-0.0085	0.0082	85934	401577	1	154887105	1	154887105	*	rs869506	M	154859581	rs869506	A	C	0.58	0.0093	0.0017	1.1e-07	689529	154859581	154887105	1	154887105	1	154887105	*	M	1.03659	5.47059
1_154887464_C_A	rs12036859	1	154887464	C	A	0.0063	1.006	0.99	1.023	0.3958	10	rs12036859	0.4521	1	154887464	A	C	0.3958	1.006	0.99	1.023	0.0063	0.0083	85934	401577	1	154887464	1	154887464	*	rs12036859	M	154859940	rs12036859	A	C	0.3886	-0.008	0.0018	5.3e-06	689760	154859940	154887464	1	154887464	1	154887464	*	M	0.759036	-4.44444
1_154888711_G_T	rs4845679	1	154888711	G	T	0.0061	1.006	0.99	1.023	0.3966	10	rs4845679	0.4665	1	154888711	T	G	0.3966	1.006	0.99	1.023	0.0061	0.0083	85934	401577	1	154888711	1	154888711	*	rs4845679	K	154861187	rs4845679	T	G	0.389	-0.008	0.0018	5.2e-06	689709	154861187	154888711	1	154888711	1	154888711	*	K	0.73494	-4.44444
1_154890719_A_G	rs4845680	1	154890719	A	G	0.0088	1.00908	0.993049	1.02564	0.4288	11	rs4845680	0.285	1	154890719	A	G	0.5712	0.991	0.975	1.007	-0.0088	0.0082	85934	401577	1	154890719	1	154890719	*	rs4845680	R	154863195	rs4845680	A	G	0.582	0.0093	0.0017	1e-07	689511	154863195	154890719	1	154890719	1	154890719	*	R	1.07317	5.47059
1_154892649_G_A	rs1580943	1	154892649	G	A	0.0087	1.009	0.993	1.025	0.4288	10	rs1580943	0.2887	1	154892649	A	G	0.4288	1.009	0.993	1.025	0.0087	0.0082	85934	401577	1	154892649	1	154892649	*	rs1580943	R	154865125	rs1580943	A	G	0.418	-0.009	0.0017	1.9e-07	689626	154865125	154892649	1	154892649	1	154892649	*	R	1.06098	-5.29412
1_154895579_G_T	rs4845681	1	154895579	G	T	0.0062	1.006	0.99	1.023	0.3997	10	rs4845681	0.456	1	154895579	T	G	0.3997	1.006	0.99	1.023	0.0062	0.0083	85934	401577	1	154895579	1	154895579	*	rs4845681	D	154868055	rs4845681	T	G	0.392	-0.0081	0.0018	3.8e-06	687850	154868055	154895579	1	154895579	1	154895579	*	D	0.746988	-4.5
1_154897076_A_G	rs11264283	1	154897076	A	G	0.0091	1.00908	0.993049	1.02564	0.4379	11	rs11264283	0.2658	1	154897076	A	G	0.5621	0.991	0.975	1.007	-0.0091	0.0082	85934	401577	1	154897076	1	154897076	*	rs11264283	R	154869552	rs11264283	A	G	0.5711	0.0079	0.0017	4.6e-06	687197	154869552	154897076	1	154897076	1	154897076	*	R	1.10976	4.64706
1_154897083_G_A	rs10908446	1	154897083	G	A	0.0091	1.009	0.993	1.025	0.4379	10	rs10908446	0.2651	1	154897083	A	G	0.4379	1.009	0.993	1.025	0.0091	0.0082	85934	401577	1	154897083	1	154897083	*	rs10908446	R	154869559	rs10908446	A	G	0.4289	-0.008	0.0017	4.2e-06	687187	154869559	154897083	1	154897083	1	154897083	*	R	1.10976	-4.70588
1_154897266_C_T	rs10908447	1	154897266	C	T	0.0073	1.007	0.991	1.024	0.3959	10	rs10908447	0.3819	1	154897266	T	C	0.3959	1.007	0.991	1.024	0.0073	0.0083	85934	401577	1	154897266	1	154897266	*	rs10908447	Y	154869742	rs10908447	T	C	0.3896	-0.0079	0.0018	6.4e-06	689319	154869742	154897266	1	154897266	1	154897266	*	Y	0.879518	-4.38889
1_154900047_C_T	rs4845400	1	154900047	C	T	0.0092	1.009	0.993	1.026	0.4357	10	rs4845400	0.2629	1	154900047	T	C	0.4357	1.009	0.993	1.026	0.0092	0.0082	85934	401577	1	154900047	1	154900047	*	rs4845400	Y	154872523	rs4845400	T	C	0.426	-0.0083	0.0017	1.6e-06	689809	154872523	154900047	1	154900047	1	154900047	*	Y	1.12195	-4.88235
1_154901964_C_T	rs7528532	1	154901964	C	T	0.0091	1.009	0.993	1.025	0.436	10	rs7528532	0.2668	1	154901964	T	C	0.436	1.009	0.993	1.025	0.0091	0.0082	85934	401577	1	154901964	1	154901964	*	rs7528532	Y	154874440	rs7528532	T	C	0.4259	-0.0082	0.0017	1.9e-06	688232	154874440	154901964	1	154901964	1	154901964	*	Y	1.10976	-4.82353
1_154907910_G_A	rs12130132	1	154907910	G	A	0.0055	1.006	0.989	1.022	0.3632	10	rs12130132	0.5167	1	154907910	A	G	0.3632	1.006	0.989	1.022	0.0055	0.0085	85934	401577	1	154907910	1	154907910	*	rs12130132	R	154880386	rs12130132	A	G	0.362	-0.008	0.0018	7.3e-06	689181	154880386	154907910	1	154907910	1	154907910	*	R	0.647059	-4.44444
1_154908985_G_A	rs1007170	1	154908985	G	A	0.0073	1.007	0.991	1.024	0.3975	10	rs1007170	0.3781	1	154908985	A	G	0.3975	1.007	0.991	1.024	0.0073	0.0083	85934	401577	1	154908985	1	154908985	*	rs1007170	R	154881461	rs1007170	A	G	0.3902	-0.0079	0.0018	6.9e-06	689483	154881461	154908985	1	154908985	1	154908985	*	R	0.879518	-4.38889
1_154910068_C_T	rs10908448	1	154910068	C	T	0.0092	1.009	0.993	1.026	0.4359	10	rs10908448	0.2613	1	154910068	T	C	0.4359	1.009	0.993	1.026	0.0092	0.0082	85934	401577	1	154910068	1	154910068	*	rs10908448	Y	154882544	rs10908448	T	C	0.4259	-0.0077	0.0016	2.6e-06	792800	154882544	154910068	1	154910068	1	154910068	*	Y	1.12195	-4.8125
1_154912779_G_A	rs906593	1	154912779	G	A	0.0093	1.009	0.993	1.026	0.4357	10	rs906593	0.2578	1	154912779	A	G	0.4357	1.009	0.993	1.026	0.0093	0.0082	85934	401577	1	154912779	1	154912779	*	rs906593	R	154885255	rs906593	A	G	0.4259	-0.0083	0.0017	1.7e-06	689805	154885255	154912779	1	154912779	1	154912779	*	R	1.13415	-4.88235
1_154914341_T_C	rs4845690	1	154914341	T	C	0.0097	1.0101	0.994036	1.02564	0.4359	11	rs4845690	0.236	1	154914341	T	C	0.5641	0.99	0.975	1.006	-0.0097	0.0082	85934	401577	1	154914341	1	154914341	*	rs4845690	Y	154886817	rs4845690	T	C	0.5756	0.0083	0.0017	1.7e-06	689567	154886817	154914341	1	154914341	1	154914341	*	Y	1.18293	4.88235
1_154915473_C_T	rs2174507	1	154915473	C	T	0.0095	1.01	0.993	1.026	0.4357	10	rs2174507	0.2475	1	154915473	T	C	0.4357	1.01	0.993	1.026	0.0095	0.0082	85934	401577	1	154915473	1	154915473	*	rs2174507	Y	154887949	rs2174507	T	C	0.4202	-0.0083	0.0017	1.7e-06	689835	154887949	154915473	1	154915473	1	154915473	*	Y	1.15854	-4.88235
1_154920277_G_C	rs6674853	1	154920277	G	C	0.0074	1.007	0.991	1.024	0.3961	5	rs6674853	0.3748	1	154920277	C	G	0.3961	1.007	0.991	1.024	0.0074	0.0083	85934	401577	1	154920277	1	154920277	*	rs6674853	S	154892753	rs6674853	C	G	0.3899	-0.0079	0.0018	6.9e-06	689478	154892753	154920277	1	154920277	1	154920277	*	S	0.891566	-4.38889
1_154928245_T_C	rs4578216	1	154928245	T	C	-0.0088	0.99108	0.97371	1.00908	0.303	11	rs4578216	0.321	1	154928245	T	C	0.697	1.009	0.991	1.027	0.0088	0.0089	85934	401577	1	154928245	1	154928245	*	rs4578216	Y	154900721	rs4578216	T	C	0.685	-0.007	0.0019	0.00017	685565	154900721	154928245	1	154928245	1	154928245	*	Y	-0.988764	-3.68421
1_154937536_A_G	rs877343	1	154937536	A	G	0.0102	1.0101	0.994036	1.02669	0.434	11	rs877343	0.2155	1	154937536	A	G	0.566	0.99	0.974	1.006	-0.0102	0.0082	85934	401577	1	154937536	1	154937536	*	rs877343	R	154910012	rs877343	A	G	0.5744	0.0083	0.0017	1.4e-06	691612	154910012	154937536	1	154937536	1	154937536	*	R	1.2439	4.88235
1_154938781_C_T	rs4845693	1	154938781	C	T	0.0109	1.011	0.995	1.027	0.4309	10	rs4845693	0.1843	1	154938781	T	C	0.4309	1.011	0.995	1.027	0.0109	0.0082	85934	401577	1	154938781	1	154938781	*	rs4845693	Y	154911257	rs4845693	T	C	0.4248	-0.0083	0.0017	1.8e-06	692048	154911257	154938781	1	154938781	1	154938781	*	Y	1.32927	-4.88235
1_154940492_A_T	rs12095061	1	154940492	A	T	0.0112	1.01112	0.995025	1.02775	0.4332	6	rs12095061	0.1735	1	154940492	A	T	0.5668	0.989	0.973	1.005	-0.0112	0.0082	85934	401577	1	154940492	1	154940492	*	rs12095061	W	154912968	rs12095061	A	T	0.5717	0.0083	0.0017	1.9e-06	686230	154912968	154940492	1	154940492	1	154940492	*	W	1.36585	4.88235
1_154940545_T_C	rs6699043	1	154940545	T	C	0.0113	1.01112	0.995025	1.02775	0.4341	11	rs6699043	0.1665	1	154940545	T	C	0.5659	0.989	0.973	1.005	-0.0113	0.0082	85934	401577	1	154940545	1	154940545	*	rs6699043	Y	154913021	rs6699043	T	C	0.5745	0.0083	0.0017	1.5e-06	692133	154913021	154940545	1	154940545	1	154940545	*	Y	1.37805	4.88235
1_154943501_G_A	rs2335408	1	154943501	G	A	0.0111	1.011	0.995	1.028	0.4336	10	rs2335408	0.1779	1	154943501	A	G	0.4336	1.011	0.995	1.028	0.0111	0.0082	85934	401577	1	154943501	1	154943501	*	rs2335408	R	154915977	rs2335408	A	G	0.4255	-0.0082	0.0017	2e-06	691184	154915977	154943501	1	154943501	1	154943501	*	R	1.35366	-4.82353
1_154943592_A_G	rs2102423	1	154943592	A	G	0.0111	1.01112	0.995025	1.02775	0.4336	11	rs2102423	0.1749	1	154943592	A	G	0.5664	0.989	0.973	1.005	-0.0111	0.0082	85934	401577	1	154943592	1	154943592	*	rs2102423	R	154916068	rs2102423	A	G	0.5745	0.0083	0.0017	1.8e-06	691186	154916068	154943592	1	154943592	1	154943592	*	R	1.35366	4.88235
1_154943630_G_A	rs2335409	1	154943630	G	A	0.0094	1.009	0.993	1.026	0.396	10	rs2335409	0.257	1	154943630	A	G	0.396	1.009	0.993	1.026	0.0094	0.0083	85934	401577	1	154943630	1	154943630	*	rs2335409	R	154916106	rs2335409	A	G	0.3894	-0.008	0.0018	5e-06	690185	154916106	154943630	1	154943630	1	154943630	*	R	1.13253	-4.44444
1_154944838_G_A	rs705094	1	154944838	G	A	0.0105	1.011	0.994	1.027	0.4301	10	rs705094	0.2016	1	154944838	A	G	0.4301	1.011	0.994	1.027	0.0105	0.0082	85934	401577	1	154944838	1	154944838	*	rs705094	R	154917314	rs705094	A	G	0.4245	-0.0081	0.0017	3.6e-06	690893	154917314	154944838	1	154944838	1	154944838	*	R	1.28049	-4.76471
1_154946604_C_T	rs2061690	1	154946604	C	T	0.0095	1.01	0.993	1.026	0.4302	10	rs2061690	0.2461	1	154946604	T	C	0.4302	1.01	0.993	1.026	0.0095	0.0082	85934	401577	1	154946604	1	154946604	*	rs2061690	Y	154919080	rs2061690	T	C	0.4286	-0.0079	0.0017	5.5e-06	692419	154919080	154946604	1	154946604	1	154946604	*	Y	1.15854	-4.64706
1_154947089_A_G	rs3738026	1	154947089	A	G	0.0098	1.0101	0.994036	1.02669	0.4321	11	rs3738026	0.2327	1	154947089	A	G	0.5679	0.99	0.974	1.006	-0.0098	0.0082	85934	401577	1	154947089	1	154947089	*	rs3738026	R	154919565	rs3738026	A	G	0.5752	0.0075	0.0016	4.9e-06	793885	154919565	154947089	1	154947089	1	154947089	*	R	1.19512	4.6875
1_154969117_C_G	rs4845401	1	154969117	C	G	0.0028	1.00301	0.986193	1.01937	0.4123	6	rs4845401	0.7343	1	154969117	C	G	0.5877	0.997	0.981	1.014	-0.0028	0.0083	85934	401577	1	154969117	1	154969117	*	rs4845401	S	154941593	rs4845401	C	G	0.5909	0.0062	0.0018	0.00042	691055	154941593	154969117	1	154969117	1	154969117	*	S	0.337349	3.44444
1_155015050_C_T	rs11264295	1	155015050	C	T	-0.0035	0.997	0.98	1.013	0.4264	10	rs11264295	0.6714	1	155015050	T	C	0.4264	0.997	0.98	1.013	-0.0035	0.0083	85934	401577	1	155015050	1	155015050	*	rs11264295	Y	154987526	rs11264295	T	C	0.4147	-0.0082	0.0018	6.8e-06	625732	154987526	155015050	1	155015050	1	155015050	*	Y	-0.421687	-4.55556
1_155017119_T_C	rs6673081	1	155017119	T	C	0.005	1.00503	0.98912	1.02145	0.5665	11	rs6673081	0.5407	1	155017119	T	C	0.4335	0.995	0.979	1.011	-0.005	0.0082	85934	401577	1	155017119	1	155017119	*	rs6673081	Y	154989595	rs6673081	T	C	0.4466	0.01	0.0018	1.8e-08	677818	154989595	155017119	1	155017119	1	155017119	*	Y	0.609756	5.55556
1_155018913_T_C	rs905938	1	155018913	T	C	-0.0074	0.993049	0.974659	1.01112	0.2597	11	rs905938	0.425	1	155018913	T	C	0.7403	1.007	0.989	1.026	0.0074	0.0092	85934	401577	1	155018913	1	155018913	*	rs905938	Y	154991389	rs905938	T	C	0.7325	-0.0149	0.0019	1.2e-15	795227	154991389	155018913	1	155018913	1	155018913	*	Y	-0.804348	-7.84211
1_155023027_G_A	rs2242193	1	155023027	G	A	-0.0042	0.996	0.98	1.012	0.4264	10	rs2242193	0.6099	1	155023027	A	G	0.4264	0.996	0.98	1.012	-0.0042	0.0083	85934	401577	1	155023027	1	155023027	*	rs2242193	R	154995503	rs2242193	A	G	0.415	-0.0078	0.0018	8.5e-06	683295	154995503	155023027	1	155023027	1	155023027	*	R	-0.506024	-4.33333
1_155025198_T_A	rs6682611	1	155025198	T	A	0.0022	1.002	0.985	1.019	0.3396	5	rs6682611	0.7995	1	155025198	A	T	0.3396	1.002	0.985	1.019	0.0022	0.0086	85934	401577	1	155025198	1	155025198	*	rs6682611	W	154997674	rs6682611	A	T	0.3366	-0.0065	0.0018	0.00036	689648	154997674	155025198	1	155025198	1	155025198	*	W	0.255814	-3.61111
1_155056046_G_A	rs11264302	1	155056046	G	A	-0.0044	0.996	0.98	1.012	0.5249	10	rs11264302	0.5878	1	155056046	A	G	0.5249	0.996	0.98	1.012	-0.0044	0.0082	85934	401577	1	155056046	1	155056046	*	rs11264302	R	155028522	rs11264302	A	G	0.5362	0.0078	0.0018	8.9e-06	687357	155028522	155056046	1	155056046	1	155056046	*	R	-0.536585	4.33333
1_155058081_A_C	rs11264303	1	155058081	A	C	-0.0047	0.995025	0.979432	1.01112	0.5254	11	rs11264303	0.5622	1	155058081	A	C	0.4746	1.005	0.989	1.021	0.0047	0.0082	85934	401577	1	155058081	1	155058081	*	rs11264303	H	155030557	rs11264303	A	C	0.463	-0.0074	0.0018	2.3e-05	690085	155030557	155058081	1	155058081	1	155058081	*	H	-0.573171	-4.11111
1_155122682_A_G	rs11264329	1	155122682	A	G	0.0067	1.00705	0.99108	1.02354	0.4536	11	rs11264329	0.4164	1	155122682	A	G	0.5464	0.993	0.977	1.009	-0.0067	0.0082	85934	401577	1	155122682	1	155122682	*	rs11264329	R	155095158	rs11264329	A	G	0.5324	0.0063	0.0017	0.00026	686297	155095158	155122682	1	155122682	1	155122682	*	R	0.817073	3.70588
1_155133751_A_T	rs4745	1	155133751	A	T	-0.0034	0.997009	0.980392	1.01317	0.5306	6	rs4745	0.6789	1	155133751	A	T	0.4694	1.003	0.987	1.02	0.0034	0.0082	85934	401577	1	155133751	1	155133751	*	rs4745	W	155106227	rs4745	A	T	0.4796	-0.0076	0.0018	4.1e-05	544688	155106227	155133751	1	155133751	1	155133751	*	W	-0.414634	-4.22222
1_155134074_A_G	rs9297	1	155134074	A	G	0.0076	1.00806	0.99108	1.02459	0.3976	11	rs9297	0.3597	1	155134074	A	G	0.6024	0.992	0.976	1.009	-0.0076	0.0083	85934	401577	1	155134074	1	155134074	*	rs9297	R	155106550	rs9297	A	G	0.59	0.0082	0.0017	2.6e-06	691147	155106550	155134074	1	155134074	1	155134074	*	R	0.915663	4.82353
1_155142784_T_C	rs4246529	1	155142784	T	C	0.0073	1.00705	0.99108	1.02354	0.3978	11	rs4246529	0.3806	1	155142784	T	C	0.6022	0.993	0.977	1.009	-0.0073	0.0083	85934	401577	1	155142784	1	155142784	*	rs4246529	Y	155115260	rs4246529	T	C	0.59	0.0084	0.0017	1.6e-06	689940	155115260	155142784	1	155142784	1	155142784	*	Y	0.879518	4.94118
1_155147536_A_G	rs10157801	1	155147536	A	G	0.0076	1.00806	0.99108	1.02459	0.3973	11	rs10157801	0.359	1	155147536	A	G	0.6027	0.992	0.976	1.009	-0.0076	0.0083	85934	401577	1	155147536	1	155147536	*	rs10157801	R	155120012	rs10157801	A	G	0.5903	0.0078	0.0017	2.7e-06	792142	155120012	155147536	1	155147536	1	155147536	*	R	0.915663	4.58824
1_155152296_C_A	rs4971076	1	155152296	C	A	0.006	1.006	0.99	1.023	0.3929	10	rs4971076	0.4741	1	155152296	A	C	0.3929	1.006	0.99	1.023	0.006	0.0083	85934	401577	1	155152296	1	155152296	*	rs4971076	M	155124772	rs4971076	A	C	0.4044	-0.0083	0.0019	1.2e-05	526973	155124772	155152296	1	155152296	1	155152296	*	M	0.722892	-4.36842
1_155153542_C_T	rs4971052	1	155153542	C	T	0.0059	1.006	0.99	1.022	0.3929	10	rs4971052	0.4749	1	155153542	T	C	0.3929	1.006	0.99	1.022	0.0059	0.0083	85934	401577	1	155153542	1	155153542	*	rs4971052	Y	155126018	rs4971052	T	C	0.4043	-0.0087	0.0018	8.4e-07	683464	155126018	155153542	1	155153542	1	155153542	*	Y	0.710843	-4.83333
1_155154472_T_C	rs10908458	1	155154472	T	C	0.0059	1.00604	0.990099	1.02249	0.3934	11	rs10908458	0.4765	1	155154472	T	C	0.6066	0.994	0.978	1.01	-0.0059	0.0083	85934	401577	1	155154472	1	155154472	*	rs10908458	Y	155126948	rs10908458	T	C	0.5958	0.0085	0.0017	1e-06	690108	155126948	155154472	1	155154472	1	155154472	*	Y	0.710843	5
1_155157915_G_A	rs4971079	1	155157915	G	A	0.0011	1.001	0.985	1.017	0.4607	10	rs4971079	0.8949	1	155157915	A	G	0.4607	1.001	0.985	1.017	0.0011	0.0082	85934	401577	1	155157915	1	155157915	*	rs4971079	R	155130391	rs4971079	A	G	0.4742	-0.0081	0.0016	5.8e-07	788381	155130391	155157915	1	155157915	1	155157915	*	R	0.134146	-5.0625
1_155159197_A_G	rs4276913	1	155159197	A	G	0.0059	1.00604	0.990099	1.02249	0.3919	11	rs4276913	0.4802	1	155159197	A	G	0.6081	0.994	0.978	1.01	-0.0059	0.0083	85934	401577	1	155159197	1	155159197	*	rs4276913	R	155131673	rs4276913	A	G	0.5948	0.0088	0.0017	4.8e-07	692143	155131673	155159197	1	155159197	1	155159197	*	R	0.710843	5.17647
1_155162859_T_C	rs4460629	1	155162859	T	C	0.007	1.00705	0.99108	1.02354	0.4713	11	rs4460629	0.3928	1	155162859	T	C	0.5287	0.993	0.977	1.009	-0.007	0.0081	85934	401577	1	155162859	1	155162859	*	rs4460629	Y	155135335	rs4460629	T	C	0.5124	0.0074	0.0017	1.4e-05	691787	155135335	155162859	1	155162859	1	155162859	*	Y	0.864198	4.35294
1_155168172_C_T	rs11264339	1	155168172	C	T	0.0068	1.007	0.991	1.023	0.471	10	rs11264339	0.4007	1	155168172	T	C	0.471	1.007	0.991	1.023	0.0068	0.0081	85934	401577	1	155168172	1	155168172	*	rs11264339	Y	155140648	rs11264339	T	C	0.4877	-0.0074	0.0017	1.5e-05	692406	155140648	155168172	1	155168172	1	155168172	*	Y	0.839506	-4.35294
1_155169734_A_G	rs4421576	1	155169734	A	G	0.0066	1.00705	0.99108	1.02249	0.4709	11	rs4421576	0.4167	1	155169734	A	G	0.5291	0.993	0.978	1.009	-0.0066	0.0081	85934	401577	1	155169734	1	155169734	*	rs4421576	R	155142210	rs4421576	A	G	0.5125	0.0079	0.0018	7.4e-06	638202	155142210	155169734	1	155169734	1	155169734	*	R	0.814815	4.38889
1_155170407_T_A	rs4971088	1	155170407	T	A	0.0064	1.006	0.991	1.023	0.4709	5	rs4971088	0.4307	1	155170407	A	T	0.4709	1.006	0.991	1.023	0.0064	0.0081	85934	401577	1	155170407	1	155170407	*	rs4971088	D	155142883	rs4971088	A	T	0.4874	-0.0074	0.0017	1.6e-05	692409	155142883	155170407	1	155170407	1	155170407	*	D	0.790123	-4.35294
1_155192276_C_T	rs4072037	1	155192276	C	T	0.0016	1.002	0.986	1.018	0.5295	10	rs4072037	0.8388	1	155192276	T	C	0.5295	1.002	0.986	1.018	0.0016	0.0081	85934	401577	1	155192276	1	155192276	*	rs4072037	Y	155162067	rs4072037	T	C	0.5365	-0.0069	0.0017	5.8e-05	692389	155162067	155192276	1	155192276	1	155192276	*	Y	0.197531	-4.05882
1_155202588_A_G	rs2066981	1	155202588	A	G	-0.0009	0.999001	0.983284	1.01523	0.4734	11	rs2066981	0.914	1	155202588	A	G	0.5266	1.001	0.985	1.017	0.0009	0.0081	85934	401577	1	155202588	1	155202588	*	rs2066981	R	155172379	rs2066981	A	G	0.5303	-0.0073	0.0016	9.5e-06	792350	155172379	155202588	1	155202588	1	155202588	*	R	-0.111111	-4.5625
1_155206101_G_A	rs914615	1	155206101	G	A	-0.0006	0.999	0.984	1.015	0.4733	10	rs914615	0.9368	1	155206101	A	G	0.4733	0.999	0.984	1.015	-0.0006	0.0081	85934	401577	1	155206101	1	155206101	*	rs914615	R	155175892	rs914615	A	G	0.4696	0.0075	0.0018	2e-05	636586	155175892	155206101	1	155206101	1	155206101	*	R	-0.0740741	4.16667
1_155225189_T_C	rs2049805	1	155225189	T	C	0.006	1.00604	0.990099	1.02249	0.4991	11	rs2049805	0.4586	1	155225189	T	C	0.5009	0.994	0.978	1.01	-0.006	0.0081	85934	401577	1	155225189	1	155225189	*	rs2049805	Y	155194980	rs2049805	T	C	0.4872	0.0071	0.0017	3.3e-05	692510	155194980	155225189	1	155225189	1	155225189	*	Y	0.740741	4.17647
1_155227671_C_T	rs2990245	1	155227671	C	T	0.0072	1.007	0.991	1.023	0.4941	10	rs2990245	0.373	1	155227671	T	C	0.4941	1.007	0.991	1.023	0.0072	0.0081	85934	401577	1	155227671	1	155227671	*	rs2990245	Y	155197462	rs2990245	T	C	0.5035	-0.0069	0.0017	6.8e-05	686658	155197462	155227671	1	155227671	1	155227671	*	Y	0.888889	-4.05882
1_155443513_C_A	rs1325908	1	155443513	C	A	0.0022	1.002	0.985	1.02	0.7102	10	rs1325908	0.8099	1	155443513	A	C	0.7102	1.002	0.985	1.02	0.0022	0.009	85934	401577	1	155443513	1	155443513	*	rs1325908	M	155413304	rs1325908	A	C	0.7069	0.0067	0.0018	0.0002	792918	155413304	155443513	1	155443513	1	155443513	*	M	0.244444	3.72222
1_155718789_C_A	rs821551	1	155718789	C	A	-0.0103	0.99	0.973	1.007	0.3453	10	rs821551	0.2314	1	155718789	A	C	0.3453	0.99	0.973	1.007	-0.0103	0.0086	85934	401577	1	155718789	1	155718789	*	rs821551	M	155688580	rs821551	A	C	0.3497	-0.0064	0.0018	0.00044	687767	155688580	155718789	1	155718789	1	155718789	*	M	-1.19767	-3.55556
1_155758297_A_T	rs7541060	1	155758297	A	T	-0.0113	0.98912	0.971817	1.00604	0.3396	6	rs7541060	0.1895	1	155758297	A	T	0.6604	1.011	0.994	1.029	0.0113	0.0086	85934	401577	1	155758297	1	155758297	*	rs7541060	W	155728088	rs7541060	A	T	0.6513	0.0071	0.0018	0.0001	690874	155728088	155758297	1	155758297	1	155758297	*	W	-1.31395	3.94444
1_155769639_C_T	rs6695119	1	155769639	C	T	-0.0247	0.976	0.922	1.032	0.0226	10	rs6695119	0.3901	1	155769639	T	C	0.0226	0.976	0.922	1.032	-0.0247	0.0288	85771	401172	1	155769639	1	155769639	*	rs6695119	Y	155739430	rs6695119	T	C	0.01783	0.0413	0.0058	1.3e-12	601292	155739430	155769639	1	155769639	1	155769639	*	Y	-0.857639	7.12069
1_155853180_C_T	rs822490	1	155853180	C	T	0.0105	1.011	0.994	1.028	0.6638	10	rs822490	0.2228	1	155853180	T	C	0.6638	1.011	0.994	1.028	0.0105	0.0086	85934	401577	1	155853180	1	155853180	*	rs822490	Y	155822971	rs822490	T	C	0.66	0.0074	0.0017	2.1e-05	780896	155822971	155853180	1	155853180	1	155853180	*	Y	1.22093	4.35294
1_155887484_A_G	rs822503	1	155887484	A	G	0.0176	1.01729	0.98912	1.04712	0.9115	11	rs822503	0.2314	1	155887484	A	G	0.0885	0.983	0.955	1.011	-0.0176	0.0147	85934	401577	1	155887484	1	155887484	*	rs822503	R	155857275	rs822503	A	G	0.08133	-0.0115	0.0032	0.00029	680144	155857275	155887484	1	155887484	1	155887484	*	R	1.19728	-3.59375
1_155890300_G_A	rs1749405	1	155890300	G	A	0.0118	1.012	0.995	1.029	0.6642	10	rs1749405	0.1713	1	155890300	A	G	0.6642	1.012	0.995	1.029	0.0118	0.0086	85934	401577	1	155890300	1	155890300	*	rs1749405	R	155860091	rs1749405	A	G	0.6669	0.0097	0.0017	2e-08	787121	155860091	155890300	1	155890300	1	155890300	*	R	1.37209	5.70588
1_155893175_T_C	rs12563627	1	155893175	T	C	0.0119	1.01215	0.995025	1.02881	0.6651	11	rs12563627	0.1664	1	155893175	T	C	0.3349	0.988	0.972	1.005	-0.0119	0.0086	85934	401577	1	155893175	1	155893175	*	rs12563627	Y	155862966	rs12563627	T	C	0.3333	-0.009	0.0018	7.6e-07	691215	155862966	155893175	1	155893175	1	155893175	*	Y	1.38372	-5
1_155900625_G_A	rs1749409	1	155900625	G	A	0.0174	1.018	0.988	1.048	0.9203	10	rs1749409	0.2539	1	155900625	A	G	0.9203	1.018	0.988	1.048	0.0174	0.0152	85934	401577	1	155900625	1	155900625	*	rs1749409	R	155870416	rs1749409	A	G	0.92411	0.0116	0.0033	0.00047	692478	155870416	155900625	1	155900625	1	155900625	*	R	1.14474	3.51515
1_155903523_T_C	rs2993207	1	155903523	T	C	0.0107	1.01112	0.994036	1.02775	0.6703	11	rs2993207	0.2178	1	155903523	T	C	0.3297	0.989	0.973	1.006	-0.0107	0.0087	85934	401577	1	155903523	1	155903523	*	rs2993207	Y	155873314	rs2993207	T	C	0.3304	-0.009	0.0018	1e-06	691541	155873314	155903523	1	155903523	1	155903523	*	Y	1.22989	-5
1_155904169_A_G	rs1765275	1	155904169	A	G	0.0178	1.01833	0.987167	1.04932	0.9224	11	rs1765275	0.2555	1	155904169	A	G	0.0776	0.982	0.953	1.013	-0.0178	0.0156	85934	401577	1	155904169	1	155904169	*	rs1765275	R	155873960	rs1765275	A	G	0.07145	-0.0122	0.0034	0.00039	674733	155873960	155904169	1	155904169	1	155904169	*	R	1.14103	-3.58824
1_155908941_A_G	rs670523	1	155908941	A	G	0.0094	1.00908	0.993049	1.02669	0.666	11	rs670523	0.2768	1	155908941	A	G	0.334	0.991	0.974	1.007	-0.0094	0.0086	85934	401577	1	155908941	1	155908941	*	rs670523	R	155878732	rs670523	A	G	0.3306	-0.0089	0.0018	1.1e-06	691067	155878732	155908941	1	155908941	1	155908941	*	R	1.09302	-4.94444
1_155909465_G_A	rs527113	1	155909465	G	A	0.0174	1.018	0.987	1.049	0.919	10	rs527113	0.2546	1	155909465	A	G	0.919	1.018	0.987	1.049	0.0174	0.0153	85934	401577	1	155909465	1	155909465	*	rs527113	R	155879256	rs527113	A	G	0.92563	0.0117	0.0033	0.00038	692532	155879256	155909465	1	155909465	1	155909465	*	R	1.13725	3.54545
1_155917981_T_C	rs605025	1	155917981	T	C	0.0158	1.01626	0.985222	1.04712	0.9211	11	rs605025	0.3057	1	155917981	T	C	0.0789	0.984	0.955	1.015	-0.0158	0.0155	85934	401577	1	155917981	1	155917981	*	rs605025	Y	155887772	rs605025	T	C	0.07408	-0.0119	0.0033	0.00033	692403	155887772	155917981	1	155917981	1	155917981	*	Y	1.01935	-3.60606
1_155921254_A_C	rs625658	1	155921254	A	C	0.0109	1.01112	0.994036	1.02881	0.6713	11	rs625658	0.2079	1	155921254	A	C	0.3287	0.989	0.972	1.006	-0.0109	0.0087	85934	401577	1	155921254	1	155921254	*	rs625658	M	155891045	rs625658	A	C	0.3264	-0.0093	0.0017	1.1e-07	794556	155891045	155921254	1	155921254	1	155921254	*	M	1.25287	-5.47059
1_155927925_T_C	rs572609	1	155927925	T	C	0.016	1.01626	0.986193	1.04712	0.9164	11	rs572609	0.291	1	155927925	T	C	0.0836	0.984	0.955	1.014	-0.016	0.0151	85934	401577	1	155927925	1	155927925	*	rs572609	Y	155897716	rs572609	T	C	0.07601	-0.012	0.0033	0.00026	692081	155897716	155927925	1	155927925	1	155927925	*	Y	1.0596	-3.63636
1_155929229_A_T	rs539602	1	155929229	A	T	0.0111	1.01112	0.994036	1.02881	0.6689	6	rs539602	0.1983	1	155929229	A	T	0.3311	0.989	0.972	1.006	-0.0111	0.0087	85934	401577	1	155929229	1	155929229	*	rs539602	W	155899020	rs539602	A	T	0.3276	-0.0086	0.0018	2.8e-06	691601	155899020	155929229	1	155929229	1	155929229	*	W	1.27586	-4.77778
1_155933617_C_T	rs4661151	1	155933617	C	T	0.0111	1.011	0.994	1.029	0.669	10	rs4661151	0.202	1	155933617	T	C	0.669	1.011	0.994	1.029	0.0111	0.0087	85934	401577	1	155933617	1	155933617	*	rs4661151	Y	155903408	rs4661151	T	C	0.6724	0.0086	0.0018	2.9e-06	691564	155903408	155933617	1	155933617	1	155933617	*	Y	1.27586	4.77778
1_155938032_T_A	rs11264422	1	155938032	T	A	0.0082	1.008	0.991	1.025	0.6635	5	rs11264422	0.3407	1	155938032	A	T	0.6635	1.008	0.991	1.025	0.0082	0.0086	85934	401577	1	155938032	1	155938032	*	rs11264422	W	155907823	rs11264422	A	T	0.6652	0.0091	0.0018	7.6e-07	691255	155907823	155938032	1	155938032	1	155938032	*	W	0.953488	5.05556
1_155961577_G_A	rs4661175	1	155961577	G	A	0.0114	1.011	0.994	1.029	0.6694	10	rs4661175	0.1893	1	155961577	A	G	0.6694	1.011	0.994	1.029	0.0114	0.0087	85934	401577	1	155961577	1	155961577	*	rs4661175	R	155931368	rs4661175	A	G	0.6718	0.008	0.0019	2.5e-05	633996	155931368	155961577	1	155961577	1	155961577	*	R	1.31034	4.21053
1_155978084_A_G	rs928596	1	155978084	A	G	0.0067	1.00705	0.98912	1.02459	0.7346	11	rs928596	0.4665	1	155978084	A	G	0.2654	0.993	0.976	1.011	-0.0067	0.0092	85934	401577	1	155978084	1	155978084	*	rs928596	R	155947875	rs928596	A	G	0.2656	-0.0072	0.002	0.00037	632185	155947875	155978084	1	155978084	1	155978084	*	R	0.728261	-3.6
1_155981711_A_G	rs1889532	1	155981711	A	G	-0.0056	0.994036	0.976562	1.01317	0.2499	11	rs1889532	0.553	1	155981711	A	G	0.7501	1.006	0.987	1.024	0.0056	0.0094	85934	401577	1	155981711	1	155981711	*	rs1889532	R	155951502	rs1889532	A	G	0.7466	0.0072	0.002	0.0003	685870	155951502	155981711	1	155981711	1	155981711	*	R	-0.595745	3.6
1_155987112_C_G	rs6670493	1	155987112	C	G	0.0072	1.00705	0.98912	1.02564	0.7316	6	rs6670493	0.4388	1	155987112	C	G	0.2684	0.993	0.975	1.011	-0.0072	0.0093	85934	401577	1	155987112	1	155987112	*	rs6670493	V	155956903	rs6670493	C	G	0.2663	-0.007	0.002	0.00037	678929	155956903	155987112	1	155987112	1	155987112	*	V	0.774194	-3.5
1_155989512_G_A	rs10796955	1	155989512	G	A	-0.0063	0.994	0.976	1.012	0.2482	10	rs10796955	0.5022	1	155989512	A	G	0.2482	0.994	0.976	1.012	-0.0063	0.0094	85934	401577	1	155989512	1	155989512	*	rs10796955	R	155959303	rs10796955	A	G	0.2508	-0.0071	0.002	0.00037	683851	155959303	155989512	1	155989512	1	155989512	*	R	-0.670213	-3.55
1_155994907_A_G	rs12043212	1	155994907	A	G	0.011	1.01112	0.994036	1.02775	0.628	11	rs12043212	0.1942	1	155994907	A	G	0.372	0.989	0.973	1.006	-0.011	0.0085	85934	401577	1	155994907	1	155994907	*	rs12043212	R	155964698	rs12043212	A	G	0.3641	-0.0104	0.0018	9.6e-09	691711	155964698	155994907	1	155994907	1	155994907	*	R	1.29412	-5.77778
1_156004180_G_A	rs2886070	1	156004180	G	A	0.0074	1.007	0.991	1.024	0.6214	10	rs2886070	0.3812	1	156004180	A	G	0.6214	1.007	0.991	1.024	0.0074	0.0084	85934	401577	1	156004180	1	156004180	*	rs2886070	R	155973971	rs2886070	A	G	0.6273	0.0111	0.0018	4.8e-10	688196	155973971	156004180	1	156004180	1	156004180	*	R	0.880952	6.16667
1_156008753_C_G	rs10908486	1	156008753	C	G	0.0075	1.00705	0.99108	1.02459	0.6224	6	rs10908486	0.3719	1	156008753	C	G	0.3776	0.993	0.976	1.009	-0.0075	0.0084	85934	401577	1	156008753	1	156008753	*	rs10908486	S	155978544	rs10908486	C	G	0.3718	-0.0108	0.0018	1.4e-09	688272	155978544	156008753	1	156008753	1	156008753	*	S	0.892857	-6
1_156008934_C_T	rs915178	1	156008934	C	T	-0.0068	0.993	0.975	1.011	0.2582	10	rs915178	0.4615	1	156008934	T	C	0.2582	0.993	0.975	1.011	-0.0068	0.0093	85934	401577	1	156008934	1	156008934	*	rs915178	Y	155978725	rs915178	T	C	0.2598	-0.0088	0.002	7.5e-06	686984	155978725	156008934	1	156008934	1	156008934	*	Y	-0.731183	-4.4
1_156011698_C_G	rs1475766	1	156011698	C	G	0.008	1.00806	0.992063	1.02459	0.6222	6	rs1475766	0.3428	1	156011698	C	G	0.3778	0.992	0.976	1.008	-0.008	0.0084	85934	401577	1	156011698	1	156011698	*	rs1475766	S	155981489	rs1475766	C	G	0.3718	-0.0108	0.0018	1e-09	688073	155981489	156011698	1	156011698	1	156011698	*	S	0.952381	-6
1_156013507_A_G	rs4661079	1	156013507	A	G	0.0075	1.00705	0.99108	1.02459	0.6216	11	rs4661079	0.3744	1	156013507	A	G	0.3784	0.993	0.976	1.009	-0.0075	0.0084	85934	401577	1	156013507	1	156013507	*	rs4661079	R	155983298	rs4661079	A	G	0.372	-0.0105	0.0018	1.1e-08	633793	155983298	156013507	1	156013507	1	156013507	*	R	0.892857	-5.83333
1_156013857_G_A	rs17381047	1	156013857	G	A	0.0073	1.007	0.991	1.024	0.6219	10	rs17381047	0.3879	1	156013857	A	G	0.6219	1.007	0.991	1.024	0.0073	0.0084	85934	401577	1	156013857	1	156013857	*	rs17381047	R	155983648	rs17381047	A	G	0.6275	0.0107	0.0018	1.5e-09	688073	155983648	156013857	1	156013857	1	156013857	*	R	0.869048	5.94444
1_156013919_A_G	rs11577179	1	156013919	A	G	0.0077	1.00806	0.99108	1.02459	0.6226	11	rs11577179	0.3622	1	156013919	A	G	0.3774	0.992	0.976	1.009	-0.0077	0.0084	85934	401577	1	156013919	1	156013919	*	rs11577179	R	155983710	rs11577179	A	G	0.3721	-0.0108	0.0017	1.5e-10	790199	155983710	156013919	1	156013919	1	156013919	*	R	0.916667	-6.35294
1_156014078_T_C	rs17385169	1	156014078	T	C	-0.0021	0.998004	0.971817	1.02459	0.1029	11	rs17385169	0.8768	1	156014078	T	C	0.8971	1.002	0.976	1.029	0.0021	0.0135	85934	401577	1	156014078	1	156014078	*	rs17385169	Y	155983869	rs17385169	T	C	0.8989	0.0108	0.003	0.00026	678498	155983869	156014078	1	156014078	1	156014078	*	Y	-0.155556	3.6
1_156023665_G_T	rs1111102	1	156023665	G	T	0.0079	1.008	0.99	1.026	0.7251	10	rs1111102	0.3847	1	156023665	T	G	0.7251	1.008	0.99	1.026	0.0079	0.0091	85934	401577	1	156023665	1	156023665	*	rs1111102	K	155993456	rs1111102	T	G	0.7263	0.0081	0.0019	2.7e-05	688586	155993456	156023665	1	156023665	1	156023665	*	K	0.868132	4.26316
1_156025289_G_A	rs12032631	1	156025289	G	A	0.0077	1.008	0.991	1.024	0.6218	10	rs12032631	0.3607	1	156025289	A	G	0.6218	1.008	0.991	1.024	0.0077	0.0084	85934	401577	1	156025289	1	156025289	*	rs12032631	R	155995080	rs12032631	A	G	0.6272	0.0109	0.0018	9.8e-10	688949	155995080	156025289	1	156025289	1	156025289	*	R	0.916667	6.05556
1_156027382_T_C	rs2364400	1	156027382	T	C	0.0083	1.00806	0.992063	1.02459	0.6212	11	rs2364400	0.322	1	156027382	T	C	0.3788	0.992	0.976	1.008	-0.0083	0.0084	85934	401577	1	156027382	1	156027382	*	rs2364400	Y	155997173	rs2364400	T	C	0.3731	-0.011	0.0018	6.3e-10	688806	155997173	156027382	1	156027382	1	156027382	*	Y	0.988095	-6.11111
1_156031555_G_A	rs7513082	1	156031555	G	A	-0.0095	0.991	0.966	1.016	0.1115	10	rs7513082	0.4626	1	156031555	A	G	0.1115	0.991	0.966	1.016	-0.0095	0.013	85934	401577	1	156031555	1	156031555	*	rs7513082	R	156001346	rs7513082	A	G	0.1054	-0.0102	0.0029	0.00036	679272	156001346	156031555	1	156031555	1	156031555	*	R	-0.730769	-3.51724
1_156034201_A_G	rs12128541	1	156034201	A	G	0.0117	1.01215	0.995025	1.02881	0.6153	11	rs12128541	0.1617	1	156034201	A	G	0.3847	0.988	0.972	1.005	-0.0117	0.0084	85934	401577	1	156034201	1	156034201	*	rs12128541	R	156003992	rs12128541	A	G	0.3787	-0.0105	0.0018	4.7e-09	688494	156003992	156034201	1	156034201	1	156034201	*	R	1.39286	-5.83333
1_156040996_C_T	rs12735992	1	156040996	C	T	-0.0124	0.988	0.963	1.013	0.1094	10	rs12735992	0.3435	1	156040996	T	C	0.1094	0.988	0.963	1.013	-0.0124	0.0131	85934	401577	1	156040996	1	156040996	*	rs12735992	Y	156010787	rs12735992	T	C	0.106	-0.01	0.0029	0.0005	690811	156010787	156040996	1	156040996	1	156040996	*	Y	-0.946565	-3.44828
1_156041653_T_C	rs2297792	1	156041653	T	C	0.0127	1.01317	0.996016	1.02987	0.6218	11	rs2297792	0.127	1	156041653	T	C	0.3782	0.987	0.971	1.004	-0.0127	0.0083	85934	401577	1	156041653	1	156041653	*	rs2297792	Y	156011444	rs2297792	T	C	0.3739	-0.0102	0.0018	6.9e-09	692462	156011444	156041653	1	156041653	1	156041653	*	Y	1.53012	-5.66667
1_156053011_C_T	rs11264431	1	156053011	C	T	0.006	1.006	0.99	1.022	0.5509	10	rs11264431	0.4599	1	156053011	T	C	0.5509	1.006	0.99	1.022	0.006	0.0082	85934	401577	1	156053011	1	156053011	*	rs11264431	B	156022802	rs11264431	T	C	0.5532	0.0073	0.0017	1e-05	781944	156022802	156053011	1	156053011	1	156053011	*	B	0.731707	4.29412
1_156073124_G_A	rs11264432	1	156073124	G	A	0.0036	1.004	0.988	1.02	0.5275	10	rs11264432	0.6633	1	156073124	A	G	0.5275	1.004	0.988	1.02	0.0036	0.0082	85934	401577	1	156073124	1	156073124	*	rs11264432	R	156042915	rs11264432	A	G	0.5394	0.0069	0.0018	0.00013	628503	156042915	156073124	1	156073124	1	156073124	*	R	0.439024	3.83333
1_156094089_C_A	rs10737170	1	156094089	C	A	-0.0212	0.979	0.953	1.006	0.8966	10	rs10737170	0.1198	1	156094089	A	C	0.8966	0.979	0.953	1.006	-0.0212	0.0137	85934	401577	1	156094089	1	156094089	*	rs10737170	M	156063880	rs10737170	A	C	0.90406	0.0109	0.003	0.00031	674211	156063880	156094089	1	156094089	1	156094089	*	M	-1.54745	3.63333
1_156105054_T_C	rs6661281	1	156105054	T	C	-0.013	0.987167	0.970874	1.00301	0.4042	11	rs6661281	0.1183	1	156105054	T	C	0.5958	1.013	0.997	1.03	0.013	0.0083	85934	401577	1	156105054	1	156105054	*	rs6661281	Y	156074845	rs6661281	T	C	0.5945	0.0062	0.0017	0.00042	689532	156074845	156105054	1	156105054	1	156105054	*	Y	-1.56627	3.64706
1_156118465_C_G	rs582690	1	156118465	C	G	0.0298	1.02987	0.994036	1.06724	0.0569	6	rs582690	0.1025	1	156118465	C	G	0.9431	0.971	0.937	1.006	-0.0298	0.0182	85934	401577	1	156118465	1	156118465	*	rs582690	B	156088256	rs582690	C	G	0.95428	0.0152	0.0042	0.00034	690490	156088256	156118465	1	156118465	1	156118465	*	B	1.63736	3.61905
1_156118735_C_T	rs584025	1	156118735	C	T	0.0276	1.028	0.992	1.065	0.0563	10	rs584025	0.1304	1	156118735	T	C	0.0563	1.028	0.992	1.065	0.0276	0.0182	85934	401577	1	156118735	1	156118735	*	rs584025	Y	156088526	rs584025	T	C	0.048	-0.015	0.0042	0.00038	690635	156088526	156118735	1	156118735	1	156118735	*	Y	1.51648	-3.57143
1_156130948_T_C	rs577492	1	156130948	T	C	0.0152	1.01523	0.985222	1.04603	0.08	11	rs577492	0.3186	1	156130948	T	C	0.92	0.985	0.956	1.015	-0.0152	0.0153	85934	401577	1	156130948	1	156130948	*	rs577492	Y	156100739	rs577492	T	C	0.92972	0.0122	0.0034	0.00039	692590	156100739	156130948	1	156130948	1	156130948	*	Y	0.993464	3.58824
1_156135546_C_T	rs2485664	1	156135546	C	T	0.0103	1.01	0.981	1.041	0.0786	10	rs2485664	0.5029	1	156135546	T	C	0.0786	1.01	0.981	1.041	0.0103	0.0153	85934	401577	1	156135546	1	156135546	*	rs2485664	Y	156105337	rs2485664	T	C	0.07004	-0.0122	0.0035	0.00041	692329	156105337	156135546	1	156135546	1	156135546	*	Y	0.673203	-3.48571
1_156135818_G_T	rs646840	1	156135818	G	T	0.0104	1.01	0.98	1.041	0.0785	10	rs646840	0.4996	1	156135818	T	G	0.0785	1.01	0.98	1.041	0.0104	0.0154	85934	401577	1	156135818	1	156135818	*	rs646840	B	156105609	rs646840	T	G	0.06864	-0.0125	0.0036	0.00049	637489	156105609	156135818	1	156135818	1	156135818	*	B	0.675325	-3.47222
1_156136394_T_C	rs505058	1	156136394	T	C	0.0125	1.01215	0.982318	1.04384	0.08	11	rs505058	0.4129	1	156136394	T	C	0.92	0.988	0.958	1.018	-0.0125	0.0153	85934	401577	1	156136394	1	156136394	*	rs505058	N	156106185	rs505058	T	C	0.92885	0.013	0.0036	0.00027	638247	156106185	156136394	1	156136394	1	156136394	*	N	0.816993	3.61111
1_156136578_G_A	rs476000	1	156136578	G	A	0.0138	1.014	0.984	1.045	0.0789	10	rs476000	0.3708	1	156136578	A	G	0.0789	1.014	0.984	1.045	0.0138	0.0154	85934	401577	1	156136578	1	156136578	*	rs476000	R	156106369	rs476000	A	G	0.06887	-0.0131	0.0035	0.00017	691804	156106369	156136578	1	156136578	1	156136578	*	R	0.896104	-3.74286
1_156202708_T_C	rs2842861	1	156202708	T	C	0.0008	1.001	0.953289	1.05042	0.9652	11	rs2842861	0.975	1	156202708	T	C	0.0348	0.999	0.952	1.049	-0.0008	0.0247	85502	400497	1	156202708	1	156202708	*	rs2842861	Y	156172499	rs2842861	T	C	0.0304	0.0219	0.0054	4.7e-05	602138	156172499	156202708	1	156202708	1	156202708	*	Y	0.0323887	4.05556
1_156271044_A_C	rs16837272	1	156271044	A	C	-0.0119	0.988142	0.969932	1.00705	0.2387	11	rs16837272	0.2169	1	156271044	A	C	0.7613	1.012	0.993	1.031	0.0119	0.0096	85934	401577	1	156271044	1	156271044	*	rs16837272	M	156240835	rs16837272	A	C	0.7525	-0.0075	0.002	0.00022	691649	156240835	156271044	1	156271044	1	156271044	*	M	-1.23958	-3.75
1_156276937_T_G	rs2277872	1	156276937	T	G	-0.0129	0.987167	0.968054	1.00604	0.2145	11	rs2277872	0.1934	1	156276937	T	G	0.7855	1.013	0.994	1.033	0.0129	0.0099	85934	401577	1	156276937	1	156276937	*	rs2277872	B	156246728	rs2277872	T	G	0.7793	-0.0077	0.0021	0.00024	692461	156246728	156276937	1	156276937	1	156276937	*	B	-1.30303	-3.66667
1_156287122_C_A	rs2104404	1	156287122	C	A	-0.013	0.987	0.968	1.006	0.2141	10	rs2104404	0.1893	1	156287122	A	C	0.2141	0.987	0.968	1.006	-0.013	0.0099	85934	401577	1	156287122	1	156287122	*	rs2104404	M	156256913	rs2104404	A	C	0.2205	0.008	0.0021	0.00017	691456	156256913	156287122	1	156287122	1	156287122	*	M	-1.31313	3.80952
1_156288712_A_T	rs4661038	1	156288712	A	T	-0.0128	0.987167	0.968054	1.00705	0.2141	6	rs4661038	0.196	1	156288712	A	T	0.7859	1.013	0.993	1.033	0.0128	0.0099	85934	401577	1	156288712	1	156288712	*	rs4661038	W	156258503	rs4661038	A	T	0.7795	-0.0076	0.0021	0.00028	692476	156258503	156288712	1	156288712	1	156288712	*	W	-1.29293	-3.61905
1_156433889_C_G	rs12138127	1	156433889	C	G	-0.0149	0.985222	0.968054	1.002	0.6476	6	rs12138127	0.09007	1	156433889	C	G	0.3524	1.015	0.998	1.033	0.0149	0.0088	85934	401577	1	156433889	1	156433889	*	rs12138127	S	156403681	rs12138127	C	G	0.3399	-0.0115	0.0019	7.1e-10	664488	156403681	156433889	1	156433889	1	156433889	*	S	-1.69318	-6.05263
1_156435245_A_G	rs2025579	1	156435245	A	G	0.0016	1.002	0.978474	1.02564	0.8491	11	rs2025579	0.8922	1	156435245	A	G	0.1509	0.998	0.975	1.022	-0.0016	0.012	85934	401577	1	156435245	1	156435245	*	rs2025579	R	156405037	rs2025579	A	G	0.1404	-0.0086	0.0025	0.00046	678096	156405037	156435245	1	156435245	1	156435245	*	R	0.133333	-3.44
1_156436589_G_C	rs11264483	1	156436589	G	C	-0.0114	0.989	0.972	1.005	0.602	5	rs11264483	0.1795	1	156436589	C	G	0.602	0.989	0.972	1.005	-0.0114	0.0085	85934	401577	1	156436589	1	156436589	*	rs11264483	S	156406381	rs11264483	C	G	0.6123	0.0137	0.0018	3e-14	655917	156406381	156436589	1	156436589	1	156436589	*	S	-1.34118	7.61111
1_156437061_G_A	rs4414033	1	156437061	G	A	-0.0095	0.991	0.974	1.007	0.618	10	rs4414033	0.2668	1	156437061	A	G	0.618	0.991	0.974	1.007	-0.0095	0.0086	85934	401577	1	156437061	1	156437061	*	rs4414033	R	156406853	rs4414033	A	G	0.627	0.0129	0.0018	1.4e-12	672697	156406853	156437061	1	156437061	1	156437061	*	R	-1.10465	7.16667
1_156437259_T_C	rs6665039	1	156437259	T	C	0.0153	1.01523	0.996016	1.0352	0.2459	11	rs6665039	0.1101	1	156437259	T	C	0.7541	0.985	0.966	1.004	-0.0153	0.0096	85934	401577	1	156437259	1	156437259	*	rs6665039	H	156407051	rs6665039	T	C	0.7543	0.0101	0.002	2.6e-07	770528	156407051	156437259	1	156437259	1	156437259	*	H	1.59375	5.05
1_156439263_G_T	rs2209452	1	156439263	G	T	0.0037	1.004	0.981	1.027	0.8467	10	rs2209452	0.753	1	156439263	T	G	0.8467	1.004	0.981	1.027	0.0037	0.0119	85934	401577	1	156439263	1	156439263	*	rs2209452	K	156409055	rs2209452	T	G	0.8579	0.0089	0.0024	0.00029	689787	156409055	156439263	1	156439263	1	156439263	*	K	0.310924	3.70833
1_156442268_G_C	rs1171666	1	156442268	G	C	-0.0001	1	0.979	1.021	0.1687	5	rs1171666	0.9958	1	156442268	C	G	0.1687	1	0.979	1.021	-0.0001	0.0109	85934	401577	1	156442268	1	156442268	*	rs1171666	B	156412060	rs1171666	C	G	0.1679	-0.009	0.0023	6.9e-05	689298	156412060	156442268	1	156442268	1	156442268	*	B	-0.00917431	-3.91304
1_156449825_G_C	rs1185701	1	156449825	G	C	0.0013	1.001	0.978	1.025	0.1381	5	rs1185701	0.9095	1	156449825	C	G	0.1381	1.001	0.978	1.025	0.0013	0.0118	85934	401577	1	156449825	1	156449825	*	rs1185701	V	156419617	rs1185701	C	G	0.1391	-0.0085	0.0024	0.00042	692400	156419617	156449825	1	156449825	1	156449825	*	V	0.110169	-3.54167
1_156451862_G_A	rs2477972	1	156451862	G	A	-0.0194	0.981	0.959	1.003	0.8489	10	rs2477972	0.08631	1	156451862	A	G	0.8489	0.981	0.959	1.003	-0.0194	0.0113	85934	401577	1	156451862	1	156451862	*	rs2477972	R	156421654	rs2477972	A	G	0.8505	0.0118	0.0024	1.5e-06	692585	156421654	156451862	1	156451862	1	156451862	*	R	-1.71681	4.91667
1_156452038_G_T	rs2477973	1	156452038	G	T	-0.019	0.981	0.959	1.003	0.8435	10	rs2477973	0.09428	1	156452038	T	G	0.8435	0.981	0.959	1.003	-0.019	0.0114	85934	401577	1	156452038	1	156452038	*	rs2477973	K	156421830	rs2477973	T	G	0.8501	0.0122	0.0025	6.9e-07	680704	156421830	156452038	1	156452038	1	156452038	*	K	-1.66667	4.88
1_156455256_C_T	rs16837408	1	156455256	C	T	0.003	1.003	0.98	1.026	0.1438	10	rs16837408	0.7951	1	156455256	T	C	0.1438	1.003	0.98	1.026	0.003	0.0116	85934	401577	1	156455256	1	156455256	*	rs16837408	Y	156425048	rs16837408	T	C	0.1461	-0.0087	0.0024	0.00032	674191	156425048	156455256	1	156455256	1	156455256	*	Y	0.258621	-3.625
1_156460957_C_T	rs750439	1	156460957	C	T	-0.013	0.987	0.97	1.004	0.6739	10	rs750439	0.136	1	156460957	T	C	0.6739	0.987	0.97	1.004	-0.013	0.0088	85934	401577	1	156460957	1	156460957	*	rs750439	Y	156430749	rs750439	T	C	0.6777	0.0117	0.0018	2.6e-10	686878	156430749	156460957	1	156460957	1	156460957	*	Y	-1.47727	6.5
1_156461549_G_A	rs1171556	1	156461549	G	A	-0.0257	0.975	0.95	0.999	0.8809	10	rs1171556	0.04552	1	156461549	A	G	0.8809	0.975	0.95	0.999	-0.0257	0.0128	85934	401577	1	156461549	1	156461549	*	rs1171556	R	156431341	rs1171556	A	G	0.8867	0.0104	0.0028	0.00016	689477	156431341	156461549	1	156461549	1	156461549	*	R	-2.00781	3.71429
1_156464911_G_T	rs1050316	1	156464911	G	T	-0.0157	0.984	0.968	1.001	0.6587	10	rs1050316	0.06827	1	156464911	T	G	0.6587	0.984	0.968	1.001	-0.0157	0.0086	85934	401577	1	156464911	1	156464911	*	rs1050316	K	156434703	rs1050316	T	G	0.663	0.0125	0.0018	6.6e-12	688547	156434703	156464911	1	156464911	1	156464911	*	K	-1.82558	6.94444
1_156469208_T_C	rs1109751	1	156469208	T	C	0.0102	1.0101	0.992063	1.02881	0.2549	11	rs1109751	0.2777	1	156469208	T	C	0.7451	0.99	0.972	1.008	-0.0102	0.0094	85934	401577	1	156469208	1	156469208	*	rs1109751	Y	156439000	rs1109751	T	C	0.7413	0.0082	0.0019	2.2e-05	688912	156439000	156469208	1	156469208	1	156469208	*	Y	1.08511	4.31579
1_156476450_C_A	rs2274316	1	156476450	C	A	-0.0161	0.984	0.968	1.001	0.6616	10	rs2274316	0.06084	1	156476450	A	C	0.6616	0.984	0.968	1.001	-0.0161	0.0086	85934	401577	1	156476450	1	156476450	*	rs2274316	M	156446242	rs2274316	A	C	0.6637	0.0123	0.0018	1.3e-11	689451	156446242	156476450	1	156476450	1	156476450	*	M	-1.87209	6.83333
1_156476658_C_T	rs12131289	1	156476658	C	T	-0.0156	0.985	0.968	1.001	0.6588	10	rs12131289	0.06965	1	156476658	T	C	0.6588	0.985	0.968	1.001	-0.0156	0.0086	85934	401577	1	156476658	1	156476658	*	rs12131289	Y	156446450	rs12131289	T	C	0.6638	0.0124	0.0018	8.6e-12	689489	156446450	156476658	1	156476658	1	156476658	*	Y	-1.81395	6.88889
1_156477111_T_C	rs2274317	1	156477111	T	C	-0.0153	0.985222	0.968054	1.002	0.6592	11	rs2274317	0.0752	1	156477111	T	C	0.3408	1.015	0.998	1.033	0.0153	0.0086	85934	401577	1	156477111	1	156477111	*	rs2274317	H	156446903	rs2274317	T	C	0.3366	-0.0123	0.0018	2.1e-11	688645	156446903	156477111	1	156477111	1	156477111	*	H	-1.77907	-6.83333
1_156478469_T_C	rs4453029	1	156478469	T	C	-0.0247	0.97561	0.94697	1.00503	0.9144	11	rs4453029	0.0992	1	156478469	T	C	0.0856	1.025	0.995	1.056	0.0247	0.015	85934	401577	1	156478469	1	156478469	*	rs4453029	Y	156448261	rs4453029	T	C	0.07723	-0.0169	0.0033	2.8e-07	684649	156448261	156478469	1	156478469	1	156478469	*	Y	-1.64667	-5.12121
1_156480948_G_A	rs1925950	1	156480948	G	A	-0.0158	0.984	0.968	1.001	0.6607	10	rs1925950	0.06597	1	156480948	A	G	0.6607	0.984	0.968	1.001	-0.0158	0.0086	85934	401577	1	156480948	1	156480948	*	rs1925950	R	156450740	rs1925950	A	G	0.6641	0.0122	0.0018	1.4e-11	691666	156450740	156480948	1	156480948	1	156480948	*	R	-1.83721	6.77778
1_156481081_T_C	rs2274319	1	156481081	T	C	-0.0162	0.984252	0.967118	1.001	0.6618	11	rs2274319	0.06021	1	156481081	T	C	0.3382	1.016	0.999	1.034	0.0162	0.0086	85934	401577	1	156481081	1	156481081	*	rs2274319	Y	156450873	rs2274319	T	C	0.3352	-0.0121	0.0018	2.5e-11	691656	156450873	156481081	1	156481081	1	156481081	*	Y	-1.88372	-6.72222
1_156482991_A_T	rs1171559	1	156482991	A	T	-0.0252	0.974659	0.94697	1.00402	0.9144	6	rs1171559	0.09278	1	156482991	A	T	0.0856	1.026	0.996	1.056	0.0252	0.015	85934	401577	1	156482991	1	156482991	*	rs1171559	D	156452783	rs1171559	A	T	0.07723	-0.0166	0.0033	4.4e-07	691230	156452783	156482991	1	156482991	1	156482991	*	D	-1.68	-5.0303
1_156483455_T_A	rs2274320	1	156483455	T	A	-0.0149	0.985	0.969	1.002	0.6592	5	rs2274320	0.08408	1	156483455	A	T	0.6592	0.985	0.969	1.002	-0.0149	0.0086	85934	401577	1	156483455	1	156483455	*	rs2274320	W	156453247	rs2274320	A	T	0.6639	0.0122	0.0018	1.5e-11	692359	156453247	156483455	1	156483455	1	156483455	*	W	-1.73256	6.77778
1_156484592_A_C	rs1750305	1	156484592	A	C	-0.0137	0.986193	0.961538	1.01215	0.8863	11	rs1750305	0.2969	1	156484592	A	C	0.1137	1.014	0.988	1.04	0.0137	0.0131	85934	401577	1	156484592	1	156484592	*	rs1750305	M	156454384	rs1750305	A	C	0.103	-0.0143	0.0028	5.1e-07	690309	156454384	156484592	1	156484592	1	156484592	*	M	-1.0458	-5.10714
1_156484772_A_G	rs1171560	1	156484772	A	G	-0.0176	0.982318	0.957854	1.00806	0.8886	11	rs1171560	0.1815	1	156484772	A	G	0.1114	1.018	0.992	1.044	0.0176	0.0132	85934	401577	1	156484772	1	156484772	*	rs1171560	R	156454564	rs1171560	A	G	0.1021	-0.0148	0.0029	2.1e-07	690323	156454564	156484772	1	156484772	1	156484772	*	R	-1.33333	-5.10345
1_156485381_G_A	rs11264486	1	156485381	G	A	-0.0148	0.985	0.969	1.002	0.6603	10	rs11264486	0.0855	1	156485381	A	G	0.6603	0.985	0.969	1.002	-0.0148	0.0086	85934	401577	1	156485381	1	156485381	*	rs11264486	R	156455173	rs11264486	A	G	0.6648	0.0121	0.0018	1.9e-11	692530	156455173	156485381	1	156485381	1	156485381	*	R	-1.72093	6.72222
1_156486106_G_A	rs1171561	1	156486106	G	A	0.011	1.011	0.992	1.03	0.2279	10	rs1171561	0.257	1	156486106	A	G	0.2279	1.011	0.992	1.03	0.011	0.0097	85934	401577	1	156486106	1	156486106	*	rs1171561	R	156455898	rs1171561	A	G	0.2323	-0.0076	0.002	0.00013	690716	156455898	156486106	1	156486106	1	156486106	*	R	1.13402	-3.8
1_156486509_C_T	rs3790455	1	156486509	C	T	-0.0133	0.987	0.97	1.004	0.6636	10	rs3790455	0.1207	1	156486509	T	C	0.6636	0.987	0.97	1.004	-0.0133	0.0086	85934	401577	1	156486509	1	156486509	*	rs3790455	Y	156456301	rs3790455	T	C	0.6652	0.012	0.0018	3.6e-11	691510	156456301	156486509	1	156486509	1	156486509	*	Y	-1.54651	6.66667
1_156489907_A_T	rs3790458	1	156489907	A	T	0.0113	1.01112	0.992063	1.03093	0.2234	6	rs3790458	0.2481	1	156489907	A	T	0.7766	0.989	0.97	1.008	-0.0113	0.0098	85934	401577	1	156489907	1	156489907	*	rs3790458	W	156459699	rs3790458	A	T	0.7718	0.0077	0.002	0.00011	690056	156459699	156489907	1	156489907	1	156489907	*	W	1.15306	3.85
1_156490516_T_A	rs947660	1	156490516	T	A	-0.0247	0.976	0.947	1.005	0.9147	5	rs947660	0.0999	1	156490516	A	T	0.9147	0.976	0.947	1.005	-0.0247	0.015	85934	401577	1	156490516	1	156490516	*	rs947660	W	156460308	rs947660	A	T	0.923	0.0169	0.0033	2.3e-07	691817	156460308	156490516	1	156490516	1	156490516	*	W	-1.64667	5.12121
1_156490719_C_T	rs746527	1	156490719	C	T	0.0113	1.011	0.992	1.031	0.2234	10	rs746527	0.2487	1	156490719	T	C	0.2234	1.011	0.992	1.031	0.0113	0.0098	85934	401577	1	156490719	1	156490719	*	rs746527	Y	156460511	rs746527	T	C	0.2284	-0.0077	0.002	0.00012	689705	156460511	156490719	1	156490719	1	156490719	*	Y	1.15306	-3.85
1_156493056_T_C	rs1925951	1	156493056	T	C	-0.0261	0.974659	0.946074	1.00301	0.915	11	rs1925951	0.08144	1	156493056	T	C	0.085	1.026	0.997	1.057	0.0261	0.015	85934	401577	1	156493056	1	156493056	*	rs1925951	Y	156462848	rs1925951	T	C	0.07782	-0.017	0.0033	2e-07	691988	156462848	156493056	1	156493056	1	156493056	*	Y	-1.74	-5.15152
1_156496907_G_A	rs1342442	1	156496907	G	A	-0.015	0.985	0.969	1.002	0.6593	10	rs1342442	0.08222	1	156496907	A	G	0.6593	0.985	0.969	1.002	-0.015	0.0086	85934	401577	1	156496907	1	156496907	*	rs1342442	R	156466699	rs1342442	A	G	0.6652	0.0124	0.0018	9.3e-12	689418	156466699	156496907	1	156496907	1	156496907	*	R	-1.74419	6.88889
1_156498451_T_A	rs10908505	1	156498451	T	A	-0.0158	0.984	0.968	1.001	0.6567	5	rs10908505	0.06667	1	156498451	A	T	0.6567	0.984	0.968	1.001	-0.0158	0.0086	85934	401577	1	156498451	1	156498451	*	rs10908505	W	156468243	rs10908505	A	T	0.665	0.0125	0.0018	5.7e-12	689519	156468243	156498451	1	156498451	1	156498451	*	W	-1.83721	6.94444
1_156502373_T_C	rs1171550	1	156502373	T	C	-0.0247	0.97561	0.94697	1.00503	0.9171	11	rs1171550	0.09915	1	156502373	T	C	0.0829	1.025	0.995	1.056	0.0247	0.015	85934	401577	1	156502373	1	156502373	*	rs1171550	Y	156472165	rs1171550	T	C	0.07694	-0.0174	0.0032	8.6e-08	692491	156472165	156502373	1	156502373	1	156502373	*	Y	-1.64667	-5.4375
1_156503322_C_G	rs12136856	1	156503322	C	G	-0.0154	0.984252	0.968054	1.001	0.6593	6	rs12136856	0.07498	1	156503322	C	G	0.3407	1.016	0.999	1.033	0.0154	0.0086	85934	401577	1	156503322	1	156503322	*	rs12136856	S	156473114	rs12136856	C	G	0.3347	-0.0125	0.0018	5.2e-12	687539	156473114	156503322	1	156503322	1	156503322	*	S	-1.7907	-6.94444
1_156504327_G_A	rs1171554	1	156504327	G	A	0.0129	1.013	0.994	1.033	0.2237	10	rs1171554	0.1895	1	156504327	A	G	0.2237	1.013	0.994	1.033	0.0129	0.0098	85934	401577	1	156504327	1	156504327	*	rs1171554	R	156474119	rs1171554	A	G	0.2276	-0.0081	0.002	5.7e-05	686620	156474119	156504327	1	156504327	1	156504327	*	R	1.31633	-4.05
1_156511039_A_G	rs11264489	1	156511039	A	G	-0.0206	0.979432	0.963391	0.996016	0.3598	11	rs11264489	0.01528	1	156511039	A	G	0.6402	1.021	1.004	1.038	0.0206	0.0085	85934	401577	1	156511039	1	156511039	*	rs11264489	R	156480831	rs11264489	A	G	0.6318	-0.0118	0.0018	7.6e-11	682842	156480831	156511039	1	156511039	1	156511039	*	R	-2.42353	-6.55556
1_156513264_T_A	rs16837430	1	156513264	T	A	-0.0006	0.999	0.977	1.023	0.1444	5	rs16837430	0.957	1	156513264	A	T	0.1444	0.999	0.977	1.023	-0.0006	0.0117	85934	401577	1	156513264	1	156513264	*	rs16837430	W	156483056	rs16837430	A	T	0.1456	0.0112	0.0023	1.6e-06	786618	156483056	156513264	1	156513264	1	156513264	*	W	-0.0512821	4.86957
1_156516217_G_A	rs6685228	1	156516217	G	A	-0.0069	0.993	0.971	1.016	0.8473	10	rs6685228	0.5481	1	156516217	A	G	0.8473	0.993	0.971	1.016	-0.0069	0.0115	85934	401577	1	156516217	1	156516217	*	rs6685228	R	156486009	rs6685228	A	G	0.8625	0.0128	0.0024	7.1e-08	789808	156486009	156516217	1	156516217	1	156516217	*	R	-0.6	5.33333
1_156516269_A_G	rs6674079	1	156516269	A	G	-0.0201	0.980392	0.96432	0.996016	0.3605	11	rs6674079	0.01707	1	156516269	A	G	0.6395	1.02	1.004	1.037	0.0201	0.0084	85934	401577	1	156516269	1	156516269	*	rs6674079	R	156486061	rs6674079	A	G	0.6319	-0.0118	0.0018	7.4e-11	683714	156486061	156516269	1	156516269	1	156516269	*	R	-2.39286	-6.55556
1_156518628_T_A	rs1750307	1	156518628	T	A	-0.0211	0.979	0.963	0.996	0.3603	5	rs1750307	0.0127	1	156518628	A	T	0.3603	0.979	0.963	0.996	-0.0211	0.0085	85934	401577	1	156518628	1	156518628	*	rs1750307	W	156488420	rs1750307	A	T	0.3683	0.0119	0.0018	4.3e-11	684071	156488420	156518628	1	156518628	1	156518628	*	W	-2.48235	6.61111
1_156525124_G_A	rs947661	1	156525124	G	A	-0.0213	0.979	0.962	0.996	0.3122	10	rs947661	0.01495	1	156525124	A	G	0.3122	0.979	0.962	0.996	-0.0213	0.0088	85934	401577	1	156525124	1	156525124	*	rs947661	R	156494916	rs947661	A	G	0.3215	0.0106	0.0019	1.1e-08	692580	156494916	156525124	1	156525124	1	156525124	*	R	-2.42045	5.57895
1_156529299_G_C	rs1171565	1	156529299	G	C	-0.0098	0.99	0.971	1.01	0.2038	5	rs1171565	0.3346	1	156529299	C	G	0.2038	0.99	0.971	1.01	-0.0098	0.0101	85934	401577	1	156529299	1	156529299	*	rs1171565	S	156499091	rs1171565	C	G	0.1997	0.0086	0.0022	8e-05	691558	156499091	156529299	1	156529299	1	156529299	*	S	-0.970297	3.90909
1_156530566_G_C	rs732362	1	156530566	G	C	-0.0098	0.99	0.971	1.01	0.1987	5	rs732362	0.3357	1	156530566	C	G	0.1987	0.99	0.971	1.01	-0.0098	0.0102	85934	401577	1	156530566	1	156530566	*	rs732362	V	156500358	rs732362	C	G	0.1949	0.0084	0.0022	0.00011	691393	156500358	156530566	1	156530566	1	156530566	*	V	-0.960784	3.81818
1_156534787_C_T	rs745596	1	156534787	C	T	0.0277	1.028	0.999	1.058	0.0834	10	rs745596	0.05964	1	156534787	T	C	0.0834	1.028	0.999	1.058	0.0277	0.0147	85934	401577	1	156534787	1	156534787	*	rs745596	Y	156504579	rs745596	T	C	0.08033	-0.0178	0.0032	4.2e-08	691418	156504579	156534787	1	156534787	1	156534787	*	Y	1.88435	-5.5625
1_156534936_G_A	rs728918	1	156534936	G	A	-0.0109	0.989	0.97	1.009	0.1962	10	rs728918	0.2862	1	156534936	A	G	0.1962	0.989	0.97	1.009	-0.0109	0.0102	85934	401577	1	156534936	1	156534936	*	rs728918	R	156504728	rs728918	A	G	0.193	0.008	0.0022	0.00024	691290	156504728	156534936	1	156534936	1	156534936	*	R	-1.06863	3.63636
1_156535923_C_T	rs11264495	1	156535923	C	T	-0.0092	0.991	0.971	1.011	0.1981	10	rs11264495	0.3665	1	156535923	T	C	0.1981	0.991	0.971	1.011	-0.0092	0.0102	85934	401577	1	156535923	1	156535923	*	rs11264495	Y	156505715	rs11264495	T	C	0.1938	0.0077	0.0022	0.0004	691037	156505715	156535923	1	156535923	1	156535923	*	Y	-0.901961	3.5
1_156536789_C_T	rs12126128	1	156536789	C	T	-0.0094	0.991	0.971	1.011	0.1984	10	rs12126128	0.3583	1	156536789	T	C	0.1984	0.991	0.971	1.011	-0.0094	0.0102	85934	401577	1	156536789	1	156536789	*	rs12126128	Y	156506581	rs12126128	T	C	0.1939	0.0081	0.0022	0.00024	691258	156506581	156536789	1	156536789	1	156536789	*	Y	-0.921569	3.68182
1_156541954_G_A	rs1171571	1	156541954	G	A	-0.01	0.99	0.97	1.01	0.1968	10	rs1171571	0.3285	1	156541954	A	G	0.1968	0.99	0.97	1.01	-0.01	0.0102	85934	401577	1	156541954	1	156541954	*	rs1171571	R	156511746	rs1171571	A	G	0.1937	0.0081	0.0022	0.0002	691080	156511746	156541954	1	156541954	1	156541954	*	R	-0.980392	3.68182
1_156542700_G_A	rs1171573	1	156542700	G	A	-0.0095	0.991	0.971	1.011	0.1975	10	rs1171573	0.3536	1	156542700	A	G	0.1975	0.991	0.971	1.011	-0.0095	0.0102	85934	401577	1	156542700	1	156542700	*	rs1171573	R	156512492	rs1171573	A	G	0.194	0.0081	0.0022	0.0002	691092	156512492	156542700	1	156542700	1	156542700	*	R	-0.931373	3.68182
1_156543764_G_T	rs1171576	1	156543764	G	T	-0.0094	0.991	0.971	1.011	0.1984	10	rs1171576	0.3558	1	156543764	T	G	0.1984	0.991	0.971	1.011	-0.0094	0.0102	85934	401577	1	156543764	1	156543764	*	rs1171576	K	156513556	rs1171576	T	G	0.1945	0.008	0.0022	0.00024	691034	156513556	156543764	1	156543764	1	156543764	*	K	-0.921569	3.63636
1_156658204_T_C	rs2298135	1	156658204	T	C	-0.0168	0.983284	0.94518	1.02354	0.0426	11	rs2298135	0.4096	1	156658204	T	C	0.9574	1.017	0.977	1.058	0.0168	0.0204	85934	401577	1	156658204	1	156658204	*	rs2298135	Y	156627996	rs2298135	T	C	0.96013	-0.0219	0.0045	1.3e-06	691238	156627996	156658204	1	156658204	1	156658204	*	Y	-0.823529	-4.86667
1_156658460_G_A	rs2298133	1	156658460	G	A	-0.0162	0.984	0.945	1.024	0.0421	10	rs2298133	0.4309	1	156658460	A	G	0.0421	0.984	0.945	1.024	-0.0162	0.0206	85934	401577	1	156658460	1	156658460	*	rs2298133	R	156628252	rs2298133	A	G	0.03917	0.0213	0.0045	2.8e-06	690707	156628252	156658460	1	156658460	1	156658460	*	R	-0.786408	4.73333
1_156659645_C_T	rs2236601	1	156659645	C	T	-0.0144	0.986	0.947	1.026	0.0423	10	rs2236601	0.4819	1	156659645	T	C	0.0423	0.986	0.947	1.026	-0.0144	0.0205	85934	401577	1	156659645	1	156659645	*	rs2236601	Y	156629437	rs2236601	T	C	0.03999	0.0208	0.0045	4.3e-06	678322	156629437	156659645	1	156659645	1	156659645	*	Y	-0.702439	4.62222
1_158189423_T_A	rs1617977	1	158189423	T	A	-0.004	0.996	0.98	1.012	0.4475	5	rs1617977	0.6226	1	158189423	A	T	0.4475	0.996	0.98	1.012	-0.004	0.0082	85934	401577	1	158189423	1	158189423	*	rs1617977	W	158159213	rs1617977	A	T	0.4588	0.0063	0.0018	0.00038	672376	158159213	158189423	1	158189423	1	158189423	*	W	-0.487805	3.5
1_158464300_G_T	rs9651046	1	158464300	G	T	0.0038	1.004	0.988	1.02	0.5911	10	rs9651046	0.646	1	158464300	T	G	0.5911	1.004	0.988	1.02	0.0038	0.0083	85934	401577	1	158464300	1	158464300	*	rs9651046	K	158434090	rs9651046	T	G	0.6007	0.0075	0.0018	2e-05	691049	158434090	158464300	1	158464300	1	158464300	*	K	0.457831	4.16667
1_158466509_T_C	rs4657080	1	158466509	T	C	0.0054	1.00503	0.98912	1.02145	0.6127	11	rs4657080	0.5152	1	158466509	T	C	0.3873	0.995	0.979	1.011	-0.0054	0.0083	85934	401577	1	158466509	1	158466509	*	rs4657080	Y	158436299	rs4657080	T	C	0.3823	-0.0075	0.0018	2.3e-05	689030	158436299	158466509	1	158466509	1	158466509	*	Y	0.650602	-4.16667
1_158469789_T_C	rs12404821	1	158469789	T	C	0.0029	1.00301	0.987167	1.01937	0.5949	11	rs12404821	0.7249	1	158469789	T	C	0.4051	0.997	0.981	1.013	-0.0029	0.0083	85934	401577	1	158469789	1	158469789	*	rs12404821	Y	158439579	rs12404821	T	C	0.3954	-0.0075	0.0018	2e-05	692247	158439579	158469789	1	158469789	1	158469789	*	Y	0.349398	-4.16667
1_158472711_G_A	rs10908650	1	158472711	G	A	0.0041	1.004	0.988	1.021	0.5974	10	rs10908650	0.6249	1	158472711	A	G	0.5974	1.004	0.988	1.021	0.0041	0.0083	85934	401577	1	158472711	1	158472711	*	rs10908650	R	158442501	rs10908650	A	G	0.6054	0.0074	0.0018	2.8e-05	690231	158442501	158472711	1	158472711	1	158472711	*	R	0.493976	4.11111
1_158525211_A_T	rs6663277	1	158525211	A	T	0.0053	1.00503	0.98912	1.02145	0.56	6	rs6663277	0.5121	1	158525211	A	T	0.44	0.995	0.979	1.011	-0.0053	0.0082	85934	401577	1	158525211	1	158525211	*	rs6663277	W	158495001	rs6663277	A	T	0.4391	-0.006	0.0017	0.00047	689788	158495001	158525211	1	158525211	1	158525211	*	W	0.646341	-3.52941
1_158527782_G_A	rs1578761	1	158527782	G	A	0.0052	1.005	0.989	1.021	0.5602	10	rs1578761	0.5204	1	158527782	A	G	0.5602	1.005	0.989	1.021	0.0052	0.0081	85934	401577	1	158527782	1	158527782	*	rs1578761	R	158497572	rs1578761	A	G	0.5609	0.0061	0.0017	0.00044	689850	158497572	158527782	1	158527782	1	158527782	*	R	0.641975	3.58824
1_158549149_T_C	rs9804152	1	158549149	T	C	0.0017	1.002	0.983284	1.02041	0.7508	11	rs9804152	0.8593	1	158549149	T	C	0.2492	0.998	0.98	1.017	-0.0017	0.0094	85934	401577	1	158549149	1	158549149	*	rs9804152	Y	158518939	rs9804152	T	C	0.2505	-0.0076	0.002	0.00018	680079	158518939	158549149	1	158549149	1	158549149	*	Y	0.180851	-3.8
1_158671651_T_C	rs857932	1	158671651	T	C	-0.0061	0.994036	0.977517	1.0101	0.408	11	rs857932	0.4638	1	158671651	T	C	0.592	1.006	0.99	1.023	0.0061	0.0083	85934	401577	1	158671651	1	158671651	*	rs857932	Y	158641441	rs857932	T	C	0.5953	0.0066	0.0018	0.00016	687709	158641441	158671651	1	158671651	1	158671651	*	Y	-0.73494	3.66667
1_158673247_T_C	rs703115	1	158673247	T	C	-0.0061	0.994036	0.977517	1.0101	0.4075	11	rs703115	0.4598	1	158673247	T	C	0.5925	1.006	0.99	1.023	0.0061	0.0083	85934	401577	1	158673247	1	158673247	*	rs703115	Y	158643037	rs703115	T	C	0.5958	0.0065	0.0018	0.0002	687771	158643037	158673247	1	158673247	1	158673247	*	Y	-0.73494	3.61111
1_158673723_G_A	rs378557	1	158673723	G	A	-0.0052	0.995	0.979	1.011	0.4002	10	rs378557	0.5322	1	158673723	A	G	0.4002	0.995	0.979	1.011	-0.0052	0.0083	85934	401577	1	158673723	1	158673723	*	rs378557	R	158643513	rs378557	A	G	0.4004	-0.0065	0.0018	0.00019	687773	158643513	158673723	1	158673723	1	158673723	*	R	-0.626506	-3.61111
1_158677879_T_C	rs703122	1	158677879	T	C	0.0065	1.00604	0.990099	1.02354	0.5882	11	rs703122	0.4325	1	158677879	T	C	0.4118	0.994	0.977	1.01	-0.0065	0.0083	85934	401577	1	158677879	1	158677879	*	rs703122	Y	158647669	rs703122	T	C	0.4044	-0.0064	0.0017	0.00023	689255	158647669	158677879	1	158677879	1	158677879	*	Y	0.783133	-3.76471
1_158678700_T_C	rs325993	1	158678700	T	C	-0.0051	0.995025	0.978474	1.01112	0.3999	11	rs325993	0.5396	1	158678700	T	C	0.6001	1.005	0.989	1.022	0.0051	0.0083	85934	401577	1	158678700	1	158678700	*	rs325993	H	158648490	rs325993	T	C	0.5997	0.0065	0.0018	0.00023	689402	158648490	158678700	1	158678700	1	158678700	*	H	-0.614458	3.61111
1_158679639_A_G	rs703123	1	158679639	A	G	-0.0043	0.996016	0.979432	1.01215	0.4029	11	rs703123	0.6053	1	158679639	A	G	0.5971	1.004	0.988	1.021	0.0043	0.0083	85934	401577	1	158679639	1	158679639	*	rs703123	R	158649429	rs703123	A	G	0.5987	0.0067	0.0018	0.00012	683483	158649429	158679639	1	158679639	1	158679639	*	R	-0.518072	3.72222
1_158679674_T_C	rs703124	1	158679674	T	C	-0.0051	0.995025	0.978474	1.01112	0.3996	11	rs703124	0.5374	1	158679674	T	C	0.6004	1.005	0.989	1.022	0.0051	0.0083	85934	401577	1	158679674	1	158679674	*	rs703124	Y	158649464	rs703124	T	C	0.5997	0.0065	0.0018	0.00021	689436	158649464	158679674	1	158679674	1	158679674	*	Y	-0.614458	3.61111
1_158680131_A_G	rs413514	1	158680131	A	G	-0.005	0.995025	0.979432	1.01112	0.3996	11	rs413514	0.543	1	158680131	A	G	0.6004	1.005	0.989	1.021	0.005	0.0083	85934	401577	1	158680131	1	158680131	*	rs413514	R	158649921	rs413514	A	G	0.5997	0.0065	0.0017	0.0002	689171	158649921	158680131	1	158680131	1	158680131	*	R	-0.60241	3.82353
1_158681053_C_T	rs413190	1	158681053	C	T	-0.0049	0.995	0.979	1.011	0.4004	10	rs413190	0.5569	1	158681053	T	C	0.4004	0.995	0.979	1.011	-0.0049	0.0083	85934	401577	1	158681053	1	158681053	*	rs413190	Y	158650843	rs413190	T	C	0.4006	-0.0066	0.0018	0.00016	683490	158650843	158681053	1	158681053	1	158681053	*	Y	-0.590361	-3.66667
1_158682000_C_T	rs857933	1	158682000	C	T	0.0066	1.007	0.99	1.023	0.5878	10	rs857933	0.4252	1	158682000	T	C	0.5878	1.007	0.99	1.023	0.0066	0.0083	85934	401577	1	158682000	1	158682000	*	rs857933	Y	158651790	rs857933	T	C	0.5957	0.0065	0.0017	0.00018	689607	158651790	158682000	1	158682000	1	158682000	*	Y	0.795181	3.82353
1_158691042_G_A	rs11586270	1	158691042	G	A	-0.0066	0.993	0.977	1.01	0.4041	10	rs11586270	0.428	1	158691042	A	G	0.4041	0.993	0.977	1.01	-0.0066	0.0083	85934	401577	1	158691042	1	158691042	*	rs11586270	R	158660832	rs11586270	A	G	0.4041	-0.0065	0.0017	0.00019	692468	158660832	158691042	1	158691042	1	158691042	*	R	-0.795181	-3.82353
1_158695327_C_G	rs703126	1	158695327	C	G	0.0068	1.00705	0.990099	1.02354	0.5876	6	rs703126	0.4096	1	158695327	C	G	0.4124	0.993	0.977	1.01	-0.0068	0.0083	85934	401577	1	158695327	1	158695327	*	rs703126	S	158665117	rs703126	C	G	0.4053	-0.0066	0.0017	0.00015	692240	158665117	158695327	1	158695327	1	158695327	*	S	0.819277	-3.88235
1_158698799_G_A	rs751257	1	158698799	G	A	0.0069	1.007	0.991	1.023	0.5877	10	rs751257	0.401	1	158698799	A	G	0.5877	1.007	0.991	1.023	0.0069	0.0083	85934	401577	1	158698799	1	158698799	*	rs751257	R	158668589	rs751257	A	G	0.5946	0.0067	0.0017	0.00011	686432	158668589	158698799	1	158698799	1	158698799	*	R	0.831325	3.94118
1_158700973_G_T	rs703131	1	158700973	G	T	0.0056	1.006	0.989	1.022	0.596	10	rs703131	0.4996	1	158700973	T	G	0.596	1.006	0.989	1.022	0.0056	0.0083	85934	401577	1	158700973	1	158700973	*	rs703131	K	158670763	rs703131	T	G	0.5988	0.0066	0.0017	0.00016	692235	158670763	158700973	1	158700973	1	158700973	*	K	0.674699	3.88235
1_158713816_C_T	rs703141	1	158713816	C	T	0.0112	1.011	0.995	1.028	0.5994	10	rs703141	0.1771	1	158713816	T	C	0.5994	1.011	0.995	1.028	0.0112	0.0083	85934	401577	1	158713816	1	158713816	*	rs703141	Y	158683606	rs703141	T	C	0.6035	0.0064	0.0017	0.00026	691187	158683606	158713816	1	158713816	1	158713816	*	Y	1.3494	3.76471
1_158715246_G_A	rs451851	1	158715246	G	A	0.0114	1.011	0.995	1.028	0.6006	10	rs451851	0.1694	1	158715246	A	G	0.6006	1.011	0.995	1.028	0.0114	0.0083	85934	401577	1	158715246	1	158715246	*	rs451851	R	158685036	rs451851	A	G	0.6033	0.0063	0.0017	0.00031	691233	158685036	158715246	1	158715246	1	158715246	*	R	1.37349	3.70588
1_158905619_G_A	rs12569226	1	158905619	G	A	0.0068	1.007	0.988	1.026	0.2558	10	rs12569226	0.4654	1	158905619	A	G	0.2558	1.007	0.988	1.026	0.0068	0.0094	85934	401577	1	158905619	1	158905619	*	rs12569226	R	158875409	rs12569226	A	G	0.2553	-0.0072	0.002	0.00024	683916	158875409	158905619	1	158905619	1	158905619	*	R	0.723404	-3.6
1_158913625_A_G	rs1102025	1	158913625	A	G	-0.0066	0.993049	0.97561	1.01215	0.733	11	rs1102025	0.477	1	158913625	A	G	0.267	1.007	0.988	1.025	0.0066	0.0093	85934	401577	1	158913625	1	158913625	*	rs1102025	R	158883415	rs1102025	A	G	0.253	-0.0073	0.002	0.00025	690824	158883415	158913625	1	158913625	1	158913625	*	R	-0.709677	-3.65
1_160404167_C_T	rs11265386	1	160404167	C	T	-0.0146	0.986	0.968	1.003	0.2885	10	rs11265386	0.1037	1	160404167	T	C	0.2885	0.986	0.968	1.003	-0.0146	0.009	85934	401577	1	160404167	1	160404167	*	rs11265386	H	160373957	rs11265386	T	C	0.2863	0.0068	0.0019	0.00035	690167	160373957	160404167	1	160404167	1	160404167	*	H	-1.62222	3.57895
1_160416292_A_G	rs17371401	1	160416292	A	G	-0.015	0.985222	0.967118	1.00301	0.2667	11	rs17371401	0.1032	1	160416292	A	G	0.7333	1.015	0.997	1.034	0.015	0.0092	85934	401577	1	160416292	1	160416292	*	rs17371401	D	160386082	rs17371401	A	G	0.7366	-0.0066	0.0019	0.00036	788321	160386082	160416292	1	160416292	1	160416292	*	D	-1.63043	-3.47368
1_160417801_A_C	rs11586476	1	160417801	A	C	-0.0135	0.986193	0.968992	1.00402	0.2736	11	rs11586476	0.1374	1	160417801	A	C	0.7264	1.014	0.996	1.032	0.0135	0.0091	85934	401577	1	160417801	1	160417801	*	rs11586476	M	160387591	rs11586476	A	C	0.7301	-0.0071	0.0019	0.00024	687243	160387591	160417801	1	160417801	1	160417801	*	M	-1.48352	-3.73684
1_160418351_C_T	rs4656907	1	160418351	C	T	-0.0119	0.988	0.971	1.005	0.3218	10	rs4656907	0.1735	1	160418351	T	C	0.3218	0.988	0.971	1.005	-0.0119	0.0087	85934	401577	1	160418351	1	160418351	*	rs4656907	Y	160388141	rs4656907	T	C	0.3138	0.0072	0.0019	0.00012	685419	160388141	160418351	1	160418351	1	160418351	*	Y	-1.36782	3.78947
1_160421989_A_G	rs12083518	1	160421989	A	G	-0.013	0.987167	0.969932	1.00402	0.2959	11	rs12083518	0.1433	1	160421989	A	G	0.7041	1.013	0.996	1.031	0.013	0.0089	85934	401577	1	160421989	1	160421989	*	rs12083518	R	160391779	rs12083518	A	G	0.7098	-0.0067	0.0019	0.00043	690470	160391779	160421989	1	160421989	1	160421989	*	R	-1.46067	-3.52632
1_160422364_A_G	rs12744299	1	160422364	A	G	-0.0128	0.987167	0.969932	1.00503	0.2963	11	rs12744299	0.1498	1	160422364	A	G	0.7037	1.013	0.995	1.031	0.0128	0.0089	85934	401577	1	160422364	1	160422364	*	rs12744299	R	160392154	rs12744299	A	G	0.7098	-0.0066	0.0019	0.00046	690274	160392154	160422364	1	160422364	1	160422364	*	R	-1.4382	-3.47368
1_160424383_A_G	rs12087593	1	160424383	A	G	-0.0135	0.986193	0.969932	1.00402	0.3069	11	rs12087593	0.1241	1	160424383	A	G	0.6931	1.014	0.996	1.031	0.0135	0.0088	85934	401577	1	160424383	1	160424383	*	rs12087593	R	160394173	rs12087593	A	G	0.7012	-0.0066	0.0019	0.00047	689886	160394173	160424383	1	160424383	1	160424383	*	R	-1.53409	-3.47368
1_160425147_A_C	rs17380127	1	160425147	A	C	-0.0123	0.988142	0.970874	1.00503	0.2939	11	rs17380127	0.1675	1	160425147	A	C	0.7061	1.012	0.995	1.03	0.0123	0.0089	85934	401577	1	160425147	1	160425147	*	rs17380127	M	160394937	rs17380127	A	C	0.7124	-0.0069	0.0019	0.00026	691935	160394937	160425147	1	160425147	1	160425147	*	M	-1.38202	-3.63158
1_160963677_C_T	rs2256633	1	160963677	C	T	-0.0113	0.989	0.973	1.005	0.4583	10	rs2256633	0.1645	1	160963677	T	C	0.4583	0.989	0.973	1.005	-0.0113	0.0081	85934	401577	1	160963677	1	160963677	*	rs2256633	Y	160933467	rs2256633	T	C	0.4588	-0.0062	0.0017	0.0003	688968	160933467	160963677	1	160963677	1	160963677	*	Y	-1.39506	-3.64706
1_160965029_A_G	rs1023115	1	160965029	A	G	-0.011	0.98912	0.97371	1.00503	0.4577	11	rs1023115	0.1763	1	160965029	A	G	0.5423	1.011	0.995	1.027	0.011	0.0082	85934	401577	1	160965029	1	160965029	*	rs1023115	R	160934819	rs1023115	A	G	0.54	0.0062	0.0017	0.00034	690360	160934819	160965029	1	160965029	1	160965029	*	R	-1.34146	3.64706
1_160968174_A_G	rs12403334	1	160968174	A	G	0.0013	1.001	0.984252	1.01833	0.3091	11	rs12403334	0.882	1	160968174	A	G	0.6909	0.999	0.982	1.016	-0.0013	0.0088	85934	401577	1	160968174	1	160968174	*	rs12403334	D	160937964	rs12403334	A	G	0.6862	-0.0071	0.0019	0.00014	688068	160937964	160968174	1	160968174	1	160968174	*	D	0.147727	-3.73684
1_160995898_A_G	rs3737785	1	160995898	A	G	-0.0016	0.998004	0.981354	1.01626	0.2799	11	rs3737785	0.856	1	160995898	A	G	0.7201	1.002	0.984	1.019	0.0016	0.009	85934	401577	1	160995898	1	160995898	*	rs3737785	R	160965688	rs3737785	A	G	0.7161	-0.0068	0.0019	0.0004	692412	160965688	160995898	1	160995898	1	160995898	*	R	-0.177778	-3.57895
1_160997054_C_T	rs1062827	1	160997054	C	T	-0.0017	0.998	0.981	1.016	0.28	10	rs1062827	0.8498	1	160997054	T	C	0.28	0.998	0.981	1.016	-0.0017	0.009	85934	401577	1	160997054	1	160997054	*	rs1062827	Y	160966844	rs1062827	T	C	0.2837	0.0067	0.0019	0.00046	692469	160966844	160997054	1	160997054	1	160997054	*	Y	-0.188889	3.52632
1_160997665_T_C	rs12565932	1	160997665	T	C	-0.002	0.998004	0.980392	1.01626	0.2799	11	rs12565932	0.8266	1	160997665	T	C	0.7201	1.002	0.984	1.02	0.002	0.009	85934	401577	1	160997665	1	160997665	*	rs12565932	Y	160967455	rs12565932	T	C	0.7157	-0.0067	0.0019	0.00041	692555	160967455	160997665	1	160997665	1	160997665	*	Y	-0.222222	-3.52632
1_160998215_G_C	rs1062826	1	160998215	G	C	-0.0016	0.998	0.981	1.016	0.2797	5	rs1062826	0.8553	1	160998215	C	G	0.2797	0.998	0.981	1.016	-0.0016	0.009	85934	401577	1	160998215	1	160998215	*	rs1062826	B	160968005	rs1062826	C	G	0.2839	0.0067	0.0019	0.00049	692577	160968005	160998215	1	160998215	1	160998215	*	B	-0.177778	3.52632
1_160998434_G_A	rs836	1	160998434	G	A	-0.0016	0.998	0.981	1.016	0.2798	10	rs836	0.8557	1	160998434	A	G	0.2798	0.998	0.981	1.016	-0.0016	0.009	85934	401577	1	160998434	1	160998434	*	rs836	R	160968224	rs836	A	G	0.2839	0.0067	0.0019	0.00048	692530	160968224	160998434	1	160998434	1	160998434	*	R	-0.177778	3.52632
1_160999320_T_C	rs2297222	1	160999320	T	C	-0.0018	0.998004	0.980392	1.01626	0.2799	11	rs2297222	0.8449	1	160999320	T	C	0.7201	1.002	0.984	1.02	0.0018	0.009	85934	401577	1	160999320	1	160999320	*	rs2297222	Y	160969110	rs2297222	T	C	0.7161	-0.0067	0.0019	0.00047	686502	160969110	160999320	1	160999320	1	160999320	*	Y	-0.2	-3.52632
1_161001225_G_C	rs2297220	1	161001225	G	C	-0.0016	0.998	0.981	1.016	0.2798	5	rs2297220	0.8566	1	161001225	C	G	0.2798	0.998	0.981	1.016	-0.0016	0.009	85934	401577	1	161001225	1	161001225	*	rs2297220	S	160971015	rs2297220	C	G	0.2839	0.0066	0.0019	0.0005	692548	160971015	161001225	1	161001225	1	161001225	*	S	-0.177778	3.47368
1_161006210_C_T	rs2247459	1	161006210	C	T	-0.0006	0.999	0.982	1.017	0.2808	10	rs2247459	0.9487	1	161006210	T	C	0.2808	0.999	0.982	1.017	-0.0006	0.009	85934	401577	1	161006210	1	161006210	*	rs2247459	Y	160976000	rs2247459	T	C	0.2842	0.0067	0.0019	0.00047	692038	160976000	161006210	1	161006210	1	161006210	*	Y	-0.0666667	3.52632
1_161006547_G_A	rs2481080	1	161006547	G	A	-0.0008	0.999	0.982	1.017	0.2808	10	rs2481080	0.9312	1	161006547	A	G	0.2808	0.999	0.982	1.017	-0.0008	0.009	85934	401577	1	161006547	1	161006547	*	rs2481080	R	160976337	rs2481080	A	G	0.2841	0.0067	0.0019	0.00048	684816	160976337	161006547	1	161006547	1	161006547	*	R	-0.0888889	3.52632
1_161007912_A_G	rs17388108	1	161007912	A	G	-0.001	0.999001	0.981354	1.01729	0.2799	11	rs17388108	0.9094	1	161007912	A	G	0.7201	1.001	0.983	1.019	0.001	0.009	85934	401577	1	161007912	1	161007912	*	rs17388108	R	160977702	rs17388108	A	G	0.7163	-0.0067	0.0019	0.00045	691961	160977702	161007912	1	161007912	1	161007912	*	R	-0.111111	-3.52632
1_161008041_G_A	rs2247671	1	161008041	G	A	-0.0006	0.999	0.982	1.017	0.2809	10	rs2247671	0.9455	1	161008041	A	G	0.2809	0.999	0.982	1.017	-0.0006	0.009	85934	401577	1	161008041	1	161008041	*	rs2247671	R	160977831	rs2247671	A	G	0.2841	0.0067	0.0019	0.00045	691988	160977831	161008041	1	161008041	1	161008041	*	R	-0.0666667	3.52632
1_161008784_A_G	rs2481081	1	161008784	A	G	-0.0005	0.999001	0.982318	1.01729	0.2809	11	rs2481081	0.9574	1	161008784	A	G	0.7191	1.001	0.983	1.018	0.0005	0.009	85934	401577	1	161008784	1	161008784	*	rs2481081	R	160978574	rs2481081	A	G	0.7159	-0.0067	0.0019	0.00043	691983	160978574	161008784	1	161008784	1	161008784	*	R	-0.0555556	-3.52632
1_161012467_A_G	rs11807930	1	161012467	A	G	-0.001	0.999001	0.981354	1.01729	0.2802	11	rs11807930	0.9132	1	161012467	A	G	0.7198	1.001	0.983	1.019	0.001	0.009	85934	401577	1	161012467	1	161012467	*	rs11807930	R	160982257	rs11807930	A	G	0.7164	-0.0068	0.0019	0.00038	692108	160982257	161012467	1	161012467	1	161012467	*	R	-0.111111	-3.57895
1_161019824_T_C	rs2481084	1	161019824	T	C	-0.0004	1	0.982318	1.01729	0.273	11	rs2481084	0.9612	1	161019824	T	C	0.727	1	0.983	1.018	0.0004	0.0091	85934	401577	1	161019824	1	161019824	*	rs2481084	Y	160989614	rs2481084	T	C	0.7266	-0.0067	0.0019	0.00047	692525	160989614	161019824	1	161019824	1	161019824	*	Y	-0.043956	-3.52632
1_161039733_G_A	rs3737787	1	161039733	G	A	-0.0051	0.995	0.977	1.013	0.2724	10	rs3737787	0.5719	1	161039733	A	G	0.2724	0.995	0.977	1.013	-0.0051	0.0091	85934	401577	1	161039733	1	161039733	*	rs3737787	R	161009523	rs3737787	A	G	0.2746	0.0071	0.002	0.00036	638075	161009523	161039733	1	161039733	1	161039733	*	R	-0.56044	3.55
1_161041565_G_C	rs2073656	1	161041565	G	C	-0.0051	0.995	0.977	1.013	0.2715	5	rs2073656	0.5759	1	161041565	C	G	0.2715	0.995	0.977	1.013	-0.0051	0.0091	85934	401577	1	161041565	1	161041565	*	rs2073656	S	161011355	rs2073656	C	G	0.275	0.0069	0.0019	0.00038	692020	161011355	161041565	1	161041565	1	161041565	*	S	-0.56044	3.63158
1_161061016_T_G	rs17384360	1	161061016	T	G	-0.0062	0.994036	0.976562	1.01215	0.2797	11	rs17384360	0.498	1	161061016	T	G	0.7203	1.006	0.988	1.024	0.0062	0.0091	85934	401577	1	161061016	1	161061016	*	rs17384360	K	161030806	rs17384360	T	G	0.7142	-0.0069	0.0019	0.00032	690244	161030806	161061016	1	161061016	1	161061016	*	K	-0.681319	-3.63158
1_161133655_T_G	rs10797093	1	161133655	T	G	0.0491	1.05042	1.03199	1.06838	0.3011	11	rs10797093	2.677e-08	1	161133655	T	G	0.6989	0.952	0.936	0.969	-0.0491	0.0088	85934	401577	1	161133655	1	161133655	*	rs10797093	K	161103445	rs10797093	T	G	0.7079	0.0046	0.0019	0.014	692533	161103445	161133655	1	161133655	1	161133655	*	K	5.57955	2.42105
1_161185602_G_A	rs4575098	1	161185602	G	A	0.0539	1.055	1.036	1.075	0.2404	10	rs4575098	1.333e-08	1	161185602	A	G	0.2404	1.055	1.036	1.075	0.0539	0.0095	85934	401577	1	161185602	1	161185602	*	rs4575098	R	161155392	rs4575098	A	G	0.2354	-0.0053	0.0021	0.011	687912	161155392	161185602	1	161185602	1	161185602	*	R	5.67368	-2.52381
1_161186243_C_A	rs11585858	1	161186243	C	A	0.0534	1.055	1.035	1.075	0.2371	10	rs11585858	2.123e-08	1	161186243	A	C	0.2371	1.055	1.035	1.075	0.0534	0.0095	85934	401577	1	161186243	1	161186243	*	rs11585858	V	161156033	rs11585858	A	C	0.2328	-0.0065	0.0023	0.0043	535731	161156033	161186243	1	161186243	1	161186243	*	V	5.62105	-2.82609
1_161189357_C_T	rs4233366	1	161189357	C	T	-0.0527	0.949	0.932	0.966	0.2631	10	rs4233366	1.264e-08	1	161189357	T	C	0.2631	0.949	0.932	0.966	-0.0527	0.0093	85934	401577	1	161189357	1	161189357	*	rs4233366	Y	161159147	rs4233366	T	C	0.2574	-0.003	0.0019	0.13	691728	161159147	161189357	1	161189357	1	161189357	*	Y	-5.66667	-1.57895
1_161192383_G_A	rs7512012	1	161192383	G	A	0.0045	1.005	0.988	1.021	0.6012	10	rs7512012	0.5904	1	161192383	A	G	0.6012	1.005	0.988	1.021	0.0045	0.0083	85934	401577	1	161192383	1	161192383	*	rs7512012	R	161162173	rs7512012	A	G	0.5903	-0.0071	0.0018	5.3e-05	691773	161162173	161192383	1	161192383	1	161192383	*	R	0.542169	-3.94444
1_161193247_T_C	rs4233367	1	161193247	T	C	0.0023	1.002	0.986193	1.01833	0.6051	11	rs4233367	0.7815	1	161193247	T	C	0.3949	0.998	0.982	1.014	-0.0023	0.0083	85934	401577	1	161193247	1	161193247	*	rs4233367	Y	161163037	rs4233367	T	C	0.4059	0.0074	0.0018	2.4e-05	692353	161163037	161193247	1	161193247	1	161193247	*	Y	0.277108	4.11111
1_161197908_T_G	rs4589131	1	161197908	T	G	0.0006	1.001	0.984252	1.01729	0.591	11	rs4589131	0.9418	1	161197908	T	G	0.409	0.999	0.983	1.016	-0.0006	0.0082	85934	401577	1	161197908	1	161197908	*	rs4589131	K	161167698	rs4589131	T	G	0.4221	0.0068	0.0017	9.2e-05	691963	161167698	161197908	1	161197908	1	161197908	*	K	0.0731707	4
1_161206347_A_G	rs4656993	1	161206347	A	G	-0.0001	1	0.984252	1.01626	0.5825	11	rs4656993	0.9902	1	161206347	A	G	0.4175	1	0.984	1.016	0.0001	0.0082	85934	401577	1	161206347	1	161206347	*	rs4656993	R	161176137	rs4656993	A	G	0.4285	0.0067	0.0017	0.00012	691307	161176137	161206347	1	161206347	1	161206347	*	R	-0.0121951	3.94118
1_161212882_G_A	rs10797094	1	161212882	G	A	-0.0002	1	0.984	1.016	0.5835	10	rs10797094	0.98	1	161212882	A	G	0.5835	1	0.984	1.016	-0.0002	0.0082	85934	401577	1	161212882	1	161212882	*	rs10797094	R	161182672	rs10797094	A	G	0.5709	-0.0063	0.0017	0.00025	691070	161182672	161212882	1	161212882	1	161212882	*	R	-0.0243902	-3.70588
1_161217875_C_T	rs2070902	1	161217875	C	T	-0.0537	0.948	0.93	0.965	0.2539	10	rs2070902	1.048e-08	1	161217875	T	C	0.2539	0.948	0.93	0.965	-0.0537	0.0094	85934	401577	1	161217875	1	161217875	*	rs2070902	Y	161187665	rs2070902	T	C	0.2489	-0.0019	0.002	0.33	690577	161187665	161217875	1	161217875	1	161217875	*	Y	-5.71277	-0.95
1_162044842_A_G	rs2880058	1	162044842	A	G	0.0022	1.002	0.985222	1.01937	0.3459	11	rs2880058	0.795	1	162044842	A	G	0.6541	0.998	0.981	1.015	-0.0022	0.0085	85934	401577	1	162044842	1	162044842	*	rs2880058	R	162014632	rs2880058	A	G	0.6697	-0.0065	0.0017	0.00016	795618	162014632	162044842	1	162044842	1	162044842	*	R	0.258824	-3.82353
1_162058202_C_G	rs7547308	1	162058202	C	G	0.0027	1.00301	0.986193	1.01937	0.3484	6	rs7547308	0.7499	1	162058202	C	G	0.6516	0.997	0.981	1.014	-0.0027	0.0085	85934	401577	1	162058202	1	162058202	*	rs7547308	S	162027992	rs7547308	C	G	0.6676	-0.0064	0.0017	0.00024	792385	162027992	162058202	1	162058202	1	162058202	*	S	0.317647	-3.76471
1_162059263_G_C	rs10918588	1	162059263	G	C	0.0035	1.004	0.987	1.02	0.349	5	rs10918588	0.6804	1	162059263	C	G	0.349	1.004	0.987	1.02	0.0035	0.0085	85934	401577	1	162059263	1	162059263	*	rs10918588	S	162029053	rs10918588	C	G	0.3327	0.0062	0.0017	0.00036	781290	162029053	162059263	1	162059263	1	162059263	*	S	0.411765	3.64706
1_162059501_C_T	rs7550692	1	162059501	C	T	-0.0009	0.999	0.982	1.016	0.3351	10	rs7550692	0.9173	1	162059501	T	C	0.3351	0.999	0.982	1.016	-0.0009	0.0086	85934	401577	1	162059501	1	162059501	*	rs7550692	Y	162029291	rs7550692	T	C	0.3233	0.0066	0.0017	0.00014	791509	162029291	162059501	1	162059501	1	162059501	*	Y	-0.104651	3.88235
1_162060117_A_T	rs4657139	1	162060117	A	T	-0.0035	0.996016	0.980392	1.01317	0.6463	6	rs4657139	0.6854	1	162060117	A	T	0.3537	1.004	0.987	1.02	0.0035	0.0085	85934	401577	1	162060117	1	162060117	*	rs4657139	W	162029907	rs4657139	A	T	0.3312	0.0063	0.0017	0.0003	794645	162029907	162060117	1	162060117	1	162060117	*	W	-0.411765	3.70588
1_162060176_G_A	rs10918590	1	162060176	G	A	-0.0008	0.999	0.982	1.016	0.334	10	rs10918590	0.9282	1	162060176	A	G	0.334	0.999	0.982	1.016	-0.0008	0.0086	85934	401577	1	162060176	1	162060176	*	rs10918590	R	162029966	rs10918590	A	G	0.3162	0.0065	0.0017	0.00019	786901	162029966	162060176	1	162060176	1	162060176	*	R	-0.0930233	3.82353
1_162061111_G_C	rs7546009	1	162061111	G	C	-0.0012	0.999	0.982	1.016	0.3341	5	rs7546009	0.8913	1	162061111	C	G	0.3341	0.999	0.982	1.016	-0.0012	0.0086	85934	401577	1	162061111	1	162061111	*	rs7546009	S	162030901	rs7546009	C	G	0.3202	0.0066	0.0017	0.00015	792523	162030901	162061111	1	162061111	1	162061111	*	S	-0.139535	3.88235
1_162061675_G_A	rs10918595	1	162061675	G	A	-0.0013	0.999	0.982	1.016	0.3341	10	rs10918595	0.8795	1	162061675	A	G	0.3341	0.999	0.982	1.016	-0.0013	0.0086	85934	401577	1	162061675	1	162061675	*	rs10918595	R	162031465	rs10918595	A	G	0.3203	0.0068	0.0018	0.00025	692196	162031465	162061675	1	162061675	1	162061675	*	R	-0.151163	3.77778
1_162065192_G_C	rs12084981	1	162065192	G	C	-0.0034	0.997	0.979	1.014	0.2946	5	rs12084981	0.6989	1	162065192	C	G	0.2946	0.997	0.979	1.014	-0.0034	0.0089	85934	401577	1	162065192	1	162065192	*	rs12084981	S	162034982	rs12084981	C	G	0.2863	0.0076	0.0018	2.1e-05	791010	162034982	162065192	1	162065192	1	162065192	*	S	-0.382022	4.22222
1_162066733_G_T	rs12567211	1	162066733	G	T	-0.0022	0.998	0.981	1.015	0.2958	10	rs12567211	0.803	1	162066733	T	G	0.2958	0.998	0.981	1.015	-0.0022	0.0089	85934	401577	1	162066733	1	162066733	*	rs12567211	K	162036523	rs12567211	T	G	0.2868	0.0076	0.0018	2.7e-05	787516	162036523	162066733	1	162066733	1	162066733	*	K	-0.247191	4.22222
1_162066914_C_A	rs16827673	1	162066914	C	A	-0.0022	0.998	0.981	1.015	0.2958	10	rs16827673	0.8046	1	162066914	A	C	0.2958	0.998	0.981	1.015	-0.0022	0.0089	85934	401577	1	162066914	1	162066914	*	rs16827673	M	162036704	rs16827673	A	C	0.2868	0.0077	0.0018	1.6e-05	792929	162036704	162066914	1	162066914	1	162066914	*	M	-0.247191	4.27778
1_162067369_A_G	rs6702936	1	162067369	A	G	-0.0034	0.997009	0.979432	1.0142	0.2949	11	rs6702936	0.702	1	162067369	A	G	0.7051	1.003	0.986	1.021	0.0034	0.0089	85934	401577	1	162067369	1	162067369	*	rs6702936	R	162037159	rs6702936	A	G	0.7133	-0.0079	0.0018	1.1e-05	786202	162037159	162067369	1	162067369	1	162067369	*	R	-0.382022	-4.38889
1_162067819_T_C	rs6659759	1	162067819	T	C	0.0012	1.001	0.984252	1.01833	0.294	11	rs6659759	0.8909	1	162067819	T	C	0.706	0.999	0.982	1.016	-0.0012	0.0089	85934	401577	1	162067819	1	162067819	*	rs6659759	Y	162037609	rs6659759	T	C	0.7144	-0.008	0.0018	1.1e-05	784815	162037609	162067819	1	162067819	1	162067819	*	Y	0.134831	-4.44444
1_162067910_T_C	rs10918602	1	162067910	T	C		1	0.982318	1.01729	0.2874	11	rs10918602	0.9967	1	162067910	T	C	0.7126	1	0.983	1.018	0	0.009	85934	401577	1	162067910	1	162067910	*	rs10918602	Y	162037700	rs10918602	T	C	0.7187	-0.0082	0.0018	6.6e-06	777737	162037700	162067910	1	162067910	1	162067910	*	Y		-4.55556
1_162068066_A_G	rs10753746	1	162068066	A	G	0.0022	1.002	0.984252	1.02041	0.2913	11	rs10753746	0.8068	1	162068066	A	G	0.7087	0.998	0.98	1.016	-0.0022	0.009	85934	401577	1	162068066	1	162068066	*	rs10753746	R	162037856	rs10753746	A	G	0.7161	-0.0077	0.0018	2e-05	784833	162037856	162068066	1	162068066	1	162068066	*	R	0.244444	-4.27778
1_162068488_T_C	rs10800279	1	162068488	T	C	0.0019	1.002	0.984252	1.01937	0.2899	11	rs10800279	0.8288	1	162068488	T	C	0.7101	0.998	0.981	1.016	-0.0019	0.009	85934	401577	1	162068488	1	162068488	*	rs10800279	Y	162038278	rs10800279	T	C	0.7177	-0.0081	0.0019	2.9e-05	681684	162038278	162068488	1	162068488	1	162068488	*	Y	0.211111	-4.26316
1_162068986_G_A	rs12090585	1	162068986	G	A	0.0036	1.004	0.986	1.021	0.2905	10	rs12090585	0.6921	1	162068986	A	G	0.2905	1.004	0.986	1.021	0.0036	0.009	85934	401577	1	162068986	1	162068986	*	rs12090585	R	162038776	rs12090585	A	G	0.2821	0.0081	0.0018	8.2e-06	784546	162038776	162068986	1	162068986	1	162068986	*	R	0.4	4.5
1_162071116_G_C	rs6660701	1	162071116	G	C	-0.0025	0.998	0.981	1.014	0.3622	5	rs6660701	0.77	1	162071116	C	G	0.3622	0.998	0.981	1.014	-0.0025	0.0085	85934	401577	1	162071116	1	162071116	*	rs6660701	S	162040906	rs6660701	C	G	0.3469	0.0067	0.0017	0.00012	769114	162040906	162071116	1	162071116	1	162071116	*	S	-0.294118	3.94118
1_162072523_A_C	rs1123015	1	162072523	A	C	-0.0022	0.998004	0.981354	1.0142	0.6382	11	rs1123015	0.7937	1	162072523	A	C	0.3618	1.002	0.986	1.019	0.0022	0.0085	85934	401577	1	162072523	1	162072523	*	rs1123015	M	162042313	rs1123015	A	C	0.3378	0.0065	0.0017	0.00017	784773	162042313	162072523	1	162072523	1	162072523	*	M	-0.258824	3.82353
1_162076345_C_G	rs1415262	1	162076345	C	G	-0.001	0.999001	0.982318	1.01626	0.6352	6	rs1415262	0.9101	1	162076345	C	G	0.3648	1.001	0.984	1.018	0.001	0.0085	85934	401577	1	162076345	1	162076345	*	rs1415262	S	162046135	rs1415262	C	G	0.3426	0.0067	0.0017	0.00011	785924	162046135	162076345	1	162076345	1	162076345	*	S	-0.117647	3.94118
1_162080034_G_A	rs4656349	1	162080034	G	A	0.0037	1.004	0.987	1.021	0.6633	10	rs4656349	0.6723	1	162080034	A	G	0.6633	1.004	0.987	1.021	0.0037	0.0086	85934	401577	1	162080034	1	162080034	*	rs4656349	R	162049824	rs4656349	A	G	0.6874	-0.0072	0.0019	0.00011	682919	162049824	162080034	1	162080034	1	162080034	*	R	0.430233	-3.78947
1_162085794_G_A	rs12022557	1	162085794	G	A	-0.0058	0.994	0.976	1.013	0.2356	10	rs12022557	0.5473	1	162085794	A	G	0.2356	0.994	0.976	1.013	-0.0058	0.0096	85934	401577	1	162085794	1	162085794	*	rs12022557	R	162055584	rs12022557	A	G	0.2264	0.0078	0.002	7.1e-05	773011	162055584	162085794	1	162085794	1	162085794	*	R	-0.604167	3.9
1_162086016_C_T	rs6670339	1	162086016	C	T	-0.0008	0.999	0.983	1.016	0.6337	10	rs6670339	0.9213	1	162086016	T	C	0.6337	0.999	0.983	1.016	-0.0008	0.0085	85934	401577	1	162086016	1	162086016	*	rs6670339	Y	162055806	rs6670339	T	C	0.6553	-0.0065	0.0017	0.00015	786658	162055806	162086016	1	162086016	1	162086016	*	Y	-0.0941176	-3.82353
1_162091475_T_C	rs4657140	1	162091475	T	C	-0.0017	0.998004	0.982318	1.01523	0.6282	11	rs4657140	0.8425	1	162091475	T	C	0.3718	1.002	0.985	1.018	0.0017	0.0084	85934	401577	1	162091475	1	162091475	*	rs4657140	Y	162061265	rs4657140	T	C	0.3511	0.0065	0.0017	0.00011	794000	162061265	162091475	1	162091475	1	162091475	*	Y	-0.202381	3.82353
1_162092254_C_T	rs1415257	1	162092254	C	T	-0.0018	0.998	0.982	1.015	0.6283	10	rs1415257	0.8273	1	162092254	T	C	0.6283	0.998	0.982	1.015	-0.0018	0.0084	85934	401577	1	162092254	1	162092254	*	rs1415257	Y	162062044	rs1415257	T	C	0.6486	-0.0068	0.0018	0.00013	691146	162062044	162092254	1	162092254	1	162092254	*	Y	-0.214286	-3.77778
1_162093008_G_A	rs1415256	1	162093008	G	A	0.0032	1.003	0.986	1.02	0.6598	10	rs1415256	0.7113	1	162093008	A	G	0.6598	1.003	0.986	1.02	0.0032	0.0086	85934	401577	1	162093008	1	162093008	*	rs1415256	R	162062798	rs1415256	A	G	0.6804	-0.0064	0.0017	0.00021	793883	162062798	162093008	1	162093008	1	162093008	*	R	0.372093	-3.76471
1_162093233_G_A	rs1337062	1	162093233	G	A	0.0031	1.003	0.986	1.02	0.6605	10	rs1337062	0.718	1	162093233	A	G	0.6605	1.003	0.986	1.02	0.0031	0.0086	85934	401577	1	162093233	1	162093233	*	rs1337062	R	162063023	rs1337062	A	G	0.68	-0.0064	0.0017	0.00023	793722	162063023	162093233	1	162093233	1	162093233	*	R	0.360465	-3.76471
1_162093462_T_C	rs1337061	1	162093462	T	C	0.0032	1.00301	0.986193	1.02041	0.6598	11	rs1337061	0.7096	1	162093462	T	C	0.3402	0.997	0.98	1.014	-0.0032	0.0086	85934	401577	1	162093462	1	162093462	*	rs1337061	Y	162063252	rs1337061	T	C	0.3196	0.0067	0.0018	0.00025	690828	162063252	162093462	1	162093462	1	162093462	*	Y	0.372093	3.72222
1_162094164_A_T	rs1337060	1	162094164	A	T	0.0032	1.00301	0.986193	1.02041	0.6599	6	rs1337060	0.7103	1	162094164	A	T	0.3401	0.997	0.98	1.014	-0.0032	0.0086	85934	401577	1	162094164	1	162094164	*	rs1337060	W	162063954	rs1337060	A	T	0.3196	0.0066	0.0017	0.00014	779255	162063954	162094164	1	162094164	1	162094164	*	W	0.372093	3.88235
1_162097509_G_A	rs10918671	1	162097509	G	A	-0.0019	0.998	0.982	1.015	0.6279	10	rs10918671	0.82	1	162097509	A	G	0.6279	0.998	0.982	1.015	-0.0019	0.0084	85934	401577	1	162097509	1	162097509	*	rs10918671	R	162067299	rs10918671	A	G	0.6486	-0.0063	0.0017	0.00021	781237	162067299	162097509	1	162097509	1	162097509	*	R	-0.22619	-3.70588
1_162100916_A_T	rs12036529	1	162100916	A	T	-0.0026	0.997009	0.978474	1.01626	0.2319	6	rs12036529	0.7862	1	162100916	A	T	0.7681	1.003	0.984	1.022	0.0026	0.0096	85934	401577	1	162100916	1	162100916	*	rs12036529	W	162070706	rs12036529	A	T	0.7763	-0.0073	0.002	0.00035	690530	162070706	162100916	1	162100916	1	162100916	*	W	-0.270833	-3.65
1_162104373_C_T	rs6696160	1	162104373	C	T	0.0027	1.003	0.986	1.02	0.6599	10	rs6696160	0.7548	1	162104373	T	C	0.6599	1.003	0.986	1.02	0.0027	0.0086	85934	401577	1	162104373	1	162104373	*	rs6696160	Y	162074163	rs6696160	T	C	0.6804	-0.0067	0.0018	0.00027	691015	162074163	162104373	1	162104373	1	162104373	*	Y	0.313953	-3.72222
1_162105531_T_C	rs7521236	1	162105531	T	C	-0.002	0.998004	0.981354	1.0142	0.6304	11	rs7521236	0.8087	1	162105531	T	C	0.3696	1.002	0.986	1.019	0.002	0.0084	85934	401577	1	162105531	1	162105531	*	rs7521236	Y	162075321	rs7521236	T	C	0.3512	0.0071	0.0018	6.7e-05	690926	162075321	162105531	1	162105531	1	162105531	*	Y	-0.238095	3.94444
1_162105643_G_A	rs10800303	1	162105643	G	A	-0.0019	0.998	0.982	1.015	0.6277	10	rs10800303	0.8195	1	162105643	A	G	0.6277	0.998	0.982	1.015	-0.0019	0.0084	85934	401577	1	162105643	1	162105643	*	rs10800303	R	162075433	rs10800303	A	G	0.6486	-0.0068	0.0018	0.00019	690706	162075433	162105643	1	162105643	1	162105643	*	R	-0.22619	-3.77778
1_162106142_C_T	rs2095626	1	162106142	C	T	-0.002	0.998	0.982	1.015	0.6278	10	rs2095626	0.8156	1	162106142	T	C	0.6278	0.998	0.982	1.015	-0.002	0.0084	85934	401577	1	162106142	1	162106142	*	rs2095626	Y	162075932	rs2095626	T	C	0.6486	-0.0066	0.0018	0.00026	685736	162075932	162106142	1	162106142	1	162106142	*	Y	-0.238095	-3.66667
1_162106763_C_A	rs945706	1	162106763	C	A	0.0028	1.003	0.986	1.02	0.6599	10	rs945706	0.7456	1	162106763	A	C	0.6599	1.003	0.986	1.02	0.0028	0.0086	85934	401577	1	162106763	1	162106763	*	rs945706	M	162076553	rs945706	A	C	0.6804	-0.0068	0.0018	0.00022	691039	162076553	162106763	1	162106763	1	162106763	*	M	0.325581	-3.77778
1_162107311_T_G	rs6672881	1	162107311	T	G	-0.002	0.998004	0.981354	1.0142	0.6278	11	rs6672881	0.8096	1	162107311	T	G	0.3722	1.002	0.986	1.019	0.002	0.0084	85934	401577	1	162107311	1	162107311	*	rs6672881	K	162077101	rs6672881	T	G	0.3524	0.0064	0.0017	0.00014	794165	162077101	162107311	1	162107311	1	162107311	*	K	-0.238095	3.76471
1_162112032_C_T	rs7512106	1	162112032	C	T	-0.0019	0.998	0.979	1.017	0.2326	10	rs7512106	0.8459	1	162112032	T	C	0.2326	0.998	0.979	1.017	-0.0019	0.0096	85934	401577	1	162112032	1	162112032	*	rs7512106	Y	162081822	rs7512106	T	C	0.2238	0.0073	0.0019	0.00019	781585	162081822	162112032	1	162112032	1	162112032	*	Y	-0.197917	3.84211
1_162112959_C_G	rs3922867	1	162112959	C	G	-0.0021	0.998004	0.981354	1.0142	0.6279	6	rs3922867	0.8045	1	162112959	C	G	0.3721	1.002	0.986	1.019	0.0021	0.0084	85934	401577	1	162112959	1	162112959	*	rs3922867	S	162082749	rs3922867	C	G	0.3514	0.0062	0.0017	0.00026	782848	162082749	162112959	1	162112959	1	162112959	*	S	-0.25	3.64706
1_162115096_A_G	rs1572498	1	162115096	A	G	-0.0013	0.999001	0.982318	1.01523	0.6291	11	rs1572498	0.8745	1	162115096	A	G	0.3709	1.001	0.985	1.018	0.0013	0.0084	85934	401577	1	162115096	1	162115096	*	rs1572498	R	162084886	rs1572498	A	G	0.352	0.0063	0.0017	0.00016	795380	162084886	162115096	1	162115096	1	162115096	*	R	-0.154762	3.70588
1_162115357_A_T	rs1415260	1	162115357	A	T	-0.0021	0.998004	0.981354	1.0142	0.6279	6	rs1415260	0.8017	1	162115357	A	T	0.3721	1.002	0.986	1.019	0.0021	0.0084	85934	401577	1	162115357	1	162115357	*	rs1415260	W	162085147	rs1415260	A	T	0.3513	0.0065	0.0017	0.0001	795398	162085147	162115357	1	162115357	1	162115357	*	W	-0.25	3.82353
1_162115519_C_T	rs1415259	1	162115519	C	T	-0.0013	0.999	0.982	1.015	0.6303	10	rs1415259	0.8748	1	162115519	T	C	0.6303	0.999	0.982	1.015	-0.0013	0.0084	85934	401577	1	162115519	1	162115519	*	rs1415259	Y	162085309	rs1415259	T	C	0.649	-0.0069	0.0018	0.00011	692564	162085309	162115519	1	162115519	1	162115519	*	Y	-0.154762	-3.83333
1_162115895_G_T	rs10494366	1	162115895	G	T	-0.0012	0.999	0.982	1.015	0.6307	10	rs10494366	0.8879	1	162115895	T	G	0.6307	0.999	0.982	1.015	-0.0012	0.0084	85934	401577	1	162115895	1	162115895	*	rs10494366	K	162085685	rs10494366	T	G	0.6489	-0.0069	0.0018	0.00011	692477	162085685	162115895	1	162115895	1	162115895	*	K	-0.142857	-3.83333
1_162116321_C_T	rs10800311	1	162116321	C	T	-0.002	0.998	0.982	1.015	0.6279	10	rs10800311	0.8152	1	162116321	T	C	0.6279	0.998	0.982	1.015	-0.002	0.0084	85934	401577	1	162116321	1	162116321	*	rs10800311	Y	162086111	rs10800311	T	C	0.6487	-0.0069	0.0018	0.00011	692488	162086111	162116321	1	162116321	1	162116321	*	Y	-0.238095	-3.83333
1_162116901_G_C	rs12733821	1	162116901	G	C	0.0007	1.001	0.984	1.017	0.6334	5	rs12733821	0.9383	1	162116901	C	G	0.6334	1.001	0.984	1.017	0.0007	0.0084	85934	401577	1	162116901	1	162116901	*	rs12733821	S	162086691	rs12733821	C	G	0.6532	-0.0071	0.0018	7.5e-05	691492	162086691	162116901	1	162116901	1	162116901	*	S	0.0833333	-3.94444
1_162122320_T_G	rs10458392	1	162122320	T	G	-0.0058	0.994036	0.97561	1.01317	0.2272	11	rs10458392	0.5484	1	162122320	T	G	0.7728	1.006	0.987	1.025	0.0058	0.0097	85934	401577	1	162122320	1	162122320	*	rs10458392	K	162092110	rs10458392	T	G	0.7813	-0.007	0.002	0.00038	791967	162092110	162122320	1	162122320	1	162122320	*	K	-0.597938	-3.5
1_162144427_G_A	rs7540690	1	162144427	G	A	-0.0066	0.993	0.975	1.013	0.2203	10	rs7540690	0.4995	1	162144427	A	G	0.2203	0.993	0.975	1.013	-0.0066	0.0098	85934	401577	1	162144427	1	162144427	*	rs7540690	R	162114217	rs7540690	A	G	0.2114	0.0072	0.002	0.00034	789393	162114217	162144427	1	162144427	1	162144427	*	R	-0.673469	3.6
1_162148256_T_C	rs1932933	1	162148256	T	C		1	0.983284	1.01626	0.6278	11	rs1932933	0.9991	1	162148256	T	C	0.3722	1	0.984	1.017	0	0.0084	85934	401577	1	162148256	1	162148256	*	rs1932933	Y	162118046	rs1932933	T	C	0.3549	0.0076	0.0017	7.1e-06	790442	162118046	162148256	1	162148256	1	162148256	*	Y		4.47059
1_162149112_C_T	rs945708	1	162149112	C	T	0.0009	1.001	0.985	1.018	0.3719	10	rs945708	0.9189	1	162149112	T	C	0.3719	1.001	0.985	1.018	0.0009	0.0084	85934	401577	1	162149112	1	162149112	*	rs945708	Y	162118902	rs945708	T	C	0.3593	0.0072	0.0017	2e-05	791479	162118902	162149112	1	162149112	1	162149112	*	Y	0.107143	4.23529
1_162149194_A_G	rs10918762	1	162149194	A	G	0.001	1.001	0.981354	1.02041	0.2163	11	rs10918762	0.9172	1	162149194	A	G	0.7837	0.999	0.98	1.019	-0.001	0.0099	85934	401577	1	162149194	1	162149194	*	rs10918762	R	162118984	rs10918762	A	G	0.8009	-0.0077	0.002	0.00013	794163	162118984	162149194	1	162149194	1	162149194	*	R	0.10101	-3.85
1_162150789_C_G	rs1932932	1	162150789	C	G	0.0006	1.001	0.984252	1.01729	0.6084	6	rs1932932	0.9392	1	162150789	C	G	0.3916	0.999	0.983	1.016	-0.0006	0.0083	85934	401577	1	162150789	1	162150789	*	rs1932932	S	162120579	rs1932932	C	G	0.371	0.0069	0.0018	9.1e-05	687734	162120579	162150789	1	162150789	1	162150789	*	S	0.0722892	3.83333
1_162154007_A_G	rs4656355	1	162154007	A	G	0.0006	1.001	0.984252	1.01729	0.6111	11	rs4656355	0.9406	1	162154007	A	G	0.3889	0.999	0.983	1.016	-0.0006	0.0084	85934	401577	1	162154007	1	162154007	*	rs4656355	R	162123797	rs4656355	A	G	0.3697	0.0073	0.0017	1.7e-05	790362	162123797	162154007	1	162154007	1	162154007	*	R	0.0714286	4.29412
1_162154155_G_C	rs10918776	1	162154155	G	C	0.0012	1.001	0.982	1.021	0.2127	5	rs10918776	0.9011	1	162154155	C	G	0.2127	1.001	0.982	1.021	0.0012	0.01	85934	401577	1	162154155	1	162154155	*	rs10918776	S	162123945	rs10918776	C	G	0.196	0.0078	0.002	0.00011	786173	162123945	162154155	1	162154155	1	162154155	*	S	0.12	3.9
1_162158303_T_C	rs1577772	1	162158303	T	C		1	0.980392	1.01937	0.2134	11	rs1577772	0.998	1	162158303	T	C	0.7866	1	0.981	1.02	0	0.01	85934	401577	1	162158303	1	162158303	*	rs1577772	Y	162128093	rs1577772	T	C	0.8053	-0.0082	0.0022	0.00018	669165	162128093	162158303	1	162158303	1	162158303	*	Y		-3.72727
1_162158656_G_C	rs880296	1	162158656	G	C	-0.0044	0.996	0.976	1.015	0.7765	5	rs880296	0.6556	1	162158656	C	G	0.7765	0.996	0.976	1.015	-0.0044	0.0099	85934	401577	1	162158656	1	162158656	*	rs880296	S	162128446	rs880296	C	G	0.7969	-0.0078	0.002	0.00011	788991	162128446	162158656	1	162158656	1	162158656	*	S	-0.444444	-3.9
1_162159032_G_A	rs10918790	1	162159032	G	A	0.0013	1.001	0.985	1.018	0.6161	10	rs10918790	0.8796	1	162159032	A	G	0.6161	1.001	0.985	1.018	0.0013	0.0084	85934	401577	1	162159032	1	162159032	*	rs10918790	R	162128822	rs10918790	A	G	0.6355	-0.0061	0.0017	0.00034	785789	162128822	162159032	1	162159032	1	162159032	*	R	0.154762	-3.58824
1_162176919_G_A	rs7534004	1	162176919	G	A	-0.0001	1	0.978	1.022	0.1547	10	rs7534004	0.9964	1	162176919	A	G	0.1547	1	0.978	1.022	-0.0001	0.0113	85934	401577	1	162176919	1	162176919	*	rs7534004	R	162146709	rs7534004	A	G	0.1477	0.0083	0.0023	0.0003	789653	162146709	162176919	1	162176919	1	162176919	*	R	-0.00884956	3.6087
1_162196856_G_A	rs12567315	1	162196856	G	A	-0.0149	0.985	0.966	1.004	0.2233	10	rs12567315	0.1265	1	162196856	A	G	0.2233	0.985	0.966	1.004	-0.0149	0.0098	85934	401577	1	162196856	1	162196856	*	rs12567315	R	162166646	rs12567315	A	G	0.2181	0.0075	0.0021	0.00039	688688	162166646	162196856	1	162196856	1	162196856	*	R	-1.52041	3.57143
1_162210666_G_A	rs12116744	1	162210666	G	A	-0.0159	0.984	0.966	1.003	0.2236	10	rs12116744	0.1029	1	162210666	A	G	0.2236	0.984	0.966	1.003	-0.0159	0.0098	85934	401577	1	162210666	1	162210666	*	rs12116744	R	162180456	rs12116744	A	G	0.2202	0.0074	0.0021	0.0004	688888	162180456	162210666	1	162210666	1	162210666	*	R	-1.62245	3.52381
1_162211355_T_A	rs12027785	1	162211355	T	A	-0.0154	0.985	0.966	1.004	0.2236	5	rs12027785	0.1145	1	162211355	A	T	0.2236	0.985	0.966	1.004	-0.0154	0.0098	85934	401577	1	162211355	1	162211355	*	rs12027785	W	162181145	rs12027785	A	T	0.218	0.0074	0.0021	0.00044	689006	162181145	162211355	1	162211355	1	162211355	*	W	-1.57143	3.52381
1_162216825_A_T	rs4282792	1	162216825	A	T	0.0201	1.02041	1.00301	1.03734	0.6718	6	rs4282792	0.01963	1	162216825	A	T	0.3282	0.98	0.964	0.997	-0.0201	0.0086	85934	401577	1	162216825	1	162216825	*	rs4282792	W	162186615	rs4282792	A	T	0.3205	0.0067	0.0019	0.00028	689138	162186615	162216825	1	162216825	1	162216825	*	W	2.33721	3.52632
1_162217141_A_G	rs4391647	1	162217141	A	G	-0.0148	0.985222	0.967118	1.00402	0.2272	11	rs4391647	0.1271	1	162217141	A	G	0.7728	1.015	0.996	1.034	0.0148	0.0097	85934	401577	1	162217141	1	162217141	*	rs4391647	R	162186931	rs4391647	A	G	0.7754	-0.0075	0.0021	0.00034	679090	162186931	162217141	1	162217141	1	162217141	*	R	-1.52577	-3.57143
1_162217664_T_C	rs4532809	1	162217664	T	C	0.02	1.02041	1.00301	1.03734	0.6718	11	rs4532809	0.02067	1	162217664	T	C	0.3282	0.98	0.964	0.997	-0.02	0.0086	85934	401577	1	162217664	1	162217664	*	rs4532809	Y	162187454	rs4532809	T	C	0.3216	0.0062	0.0017	0.00041	792474	162187454	162217664	1	162217664	1	162217664	*	Y	2.32558	3.64706
1_162217722_A_C	rs7416392	1	162217722	A	C	0.02	1.02041	1.00301	1.03734	0.6721	11	rs7416392	0.0208	1	162217722	A	C	0.3279	0.98	0.964	0.997	-0.02	0.0086	85934	401577	1	162217722	1	162217722	*	rs7416392	M	162187512	rs7416392	A	C	0.3205	0.0062	0.0017	0.0004	790760	162187512	162217722	1	162217722	1	162217722	*	M	2.32558	3.64706
1_162218725_C_T	rs12403364	1	162218725	C	T	0.019	1.019	1.002	1.036	0.6446	10	rs12403364	0.02537	1	162218725	T	C	0.6446	1.019	1.002	1.036	0.019	0.0085	85934	401577	1	162218725	1	162218725	*	rs12403364	Y	162188515	rs12403364	T	C	0.6471	-0.0061	0.0017	0.00036	792528	162188515	162218725	1	162218725	1	162218725	*	Y	2.23529	-3.58824
1_162222322_C_T	rs3924139	1	162222322	C	T	0.0184	1.019	1.002	1.035	0.6377	10	rs3924139	0.02941	1	162222322	T	C	0.6377	1.019	1.002	1.035	0.0184	0.0084	85934	401577	1	162222322	1	162222322	*	rs3924139	Y	162192112	rs3924139	T	C	0.6478	-0.0065	0.0018	0.00037	682249	162192112	162222322	1	162222322	1	162222322	*	Y	2.19048	-3.61111
1_162223397_A_G	rs11582659	1	162223397	A	G	0.0181	1.01833	1.002	1.0352	0.6379	11	rs11582659	0.03167	1	162223397	A	G	0.3621	0.982	0.966	0.998	-0.0181	0.0084	85934	401577	1	162223397	1	162223397	*	rs11582659	R	162193187	rs11582659	A	G	0.3522	0.0066	0.0018	0.00023	688124	162193187	162223397	1	162223397	1	162223397	*	R	2.15476	3.66667
1_162225948_T_G	rs4657175	1	162225948	T	G	-0.0146	0.985222	0.967118	1.00402	0.2277	11	rs4657175	0.1297	1	162225948	T	G	0.7723	1.015	0.996	1.034	0.0146	0.0097	85934	401577	1	162225948	1	162225948	*	rs4657175	K	162195738	rs4657175	T	G	0.7752	-0.0075	0.0021	0.00029	692590	162195738	162225948	1	162225948	1	162225948	*	K	-1.50515	-3.57143
1_162226740_G_T	rs3923368	1	162226740	G	T	0.0185	1.019	1.002	1.036	0.6376	10	rs3923368	0.0286	1	162226740	T	G	0.6376	1.019	1.002	1.036	0.0185	0.0084	85934	401577	1	162226740	1	162226740	*	rs3923368	K	162196530	rs3923368	T	G	0.6475	-0.006	0.0017	0.00048	783972	162196530	162226740	1	162226740	1	162226740	*	K	2.20238	-3.52941
1_162227974_A_G	rs6656042	1	162227974	A	G	0.0181	1.01833	1.002	1.0352	0.6375	11	rs6656042	0.03163	1	162227974	A	G	0.3625	0.982	0.966	0.998	-0.0181	0.0084	85934	401577	1	162227974	1	162227974	*	rs6656042	R	162197764	rs6656042	A	G	0.3524	0.0067	0.0018	0.00021	688007	162197764	162227974	1	162227974	1	162227974	*	R	2.15476	3.72222
1_162234106_T_C	rs10800366	1	162234106	T	C	0.0186	1.01833	1.002	1.03627	0.6658	11	rs10800366	0.03077	1	162234106	T	C	0.3342	0.982	0.965	0.998	-0.0186	0.0086	85934	401577	1	162234106	1	162234106	*	rs10800366	Y	162203896	rs10800366	T	C	0.3264	0.0066	0.0017	0.00015	789562	162203896	162234106	1	162234106	1	162234106	*	Y	2.16279	3.88235
1_162247669_C_A	rs10918974	1	162247669	C	A	-0.0143	0.986	0.967	1.005	0.212	10	rs10918974	0.1506	1	162247669	A	C	0.212	0.986	0.967	1.005	-0.0143	0.0099	85934	401577	1	162247669	1	162247669	*	rs10918974	V	162217459	rs10918974	A	C	0.2109	0.0084	0.0022	0.0001	688189	162217459	162247669	1	162247669	1	162247669	*	V	-1.44444	3.81818
1_162250754_C_A	rs7522678	1	162250754	C	A	-0.0125	0.988	0.969	1.007	0.2132	10	rs7522678	0.208	1	162250754	A	C	0.2132	0.988	0.969	1.007	-0.0125	0.0099	85934	401577	1	162250754	1	162250754	*	rs7522678	M	162220544	rs7522678	A	C	0.2118	0.0073	0.002	0.00029	787445	162220544	162250754	1	162250754	1	162250754	*	M	-1.26263	3.65
1_162255189_G_T	rs10800386	1	162255189	G	T	-0.0155	0.985	0.969	1.001	0.3799	10	rs10800386	0.06373	1	162255189	T	G	0.3799	0.985	0.969	1.001	-0.0155	0.0084	85934	401577	1	162255189	1	162255189	*	rs10800386	K	162224979	rs10800386	T	G	0.3683	0.007	0.0017	4.4e-05	789774	162224979	162255189	1	162255189	1	162255189	*	K	-1.84524	4.11765
1_162364310_T_C	rs905720	1	162364310	T	C	-0.0027	0.997009	0.979432	1.01523	0.7214	11	rs905720	0.7662	1	162364310	T	C	0.2786	1.003	0.985	1.021	0.0027	0.0092	85934	401577	1	162364310	1	162364310	*	rs905720	Y	162334100	rs905720	T	C	0.2733	-0.007	0.0018	0.00014	792277	162334100	162364310	1	162364310	1	162364310	*	Y	-0.293478	-3.88889
1_163144088_G_A	rs3806368	1	163144088	G	A	-0.0038	0.996	0.97	1.023	0.1045	10	rs3806368	0.7788	1	163144088	A	G	0.1045	0.996	0.97	1.023	-0.0038	0.0134	85934	401577	1	163144088	1	163144088	*	rs3806368	R	163113878	rs3806368	A	G	0.1041	-0.0102	0.0026	8.9e-05	795426	163113878	163144088	1	163144088	1	163144088	*	R	-0.283582	-3.92308
1_163144306_G_C	rs1054943	1	163144306	G	C	-0.0037	0.996	0.97	1.023	0.1045	5	rs1054943	0.7828	1	163144306	C	G	0.1045	0.996	0.97	1.023	-0.0037	0.0134	85934	401577	1	163144306	1	163144306	*	rs1054943	S	163114096	rs1054943	C	G	0.1009	-0.0098	0.0028	0.0004	692114	163114096	163144306	1	163144306	1	163144306	*	S	-0.276119	-3.5
1_163150491_T_A	rs10917684	1	163150491	T	A	-0.0047	0.995	0.97	1.022	0.1043	5	rs10917684	0.7254	1	163150491	A	T	0.1043	0.995	0.97	1.022	-0.0047	0.0134	85934	401577	1	163150491	1	163150491	*	rs10917684	W	163120281	rs10917684	A	T	0.101	-0.0097	0.0028	0.00047	686319	163120281	163150491	1	163150491	1	163150491	*	W	-0.350746	-3.46429
1_163171755_A_T	rs4620514	1	163171755	A	T	-0.0052	0.995025	0.968992	1.02145	0.1047	6	rs4620514	0.7004	1	163171755	A	T	0.8953	1.005	0.979	1.032	0.0052	0.0136	85934	401577	1	163171755	1	163171755	*	rs4620514	W	163141545	rs4620514	A	T	0.8991	0.0099	0.0028	0.00039	691657	163141545	163171755	1	163171755	1	163171755	*	W	-0.382353	3.53571
1_163172036_G_A	rs6675345	1	163172036	G	A	-0.008	0.992	0.966	1.019	0.1034	10	rs6675345	0.5626	1	163172036	A	G	0.1034	0.992	0.966	1.019	-0.008	0.0138	85934	401577	1	163172036	1	163172036	*	rs6675345	R	163141826	rs6675345	A	G	0.1009	-0.01	0.0029	0.0005	682214	163141826	163172036	1	163172036	1	163172036	*	R	-0.57971	-3.44828
1_163610165_T_C	rs2791149	1	163610165	T	C	0.0162	1.01626	0.996016	1.03734	0.2462	11	rs2791149	0.1125	1	163610165	T	C	0.7538	0.984	0.964	1.004	-0.0162	0.0102	85934	401577	1	163610165	1	163610165	*	rs2791149	Y	163579955	rs2791149	T	C	0.7426	-0.0101	0.0022	3.8e-06	507467	163579955	163610165	1	163610165	1	163610165	*	Y	1.58824	-4.59091
1_163746573_C_T	rs6667880	1	163746573	C	T	-0.013	0.987	0.966	1.009	0.1657	10	rs6667880	0.2354	1	163746573	T	C	0.1657	0.987	0.966	1.009	-0.013	0.011	85934	401577	1	163746573	1	163746573	*	rs6667880	Y	163715810	rs6667880	T	C	0.1627	-0.0083	0.0024	0.00047	691595	163715810	163746573	1	163746573	1	163746573	*	Y	-1.18182	-3.45833
1_163748052_G_A	rs16859007	1	163748052	G	A	-0.0127	0.987	0.966	1.009	0.1641	10	rs16859007	0.2505	1	163748052	A	G	0.1641	0.987	0.966	1.009	-0.0127	0.011	85934	401577	1	163748052	1	163748052	*	rs16859007	R	163717289	rs16859007	A	G	0.1659	-0.0085	0.0024	0.00033	692397	163717289	163748052	1	163748052	1	163748052	*	R	-1.15455	-3.54167
1_163918369_G_A	rs2881310	1	163918369	G	A	-0.0133	0.987	0.965	1.009	0.1522	10	rs2881310	0.2404	1	163918369	A	G	0.1522	0.987	0.965	1.009	-0.0133	0.0113	85934	401577	1	163918369	1	163918369	*	rs2881310	R	163887606	rs2881310	A	G	0.1549	-0.0081	0.0023	0.00049	690179	163887606	163918369	1	163918369	1	163918369	*	R	-1.17699	-3.52174
1_163922241_G_A	rs12095848	1	163922241	G	A	-0.0137	0.986	0.965	1.008	0.1526	10	rs12095848	0.2256	1	163922241	A	G	0.1526	0.986	0.965	1.008	-0.0137	0.0113	85934	401577	1	163922241	1	163922241	*	rs12095848	R	163891478	rs12095848	A	G	0.1558	-0.0084	0.0023	0.00029	691043	163891478	163922241	1	163922241	1	163922241	*	R	-1.21239	-3.65217
1_163922390_C_G	rs12066572	1	163922390	C	G	-0.0135	0.986193	0.965251	1.00908	0.1526	6	rs12066572	0.2329	1	163922390	C	G	0.8474	1.014	0.991	1.036	0.0135	0.0113	85934	401577	1	163922390	1	163922390	*	rs12066572	S	163891627	rs12066572	C	G	0.844	0.0084	0.0023	0.00033	691065	163891627	163922390	1	163922390	1	163922390	*	S	-1.19469	3.65217
1_163929711_G_T	rs10494402	1	163929711	G	T	-0.0135	0.987	0.965	1.009	0.1523	10	rs10494402	0.2349	1	163929711	T	G	0.1523	0.987	0.965	1.009	-0.0135	0.0113	85934	401577	1	163929711	1	163929711	*	rs10494402	K	163898948	rs10494402	T	G	0.1569	-0.0082	0.0023	0.0004	690179	163898948	163929711	1	163929711	1	163929711	*	K	-1.19469	-3.56522
1_163930728_C_T	rs1002789	1	163930728	C	T	-0.0138	0.986	0.965	1.008	0.1523	10	rs1002789	0.2244	1	163930728	T	C	0.1523	0.986	0.965	1.008	-0.0138	0.0113	85934	401577	1	163930728	1	163930728	*	rs1002789	Y	163899965	rs1002789	T	C	0.1565	-0.0082	0.0023	0.00042	690205	163899965	163930728	1	163930728	1	163930728	*	Y	-1.22124	-3.56522
1_163934317_A_G	rs16822885	1	163934317	A	G	-0.0136	0.986193	0.965251	1.00908	0.1526	11	rs16822885	0.2303	1	163934317	A	G	0.8474	1.014	0.991	1.036	0.0136	0.0113	85934	401577	1	163934317	1	163934317	*	rs16822885	R	163903554	rs16822885	A	G	0.8435	0.0084	0.0023	0.00031	691568	163903554	163934317	1	163934317	1	163934317	*	R	-1.20354	3.65217
1_163936758_T_C	rs12091250	1	163936758	T	C	-0.0128	0.987167	0.965251	1.00908	0.1528	11	rs12091250	0.2558	1	163936758	T	C	0.8472	1.013	0.991	1.036	0.0128	0.0113	85934	401577	1	163936758	1	163936758	*	rs12091250	Y	163905995	rs12091250	T	C	0.8439	0.0081	0.0023	0.00049	691820	163905995	163936758	1	163936758	1	163936758	*	Y	-1.13274	3.52174
1_163954491_T_G	rs10917878	1	163954491	T	G	-0.0191	0.981354	0.963391	1	0.2444	11	rs10917878	0.04436	1	163954491	T	G	0.7556	1.019	1	1.038	0.0191	0.0095	85934	401577	1	163954491	1	163954491	*	rs10917878	K	163923728	rs10917878	T	G	0.7485	0.0079	0.002	5.9e-05	691378	163923728	163954491	1	163954491	1	163954491	*	K	-2.01053	3.95
1_163969772_T_C	rs6426849	1	163969772	T	C	-0.0126	0.987167	0.966184	1.0101	0.156	11	rs6426849	0.2644	1	163969772	T	C	0.844	1.013	0.99	1.035	0.0126	0.0113	85934	401577	1	163969772	1	163969772	*	rs6426849	Y	163939009	rs6426849	T	C	0.8423	0.0083	0.0023	0.00031	692492	163939009	163969772	1	163969772	1	163969772	*	Y	-1.11504	3.6087
1_163970049_A_G	rs6667495	1	163970049	A	G	-0.0125	0.987167	0.966184	1.0101	0.1559	11	rs6667495	0.2677	1	163970049	A	G	0.8441	1.013	0.99	1.035	0.0125	0.0113	85934	401577	1	163970049	1	163970049	*	rs6667495	R	163939286	rs6667495	A	G	0.8423	0.0083	0.0023	0.00036	692492	163939286	163970049	1	163970049	1	163970049	*	R	-1.10619	3.6087
1_163972008_A_G	rs1858534	1	163972008	A	G	-0.0126	0.987167	0.966184	1.00908	0.1561	11	rs1858534	0.2617	1	163972008	A	G	0.8439	1.013	0.991	1.035	0.0126	0.0112	85934	401577	1	163972008	1	163972008	*	rs1858534	R	163941245	rs1858534	A	G	0.842	0.0084	0.0023	0.00033	692573	163941245	163972008	1	163972008	1	163972008	*	R	-1.125	3.65217
1_163973938_C_A	rs1444446	1	163973938	C	A	-0.0132	0.987	0.965	1.009	0.1536	10	rs1444446	0.2437	1	163973938	A	C	0.1536	0.987	0.965	1.009	-0.0132	0.0113	85934	401577	1	163973938	1	163973938	*	rs1444446	M	163943175	rs1444446	A	C	0.1574	-0.0083	0.0023	0.00038	692310	163943175	163973938	1	163973938	1	163973938	*	M	-1.16814	-3.6087
1_163974636_T_C	rs12082367	1	163974636	T	C	-0.019	0.981354	0.963391	1	0.2461	11	rs12082367	0.04575	1	163974636	T	C	0.7539	1.019	1	1.038	0.019	0.0095	85934	401577	1	163974636	1	163974636	*	rs12082367	Y	163943873	rs12082367	T	C	0.7481	0.008	0.002	5.1e-05	690095	163943873	163974636	1	163974636	1	163974636	*	Y	-2	4
1_164758783_A_T	rs10918066	1	164758783	A	T	-0.0019	0.998004	0.981354	1.0142	0.3855	6	rs10918066	0.8194	1	164758783	A	T	0.6145	1.002	0.986	1.019	0.0019	0.0084	85934	401577	1	164758783	1	164758783	*	rs10918066	W	164728020	rs10918066	A	T	0.6201	0.008	0.0017	2.2e-06	775656	164728020	164758783	1	164758783	1	164758783	*	W	-0.22619	4.70588
1_164760197_T_C	rs2635038	1	164760197	T	C	0.0039	1.00402	0.988142	1.02041	0.5056	11	rs2635038	0.6345	1	164760197	T	C	0.4944	0.996	0.98	1.012	-0.0039	0.0082	85934	401577	1	164760197	1	164760197	*	rs2635038	Y	164729434	rs2635038	T	C	0.4801	-0.0067	0.0018	0.00018	622554	164729434	164760197	1	164760197	1	164760197	*	Y	0.47561	-3.72222
1_164763490_G_A	rs9660091	1	164763490	G	A	-0.0042	0.996	0.979	1.013	0.364	10	rs9660091	0.6216	1	164763490	A	G	0.364	0.996	0.979	1.013	-0.0042	0.0085	85934	401577	1	164763490	1	164763490	*	rs9660091	R	164732727	rs9660091	A	G	0.3652	-0.0069	0.0018	0.00014	675245	164732727	164763490	1	164763490	1	164763490	*	R	-0.494118	-3.83333
1_164763601_A_G	rs2789442	1	164763601	A	G	0.0029	1.00301	0.987167	1.01937	0.5079	11	rs2789442	0.7215	1	164763601	A	G	0.4921	0.997	0.981	1.013	-0.0029	0.0082	85934	401577	1	164763601	1	164763601	*	rs2789442	R	164732838	rs2789442	A	G	0.4815	-0.0063	0.0017	0.00025	678259	164732838	164763601	1	164763601	1	164763601	*	R	0.353659	-3.70588
1_164765220_A_G	rs2789444	1	164765220	A	G	0.0035	1.00301	0.987167	1.01937	0.5063	11	rs2789444	0.6715	1	164765220	A	G	0.4937	0.997	0.981	1.013	-0.0035	0.0082	85934	401577	1	164765220	1	164765220	*	rs2789444	R	164734457	rs2789444	A	G	0.4846	-0.0066	0.0017	0.00014	680847	164734457	164765220	1	164765220	1	164765220	*	R	0.426829	-3.88235
1_164769490_C_T	rs10494421	1	164769490	C	T	0.0107	1.011	0.986	1.037	0.1131	10	rs10494421	0.4042	1	164769490	T	C	0.1131	1.011	0.986	1.037	0.0107	0.0129	85934	401577	1	164769490	1	164769490	*	rs10494421	Y	164738727	rs10494421	T	C	0.1244	-0.0092	0.0025	0.00024	795259	164738727	164769490	1	164769490	1	164769490	*	Y	0.829457	-3.68
1_164771654_C_T	rs12098218	1	164771654	C	T	0.008	1.008	0.983	1.034	0.1151	10	rs12098218	0.5334	1	164771654	T	C	0.1151	1.008	0.983	1.034	0.008	0.0128	85934	401577	1	164771654	1	164771654	*	rs12098218	Y	164740891	rs12098218	T	C	0.1242	-0.0093	0.0025	0.00025	789360	164740891	164771654	1	164771654	1	164771654	*	Y	0.625	-3.72
1_166037443_T_C	rs12739122	1	166037443	T	C	-0.0084	0.992063	0.97371	1.0101	0.2489	11	rs12739122	0.372	1	166037443	T	C	0.7511	1.008	0.99	1.027	0.0084	0.0094	85934	401577	1	166037443	1	166037443	*	rs12739122	Y	166006680	rs12739122	T	C	0.7472	0.0089	0.002	9.3e-06	686625	166006680	166037443	1	166037443	1	166037443	*	Y	-0.893617	4.45
1_166038925_C_T	rs12759869	1	166038925	C	T	-0.0082	0.992	0.974	1.01	0.2482	10	rs12759869	0.3807	1	166038925	T	C	0.2482	0.992	0.974	1.01	-0.0082	0.0094	85934	401577	1	166038925	1	166038925	*	rs12759869	Y	166008162	rs12759869	T	C	0.2526	-0.0086	0.002	1.7e-05	679449	166008162	166038925	1	166038925	1	166038925	*	Y	-0.87234	-4.3
1_166041043_A_C	rs12752269	1	166041043	A	C	-0.0099	0.990099	0.971817	1.00806	0.249	11	rs12752269	0.2932	1	166041043	A	C	0.751	1.01	0.992	1.029	0.0099	0.0094	85934	401577	1	166041043	1	166041043	*	rs12752269	M	166010280	rs12752269	A	C	0.7457	0.0085	0.002	2.2e-05	680829	166010280	166041043	1	166041043	1	166041043	*	M	-1.05319	4.25
1_166042429_G_A	rs10753700	1	166042429	G	A	-0.0085	0.992	0.973	1.01	0.2488	10	rs10753700	0.367	1	166042429	A	G	0.2488	0.992	0.973	1.01	-0.0085	0.0094	85934	401577	1	166042429	1	166042429	*	rs10753700	R	166011666	rs10753700	A	G	0.2527	-0.0084	0.002	2.1e-05	690991	166011666	166042429	1	166042429	1	166042429	*	R	-0.904255	-4.2
1_166053911_C_T	rs11581254	1	166053911	C	T	-0.0111	0.989	0.972	1.006	0.2987	10	rs11581254	0.2111	1	166053911	T	C	0.2987	0.989	0.972	1.006	-0.0111	0.0089	85934	401577	1	166053911	1	166053911	*	rs11581254	Y	166023148	rs11581254	T	C	0.303	-0.0066	0.0019	0.00043	690751	166023148	166053911	1	166053911	1	166053911	*	Y	-1.24719	-3.47368
1_166055907_A_G	rs4581257	1	166055907	A	G	-0.0114	0.98912	0.971817	1.00604	0.2992	11	rs4581257	0.1995	1	166055907	A	G	0.7008	1.011	0.994	1.029	0.0114	0.0089	85934	401577	1	166055907	1	166055907	*	rs4581257	R	166025144	rs4581257	A	G	0.6969	0.0067	0.0019	0.00037	691940	166025144	166055907	1	166055907	1	166055907	*	R	-1.2809	3.52632
1_166058040_C_T	rs4657510	1	166058040	C	T	0.01	1.01	0.993	1.028	0.6963	10	rs4657510	0.2595	1	166058040	T	C	0.6963	1.01	0.993	1.028	0.01	0.0088	85934	401577	1	166058040	1	166058040	*	rs4657510	Y	166027277	rs4657510	T	C	0.6963	0.0065	0.0019	0.0005	692311	166027277	166058040	1	166058040	1	166058040	*	Y	1.13636	3.42105
1_166059191_G_C	rs10800179	1	166059191	G	C	-0.0095	0.991	0.973	1.008	0.3015	5	rs10800179	0.2855	1	166059191	C	G	0.3015	0.991	0.973	1.008	-0.0095	0.0089	85934	401577	1	166059191	1	166059191	*	rs10800179	V	166028428	rs10800179	C	G	0.3036	-0.0068	0.0019	0.00038	638247	166028428	166059191	1	166059191	1	166059191	*	V	-1.06742	-3.57895
1_166062960_T_G	rs10918331	1	166062960	T	G	-0.0102	0.990099	0.972763	1.00705	0.3009	11	rs10918331	0.2511	1	166062960	T	G	0.6991	1.01	0.993	1.028	0.0102	0.0089	85934	401577	1	166062960	1	166062960	*	rs10918331	K	166032197	rs10918331	T	G	0.694	0.0066	0.0019	0.00046	691616	166032197	166062960	1	166062960	1	166062960	*	K	-1.14607	3.47368
1_166069730_A_G	rs4639733	1	166069730	A	G	-0.0162	0.984252	0.968054	1	0.4418	11	rs4639733	0.0481	1	166069730	A	G	0.5582	1.016	1	1.033	0.0162	0.0082	85934	401577	1	166069730	1	166069730	*	rs4639733	D	166038967	rs4639733	A	G	0.5654	0.0068	0.0017	0.0001	689292	166038967	166069730	1	166069730	1	166069730	*	D	-1.97561	4
1_167047780_A_G	rs12742385	1	167047780	A	G	-0.0031	0.997009	0.97561	1.01833	0.1708	11	rs12742385	0.7705	1	167047780	A	G	0.8292	1.003	0.982	1.025	0.0031	0.0108	85934	401577	1	167047780	1	167047780	*	rs12742385	R	167017017	rs12742385	A	G	0.8308	0.0094	0.0023	4.7e-05	687908	167017017	167047780	1	167047780	1	167047780	*	R	-0.287037	4.08696
1_167105922_T_A	rs4656519	1	167105922	T	A	0.0084	1.008	0.992	1.025	0.581	5	rs4656519	0.311	1	167105922	A	T	0.581	1.008	0.992	1.025	0.0084	0.0083	85934	401577	1	167105922	1	167105922	*	rs4656519	W	167075159	rs4656519	A	T	0.5822	-0.0064	0.0017	0.00024	690980	167075159	167105922	1	167105922	1	167105922	*	W	1.01205	-3.76471
1_167113632_G_A	rs12122365	1	167113632	G	A	0.0085	1.009	0.992	1.025	0.581	10	rs12122365	0.3031	1	167113632	A	G	0.581	1.009	0.992	1.025	0.0085	0.0083	85934	401577	1	167113632	1	167113632	*	rs12122365	R	167082869	rs12122365	A	G	0.5832	-0.0065	0.0017	0.00016	691000	167082869	167113632	1	167113632	1	167113632	*	R	1.0241	-3.82353
1_167114466_A_G	rs950303	1	167114466	A	G	0.0076	1.00806	0.99108	1.02459	0.5822	11	rs950303	0.3564	1	167114466	A	G	0.4178	0.992	0.976	1.009	-0.0076	0.0083	85934	401577	1	167114466	1	167114466	*	rs950303	R	167083703	rs950303	A	G	0.4177	0.0066	0.0017	0.00016	690908	167083703	167114466	1	167114466	1	167114466	*	R	0.915663	3.88235
1_167208912_C_T	rs2173298	1	167208912	C	T	0.002	1.002	0.986	1.019	0.4714	10	rs2173298	0.8072	1	167208912	T	C	0.4714	1.002	0.986	1.019	0.002	0.0084	85934	401577	1	167208912	1	167208912	*	rs2173298	Y	167178149	rs2173298	T	C	0.4775	-0.0095	0.0018	7.8e-08	666824	167178149	167208912	1	167208912	1	167208912	*	Y	0.238095	-5.27778
1_167228695_G_A	rs10753753	1	167228695	G	A	0.0008	1.001	0.983	1.019	0.6813	10	rs10753753	0.9293	1	167228695	A	G	0.6813	1.001	0.983	1.019	0.0008	0.009	85934	401577	1	167228695	1	167228695	*	rs10753753	R	167197932	rs10753753	A	G	0.6895	-0.0071	0.0019	0.00016	684542	167197932	167228695	1	167228695	1	167228695	*	R	0.0888889	-3.73684
1_167229299_A_G	rs1021621	1	167229299	A	G	-0.0042	0.996016	0.979432	1.01215	0.4854	11	rs1021621	0.6115	1	167229299	A	G	0.5146	1.004	0.988	1.021	0.0042	0.0083	85934	401577	1	167229299	1	167229299	*	rs1021621	R	167198536	rs1021621	A	G	0.5057	-0.0086	0.0017	6.7e-07	683555	167198536	167229299	1	167229299	1	167229299	*	R	-0.506024	-5.05882
1_167229943_C_G	rs10494474	1	167229943	C	G	0.0032	1.00301	0.987167	1.01937	0.4733	6	rs10494474	0.699	1	167229943	C	G	0.5267	0.997	0.981	1.013	-0.0032	0.0083	85934	401577	1	167229943	1	167229943	*	rs10494474	S	167199180	rs10494474	C	G	0.5199	0.0095	0.0017	4.4e-08	672308	167199180	167229943	1	167229943	1	167229943	*	S	0.385542	5.58824
1_167256934_C_A	rs6667875	1	167256934	C	A	-0.0013	0.999	0.981	1.016	0.6795	10	rs6667875	0.8841	1	167256934	A	C	0.6795	0.999	0.981	1.016	-0.0013	0.0089	85934	401577	1	167256934	1	167256934	*	rs6667875	M	167226171	rs6667875	A	C	0.6871	-0.0071	0.0019	0.00013	692192	167226171	167256934	1	167256934	1	167256934	*	M	-0.146067	-3.73684
1_167264237_G_A	rs4657652	1	167264237	G	A	0.0032	1.003	0.987	1.02	0.4748	10	rs4657652	0.7011	1	167264237	A	G	0.4748	1.003	0.987	1.02	0.0032	0.0083	85934	401577	1	167264237	1	167264237	*	rs4657652	R	167233474	rs4657652	A	G	0.4797	-0.0098	0.0017	9.5e-09	692148	167233474	167264237	1	167264237	1	167264237	*	R	0.385542	-5.76471
1_167264929_G_A	rs1359059	1	167264929	G	A	0.0036	1.004	0.987	1.02	0.4748	10	rs1359059	0.6616	1	167264929	A	G	0.4748	1.004	0.987	1.02	0.0036	0.0083	85934	401577	1	167264929	1	167264929	*	rs1359059	R	167234166	rs1359059	A	G	0.4799	-0.0098	0.0017	9.7e-09	692281	167234166	167264929	1	167264929	1	167264929	*	R	0.433735	-5.76471
1_167266287_C_T	rs10918673	1	167266287	C	T	0.0091	1.009	0.993	1.026	0.5106	10	rs10918673	0.2691	1	167266287	T	C	0.5106	1.009	0.993	1.026	0.0091	0.0083	85934	401577	1	167266287	1	167266287	*	rs10918673	Y	167235524	rs10918673	T	C	0.5141	-0.0089	0.0017	3.8e-07	676987	167235524	167266287	1	167266287	1	167266287	*	Y	1.09639	-5.23529
1_167273368_C_G	rs266832	1	167273368	C	G	0.0014	1.001	0.983284	1.01937	0.7026	6	rs266832	0.8751	1	167273368	C	G	0.2974	0.999	0.981	1.017	-0.0014	0.0091	85934	401577	1	167273368	1	167273368	*	rs266832	B	167242605	rs266832	C	G	0.2937	0.0069	0.0019	0.00033	673930	167242605	167273368	1	167273368	1	167273368	*	B	0.153846	3.63158
1_167275534_G_A	rs17344586	1	167275534	G	A	0.0122	1.012	0.981	1.045	0.0743	10	rs17344586	0.4492	1	167275534	A	G	0.0743	1.012	0.981	1.045	0.0122	0.0161	85934	401577	1	167275534	1	167275534	*	rs17344586	R	167244771	rs17344586	A	G	0.07489	-0.013	0.0034	0.00014	629543	167244771	167275534	1	167275534	1	167275534	*	R	0.757764	-3.82353
1_167280873_A_G	rs4656536	1	167280873	A	G	0.0004	1	0.983284	1.01833	0.682	11	rs4656536	0.9665	1	167280873	A	G	0.318	1	0.982	1.017	-0.0004	0.0089	85934	401577	1	167280873	1	167280873	*	rs4656536	R	167250110	rs4656536	A	G	0.3111	0.0078	0.0019	3.1e-05	679436	167250110	167280873	1	167280873	1	167280873	*	R	0.0449438	4.10526
1_167288344_G_A	rs6657119	1	167288344	G	A	-0.0005	1	0.982	1.017	0.6794	10	rs6657119	0.9544	1	167288344	A	G	0.6794	1	0.982	1.017	-0.0005	0.0089	85934	401577	1	167288344	1	167288344	*	rs6657119	R	167257581	rs6657119	A	G	0.6868	-0.0073	0.0019	8.4e-05	691266	167257581	167288344	1	167288344	1	167288344	*	R	-0.0561798	-3.84211
1_167290099_A_T	rs17348706	1	167290099	A	T	0.0116	1.01215	0.980392	1.04384	0.0756	6	rs17348706	0.4678	1	167290099	A	T	0.9244	0.988	0.958	1.02	-0.0116	0.016	85934	401577	1	167290099	1	167290099	*	rs17348706	W	167259336	rs17348706	A	T	0.92475	0.0131	0.0034	0.00013	627887	167259336	167290099	1	167290099	1	167290099	*	W	0.725	3.85294
1_167290518_A_G	rs4656538	1	167290518	A	G	0.0035	1.00301	0.987167	1.01937	0.476	11	rs4656538	0.6721	1	167290518	A	G	0.524	0.997	0.981	1.013	-0.0035	0.0082	85934	401577	1	167290518	1	167290518	*	rs4656538	R	167259755	rs4656538	A	G	0.5202	0.0099	0.0017	1.1e-08	679251	167259755	167290518	1	167290518	1	167290518	*	R	0.426829	5.82353
1_167296055_A_T	rs17348720	1	167296055	A	T	0.0127	1.01317	0.981354	1.04493	0.0772	6	rs17348720	0.4228	1	167296055	A	T	0.9228	0.987	0.957	1.019	-0.0127	0.0159	85934	401577	1	167296055	1	167296055	*	rs17348720	W	167265292	rs17348720	A	T	0.92306	0.0131	0.0034	0.00012	627616	167265292	167296055	1	167296055	1	167296055	*	W	0.798742	3.85294
1_167310513_T_C	rs4657654	1	167310513	T	C	0.0046	1.00503	0.988142	1.02145	0.4752	11	rs4657654	0.5789	1	167310513	T	C	0.5248	0.995	0.979	1.012	-0.0046	0.0083	85934	401577	1	167310513	1	167310513	*	rs4657654	Y	167279750	rs4657654	T	C	0.5199	0.01	0.0017	6.1e-09	690710	167279750	167310513	1	167310513	1	167310513	*	Y	0.554217	5.88235
1_167311117_A_G	rs10733051	1	167311117	A	G	0.0042	1.00402	0.988142	1.02041	0.4767	11	rs10733051	0.6091	1	167311117	A	G	0.5233	0.996	0.98	1.012	-0.0042	0.0082	85934	401577	1	167311117	1	167311117	*	rs10733051	R	167280354	rs10733051	A	G	0.5198	0.0097	0.0016	2.9e-09	781928	167280354	167311117	1	167311117	1	167311117	*	R	0.512195	6.0625
1_167312910_G_A	rs2146727	1	167312910	G	A	0.002	1.002	0.986	1.018	0.5223	10	rs2146727	0.8071	1	167312910	A	G	0.5223	1.002	0.986	1.018	0.002	0.0083	85934	401577	1	167312910	1	167312910	*	rs2146727	R	167282147	rs2146727	A	G	0.5219	-0.0088	0.0017	4.4e-07	683104	167282147	167312910	1	167312910	1	167312910	*	R	0.240964	-5.17647
1_167326601_T_A	rs6427082	1	167326601	T	A	0.0026	1.003	0.986	1.019	0.5257	5	rs6427082	0.754	1	167326601	A	T	0.5257	1.003	0.986	1.019	0.0026	0.0083	85934	401577	1	167326601	1	167326601	*	rs6427082	W	167295838	rs6427082	A	T	0.5244	-0.009	0.0017	1.7e-07	690714	167295838	167326601	1	167326601	1	167326601	*	W	0.313253	-5.29412
1_167328267_A_G	rs2209012	1	167328267	A	G	-0.0032	0.997009	0.979432	1.01523	0.7206	11	rs2209012	0.7305	1	167328267	A	G	0.2794	1.003	0.985	1.021	0.0032	0.0092	85934	401577	1	167328267	1	167328267	*	rs2209012	R	167297504	rs2209012	A	G	0.2771	0.0068	0.0019	0.00045	679676	167297504	167328267	1	167328267	1	167328267	*	R	-0.347826	3.57895
1_167332761_T_G	rs10918683	1	167332761	T	G	0.0046	1.00503	0.988142	1.02041	0.4757	11	rs10918683	0.5781	1	167332761	T	G	0.5243	0.995	0.98	1.012	-0.0046	0.0082	85934	401577	1	167332761	1	167332761	*	rs10918683	K	167301998	rs10918683	T	G	0.5197	0.0098	0.0017	1.1e-08	690785	167301998	167332761	1	167332761	1	167332761	*	K	0.560976	5.76471
1_167338440_A_G	rs7519945	1	167338440	A	G	0.0047	1.00503	0.98912	1.02145	0.4751	11	rs7519945	0.5649	1	167338440	A	G	0.5249	0.995	0.979	1.011	-0.0047	0.0082	85934	401577	1	167338440	1	167338440	*	rs7519945	D	167307677	rs7519945	A	G	0.5198	0.0098	0.0017	1.4e-08	679118	167307677	167338440	1	167338440	1	167338440	*	D	0.573171	5.76471
1_167342420_T_C	rs1407814	1	167342420	T	C		1	0.982318	1.01729	0.6839	11	rs1407814	0.9958	1	167342420	T	C	0.3161	1	0.983	1.018	0	0.0089	85934	401577	1	167342420	1	167342420	*	rs1407814	Y	167311657	rs1407814	T	C	0.3109	0.0073	0.0019	9.3e-05	690732	167311657	167342420	1	167342420	1	167342420	*	Y		3.84211
1_167348623_A_G	rs4142888	1	167348623	A	G	0.0041	1.00402	0.988142	1.02041	0.474	11	rs4142888	0.6178	1	167348623	A	G	0.526	0.996	0.98	1.012	-0.0041	0.0083	85934	401577	1	167348623	1	167348623	*	rs4142888	R	167317860	rs4142888	A	G	0.5208	0.0095	0.0017	4e-08	679063	167317860	167348623	1	167348623	1	167348623	*	R	0.493976	5.58824
1_167385402_C_T	rs10918685	1	167385402	C	T		1	0.983	1.017	0.6793	10	rs10918685	0.9978	1	167385402	T	C	0.6793	1	0.983	1.017	0	0.0088	85934	401577	1	167385402	1	167385402	*	rs10918685	Y	167354639	rs10918685	T	C	0.6877	-0.0069	0.0019	0.0002	679491	167354639	167385402	1	167385402	1	167385402	*	Y		-3.63158
1_167385955_C_T	rs2093658	1	167385955	C	T	-0.0001	1	0.983	1.017	0.6747	10	rs2093658	0.9863	1	167385955	T	C	0.6747	1	0.983	1.017	-0.0001	0.0087	85934	401577	1	167385955	1	167385955	*	rs2093658	Y	167355192	rs2093658	T	C	0.679	-0.0071	0.0019	0.00014	679111	167355192	167385955	1	167385955	1	167385955	*	Y	-0.0114943	-3.73684
1_167397956_C_T	rs7524019	1	167397956	C	T	0.0041	1.004	0.988	1.021	0.4731	10	rs7524019	0.6235	1	167397956	T	C	0.4731	1.004	0.988	1.021	0.0041	0.0083	85934	401577	1	167397956	1	167397956	*	rs7524019	Y	167367193	rs7524019	T	C	0.4798	-0.0092	0.0018	2e-07	623896	167367193	167397956	1	167397956	1	167397956	*	Y	0.493976	-5.11111
1_167398529_G_A	rs3767436	1	167398529	G	A	-0.0002	1	0.983	1.017	0.6794	10	rs3767436	0.9806	1	167398529	A	G	0.6794	1	0.983	1.017	-0.0002	0.0089	85934	401577	1	167398529	1	167398529	*	rs3767436	R	167367766	rs3767436	A	G	0.6884	-0.007	0.0019	0.00019	690798	167367766	167398529	1	167398529	1	167398529	*	R	-0.0224719	-3.68421
1_167420524_G_T	rs2902147	1	167420524	G	T	-0.0009	0.999	0.982	1.017	0.6781	10	rs2902147	0.9163	1	167420524	T	G	0.6781	0.999	0.982	1.017	-0.0009	0.0089	85934	401577	1	167420524	1	167420524	*	rs2902147	K	167389761	rs2902147	T	G	0.6891	-0.0071	0.0019	0.00017	678646	167389761	167420524	1	167420524	1	167420524	*	K	-0.101124	-3.73684
1_167423465_A_G	rs2949666	1	167423465	A	G	-0.0009	0.999001	0.983284	1.01523	0.4688	11	rs2949666	0.9129	1	167423465	A	G	0.5312	1.001	0.985	1.017	0.0009	0.0083	85934	401577	1	167423465	1	167423465	*	rs2949666	R	167392702	rs2949666	A	G	0.5219	-0.0087	0.0017	6.5e-07	672058	167392702	167423465	1	167423465	1	167423465	*	R	-0.108434	-5.11765
1_167423891_T_C	rs4233416	1	167423891	T	C	0.0039	1.00402	0.987167	1.02041	0.4735	11	rs4233416	0.6425	1	167423891	T	C	0.5265	0.996	0.98	1.013	-0.0039	0.0084	85934	401577	1	167423891	1	167423891	*	rs4233416	Y	167393128	rs4233416	T	C	0.5171	0.0093	0.0018	1.1e-07	670730	167393128	167423891	1	167423891	1	167423891	*	Y	0.464286	5.16667
1_167430057_C_T	rs1214616	1	167430057	C	T	-0.0067	0.993	0.969	1.019	0.8736	10	rs1214616	0.6011	1	167430057	T	C	0.8736	0.993	0.969	1.019	-0.0067	0.0128	85934	401577	1	167430057	1	167430057	*	rs1214616	Y	167399294	rs1214616	T	C	0.8855	-0.0111	0.0029	9.4e-05	673998	167399294	167430057	1	167430057	1	167430057	*	Y	-0.523438	-3.82759
1_167430086_C_T	rs1214615	1	167430086	C	T	-0.0048	0.995	0.971	1.02	0.8721	10	rs1214615	0.7046	1	167430086	T	C	0.8721	0.995	0.971	1.02	-0.0048	0.0128	85934	401577	1	167430086	1	167430086	*	rs1214615	Y	167399323	rs1214615	T	C	0.8856	-0.0111	0.0028	9.7e-05	673983	167399323	167430086	1	167430086	1	167430086	*	Y	-0.375	-3.96429
1_167430266_T_C	rs870873	1	167430266	T	C	0.0074	1.00705	0.982318	1.03306	0.1188	11	rs870873	0.5588	1	167430266	T	C	0.8812	0.993	0.968	1.018	-0.0074	0.0127	85934	401577	1	167430266	1	167430266	*	rs870873	Y	167399503	rs870873	T	C	0.883	-0.0108	0.0028	0.00011	682606	167399503	167430266	1	167430266	1	167430266	*	Y	0.582677	-3.85714
1_167430837_T_A	rs1052231	1	167430837	T	A	-0.0072	0.993	0.971	1.015	0.8298	5	rs1052231	0.5247	1	167430837	A	T	0.8298	0.993	0.971	1.015	-0.0072	0.0113	85934	401577	1	167430837	1	167430837	*	rs1052231	W	167400074	rs1052231	A	T	0.8456	-0.0098	0.0026	0.00014	602685	167400074	167430837	1	167430837	1	167430837	*	W	-0.637168	-3.76923
1_167430844_G_C	rs1052230	1	167430844	G	C	0.0101	1.01	0.987	1.034	0.1416	5	rs1052230	0.3966	1	167430844	C	G	0.1416	1.01	0.987	1.034	0.0101	0.0119	85934	401577	1	167430844	1	167430844	*	rs1052230	S	167400081	rs1052230	C	G	0.1365	0.0092	0.0026	0.00044	680707	167400081	167430844	1	167430844	1	167430844	*	S	0.848739	3.53846
1_167433975_G_A	rs952963	1	167433975	G	A	0.0095	1.01	0.984	1.035	0.1124	10	rs952963	0.4598	1	167433975	A	G	0.1124	1.01	0.984	1.035	0.0095	0.0129	85934	401577	1	167433975	1	167433975	*	rs952963	V	167403212	rs952963	A	G	0.1101	0.0101	0.0028	0.0003	692610	167403212	167433975	1	167433975	1	167433975	*	V	0.736434	3.60714
1_167434388_A_G	rs953809	1	167434388	A	G	-0.0097	0.990099	0.965251	1.01523	0.8813	11	rs953809	0.4537	1	167434388	A	G	0.1187	1.01	0.985	1.036	0.0097	0.0129	85934	401577	1	167434388	1	167434388	*	rs953809	R	167403625	rs953809	A	G	0.1127	0.0101	0.0028	0.00031	692355	167403625	167434388	1	167434388	1	167434388	*	R	-0.751938	3.60714
1_167434841_G_A	rs3108156	1	167434841	G	A	-0.0101	0.99	0.965	1.015	0.8745	10	rs3108156	0.4263	1	167434841	A	G	0.8745	0.99	0.965	1.015	-0.0101	0.0128	85934	401577	1	167434841	1	167434841	*	rs3108156	R	167404078	rs3108156	A	G	0.8889	-0.01	0.0028	0.0003	677726	167404078	167434841	1	167434841	1	167434841	*	R	-0.789062	-3.57143
1_167436990_G_A	rs9660922	1	167436990	G	A	-0.0095	0.991	0.974	1.007	0.3657	10	rs9660922	0.2667	1	167436990	A	G	0.3657	0.991	0.974	1.007	-0.0095	0.0085	85934	401577	1	167436990	1	167436990	*	rs9660922	R	167406227	rs9660922	A	G	0.3663	-0.0068	0.0017	0.00011	762221	167406227	167436990	1	167436990	1	167436990	*	R	-1.11765	-4
1_167438280_A_G	rs2480679	1	167438280	A	G	-0.0078	0.992063	0.967118	1.01729	0.8811	11	rs2480679	0.5475	1	167438280	A	G	0.1189	1.008	0.983	1.034	0.0078	0.0129	85934	401577	1	167438280	1	167438280	*	rs2480679	R	167407517	rs2480679	A	G	0.1112	0.0099	0.0028	0.0004	690113	167407517	167438280	1	167438280	1	167438280	*	R	-0.604651	3.53571
1_167451188_T_G	rs2056626	1	167451188	T	G	0.0165	1.01626	1	1.03306	0.3993	11	rs2056626	0.04511	1	167451188	T	G	0.6007	0.984	0.968	1	-0.0165	0.0083	85934	401577	1	167451188	1	167451188	*	rs2056626	K	167420425	rs2056626	T	G	0.5856	-0.0061	0.0017	0.00048	692571	167420425	167451188	1	167451188	1	167451188	*	K	1.98795	-3.58824
1_167452526_A_G	rs1773560	1	167452526	A	G	0.0166	1.01626	1	1.03306	0.3969	11	rs1773560	0.0455	1	167452526	A	G	0.6031	0.984	0.968	1	-0.0166	0.0083	85934	401577	1	167452526	1	167452526	*	rs1773560	R	167421763	rs1773560	A	G	0.5848	-0.0062	0.0017	0.00039	679755	167421763	167452526	1	167452526	1	167452526	*	R	2	-3.64706
1_167458010_C_T	rs7523907	1	167458010	C	T	-0.0226	0.978	0.962	0.993	0.5639	10	rs7523907	0.006051	1	167458010	T	C	0.5639	0.978	0.962	0.993	-0.0226	0.0082	85934	401577	1	167458010	1	167458010	*	rs7523907	Y	167427247	rs7523907	T	C	0.5567	-0.0062	0.0017	0.00037	687217	167427247	167458010	1	167458010	1	167458010	*	Y	-2.7561	-3.64706
1_167463657_T_C	rs1723015	1	167463657	T	C	0.0135	1.01317	0.998004	1.02987	0.4984	11	rs1723015	0.0976	1	167463657	T	C	0.5016	0.987	0.971	1.002	-0.0135	0.0081	85934	401577	1	167463657	1	167463657	*	rs1723015	Y	167432894	rs1723015	T	C	0.4883	-0.0068	0.0017	8e-05	687930	167432894	167463657	1	167463657	1	167463657	*	Y	1.66667	-4
1_167467810_C_T	rs12036775	1	167467810	C	T	-0.0087	0.991	0.975	1.008	0.4228	10	rs12036775	0.2933	1	167467810	T	C	0.4228	0.991	0.975	1.008	-0.0087	0.0083	85934	401577	1	167467810	1	167467810	*	rs12036775	Y	167437047	rs12036775	T	C	0.4213	-0.007	0.0018	7.9e-05	687446	167437047	167467810	1	167467810	1	167467810	*	Y	-1.04819	-3.88889
1_167468716_C_T	rs10918695	1	167468716	C	T	-0.0093	0.991	0.975	1.007	0.4238	10	rs10918695	0.258	1	167468716	T	C	0.4238	0.991	0.975	1.007	-0.0093	0.0082	85934	401577	1	167468716	1	167468716	*	rs10918695	H	167437953	rs10918695	T	C	0.4213	-0.007	0.0018	7.5e-05	683827	167437953	167468716	1	167468716	1	167468716	*	H	-1.13415	-3.88889
1_167492085_T_C	rs858546	1	167492085	T	C	0.0059	1.00604	0.978474	1.03413	0.8786	11	rs858546	0.6689	1	167492085	T	C	0.1214	0.994	0.967	1.022	-0.0059	0.0139	85569	395471	1	167492085	1	167492085	*	rs858546	Y	167461322	rs858546	T	C	0.1064	0.0105	0.0029	0.00026	642243	167461322	167492085	1	167492085	1	167492085	*	Y	0.42446	3.62069
1_168257790_C_T	rs11806025	1	168257790	C	T	0.0249	1.025	1.008	1.043	0.6518	10	rs11806025	0.004037	1	168257790	T	C	0.6518	1.025	1.008	1.043	0.0249	0.0087	85934	401577	1	168257790	1	168257790	*	rs11806025	Y	168227028	rs11806025	T	C	0.66	0.0065	0.0018	0.00044	689897	168227028	168257790	1	168257790	1	168257790	*	Y	2.86207	3.61111
1_168257859_G_T	rs10800346	1	168257859	G	T	0.026	1.026	1.009	1.044	0.6543	10	rs10800346	0.002693	1	168257859	T	G	0.6543	1.026	1.009	1.044	0.026	0.0087	85934	401577	1	168257859	1	168257859	*	rs10800346	K	168227097	rs10800346	T	G	0.6624	0.0069	0.0019	0.00029	680675	168227097	168257859	1	168257859	1	168257859	*	K	2.98851	3.63158
1_169059478_A_G	rs2982459	1	169059478	A	G	-0.0165	0.983284	0.967118	1	0.6599	11	rs2982459	0.0559	1	169059478	A	G	0.3401	1.017	1	1.034	0.0165	0.0086	85934	401577	1	169059478	1	169059478	*	rs2982459	R	169028716	rs2982459	A	G	0.3391	0.0064	0.0018	0.00045	684277	169028716	169059478	1	169059478	1	169059478	*	R	-1.9186	3.55556
1_169064522_C_G	rs1575041	1	169064522	C	G	-0.0166	0.983284	0.967118	1	0.66	6	rs1575041	0.05415	1	169064522	C	G	0.34	1.017	1	1.034	0.0166	0.0086	85934	401577	1	169064522	1	169064522	*	rs1575041	S	169033760	rs1575041	C	G	0.3394	0.0064	0.0018	0.00045	684184	169033760	169064522	1	169064522	1	169064522	*	S	-1.93023	3.55556
1_169091251_G_A	rs1200114	1	169091251	G	A	-0.0191	0.981	0.965	0.998	0.6555	10	rs1200114	0.026	1	169091251	A	G	0.6555	0.981	0.965	0.998	-0.0191	0.0086	85934	401577	1	169091251	1	169091251	*	rs1200114	R	169060489	rs1200114	A	G	0.6491	-0.0072	0.0018	8.1e-05	682141	169060489	169091251	1	169091251	1	169091251	*	R	-2.22093	-4
1_169092320_T_C	rs1200115	1	169092320	T	C	-0.0155	0.984252	0.968054	1.002	0.6699	11	rs1200115	0.0738	1	169092320	T	C	0.3301	1.016	0.998	1.033	0.0155	0.0087	85934	401577	1	169092320	1	169092320	*	rs1200115	Y	169061558	rs1200115	T	C	0.3333	0.0073	0.0018	7.4e-05	680440	169061558	169092320	1	169092320	1	169092320	*	Y	-1.78161	4.05556
1_169096038_C_A	rs1200119	1	169096038	C	A	-0.0188	0.981	0.962	1.001	0.1977	10	rs1200119	0.06633	1	169096038	A	C	0.1977	0.981	0.962	1.001	-0.0188	0.0102	85934	401577	1	169096038	1	169096038	*	rs1200119	M	169065276	rs1200119	A	C	0.1893	-0.0095	0.0023	2.8e-05	671253	169065276	169096038	1	169096038	1	169096038	*	M	-1.84314	-4.13043
1_169097113_C_T	rs1200120	1	169097113	C	T	-0.0186	0.982	0.962	1.001	0.1981	10	rs1200120	0.0693	1	169097113	T	C	0.1981	0.982	0.962	1.001	-0.0186	0.0102	85934	401577	1	169097113	1	169097113	*	rs1200120	Y	169066351	rs1200120	T	C	0.189	-0.0089	0.0021	2e-05	780643	169066351	169097113	1	169097113	1	169097113	*	Y	-1.82353	-4.2381
1_170178338_G_A	rs7533499	1	170178338	G	A	-0.013	0.987	0.971	1.004	0.3409	10	rs7533499	0.1282	1	170178338	A	G	0.3409	0.987	0.971	1.004	-0.013	0.0086	85934	401577	1	170178338	1	170178338	*	rs7533499	R	170147479	rs7533499	A	G	0.3281	0.0066	0.0018	0.00033	679576	170147479	170178338	1	170178338	1	170178338	*	R	-1.51163	3.66667
1_170692547_T_A	rs4656222	1	170692547	T	A	-0.0027	0.997	0.98	1.015	0.2846	5	rs4656222	0.7612	1	170692547	A	T	0.2846	0.997	0.98	1.015	-0.0027	0.009	85934	401577	1	170692547	1	170692547	*	rs4656222	W	170661688	rs4656222	A	T	0.2765	0.0073	0.002	0.00019	680137	170661688	170692547	1	170692547	1	170692547	*	W	-0.3	3.65
1_170800838_C_T	rs7523880	1	170800838	C	T	-0.0051	0.995	0.978	1.012	0.3585	10	rs7523880	0.5514	1	170800838	T	C	0.3585	0.995	0.978	1.012	-0.0051	0.0085	85934	401577	1	170800838	1	170800838	*	rs7523880	Y	170769979	rs7523880	T	C	0.3654	-0.0063	0.0018	0.00039	690569	170769979	170800838	1	170800838	1	170800838	*	Y	-0.6	-3.5
1_170802165_G_A	rs10919475	1	170802165	G	A	-0.0027	0.997	0.981	1.014	0.3578	10	rs10919475	0.7479	1	170802165	A	G	0.3578	0.997	0.981	1.014	-0.0027	0.0085	85934	401577	1	170802165	1	170802165	*	rs10919475	R	170771306	rs10919475	A	G	0.3655	-0.0063	0.0018	0.00039	689917	170771306	170802165	1	170802165	1	170802165	*	R	-0.317647	-3.5
1_170808151_C_T	rs10919478	1	170808151	C	T	-0.0022	0.998	0.981	1.015	0.3658	10	rs10919478	0.7954	1	170808151	T	C	0.3658	0.998	0.981	1.015	-0.0022	0.0085	85934	401577	1	170808151	1	170808151	*	rs10919478	Y	170777292	rs10919478	T	C	0.3703	-0.0065	0.0018	0.00031	688069	170777292	170808151	1	170808151	1	170808151	*	Y	-0.258824	-3.61111
1_170829303_A_G	rs10753823	1	170829303	A	G	-0.0014	0.999001	0.981354	1.01626	0.3082	11	rs10753823	0.8748	1	170829303	A	G	0.6918	1.001	0.984	1.019	0.0014	0.0088	85934	401577	1	170829303	1	170829303	*	rs10753823	R	170798444	rs10753823	A	G	0.6797	0.0064	0.0018	0.00047	685344	170798444	170829303	1	170829303	1	170829303	*	R	-0.159091	3.55556
1_170890176_G_A	rs6667186	1	170890176	G	A	0.0029	1.003	0.987	1.019	0.3997	10	rs6667186	0.7285	1	170890176	A	G	0.3997	1.003	0.987	1.019	0.0029	0.0083	85934	401577	1	170890176	1	170890176	*	rs6667186	R	170859317	rs6667186	A	G	0.4039	-0.0064	0.0018	0.00024	687362	170859317	170890176	1	170890176	1	170890176	*	R	0.349398	-3.55556
1_170892693_C_T	rs3980705	1	170892693	C	T	0.003	1.003	0.987	1.019	0.3999	10	rs3980705	0.7215	1	170892693	T	C	0.3999	1.003	0.987	1.019	0.003	0.0083	85934	401577	1	170892693	1	170892693	*	rs3980705	Y	170861834	rs3980705	T	C	0.4055	-0.0065	0.0018	0.00021	687856	170861834	170892693	1	170892693	1	170892693	*	Y	0.361446	-3.61111
1_170917202_C_T	rs4483469	1	170917202	C	T	0.0019	1.002	0.986	1.018	0.4009	10	rs4483469	0.8223	1	170917202	T	C	0.4009	1.002	0.986	1.018	0.0019	0.0083	85934	401577	1	170917202	1	170917202	*	rs4483469	Y	170886343	rs4483469	T	C	0.4024	-0.0068	0.0018	0.0001	686762	170886343	170917202	1	170917202	1	170917202	*	Y	0.228916	-3.77778
1_170925980_C_T	rs6427274	1	170925980	C	T	0.004	1.004	0.988	1.021	0.3743	10	rs6427274	0.6328	1	170925980	T	C	0.3743	1.004	0.988	1.021	0.004	0.0084	85934	401577	1	170925980	1	170925980	*	rs6427274	Y	170895121	rs6427274	T	C	0.3746	-0.0069	0.0017	5e-05	750037	170895121	170925980	1	170925980	1	170925980	*	Y	0.47619	-4.05882
1_170932304_G_A	rs4656815	1	170932304	G	A	0.0016	1.002	0.985	1.018	0.3987	10	rs4656815	0.849	1	170932304	A	G	0.3987	1.002	0.985	1.018	0.0016	0.0083	85934	401577	1	170932304	1	170932304	*	rs4656815	R	170901445	rs4656815	A	G	0.3985	-0.0069	0.0019	0.00031	532432	170901445	170932304	1	170932304	1	170932304	*	R	0.192771	-3.63158
1_171441352_A_G	rs10798403	1	171441352	A	G	-0.0223	0.977517	0.962464	0.994036	0.5609	11	rs10798403	0.007278	1	171441352	A	G	0.4391	1.023	1.006	1.039	0.0223	0.0083	85934	401577	1	171441352	1	171441352	*	rs10798403	R	171410491	rs10798403	A	G	0.4471	0.0074	0.0017	1.8e-05	690194	171410491	171441352	1	171441352	1	171441352	*	R	-2.68675	4.35294
1_171441393_T_C	rs10913015	1	171441393	T	C	-0.0206	0.979432	0.963391	0.996016	0.5837	11	rs10913015	0.01372	1	171441393	T	C	0.4163	1.021	1.004	1.038	0.0206	0.0084	85934	401577	1	171441393	1	171441393	*	rs10913015	Y	171410532	rs10913015	T	C	0.4257	0.0066	0.0017	0.00016	685501	171410532	171441393	1	171441393	1	171441393	*	Y	-2.45238	3.88235
1_171442431_C_A	rs12564983	1	171442431	C	A	-0.0223	0.978	0.962	0.994	0.5612	10	rs12564983	0.007053	1	171442431	A	C	0.5612	0.978	0.962	0.994	-0.0223	0.0083	85934	401577	1	171442431	1	171442431	*	rs12564983	H	171411570	rs12564983	A	C	0.5527	-0.0076	0.0017	9.7e-06	691209	171411570	171442431	1	171442431	1	171442431	*	H	-2.68675	-4.47059
1_171442520_G_C	rs10913020	1	171442520	G	C	-0.0225	0.978	0.962	0.994	0.5612	5	rs10913020	0.006606	1	171442520	C	G	0.5612	0.978	0.962	0.994	-0.0225	0.0083	85934	401577	1	171442520	1	171442520	*	rs10913020	S	171411659	rs10913020	C	G	0.5526	-0.0075	0.0017	1.2e-05	691235	171411659	171442520	1	171442520	1	171442520	*	S	-2.71084	-4.41176
1_171442832_A_C	rs11805347	1	171442832	A	C	-0.0023	0.998004	0.979432	1.01626	0.2784	11	rs11805347	0.7987	1	171442832	A	C	0.7216	1.002	0.984	1.021	0.0023	0.0092	85934	401577	1	171442832	1	171442832	*	rs11805347	M	171411971	rs11805347	A	C	0.7337	0.0074	0.0019	0.00015	690892	171411971	171442832	1	171442832	1	171442832	*	M	-0.25	3.89474
1_171443471_C_G	rs6658839	1	171443471	C	G	-0.0225	0.977517	0.962464	0.994036	0.5622	6	rs6658839	0.006257	1	171443471	C	G	0.4378	1.023	1.006	1.039	0.0225	0.0082	85934	401577	1	171443471	1	171443471	*	rs6658839	S	171412610	rs6658839	C	G	0.4469	0.0075	0.0017	1.3e-05	692160	171412610	171443471	1	171443471	1	171443471	*	S	-2.7439	4.41176
1_171443503_T_C	rs6666901	1	171443503	T	C	-0.0224	0.977517	0.962464	0.994036	0.5623	11	rs6666901	0.006495	1	171443503	T	C	0.4377	1.023	1.006	1.039	0.0224	0.0082	85934	401577	1	171443503	1	171443503	*	rs6666901	Y	171412642	rs6666901	T	C	0.4467	0.0075	0.0017	1.1e-05	692163	171412642	171443503	1	171443503	1	171443503	*	Y	-2.73171	4.41176
1_171444773_A_G	rs7522366	1	171444773	A	G	-0.0221	0.978474	0.962464	0.994036	0.5622	11	rs7522366	0.007156	1	171444773	A	G	0.4378	1.022	1.006	1.039	0.0221	0.0082	85934	401577	1	171444773	1	171444773	*	rs7522366	R	171413912	rs7522366	A	G	0.4469	0.0076	0.0017	1.1e-05	692479	171413912	171444773	1	171444773	1	171444773	*	R	-2.69512	4.47059
1_171446717_A_G	rs2207190	1	171446717	A	G	-0.0216	0.978474	0.963391	0.994036	0.563	11	rs2207190	0.008516	1	171446717	A	G	0.437	1.022	1.006	1.038	0.0216	0.0082	85934	401577	1	171446717	1	171446717	*	rs2207190	R	171415856	rs2207190	A	G	0.447	0.0075	0.0017	1.3e-05	692364	171415856	171446717	1	171446717	1	171446717	*	R	-2.63415	4.41176
1_171463357_A_T	rs12731991	1	171463357	A	T	-0.0015	0.998004	0.980392	1.01626	0.2783	6	rs12731991	0.8669	1	171463357	A	T	0.7217	1.002	0.984	1.02	0.0015	0.0091	85934	401577	1	171463357	1	171463357	*	rs12731991	W	171432496	rs12731991	A	T	0.7305	0.0073	0.0019	0.00017	691923	171432496	171463357	1	171463357	1	171463357	*	W	-0.164835	3.84211
1_171466338_G_A	rs7544906	1	171466338	G	A	0.0003	1	0.983	1.018	0.2807	10	rs7544906	0.9736	1	171466338	A	G	0.2807	1	0.983	1.018	0.0003	0.009	85934	401577	1	171466338	1	171466338	*	rs7544906	R	171435477	rs7544906	A	G	0.2703	-0.0073	0.0019	0.0002	691878	171435477	171466338	1	171466338	1	171466338	*	R	0.0333333	-3.84211
1_171466403_C_A	rs16864515	1	171466403	C	A	0.0121	1.012	0.985	1.04	0.0921	10	rs16864515	0.3895	1	171466403	A	C	0.0921	1.012	0.985	1.04	0.0121	0.014	85934	401577	1	171466403	1	171466403	*	rs16864515	H	171435542	rs16864515	A	C	0.09273	0.0186	0.0029	1.7e-10	690508	171435542	171466403	1	171466403	1	171466403	*	H	0.864286	6.41379
1_171468530_C_T	rs12145164	1	171468530	C	T	0.0001	1	0.982	1.018	0.2791	10	rs12145164	0.9908	1	171468530	T	C	0.2791	1	0.982	1.018	0.0001	0.0091	85934	401577	1	171468530	1	171468530	*	rs12145164	Y	171437669	rs12145164	T	C	0.2725	-0.0072	0.0019	0.0002	692176	171437669	171468530	1	171468530	1	171468530	*	Y	0.010989	-3.78947
1_171469033_A_G	rs6695654	1	171469033	A	G	-0.0012	0.999001	0.981354	1.01626	0.2793	11	rs6695654	0.8901	1	171469033	A	G	0.7207	1.001	0.984	1.019	0.0012	0.009	85934	401577	1	171469033	1	171469033	*	rs6695654	R	171438172	rs6695654	A	G	0.7305	0.0071	0.0019	0.00026	692569	171438172	171469033	1	171469033	1	171469033	*	R	-0.133333	3.73684
1_171471376_C_T	rs6700412	1	171471376	C	T	0.0003	1	0.983	1.018	0.2796	10	rs6700412	0.9765	1	171471376	T	C	0.2796	1	0.983	1.018	0.0003	0.0091	85934	401577	1	171471376	1	171471376	*	rs6700412	Y	171440515	rs6700412	T	C	0.267	-0.0073	0.0019	0.00016	692173	171440515	171471376	1	171471376	1	171471376	*	Y	0.032967	-3.84211
1_171474229_C_G	rs4916229	1	171474229	C	G	0.0121	1.01215	0.984252	1.04058	0.092	6	rs4916229	0.3912	1	171474229	C	G	0.908	0.988	0.961	1.016	-0.0121	0.0141	85934	401577	1	171474229	1	171474229	*	rs4916229	S	171443368	rs4916229	C	G	0.90733	-0.0183	0.0029	4.9e-10	690476	171443368	171474229	1	171474229	1	171474229	*	S	0.858156	-6.31034
1_171476743_C_G	rs11800114	1	171476743	C	G	-0.0004	1	0.982318	1.01729	0.2785	6	rs11800114	0.9626	1	171476743	C	G	0.7215	1	0.983	1.018	0.0004	0.0091	85934	401577	1	171476743	1	171476743	*	rs11800114	S	171445882	rs11800114	C	G	0.7296	0.0073	0.0019	0.00016	691193	171445882	171476743	1	171476743	1	171476743	*	S	-0.043956	3.84211
1_171479258_G_A	rs11576706	1	171479258	G	A	-0.0026	0.997	0.98	1.016	0.7301	10	rs11576706	0.7769	1	171479258	A	G	0.7301	0.997	0.98	1.016	-0.0026	0.0092	85934	401577	1	171479258	1	171479258	*	rs11576706	R	171448397	rs11576706	A	G	0.7464	0.0083	0.002	3.1e-05	686957	171448397	171479258	1	171479258	1	171479258	*	R	-0.282609	4.15
1_171482820_T_A	rs12146022	1	171482820	T	A	-0.0023	0.998	0.977	1.019	0.1686	5	rs12146022	0.8331	1	171482820	A	T	0.1686	0.998	0.977	1.019	-0.0023	0.0109	85934	401577	1	171482820	1	171482820	*	rs12146022	W	171451959	rs12146022	A	T	0.1627	-0.0121	0.0023	2.4e-07	689357	171451959	171482820	1	171482820	1	171482820	*	W	-0.211009	-5.26087
1_171490368_A_G	rs12759907	1	171490368	A	G	-0.0022	0.998004	0.976562	1.01937	0.1695	11	rs12759907	0.8383	1	171490368	A	G	0.8305	1.002	0.981	1.024	0.0022	0.0109	85934	401577	1	171490368	1	171490368	*	rs12759907	R	171459507	rs12759907	A	G	0.8364	0.0123	0.0023	1.3e-07	689719	171459507	171490368	1	171490368	1	171490368	*	R	-0.201835	5.34783
1_171494292_G_A	rs4916389	1	171494292	G	A	-0.0086	0.991	0.971	1.012	0.812	10	rs4916389	0.4157	1	171494292	A	G	0.812	0.991	0.971	1.012	-0.0086	0.0105	85934	401577	1	171494292	1	171494292	*	rs4916389	R	171463431	rs4916389	A	G	0.82	-0.0123	0.0022	4e-08	690818	171463431	171494292	1	171494292	1	171494292	*	R	-0.819048	-5.59091
1_171500211_C_T	rs10753120	1	171500211	C	T	-0.0087	0.991	0.971	1.012	0.8118	10	rs10753120	0.4079	1	171500211	T	C	0.8118	0.991	0.971	1.012	-0.0087	0.0105	85934	401577	1	171500211	1	171500211	*	rs10753120	Y	171469350	rs10753120	T	C	0.8242	-0.0124	0.0022	3.3e-08	690813	171469350	171500211	1	171500211	1	171500211	*	Y	-0.828571	-5.63636
1_171501235_T_G	rs12129856	1	171501235	T	G	-0.0035	0.996016	0.97561	1.01833	0.1695	11	rs12129856	0.7463	1	171501235	T	G	0.8305	1.004	0.982	1.025	0.0035	0.0109	85934	401577	1	171501235	1	171501235	*	rs12129856	K	171470374	rs12129856	T	G	0.8368	0.0112	0.0023	7.7e-07	761432	171470374	171501235	1	171501235	1	171501235	*	K	-0.321101	4.86957
1_171509384_G_A	rs4384265	1	171509384	G	A	-0.0089	0.991	0.971	1.012	0.8129	10	rs4384265	0.3973	1	171509384	A	G	0.8129	0.991	0.971	1.012	-0.0089	0.0105	85934	401577	1	171509384	1	171509384	*	rs4384265	R	171478523	rs4384265	A	G	0.82	-0.0124	0.0022	3.1e-08	690806	171478523	171509384	1	171509384	1	171509384	*	R	-0.847619	-5.63636
1_171509590_T_G	rs4276951	1	171509590	T	G	-0.0089	0.99108	0.970874	1.01215	0.8119	11	rs4276951	0.3965	1	171509590	T	G	0.1881	1.009	0.988	1.03	0.0089	0.0105	85934	401577	1	171509590	1	171509590	*	rs4276951	K	171478729	rs4276951	T	G	0.18	0.0124	0.0022	3.2e-08	690814	171478729	171509590	1	171509590	1	171509590	*	K	-0.847619	5.63636
1_171512453_G_A	rs2038042	1	171512453	G	A	-0.0091	0.991	0.971	1.012	0.8129	10	rs2038042	0.3837	1	171512453	A	G	0.8129	0.991	0.971	1.012	-0.0091	0.0105	85934	401577	1	171512453	1	171512453	*	rs2038042	R	171481592	rs2038042	A	G	0.82	-0.0122	0.0022	4.4e-08	690787	171481592	171512453	1	171512453	1	171512453	*	R	-0.866667	-5.54545
1_171512565_G_A	rs2294289	1	171512565	G	A	-0.0087	0.991	0.971	1.012	0.8119	10	rs2294289	0.4081	1	171512565	A	G	0.8119	0.991	0.971	1.012	-0.0087	0.0105	85934	401577	1	171512565	1	171512565	*	rs2294289	R	171481704	rs2294289	A	G	0.8179	-0.0124	0.0022	3e-08	690776	171481704	171512565	1	171512565	1	171512565	*	R	-0.828571	-5.63636
1_171513547_A_T	rs2294292	1	171513547	A	T	-0.0019	0.998004	0.976562	1.01937	0.1713	6	rs2294292	0.8576	1	171513547	A	T	0.8287	1.002	0.981	1.024	0.0019	0.0109	85934	401577	1	171513547	1	171513547	*	rs2294292	W	171482686	rs2294292	A	T	0.8368	0.0116	0.0023	6.8e-07	689847	171482686	171513547	1	171513547	1	171513547	*	W	-0.174312	5.04348
1_171513560_G_C	rs2294293	1	171513560	G	C	-0.0018	0.998	0.977	1.02	0.1704	5	rs2294293	0.8692	1	171513560	C	G	0.1704	0.998	0.977	1.02	-0.0018	0.0109	85934	401577	1	171513560	1	171513560	*	rs2294293	S	171482699	rs2294293	C	G	0.1632	-0.0115	0.0023	9.3e-07	689956	171482699	171513560	1	171513560	1	171513560	*	S	-0.165138	-5
1_171514578_A_C	rs1055417	1	171514578	A	C	-0.0032	0.997009	0.97561	1.01833	0.1704	11	rs1055417	0.7657	1	171514578	A	C	0.8296	1.003	0.982	1.025	0.0032	0.0109	85934	401577	1	171514578	1	171514578	*	rs1055417	H	171483717	rs1055417	A	C	0.8357	0.0116	0.0023	6e-07	690852	171483717	171514578	1	171514578	1	171514578	*	H	-0.293578	5.04348
1_171515417_G_A	rs2421841	1	171515417	G	A	-0.0094	0.991	0.97	1.011	0.8121	10	rs2421841	0.3696	1	171515417	A	G	0.8121	0.991	0.97	1.011	-0.0094	0.0105	85934	401577	1	171515417	1	171515417	*	rs2421841	R	171484556	rs2421841	A	G	0.82	-0.0125	0.0022	1.9e-08	692140	171484556	171515417	1	171515417	1	171515417	*	R	-0.895238	-5.68182
1_171516314_G_A	rs4916394	1	171516314	G	A	-0.0091	0.991	0.971	1.012	0.812	10	rs4916394	0.3848	1	171516314	A	G	0.812	0.991	0.971	1.012	-0.0091	0.0105	85934	401577	1	171516314	1	171516314	*	rs4916394	R	171485453	rs4916394	A	G	0.82	-0.0126	0.0022	1.8e-08	692143	171485453	171516314	1	171516314	1	171516314	*	R	-0.866667	-5.72727
1_171516738_C_T	rs7523355	1	171516738	C	T	-0.0094	0.991	0.97	1.011	0.8121	10	rs7523355	0.3701	1	171516738	T	C	0.8121	0.991	0.97	1.011	-0.0094	0.0105	85934	401577	1	171516738	1	171516738	*	rs7523355	Y	171485877	rs7523355	T	C	0.82	-0.0126	0.0022	1.8e-08	692135	171485877	171516738	1	171516738	1	171516738	*	Y	-0.895238	-5.72727
1_171518199_A_G	rs7514441	1	171518199	A	G	-0.0089	0.99108	0.970874	1.01215	0.8117	11	rs7514441	0.3975	1	171518199	A	G	0.1883	1.009	0.988	1.03	0.0089	0.0105	85934	401577	1	171518199	1	171518199	*	rs7514441	R	171487338	rs7514441	A	G	0.18	0.0126	0.0022	1.6e-08	692570	171487338	171518199	1	171518199	1	171518199	*	R	-0.847619	5.72727
1_171521693_G_A	rs10913167	1	171521693	G	A	-0.003	0.997	0.976	1.018	0.1704	10	rs10913167	0.7801	1	171521693	A	G	0.1704	0.997	0.976	1.018	-0.003	0.0108	85934	401577	1	171521693	1	171521693	*	rs10913167	R	171490832	rs10913167	A	G	0.1632	-0.0116	0.0023	5.8e-07	692264	171490832	171521693	1	171521693	1	171521693	*	R	-0.277778	-5.04348
1_171524182_T_G	rs7536460	1	171524182	T	G	-0.0098	0.990099	0.969932	1.01112	0.8121	11	rs7536460	0.3487	1	171524182	T	G	0.1879	1.01	0.989	1.031	0.0098	0.0105	85934	401577	1	171524182	1	171524182	*	rs7536460	K	171493321	rs7536460	T	G	0.207	0.0125	0.0022	1.9e-08	692589	171493321	171524182	1	171524182	1	171524182	*	K	-0.933333	5.68182
1_171524182_T_G	rs7536460	1	171524182	T	G	-0.0098	0.990099	0.969932	1.01112	0.8121	11	rs7536460	0.3487	1	171524182	T	G	0.1879	1.01	0.989	1.031	0.0098	0.0105	85934	401577	1	171524182	1	171524182	*	rs879929191	Y	171493321	rs7536460	T	G	0.207	0.0125	0.0022	1.9e-08	692589	171493321	171524182	1	171524182	1	171524182	*	Y	-0.933333	5.68182
1_171524393_T_C	rs7538827	1	171524393	T	C	-0.0091	0.99108	0.970874	1.01112	0.8117	11	rs7538827	0.3878	1	171524393	T	C	0.1883	1.009	0.989	1.03	0.0091	0.0105	85934	401577	1	171524393	1	171524393	*	rs7538827	Y	171493532	rs7538827	T	C	0.1799	0.0126	0.0022	1.6e-08	692576	171493532	171524393	1	171524393	1	171524393	*	Y	-0.866667	5.72727
1_171525709_C_A	rs7535195	1	171525709	C	A	-0.0094	0.991	0.97	1.011	0.812	10	rs7535195	0.3725	1	171525709	A	C	0.812	0.991	0.97	1.011	-0.0094	0.0105	85934	401577	1	171525709	1	171525709	*	rs7535195	M	171494848	rs7535195	A	C	0.8199	-0.0122	0.0023	9.5e-08	638215	171494848	171525709	1	171525709	1	171525709	*	M	-0.895238	-5.30435
1_171529290_T_C	rs760643	1	171529290	T	C	-0.0094	0.99108	0.970874	1.01112	0.8123	11	rs760643	0.368	1	171529290	T	C	0.1877	1.009	0.989	1.03	0.0094	0.0105	85934	401577	1	171529290	1	171529290	*	rs760643	Y	171498429	rs760643	T	C	0.1798	0.0126	0.0022	1.5e-08	692549	171498429	171529290	1	171529290	1	171529290	*	Y	-0.895238	5.72727
1_171529969_A_G	rs12142594	1	171529969	A	G	-0.0032	0.997009	0.97561	1.01833	0.1708	11	rs12142594	0.7689	1	171529969	A	G	0.8292	1.003	0.982	1.025	0.0032	0.0108	85934	401577	1	171529969	1	171529969	*	rs12142594	R	171499108	rs12142594	A	G	0.8352	0.0117	0.0023	4.1e-07	692479	171499108	171529969	1	171529969	1	171529969	*	R	-0.296296	5.08696
1_171530938_C_T	rs7534464	1	171530938	C	T	-0.0026	0.997	0.977	1.019	0.1707	10	rs7534464	0.8129	1	171530938	T	C	0.1707	0.997	0.977	1.019	-0.0026	0.0108	85934	401577	1	171530938	1	171530938	*	rs7534464	Y	171500077	rs7534464	T	C	0.1632	-0.0117	0.0023	4.2e-07	692405	171500077	171530938	1	171530938	1	171530938	*	Y	-0.240741	-5.08696
1_171531015_C_T	rs7534557	1	171531015	C	T	-0.0033	0.997	0.976	1.018	0.1708	10	rs7534557	0.7622	1	171531015	T	C	0.1708	0.997	0.976	1.018	-0.0033	0.0108	85934	401577	1	171531015	1	171531015	*	rs7534557	Y	171500154	rs7534557	T	C	0.1635	-0.0118	0.0023	3.5e-07	692368	171500154	171531015	1	171531015	1	171531015	*	Y	-0.305556	-5.13043
1_171533431_G_A	rs12136576	1	171533431	G	A	-0.0034	0.997	0.976	1.018	0.1706	10	rs12136576	0.7553	1	171533431	A	G	0.1706	0.997	0.976	1.018	-0.0034	0.0108	85934	401577	1	171533431	1	171533431	*	rs12136576	R	171502570	rs12136576	A	G	0.1632	-0.0117	0.0023	5.1e-07	692498	171502570	171533431	1	171533431	1	171533431	*	R	-0.314815	-5.08696
1_171536385_G_A	rs12139715	1	171536385	G	A	-0.0026	0.997	0.977	1.019	0.1709	10	rs12139715	0.8132	1	171536385	A	G	0.1709	0.997	0.977	1.019	-0.0026	0.0108	85934	401577	1	171536385	1	171536385	*	rs12139715	R	171505524	rs12139715	A	G	0.1632	-0.0121	0.0023	2.1e-07	692588	171505524	171536385	1	171536385	1	171536385	*	R	-0.240741	-5.26087
1_171537122_A_G	rs2272809	1	171537122	A	G	-0.0091	0.99108	0.970874	1.01112	0.8123	11	rs2272809	0.3865	1	171537122	A	G	0.1877	1.009	0.989	1.03	0.0091	0.0105	85934	401577	1	171537122	1	171537122	*	rs2272809	R	171506261	rs2272809	A	G	0.1798	0.0127	0.0022	1.3e-08	692569	171506261	171537122	1	171537122	1	171537122	*	R	-0.866667	5.77273
1_171539875_T_C	rs12734261	1	171539875	T	C	-0.0031	0.997009	0.97561	1.01833	0.1708	11	rs12734261	0.7723	1	171539875	T	C	0.8292	1.003	0.982	1.025	0.0031	0.0108	85934	401577	1	171539875	1	171539875	*	rs12734261	Y	171509014	rs12734261	T	C	0.8346	0.0117	0.0023	5.5e-07	692489	171509014	171539875	1	171539875	1	171539875	*	Y	-0.287037	5.08696
1_171539919_G_A	rs2015996	1	171539919	G	A	-0.0092	0.991	0.971	1.011	0.8123	10	rs2015996	0.38	1	171539919	A	G	0.8123	0.991	0.971	1.011	-0.0092	0.0105	85934	401577	1	171539919	1	171539919	*	rs2015996	R	171509058	rs2015996	A	G	0.8202	-0.0127	0.0022	1.3e-08	692589	171509058	171539919	1	171539919	1	171539919	*	R	-0.87619	-5.77273
1_171541900_C_G	rs1687064	1	171541900	C	G	-0.0091	0.99108	0.970874	1.01112	0.8123	6	rs1687064	0.3864	1	171541900	C	G	0.1877	1.009	0.989	1.03	0.0091	0.0105	85934	401577	1	171541900	1	171541900	*	rs1687064	V	171511039	rs1687064	C	G	0.1805	0.0128	0.0022	1.2e-08	692458	171511039	171541900	1	171541900	1	171541900	*	V	-0.866667	5.81818
1_171544999_A_G	rs235467	1	171544999	A	G	-0.0092	0.99108	0.970874	1.01112	0.8122	11	rs235467	0.3801	1	171544999	A	G	0.1878	1.009	0.989	1.03	0.0092	0.0105	85934	401577	1	171544999	1	171544999	*	rs235467	R	171514138	rs235467	A	G	0.1798	0.0128	0.0022	1.2e-08	692587	171514138	171544999	1	171544999	1	171544999	*	R	-0.87619	5.81818
1_171545592_C_G	rs235468	1	171545592	C	G	-0.0092	0.99108	0.970874	1.01112	0.8129	6	rs235468	0.3802	1	171545592	C	G	0.1871	1.009	0.989	1.03	0.0092	0.0105	85934	401577	1	171545592	1	171545592	*	rs235468	S	171514731	rs235468	C	G	0.1798	0.0127	0.0022	1.5e-08	692589	171514731	171545592	1	171545592	1	171545592	*	S	-0.87619	5.77273
1_171549227_A_G	rs170969	1	171549227	A	G	-0.009	0.99108	0.970874	1.01215	0.8123	11	rs170969	0.389	1	171549227	A	G	0.1877	1.009	0.988	1.03	0.009	0.0105	85934	401577	1	171549227	1	171549227	*	rs170969	R	171518366	rs170969	A	G	0.1798	0.0127	0.0022	1.3e-08	692588	171518366	171549227	1	171549227	1	171549227	*	R	-0.857143	5.77273
1_171549270_G_C	rs235469	1	171549270	G	C	-0.009	0.991	0.971	1.012	0.8124	5	rs235469	0.3913	1	171549270	C	G	0.8124	0.991	0.971	1.012	-0.009	0.0105	85934	401577	1	171549270	1	171549270	*	rs235469	S	171518409	rs235469	C	G	0.8202	-0.0126	0.0022	1.5e-08	692586	171518409	171549270	1	171549270	1	171549270	*	S	-0.857143	-5.72727
1_171550348_A_C	rs235470	1	171550348	A	C	-0.009	0.99108	0.970874	1.01215	0.8119	11	rs235470	0.3914	1	171550348	A	C	0.1881	1.009	0.988	1.03	0.009	0.0105	85934	401577	1	171550348	1	171550348	*	rs235470	M	171519487	rs235470	A	C	0.1801	0.0128	0.0022	1.2e-08	692587	171519487	171550348	1	171550348	1	171550348	*	M	-0.857143	5.81818
1_171557431_G_A	rs1687057	1	171557431	G	A	-0.0094	0.991	0.97	1.011	0.8124	10	rs1687057	0.3677	1	171557431	A	G	0.8124	0.991	0.97	1.011	-0.0094	0.0105	85934	401577	1	171557431	1	171557431	*	rs1687057	R	171526570	rs1687057	A	G	0.8201	-0.0127	0.0022	1.3e-08	692588	171526570	171557431	1	171557431	1	171557431	*	R	-0.895238	-5.77273
1_171558183_A_G	rs235482	1	171558183	A	G	-0.0094	0.99108	0.970874	1.01112	0.8123	11	rs235482	0.3712	1	171558183	A	G	0.1877	1.009	0.989	1.03	0.0094	0.0105	85934	401577	1	171558183	1	171558183	*	rs235482	R	171527322	rs235482	A	G	0.1798	0.0127	0.0022	1.3e-08	692554	171527322	171558183	1	171558183	1	171558183	*	R	-0.895238	5.77273
1_171559277_G_A	rs235485	1	171559277	G	A	0.0006	1.001	0.983	1.019	0.7306	10	rs235485	0.9467	1	171559277	A	G	0.7306	1.001	0.983	1.019	0.0006	0.0092	85934	401577	1	171559277	1	171559277	*	rs235485	R	171528416	rs235485	A	G	0.7287	-0.0109	0.0019	1.7e-08	692029	171528416	171559277	1	171559277	1	171559277	*	R	0.0652174	-5.73684
1_171562020_A_G	rs235487	1	171562020	A	G	-0.0009	0.999001	0.981354	1.01626	0.7039	11	rs235487	0.9235	1	171562020	A	G	0.2961	1.001	0.984	1.019	0.0009	0.0089	85934	401577	1	171562020	1	171562020	*	rs235487	R	171531159	rs235487	A	G	0.2893	0.0095	0.0019	5.2e-07	689602	171531159	171562020	1	171562020	1	171562020	*	R	-0.101124	5
1_171563894_A_G	rs7548158	1	171563894	A	G	-0.0098	0.990099	0.969932	1.01112	0.8116	11	rs7548158	0.3493	1	171563894	A	G	0.1884	1.01	0.989	1.031	0.0098	0.0105	85934	401577	1	171563894	1	171563894	*	rs7548158	R	171533033	rs7548158	A	G	0.1805	0.013	0.0022	8e-09	692304	171533033	171563894	1	171563894	1	171563894	*	R	-0.933333	5.90909
1_171567285_G_A	rs954035	1	171567285	G	A	-0.0104	0.99	0.969	1.01	0.8118	10	rs954035	0.3192	1	171567285	A	G	0.8118	0.99	0.969	1.01	-0.0104	0.0105	85934	401577	1	171567285	1	171567285	*	rs954035	R	171536424	rs954035	A	G	0.8194	-0.0128	0.0022	9e-09	691969	171536424	171567285	1	171567285	1	171567285	*	R	-0.990476	-5.81818
1_171570201_G_A	rs1687061	1	171570201	G	A	-0.0094	0.991	0.97	1.011	0.8133	10	rs1687061	0.3688	1	171570201	A	G	0.8133	0.991	0.97	1.011	-0.0094	0.0105	85934	401577	1	171570201	1	171570201	*	rs1687061	R	171539340	rs1687061	A	G	0.82	-0.0126	0.0022	1.5e-08	692568	171539340	171570201	1	171570201	1	171570201	*	R	-0.895238	-5.72727
1_171574309_T_C	rs235508	1	171574309	T	C	-0.01	0.990099	0.969932	1.01112	0.8115	11	rs235508	0.3417	1	171574309	T	C	0.1885	1.01	0.989	1.031	0.01	0.0105	85934	401577	1	171574309	1	171574309	*	rs235508	Y	171543448	rs235508	T	C	0.1805	0.0129	0.0022	7.5e-09	692564	171543448	171574309	1	171574309	1	171574309	*	Y	-0.952381	5.86364
1_171574724_G_T	rs235509	1	171574724	G	T	-0.0101	0.99	0.97	1.011	0.8126	10	rs235509	0.3368	1	171574724	T	G	0.8126	0.99	0.97	1.011	-0.0101	0.0105	85934	401577	1	171574724	1	171574724	*	rs235509	K	171543863	rs235509	T	G	0.8186	-0.013	0.0022	6.9e-09	692552	171543863	171574724	1	171574724	1	171574724	*	K	-0.961905	-5.90909
1_171575714_G_A	rs235510	1	171575714	G	A	-0.01	0.99	0.97	1.011	0.8116	10	rs235510	0.3424	1	171575714	A	G	0.8116	0.99	0.97	1.011	-0.01	0.0105	85934	401577	1	171575714	1	171575714	*	rs235510	R	171544853	rs235510	A	G	0.8193	-0.0129	0.0022	7.1e-09	692564	171544853	171575714	1	171575714	1	171575714	*	R	-0.952381	-5.86364
1_171579633_A_G	rs235488	1	171579633	A	G	-0.004	0.996016	0.97561	1.01729	0.1713	11	rs235488	0.7126	1	171579633	A	G	0.8287	1.004	0.983	1.025	0.004	0.0108	85934	401577	1	171579633	1	171579633	*	rs235488	R	171548772	rs235488	A	G	0.8366	0.0117	0.0023	4.8e-07	692033	171548772	171579633	1	171579633	1	171579633	*	R	-0.37037	5.08696
1_171581666_C_T	rs235492	1	171581666	C	T	-0.0101	0.99	0.97	1.011	0.8118	10	rs235492	0.3338	1	171581666	T	C	0.8118	0.99	0.97	1.011	-0.0101	0.0105	85934	401577	1	171581666	1	171581666	*	rs235492	Y	171550805	rs235492	T	C	0.8195	-0.0129	0.0022	8.5e-09	692550	171550805	171581666	1	171581666	1	171581666	*	Y	-0.961905	-5.86364
1_171582362_T_C	rs235493	1	171582362	T	C	-0.0101	0.990099	0.969932	1.0101	0.8118	11	rs235493	0.3351	1	171582362	T	C	0.1882	1.01	0.99	1.031	0.0101	0.0105	85934	401577	1	171582362	1	171582362	*	rs235493	Y	171551501	rs235493	T	C	0.1805	0.0129	0.0022	7.1e-09	692502	171551501	171582362	1	171582362	1	171582362	*	Y	-0.961905	5.86364
1_171584639_A_G	rs235495	1	171584639	A	G	-0.0043	0.996016	0.974659	1.01729	0.1712	11	rs235495	0.6941	1	171584639	A	G	0.8288	1.004	0.983	1.026	0.0043	0.0108	85934	401577	1	171584639	1	171584639	*	rs235495	R	171553778	rs235495	A	G	0.8366	0.0118	0.0023	3.5e-07	691961	171553778	171584639	1	171584639	1	171584639	*	R	-0.398148	5.13043
1_171585910_A_T	rs235497	1	171585910	A	T	-0.0103	0.990099	0.969932	1.0101	0.8116	6	rs235497	0.3259	1	171585910	A	T	0.1884	1.01	0.99	1.031	0.0103	0.0105	85934	401577	1	171585910	1	171585910	*	rs235497	W	171555049	rs235497	A	T	0.1805	0.0129	0.0022	8.6e-09	680804	171555049	171585910	1	171585910	1	171585910	*	W	-0.980952	5.86364
1_171587026_G_C	rs235501	1	171587026	G	C	-0.0107	0.989	0.969	1.01	0.8121	5	rs235501	0.3065	1	171587026	C	G	0.8121	0.989	0.969	1.01	-0.0107	0.0105	85934	401577	1	171587026	1	171587026	*	rs235501	V	171556165	rs235501	C	G	0.8195	-0.0129	0.0022	6.9e-09	692550	171556165	171587026	1	171587026	1	171587026	*	V	-1.01905	-5.86364
1_171589012_A_G	rs235502	1	171589012	A	G	-0.0038	0.996016	0.97561	1.01729	0.1712	11	rs235502	0.7261	1	171589012	A	G	0.8288	1.004	0.983	1.025	0.0038	0.0108	85934	401577	1	171589012	1	171589012	*	rs235502	R	171558151	rs235502	A	G	0.8366	0.0117	0.0023	4.2e-07	691972	171558151	171589012	1	171589012	1	171589012	*	R	-0.351852	5.08696
1_171589377_C_T	rs235503	1	171589377	C	T	-0.0103	0.99	0.97	1.01	0.8117	10	rs235503	0.3277	1	171589377	T	C	0.8117	0.99	0.97	1.01	-0.0103	0.0105	85934	401577	1	171589377	1	171589377	*	rs235503	Y	171558516	rs235503	T	C	0.8195	-0.0128	0.0022	9.8e-09	692211	171558516	171589377	1	171589377	1	171589377	*	Y	-0.980952	-5.81818
1_171589934_G_A	rs235905	1	171589934	G	A	-0.0067	0.993	0.973	1.014	0.8143	10	rs235905	0.5269	1	171589934	A	G	0.8143	0.993	0.973	1.014	-0.0067	0.0106	85934	401577	1	171589934	1	171589934	*	rs235905	R	171559073	rs235905	A	G	0.8195	-0.0124	0.0022	3.3e-08	690587	171559073	171589934	1	171589934	1	171589934	*	R	-0.632075	-5.63636
1_171590495_C_T	rs235906	1	171590495	C	T	-0.0098	0.99	0.97	1.011	0.8111	10	rs235906	0.348	1	171590495	T	C	0.8111	0.99	0.97	1.011	-0.0098	0.0105	85934	401577	1	171590495	1	171590495	*	rs235906	Y	171559634	rs235906	T	C	0.8195	-0.0129	0.0022	7.2e-09	692227	171559634	171590495	1	171590495	1	171590495	*	Y	-0.933333	-5.86364
1_171595204_T_A	rs235883	1	171595204	T	A	-0.0101	0.99	0.97	1.011	0.8112	5	rs235883	0.3367	1	171595204	A	T	0.8112	0.99	0.97	1.011	-0.0101	0.0105	85934	401577	1	171595204	1	171595204	*	rs235883	W	171564343	rs235883	A	T	0.8191	-0.0129	0.0022	6.4e-09	692234	171564343	171595204	1	171595204	1	171595204	*	W	-0.961905	-5.86364
1_171600366_G_C	rs235885	1	171600366	G	C	-0.0083	0.992	0.972	1.012	0.8137	5	rs235885	0.432	1	171600366	C	G	0.8137	0.992	0.972	1.012	-0.0083	0.0105	85934	401577	1	171600366	1	171600366	*	rs235885	S	171569506	rs235885	C	G	0.8193	-0.0125	0.0022	2.3e-08	691454	171569506	171600366	1	171600366	1	171600366	*	S	-0.790476	-5.68182
1_171604234_G_A	rs235892	1	171604234	G	A	-0.0067	0.993	0.972	1.015	0.1671	10	rs235892	0.537	1	171604234	A	G	0.1671	0.993	0.972	1.015	-0.0067	0.0109	85934	401577	1	171604234	1	171604234	*	rs235892	R	171573374	rs235892	A	G	0.1596	-0.0097	0.0026	0.00014	531919	171573374	171604234	1	171604234	1	171604234	*	R	-0.614679	-3.73077
1_171605632_A_C	rs235893	1	171605632	A	C	-0.0039	0.996016	0.97561	1.01729	0.1711	11	rs235893	0.7175	1	171605632	A	C	0.8289	1.004	0.983	1.025	0.0039	0.0108	85934	401577	1	171605632	1	171605632	*	rs235893	H	171574772	rs235893	A	C	0.8392	0.0103	0.0023	1e-05	691943	171574772	171605632	1	171605632	1	171605632	*	H	-0.361111	4.47826
1_171607433_G_T	rs171005	1	171607433	G	T	-0.0045	0.996	0.975	1.017	0.1713	10	rs171005	0.6788	1	171607433	T	G	0.1713	0.996	0.975	1.017	-0.0045	0.0108	85934	401577	1	171607433	1	171607433	*	rs171005	K	171576573	rs171005	T	G	0.1614	-0.0101	0.0023	1.4e-05	692229	171576573	171607433	1	171607433	1	171607433	*	K	-0.416667	-4.3913
1_171607455_A_G	rs235895	1	171607455	A	G	-0.0065	0.993049	0.972763	1.01523	0.1675	11	rs235895	0.5496	1	171607455	A	G	0.8325	1.007	0.985	1.028	0.0065	0.0109	85934	401577	1	171607455	1	171607455	*	rs235895	R	171576595	rs235895	A	G	0.8402	0.01	0.0023	1.7e-05	692536	171576595	171607455	1	171607455	1	171607455	*	R	-0.59633	4.34783
1_171608974_T_C	rs235899	1	171608974	T	C	-0.007	0.993049	0.971817	1.0142	0.168	11	rs235899	0.518	1	171608974	T	C	0.832	1.007	0.986	1.029	0.007	0.0109	85934	401577	1	171608974	1	171608974	*	rs235899	Y	171578114	rs235899	T	C	0.8399	0.0098	0.0023	2.9e-05	690597	171578114	171608974	1	171608974	1	171608974	*	Y	-0.642202	4.26087
1_171609392_C_T	rs235900	1	171609392	C	T	-0.0069	0.993	0.972	1.015	0.1682	10	rs235900	0.5243	1	171609392	T	C	0.1682	0.993	0.972	1.015	-0.0069	0.0109	85934	401577	1	171609392	1	171609392	*	rs235900	Y	171578532	rs235900	T	C	0.1601	-0.0099	0.0023	2e-05	692287	171578532	171609392	1	171609392	1	171609392	*	Y	-0.633028	-4.30435
1_171610884_G_A	rs235902	1	171610884	G	A	-0.007	0.993	0.972	1.014	0.1682	10	rs235902	0.5177	1	171610884	A	G	0.1682	0.993	0.972	1.014	-0.007	0.0109	85934	401577	1	171610884	1	171610884	*	rs235902	R	171580024	rs235902	A	G	0.1601	-0.0096	0.0023	4.3e-05	688442	171580024	171610884	1	171610884	1	171610884	*	R	-0.642202	-4.17391
1_171611094_A_T	rs46407	1	171611094	A	T	-0.0045	0.995025	0.974659	1.01729	0.1723	6	rs46407	0.6743	1	171611094	A	T	0.8277	1.005	0.983	1.026	0.0045	0.0108	85934	401577	1	171611094	1	171611094	*	rs46407	W	171580234	rs46407	A	T	0.8382	0.0101	0.0023	1.6e-05	689421	171580234	171611094	1	171611094	1	171611094	*	W	-0.416667	4.3913
1_171622678_C_T	rs235852	1	171622678	C	T	-0.0141	0.986	0.964	1.009	0.1425	10	rs235852	0.2254	1	171622678	T	C	0.1425	0.986	0.964	1.009	-0.0141	0.0116	85934	401577	1	171622678	1	171622678	*	rs235852	Y	171591818	rs235852	T	C	0.129	-0.0106	0.0026	4e-05	691062	171591818	171622678	1	171622678	1	171622678	*	Y	-1.21552	-4.07692
1_172202710_A_G	rs11805471	1	172202710	A	G	0.0118	1.01215	0.979432	1.04603	0.0645	11	rs11805471	0.48	1	172202710	A	G	0.9355	0.988	0.956	1.021	-0.0118	0.0167	85934	401577	1	172202710	1	172202710	*	rs11805471	R	172171850	rs11805471	A	G	0.94171	0.0123	0.0035	0.00049	680518	172171850	172202710	1	172202710	1	172202710	*	R	0.706587	3.51429
1_172224528_G_A	rs12411264	1	172224528	G	A	-0.003	0.997	0.978	1.017	0.2125	10	rs12411264	0.7588	1	172224528	A	G	0.2125	0.997	0.978	1.017	-0.003	0.0099	85934	401577	1	172224528	1	172224528	*	rs12411264	R	172193668	rs12411264	A	G	0.2122	-0.0069	0.002	0.00046	795149	172193668	172224528	1	172224528	1	172224528	*	R	-0.30303	-3.45
1_172224680_T_C	rs12410416	1	172224680	T	C	-0.0031	0.997009	0.977517	1.01626	0.2129	11	rs12410416	0.7522	1	172224680	T	C	0.7871	1.003	0.984	1.023	0.0031	0.0099	85934	401577	1	172224680	1	172224680	*	rs12410416	Y	172193820	rs12410416	T	C	0.7878	0.007	0.002	0.0004	795174	172193820	172224680	1	172224680	1	172224680	*	Y	-0.313131	3.5
1_172239064_T_C	rs1317394	1	172239064	T	C	-0.0009	0.999001	0.979432	1.01833	0.2127	11	rs1317394	0.928	1	172239064	T	C	0.7873	1.001	0.982	1.021	0.0009	0.0099	85934	401577	1	172239064	1	172239064	*	rs1317394	Y	172208204	rs1317394	T	C	0.7877	0.0069	0.002	0.00048	794731	172208204	172239064	1	172239064	1	172239064	*	Y	-0.0909091	3.45
1_172239731_T_C	rs4072117	1	172239731	T	C	-0.0014	0.999001	0.979432	1.01833	0.2129	11	rs4072117	0.89	1	172239731	T	C	0.7871	1.001	0.982	1.021	0.0014	0.0099	85934	401577	1	172239731	1	172239731	*	rs4072117	Y	172208871	rs4072117	T	C	0.7877	0.007	0.002	0.00041	794770	172208871	172239731	1	172239731	1	172239731	*	Y	-0.141414	3.5
1_172245047_T_C	rs16844126	1	172245047	T	C	0.0001	1	0.981354	1.01937	0.2132	11	rs16844126	0.9904	1	172245047	T	C	0.7868	1	0.981	1.019	-0.0001	0.0099	85934	401577	1	172245047	1	172245047	*	rs16844126	Y	172214187	rs16844126	T	C	0.7875	0.0071	0.002	0.00035	794602	172214187	172245047	1	172245047	1	172245047	*	Y	0.010101	3.55
1_172248643_A_T	rs6678749	1	172248643	A	T	-0.0001	1	0.980392	1.01937	0.213	6	rs6678749	0.9926	1	172248643	A	T	0.787	1	0.981	1.02	0.0001	0.0099	85934	401577	1	172248643	1	172248643	*	rs6678749	D	172217783	rs6678749	A	T	0.7875	0.007	0.002	0.00043	795342	172217783	172248643	1	172248643	1	172248643	*	D	-0.010101	3.5
1_172248965_T_C	rs10489292	1	172248965	T	C	0.0001	1	0.981354	1.01937	0.2131	11	rs10489292	0.9958	1	172248965	T	C	0.7869	1	0.981	1.019	-0.0001	0.0099	85934	401577	1	172248965	1	172248965	*	rs10489292	Y	172218105	rs10489292	T	C	0.7875	0.0071	0.002	0.00035	795403	172218105	172248965	1	172248965	1	172248965	*	Y	0.010101	3.55
1_172250855_A_G	rs12075079	1	172250855	A	G	0.0001	1	0.981354	1.01937	0.2135	11	rs12075079	0.9903	1	172250855	A	G	0.7865	1	0.981	1.019	-0.0001	0.0099	85934	401577	1	172250855	1	172250855	*	rs12075079	R	172219995	rs12075079	A	G	0.7878	0.0071	0.002	0.00039	795450	172219995	172250855	1	172250855	1	172250855	*	R	0.010101	3.55
1_172402782_A_G	rs9425598	1	172402782	A	G	-0.0039	0.996016	0.980392	1.01215	0.5938	11	rs9425598	0.6397	1	172402782	A	G	0.4062	1.004	0.988	1.02	0.0039	0.0083	85934	401577	1	172402782	1	172402782	*	rs9425598	R	172371922	rs9425598	A	G	0.4023	-0.0074	0.0017	7.8e-06	786903	172371922	172402782	1	172402782	1	172402782	*	R	-0.46988	-4.35294
1_172407492_C_T	rs10752946	1	172407492	C	T	-0.0029	0.997	0.981	1.013	0.586	10	rs10752946	0.7243	1	172407492	T	C	0.586	0.997	0.981	1.013	-0.0029	0.0083	85934	401577	1	172407492	1	172407492	*	rs10752946	Y	172376632	rs10752946	T	C	0.5897	0.0067	0.0017	7e-05	735832	172376632	172407492	1	172407492	1	172407492	*	Y	-0.349398	3.94118
1_172439131_A_G	rs10752957	1	172439131	A	G	0.0001	1	0.984252	1.01626	0.5592	11	rs10752957	0.9916	1	172439131	A	G	0.4408	1	0.984	1.016	-0.0001	0.0082	85934	401577	1	172439131	1	172439131	*	rs10752957	R	172408271	rs10752957	A	G	0.4407	-0.0069	0.0016	2e-05	795458	172408271	172439131	1	172439131	1	172439131	*	R	0.0121951	-4.3125
1_172441827_G_A	rs1063412	1	172441827	G	A	-0.0001	1	0.984	1.016	0.57	10	rs1063412	0.9937	1	172441827	A	G	0.57	1	0.984	1.016	-0.0001	0.0082	85934	401577	1	172441827	1	172441827	*	rs1063412	R	172410967	rs1063412	A	G	0.5694	0.0068	0.0016	3e-05	784759	172410967	172441827	1	172441827	1	172441827	*	R	-0.0121951	4.25
1_172446311_C_T	rs2269615	1	172446311	C	T	0.0017	1.002	0.986	1.018	0.5684	10	rs2269615	0.8352	1	172446311	T	C	0.5684	1.002	0.986	1.018	0.0017	0.0082	85934	401577	1	172446311	1	172446311	*	rs2269615	Y	172415451	rs2269615	T	C	0.5696	0.0072	0.0016	9.7e-06	789160	172415451	172446311	1	172446311	1	172446311	*	Y	0.207317	4.5
1_172447720_C_T	rs7515895	1	172447720	C	T	0.0137	1.014	0.994	1.034	0.7927	10	rs7515895	0.1759	1	172447720	T	C	0.7927	1.014	0.994	1.034	0.0137	0.0101	85934	401577	1	172447720	1	172447720	*	rs7515895	Y	172416860	rs7515895	T	C	0.7824	0.0071	0.002	0.0003	790444	172416860	172447720	1	172447720	1	172447720	*	Y	1.35644	3.55
1_172449128_C_T	rs2301455	1	172449128	C	T	0.0006	1.001	0.985	1.017	0.5675	10	rs2301455	0.9459	1	172449128	T	C	0.5675	1.001	0.985	1.017	0.0006	0.0082	85934	401577	1	172449128	1	172449128	*	rs2301455	Y	172418268	rs2301455	T	C	0.5699	0.0077	0.0017	9.4e-06	685302	172418268	172449128	1	172449128	1	172449128	*	Y	0.0731707	4.52941
1_172462070_G_A	rs4916261	1	172462070	G	A	0.0153	1.015	0.996	1.036	0.7918	10	rs4916261	0.1295	1	172462070	A	G	0.7918	1.015	0.996	1.036	0.0153	0.0101	85934	401577	1	172462070	1	172462070	*	rs4916261	R	172431210	rs4916261	A	G	0.7817	0.0069	0.0019	0.00035	795321	172431210	172462070	1	172462070	1	172462070	*	R	1.51485	3.63158
1_172466311_A_C	rs4244193	1	172466311	A	C	0.0158	1.01626	0.996016	1.03627	0.7919	11	rs4244193	0.1181	1	172466311	A	C	0.2081	0.984	0.965	1.004	-0.0158	0.0101	85934	401577	1	172466311	1	172466311	*	rs4244193	H	172435451	rs4244193	A	C	0.219	-0.0068	0.002	0.00049	773931	172435451	172466311	1	172466311	1	172466311	*	H	1.56436	-3.4
1_172466517_C_A	rs4244194	1	172466517	C	A	0.0158	1.016	0.996	1.036	0.7923	10	rs4244194	0.1176	1	172466517	A	C	0.7923	1.016	0.996	1.036	0.0158	0.0101	85934	401577	1	172466517	1	172466517	*	rs4244194	M	172435657	rs4244194	A	C	0.7817	0.0069	0.0019	0.0004	794614	172435657	172466517	1	172466517	1	172466517	*	M	1.56436	3.63158
1_172466852_G_A	rs2001132	1	172466852	G	A	0.0157	1.016	0.996	1.036	0.7918	10	rs2001132	0.1208	1	172466852	A	G	0.7918	1.016	0.996	1.036	0.0157	0.0101	85934	401577	1	172466852	1	172466852	*	rs2001132	R	172435992	rs2001132	A	G	0.7817	0.007	0.0019	0.00034	795382	172435992	172466852	1	172466852	1	172466852	*	R	1.55446	3.68421
1_172467695_G_A	rs7522692	1	172467695	G	A	0.0153	1.015	0.996	1.036	0.7916	10	rs7522692	0.1308	1	172467695	A	G	0.7916	1.015	0.996	1.036	0.0153	0.0101	85934	401577	1	172467695	1	172467695	*	rs7522692	R	172436835	rs7522692	A	G	0.7817	0.007	0.0019	0.0003	795199	172436835	172467695	1	172467695	1	172467695	*	R	1.51485	3.68421
1_172468452_G_A	rs1129942	1	172468452	G	A	0.0157	1.016	0.996	1.036	0.792	10	rs1129942	0.1205	1	172468452	A	G	0.792	1.016	0.996	1.036	0.0157	0.0101	85934	401577	1	172468452	1	172468452	*	rs1129942	R	172437592	rs1129942	A	G	0.7802	0.0071	0.0019	0.00027	794982	172437592	172468452	1	172468452	1	172468452	*	R	1.55446	3.73684
1_172469124_T_G	rs7518300	1	172469124	T	G	0.0155	1.01523	0.996016	1.03627	0.7919	11	rs7518300	0.1256	1	172469124	T	G	0.2081	0.985	0.965	1.004	-0.0155	0.0101	85934	401577	1	172469124	1	172469124	*	rs7518300	B	172438264	rs7518300	T	G	0.2183	-0.007	0.0019	0.0003	795213	172438264	172469124	1	172469124	1	172469124	*	B	1.53465	-3.68421
1_172470303_C_T	rs2213738	1	172470303	C	T	0.0164	1.017	0.997	1.037	0.7923	10	rs2213738	0.1047	1	172470303	T	C	0.7923	1.017	0.997	1.037	0.0164	0.0101	85934	401577	1	172470303	1	172470303	*	rs2213738	Y	172439443	rs2213738	T	C	0.7817	0.0072	0.0019	0.00022	795352	172439443	172470303	1	172470303	1	172470303	*	Y	1.62376	3.78947
1_173410855_A_G	rs6680079	1	173410855	A	G	0.0105	1.0101	0.982318	1.0395	0.9087	11	rs6680079	0.4681	1	173410855	A	G	0.0913	0.99	0.962	1.018	-0.0105	0.0145	85934	401577	1	173410855	1	173410855	*	rs6680079	R	173379994	rs6680079	A	G	0.0908	-0.011	0.0031	0.00033	687805	173379994	173410855	1	173410855	1	173410855	*	R	0.724138	-3.54839
1_173415283_C_T	rs6681720	1	173415283	C	T	0.02	1.02	0.992	1.049	0.9055	10	rs6681720	0.1581	1	173415283	T	C	0.9055	1.02	0.992	1.049	0.02	0.0142	85934	401577	1	173415283	1	173415283	*	rs6681720	Y	173384422	rs6681720	T	C	0.90453	0.0124	0.003	3.3e-05	690702	173384422	173415283	1	173415283	1	173415283	*	Y	1.40845	4.13333
1_173415339_G_A	rs4916353	1	173415339	G	A	0.0205	1.021	0.991	1.051	0.9125	10	rs4916353	0.1682	1	173415339	A	G	0.9125	1.021	0.991	1.051	0.0205	0.0149	85934	401577	1	173415339	1	173415339	*	rs4916353	R	173384478	rs4916353	A	G	0.91593	0.0149	0.0032	2.8e-06	677300	173384478	173415339	1	173415339	1	173415339	*	R	1.37584	4.65625
1_173415688_T_C	rs4916354	1	173415688	T	C	0.0214	1.02145	1.001	1.04275	0.81	11	rs4916354	0.04181	1	173415688	T	C	0.19	0.979	0.959	0.999	-0.0214	0.0105	85934	401577	1	173415688	1	173415688	*	rs4916354	Y	173384827	rs4916354	T	C	0.1897	-0.0098	0.0022	7e-06	679564	173384827	173415688	1	173415688	1	173415688	*	Y	2.0381	-4.45455
1_173416334_G_A	rs4554754	1	173416334	G	A	0.0221	1.022	1.002	1.044	0.8116	10	rs4554754	0.03542	1	173416334	A	G	0.8116	1.022	1.002	1.044	0.0221	0.0105	85934	401577	1	173416334	1	173416334	*	rs4554754	R	173385473	rs4554754	A	G	0.8047	0.01	0.0022	4.2e-06	680799	173385473	173416334	1	173416334	1	173416334	*	R	2.10476	4.54545
1_173418803_C_T	rs4279882	1	173418803	C	T	0.017	1.017	0.99	1.045	0.9071	10	rs4279882	0.2257	1	173418803	T	C	0.9071	1.017	0.99	1.045	0.017	0.014	85934	401577	1	173418803	1	173418803	*	rs4279882	Y	173387942	rs4279882	T	C	0.90558	0.0117	0.003	7.6e-05	691364	173387942	173418803	1	173418803	1	173418803	*	Y	1.21429	3.9
1_173441080_A_T	rs12741843	1	173441080	A	T	-0.0407	0.959693	0.924214	0.998004	0.0451	6	rs12741843	0.03791	1	173441080	A	T	0.9549	1.042	1.002	1.082	0.0407	0.0196	85934	401577	1	173441080	1	173441080	*	rs12741843	W	173410219	rs12741843	A	T	0.95352	0.0223	0.0043	2.1e-07	674411	173410219	173441080	1	173441080	1	173441080	*	W	-2.07653	5.18605
1_173488695_G_A	rs2000	1	173488695	G	A	-0.0561	0.945	0.903	0.99	0.0318	10	rs2000	0.01588	1	173488695	A	G	0.0318	0.945	0.903	0.99	-0.0561	0.0233	85934	401577	1	173488695	1	173488695	*	rs2000	R	173457834	rs2000	A	G	0.0314	-0.0281	0.0051	3.2e-08	668845	173457834	173488695	1	173488695	1	173488695	*	R	-2.40773	-5.5098
1_173664389_C_T	rs12561796	1	173664389	C	T	-0.0231	0.977	0.954	1.001	0.1274	10	rs12561796	0.05795	1	173664389	T	C	0.1274	0.977	0.954	1.001	-0.0231	0.0122	85934	401577	1	173664389	1	173664389	*	rs12561796	Y	173633528	rs12561796	T	C	0.1268	0.0147	0.0026	1.5e-08	689457	173633528	173664389	1	173664389	1	173664389	*	Y	-1.89344	5.65385
1_173759722_G_A	rs2092926	1	173759722	G	A	0.0086	1.009	0.976	1.043	0.9337	10	rs2092926	0.6136	1	173759722	A	G	0.9337	1.009	0.976	1.043	0.0086	0.017	85934	401577	1	173759722	1	173759722	*	rs2092926	R	173728861	rs2092926	A	G	0.94726	0.0136	0.0034	6.9e-05	761464	173728861	173759722	1	173759722	1	173759722	*	R	0.505882	4
1_173817161_T_A	rs9425748	1	173817161	T	A		1	0.981	1.019	0.7721	5	rs9425748	0.9993	1	173817161	A	T	0.7721	1	0.981	1.019	0	0.0098	85934	401577	1	173817161	1	173817161	*	rs9425748	W	173786299	rs9425748	A	T	0.7693	0.0088	0.0023	0.00011	502284	173786299	173817161	1	173817161	1	173817161	*	W		3.82609
1_173885521_C_T	rs4652283	1	173885521	C	T	-0.0132	0.987	0.963	1.011	0.1218	10	rs4652283	0.2891	1	173885521	T	C	0.1218	0.987	0.963	1.011	-0.0132	0.0124	85934	401577	1	173885521	1	173885521	*	rs4652283	Y	173854659	rs4652283	T	C	0.1231	0.0168	0.0027	4.4e-10	691916	173854659	173885521	1	173885521	1	173885521	*	Y	-1.06452	6.22222
1_173887474_G_C	rs16846529	1	173887474	G	C	0.0016	1.002	0.977	1.027	0.1172	5	rs16846529	0.9024	1	173887474	C	G	0.1172	1.002	0.977	1.027	0.0016	0.0126	85934	401577	1	173887474	1	173887474	*	rs16846529	S	173856612	rs16846529	C	G	0.1149	-0.0103	0.0027	0.00016	691937	173856612	173887474	1	173887474	1	173887474	*	S	0.126984	-3.81481
1_173889386_C_T	rs4652298	1	173889386	C	T	-0.0136	0.986	0.963	1.011	0.1217	10	rs4652298	0.2727	1	173889386	T	C	0.1217	0.986	0.963	1.011	-0.0136	0.0124	85934	401577	1	173889386	1	173889386	*	rs4652298	Y	173858524	rs4652298	T	C	0.1196	0.0171	0.0027	3.4e-10	692060	173858524	173889386	1	173889386	1	173889386	*	Y	-1.09677	6.33333
1_173894361_C_T	rs4652328	1	173894361	C	T	-0.0132	0.987	0.963	1.011	0.1218	10	rs4652328	0.2875	1	173894361	T	C	0.1218	0.987	0.963	1.011	-0.0132	0.0124	85934	401577	1	173894361	1	173894361	*	rs4652328	Y	173863499	rs4652328	T	C	0.1192	0.017	0.0027	2.9e-10	691846	173863499	173894361	1	173894361	1	173894361	*	Y	-1.06452	6.2963
1_173895806_G_T	rs7525115	1	173895806	G	T	0.0018	1.002	0.977	1.027	0.1171	10	rs7525115	0.8868	1	173895806	T	G	0.1171	1.002	0.977	1.027	0.0018	0.0127	85934	401577	1	173895806	1	173895806	*	rs7525115	K	173864944	rs7525115	T	G	0.1147	-0.011	0.0027	5.7e-05	691228	173864944	173895806	1	173895806	1	173895806	*	K	0.141732	-4.07407
1_173896886_A_G	rs10489894	1	173896886	A	G	0.0018	1.002	0.977517	1.02669	0.1171	11	rs10489894	0.886	1	173896886	A	G	0.8829	0.998	0.974	1.023	-0.0018	0.0127	85934	401577	1	173896886	1	173896886	*	rs10489894	R	173866024	rs10489894	A	G	0.8853	0.0103	0.0027	0.00014	691518	173866024	173896886	1	173896886	1	173896886	*	R	0.141732	3.81481
1_173899817_C_T	rs6691053	1	173899817	C	T	-0.0083	0.992	0.973	1.011	0.2196	10	rs6691053	0.4002	1	173899817	T	C	0.2196	0.992	0.973	1.011	-0.0083	0.0099	85934	401577	1	173899817	1	173899817	*	rs6691053	B	173868955	rs6691053	T	C	0.2136	-0.0099	0.0021	2.5e-06	689758	173868955	173899817	1	173899817	1	173899817	*	B	-0.838384	-4.71429
1_173900505_C_T	rs2295957	1	173900505	C	T	-0.0013	0.999	0.974	1.024	0.1141	10	rs2295957	0.9188	1	173900505	T	C	0.1141	0.999	0.974	1.024	-0.0013	0.0128	85934	401577	1	173900505	1	173900505	*	rs2295957	Y	173869643	rs2295957	T	C	0.1113	-0.0106	0.0028	0.00012	689968	173869643	173900505	1	173900505	1	173900505	*	Y	-0.101562	-3.78571
1_173901226_G_A	rs9425436	1	173901226	G	A	-0.0112	0.989	0.965	1.013	0.1239	10	rs9425436	0.3658	1	173901226	A	G	0.1239	0.989	0.965	1.013	-0.0112	0.0123	85934	401577	1	173901226	1	173901226	*	rs9425436	R	173870364	rs9425436	A	G	0.1224	0.0168	0.0027	3.1e-10	690903	173870364	173901226	1	173901226	1	173901226	*	R	-0.910569	6.22222
1_173906263_T_G	rs2227612	1	173906263	T	G	-0.0135	0.986193	0.962464	1.01112	0.1199	11	rs2227612	0.2805	1	173906263	T	G	0.8801	1.014	0.989	1.039	0.0135	0.0125	85934	401577	1	173906263	1	173906263	*	rs2227612	K	173875401	rs2227612	T	G	0.8783	-0.0171	0.0027	1.9e-10	691139	173875401	173906263	1	173906263	1	173906263	*	K	-1.08	-6.33333
1_173911614_C_A	rs2227607	1	173911614	C	A	-0.0009	0.999	0.974	1.024	0.1141	10	rs2227607	0.9424	1	173911614	A	C	0.1141	0.999	0.974	1.024	-0.0009	0.0128	85934	401577	1	173911614	1	173911614	*	rs2227607	M	173880752	rs2227607	A	C	0.1123	-0.0099	0.0028	0.00032	689875	173880752	173911614	1	173911614	1	173911614	*	M	-0.0703125	-3.53571
1_173918305_T_C	rs2227588	1	173918305	T	C	-0.0164	0.983284	0.959693	1.00806	0.119	11	rs2227588	0.1885	1	173918305	T	C	0.881	1.017	0.992	1.042	0.0164	0.0125	85934	401577	1	173918305	1	173918305	*	rs2227588	Y	173887443	rs2227588	T	C	0.879	-0.0179	0.0027	4.1e-11	690947	173887443	173918305	1	173918305	1	173918305	*	Y	-1.312	-6.62963
1_173927015_G_A	rs7528380	1	173927015	G	A	-0.0141	0.986	0.963	1.01	0.1268	10	rs7528380	0.251	1	173927015	A	G	0.1268	0.986	0.963	1.01	-0.0141	0.0123	85934	401577	1	173927015	1	173927015	*	rs7528380	R	173896153	rs7528380	A	G	0.1246	0.0173	0.0027	1e-10	690830	173896153	173927015	1	173927015	1	173927015	*	R	-1.14634	6.40741
1_173934162_G_A	rs9425780	1	173934162	G	A	-0.0126	0.987	0.964	1.012	0.124	10	rs9425780	0.3102	1	173934162	A	G	0.124	0.987	0.964	1.012	-0.0126	0.0124	85934	401577	1	173934162	1	173934162	*	rs9425780	R	173903300	rs9425780	A	G	0.121	0.0183	0.0027	1.1e-11	692575	173903300	173934162	1	173934162	1	173934162	*	R	-1.01613	6.77778
1_173934599_G_A	rs767053	1	173934599	G	A	-0.0126	0.987	0.964	1.012	0.124	10	rs767053	0.3108	1	173934599	A	G	0.124	0.987	0.964	1.012	-0.0126	0.0124	85934	401577	1	173934599	1	173934599	*	rs767053	R	173903737	rs767053	A	G	0.1203	0.0183	0.0027	1.2e-11	692574	173903737	173934599	1	173934599	1	173934599	*	R	-1.01613	6.77778
1_173935821_A_G	rs1407596	1	173935821	A	G	-0.0127	0.987167	0.963391	1.01215	0.124	11	rs1407596	0.3069	1	173935821	A	G	0.876	1.013	0.988	1.038	0.0127	0.0124	85934	401577	1	173935821	1	173935821	*	rs1407596	R	173904959	rs1407596	A	G	0.8731	-0.0184	0.0027	1e-11	692575	173904959	173935821	1	173935821	1	173935821	*	R	-1.02419	-6.81481
1_173938674_C_T	rs6703547	1	173938674	C	T	-0.0132	0.987	0.963	1.011	0.1241	10	rs6703547	0.2881	1	173938674	T	C	0.1241	0.987	0.963	1.011	-0.0132	0.0124	85934	401577	1	173938674	1	173938674	*	rs6703547	Y	173907812	rs6703547	T	C	0.1203	0.0182	0.0027	1.4e-11	692591	173907812	173938674	1	173938674	1	173938674	*	Y	-1.06452	6.74074
1_173947778_C_T	rs12067580	1	173947778	C	T	-0.0125	0.988	0.964	1.012	0.124	10	rs12067580	0.3138	1	173947778	T	C	0.124	0.988	0.964	1.012	-0.0125	0.0124	85934	401577	1	173947778	1	173947778	*	rs12067580	Y	173916916	rs12067580	T	C	0.1203	0.0184	0.0027	1.2e-11	686702	173916916	173947778	1	173947778	1	173947778	*	Y	-1.00806	6.81481
1_173949021_C_T	rs10912702	1	173949021	C	T	-0.0125	0.988	0.964	1.012	0.124	10	rs10912702	0.3148	1	173949021	T	C	0.124	0.988	0.964	1.012	-0.0125	0.0124	85934	401577	1	173949021	1	173949021	*	rs10912702	Y	173918159	rs10912702	T	C	0.1206	0.0184	0.0027	1e-11	692571	173918159	173949021	1	173949021	1	173949021	*	Y	-1.00806	6.81481
1_173949759_G_C	rs6698123	1	173949759	G	C	-0.0125	0.988	0.964	1.012	0.124	5	rs6698123	0.3142	1	173949759	C	G	0.124	0.988	0.964	1.012	-0.0125	0.0124	85934	401577	1	173949759	1	173949759	*	rs6698123	V	173918897	rs6698123	C	G	0.1202	0.0184	0.0027	1e-11	692571	173918897	173949759	1	173949759	1	173949759	*	V	-1.00806	6.81481
1_173957281_A_G	rs6695887	1	173957281	A	G	-0.0123	0.988142	0.96432	1.01215	0.124	11	rs6695887	0.3239	1	173957281	A	G	0.876	1.012	0.988	1.037	0.0123	0.0124	85934	401577	1	173957281	1	173957281	*	rs6695887	R	173926419	rs6695887	A	G	0.8797	-0.0183	0.0027	1.1e-11	692577	173926419	173957281	1	173957281	1	173957281	*	R	-0.991935	-6.77778
1_173960850_C_T	rs1407597	1	173960850	C	T	-0.0124	0.988	0.964	1.012	0.124	10	rs1407597	0.3187	1	173960850	T	C	0.124	0.988	0.964	1.012	-0.0124	0.0124	85934	401577	1	173960850	1	173960850	*	rs1407597	Y	173929988	rs1407597	T	C	0.1203	0.0183	0.0027	1.1e-11	692570	173929988	173960850	1	173960850	1	173960850	*	Y	-1	6.77778
1_173978053_G_A	rs13375205	1	173978053	G	A	-0.0177	0.982	0.958	1.007	0.1184	10	rs13375205	0.1582	1	173978053	A	G	0.1184	0.982	0.958	1.007	-0.0177	0.0126	85934	401577	1	173978053	1	173978053	*	rs13375205	V	173947191	rs13375205	A	G	0.1179	0.019	0.0027	3.6e-12	691411	173947191	173978053	1	173978053	1	173978053	*	V	-1.40476	7.03704
1_173984006_G_C	rs7547880	1	173984006	G	C	-0.0124	0.988	0.964	1.012	0.1242	5	rs7547880	0.3197	1	173984006	C	G	0.1242	0.988	0.964	1.012	-0.0124	0.0124	85934	401577	1	173984006	1	173984006	*	rs7547880	S	173953144	rs7547880	C	G	0.1204	0.0181	0.0027	1.9e-11	692074	173953144	173984006	1	173984006	1	173984006	*	S	-1	6.7037
1_173987475_G_C	rs12086826	1	173987475	G	C	-0.0122	0.988	0.964	1.012	0.1242	5	rs12086826	0.3268	1	173987475	C	G	0.1242	0.988	0.964	1.012	-0.0122	0.0124	85934	401577	1	173987475	1	173987475	*	rs12086826	S	173956613	rs12086826	C	G	0.1204	0.0182	0.0027	1.7e-11	692134	173956613	173987475	1	173987475	1	173987475	*	S	-0.983871	6.74074
1_173988375_T_C	rs6685043	1	173988375	T	C	-0.0096	0.990099	0.959693	1.02249	0.0677	11	rs6685043	0.5581	1	173988375	T	C	0.9323	1.01	0.978	1.042	0.0096	0.0163	85934	401577	1	173988375	1	173988375	*	rs6685043	Y	173957513	rs6685043	T	C	0.93797	0.0136	0.0035	0.00013	680681	173957513	173988375	1	173988375	1	173988375	*	Y	-0.588957	3.88571
1_173988491_T_G	rs12566842	1	173988491	T	G	-0.0184	0.981354	0.957854	1.00604	0.1162	11	rs12566842	0.1447	1	173988491	T	G	0.8838	1.019	0.994	1.044	0.0184	0.0126	85934	401577	1	173988491	1	173988491	*	rs12566842	K	173957629	rs12566842	T	G	0.8826	-0.0187	0.0027	5.6e-12	691964	173957629	173988491	1	173988491	1	173988491	*	K	-1.46032	-6.92593
1_173995068_G_A	rs12089405	1	173995068	G	A	-0.0124	0.988	0.964	1.012	0.124	10	rs12089405	0.3195	1	173995068	A	G	0.124	0.988	0.964	1.012	-0.0124	0.0124	85934	401577	1	173995068	1	173995068	*	rs12089405	R	173964206	rs12089405	A	G	0.1204	0.0183	0.0027	1.2e-11	692201	173964206	173995068	1	173995068	1	173995068	*	R	-1	6.77778
1_174001121_G_C	rs7523504	1	174001121	G	C	-0.0125	0.988	0.964	1.012	0.124	5	rs7523504	0.3153	1	174001121	C	G	0.124	0.988	0.964	1.012	-0.0125	0.0124	85934	401577	1	174001121	1	174001121	*	rs7523504	S	173970259	rs7523504	C	G	0.1204	0.0183	0.0027	1.1e-11	692237	173970259	174001121	1	174001121	1	174001121	*	S	-1.00806	6.77778
1_174014667_C_T	rs12072602	1	174014667	C	T	-0.0125	0.988	0.964	1.012	0.1239	10	rs12072602	0.3156	1	174014667	T	C	0.1239	0.988	0.964	1.012	-0.0125	0.0124	85934	401577	1	174014667	1	174014667	*	rs12072602	Y	173983805	rs12072602	T	C	0.1204	0.0182	0.0027	1.6e-11	692225	173983805	174014667	1	174014667	1	174014667	*	Y	-1.00806	6.74074
1_174018322_A_T	rs12562588	1	174018322	A	T	-0.0126	0.987167	0.963391	1.01215	0.1241	6	rs12562588	0.3086	1	174018322	A	T	0.8759	1.013	0.988	1.038	0.0126	0.0124	85934	401577	1	174018322	1	174018322	*	rs12562588	W	173987460	rs12562588	A	T	0.8796	-0.0182	0.0027	1.6e-11	692225	173987460	174018322	1	174018322	1	174018322	*	W	-1.01613	-6.74074
1_174020533_T_C	rs1321637	1	174020533	T	C	-0.019	0.981354	0.956938	1.00604	0.1156	11	rs1321637	0.134	1	174020533	T	C	0.8844	1.019	0.994	1.045	0.019	0.0127	85934	401577	1	174020533	1	174020533	*	rs1321637	Y	173989671	rs1321637	T	C	0.8825	-0.0189	0.0027	3.5e-12	691923	173989671	174020533	1	174020533	1	174020533	*	Y	-1.49606	-7
1_174026662_G_A	rs12071784	1	174026662	G	A	-0.0126	0.987	0.964	1.012	0.124	10	rs12071784	0.3115	1	174026662	A	G	0.124	0.987	0.964	1.012	-0.0126	0.0124	85934	401577	1	174026662	1	174026662	*	rs12071784	R	173995800	rs12071784	A	G	0.1203	0.0183	0.0027	1.2e-11	692004	173995800	174026662	1	174026662	1	174026662	*	R	-1.01613	6.77778
1_174034013_G_C	rs10494491	1	174034013	G	C	-0.0204	0.98	0.956	1.004	0.1169	5	rs10494491	0.1049	1	174034013	C	G	0.1169	0.98	0.956	1.004	-0.0204	0.0126	85934	401577	1	174034013	1	174034013	*	rs10494491	S	174003151	rs10494491	C	G	0.1173	0.0189	0.0027	3.1e-12	692206	174003151	174034013	1	174034013	1	174034013	*	S	-1.61905	7
1_174040914_G_A	rs6684527	1	174040914	G	A	-0.0183	0.982	0.958	1.006	0.1182	10	rs6684527	0.1442	1	174040914	A	G	0.1182	0.982	0.958	1.006	-0.0183	0.0125	85934	401577	1	174040914	1	174040914	*	rs6684527	R	174010052	rs6684527	A	G	0.1187	0.0183	0.0027	1.3e-11	692174	174010052	174040914	1	174040914	1	174040914	*	R	-1.464	6.77778
1_174050255_C_T	rs965498	1	174050255	C	T	-0.019	0.981	0.957	1.006	0.1162	10	rs965498	0.1333	1	174050255	T	C	0.1162	0.981	0.957	1.006	-0.019	0.0126	85934	401577	1	174050255	1	174050255	*	rs965498	Y	174019393	rs965498	T	C	0.1173	0.0189	0.0027	3.7e-12	692481	174019393	174050255	1	174050255	1	174050255	*	Y	-1.50794	7
1_174071456_C_T	rs16846667	1	174071456	C	T	-0.0202	0.98	0.956	1.005	0.1165	10	rs16846667	0.1094	1	174071456	T	C	0.1165	0.98	0.956	1.005	-0.0202	0.0126	85934	401577	1	174071456	1	174071456	*	rs16846667	Y	174040594	rs16846667	T	C	0.1175	0.0189	0.0027	3.3e-12	692235	174040594	174071456	1	174071456	1	174071456	*	Y	-1.60317	7
1_174072429_C_G	rs10127823	1	174072429	C	G	-0.0196	0.980392	0.956938	1.00503	0.1176	6	rs10127823	0.1199	1	174072429	C	G	0.8824	1.02	0.995	1.045	0.0196	0.0126	85934	401577	1	174072429	1	174072429	*	rs10127823	S	174041567	rs10127823	C	G	0.8824	-0.0187	0.0027	5.4e-12	692203	174041567	174072429	1	174072429	1	174072429	*	S	-1.55556	-6.92593
1_174111025_T_A	rs16828467	1	174111025	T	A	-0.0206	0.98	0.956	1.004	0.1137	5	rs16828467	0.1058	1	174111025	A	T	0.1137	0.98	0.956	1.004	-0.0206	0.0127	85934	401577	1	174111025	1	174111025	*	rs16828467	W	174080163	rs16828467	A	T	0.1136	0.0195	0.0027	1.2e-12	692558	174080163	174111025	1	174111025	1	174111025	*	W	-1.62205	7.22222
1_174119016_C_A	rs16846688	1	174119016	C	A	-0.0204	0.98	0.956	1.005	0.1137	10	rs16846688	0.1093	1	174119016	A	C	0.1137	0.98	0.956	1.005	-0.0204	0.0127	85934	401577	1	174119016	1	174119016	*	rs16846688	M	174088154	rs16846688	A	C	0.1136	0.0195	0.0027	1.1e-12	692557	174088154	174119016	1	174119016	1	174119016	*	M	-1.6063	7.22222
1_174119419_A_G	rs1407126	1	174119419	A	G	-0.0196	0.980392	0.956023	1.00503	0.1133	11	rs1407126	0.1254	1	174119419	A	G	0.8867	1.02	0.995	1.046	0.0196	0.0128	85934	401577	1	174119419	1	174119419	*	rs1407126	R	174088557	rs1407126	A	G	0.8864	-0.0194	0.0027	1.5e-12	692571	174088557	174119419	1	174119419	1	174119419	*	R	-1.53125	-7.18519
1_174199667_G_T	rs4442420	1	174199667	G	T	-0.0094	0.991	0.975	1.007	0.3896	10	rs4442420	0.2602	1	174199667	T	G	0.3896	0.991	0.975	1.007	-0.0094	0.0083	85934	401577	1	174199667	1	174199667	*	rs4442420	K	174168805	rs4442420	T	G	0.3845	0.0065	0.0017	9e-05	793507	174168805	174199667	1	174199667	1	174199667	*	K	-1.13253	3.82353
1_174207785_T_C	rs1890881	1	174207785	T	C	-0.0207	0.979432	0.95511	1.00402	0.1148	11	rs1890881	0.104	1	174207785	T	C	0.8852	1.021	0.996	1.047	0.0207	0.0127	85934	401577	1	174207785	1	174207785	*	rs1890881	Y	174176923	rs1890881	T	C	0.886	-0.0194	0.0027	1.3e-12	692501	174176923	174207785	1	174207785	1	174207785	*	Y	-1.62992	-7.18519
1_174221607_G_A	rs16846769	1	174221607	G	A	-0.0085	0.992	0.96	1.024	0.0667	10	rs16846769	0.6061	1	174221607	A	G	0.0667	0.992	0.96	1.024	-0.0085	0.0165	85934	401577	1	174221607	1	174221607	*	rs16846769	R	174190745	rs16846769	A	G	0.06186	-0.0133	0.0036	0.00027	684875	174190745	174221607	1	174221607	1	174221607	*	R	-0.515152	-3.69444
1_174228663_C_T	rs10489254	1	174228663	C	T	-0.0084	0.992	0.96	1.024	0.0672	10	rs10489254	0.6091	1	174228663	T	C	0.0672	0.992	0.96	1.024	-0.0084	0.0164	85934	401577	1	174228663	1	174228663	*	rs10489254	Y	174197801	rs10489254	T	C	0.06168	-0.0142	0.0035	6e-05	692046	174197801	174228663	1	174228663	1	174228663	*	Y	-0.512195	-4.05714
1_174229201_G_A	rs12564858	1	174229201	G	A	-0.0208	0.979	0.955	1.004	0.1136	10	rs12564858	0.1025	1	174229201	A	G	0.1136	0.979	0.955	1.004	-0.0208	0.0128	85934	401577	1	174229201	1	174229201	*	rs12564858	R	174198339	rs12564858	A	G	0.1144	0.0195	0.0027	1.1e-12	692252	174198339	174229201	1	174229201	1	174229201	*	R	-1.625	7.22222
1_174248420_T_A	rs12566643	1	174248420	T	A	-0.0183	0.982	0.958	1.007	0.1165	5	rs12566643	0.1489	1	174248420	A	T	0.1165	0.982	0.958	1.007	-0.0183	0.0127	85934	401577	1	174248420	1	174248420	*	rs12566643	W	174217558	rs12566643	A	T	0.1148	0.0197	0.0028	1.3e-12	686077	174217558	174248420	1	174248420	1	174248420	*	W	-1.44094	7.03571
1_174250260_A_G	rs16846809	1	174250260	A	G	-0.0087	0.99108	0.960615	1.02354	0.0673	11	rs16846809	0.5951	1	174250260	A	G	0.9327	1.009	0.977	1.041	0.0087	0.0163	85934	401577	1	174250260	1	174250260	*	rs16846809	R	174219398	rs16846809	A	G	0.93808	0.0143	0.0035	5.5e-05	692167	174219398	174250260	1	174250260	1	174250260	*	R	-0.533742	4.08571
1_174251404_G_C	rs16846815	1	174251404	G	C	-0.0088	0.991	0.96	1.024	0.0672	5	rs16846815	0.592	1	174251404	C	G	0.0672	0.991	0.96	1.024	-0.0088	0.0164	85934	401577	1	174251404	1	174251404	*	rs16846815	S	174220542	rs16846815	C	G	0.06151	-0.0141	0.0035	7.3e-05	688411	174220542	174251404	1	174251404	1	174251404	*	S	-0.536585	-4.02857
1_174307231_T_C	rs12564848	1	174307231	T	C	-0.0206	0.979432	0.95511	1.00402	0.1141	11	rs12564848	0.1063	1	174307231	T	C	0.8859	1.021	0.996	1.047	0.0206	0.0127	85934	401577	1	174307231	1	174307231	*	rs12564848	Y	174276369	rs12564848	T	C	0.8856	-0.0196	0.0027	8e-13	692043	174276369	174307231	1	174307231	1	174307231	*	Y	-1.62205	-7.25926
1_174367894_A_G	rs12564876	1	174367894	A	G	-0.0206	0.979432	0.95511	1.00402	0.1141	11	rs12564876	0.1055	1	174367894	A	G	0.8859	1.021	0.996	1.047	0.0206	0.0127	85934	401577	1	174367894	1	174367894	*	rs12564876	R	174337032	rs12564876	A	G	0.8856	-0.0196	0.0027	1e-12	692157	174337032	174367894	1	174367894	1	174367894	*	R	-1.62205	-7.25926
1_174431399_G_A	rs12565430	1	174431399	G	A	-0.0219	0.978	0.954	1.003	0.1125	10	rs12565430	0.08845	1	174431399	A	G	0.1125	0.978	0.954	1.003	-0.0219	0.0128	85934	401577	1	174431399	1	174431399	*	rs12565430	R	174400537	rs12565430	A	G	0.1151	0.019	0.0026	6.4e-13	792208	174400537	174431399	1	174431399	1	174431399	*	R	-1.71094	7.30769
1_174450534_C_T	rs16847018	1	174450534	C	T	0.0026	1.003	0.973	1.033	0.0799	10	rs16847018	0.8616	1	174450534	T	C	0.0799	1.003	0.973	1.033	0.0026	0.0151	85934	401577	1	174450534	1	174450534	*	rs16847018	Y	174419672	rs16847018	T	C	0.07209	-0.0168	0.0033	3.7e-07	692610	174419672	174450534	1	174450534	1	174450534	*	Y	0.172185	-5.09091
1_174456720_C_G	rs16847025	1	174456720	C	G	0.0034	1.00301	0.97371	1.03413	0.0798	6	rs16847025	0.8217	1	174456720	C	G	0.9202	0.997	0.967	1.027	-0.0034	0.0152	85934	401577	1	174456720	1	174456720	*	rs16847025	S	174425858	rs16847025	C	G	0.92891	0.0171	0.0033	2.4e-07	692409	174425858	174456720	1	174456720	1	174456720	*	S	0.223684	5.18182
1_174471545_C_T	rs10489261	1	174471545	C	T	-0.0012	0.999	0.97	1.029	0.0823	10	rs10489261	0.9377	1	174471545	T	C	0.0823	0.999	0.97	1.029	-0.0012	0.015	85934	401577	1	174471545	1	174471545	*	rs10489261	H	174440683	rs10489261	T	C	0.07413	-0.0169	0.0033	3e-07	689354	174440683	174471545	1	174471545	1	174471545	*	H	-0.08	-5.12121
1_174508962_A_G	rs12564992	1	174508962	A	G	-0.0214	0.978474	0.95511	1.00301	0.1141	11	rs12564992	0.09199	1	174508962	A	G	0.8859	1.022	0.997	1.047	0.0214	0.0127	85934	401577	1	174508962	1	174508962	*	rs12564992	R	174478100	rs12564992	A	G	0.8856	-0.0196	0.0026	5.3e-14	795119	174478100	174508962	1	174508962	1	174508962	*	R	-1.68504	-7.53846
1_174513295_T_C	rs16847121	1	174513295	T	C	0.0037	1.00402	0.974659	1.03413	0.0808	11	rs16847121	0.8066	1	174513295	T	C	0.9192	0.996	0.967	1.026	-0.0037	0.0151	85934	401577	1	174513295	1	174513295	*	rs16847121	Y	174482433	rs16847121	T	C	0.9247	0.0168	0.0033	3.8e-07	691129	174482433	174513295	1	174513295	1	174513295	*	Y	0.245033	5.09091
1_174538391_G_A	rs7547843	1	174538391	G	A	0.0026	1.003	0.973	1.033	0.0796	10	rs7547843	0.863	1	174538391	A	G	0.0796	1.003	0.973	1.033	0.0026	0.0152	85934	401577	1	174538391	1	174538391	*	rs7547843	R	174507529	rs7547843	A	G	0.07191	-0.0177	0.0034	1.8e-07	686167	174507529	174538391	1	174538391	1	174538391	*	R	0.171053	-5.20588
1_174556779_C_T	rs2072758	1	174556779	C	T	-0.0217	0.979	0.954	1.003	0.1141	10	rs2072758	0.08783	1	174556779	T	C	0.1141	0.979	0.954	1.003	-0.0217	0.0127	85934	401577	1	174556779	1	174556779	*	rs2072758	Y	174525917	rs2072758	T	C	0.1145	0.0196	0.0027	9.9e-13	692608	174525917	174556779	1	174556779	1	174556779	*	Y	-1.70866	7.25926
1_174572169_A_T	rs16847206	1	174572169	A	T	0.0036	1.00402	0.974659	1.03413	0.0806	6	rs16847206	0.8111	1	174572169	A	T	0.9194	0.996	0.967	1.026	-0.0036	0.0151	85934	401577	1	174572169	1	174572169	*	rs16847206	D	174541307	rs16847206	A	T	0.9292	0.017	0.0033	2.7e-07	692418	174541307	174572169	1	174572169	1	174572169	*	D	0.238411	5.15152
1_174574712_G_A	rs2038025	1	174574712	G	A	-0.0084	0.992	0.976	1.008	0.3918	10	rs2038025	0.3121	1	174574712	A	G	0.3918	0.992	0.976	1.008	-0.0084	0.0083	85934	401577	1	174574712	1	174574712	*	rs2038025	R	174543850	rs2038025	A	G	0.387	0.0065	0.0017	8.4e-05	795043	174543850	174574712	1	174574712	1	174574712	*	R	-1.01205	3.82353
1_174626034_G_A	rs16847257	1	174626034	G	A	-0.021	0.979	0.955	1.004	0.1139	10	rs16847257	0.0996	1	174626034	A	G	0.1139	0.979	0.955	1.004	-0.021	0.0127	85934	401577	1	174626034	1	174626034	*	rs16847257	R	174595172	rs16847257	A	G	0.1148	0.0191	0.0027	3.8e-12	689267	174595172	174626034	1	174626034	1	174626034	*	R	-1.65354	7.07407
1_174636032_G_T	rs16847271	1	174636032	G	T	-0.021	0.979	0.955	1.004	0.1138	10	rs16847271	0.09896	1	174636032	T	G	0.1138	0.979	0.955	1.004	-0.021	0.0127	85934	401577	1	174636032	1	174636032	*	rs16847271	K	174605170	rs16847271	T	G	0.1148	0.0192	0.0028	3.5e-12	692238	174605170	174636032	1	174636032	1	174636032	*	K	-1.65354	6.85714
1_174684563_C_T	rs7543502	1	174684563	C	T	0.0006	1.001	0.971	1.031	0.0798	10	rs7543502	0.9673	1	174684563	T	C	0.0798	1.001	0.971	1.031	0.0006	0.0152	85934	401577	1	174684563	1	174684563	*	rs7543502	Y	174653701	rs7543502	T	C	0.07109	-0.017	0.0033	3e-07	692260	174653701	174684563	1	174684563	1	174684563	*	Y	0.0394737	-5.15152
1_174745745_G_A	rs7523516	1	174745745	G	A	-0.0204	0.98	0.956	1.005	0.1144	10	rs7523516	0.1098	1	174745745	A	G	0.1144	0.98	0.956	1.005	-0.0204	0.0127	85934	401577	1	174745745	1	174745745	*	rs7523516	R	174714883	rs7523516	A	G	0.1145	0.0189	0.0028	7.1e-12	684697	174714883	174745745	1	174745745	1	174745745	*	R	-1.6063	6.75
1_174745913_T_C	rs16847402	1	174745913	T	C	-0.0209	0.979432	0.95511	1.00402	0.1139	11	rs16847402	0.1023	1	174745913	T	C	0.8861	1.021	0.996	1.047	0.0209	0.0128	85934	401577	1	174745913	1	174745913	*	rs16847402	Y	174715051	rs16847402	T	C	0.8849	-0.0189	0.0027	5.7e-12	691789	174715051	174745913	1	174745913	1	174745913	*	Y	-1.63281	-7
1_174751299_G_T	rs10494493	1	174751299	G	T	-0.0215	0.979	0.954	1.004	0.1137	10	rs10494493	0.09294	1	174751299	T	G	0.1137	0.979	0.954	1.004	-0.0215	0.0128	85934	401577	1	174751299	1	174751299	*	rs10494493	K	174720437	rs10494493	T	G	0.1146	0.0187	0.0028	1.1e-11	691860	174720437	174751299	1	174751299	1	174751299	*	K	-1.67969	6.67857
1_174755317_G_T	rs10158096	1	174755317	G	T	-0.0209	0.979	0.955	1.004	0.1142	10	rs10158096	0.1012	1	174755317	T	G	0.1142	0.979	0.955	1.004	-0.0209	0.0127	85934	401577	1	174755317	1	174755317	*	rs10158096	K	174724455	rs10158096	T	G	0.1145	0.0187	0.0028	1.1e-11	691862	174724455	174755317	1	174755317	1	174755317	*	K	-1.64567	6.67857
1_174764424_C_T	rs6673649	1	174764424	C	T	0.0007	1.001	0.971	1.031	0.0798	10	rs6673649	0.963	1	174764424	T	C	0.0798	1.001	0.971	1.031	0.0007	0.0152	85934	401577	1	174764424	1	174764424	*	rs6673649	Y	174733562	rs6673649	T	C	0.07109	-0.0165	0.0033	6.8e-07	692093	174733562	174764424	1	174764424	1	174764424	*	Y	0.0460526	-5
1_174768319_G_T	rs6692753	1	174768319	G	T	0.0006	1.001	0.971	1.031	0.0798	10	rs6692753	0.9695	1	174768319	T	G	0.0798	1.001	0.971	1.031	0.0006	0.0152	85934	401577	1	174768319	1	174768319	*	rs6692753	K	174737457	rs6692753	T	G	0.07109	-0.0165	0.0033	6.2e-07	691963	174737457	174768319	1	174768319	1	174768319	*	K	0.0394737	-5
1_174793184_A_G	rs16847450	1	174793184	A	G	-0.0209	0.979432	0.95511	1.00402	0.1179	11	rs16847450	0.09682	1	174793184	A	G	0.8821	1.021	0.996	1.047	0.0209	0.0126	85934	401577	1	174793184	1	174793184	*	rs16847450	R	174762322	rs16847450	A	G	0.8833	-0.017	0.0027	3.7e-10	691490	174762322	174793184	1	174793184	1	174793184	*	R	-1.65873	-6.2963
1_174839716_T_C	rs16847563	1	174839716	T	C	-0.0195	0.980392	0.956938	1.00503	0.1189	11	rs16847563	0.1191	1	174839716	T	C	0.8811	1.02	0.995	1.045	0.0195	0.0125	85934	401577	1	174839716	1	174839716	*	rs16847563	Y	174808854	rs16847563	T	C	0.8825	-0.0174	0.0026	8.4e-12	794492	174808854	174839716	1	174839716	1	174839716	*	Y	-1.56	-6.69231
1_174888844_G_A	rs6658861	1	174888844	G	A	-0.0054	0.995	0.979	1.011	0.3947	10	rs6658861	0.5183	1	174888844	A	G	0.3947	0.995	0.979	1.011	-0.0054	0.0083	85934	401577	1	174888844	1	174888844	*	rs6658861	R	174857981	rs6658861	A	G	0.3905	0.0062	0.0017	0.00021	786392	174857981	174888844	1	174888844	1	174888844	*	R	-0.650602	3.64706
1_174899191_C_T	rs6700434	1	174899191	C	T		1	0.97	1.031	0.0753	10	rs6700434	0.9991	1	174899191	T	C	0.0753	1	0.97	1.031	0	0.0157	85934	401577	1	174899191	1	174899191	*	rs6700434	Y	174868328	rs6700434	T	C	0.06934	-0.0165	0.0034	1.4e-06	689587	174868328	174899191	1	174899191	1	174899191	*	Y		-4.85294
1_174914857_A_T	rs6700816	1	174914857	A	T	-0.0164	0.983284	0.938967	1.02987	0.0304	6	rs6700816	0.4877	1	174914857	A	T	0.9696	1.017	0.971	1.065	0.0164	0.0236	85934	401577	1	174914857	1	174914857	*	rs6700816	W	174883994	rs6700816	A	T	0.96814	0.0345	0.0051	8.9e-12	686392	174883994	174914857	1	174914857	1	174914857	*	W	-0.694915	6.76471
1_174915992_C_T	rs6691857	1	174915992	C	T	-0.0172	0.983	0.939	1.029	0.0303	10	rs6691857	0.468	1	174915992	T	C	0.0303	0.983	0.939	1.029	-0.0172	0.0236	85934	401577	1	174915992	1	174915992	*	rs6691857	Y	174885129	rs6691857	T	C	0.03145	-0.0347	0.0051	6.9e-12	686532	174885129	174915992	1	174915992	1	174915992	*	Y	-0.728814	-6.80392
1_174920661_G_A	rs10912850	1	174920661	G	A	-0.0183	0.982	0.958	1.006	0.1191	10	rs10912850	0.1446	1	174920661	A	G	0.1191	0.982	0.958	1.006	-0.0183	0.0125	85934	401577	1	174920661	1	174920661	*	rs10912850	R	174889798	rs10912850	A	G	0.1162	0.0168	0.0027	6.5e-10	690338	174889798	174920661	1	174920661	1	174920661	*	R	-1.464	6.22222
1_174972395_A_G	rs10912860	1	174972395	A	G	-0.0021	0.998004	0.979432	1.01729	0.2249	11	rs10912860	0.8303	1	174972395	A	G	0.7751	1.002	0.983	1.021	0.0021	0.0097	85934	401577	1	174972395	1	174972395	*	rs10912860	R	174941532	rs10912860	A	G	0.7713	0.0095	0.002	3.3e-06	689732	174941532	174972395	1	174972395	1	174972395	*	R	-0.216495	4.75
1_174975276_T_A	rs10489333	1	174975276	T	A	-0.02	0.98	0.956	1.005	0.1163	5	rs10489333	0.1142	1	174975276	A	T	0.1163	0.98	0.956	1.005	-0.02	0.0126	85934	401577	1	174975276	1	174975276	*	rs10489333	W	174944413	rs10489333	A	T	0.1164	0.0176	0.0027	1.2e-10	692381	174944413	174975276	1	174975276	1	174975276	*	W	-1.5873	6.51852
1_174981931_A_G	rs10489332	1	174981931	A	G	-0.011	0.98912	0.965251	1.01317	0.1194	11	rs10489332	0.3807	1	174981931	A	G	0.8806	1.011	0.987	1.036	0.011	0.0125	85934	401577	1	174981931	1	174981931	*	rs10489332	R	174951068	rs10489332	A	G	0.8827	0.0148	0.0027	2.4e-08	689281	174951068	174981931	1	174981931	1	174981931	*	R	-0.88	5.48148
1_175001369_G_T	rs7537508	1	175001369	G	T	-0.0026	0.997	0.978	1.017	0.2195	10	rs7537508	0.7936	1	175001369	T	G	0.2195	0.997	0.978	1.017	-0.0026	0.0098	85934	401577	1	175001369	1	175001369	*	rs7537508	K	174970505	rs7537508	T	G	0.2249	-0.01	0.0021	1.1e-06	690725	174970505	175001369	1	175001369	1	175001369	*	K	-0.265306	-4.7619
1_175005803_G_A	rs7550448	1	175005803	G	A	-0.0026	0.997	0.978	1.017	0.2193	10	rs7550448	0.7898	1	175005803	A	G	0.2193	0.997	0.978	1.017	-0.0026	0.0098	85934	401577	1	175005803	1	175005803	*	rs7550448	R	174974939	rs7550448	A	G	0.225	-0.0098	0.0021	1.7e-06	691293	174974939	175005803	1	175005803	1	175005803	*	R	-0.265306	-4.66667
1_175014071_T_G	rs16847706	1	175014071	T	G	-0.0219	0.978474	0.954198	1.00301	0.1138	11	rs16847706	0.08744	1	175014071	T	G	0.8862	1.022	0.997	1.048	0.0219	0.0128	85934	401577	1	175014071	1	175014071	*	rs16847706	K	174983207	rs16847706	T	G	0.8844	-0.0176	0.0028	1.9e-10	691032	174983207	175014071	1	175014071	1	175014071	*	K	-1.71094	-6.28571
1_175015690_G_A	rs10912867	1	175015690	G	A	-0.0015	0.999	0.98	1.018	0.2226	10	rs10912867	0.8794	1	175015690	A	G	0.2226	0.999	0.98	1.018	-0.0015	0.0097	85934	401577	1	175015690	1	175015690	*	rs10912867	R	174984826	rs10912867	A	G	0.2285	-0.0094	0.002	3.9e-06	692598	174984826	175015690	1	175015690	1	175015690	*	R	-0.154639	-4.7
1_175015749_A_G	rs10489330	1	175015749	A	G	-0.0111	0.98912	0.965251	1.0142	0.1185	11	rs10489330	0.3796	1	175015749	A	G	0.8815	1.011	0.986	1.036	0.0111	0.0126	85934	401577	1	175015749	1	175015749	*	rs10489330	D	174984885	rs10489330	A	G	0.8835	0.0154	0.0027	7e-09	689514	174984885	175015749	1	175015749	1	175015749	*	D	-0.880952	5.7037
1_175025654_C_A	rs16847730	1	175025654	C	A	-0.0147	0.985	0.961	1.01	0.1163	10	rs16847730	0.2454	1	175025654	A	C	0.1163	0.985	0.961	1.01	-0.0147	0.0127	85934	401577	1	175025654	1	175025654	*	rs16847730	M	174994790	rs16847730	A	C	0.1155	-0.0154	0.0027	9.1e-09	676676	174994790	175025654	1	175025654	1	175025654	*	M	-1.15748	-5.7037
1_175028614_C_G	rs12140378	1	175028614	C	G	-0.0011	0.999001	0.982318	1.01626	0.3315	6	rs12140378	0.8968	1	175028614	C	G	0.6685	1.001	0.984	1.018	0.0011	0.0087	85934	401577	1	175028614	1	175028614	*	rs12140378	S	174997750	rs12140378	C	G	0.6747	0.0079	0.0019	2.5e-05	665275	174997750	175028614	1	175028614	1	175028614	*	S	-0.126437	4.15789
1_175063035_A_C	rs6676700	1	175063035	A	C	-0.0023	0.998004	0.976562	1.01833	0.1752	11	rs6676700	0.8299	1	175063035	A	C	0.8248	1.002	0.982	1.024	0.0023	0.0107	85934	401577	1	175063035	1	175063035	*	rs6676700	V	175032171	rs6676700	A	C	0.8216	-0.0101	0.0021	1.9e-06	788564	175032171	175063035	1	175063035	1	175063035	*	V	-0.214953	-4.80952
1_175064005_C_T	rs6667611	1	175064005	C	T	-0.0024	0.998	0.977	1.019	0.1753	10	rs6667611	0.8242	1	175064005	T	C	0.1753	0.998	0.977	1.019	-0.0024	0.0107	85934	401577	1	175064005	1	175064005	*	rs6667611	Y	175033141	rs6667611	T	C	0.1855	0.0092	0.0022	3.4e-05	687271	175033141	175064005	1	175064005	1	175064005	*	Y	-0.224299	4.18182
1_175069699_A_G	rs1108523	1	175069699	A	G	0.0081	1.00806	0.992063	1.02459	0.4732	11	rs1108523	0.316	1	175069699	A	G	0.5268	0.992	0.976	1.008	-0.0081	0.0081	85934	401577	1	175069699	1	175069699	*	rs1108523	R	175038835	rs1108523	A	G	0.5227	0.0075	0.0017	1.1e-05	689025	175038835	175069699	1	175069699	1	175069699	*	R	1	4.41176
1_175070912_C_T	rs12729551	1	175070912	C	T	0.0082	1.008	0.992	1.024	0.4732	10	rs12729551	0.3122	1	175070912	T	C	0.4732	1.008	0.992	1.024	0.0082	0.0081	85934	401577	1	175070912	1	175070912	*	rs12729551	Y	175040048	rs12729551	T	C	0.4775	-0.0075	0.0017	1.1e-05	689363	175040048	175070912	1	175070912	1	175070912	*	Y	1.01235	-4.41176
1_175072841_G_T	rs6703740	1	175072841	G	T	0.007	1.007	0.991	1.023	0.5006	10	rs6703740	0.3902	1	175072841	T	G	0.5006	1.007	0.991	1.023	0.007	0.0081	85934	401577	1	175072841	1	175072841	*	rs6703740	K	175041977	rs6703740	T	G	0.5044	-0.006	0.0017	0.00045	690607	175041977	175072841	1	175072841	1	175072841	*	K	0.864198	-3.52941
1_175076632_T_G	rs4651301	1	175076632	T	G	0.0068	1.00705	0.99108	1.02249	0.5001	11	rs4651301	0.4041	1	175076632	T	G	0.4999	0.993	0.978	1.009	-0.0068	0.0081	85934	401577	1	175076632	1	175076632	*	rs4651301	K	175045768	rs4651301	T	G	0.4951	0.0063	0.0018	0.00031	637324	175045768	175076632	1	175076632	1	175076632	*	K	0.839506	3.5
1_175077653_A_G	rs2072032	1	175077653	A	G	0.007	1.00705	0.99108	1.02354	0.4999	11	rs2072032	0.3876	1	175077653	A	G	0.5001	0.993	0.977	1.009	-0.007	0.0081	85934	401577	1	175077653	1	175077653	*	rs2072032	R	175046789	rs2072032	A	G	0.4951	0.0061	0.0017	0.00038	691745	175046789	175077653	1	175077653	1	175077653	*	R	0.864198	3.58824
1_175083254_G_A	rs929126	1	175083254	G	A	0.0064	1.006	0.991	1.023	0.4991	10	rs929126	0.4289	1	175083254	A	G	0.4991	1.006	0.991	1.023	0.0064	0.0081	85934	401577	1	175083254	1	175083254	*	rs929126	R	175052390	rs929126	A	G	0.5043	-0.006	0.0017	0.00043	691144	175052390	175083254	1	175083254	1	175083254	*	R	0.790123	-3.52941
1_175085282_A_G	rs1573759	1	175085282	A	G	0.0063	1.00604	0.990099	1.02249	0.4994	11	rs1573759	0.4348	1	175085282	A	G	0.5006	0.994	0.978	1.01	-0.0063	0.0081	85934	401577	1	175085282	1	175085282	*	rs1573759	R	175054418	rs1573759	A	G	0.4956	0.006	0.0017	0.00046	691704	175054418	175085282	1	175085282	1	175085282	*	R	0.777778	3.52941
1_175085412_C_T	rs1573758	1	175085412	C	T	0.0063	1.006	0.99	1.022	0.4991	10	rs1573758	0.4365	1	175085412	T	C	0.4991	1.006	0.99	1.022	0.0063	0.0081	85934	401577	1	175085412	1	175085412	*	rs1573758	Y	175054548	rs1573758	T	C	0.5043	-0.0063	0.0018	0.00035	637384	175054548	175085412	1	175085412	1	175085412	*	Y	0.777778	-3.5
1_175088626_T_C	rs6696640	1	175088626	T	C	0.0064	1.00604	0.990099	1.02249	0.4992	11	rs6696640	0.4324	1	175088626	T	C	0.5008	0.994	0.978	1.01	-0.0064	0.0081	85934	401577	1	175088626	1	175088626	*	rs6696640	Y	175057762	rs6696640	T	C	0.4957	0.006	0.0017	0.00046	691576	175057762	175088626	1	175088626	1	175088626	*	Y	0.790123	3.52941
1_175088646_A_G	rs6694071	1	175088646	A	G	0.0063	1.00604	0.990099	1.02249	0.4998	11	rs6694071	0.4344	1	175088646	A	G	0.5002	0.994	0.978	1.01	-0.0063	0.0081	85934	401577	1	175088646	1	175088646	*	rs6694071	R	175057782	rs6694071	A	G	0.4958	0.006	0.0017	0.00047	691586	175057782	175088646	1	175088646	1	175088646	*	R	0.777778	3.52941
1_175092236_T_A	rs6661403	1	175092236	T	A	0.0067	1.007	0.991	1.023	0.4997	5	rs6661403	0.4071	1	175092236	A	T	0.4997	1.007	0.991	1.023	0.0067	0.0081	85934	401577	1	175092236	1	175092236	*	rs6661403	W	175061372	rs6661403	A	T	0.5043	-0.006	0.0017	0.00044	691569	175061372	175092236	1	175092236	1	175092236	*	W	0.82716	-3.52941
1_175092295_C_G	rs12087824	1	175092295	C	G	0.0068	1.00705	0.99108	1.02249	0.4997	6	rs12087824	0.4036	1	175092295	C	G	0.5003	0.993	0.978	1.009	-0.0068	0.0081	85934	401577	1	175092295	1	175092295	*	rs12087824	S	175061431	rs12087824	C	G	0.4957	0.0061	0.0017	0.00039	691569	175061431	175092295	1	175092295	1	175092295	*	S	0.839506	3.58824
1_175092523_C_A	rs763252	1	175092523	C	A	0.0068	1.007	0.991	1.023	0.4996	10	rs763252	0.4044	1	175092523	A	C	0.4996	1.007	0.991	1.023	0.0068	0.0081	85934	401577	1	175092523	1	175092523	*	rs763252	M	175061659	rs763252	A	C	0.5043	-0.006	0.0017	0.00047	685743	175061659	175092523	1	175092523	1	175092523	*	M	0.839506	-3.52941
1_175112926_C_T	rs4651312	1	175112926	C	T	-0.0199	0.98	0.93	1.033	0.0253	10	rs4651312	0.4535	1	175112926	T	C	0.0253	0.98	0.93	1.033	-0.0199	0.0266	85934	401577	1	175112926	1	175112926	*	rs4651312	Y	175082062	rs4651312	T	C	0.02444	-0.0268	0.0067	6.8e-05	515147	175082062	175112926	1	175112926	1	175112926	*	Y	-0.74812	-4
1_175114275_G_A	rs7515773	1	175114275	G	A	0.0047	1.005	0.986	1.024	0.2161	10	rs7515773	0.636	1	175114275	A	G	0.2161	1.005	0.986	1.024	0.0047	0.0098	85934	401577	1	175114275	1	175114275	*	rs7515773	R	175083411	rs7515773	A	G	0.2225	-0.0077	0.0021	0.00022	691503	175083411	175114275	1	175114275	1	175114275	*	R	0.479592	-3.66667
1_175114770_T_G	rs12083779	1	175114770	T	G	0.0057	1.00604	0.986193	1.02564	0.2169	11	rs12083779	0.5649	1	175114770	T	G	0.7831	0.994	0.975	1.014	-0.0057	0.0098	85934	401577	1	175114770	1	175114770	*	rs12083779	K	175083906	rs12083779	T	G	0.7781	0.0077	0.0021	0.00021	692140	175083906	175114770	1	175114770	1	175114770	*	K	0.581633	3.66667
1_175117829_T_G	rs7546260	1	175117829	T	G	0.0056	1.00604	0.986193	1.02564	0.2176	11	rs7546260	0.5657	1	175117829	T	G	0.7824	0.994	0.975	1.014	-0.0056	0.0098	85934	401577	1	175117829	1	175117829	*	rs7546260	K	175086965	rs7546260	T	G	0.7779	0.0077	0.0021	0.00022	692596	175086965	175117829	1	175117829	1	175117829	*	K	0.571429	3.66667
1_175394068_C_T	rs12023965	1	175394068	C	T	-0.001	0.999	0.983	1.015	0.4274	10	rs12023965	0.9019	1	175394068	T	C	0.4274	0.999	0.983	1.015	-0.001	0.0082	85934	401577	1	175394068	1	175394068	*	rs12023965	Y	175363204	rs12023965	T	C	0.4349	-0.0062	0.0017	0.00036	691115	175363204	175394068	1	175394068	1	175394068	*	Y	-0.121951	-3.64706
1_175394091_T_A	rs12042417	1	175394091	T	A	-0.0009	0.999	0.983	1.015	0.4273	5	rs12042417	0.9107	1	175394091	A	T	0.4273	0.999	0.983	1.015	-0.0009	0.0082	85934	401577	1	175394091	1	175394091	*	rs12042417	W	175363227	rs12042417	A	T	0.4346	-0.0061	0.0017	0.0004	691101	175363227	175394091	1	175394091	1	175394091	*	W	-0.109756	-3.58824
1_175411160_A_G	rs12120354	1	175411160	A	G	-0.0026	0.997009	0.956023	1.04058	0.041	11	rs12120354	0.9038	1	175411160	A	G	0.959	1.003	0.961	1.046	0.0026	0.0217	85934	401577	1	175411160	1	175411160	*	rs12120354	R	175380296	rs12120354	A	G	0.96317	0.0156	0.0043	0.00031	636249	175380296	175411160	1	175411160	1	175411160	*	R	-0.119816	3.62791
1_175933460_C_T	rs6680839	1	175933460	C	T	0.0073	1.007	0.991	1.024	0.5049	10	rs6680839	0.384	1	175933460	T	C	0.5049	1.007	0.991	1.024	0.0073	0.0084	85934	401577	1	175933460	1	175933460	*	rs6680839	Y	175902596	rs6680839	T	C	0.5129	-0.0071	0.0018	5.2e-05	674787	175902596	175933460	1	175933460	1	175933460	*	Y	0.869048	-3.94444
1_175939064_C_A	rs12741940	1	175939064	C	A	-0.0021	0.998	0.981	1.015	0.327	10	rs12741940	0.8126	1	175939064	A	C	0.327	0.998	0.981	1.015	-0.0021	0.0088	85934	401577	1	175939064	1	175939064	*	rs12741940	M	175908200	rs12741940	A	C	0.3356	0.0096	0.0018	6.6e-08	739412	175908200	175939064	1	175939064	1	175939064	*	M	-0.238636	5.33333
1_175940507_C_G	rs12033976	1	175940507	C	G	-0.0021	0.998004	0.981354	1.0142	0.4241	6	rs12033976	0.8034	1	175940507	C	G	0.5759	1.002	0.986	1.019	0.0021	0.0084	85934	401577	1	175940507	1	175940507	*	rs12033976	S	175909643	rs12033976	C	G	0.5718	0.0072	0.0018	3.7e-05	680369	175909643	175940507	1	175940507	1	175940507	*	S	-0.25	4
1_175942418_T_C	rs10436856	1	175942418	T	C	-0.0025	0.997009	0.981354	1.0142	0.4244	11	rs10436856	0.7626	1	175942418	T	C	0.5756	1.003	0.986	1.019	0.0025	0.0084	85934	401577	1	175942418	1	175942418	*	rs10436856	Y	175911554	rs10436856	T	C	0.5714	0.0069	0.0018	0.00014	629652	175911554	175942418	1	175942418	1	175942418	*	Y	-0.297619	3.83333
1_175944692_C_T	rs10913112	1	175944692	C	T	-0.0012	0.999	0.982	1.016	0.3694	10	rs10913112	0.8873	1	175944692	T	C	0.3694	0.999	0.982	1.016	-0.0012	0.0086	85934	401577	1	175944692	1	175944692	*	rs10913112	Y	175913828	rs10913112	T	C	0.3734	-0.0075	0.0018	2.9e-05	680071	175913828	175944692	1	175944692	1	175944692	*	Y	-0.139535	-4.16667
1_175957519_T_C	rs12030638	1	175957519	T	C	-0.0009	0.999001	0.982318	1.01626	0.3756	11	rs12030638	0.9192	1	175957519	T	C	0.6244	1.001	0.984	1.018	0.0009	0.0085	85934	401577	1	175957519	1	175957519	*	rs12030638	Y	175926655	rs12030638	T	C	0.6241	0.0074	0.0018	3.4e-05	681499	175926655	175957519	1	175957519	1	175957519	*	Y	-0.105882	4.11111
1_175965244_A_G	rs4409605	1	175965244	A	G	-0.0023	0.998004	0.981354	1.0142	0.4261	11	rs4409605	0.7866	1	175965244	A	G	0.5739	1.002	0.986	1.019	0.0023	0.0083	85934	401577	1	175965244	1	175965244	*	rs4409605	R	175934380	rs4409605	A	G	0.5719	0.0074	0.0018	2.7e-05	680402	175934380	175965244	1	175965244	1	175965244	*	R	-0.277108	4.11111
1_175969340_A_C	rs12723724	1	175969340	A	C	-0.0011	0.999001	0.981354	1.01626	0.3264	11	rs12723724	0.8976	1	175969340	A	C	0.6736	1.001	0.984	1.019	0.0011	0.0088	85934	401577	1	175969340	1	175969340	*	rs12723724	M	175938476	rs12723724	A	C	0.6639	-0.0093	0.0018	4.2e-07	692168	175938476	175969340	1	175969340	1	175969340	*	M	-0.125	-5.16667
1_175977264_T_C	rs10494495	1	175977264	T	C	-0.0022	0.998004	0.981354	1.0142	0.4261	11	rs10494495	0.7922	1	175977264	T	C	0.5739	1.002	0.986	1.019	0.0022	0.0083	85934	401577	1	175977264	1	175977264	*	rs10494495	Y	175946400	rs10494495	T	C	0.5719	0.0074	0.0017	2e-05	688754	175946400	175977264	1	175977264	1	175977264	*	Y	-0.26506	4.35294
1_175983072_T_C	rs10913117	1	175983072	T	C	-0.0022	0.998004	0.981354	1.0142	0.426	11	rs10913117	0.7887	1	175983072	T	C	0.574	1.002	0.986	1.019	0.0022	0.0083	85934	401577	1	175983072	1	175983072	*	rs10913117	Y	175952208	rs10913117	T	C	0.5721	0.0073	0.0017	2.7e-05	688734	175952208	175983072	1	175983072	1	175983072	*	Y	-0.26506	4.29412
1_175984895_A_G	rs10798434	1	175984895	A	G	-0.0019	0.998004	0.982318	1.0142	0.4268	11	rs10798434	0.8171	1	175984895	A	G	0.5732	1.002	0.986	1.018	0.0019	0.0083	85934	401577	1	175984895	1	175984895	*	rs10798434	R	175954031	rs10798434	A	G	0.573	0.0072	0.0017	3e-05	689752	175954031	175984895	1	175984895	1	175984895	*	R	-0.228916	4.23529
1_175985619_A_C	rs10913118	1	175985619	A	C	-0.0013	0.999001	0.981354	1.01626	0.3269	11	rs10913118	0.883	1	175985619	A	C	0.6731	1.001	0.984	1.019	0.0013	0.0088	85934	401577	1	175985619	1	175985619	*	rs10913118	M	175954755	rs10913118	A	C	0.6632	-0.0093	0.0017	8e-08	795407	175954755	175985619	1	175985619	1	175985619	*	M	-0.147727	-5.47059
1_175986513_C_T	rs16849486	1	175986513	C	T	-0.0013	0.999	0.982	1.016	0.3264	10	rs16849486	0.8817	1	175986513	T	C	0.3264	0.999	0.982	1.016	-0.0013	0.0088	85934	401577	1	175986513	1	175986513	*	rs16849486	Y	175955649	rs16849486	T	C	0.3367	0.0092	0.0018	5.7e-07	692381	175955649	175986513	1	175986513	1	175986513	*	Y	-0.147727	5.11111
1_175989851_T_C	rs10753112	1	175989851	T	C	-0.0021	0.998004	0.981354	1.0142	0.4261	11	rs10753112	0.7963	1	175989851	T	C	0.5739	1.002	0.986	1.019	0.0021	0.0083	85934	401577	1	175989851	1	175989851	*	rs10753112	Y	175958987	rs10753112	T	C	0.5723	0.0069	0.0018	0.00012	638149	175958987	175989851	1	175989851	1	175989851	*	Y	-0.253012	3.83333
1_175990492_G_C	rs6676805	1	175990492	G	C	-0.0101	0.99	0.969	1.012	0.1751	5	rs6676805	0.3582	1	175990492	C	G	0.1751	0.99	0.969	1.012	-0.0101	0.011	85934	401577	1	175990492	1	175990492	*	rs6676805	S	175959628	rs6676805	C	G	0.1774	0.0106	0.0023	4.6e-06	668925	175959628	175990492	1	175990492	1	175990492	*	S	-0.918182	4.6087
1_176009672_A_G	rs12029090	1	176009672	A	G	-0.0021	0.998004	0.981354	1.0142	0.4265	11	rs12029090	0.805	1	176009672	A	G	0.5735	1.002	0.986	1.019	0.0021	0.0083	85934	401577	1	176009672	1	176009672	*	rs12029090	R	175978808	rs12029090	A	G	0.5707	0.0073	0.0017	2.5e-05	691191	175978808	176009672	1	176009672	1	176009672	*	R	-0.253012	4.29412
1_176030977_T_C	rs12040241	1	176030977	T	C	-0.003	0.997009	0.980392	1.0142	0.3739	11	rs12040241	0.7235	1	176030977	T	C	0.6261	1.003	0.986	1.02	0.003	0.0085	85934	401577	1	176030977	1	176030977	*	rs12040241	B	176000113	rs12040241	T	C	0.6235	0.0072	0.0018	5.5e-05	691314	176000113	176030977	1	176030977	1	176030977	*	B	-0.352941	4
1_176032690_C_T	rs11810706	1	176032690	C	T	0.0028	1.003	0.986	1.02	0.338	10	rs11810706	0.7457	1	176032690	T	C	0.338	1.003	0.986	1.02	0.0028	0.0087	85934	401577	1	176032690	1	176032690	*	rs11810706	Y	176001826	rs11810706	T	C	0.3452	0.0082	0.0018	6.5e-06	684749	176001826	176032690	1	176032690	1	176032690	*	Y	0.321839	4.55556
1_176035413_A_G	rs10798442	1	176035413	A	G	-0.0022	0.998004	0.981354	1.0142	0.4265	11	rs10798442	0.7943	1	176035413	A	G	0.5735	1.002	0.986	1.019	0.0022	0.0083	85934	401577	1	176035413	1	176035413	*	rs10798442	R	176004549	rs10798442	A	G	0.5721	0.0073	0.0017	2.5e-05	692346	176004549	176035413	1	176035413	1	176035413	*	R	-0.26506	4.29412
1_176035537_A_C	rs10913128	1	176035537	A	C	-0.001	0.999001	0.982318	1.01626	0.374	11	rs10913128	0.9098	1	176035537	A	C	0.626	1.001	0.984	1.018	0.001	0.0085	85934	401577	1	176035537	1	176035537	*	rs10913128	M	176004673	rs10913128	A	C	0.626	0.0074	0.0018	3.6e-05	692017	176004673	176035537	1	176035537	1	176035537	*	M	-0.117647	4.11111
1_176038088_T_C	rs12138008	1	176038088	T	C	-0.0012	0.999001	0.981354	1.01626	0.3267	11	rs12138008	0.8922	1	176038088	T	C	0.6733	1.001	0.984	1.019	0.0012	0.0088	85934	401577	1	176038088	1	176038088	*	rs12138008	Y	176007224	rs12138008	T	C	0.6647	-0.0091	0.0018	5.5e-07	692404	176007224	176038088	1	176038088	1	176038088	*	Y	-0.136364	-5.05556
1_176044209_C_T	rs7549160	1	176044209	C	T	-0.0015	0.999	0.981	1.016	0.3265	10	rs7549160	0.8667	1	176044209	T	C	0.3265	0.999	0.981	1.016	-0.0015	0.0088	85934	401577	1	176044209	1	176044209	*	rs7549160	Y	176013345	rs7549160	T	C	0.335	0.0091	0.0018	7.2e-07	691430	176013345	176044209	1	176044209	1	176044209	*	Y	-0.170455	5.05556
1_176049628_G_T	rs12729524	1	176049628	G	T	-0.0011	0.999	0.982	1.016	0.3271	10	rs12729524	0.9002	1	176049628	T	G	0.3271	0.999	0.982	1.016	-0.0011	0.0088	85934	401577	1	176049628	1	176049628	*	rs12729524	K	176018764	rs12729524	T	G	0.3354	0.0089	0.0018	9.6e-07	692564	176018764	176049628	1	176049628	1	176049628	*	K	-0.125	4.94444
1_176050793_T_C	rs10753117	1	176050793	T	C	-0.0024	0.998004	0.981354	1.0142	0.427	11	rs10753117	0.7706	1	176050793	T	C	0.573	1.002	0.986	1.019	0.0024	0.0083	85934	401577	1	176050793	1	176050793	*	rs10753117	Y	176019929	rs10753117	T	C	0.5712	0.0074	0.0017	2.1e-05	692299	176019929	176050793	1	176050793	1	176050793	*	Y	-0.289157	4.35294
1_176058842_C_T	rs12033847	1	176058842	C	T	-0.002	0.998	0.982	1.014	0.4258	10	rs12033847	0.814	1	176058842	T	C	0.4258	0.998	0.982	1.014	-0.002	0.0083	85934	401577	1	176058842	1	176058842	*	rs12033847	Y	176027978	rs12033847	T	C	0.4284	-0.0074	0.0016	6.6e-06	794982	176027978	176058842	1	176058842	1	176058842	*	Y	-0.240964	-4.625
1_176069613_C_T	rs2502823	1	176069613	C	T	-0.0007	0.999	0.982	1.017	0.326	10	rs2502823	0.9388	1	176069613	T	C	0.326	0.999	0.982	1.017	-0.0007	0.0088	85934	401577	1	176069613	1	176069613	*	rs2502823	Y	176038749	rs2502823	T	C	0.3346	0.0089	0.0018	9.7e-07	692005	176038749	176069613	1	176069613	1	176069613	*	Y	-0.0795455	4.94444
1_176071033_T_C	rs12404596	1	176071033	T	C	-0.0019	0.998004	0.982318	1.0142	0.4256	11	rs12404596	0.8213	1	176071033	T	C	0.5744	1.002	0.986	1.018	0.0019	0.0083	85934	401577	1	176071033	1	176071033	*	rs12404596	Y	176040169	rs12404596	T	C	0.5715	0.0074	0.0017	1.9e-05	692175	176040169	176071033	1	176071033	1	176071033	*	Y	-0.228916	4.35294
1_176072591_T_A	rs10494498	1	176072591	T	A	-0.0017	0.998	0.982	1.015	0.3716	5	rs10494498	0.8399	1	176072591	A	T	0.3716	0.998	0.982	1.015	-0.0017	0.0085	85934	401577	1	176072591	1	176072591	*	rs10494498	W	176041727	rs10494498	A	T	0.373	-0.0075	0.0018	2.1e-05	691681	176041727	176072591	1	176072591	1	176072591	*	W	-0.2	-4.16667
1_176072685_A_C	rs2481655	1	176072685	A	C	-0.0008	0.999001	0.982318	1.01626	0.3261	11	rs2481655	0.9317	1	176072685	A	C	0.6739	1.001	0.984	1.018	0.0008	0.0088	85934	401577	1	176072685	1	176072685	*	rs2481655	M	176041821	rs2481655	A	C	0.6653	-0.0089	0.0018	1e-06	692283	176041821	176072685	1	176072685	1	176072685	*	M	-0.0909091	-4.94444
1_176093293_T_A	rs2502831	1	176093293	T	A	-0.0004	1	0.983	1.017	0.3263	5	rs2502831	0.9609	1	176093293	A	T	0.3263	1	0.983	1.017	-0.0004	0.0088	85934	401577	1	176093293	1	176093293	*	rs2502831	W	176062429	rs2502831	A	T	0.33	0.0088	0.0018	1.7e-06	690941	176062429	176093293	1	176093293	1	176093293	*	W	-0.0454545	4.88889
1_176094588_A_G	rs6678628	1	176094588	A	G	-0.0023	0.998004	0.981354	1.0142	0.4265	11	rs6678628	0.7791	1	176094588	A	G	0.5735	1.002	0.986	1.019	0.0023	0.0083	85934	401577	1	176094588	1	176094588	*	rs6678628	R	176063724	rs6678628	A	G	0.5681	0.0072	0.0017	2.7e-05	692158	176063724	176094588	1	176094588	1	176094588	*	R	-0.277108	4.23529
1_176094735_A_G	rs6678812	1	176094735	A	G	-0.0024	0.998004	0.981354	1.0142	0.4265	11	rs6678812	0.7738	1	176094735	A	G	0.5735	1.002	0.986	1.019	0.0024	0.0083	85934	401577	1	176094735	1	176094735	*	rs6678812	R	176063871	rs6678812	A	G	0.5681	0.0072	0.0017	2.7e-05	692257	176063871	176094735	1	176094735	1	176094735	*	R	-0.289157	4.23529
1_176106600_C_A	rs10913135	1	176106600	C	A	-0.0023	0.998	0.982	1.014	0.4265	10	rs10913135	0.7801	1	176106600	A	C	0.4265	0.998	0.982	1.014	-0.0023	0.0083	85934	401577	1	176106600	1	176106600	*	rs10913135	M	176075736	rs10913135	A	C	0.4287	-0.0073	0.0017	2.4e-05	692322	176075736	176106600	1	176106600	1	176106600	*	M	-0.277108	-4.29412
1_176108018_T_C	rs10913137	1	176108018	T	C	-0.0024	0.998004	0.981354	1.0142	0.4265	11	rs10913137	0.7741	1	176108018	T	C	0.5735	1.002	0.986	1.019	0.0024	0.0083	85934	401577	1	176108018	1	176108018	*	rs10913137	Y	176077154	rs10913137	T	C	0.5713	0.0073	0.0017	2.3e-05	692342	176077154	176108018	1	176108018	1	176108018	*	Y	-0.289157	4.29412
1_176113080_T_C	rs2481633	1	176113080	T	C	-0.0007	0.999001	0.982318	1.01626	0.3264	11	rs2481633	0.935	1	176113080	T	C	0.6736	1.001	0.984	1.018	0.0007	0.0088	85934	401577	1	176113080	1	176113080	*	rs2481633	Y	176082216	rs2481633	T	C	0.6651	-0.0079	0.002	6.6e-05	528658	176082216	176113080	1	176113080	1	176113080	*	Y	-0.0795455	-3.95
1_176114178_T_C	rs2481631	1	176114178	T	C	-0.0006	0.999001	0.982318	1.01729	0.3269	11	rs2481631	0.9474	1	176114178	T	C	0.6731	1.001	0.983	1.018	0.0006	0.0088	85934	401577	1	176114178	1	176114178	*	rs2481631	Y	176083314	rs2481631	T	C	0.6649	-0.0088	0.0018	1.5e-06	692015	176083314	176114178	1	176114178	1	176114178	*	Y	-0.0681818	-4.88889
1_176114275_T_C	rs2481630	1	176114275	T	C	-0.0007	0.999001	0.982318	1.01626	0.3269	11	rs2481630	0.9342	1	176114275	T	C	0.6731	1.001	0.984	1.018	0.0007	0.0088	85934	401577	1	176114275	1	176114275	*	rs2481630	Y	176083411	rs2481630	T	C	0.6649	-0.0088	0.0018	1.5e-06	692008	176083411	176114275	1	176114275	1	176114275	*	Y	-0.0795455	-4.88889
1_176115115_G_A	rs6673760	1	176115115	G	A	-0.001	0.999	0.982	1.016	0.3715	10	rs6673760	0.9054	1	176115115	A	G	0.3715	0.999	0.982	1.016	-0.001	0.0085	85934	401577	1	176115115	1	176115115	*	rs6673760	R	176084251	rs6673760	A	G	0.3732	-0.0074	0.0018	2.7e-05	691768	176084251	176115115	1	176115115	1	176115115	*	R	-0.117647	-4.11111
1_176117412_A_G	rs17354120	1	176117412	A	G	-0.0023	0.998004	0.981354	1.0142	0.4263	11	rs17354120	0.7811	1	176117412	A	G	0.5737	1.002	0.986	1.019	0.0023	0.0083	85934	401577	1	176117412	1	176117412	*	rs17354120	R	176086548	rs17354120	A	G	0.5715	0.0072	0.0017	2.8e-05	692068	176086548	176117412	1	176117412	1	176117412	*	R	-0.277108	4.23529
1_176117505_T_C	rs2481628	1	176117505	T	C	-0.0003	1	0.982318	1.01729	0.3265	11	rs2481628	0.9685	1	176117505	T	C	0.6735	1	0.983	1.018	0.0003	0.0088	85934	401577	1	176117505	1	176117505	*	rs2481628	Y	176086641	rs2481628	T	C	0.6651	-0.0088	0.0018	1.4e-06	691791	176086641	176117505	1	176117505	1	176117505	*	Y	-0.0340909	-4.88889
1_176123532_C_T	rs7517503	1	176123532	C	T	-0.0027	0.997	0.981	1.014	0.4268	10	rs7517503	0.7403	1	176123532	T	C	0.4268	0.997	0.981	1.014	-0.0027	0.0083	85934	401577	1	176123532	1	176123532	*	rs7517503	Y	176092668	rs7517503	T	C	0.429	-0.0072	0.0017	3.1e-05	692093	176092668	176123532	1	176123532	1	176123532	*	Y	-0.325301	-4.23529
1_176125262_A_T	rs12047295	1	176125262	A	T	-0.0019	0.998004	0.981354	1.01523	0.3715	6	rs12047295	0.8264	1	176125262	A	T	0.6285	1.002	0.985	1.019	0.0019	0.0085	85934	401577	1	176125262	1	176125262	*	rs12047295	W	176094398	rs12047295	A	T	0.6238	0.0074	0.0018	2.9e-05	692002	176094398	176125262	1	176125262	1	176125262	*	W	-0.223529	4.11111
1_176134818_C_T	rs2502845	1	176134818	C	T	-0.0002	1	0.983	1.017	0.3269	10	rs2502845	0.9778	1	176134818	T	C	0.3269	1	0.983	1.017	-0.0002	0.0088	85934	401577	1	176134818	1	176134818	*	rs2502845	Y	176103954	rs2502845	T	C	0.3351	0.0089	0.0018	9.5e-07	691561	176103954	176134818	1	176134818	1	176134818	*	Y	-0.0227273	4.94444
1_176142623_T_A	rs10913143	1	176142623	T	A	-0.0024	0.998	0.982	1.014	0.4266	5	rs10913143	0.7719	1	176142623	A	T	0.4266	0.998	0.982	1.014	-0.0024	0.0083	85934	401577	1	176142623	1	176142623	*	rs10913143	W	176111759	rs10913143	A	T	0.4291	-0.0073	0.0017	2.5e-05	691902	176111759	176142623	1	176142623	1	176142623	*	W	-0.289157	-4.29412
1_176143642_C_T	rs10798445	1	176143642	C	T	0.001	1.001	0.984	1.018	0.6657	10	rs10798445	0.9093	1	176143642	T	C	0.6657	1.001	0.984	1.018	0.001	0.0088	85934	401577	1	176143642	1	176143642	*	rs10798445	Y	176112778	rs10798445	T	C	0.6649	-0.0089	0.0018	1.2e-06	692471	176112778	176143642	1	176143642	1	176143642	*	Y	0.113636	-4.94444
1_176144276_C_G	rs6697860	1	176144276	C	G	0.0007	1.001	0.983284	1.01833	0.6655	6	rs6697860	0.9387	1	176144276	C	G	0.3345	0.999	0.982	1.017	-0.0007	0.0088	85934	401577	1	176144276	1	176144276	*	rs6697860	S	176113412	rs6697860	C	G	0.3351	0.0089	0.0018	1.2e-06	691352	176113412	176144276	1	176144276	1	176144276	*	S	0.0795455	4.94444
1_176145351_A_G	rs6665385	1	176145351	A	G	0.001	1.001	0.984252	1.01833	0.6658	11	rs6665385	0.9073	1	176145351	A	G	0.3342	0.999	0.982	1.016	-0.001	0.0087	85934	401577	1	176145351	1	176145351	*	rs6665385	R	176114487	rs6665385	A	G	0.3352	0.0089	0.0017	2.1e-07	794558	176114487	176145351	1	176145351	1	176145351	*	R	0.114943	5.23529
1_176147230_G_C	rs10913144	1	176147230	G	C	-0.0021	0.998	0.982	1.014	0.4267	5	rs10913144	0.8015	1	176147230	C	G	0.4267	0.998	0.982	1.014	-0.0021	0.0083	85934	401577	1	176147230	1	176147230	*	rs10913144	S	176116366	rs10913144	C	G	0.4287	-0.0073	0.0017	2.2e-05	691883	176116366	176147230	1	176147230	1	176147230	*	S	-0.253012	-4.29412
1_176149083_G_A	rs3748618	1	176149083	G	A	-0.0016	0.998	0.982	1.015	0.3716	10	rs3748618	0.8515	1	176149083	A	G	0.3716	0.998	0.982	1.015	-0.0016	0.0085	85934	401577	1	176149083	1	176149083	*	rs3748618	V	176118219	rs3748618	A	G	0.3731	-0.0075	0.0018	2.3e-05	691867	176118219	176149083	1	176149083	1	176149083	*	V	-0.188235	-4.16667
1_176152786_C_G	rs617078	1	176152786	C	G	-0.0006	0.999001	0.982318	1.01729	0.3265	6	rs617078	0.943	1	176152786	C	G	0.6735	1.001	0.983	1.018	0.0006	0.0088	85934	401577	1	176152786	1	176152786	*	rs617078	V	176121922	rs617078	C	G	0.6649	-0.0089	0.0018	1.1e-06	691555	176121922	176152786	1	176152786	1	176152786	*	V	-0.0681818	-4.94444
1_176157903_A_G	rs9425447	1	176157903	A	G	-0.0005	0.999001	0.982318	1.01626	0.3269	11	rs9425447	0.9504	1	176157903	A	G	0.6731	1.001	0.984	1.018	0.0005	0.0087	85934	401577	1	176157903	1	176157903	*	rs9425447	R	176127039	rs9425447	A	G	0.6642	-0.0089	0.0018	9.7e-07	691532	176127039	176157903	1	176157903	1	176157903	*	R	-0.0574713	-4.94444
1_176160140_G_A	rs520661	1	176160140	G	A	-0.0005	1	0.983	1.017	0.3268	10	rs520661	0.9502	1	176160140	A	G	0.3268	1	0.983	1.017	-0.0005	0.0087	85934	401577	1	176160140	1	176160140	*	rs520661	R	176129276	rs520661	A	G	0.3362	0.0085	0.0019	5.2e-06	637161	176129276	176160140	1	176160140	1	176160140	*	R	-0.0574713	4.47368
1_176166018_C_A	rs791753	1	176166018	C	A	-0.0004	1	0.983	1.017	0.3269	10	rs791753	0.9615	1	176166018	A	C	0.3269	1	0.983	1.017	-0.0004	0.0087	85934	401577	1	176166018	1	176166018	*	rs791753	M	176135154	rs791753	A	C	0.3351	0.0089	0.0018	1.1e-06	691529	176135154	176166018	1	176166018	1	176166018	*	M	-0.045977	4.94444
1_176166649_A_G	rs12039741	1	176166649	A	G	-0.0008	0.999001	0.982318	1.01626	0.3736	11	rs12039741	0.9264	1	176166649	A	G	0.6264	1.001	0.984	1.018	0.0008	0.0085	85934	401577	1	176166649	1	176166649	*	rs12039741	R	176135785	rs12039741	A	G	0.6259	0.0072	0.0018	4.1e-05	691765	176135785	176166649	1	176166649	1	176166649	*	R	-0.0941176	4
1_176167057_T_C	rs10798446	1	176167057	T	C	-0.0019	0.998004	0.982318	1.0142	0.4268	11	rs10798446	0.8143	1	176167057	T	C	0.5732	1.002	0.986	1.018	0.0019	0.0083	85934	401577	1	176167057	1	176167057	*	rs10798446	Y	176136193	rs10798446	T	C	0.571	0.0073	0.0017	2.2e-05	691525	176136193	176167057	1	176167057	1	176167057	*	Y	-0.228916	4.29412
1_176168042_G_T	rs791751	1	176168042	G	T	-0.0003	1	0.983	1.017	0.3269	10	rs791751	0.9728	1	176168042	T	G	0.3269	1	0.983	1.017	-0.0003	0.0087	85934	401577	1	176168042	1	176168042	*	rs791751	K	176137178	rs791751	T	G	0.3351	0.0089	0.0018	1e-06	691513	176137178	176168042	1	176168042	1	176168042	*	K	-0.0344828	4.94444
1_176176684_T_C	rs10913147	1	176176684	T	C	-0.0017	0.998004	0.982318	1.0142	0.4257	11	rs10913147	0.8335	1	176176684	T	C	0.5743	1.002	0.986	1.018	0.0017	0.0083	85934	401577	1	176176684	1	176176684	*	rs10913147	Y	176145820	rs10913147	T	C	0.5724	0.0074	0.0017	2e-05	691475	176145820	176176684	1	176176684	1	176176684	*	Y	-0.204819	4.35294
1_176179406_A_G	rs2487144	1	176179406	A	G	-0.0004	1	0.982318	1.01729	0.3269	11	rs2487144	0.9668	1	176179406	A	G	0.6731	1	0.983	1.018	0.0004	0.0087	85934	401577	1	176179406	1	176179406	*	rs2487144	R	176148542	rs2487144	A	G	0.6639	-0.0089	0.0018	1.1e-06	691426	176148542	176179406	1	176179406	1	176179406	*	R	-0.045977	-4.94444
1_176180433_T_C	rs12049077	1	176180433	T	C	-0.0018	0.998004	0.982318	1.0142	0.4256	11	rs12049077	0.8243	1	176180433	T	C	0.5744	1.002	0.986	1.018	0.0018	0.0083	85934	401577	1	176180433	1	176180433	*	rs12049077	Y	176149569	rs12049077	T	C	0.5725	0.0074	0.0017	1.9e-05	691473	176149569	176180433	1	176180433	1	176180433	*	Y	-0.216867	4.35294
1_176181016_G_C	rs704829	1	176181016	G	C	-0.0004	1	0.983	1.017	0.3269	5	rs704829	0.9605	1	176181016	C	G	0.3269	1	0.983	1.017	-0.0004	0.0087	85934	401577	1	176181016	1	176181016	*	rs704829	S	176150152	rs704829	C	G	0.3361	0.0089	0.0018	1e-06	691458	176150152	176181016	1	176181016	1	176181016	*	S	-0.045977	4.94444
1_176184306_A_G	rs791743	1	176184306	A	G	-0.0003	1	0.982318	1.01729	0.3265	11	rs791743	0.9717	1	176184306	A	G	0.6735	1	0.983	1.018	0.0003	0.0087	85934	401577	1	176184306	1	176184306	*	rs791743	R	176153442	rs791743	A	G	0.6639	-0.0089	0.0018	1.1e-06	691412	176153442	176184306	1	176184306	1	176184306	*	R	-0.0344828	-4.94444
1_176196033_G_T	rs2457418	1	176196033	G	T	-0.0004	1	0.983	1.017	0.3263	10	rs2457418	0.9596	1	176196033	T	G	0.3263	1	0.983	1.017	-0.0004	0.0087	85934	401577	1	176196033	1	176196033	*	rs2457418	K	176165169	rs2457418	T	G	0.3355	0.0089	0.0018	1e-06	690978	176165169	176196033	1	176196033	1	176196033	*	K	-0.045977	4.94444
1_176197006_G_A	rs813180	1	176197006	G	A	-0.0004	1	0.983	1.017	0.3265	10	rs813180	0.9602	1	176197006	A	G	0.3265	1	0.983	1.017	-0.0004	0.0087	85934	401577	1	176197006	1	176197006	*	rs813180	R	176166142	rs813180	A	G	0.3365	0.0089	0.0018	9.5e-07	691069	176166142	176197006	1	176197006	1	176197006	*	R	-0.045977	4.94444
1_176205655_T_C	rs2039230	1	176205655	T	C	-0.0005	0.999001	0.982318	1.01626	0.6652	11	rs2039230	0.9577	1	176205655	T	C	0.3348	1.001	0.984	1.018	0.0005	0.0087	85934	401577	1	176205655	1	176205655	*	rs2039230	Y	176174791	rs2039230	T	C	0.3357	0.0085	0.0019	5.4e-06	636635	176174791	176205655	1	176205655	1	176205655	*	Y	-0.0574713	4.47368
1_176213586_G_A	rs4526571	1	176213586	G	A	-0.0023	0.998	0.981	1.014	0.3714	10	rs4526571	0.7813	1	176213586	A	G	0.3714	0.998	0.981	1.014	-0.0023	0.0085	85934	401577	1	176213586	1	176213586	*	rs4526571	R	176182722	rs4526571	A	G	0.3724	-0.0072	0.0018	4.8e-05	692584	176182722	176213586	1	176213586	1	176213586	*	R	-0.270588	-4
1_176214920_G_A	rs2175177	1	176214920	G	A	-0.0033	0.997	0.981	1.013	0.4249	10	rs2175177	0.6859	1	176214920	A	G	0.4249	0.997	0.981	1.013	-0.0033	0.0083	85934	401577	1	176214920	1	176214920	*	rs2175177	R	176184056	rs2175177	A	G	0.4276	-0.0072	0.0017	2.8e-05	690478	176184056	176214920	1	176214920	1	176214920	*	R	-0.39759	-4.23529
1_176215489_A_G	rs679728	1	176215489	A	G	-0.0003	1	0.982318	1.01729	0.2987	11	rs679728	0.9753	1	176215489	A	G	0.7013	1	0.983	1.018	0.0003	0.0089	85934	401577	1	176215489	1	176215489	*	rs679728	R	176184625	rs679728	A	G	0.6932	-0.0081	0.0019	1.4e-05	692548	176184625	176215489	1	176215489	1	176215489	*	R	-0.0337079	-4.26316
1_176220005_A_G	rs704834	1	176220005	A	G	0.0001	1	0.983284	1.01729	0.2988	11	rs704834	0.9933	1	176220005	A	G	0.7012	1	0.983	1.017	-0.0001	0.0089	85934	401577	1	176220005	1	176220005	*	rs704834	R	176189141	rs704834	A	G	0.6937	-0.0081	0.0019	1.3e-05	691541	176189141	176220005	1	176220005	1	176220005	*	R	0.011236	-4.26316
1_176230045_C_G	rs2102479	1	176230045	C	G	0.0002	1	0.983284	1.01729	0.298	6	rs2102479	0.9842	1	176230045	C	G	0.702	1	0.983	1.017	-0.0002	0.0089	85934	401577	1	176230045	1	176230045	*	rs2102479	S	176199181	rs2102479	C	G	0.6945	-0.0081	0.0019	1.3e-05	691790	176199181	176230045	1	176230045	1	176230045	*	S	0.0224719	-4.26316
1_176236772_C_G	rs3962371	1	176236772	C	G	0.0003	1	0.983284	1.01833	0.2981	6	rs3962371	0.9771	1	176236772	C	G	0.7019	1	0.982	1.017	-0.0003	0.0089	85934	401577	1	176236772	1	176236772	*	rs3962371	S	176205908	rs3962371	C	G	0.6963	-0.0073	0.002	0.0003	528459	176205908	176236772	1	176236772	1	176236772	*	S	0.0337079	-3.65
1_176240661_G_A	rs7535769	1	176240661	G	A	0.0003	1	0.983	1.018	0.298	10	rs7535769	0.9712	1	176240661	A	G	0.298	1	0.983	1.018	0.0003	0.0089	85934	401577	1	176240661	1	176240661	*	rs7535769	R	176209797	rs7535769	A	G	0.3055	0.0081	0.0019	1.2e-05	691788	176209797	176240661	1	176240661	1	176240661	*	R	0.0337079	4.26316
1_176252456_T_A	rs1858537	1	176252456	T	A	0.0004	1	0.983	1.018	0.298	5	rs1858537	0.9633	1	176252456	A	T	0.298	1	0.983	1.018	0.0004	0.0089	85934	401577	1	176252456	1	176252456	*	rs1858537	W	176221592	rs1858537	A	T	0.3054	0.0081	0.0019	1.2e-05	691880	176221592	176252456	1	176252456	1	176252456	*	W	0.0449438	4.26316
1_176271882_A_G	rs191606	1	176271882	A	G	0.0004	1	0.983284	1.01833	0.2994	11	rs191606	0.9636	1	176271882	A	G	0.7006	1	0.982	1.017	-0.0004	0.0089	85934	401577	1	176271882	1	176271882	*	rs191606	R	176241018	rs191606	A	G	0.6938	-0.008	0.0019	1.6e-05	691709	176241018	176271882	1	176271882	1	176271882	*	R	0.0449438	-4.21053
1_176276842_G_A	rs352295	1	176276842	G	A	0.0002	1	0.983	1.018	0.2981	10	rs352295	0.9796	1	176276842	A	G	0.2981	1	0.983	1.018	0.0002	0.0089	85934	401577	1	176276842	1	176276842	*	rs352295	R	176245978	rs352295	A	G	0.3062	0.0081	0.0019	1.4e-05	691922	176245978	176276842	1	176276842	1	176276842	*	R	0.0224719	4.26316
1_176301294_T_A	rs181280	1	176301294	T	A	0.0006	1.001	0.983	1.018	0.2982	5	rs181280	0.9477	1	176301294	A	T	0.2982	1.001	0.983	1.018	0.0006	0.0089	85934	401577	1	176301294	1	176301294	*	rs181280	W	176270430	rs181280	A	T	0.3058	0.0081	0.0019	1.5e-05	692048	176270430	176301294	1	176301294	1	176301294	*	W	0.0674157	4.26316
1_176319560_A_G	rs2455753	1	176319560	A	G	0.0001	1	0.984252	1.01626	0.5208	11	rs2455753	0.9854	1	176319560	A	G	0.4792	1	0.984	1.016	-0.0001	0.0081	85934	401577	1	176319560	1	176319560	*	rs2455753	R	176288696	rs2455753	A	G	0.4744	-0.0063	0.0017	0.00022	692337	176288696	176319560	1	176319560	1	176319560	*	R	0.0123457	-3.70588
1_176320600_T_C	rs1008736	1	176320600	T	C	0.0013	1.001	0.984252	1.01937	0.2982	11	rs1008736	0.8858	1	176320600	T	C	0.7018	0.999	0.981	1.016	-0.0013	0.0089	85934	401577	1	176320600	1	176320600	*	rs1008736	Y	176289736	rs1008736	T	C	0.6943	-0.008	0.0019	1.5e-05	691989	176289736	176320600	1	176320600	1	176320600	*	Y	0.146067	-4.21053
1_176320964_A_G	rs2455740	1	176320964	A	G	0.0003	1	0.984252	1.01626	0.5208	11	rs2455740	0.9719	1	176320964	A	G	0.4792	1	0.984	1.016	-0.0003	0.0081	85934	401577	1	176320964	1	176320964	*	rs2455740	R	176290100	rs2455740	A	G	0.4739	-0.0064	0.0017	0.00017	692247	176290100	176320964	1	176320964	1	176320964	*	R	0.037037	-3.76471
1_176321925_C_T	rs1503117	1	176321925	C	T	0.0013	1.001	0.984	1.019	0.2982	10	rs1503117	0.8863	1	176321925	T	C	0.2982	1.001	0.984	1.019	0.0013	0.0089	85934	401577	1	176321925	1	176321925	*	rs1503117	Y	176291061	rs1503117	T	C	0.3057	0.008	0.0019	1.6e-05	691990	176291061	176321925	1	176321925	1	176321925	*	Y	0.146067	4.21053
1_176322932_C_T	rs1106163	1	176322932	C	T	0.0013	1.001	0.984	1.019	0.2981	10	rs1106163	0.8796	1	176322932	T	C	0.2981	1.001	0.984	1.019	0.0013	0.0089	85934	401577	1	176322932	1	176322932	*	rs1106163	Y	176292068	rs1106163	T	C	0.3057	0.008	0.0019	1.6e-05	691991	176292068	176322932	1	176322932	1	176322932	*	Y	0.146067	4.21053
1_176326146_A_G	rs2455732	1	176326146	A	G	0.0019	1.002	0.984252	1.01937	0.2977	11	rs2455732	0.8312	1	176326146	A	G	0.7023	0.998	0.981	1.016	-0.0019	0.0089	85934	401577	1	176326146	1	176326146	*	rs2455732	R	176295282	rs2455732	A	G	0.6946	-0.0081	0.0019	1.5e-05	691315	176295282	176326146	1	176326146	1	176326146	*	R	0.213483	-4.26316
1_176326701_A_G	rs2455730	1	176326701	A	G	0.002	1.002	0.984252	1.01937	0.2987	11	rs2455730	0.8231	1	176326701	A	G	0.7013	0.998	0.981	1.016	-0.002	0.0089	85934	401577	1	176326701	1	176326701	*	rs2455730	R	176295837	rs2455730	A	G	0.6942	-0.0081	0.0019	1.4e-05	691292	176295837	176326701	1	176326701	1	176326701	*	R	0.224719	-4.26316
1_176352011_T_A	rs10913160	1	176352011	T	A	-0.0023	0.998	0.981	1.014	0.3887	5	rs10913160	0.7818	1	176352011	A	T	0.3887	0.998	0.981	1.014	-0.0023	0.0084	85934	401577	1	176352011	1	176352011	*	rs10913160	W	176321147	rs10913160	A	T	0.3921	-0.0069	0.0018	8.8e-05	690268	176321147	176352011	1	176352011	1	176352011	*	W	-0.27381	-3.83333
1_176363115_T_A	rs2455764	1	176363115	T	A	0.0014	1.001	0.984	1.019	0.2977	5	rs2455764	0.875	1	176363115	A	T	0.2977	1.001	0.984	1.019	0.0014	0.0089	85934	401577	1	176363115	1	176363115	*	rs2455764	W	176332251	rs2455764	A	T	0.3054	0.0079	0.0019	2.1e-05	690987	176332251	176363115	1	176363115	1	176363115	*	W	0.157303	4.15789
1_176375006_C_A	rs2455769	1	176375006	C	A	0.0011	1.001	0.984	1.019	0.2976	10	rs2455769	0.8974	1	176375006	A	C	0.2976	1.001	0.984	1.019	0.0011	0.0089	85934	401577	1	176375006	1	176375006	*	rs2455769	M	176344142	rs2455769	A	C	0.3054	0.0081	0.0019	1.4e-05	690993	176344142	176375006	1	176375006	1	176375006	*	M	0.123596	4.26316
1_176375048_A_G	rs2455768	1	176375048	A	G	0.0013	1.001	0.984252	1.01937	0.2976	11	rs2455768	0.8797	1	176375048	A	G	0.7024	0.999	0.981	1.016	-0.0013	0.0089	85934	401577	1	176375048	1	176375048	*	rs2455768	R	176344184	rs2455768	A	G	0.6946	-0.008	0.0019	2e-05	690887	176344184	176375048	1	176375048	1	176375048	*	R	0.146067	-4.21053
1_176376006_A_C	rs2504491	1	176376006	A	C	0.0011	1.001	0.984252	1.01833	0.2979	11	rs2504491	0.9023	1	176376006	A	C	0.7021	0.999	0.982	1.016	-0.0011	0.0089	85934	401577	1	176376006	1	176376006	*	rs2504491	M	176345142	rs2504491	A	C	0.6943	-0.0079	0.0018	8.9e-06	791895	176345142	176376006	1	176376006	1	176376006	*	M	0.123596	-4.38889
1_176381808_G_A	rs4147204	1	176381808	G	A	-0.0004	1	0.983	1.016	0.414	10	rs4147204	0.962	1	176381808	A	G	0.414	1	0.983	1.016	-0.0004	0.0083	85934	401577	1	176381808	1	176381808	*	rs4147204	R	176350944	rs4147204	A	G	0.4176	-0.0065	0.0016	6.2e-05	793747	176350944	176381808	1	176381808	1	176381808	*	R	-0.0481928	-4.0625
1_176409692_T_C	rs12028567	1	176409692	T	C	-0.0002	1	0.983284	1.01626	0.4132	11	rs12028567	0.9779	1	176409692	T	C	0.5868	1	0.984	1.017	0.0002	0.0083	85934	401577	1	176409692	1	176409692	*	rs12028567	Y	176378828	rs12028567	T	C	0.5824	0.0065	0.0017	0.00021	690987	176378828	176409692	1	176409692	1	176409692	*	Y	-0.0240964	3.82353
1_176425173_G_A	rs2504485	1	176425173	G	A	0.0008	1.001	0.983	1.018	0.2973	10	rs2504485	0.9283	1	176425173	A	G	0.2973	1.001	0.983	1.018	0.0008	0.0089	85934	401577	1	176425173	1	176425173	*	rs2504485	R	176394309	rs2504485	A	G	0.3078	0.0079	0.0019	2.5e-05	690833	176394309	176425173	1	176425173	1	176425173	*	R	0.0898876	4.15789
1_176432854_C_T	rs2504488	1	176432854	C	T	0.0039	1.004	0.987	1.021	0.3036	10	rs2504488	0.6597	1	176432854	T	C	0.3036	1.004	0.987	1.021	0.0039	0.0088	85934	401577	1	176432854	1	176432854	*	rs2504488	Y	176401990	rs2504488	T	C	0.3106	0.008	0.0019	2e-05	688795	176401990	176432854	1	176432854	1	176432854	*	Y	0.443182	4.21053
1_176433245_G_A	rs1393762	1	176433245	G	A	0.0037	1.004	0.986	1.021	0.3028	10	rs1393762	0.6757	1	176433245	A	G	0.3028	1.004	0.986	1.021	0.0037	0.0089	85934	401577	1	176433245	1	176433245	*	rs1393762	R	176402381	rs1393762	A	G	0.3107	0.008	0.0019	1.9e-05	688953	176402381	176433245	1	176433245	1	176433245	*	R	0.41573	4.21053
1_176437482_G_A	rs3924562	1	176437482	G	A	0.0038	1.004	0.986	1.021	0.302	10	rs3924562	0.6678	1	176437482	A	G	0.302	1.004	0.986	1.021	0.0038	0.0089	85934	401577	1	176437482	1	176437482	*	rs3924562	R	176406618	rs3924562	A	G	0.3099	0.0081	0.0019	1.5e-05	689089	176406618	176437482	1	176437482	1	176437482	*	R	0.426966	4.26316
1_176438659_C_T	rs12731148	1	176438659	C	T	0.0037	1.004	0.986	1.021	0.302	10	rs12731148	0.6744	1	176438659	T	C	0.302	1.004	0.986	1.021	0.0037	0.0089	85934	401577	1	176438659	1	176438659	*	rs12731148	Y	176407795	rs12731148	T	C	0.31	0.0082	0.0019	1.4e-05	688204	176407795	176438659	1	176438659	1	176438659	*	Y	0.41573	4.31579
1_176914753_A_T	rs6677171	1	176914753	A	T	-0.0228	0.977517	0.958773	0.996016	0.2373	6	rs6677171	0.0183	1	176914753	A	T	0.7627	1.023	1.004	1.043	0.0228	0.0097	85934	401577	1	176914753	1	176914753	*	rs6677171	W	176883889	rs6677171	A	T	0.752	-0.0078	0.0021	0.00014	678408	176883889	176914753	1	176914753	1	176914753	*	W	-2.35052	-3.71429
1_176922317_C_T	rs12124783	1	176922317	C	T	-0.0216	0.979	0.96	0.997	0.2366	10	rs12124783	0.02598	1	176922317	T	C	0.2366	0.979	0.96	0.997	-0.0216	0.0097	85934	401577	1	176922317	1	176922317	*	rs12124783	Y	176891453	rs12124783	T	C	0.245	0.0079	0.002	0.00011	678711	176891453	176922317	1	176922317	1	176922317	*	Y	-2.2268	3.95
1_176931702_T_C	rs17379085	1	176931702	T	C	-0.0201	0.980392	0.961538	0.999001	0.2405	11	rs17379085	0.03732	1	176931702	T	C	0.7595	1.02	1.001	1.04	0.0201	0.0096	85934	401577	1	176931702	1	176931702	*	rs17379085	Y	176900838	rs17379085	T	C	0.7468	-0.0085	0.002	2.4e-05	677496	176900838	176931702	1	176931702	1	176931702	*	Y	-2.09375	-4.25
1_176960478_T_A	rs10913280	1	176960478	T	A	-0.0156	0.985	0.966	1.003	0.2465	5	rs10913280	0.104	1	176960478	A	T	0.2465	0.985	0.966	1.003	-0.0156	0.0096	85934	401577	1	176960478	1	176960478	*	rs10913280	W	176929614	rs10913280	A	T	0.2585	0.0076	0.002	0.0002	677261	176929614	176960478	1	176960478	1	176960478	*	W	-1.625	3.8
1_176964644_T_C	rs12131748	1	176964644	T	C	-0.0156	0.984252	0.966184	1.00301	0.2508	11	rs12131748	0.1025	1	176964644	T	C	0.7492	1.016	0.997	1.035	0.0156	0.0096	85934	401577	1	176964644	1	176964644	*	rs12131748	Y	176933780	rs12131748	T	C	0.7345	-0.0078	0.002	8.6e-05	677404	176933780	176964644	1	176964644	1	176964644	*	Y	-1.625	-3.9
1_177102313_A_C	rs7552345	1	177102313	A	C	0.0025	1.002	0.986193	1.01937	0.5599	11	rs7552345	0.7641	1	177102313	A	C	0.4401	0.998	0.981	1.014	-0.0025	0.0083	85934	401577	1	177102313	1	177102313	*	rs7552345	M	177071449	rs7552345	A	C	0.4428	0.0067	0.0017	0.00011	675430	177071449	177102313	1	177102313	1	177102313	*	M	0.301205	3.94118
1_177104019_G_T	rs7521610	1	177104019	G	T	0.0022	1.002	0.986	1.019	0.5582	10	rs7521610	0.7861	1	177104019	T	G	0.5582	1.002	0.986	1.019	0.0022	0.0083	85934	401577	1	177104019	1	177104019	*	rs7521610	K	177073155	rs7521610	T	G	0.5569	-0.0067	0.0017	0.00013	674866	177073155	177104019	1	177104019	1	177104019	*	K	0.26506	-3.94118
1_177105533_T_C	rs7519595	1	177105533	T	C	0.0019	1.002	0.986193	1.01833	0.5627	11	rs7519595	0.8198	1	177105533	T	C	0.4373	0.998	0.982	1.014	-0.0019	0.0082	85934	401577	1	177105533	1	177105533	*	rs7519595	Y	177074669	rs7519595	T	C	0.443	0.0067	0.0017	0.00014	674039	177074669	177105533	1	177105533	1	177105533	*	Y	0.231707	3.94118
1_177128105_A_G	rs10753143	1	177128105	A	G	0.017	1.01729	0.993049	1.04167	0.1315	11	rs10753143	0.1612	1	177128105	A	G	0.8685	0.983	0.96	1.007	-0.017	0.0122	85934	401577	1	177128105	1	177128105	*	rs10753143	R	177097241	rs10753143	A	G	0.8752	0.0105	0.0026	6.8e-05	690811	177097241	177128105	1	177128105	1	177128105	*	R	1.39344	4.03846
1_177137124_G_A	rs972484	1	177137124	G	A	0.0166	1.017	0.993	1.041	0.1299	10	rs972484	0.175	1	177137124	A	G	0.1299	1.017	0.993	1.041	0.0166	0.0122	85934	401577	1	177137124	1	177137124	*	rs972484	R	177106260	rs972484	A	G	0.1242	-0.0106	0.0026	5.5e-05	691505	177106260	177137124	1	177137124	1	177137124	*	R	1.36066	-4.07692
1_177144220_T_G	rs7531103	1	177144220	T	G	0.0168	1.01729	0.993049	1.04167	0.1296	11	rs7531103	0.1701	1	177144220	T	G	0.8704	0.983	0.96	1.007	-0.0168	0.0122	85934	401577	1	177144220	1	177144220	*	rs7531103	K	177113356	rs7531103	T	G	0.877	0.0109	0.0026	4e-05	685584	177113356	177144220	1	177144220	1	177144220	*	K	1.37705	4.19231
1_177147972_A_T	rs7522073	1	177147972	A	T	0.0172	1.01729	0.993049	1.04167	0.13	6	rs7522073	0.1577	1	177147972	A	T	0.87	0.983	0.96	1.007	-0.0172	0.0122	85934	401577	1	177147972	1	177147972	*	rs7522073	W	177117108	rs7522073	A	T	0.8768	0.0105	0.0026	6.7e-05	691749	177117108	177147972	1	177147972	1	177147972	*	W	1.40984	4.03846
1_177154745_A_T	rs11806241	1	177154745	A	T	0.0172	1.01729	0.993049	1.04167	0.13	6	rs11806241	0.1581	1	177154745	A	T	0.87	0.983	0.96	1.007	-0.0172	0.0122	85934	401577	1	177154745	1	177154745	*	rs11806241	W	177123881	rs11806241	A	T	0.8768	0.0106	0.0026	5.3e-05	691571	177123881	177154745	1	177154745	1	177154745	*	W	1.40984	4.07692
1_177159902_G_A	rs11588719	1	177159902	G	A	0.0161	1.016	0.988	1.046	0.0859	10	rs11588719	0.267	1	177159902	A	G	0.0859	1.016	0.988	1.046	0.0161	0.0145	85934	401577	1	177159902	1	177159902	*	rs11588719	R	177129038	rs11588719	A	G	0.08138	-0.0128	0.0031	4.3e-05	691440	177129038	177159902	1	177159902	1	177159902	*	R	1.11034	-4.12903
1_177160094_C_T	rs11577465	1	177160094	C	T	0.016	1.016	0.988	1.045	0.086	10	rs11577465	0.2712	1	177160094	T	C	0.086	1.016	0.988	1.045	0.016	0.0145	85934	401577	1	177160094	1	177160094	*	rs11577465	Y	177129230	rs11577465	T	C	0.08226	-0.0128	0.0031	4.3e-05	691433	177129230	177160094	1	177160094	1	177160094	*	Y	1.10345	-4.12903
1_177160901_C_T	rs2014384	1	177160901	C	T	0.016	1.016	0.988	1.045	0.0863	10	rs2014384	0.2694	1	177160901	T	C	0.0863	1.016	0.988	1.045	0.016	0.0145	85934	401577	1	177160901	1	177160901	*	rs2014384	Y	177130037	rs2014384	T	C	0.08133	-0.0125	0.0031	6e-05	691599	177130037	177160901	1	177160901	1	177160901	*	Y	1.10345	-4.03226
1_177162931_C_T	rs12021769	1	177162931	C	T	0.0178	1.018	0.994	1.043	0.1304	10	rs12021769	0.143	1	177162931	T	C	0.1304	1.018	0.994	1.043	0.0178	0.0122	85934	401577	1	177162931	1	177162931	*	rs12021769	Y	177132067	rs12021769	T	C	0.1239	-0.0105	0.0026	6.7e-05	691662	177132067	177162931	1	177162931	1	177162931	*	Y	1.45902	-4.03846
1_177179023_C_A	rs725416	1	177179023	C	A	0.0147	1.015	0.991	1.04	0.1298	10	rs725416	0.2321	1	177179023	A	C	0.1298	1.015	0.991	1.04	0.0147	0.0123	85934	401577	1	177179023	1	177179023	*	rs725416	M	177148159	rs725416	A	C	0.1232	-0.0108	0.0026	4.5e-05	691783	177148159	177179023	1	177179023	1	177179023	*	M	1.19512	-4.15385
1_177242773_C_T	rs1402638	1	177242773	C	T	0.0054	1.005	0.989	1.022	0.3807	10	rs1402638	0.5136	1	177242773	T	C	0.3807	1.005	0.989	1.022	0.0054	0.0083	85934	401577	1	177242773	1	177242773	*	rs1402638	Y	177211909	rs1402638	T	C	0.3855	0.0061	0.0018	0.00049	692595	177211909	177242773	1	177242773	1	177242773	*	Y	0.650602	3.38889
1_177268397_G_A	rs17380778	1	177268397	G	A	-0.0138	0.986	0.964	1.009	0.138	10	rs17380778	0.2422	1	177268397	A	G	0.138	0.986	0.964	1.009	-0.0138	0.0118	85934	401577	1	177268397	1	177268397	*	rs17380778	R	177237533	rs17380778	A	G	0.1289	0.0118	0.0026	5.8e-06	691337	177237533	177268397	1	177268397	1	177268397	*	R	-1.16949	4.53846
1_177278718_C_G	rs3176443	1	177278718	C	G	-0.031	0.969932	0.95057	0.98912	0.2042	6	rs3176443	0.002073	1	177278718	C	G	0.7958	1.031	1.011	1.052	0.031	0.0101	85934	401577	1	177278718	1	177278718	*	rs3176443	S	177247854	rs3176443	C	G	0.8027	-0.0098	0.0022	6e-06	692438	177247854	177278718	1	177278718	1	177278718	*	S	-3.06931	-4.45455
1_177281534_G_A	rs1045736	1	177281534	G	A	-0.0135	0.987	0.969	1.005	0.2542	10	rs1045736	0.1467	1	177281534	A	G	0.2542	0.987	0.969	1.005	-0.0135	0.0093	85934	401577	1	177281534	1	177281534	*	rs1045736	R	177250670	rs1045736	A	G	0.2519	-0.0069	0.002	0.00044	689314	177250670	177281534	1	177281534	1	177281534	*	R	-1.45161	-3.45
1_177286105_A_C	rs11582132	1	177286105	A	C	-0.0133	0.987167	0.96432	1.0101	0.1392	11	rs11582132	0.2596	1	177286105	A	C	0.8608	1.013	0.99	1.037	0.0133	0.0118	85934	401577	1	177286105	1	177286105	*	rs11582132	M	177255241	rs11582132	A	C	0.8694	-0.012	0.0026	2.8e-06	691936	177255241	177286105	1	177286105	1	177286105	*	M	-1.12712	-4.61538
1_177291251_T_A	rs12737508	1	177291251	T	A	-0.0138	0.986	0.968	1.005	0.2501	5	rs12737508	0.1427	1	177291251	A	T	0.2501	0.986	0.968	1.005	-0.0138	0.0094	85934	401577	1	177291251	1	177291251	*	rs12737508	W	177260387	rs12737508	A	T	0.2499	-0.0074	0.002	0.00019	688226	177260387	177291251	1	177291251	1	177291251	*	W	-1.46809	-3.7
1_177291972_G_A	rs11587000	1	177291972	G	A	-0.013	0.987	0.965	1.01	0.1391	10	rs11587000	0.2672	1	177291972	A	G	0.1391	0.987	0.965	1.01	-0.013	0.0117	85934	401577	1	177291972	1	177291972	*	rs11587000	R	177261108	rs11587000	A	G	0.131	0.0117	0.0026	4.8e-06	692164	177261108	177291972	1	177291972	1	177291972	*	R	-1.11111	4.5
1_177294032_G_C	rs11585306	1	177294032	G	C	-0.0129	0.987	0.965	1.01	0.1389	5	rs11585306	0.2741	1	177294032	C	G	0.1389	0.987	0.965	1.01	-0.0129	0.0118	85934	401577	1	177294032	1	177294032	*	rs11585306	B	177263168	rs11585306	C	G	0.1304	0.0117	0.0026	5.3e-06	692242	177263168	177294032	1	177294032	1	177294032	*	B	-1.09322	4.5
1_177302177_G_A	rs16851037	1	177302177	G	A	-0.0301	0.97	0.951	0.99	0.2028	10	rs16851037	0.00282	1	177302177	A	G	0.2028	0.97	0.951	0.99	-0.0301	0.0101	85934	401577	1	177302177	1	177302177	*	rs16851037	R	177271313	rs16851037	A	G	0.1966	0.0096	0.0022	1e-05	692511	177271313	177302177	1	177302177	1	177302177	*	R	-2.9802	4.36364
1_177302661_C_T	rs17315298	1	177302661	C	T	-0.0119	0.988	0.966	1.011	0.1388	10	rs17315298	0.3105	1	177302661	T	C	0.1388	0.988	0.966	1.011	-0.0119	0.0118	85934	401577	1	177302661	1	177302661	*	rs17315298	Y	177271797	rs17315298	T	C	0.1303	0.0119	0.0026	4.1e-06	692255	177271797	177302661	1	177302661	1	177302661	*	Y	-1.00847	4.57692
1_177310985_C_T	rs6670165	1	177310985	C	T	-0.0343	0.966	0.947	0.986	0.1941	10	rs6670165	0.0007952	1	177310985	T	C	0.1941	0.966	0.947	0.986	-0.0343	0.0102	85934	401577	1	177310985	1	177310985	*	rs6670165	Y	177280121	rs6670165	T	C	0.1926	0.01	0.0021	1.8e-06	794461	177280121	177310985	1	177310985	1	177310985	*	Y	-3.36275	4.7619
1_177312610_A_G	rs16851050	1	177312610	A	G	-0.0174	0.982318	0.959693	1.00604	0.1328	11	rs16851050	0.1479	1	177312610	A	G	0.8672	1.018	0.994	1.042	0.0174	0.012	85934	401577	1	177312610	1	177312610	*	rs16851050	R	177281746	rs16851050	A	G	0.8724	-0.0142	0.0026	6.2e-08	691237	177281746	177312610	1	177312610	1	177312610	*	R	-1.45	-5.46154
1_177314487_C_T	rs1883244	1	177314487	C	T	-0.0171	0.983	0.96	1.006	0.1318	10	rs1883244	0.1547	1	177314487	T	C	0.1318	0.983	0.96	1.006	-0.0171	0.012	85934	401577	1	177314487	1	177314487	*	rs1883244	Y	177283623	rs1883244	T	C	0.1266	0.0143	0.0026	4.7e-08	691308	177283623	177314487	1	177314487	1	177314487	*	Y	-1.425	5.5
1_177319072_C_G	rs1883243	1	177319072	C	G	-0.0175	0.982318	0.959693	1.00604	0.1328	6	rs1883243	0.1447	1	177319072	C	G	0.8672	1.018	0.994	1.042	0.0175	0.012	85934	401577	1	177319072	1	177319072	*	rs1883243	S	177288208	rs1883243	C	G	0.8729	-0.0142	0.0026	5.3e-08	691276	177288208	177319072	1	177319072	1	177319072	*	S	-1.45833	-5.46154
1_177328865_C_G	rs2223297	1	177328865	C	G	-0.0157	0.984252	0.961538	1.00806	0.1317	6	rs2223297	0.1902	1	177328865	C	G	0.8683	1.016	0.992	1.04	0.0157	0.012	85934	401577	1	177328865	1	177328865	*	rs2223297	S	177298001	rs2223297	C	G	0.8734	-0.0142	0.0026	5e-08	691759	177298001	177328865	1	177328865	1	177328865	*	S	-1.30833	-5.46154
1_177331243_C_T	rs1123317	1	177331243	C	T	-0.0163	0.984	0.961	1.007	0.1333	10	rs1123317	0.1723	1	177331243	T	C	0.1333	0.984	0.961	1.007	-0.0163	0.012	85934	401577	1	177331243	1	177331243	*	rs1123317	Y	177300379	rs1123317	T	C	0.1299	0.0143	0.0026	4.5e-08	691749	177300379	177331243	1	177331243	1	177331243	*	Y	-1.35833	5.5
1_177331651_T_C	rs2861974	1	177331651	T	C	-0.0166	0.983284	0.960615	1.00705	0.133	11	rs2861974	0.1663	1	177331651	T	C	0.867	1.017	0.993	1.041	0.0166	0.012	85934	401577	1	177331651	1	177331651	*	rs2861974	Y	177300787	rs2861974	T	C	0.873	-0.014	0.0026	9.7e-08	689362	177300787	177331651	1	177331651	1	177331651	*	Y	-1.38333	-5.38462
1_177331673_T_C	rs4453002	1	177331673	T	C	-0.0163	0.984252	0.960615	1.00705	0.1317	11	rs4453002	0.176	1	177331673	T	C	0.8683	1.016	0.993	1.041	0.0163	0.012	85934	401577	1	177331673	1	177331673	*	rs4453002	Y	177300809	rs4453002	T	C	0.8732	-0.014	0.0026	1.1e-07	689159	177300809	177331673	1	177331673	1	177331673	*	Y	-1.35833	-5.38462
1_177337251_T_C	rs17659437	1	177337251	T	C	-0.0117	0.988142	0.965251	1.01215	0.1331	11	rs17659437	0.3302	1	177337251	T	C	0.8669	1.012	0.988	1.036	0.0117	0.012	85934	401577	1	177337251	1	177337251	*	rs17659437	Y	177306387	rs17659437	T	C	0.8721	-0.0145	0.0026	3.5e-08	687335	177306387	177337251	1	177337251	1	177337251	*	Y	-0.975	-5.57692
1_177340354_G_T	rs4650963	1	177340354	G	T	-0.0093	0.991	0.968	1.015	0.1339	10	rs4650963	0.4437	1	177340354	T	G	0.1339	0.991	0.968	1.015	-0.0093	0.0121	85934	401577	1	177340354	1	177340354	*	rs4650963	K	177309490	rs4650963	T	G	0.1262	0.014	0.0027	1.4e-07	684641	177309490	177340354	1	177340354	1	177340354	*	K	-0.768595	5.18519
1_177353988_T_C	rs6663086	1	177353988	T	C	-0.0383	0.962464	0.94162	0.983284	0.1626	11	rs6663086	0.0005312	1	177353988	T	C	0.8374	1.039	1.017	1.062	0.0383	0.0111	85934	401577	1	177353988	1	177353988	*	rs6663086	Y	177323124	rs6663086	T	C	0.8366	-0.0131	0.0023	2.3e-08	689063	177323124	177353988	1	177353988	1	177353988	*	Y	-3.45045	-5.69565
1_177356933_G_A	rs10489219	1	177356933	G	A	-0.0213	0.979	0.953	1.006	0.098	10	rs10489219	0.1239	1	177356933	A	G	0.098	0.979	0.953	1.006	-0.0213	0.0138	85934	401577	1	177356933	1	177356933	*	rs10489219	R	177326069	rs10489219	A	G	0.09594	0.0167	0.0028	2.4e-09	792362	177326069	177356933	1	177356933	1	177356933	*	R	-1.54348	5.96429
1_177359160_A_G	rs4652247	1	177359160	A	G	-0.0362	0.96432	0.94518	0.983284	0.2055	11	rs4652247	0.0003379	1	177359160	A	G	0.7945	1.037	1.017	1.058	0.0362	0.0101	85934	401577	1	177359160	1	177359160	*	rs4652247	R	177328296	rs4652247	A	G	0.7916	-0.0118	0.0021	3.8e-08	688053	177328296	177359160	1	177359160	1	177359160	*	R	-3.58416	-5.61905
1_177362017_T_G	rs6672376	1	177362017	T	G	-0.0219	0.978474	0.952381	1.00503	0.0969	11	rs6672376	0.1137	1	177362017	T	G	0.9031	1.022	0.995	1.05	0.0219	0.0138	85934	401577	1	177362017	1	177362017	*	rs6672376	K	177331153	rs6672376	T	G	0.90511	-0.0177	0.003	2.5e-09	689548	177331153	177362017	1	177362017	1	177362017	*	K	-1.58696	-5.9
1_177365646_C_G	rs4233170	1	177365646	C	G	-0.0212	0.979432	0.952381	1.00604	0.0942	6	rs4233170	0.1288	1	177365646	C	G	0.9058	1.021	0.994	1.05	0.0212	0.014	85934	401577	1	177365646	1	177365646	*	rs4233170	B	177334782	rs4233170	C	G	0.90599	-0.0183	0.003	8.2e-10	690153	177334782	177365646	1	177365646	1	177365646	*	B	-1.51429	-6.1
1_177383391_G_C	rs2861982	1	177383391	G	C	-0.0276	0.973	0.945	1.002	0.0811	5	rs2861982	0.06583	1	177383391	C	G	0.0811	0.973	0.945	1.002	-0.0276	0.015	85934	401577	1	177383391	1	177383391	*	rs2861982	B	177352527	rs2861982	C	G	0.0863	0.0194	0.0032	8.3e-10	680571	177352527	177383391	1	177383391	1	177383391	*	B	-1.84	6.0625
1_177386657_A_C	rs16851143	1	177386657	A	C	-0.0206	0.979432	0.953289	1.00705	0.0941	11	rs16851143	0.1395	1	177386657	A	C	0.9059	1.021	0.993	1.049	0.0206	0.014	85934	401577	1	177386657	1	177386657	*	rs16851143	M	177355793	rs16851143	A	C	0.90581	-0.018	0.003	1.2e-09	690955	177355793	177386657	1	177386657	1	177386657	*	M	-1.47143	-6
1_177390133_C_T	rs926321	1	177390133	C	T	-0.021	0.979	0.953	1.006	0.0941	10	rs926321	0.132	1	177390133	T	C	0.0941	0.979	0.953	1.006	-0.021	0.014	85934	401577	1	177390133	1	177390133	*	rs926321	Y	177359269	rs926321	T	C	0.09419	0.0183	0.003	7.4e-10	690914	177359269	177390133	1	177390133	1	177390133	*	Y	-1.5	6.1
1_177390806_G_C	rs1028316	1	177390806	G	C	-0.034	0.967	0.948	0.986	0.2022	5	rs1028316	0.0007809	1	177390806	C	G	0.2022	0.967	0.948	0.986	-0.034	0.0101	85934	401577	1	177390806	1	177390806	*	rs1028316	S	177359942	rs1028316	C	G	0.2068	0.0114	0.0021	1.1e-07	690667	177359942	177390806	1	177390806	1	177390806	*	S	-3.36634	5.42857
1_177391106_G_C	rs1028315	1	177391106	G	C	-0.0208	0.979	0.953	1.007	0.0944	5	rs1028315	0.1367	1	177391106	C	G	0.0944	0.979	0.953	1.007	-0.0208	0.014	85934	401577	1	177391106	1	177391106	*	rs1028315	S	177360242	rs1028315	C	G	0.09419	0.0182	0.003	8.7e-10	690874	177360242	177391106	1	177391106	1	177391106	*	S	-1.48571	6.06667
1_177393756_T_G	rs736841	1	177393756	T	G	-0.0342	0.966184	0.947867	0.985222	0.201	11	rs736841	0.0007474	1	177393756	T	G	0.799	1.035	1.015	1.055	0.0342	0.0101	85934	401577	1	177393756	1	177393756	*	rs736841	K	177362892	rs736841	T	G	0.7936	-0.0115	0.0021	8.5e-08	690712	177362892	177393756	1	177393756	1	177393756	*	K	-3.38614	-5.47619
1_177393877_A_G	rs736840	1	177393877	A	G	-0.02	0.980392	0.954198	1.00705	0.0948	11	rs736840	0.151	1	177393877	A	G	0.9052	1.02	0.993	1.048	0.02	0.0139	85934	401577	1	177393877	1	177393877	*	rs736840	R	177363013	rs736840	A	G	0.90417	-0.0181	0.003	1e-09	690577	177363013	177393877	1	177393877	1	177393877	*	R	-1.43885	-6.03333
1_177398457_T_G	rs6660646	1	177398457	T	G	-0.0192	0.981354	0.965251	0.997009	0.5044	11	rs6660646	0.01839	1	177398457	T	G	0.4956	1.019	1.003	1.036	0.0192	0.0082	85934	401577	1	177398457	1	177398457	*	rs6660646	K	177367593	rs6660646	T	G	0.4871	-0.006	0.0017	0.00043	690180	177367593	177398457	1	177398457	1	177398457	*	K	-2.34146	-3.52941
1_177400897_T_C	rs16851203	1	177400897	T	C	-0.021	0.979432	0.952381	1.00604	0.0943	11	rs16851203	0.1321	1	177400897	T	C	0.9057	1.021	0.994	1.05	0.021	0.014	85934	401577	1	177400897	1	177400897	*	rs16851203	Y	177370033	rs16851203	T	C	0.90581	-0.018	0.003	1.1e-09	690833	177370033	177400897	1	177400897	1	177400897	*	Y	-1.5	-6
1_177408051_T_C	rs10913329	1	177408051	T	C	-0.0345	0.966184	0.94697	0.985222	0.2011	11	rs10913329	0.0006716	1	177408051	T	C	0.7989	1.035	1.015	1.056	0.0345	0.0101	85934	401577	1	177408051	1	177408051	*	rs10913329	Y	177377187	rs10913329	T	C	0.7936	-0.0115	0.0021	6.6e-08	690530	177377187	177408051	1	177408051	1	177408051	*	Y	-3.41584	-5.47619
1_177408544_C_G	rs4652249	1	177408544	C	G	-0.0208	0.979432	0.953289	1.00604	0.0945	6	rs4652249	0.1368	1	177408544	C	G	0.9055	1.021	0.994	1.049	0.0208	0.0139	85934	401577	1	177408544	1	177408544	*	rs4652249	S	177377680	rs4652249	C	G	0.90581	-0.018	0.003	1.1e-09	690789	177377680	177408544	1	177408544	1	177408544	*	S	-1.4964	-6
1_177410397_G_A	rs926323	1	177410397	G	A	-0.019	0.981	0.966	0.997	0.5044	10	rs926323	0.01954	1	177410397	A	G	0.5044	0.981	0.966	0.997	-0.019	0.0082	85934	401577	1	177410397	1	177410397	*	rs926323	R	177379533	rs926323	A	G	0.5129	0.0061	0.0017	0.00038	690131	177379533	177410397	1	177410397	1	177410397	*	R	-2.31707	3.58824
1_177414307_T_C	rs11581304	1	177414307	T	C	-0.0201	0.980392	0.954198	1.00705	0.0948	11	rs11581304	0.1477	1	177414307	T	C	0.9052	1.02	0.993	1.048	0.0201	0.0139	85934	401577	1	177414307	1	177414307	*	rs11581304	Y	177383443	rs11581304	T	C	0.90324	-0.0182	0.003	7.1e-10	690730	177383443	177414307	1	177414307	1	177414307	*	Y	-1.44604	-6.06667
1_177414900_G_A	rs9662701	1	177414900	G	A	-0.0193	0.981	0.965	0.997	0.5058	10	rs9662701	0.01743	1	177414900	A	G	0.5058	0.981	0.965	0.997	-0.0193	0.0081	85934	401577	1	177414900	1	177414900	*	rs9662701	R	177384036	rs9662701	A	G	0.5122	0.0062	0.0017	0.00031	689764	177384036	177414900	1	177414900	1	177414900	*	R	-2.38272	3.64706
1_177416472_G_A	rs10913336	1	177416472	G	A	-0.0349	0.966	0.947	0.985	0.2012	10	rs10913336	0.0005744	1	177416472	A	G	0.2012	0.966	0.947	0.985	-0.0349	0.0101	85934	401577	1	177416472	1	177416472	*	rs10913336	R	177385608	rs10913336	A	G	0.2063	0.0115	0.0021	6.6e-08	690549	177385608	177416472	1	177416472	1	177416472	*	R	-3.45545	5.47619
1_177417287_T_C	rs2207029	1	177417287	T	C	-0.0195	0.980392	0.965251	0.997009	0.5348	11	rs2207029	0.01703	1	177417287	T	C	0.4652	1.02	1.003	1.036	0.0195	0.0082	85934	401577	1	177417287	1	177417287	*	rs2207029	Y	177386423	rs2207029	T	C	0.4626	-0.006	0.0016	0.00022	792008	177386423	177417287	1	177417287	1	177417287	*	Y	-2.37805	-3.75
1_177417723_C_T	rs16851227	1	177417723	C	T	-0.0212	0.979	0.953	1.006	0.0948	10	rs16851227	0.1278	1	177417723	T	C	0.0948	0.979	0.953	1.006	-0.0212	0.0139	85934	401577	1	177417723	1	177417723	*	rs16851227	Y	177386859	rs16851227	T	C	0.09442	0.018	0.003	1.1e-09	690613	177386859	177417723	1	177417723	1	177417723	*	Y	-1.52518	6
1_177421129_G_T	rs12136329	1	177421129	G	T	-0.0337	0.967	0.948	0.986	0.2022	10	rs12136329	0.0008587	1	177421129	T	G	0.2022	0.967	0.948	0.986	-0.0337	0.0101	85934	401577	1	177421129	1	177421129	*	rs12136329	D	177390265	rs12136329	T	G	0.2067	0.0116	0.0021	6.4e-08	688975	177390265	177421129	1	177421129	1	177421129	*	D	-3.33663	5.52381
1_177422659_C_T	rs2223819	1	177422659	C	T	-0.0193	0.981	0.955	1.008	0.0958	10	rs2223819	0.1633	1	177422659	T	C	0.0958	0.981	0.955	1.008	-0.0193	0.0139	85934	401577	1	177422659	1	177422659	*	rs2223819	Y	177391795	rs2223819	T	C	0.09448	0.0181	0.003	9.1e-10	690142	177391795	177422659	1	177422659	1	177422659	*	Y	-1.38849	6.03333
1_177423774_C_T	rs11588897	1	177423774	C	T	-0.0211	0.979	0.953	1.006	0.0945	10	rs11588897	0.1293	1	177423774	T	C	0.0945	0.979	0.953	1.006	-0.0211	0.0139	85934	401577	1	177423774	1	177423774	*	rs11588897	Y	177392910	rs11588897	T	C	0.09419	0.0183	0.003	8.2e-10	690171	177392910	177423774	1	177423774	1	177423774	*	Y	-1.51799	6.1
1_177424533_C_T	rs16851248	1	177424533	C	T	-0.0208	0.979	0.953	1.006	0.0945	10	rs16851248	0.1362	1	177424533	T	C	0.0945	0.979	0.953	1.006	-0.0208	0.0139	85934	401577	1	177424533	1	177424533	*	rs16851248	Y	177393669	rs16851248	T	C	0.09419	0.0182	0.003	8.7e-10	690172	177393669	177424533	1	177424533	1	177424533	*	Y	-1.4964	6.06667
1_177425051_A_G	rs10913339	1	177425051	A	G	-0.0356	0.965251	0.944287	0.986193	0.1615	11	rs10913339	0.001354	1	177425051	A	G	0.8385	1.036	1.014	1.059	0.0356	0.0111	85934	401577	1	177425051	1	177425051	*	rs10913339	R	177394187	rs10913339	A	G	0.8361	-0.0128	0.0024	6.3e-08	688505	177394187	177425051	1	177425051	1	177425051	*	R	-3.20721	-5.33333
1_177426529_G_A	rs16851250	1	177426529	G	A	-0.0206	0.98	0.953	1.006	0.0963	10	rs16851250	0.1364	1	177426529	A	G	0.0963	0.98	0.953	1.006	-0.0206	0.0138	85934	401577	1	177426529	1	177426529	*	rs16851250	R	177395665	rs16851250	A	G	0.09536	0.018	0.003	1.3e-09	689886	177395665	177426529	1	177426529	1	177426529	*	R	-1.49275	6
1_177429982_G_C	rs742791	1	177429982	G	C	-0.0212	0.979	0.953	1.006	0.0945	5	rs742791	0.129	1	177429982	C	G	0.0945	0.979	0.953	1.006	-0.0212	0.0139	85934	401577	1	177429982	1	177429982	*	rs742791	V	177399118	rs742791	C	G	0.09419	0.0183	0.003	7.6e-10	690294	177399118	177429982	1	177429982	1	177429982	*	V	-1.52518	6.1
1_177431368_G_A	rs16851266	1	177431368	G	A	-0.0222	0.978	0.952	1.005	0.0969	10	rs16851266	0.1082	1	177431368	A	G	0.0969	0.978	0.952	1.005	-0.0222	0.0138	85934	401577	1	177431368	1	177431368	*	rs16851266	R	177400504	rs16851266	A	G	0.09553	0.0177	0.003	2.4e-09	689470	177400504	177431368	1	177431368	1	177431368	*	R	-1.6087	5.9
1_177433531_G_T	rs10913341	1	177433531	G	T	-0.0132	0.987	0.96	1.015	0.0913	10	rs10913341	0.352	1	177433531	T	G	0.0913	0.987	0.96	1.015	-0.0132	0.0142	85934	401577	1	177433531	1	177433531	*	rs10913341	K	177402667	rs10913341	T	G	0.08618	0.0163	0.003	9.2e-08	692059	177402667	177433531	1	177433531	1	177433531	*	K	-0.929577	5.43333
1_177433836_C_T	rs2143799	1	177433836	C	T	-0.0139	0.986	0.959	1.014	0.0876	10	rs2143799	0.336	1	177433836	T	C	0.0876	0.986	0.959	1.014	-0.0139	0.0144	85934	401577	1	177433836	1	177433836	*	rs2143799	Y	177402972	rs2143799	T	C	0.0839	0.0166	0.003	5.6e-08	692450	177402972	177433836	1	177433836	1	177433836	*	Y	-0.965278	5.53333
1_177438494_A_G	rs1883905	1	177438494	A	G	-0.0294	0.970874	0.95057	0.992063	0.1619	11	rs1883905	0.007866	1	177438494	A	G	0.8381	1.03	1.008	1.052	0.0294	0.0111	85934	401577	1	177438494	1	177438494	*	rs1883905	R	177407630	rs1883905	A	G	0.8335	-0.0094	0.0023	5.1e-05	692084	177407630	177438494	1	177438494	1	177438494	*	R	-2.64865	-4.08696
1_177440336_C_T	rs11579573	1	177440336	C	T	-0.0293	0.971	0.95	0.992	0.1619	10	rs11579573	0.008131	1	177440336	T	C	0.1619	0.971	0.95	0.992	-0.0293	0.0111	85934	401577	1	177440336	1	177440336	*	rs11579573	Y	177409472	rs11579573	T	C	0.1663	0.0094	0.0023	5.1e-05	692109	177409472	177440336	1	177440336	1	177440336	*	Y	-2.63964	4.08696
1_177440789_A_G	rs7535203	1	177440789	A	G	-0.0293	0.970874	0.95057	0.992063	0.1621	11	rs7535203	0.00803	1	177440789	A	G	0.8379	1.03	1.008	1.052	0.0293	0.0111	85934	401577	1	177440789	1	177440789	*	rs7535203	R	177409925	rs7535203	A	G	0.8308	-0.0094	0.0023	4.9e-05	692031	177409925	177440789	1	177440789	1	177440789	*	R	-2.63964	-4.08696
1_177442618_A_C	rs11587772	1	177442618	A	C	-0.0293	0.970874	0.95057	0.992063	0.162	11	rs11587772	0.007983	1	177442618	A	C	0.838	1.03	1.008	1.052	0.0293	0.0111	85934	401577	1	177442618	1	177442618	*	rs11587772	M	177411754	rs11587772	A	C	0.8336	-0.0093	0.0023	5.3e-05	692060	177411754	177442618	1	177442618	1	177442618	*	M	-2.63964	-4.04348
1_177443466_G_C	rs11589912	1	177443466	G	C	-0.0136	0.986	0.959	1.015	0.0872	5	rs11589912	0.3473	1	177443466	C	G	0.0872	0.986	0.959	1.015	-0.0136	0.0145	85934	401577	1	177443466	1	177443466	*	rs11589912	S	177412602	rs11589912	C	G	0.08472	0.0165	0.0031	7.9e-08	692207	177412602	177443466	1	177443466	1	177443466	*	S	-0.937931	5.32258
1_177444048_C_T	rs1883903	1	177444048	C	T	-0.0297	0.971	0.95	0.992	0.1618	10	rs1883903	0.007229	1	177444048	T	C	0.1618	0.971	0.95	0.992	-0.0297	0.0111	85934	401577	1	177444048	1	177444048	*	rs1883903	Y	177413184	rs1883903	T	C	0.1678	0.0094	0.0023	5.3e-05	692029	177413184	177444048	1	177444048	1	177444048	*	Y	-2.67568	4.08696
1_177447610_A_G	rs17610666	1	177447610	A	G	-0.0294	0.970874	0.95057	0.992063	0.1619	11	rs17610666	0.007815	1	177447610	A	G	0.8381	1.03	1.008	1.052	0.0294	0.0111	85934	401577	1	177447610	1	177447610	*	rs17610666	R	177416746	rs17610666	A	G	0.8337	-0.0093	0.0023	5.6e-05	691911	177416746	177447610	1	177447610	1	177447610	*	R	-2.64865	-4.04348
1_177448528_G_A	rs11577482	1	177448528	G	A	-0.0295	0.971	0.95	0.992	0.1615	10	rs11577482	0.007678	1	177448528	A	G	0.1615	0.971	0.95	0.992	-0.0295	0.0111	85934	401577	1	177448528	1	177448528	*	rs11577482	R	177417664	rs11577482	A	G	0.1663	0.0096	0.0023	3.3e-05	691933	177417664	177448528	1	177448528	1	177448528	*	R	-2.65766	4.17391
1_177457965_G_T	rs11579578	1	177457965	G	T	-0.0119	0.988	0.96	1.017	0.0873	10	rs11579578	0.4184	1	177457965	T	G	0.0873	0.988	0.96	1.017	-0.0119	0.0147	85934	401577	1	177457965	1	177457965	*	rs11579578	D	177427101	rs11579578	T	G	0.08437	0.0159	0.0029	5e-08	790604	177427101	177457965	1	177457965	1	177457965	*	D	-0.809524	5.48276
1_177458026_T_C	rs11578222	1	177458026	T	C	-0.0116	0.988142	0.960615	1.01729	0.0873	11	rs11578222	0.4272	1	177458026	T	C	0.9127	1.012	0.983	1.041	0.0116	0.0147	85934	401577	1	177458026	1	177458026	*	rs11578222	Y	177427162	rs11578222	T	C	0.91271	-0.0166	0.0031	4.9e-08	692043	177427162	177458026	1	177458026	1	177458026	*	Y	-0.789116	-5.35484
1_177458251_A_G	rs11577856	1	177458251	A	G	-0.0119	0.988142	0.959693	1.01729	0.0872	11	rs11577856	0.4176	1	177458251	A	G	0.9128	1.012	0.983	1.042	0.0119	0.0147	85934	401577	1	177458251	1	177458251	*	rs11577856	R	177427387	rs11577856	A	G	0.91563	-0.0165	0.0031	7.8e-08	691179	177427387	177458251	1	177458251	1	177458251	*	R	-0.809524	-5.32258
1_177458324_G_A	rs11579645	1	177458324	G	A	-0.0119	0.988	0.96	1.017	0.0873	10	rs11579645	0.4161	1	177458324	A	G	0.0873	0.988	0.96	1.017	-0.0119	0.0147	85934	401577	1	177458324	1	177458324	*	rs11579645	R	177427460	rs11579645	A	G	0.08437	0.0161	0.0029	3.9e-08	794938	177427460	177458324	1	177458324	1	177458324	*	R	-0.809524	5.55172
1_177644788_A_G	rs12044435	1	177644788	A	G	0.0184	1.01833	0.998004	1.0395	0.1791	11	rs12044435	0.08398	1	177644788	A	G	0.8209	0.982	0.962	1.002	-0.0184	0.0106	85934	401577	1	177644788	1	177644788	*	rs12044435	R	177613923	rs12044435	A	G	0.8121	-0.0096	0.0022	1.3e-05	690010	177613923	177644788	1	177644788	1	177644788	*	R	1.73585	-4.36364
1_177660588_C_T	rs17625634	1	177660588	C	T	0.0149	1.015	0.995	1.036	0.1862	10	rs17625634	0.1515	1	177660588	T	C	0.1862	1.015	0.995	1.036	0.0149	0.0104	85934	401577	1	177660588	1	177660588	*	rs17625634	Y	177629723	rs17625634	T	C	0.1964	0.0108	0.0022	6.1e-07	690107	177629723	177660588	1	177660588	1	177660588	*	Y	1.43269	4.90909
1_177670599_C_T	rs17360106	1	177670599	C	T	0.0102	1.01	0.989	1.031	0.178	10	rs17360106	0.3356	1	177670599	T	C	0.178	1.01	0.989	1.031	0.0102	0.0106	85934	401577	1	177670599	1	177670599	*	rs17360106	Y	177639734	rs17360106	T	C	0.1827	0.0092	0.0022	3e-05	691933	177639734	177670599	1	177670599	1	177670599	*	Y	0.962264	4.18182
1_177679598_A_G	rs12035381	1	177679598	A	G	0.0072	1.00705	0.987167	1.02775	0.1839	11	rs12035381	0.4944	1	177679598	A	G	0.8161	0.993	0.973	1.013	-0.0072	0.0105	85934	401577	1	177679598	1	177679598	*	rs12035381	R	177648733	rs12035381	A	G	0.8118	-0.0086	0.0022	8.4e-05	690699	177648733	177679598	1	177679598	1	177679598	*	R	0.685714	-3.90909
1_177781354_C_T	rs2902199	1	177781354	C	T	0.011	1.011	0.994	1.028	0.3375	10	rs2902199	0.2071	1	177781354	T	C	0.3375	1.011	0.994	1.028	0.011	0.0087	85934	401577	1	177781354	1	177781354	*	rs2902199	Y	177750489	rs2902199	T	C	0.3271	-0.0082	0.0019	1.4e-05	664575	177750489	177781354	1	177781354	1	177781354	*	Y	1.26437	-4.31579
1_177782353_C_T	rs746584	1	177782353	C	T	0.0004	1	0.982	1.019	0.2574	10	rs746584	0.97	1	177782353	T	C	0.2574	1	0.982	1.019	0.0004	0.0093	85934	401577	1	177782353	1	177782353	*	rs746584	Y	177751488	rs746584	T	C	0.2522	-0.0117	0.002	1.1e-08	644885	177751488	177782353	1	177782353	1	177782353	*	Y	0.0430108	-5.85
1_177782675_A_T	rs978992	1	177782675	A	T	0.0097	1.0101	0.992063	1.02775	0.2893	6	rs978992	0.2781	1	177782675	A	T	0.7107	0.99	0.973	1.008	-0.0097	0.009	85934	401577	1	177782675	1	177782675	*	rs978992	W	177751810	rs978992	A	T	0.7183	0.0114	0.0019	3.5e-09	678806	177751810	177782675	1	177782675	1	177782675	*	W	1.07778	6
1_177783566_G_A	rs2093519	1	177783566	G	A	0.0099	1.01	0.992	1.028	0.2913	10	rs2093519	0.2669	1	177783566	A	G	0.2913	1.01	0.992	1.028	0.0099	0.0089	85934	401577	1	177783566	1	177783566	*	rs2093519	R	177752701	rs2093519	A	G	0.282	-0.0112	0.0019	6.6e-09	691562	177752701	177783566	1	177783566	1	177783566	*	R	1.11236	-5.89474
1_177784338_C_T	rs12402666	1	177784338	C	T	0.0098	1.01	0.992	1.028	0.2891	10	rs12402666	0.2724	1	177784338	T	C	0.2891	1.01	0.992	1.028	0.0098	0.009	85934	401577	1	177784338	1	177784338	*	rs12402666	Y	177753473	rs12402666	T	C	0.2817	-0.0113	0.0019	5.1e-09	678546	177753473	177784338	1	177784338	1	177784338	*	Y	1.08889	-5.94737
1_177785636_C_A	rs4652266	1	177785636	C	A	0.0005	1.001	0.982	1.019	0.258	10	rs4652266	0.9597	1	177785636	A	C	0.258	1.001	0.982	1.019	0.0005	0.0093	85934	401577	1	177785636	1	177785636	*	rs4652266	M	177754771	rs4652266	A	C	0.2444	-0.0114	0.002	1.1e-08	689752	177754771	177785636	1	177785636	1	177785636	*	M	0.0537634	-5.7
1_177786164_C_A	rs10913418	1	177786164	C	A	-0.0124	0.988	0.972	1.004	0.4089	10	rs10913418	0.1337	1	177786164	A	C	0.4089	0.988	0.972	1.004	-0.0124	0.0083	85934	401577	1	177786164	1	177786164	*	rs10913418	M	177755299	rs10913418	A	C	0.4116	-0.0099	0.0018	2.5e-08	684602	177755299	177786164	1	177786164	1	177786164	*	M	-1.49398	-5.5
1_177786329_G_A	rs10913419	1	177786329	G	A	-0.0119	0.988	0.972	1.004	0.4106	10	rs10913419	0.1491	1	177786329	A	G	0.4106	0.988	0.972	1.004	-0.0119	0.0082	85934	401577	1	177786329	1	177786329	*	rs10913419	R	177755464	rs10913419	A	G	0.4115	-0.0095	0.0017	9e-09	788496	177755464	177786329	1	177786329	1	177786329	*	R	-1.45122	-5.58824
1_177787369_C_T	rs1923626	1	177787369	C	T	0.0112	1.011	0.995	1.028	0.5642	10	rs1923626	0.1721	1	177787369	T	C	0.5642	1.011	0.995	1.028	0.0112	0.0082	85934	401577	1	177787369	1	177787369	*	rs1923626	Y	177756504	rs1923626	T	C	0.5687	0.0093	0.0016	1.5e-08	795522	177756504	177787369	1	177787369	1	177787369	*	Y	1.36585	5.8125
1_177788454_A_T	rs4567246	1	177788454	A	T	-0.0106	0.98912	0.97371	1.00503	0.4283	6	rs4567246	0.1966	1	177788454	A	T	0.5717	1.011	0.995	1.027	0.0106	0.0082	85934	401577	1	177788454	1	177788454	*	rs4567246	W	177757589	rs4567246	A	T	0.5689	0.0095	0.0016	9.7e-09	792264	177757589	177788454	1	177788454	1	177788454	*	W	-1.29268	5.9375
1_177793805_T_C	rs7411090	1	177793805	T	C	-0.0022	0.998004	0.982318	1.0142	0.425	11	rs7411090	0.7866	1	177793805	T	C	0.575	1.002	0.986	1.018	0.0022	0.0082	85934	401577	1	177793805	1	177793805	*	rs7411090	Y	177762940	rs7411090	T	C	0.5811	0.0107	0.0017	1.8e-10	780097	177762940	177793805	1	177793805	1	177793805	*	Y	-0.268293	6.29412
1_177795442_A_G	rs6425446	1	177795442	A	G	-0.002	0.998004	0.982318	1.0142	0.455	11	rs6425446	0.8031	1	177795442	A	G	0.545	1.002	0.986	1.018	0.002	0.0082	85934	401577	1	177795442	1	177795442	*	rs6425446	R	177764577	rs6425446	A	G	0.5478	0.013	0.0016	2e-15	792894	177764577	177795442	1	177795442	1	177795442	*	R	-0.243902	8.125
1_177795571_T_C	rs6664268	1	177795571	T	C	-0.0027	0.997009	0.981354	1.01317	0.3879	11	rs6664268	0.7434	1	177795571	T	C	0.6121	1.003	0.987	1.019	0.0027	0.0083	85934	401577	1	177795571	1	177795571	*	rs6664268	Y	177764706	rs6664268	T	C	0.6158	0.01	0.0017	1.7e-09	792953	177764706	177795571	1	177795571	1	177795571	*	Y	-0.325301	5.88235
1_177797318_C_A	rs3922648	1	177797318	C	A	-0.0004	1	0.984	1.016	0.4275	10	rs3922648	0.9574	1	177797318	A	C	0.4275	1	0.984	1.016	-0.0004	0.0082	85934	401577	1	177797318	1	177797318	*	rs3922648	M	177766453	rs3922648	A	C	0.4235	-0.0106	0.0017	9.5e-10	692208	177766453	177797318	1	177797318	1	177797318	*	M	-0.0487805	-6.23529
1_177797360_C_T	rs12074250	1	177797360	C	T	-0.0137	0.986	0.94	1.035	0.0286	10	rs12074250	0.5792	1	177797360	T	C	0.0286	0.986	0.94	1.035	-0.0137	0.0247	85934	401577	1	177797360	1	177797360	*	rs12074250	Y	177766495	rs12074250	T	C	0.02304	-0.0214	0.005	2e-05	764645	177766495	177797360	1	177797360	1	177797360	*	Y	-0.554656	-4.28
1_177797481_A_G	rs3922649	1	177797481	A	G	-0.0019	0.998004	0.982318	1.0142	0.4561	11	rs3922649	0.8157	1	177797481	A	G	0.5439	1.002	0.986	1.018	0.0019	0.0082	85934	401577	1	177797481	1	177797481	*	rs3922649	R	177766616	rs3922649	A	G	0.547	0.013	0.0016	9.5e-16	792920	177766616	177797481	1	177797481	1	177797481	*	R	-0.231707	8.125
1_177797559_A_C	rs3922650	1	177797559	A	C	-0.0025	0.997009	0.981354	1.01317	0.5424	11	rs3922650	0.7588	1	177797559	A	C	0.4576	1.003	0.987	1.019	0.0025	0.0082	85934	401577	1	177797559	1	177797559	*	rs3922650	M	177766694	rs3922650	A	C	0.4686	0.0102	0.0016	3.6e-10	790313	177766694	177797559	1	177797559	1	177797559	*	M	-0.304878	6.375
1_177798493_C_G	rs4348685	1	177798493	C	G	-0.0025	0.997009	0.981354	1.0142	0.3865	6	rs4348685	0.766	1	177798493	C	G	0.6135	1.003	0.986	1.019	0.0025	0.0083	85934	401577	1	177798493	1	177798493	*	rs4348685	S	177767628	rs4348685	C	G	0.6161	0.0099	0.0017	2.9e-09	793063	177767628	177798493	1	177798493	1	177798493	*	S	-0.301205	5.82353
1_177799629_C_A	rs4311843	1	177799629	C	A	-0.0021	0.998	0.982	1.014	0.4539	10	rs4311843	0.8004	1	177799629	A	C	0.4539	0.998	0.982	1.014	-0.0021	0.0082	85934	401577	1	177799629	1	177799629	*	rs4311843	M	177768764	rs4311843	A	C	0.4512	-0.0128	0.0017	2.4e-13	630054	177768764	177799629	1	177799629	1	177799629	*	M	-0.256098	-7.52941
1_177799674_C_T	rs10913421	1	177799674	C	T	-0.0099	0.99	0.946	1.037	0.0315	10	rs10913421	0.6738	1	177799674	T	C	0.0315	0.99	0.946	1.037	-0.0099	0.0235	85934	401577	1	177799674	1	177799674	*	rs10913421	Y	177768809	rs10913421	T	C	0.02923	-0.0218	0.0051	2.2e-05	678538	177768809	177799674	1	177799674	1	177799674	*	Y	-0.421277	-4.27451
1_177799891_C_A	rs4360486	1	177799891	C	A	-0.0017	0.998	0.982	1.014	0.4544	10	rs4360486	0.8374	1	177799891	A	C	0.4544	0.998	0.982	1.014	-0.0017	0.0082	85934	401577	1	177799891	1	177799891	*	rs4360486	M	177769026	rs4360486	A	C	0.4511	-0.0126	0.0019	1.4e-11	529524	177769026	177799891	1	177799891	1	177799891	*	M	-0.207317	-6.63158
1_177800364_T_A	rs4545298	1	177800364	T	A	-0.0007	0.999	0.983	1.015	0.4226	5	rs4545298	0.9346	1	177800364	A	T	0.4226	0.999	0.983	1.015	-0.0007	0.0082	85934	401577	1	177800364	1	177800364	*	rs4545298	W	177769499	rs4545298	A	T	0.4216	-0.0102	0.0017	4.2e-09	691620	177769499	177800364	1	177800364	1	177800364	*	W	-0.0853659	-6
1_177800552_G_T	rs4072161	1	177800552	G	T	-0.0004	1	0.984	1.016	0.4227	10	rs4072161	0.9632	1	177800552	T	G	0.4227	1	0.984	1.016	-0.0004	0.0082	85934	401577	1	177800552	1	177800552	*	rs4072161	K	177769687	rs4072161	T	G	0.4205	-0.0105	0.0016	1e-10	792938	177769687	177800552	1	177800552	1	177800552	*	K	-0.0487805	-6.5625
1_177800962_G_A	rs4478775	1	177800962	G	A	0.0121	1.012	0.993	1.032	0.2064	10	rs4478775	0.2252	1	177800962	A	G	0.2064	1.012	0.993	1.032	0.0121	0.01	85934	401577	1	177800962	1	177800962	*	rs4478775	R	177770097	rs4478775	A	G	0.2137	0.0253	0.002	2.6e-37	791230	177770097	177800962	1	177800962	1	177800962	*	R	1.21	12.65
1_177801376_A_G	rs10913423	1	177801376	A	G	-0.0098	0.990099	0.946074	1.03734	0.0315	11	rs10913423	0.6781	1	177801376	A	G	0.9685	1.01	0.964	1.057	0.0098	0.0235	85934	401577	1	177801376	1	177801376	*	rs10913423	R	177770511	rs10913423	A	G	0.97083	0.0207	0.0047	1.1e-05	778577	177770511	177801376	1	177801376	1	177801376	*	R	-0.417021	4.40426
1_177801520_C_T	rs10913425	1	177801520	C	T	-0.0096	0.99	0.946	1.037	0.0315	10	rs10913425	0.6823	1	177801520	T	C	0.0315	0.99	0.946	1.037	-0.0096	0.0235	85934	401577	1	177801520	1	177801520	*	rs10913425	Y	177770655	rs10913425	T	C	0.02958	-0.0207	0.0047	1.1e-05	776520	177770655	177801520	1	177801520	1	177801520	*	Y	-0.408511	-4.40426
1_177801733_C_A	rs11585009	1	177801733	C	A	0.0115	1.012	0.992	1.032	0.2061	10	rs11585009	0.2496	1	177801733	A	C	0.2061	1.012	0.992	1.032	0.0115	0.01	85934	401577	1	177801733	1	177801733	*	rs11585009	H	177770868	rs11585009	A	C	0.2145	0.0254	0.002	2.3e-37	791324	177770868	177801733	1	177801733	1	177801733	*	H	1.15	12.7
1_177801996_G_A	rs11581129	1	177801996	G	A	-0.0028	0.997	0.981	1.014	0.3819	10	rs11581129	0.7383	1	177801996	A	G	0.3819	0.997	0.981	1.014	-0.0028	0.0084	85934	401577	1	177801996	1	177801996	*	rs11581129	R	177771131	rs11581129	A	G	0.3861	-0.01	0.0017	3.4e-09	791475	177771131	177801996	1	177801996	1	177801996	*	R	-0.333333	-5.88235
1_177803660_G_C	rs6425449	1	177803660	G	C	-0.0065	0.994	0.949	1.04	0.0318	5	rs6425449	0.783	1	177803660	C	G	0.0318	0.994	0.949	1.04	-0.0065	0.0235	85934	401577	1	177803660	1	177803660	*	rs6425449	S	177772795	rs6425449	C	G	0.02549	-0.0206	0.0047	1.2e-05	774871	177772795	177803660	1	177803660	1	177803660	*	S	-0.276596	-4.38298
1_177803759_G_T	rs12065872	1	177803759	G	T	-0.0096	0.99	0.946	1.037	0.0315	10	rs12065872	0.682	1	177803759	T	G	0.0315	0.99	0.946	1.037	-0.0096	0.0235	85934	401577	1	177803759	1	177803759	*	rs12065872	K	177772894	rs12065872	T	G	0.02537	-0.021	0.0047	7.9e-06	781891	177772894	177803759	1	177803759	1	177803759	*	K	-0.408511	-4.46809
1_177808315_C_G	rs4650976	1	177808315	C	G	0.0033	1.00301	0.987167	1.02041	0.6196	6	rs4650976	0.6956	1	177808315	C	G	0.3804	0.997	0.98	1.013	-0.0033	0.0084	85934	401577	1	177808315	1	177808315	*	rs4650976	S	177777450	rs4650976	C	G	0.3747	-0.0061	0.0017	0.0003	777519	177777450	177808315	1	177808315	1	177808315	*	S	0.392857	-3.58824
1_177808473_G_C	rs4650977	1	177808473	G	C	0.0038	1.004	0.987	1.02	0.6204	5	rs4650977	0.6525	1	177808473	C	G	0.6204	1.004	0.987	1.02	0.0038	0.0084	85934	401577	1	177808473	1	177808473	*	rs4650977	S	177777608	rs4650977	C	G	0.6258	0.0059	0.0017	0.00048	789966	177777608	177808473	1	177808473	1	177808473	*	S	0.452381	3.47059
1_177808956_C_T	rs12135579	1	177808956	C	T	0.0127	1.013	0.993	1.033	0.2045	10	rs12135579	0.2059	1	177808956	T	C	0.2045	1.013	0.993	1.033	0.0127	0.0101	85934	401577	1	177808956	1	177808956	*	rs12135579	Y	177778091	rs12135579	T	C	0.2121	0.0265	0.002	4e-40	790970	177778091	177808956	1	177808956	1	177808956	*	Y	1.25743	13.25
1_177810341_A_C	rs12125768	1	177810341	A	C	0.0089	1.00908	0.990099	1.02881	0.2271	11	rs12125768	0.3592	1	177810341	A	C	0.7729	0.991	0.972	1.01	-0.0089	0.0097	85934	401577	1	177810341	1	177810341	*	rs12125768	M	177779476	rs12125768	A	C	0.7699	-0.0251	0.002	1.1e-37	767858	177779476	177810341	1	177810341	1	177810341	*	M	0.917526	-12.55
1_177814509_T_C	rs4652270	1	177814509	T	C	-0.0006	0.999001	0.983284	1.01626	0.3931	11	rs4652270	0.9406	1	177814509	T	C	0.6069	1.001	0.984	1.017	0.0006	0.0084	85934	401577	1	177814509	1	177814509	*	rs4652270	Y	177783644	rs4652270	T	C	0.6247	0.0125	0.0018	2.5e-12	670935	177783644	177814509	1	177814509	1	177814509	*	Y	-0.0714286	6.94444
1_177815002_C_T	rs4081366	1	177815002	C	T	0.0078	1.008	0.991	1.025	0.3304	10	rs4081366	0.3724	1	177815002	T	C	0.3304	1.008	0.991	1.025	0.0078	0.0087	85934	401577	1	177815002	1	177815002	*	rs4081366	Y	177784137	rs4081366	T	C	0.335	0.0191	0.0017	6.6e-28	774384	177784137	177815002	1	177815002	1	177815002	*	Y	0.896552	11.2353
1_177818873_T_G	rs10798570	1	177818873	T	G	-0.0012	0.999001	0.971817	1.02669	0.0971	11	rs10798570	0.9291	1	177818873	T	G	0.9029	1.001	0.974	1.029	0.0012	0.0138	85934	401577	1	177818873	1	177818873	*	rs10798570	K	177788008	rs10798570	T	G	0.90154	0.0113	0.0027	4.1e-05	790648	177788008	177818873	1	177818873	1	177818873	*	K	-0.0869565	4.18519
1_177819045_T_C	rs10798571	1	177819045	T	C	-0.0017	0.998004	0.971817	1.02564	0.097	11	rs10798571	0.9044	1	177819045	T	C	0.903	1.002	0.975	1.029	0.0017	0.0138	85934	401577	1	177819045	1	177819045	*	rs10798571	Y	177788180	rs10798571	T	C	0.90236	0.0107	0.0028	0.00011	795415	177788180	177819045	1	177819045	1	177819045	*	Y	-0.123188	3.82143
1_177820927_T_C	rs4081367	1	177820927	T	C	-0.0003	1	0.972763	1.02669	0.0972	11	rs4081367	0.9839	1	177820927	T	C	0.9028	1	0.974	1.028	0.0003	0.0138	85934	401577	1	177820927	1	177820927	*	rs4081367	Y	177790062	rs4081367	T	C	0.90143	0.0107	0.0028	0.00011	795290	177790062	177820927	1	177820927	1	177820927	*	Y	-0.0217391	3.82143
1_177821576_T_A	rs10913435	1	177821576	T	A	-0.0013	0.999	0.972	1.026	0.0968	5	rs10913435	0.9241	1	177821576	A	T	0.0968	0.999	0.972	1.026	-0.0013	0.0138	85934	401577	1	177821576	1	177821576	*	rs10913435	W	177790711	rs10913435	A	T	0.1003	-0.0109	0.0028	8.2e-05	795307	177790711	177821576	1	177821576	1	177821576	*	W	-0.0942029	-3.89286
1_177821975_C_T	rs10798572	1	177821975	C	T	0.0011	1.001	0.984	1.018	0.3653	10	rs10798572	0.8937	1	177821975	T	C	0.3653	1.001	0.984	1.018	0.0011	0.0086	85934	401577	1	177821975	1	177821975	*	rs10798572	Y	177791110	rs10798572	T	C	0.3604	-0.0142	0.0017	2.6e-16	772515	177791110	177821975	1	177821975	1	177821975	*	Y	0.127907	-8.35294
1_177822569_T_C	rs4339825	1	177822569	T	C	0.0031	1.00301	0.985222	1.02145	0.2569	11	rs4339825	0.7443	1	177822569	T	C	0.7431	0.997	0.979	1.015	-0.0031	0.0094	85934	401577	1	177822569	1	177822569	*	rs4339825	Y	177791704	rs4339825	T	C	0.7384	-0.0267	0.0019	1e-45	780541	177791704	177822569	1	177822569	1	177822569	*	Y	0.329787	-14.0526
1_177823580_G_A	rs2068973	1	177823580	G	A	0.0053	1.005	0.989	1.022	0.339	10	rs2068973	0.5357	1	177823580	A	G	0.339	1.005	0.989	1.022	0.0053	0.0086	85934	401577	1	177823580	1	177823580	*	rs2068973	R	177792715	rs2068973	A	G	0.3374	0.0223	0.0018	9.1e-37	751575	177792715	177823580	1	177823580	1	177823580	*	R	0.616279	12.3889
1_177824708_C_T	rs10913436	1	177824708	C	T	0.0086	1.009	0.991	1.026	0.3179	10	rs10913436	0.3284	1	177824708	T	C	0.3179	1.009	0.991	1.026	0.0086	0.0088	85934	401577	1	177824708	1	177824708	*	rs10913436	Y	177793843	rs10913436	T	C	0.3189	0.0222	0.0017	4.8e-37	789290	177793843	177824708	1	177824708	1	177824708	*	Y	0.977273	13.0588
1_177824855_C_A	rs12735595	1	177824855	C	A	0.01	1.01	0.989	1.031	0.1871	10	rs12735595	0.3379	1	177824855	A	C	0.1871	1.01	0.989	1.031	0.01	0.0105	85934	401577	1	177824855	1	177824855	*	rs12735595	M	177793990	rs12735595	A	C	0.1964	0.0338	0.002	9.8e-62	791691	177793990	177824855	1	177824855	1	177824855	*	M	0.952381	16.9
1_177825882_C_T	rs4609391	1	177825882	C	T	0.0101	1.01	0.99	1.031	0.187	10	rs4609391	0.3349	1	177825882	T	C	0.187	1.01	0.99	1.031	0.0101	0.0105	85934	401577	1	177825882	1	177825882	*	rs4609391	Y	177795017	rs4609391	T	C	0.1965	0.0339	0.002	3.8e-62	792054	177795017	177825882	1	177825882	1	177825882	*	Y	0.961905	16.95
1_177826484_A_G	rs12132236	1	177826484	A	G	0.0048	1.00503	0.988142	1.02145	0.3365	11	rs12132236	0.5757	1	177826484	A	G	0.6635	0.995	0.979	1.012	-0.0048	0.0086	85934	401577	1	177826484	1	177826484	*	rs12132236	R	177795619	rs12132236	A	G	0.6621	-0.0229	0.0018	1.9e-36	687931	177795619	177826484	1	177826484	1	177826484	*	R	0.55814	-12.7222
1_177826508_A_T	rs12132241	1	177826508	A	T	0.0089	1.00908	0.992063	1.02669	0.3168	6	rs12132241	0.3103	1	177826508	A	T	0.6832	0.991	0.974	1.008	-0.0089	0.0087	85934	401577	1	177826508	1	177826508	*	rs12132241	W	177795643	rs12132241	A	T	0.6817	-0.022	0.0017	1.5e-36	789986	177795643	177826508	1	177826508	1	177826508	*	W	1.02299	-12.9412
1_177827005_C_T	rs10913437	1	177827005	C	T	0.0093	1.009	0.992	1.027	0.3194	10	rs10913437	0.2883	1	177827005	T	C	0.3194	1.009	0.992	1.027	0.0093	0.0087	85934	401577	1	177827005	1	177827005	*	rs10913437	B	177796140	rs10913437	T	C	0.3189	0.0222	0.0017	2.8e-37	791193	177796140	177827005	1	177827005	1	177827005	*	B	1.06897	13.0588
1_177828493_G_C	rs6425451	1	177828493	G	C	0.0122	1.012	0.993	1.032	0.2267	5	rs6425451	0.2114	1	177828493	C	G	0.2267	1.012	0.993	1.032	0.0122	0.0097	85934	401577	1	177828493	1	177828493	*	rs6425451	B	177797628	rs6425451	C	G	0.2346	0.0288	0.0019	1.8e-49	749027	177797628	177828493	1	177828493	1	177828493	*	B	1.25773	15.1579
1_177829702_T_C	rs11586243	1	177829702	T	C	0.0102	1.0101	0.990099	1.03093	0.1867	11	rs11586243	0.3282	1	177829702	T	C	0.8133	0.99	0.97	1.01	-0.0102	0.0105	85934	401577	1	177829702	1	177829702	*	rs11586243	Y	177798837	rs11586243	T	C	0.8036	-0.0338	0.002	2.3e-62	794385	177798837	177829702	1	177829702	1	177829702	*	Y	0.971429	-16.9
1_177829938_G_A	rs10753172	1	177829938	G	A	0.0042	1.004	0.987	1.021	0.3366	10	rs10753172	0.6267	1	177829938	A	G	0.3366	1.004	0.987	1.021	0.0042	0.0086	85934	401577	1	177829938	1	177829938	*	rs10753172	R	177799073	rs10753172	A	G	0.337	0.0212	0.0017	3e-35	793703	177799073	177829938	1	177829938	1	177829938	*	R	0.488372	12.4706
1_177829993_A_T	rs10753173	1	177829993	A	T	0.0042	1.00402	0.987167	1.02145	0.3366	6	rs10753173	0.6284	1	177829993	A	T	0.6634	0.996	0.979	1.013	-0.0042	0.0086	85934	401577	1	177829993	1	177829993	*	rs10753173	H	177799128	rs10753173	A	T	0.663	-0.0213	0.0017	1.2e-35	793766	177799128	177829993	1	177829993	1	177829993	*	H	0.488372	-12.5294
1_177830753_T_C	rs4509539	1	177830753	T	C	0.0103	1.0101	0.990099	1.03093	0.1868	11	rs4509539	0.3265	1	177830753	T	C	0.8132	0.99	0.97	1.01	-0.0103	0.0105	85934	401577	1	177830753	1	177830753	*	rs4509539	Y	177799888	rs4509539	T	C	0.8036	-0.0338	0.002	2.2e-62	794467	177799888	177830753	1	177830753	1	177830753	*	Y	0.980952	-16.9
1_177832611_T_A	rs4081365	1	177832611	T	A	0.0085	1.009	0.991	1.026	0.3079	5	rs4081365	0.336	1	177832611	A	T	0.3079	1.009	0.991	1.026	0.0085	0.0088	85934	401577	1	177832611	1	177832611	*	rs4081365	W	177801746	rs4081365	A	T	0.3059	0.0224	0.0019	2.2e-33	687326	177801746	177832611	1	177832611	1	177832611	*	W	0.965909	11.7895
1_177833575_G_A	rs4132288	1	177833575	G	A	0.0104	1.01	0.99	1.031	0.1872	10	rs4132288	0.3171	1	177833575	A	G	0.1872	1.01	0.99	1.031	0.0104	0.0104	85934	401577	1	177833575	1	177833575	*	rs4132288	R	177802710	rs4132288	A	G	0.1964	0.0339	0.002	1.5e-62	794283	177802710	177833575	1	177833575	1	177833575	*	R	1	16.95
1_177833952_G_A	rs1854288	1	177833952	G	A	0.0085	1.009	0.991	1.026	0.3178	10	rs1854288	0.3281	1	177833952	A	G	0.3178	1.009	0.991	1.026	0.0085	0.0087	85934	401577	1	177833952	1	177833952	*	rs1854288	R	177803087	rs1854288	A	G	0.318	0.0222	0.0017	4.1e-37	793356	177803087	177833952	1	177833952	1	177833952	*	R	0.977011	13.0588
1_177834028_C_T	rs1854289	1	177834028	C	T	0.009	1.009	0.988	1.03	0.1855	10	rs1854289	0.3919	1	177834028	T	C	0.1855	1.009	0.988	1.03	0.009	0.0105	85934	401577	1	177834028	1	177834028	*	rs1854289	Y	177803163	rs1854289	T	C	0.1949	0.0334	0.0022	1.9e-50	580559	177803163	177834028	1	177834028	1	177834028	*	Y	0.857143	15.1818
1_177835056_G_A	rs12760319	1	177835056	G	A	0.0106	1.011	0.99	1.031	0.1872	10	rs12760319	0.3118	1	177835056	A	G	0.1872	1.011	0.99	1.031	0.0106	0.0104	85934	401577	1	177835056	1	177835056	*	rs12760319	R	177804191	rs12760319	A	G	0.1964	0.0342	0.0021	1.1e-57	690334	177804191	177835056	1	177835056	1	177835056	*	R	1.01923	16.2857
1_177837063_G_A	rs12140681	1	177837063	G	A	0.0074	1.007	0.99	1.025	0.3122	10	rs12140681	0.4003	1	177837063	A	G	0.3122	1.007	0.99	1.025	0.0074	0.0088	85934	401577	1	177837063	1	177837063	*	rs12140681	R	177806198	rs12140681	A	G	0.3153	0.0215	0.0019	3.7e-29	581793	177806198	177837063	1	177837063	1	177837063	*	R	0.840909	11.3158
1_177837703_A_G	rs2902200	1	177837703	A	G	0.0092	1.00908	0.98912	1.02987	0.1874	11	rs2902200	0.3758	1	177837703	A	G	0.8126	0.991	0.971	1.011	-0.0092	0.0104	85934	401577	1	177837703	1	177837703	*	rs2902200	R	177806838	rs2902200	A	G	0.8036	-0.0336	0.002	1.5e-61	794538	177806838	177837703	1	177837703	1	177837703	*	R	0.884615	-16.8
1_177839387_A_G	rs2862276	1	177839387	A	G	0.0074	1.00705	0.990099	1.02459	0.3147	11	rs2862276	0.3969	1	177839387	A	G	0.6853	0.993	0.976	1.01	-0.0074	0.0087	85934	401577	1	177839387	1	177839387	*	rs2862276	R	177808522	rs2862276	A	G	0.687	-0.0226	0.0018	9.8e-38	774681	177808522	177839387	1	177839387	1	177839387	*	R	0.850575	-12.5556
1_177840425_G_C	rs10913445	1	177840425	G	C	0.0083	1.008	0.988	1.029	0.1897	5	rs10913445	0.426	1	177840425	C	G	0.1897	1.008	0.988	1.029	0.0083	0.0104	85934	401577	1	177840425	1	177840425	*	rs10913445	S	177809560	rs10913445	C	G	0.1978	0.0353	0.0022	1.6e-58	686204	177809560	177840425	1	177840425	1	177840425	*	S	0.798077	16.0455
1_177840492_G_T	rs10798574	1	177840492	G	T	0.0072	1.007	0.99	1.025	0.3129	10	rs10798574	0.4133	1	177840492	T	G	0.3129	1.007	0.99	1.025	0.0072	0.0087	85934	401577	1	177840492	1	177840492	*	rs10798574	K	177809627	rs10798574	T	G	0.3168	0.022	0.0018	2.8e-34	792005	177809627	177840492	1	177840492	1	177840492	*	K	0.827586	12.2222
1_177840726_T_C	rs10913446	1	177840726	T	C	0.0069	1.00705	0.990099	1.02459	0.3146	11	rs10913446	0.4313	1	177840726	T	C	0.6854	0.993	0.976	1.01	-0.0069	0.0087	85934	401577	1	177840726	1	177840726	*	rs10913446	Y	177809861	rs10913446	T	C	0.6824	-0.0223	0.0017	1.8e-37	793678	177809861	177840726	1	177840726	1	177840726	*	Y	0.793103	-13.1176
1_177842804_C_T	rs12737338	1	177842804	C	T	0.0079	1.008	0.988	1.029	0.1874	10	rs12737338	0.4475	1	177842804	T	C	0.1874	1.008	0.988	1.029	0.0079	0.0104	85934	401577	1	177842804	1	177842804	*	rs12737338	Y	177811939	rs12737338	T	C	0.1976	0.034	0.002	4.9e-63	795048	177811939	177842804	1	177842804	1	177842804	*	Y	0.759615	17
1_177846298_A_G	rs12091553	1	177846298	A	G	0.0077	1.00806	0.99108	1.02459	0.3179	11	rs12091553	0.3776	1	177846298	A	G	0.6821	0.992	0.976	1.009	-0.0077	0.0087	85934	401577	1	177846298	1	177846298	*	rs12091553	R	177815433	rs12091553	A	G	0.6801	-0.0219	0.0017	1.9e-36	793536	177815433	177846298	1	177846298	1	177846298	*	R	0.885057	-12.8824
1_177846634_G_A	rs12757638	1	177846634	G	A	0.009	1.009	0.988	1.03	0.184	10	rs12757638	0.3926	1	177846634	A	G	0.184	1.009	0.988	1.03	0.009	0.0105	85934	401577	1	177846634	1	177846634	*	rs12757638	R	177815769	rs12757638	A	G	0.1949	0.0345	0.002	9.6e-65	795267	177815769	177846634	1	177846634	1	177846634	*	R	0.857143	17.25
1_177849651_A_G	rs6689521	1	177849651	A	G	0.0073	1.00705	0.990099	1.02459	0.3194	11	rs6689521	0.4044	1	177849651	A	G	0.6806	0.993	0.976	1.01	-0.0073	0.0087	85934	401577	1	177849651	1	177849651	*	rs6689521	R	177818786	rs6689521	A	G	0.6798	-0.0214	0.0019	6.1e-29	570274	177818786	177849651	1	177849651	1	177849651	*	R	0.83908	-11.2632
1_177850031_A_G	rs6425453	1	177850031	A	G	0.0032	1.00301	0.986193	1.02041	0.3398	11	rs6425453	0.7084	1	177850031	A	G	0.6602	0.997	0.98	1.014	-0.0032	0.0086	85934	401577	1	177850031	1	177850031	*	rs6425453	R	177819166	rs6425453	A	G	0.6612	-0.0216	0.0018	7.5e-35	738818	177819166	177850031	1	177850031	1	177850031	*	R	0.372093	-12
1_177851345_C_T	rs3131312	1	177851345	C	T	0.0015	1.002	0.975	1.029	0.8986	10	rs3131312	0.9139	1	177851345	T	C	0.8986	1.002	0.975	1.029	0.0015	0.0138	85934	401577	1	177851345	1	177851345	*	rs3131312	Y	177820480	rs3131312	T	C	0.90207	0.0114	0.0028	3.9e-05	793286	177820480	177851345	1	177851345	1	177851345	*	Y	0.108696	4.07143
1_177851726_G_A	rs1359939	1	177851726	G	A	-0.002	0.998	0.981	1.016	0.3059	10	rs1359939	0.8263	1	177851726	A	G	0.3059	0.998	0.981	1.016	-0.002	0.0089	85934	401577	1	177851726	1	177851726	*	rs1359939	R	177820861	rs1359939	A	G	0.3059	-0.0128	0.0019	1.4e-11	679968	177820861	177851726	1	177851726	1	177851726	*	R	-0.224719	-6.73684
1_177852231_T_C	rs3131313	1	177852231	T	C	0.0001	1	0.981354	1.01937	0.7693	11	rs3131313	0.9898	1	177852231	T	C	0.2307	1	0.981	1.019	-0.0001	0.0097	85934	401577	1	177852231	1	177852231	*	rs3131313	Y	177821366	rs3131313	T	C	0.2211	-0.0089	0.002	7.3e-06	793006	177821366	177852231	1	177852231	1	177852231	*	Y	0.0103093	-4.45
1_177854044_T_A	rs3131315	1	177854044	T	A	0.0026	1.003	0.976	1.03	0.8971	5	rs3131315	0.8507	1	177854044	A	T	0.8971	1.003	0.976	1.03	0.0026	0.0138	85934	401577	1	177854044	1	177854044	*	rs3131315	W	177823179	rs3131315	A	T	0.90306	0.0113	0.0028	4.1e-05	793842	177823179	177854044	1	177854044	1	177854044	*	W	0.188406	4.03571
1_177855993_T_C	rs3131317	1	177855993	T	C	0.0004	1	0.981354	1.01937	0.7652	11	rs3131317	0.9698	1	177855993	T	C	0.2348	1	0.981	1.019	-0.0004	0.0097	85934	401577	1	177855993	1	177855993	*	rs3131317	Y	177825128	rs3131317	T	C	0.2164	-0.0093	0.002	2.4e-06	795064	177825128	177855993	1	177855993	1	177855993	*	Y	0.0412371	-4.65
1_177856268_A_C	rs3131318	1	177856268	A	C	0.0028	1.00301	0.976562	1.02987	0.8953	11	rs3131318	0.8373	1	177856268	A	C	0.1047	0.997	0.971	1.024	-0.0028	0.0137	85934	401577	1	177856268	1	177856268	*	rs3131318	M	177825403	rs3131318	A	C	0.09805	-0.013	0.0029	9.5e-06	691158	177825403	177856268	1	177856268	1	177856268	*	M	0.20438	-4.48276
1_177856697_T_G	rs3131319	1	177856697	T	G	0.0007	1.001	0.982318	1.02041	0.7652	11	rs3131319	0.9453	1	177856697	T	G	0.2348	0.999	0.98	1.018	-0.0007	0.0097	85934	401577	1	177856697	1	177856697	*	rs3131319	K	177825832	rs3131319	T	G	0.2196	-0.0093	0.0021	7.9e-06	692313	177825832	177856697	1	177856697	1	177856697	*	K	0.0721649	-4.42857
1_177859601_A_G	rs1410410	1	177859601	A	G	0.0004	1	0.97371	1.02775	0.8994	11	rs1410410	0.9784	1	177859601	A	G	0.1006	1	0.973	1.027	-0.0004	0.0139	85934	401577	1	177859601	1	177859601	*	rs1410410	R	177828736	rs1410410	A	G	0.09688	-0.0131	0.003	9.2e-06	690864	177828736	177859601	1	177859601	1	177859601	*	R	0.028777	-4.36667
1_177860147_G_A	rs3131320	1	177860147	G	A	0.0091	1.009	0.975	1.045	0.9401	10	rs3131320	0.6083	1	177860147	A	G	0.9401	1.009	0.975	1.045	0.0091	0.0177	85934	401577	1	177860147	1	177860147	*	rs3131320	R	177829282	rs3131320	A	G	0.94048	0.0139	0.0035	8.6e-05	792334	177829282	177860147	1	177860147	1	177860147	*	R	0.514124	3.97143
1_177860323_A_G	rs3131321	1	177860323	A	G	0.001	1.001	0.97371	1.02881	0.9017	11	rs3131321	0.9425	1	177860323	A	G	0.0983	0.999	0.972	1.027	-0.001	0.014	85934	401577	1	177860323	1	177860323	*	rs3131321	R	177829458	rs3131321	A	G	0.09565	-0.0134	0.003	6.1e-06	690483	177829458	177860323	1	177860323	1	177860323	*	R	0.0714286	-4.46667
1_177861395_T_C	rs3131322	1	177861395	T	C	-0.0022	0.998004	0.979432	1.01729	0.7655	11	rs3131322	0.8187	1	177861395	T	C	0.2345	1.002	0.983	1.021	0.0022	0.0097	85934	401577	1	177861395	1	177861395	*	rs3131322	Y	177830530	rs3131322	T	C	0.2209	-0.0095	0.002	1.6e-06	795026	177830530	177861395	1	177861395	1	177861395	*	Y	-0.226804	-4.75
1_177864441_C_T	rs4142027	1	177864441	C	T	0.0069	1.007	0.986	1.028	0.1843	10	rs4142027	0.5119	1	177864441	T	C	0.1843	1.007	0.986	1.028	0.0069	0.0106	85934	401577	1	177864441	1	177864441	*	rs4142027	Y	177833576	rs4142027	T	C	0.1933	0.0363	0.0021	9.7e-67	777373	177833576	177864441	1	177864441	1	177864441	*	Y	0.650943	17.2857
1_177865465_C_A	rs3118732	1	177865465	C	A	0.0019	1.002	0.983	1.021	0.2511	10	rs3118732	0.8445	1	177865465	A	C	0.2511	1.002	0.983	1.021	0.0019	0.0095	85934	401577	1	177865465	1	177865465	*	rs3118732	M	177834600	rs3118732	A	C	0.2578	-0.0087	0.002	1.9e-05	675572	177834600	177865465	1	177865465	1	177865465	*	M	0.2	-4.35
1_177867129_A_C	rs943763	1	177867129	A	C	0.0016	1.002	0.974659	1.02881	0.8967	11	rs943763	0.9101	1	177867129	A	C	0.1033	0.998	0.972	1.026	-0.0016	0.0138	85934	401577	1	177867129	1	177867129	*	rs943763	M	177836264	rs943763	A	C	0.09816	-0.011	0.0028	7.3e-05	789583	177836264	177867129	1	177867129	1	177867129	*	M	0.115942	-3.92857
1_177872550_C_T	rs6670873	1	177872550	C	T	0.0056	1.006	0.985	1.026	0.194	10	rs6670873	0.5879	1	177872550	T	C	0.194	1.006	0.985	1.026	0.0056	0.0104	85934	401577	1	177872550	1	177872550	*	rs6670873	Y	177841685	rs6670873	T	C	0.2015	0.0387	0.0022	1.1e-66	568398	177841685	177872550	1	177872550	1	177872550	*	Y	0.538462	17.5909
1_177874453_A_C	rs2149184	1	177874453	A	C	0.0029	1.00301	0.984252	1.02249	0.7651	11	rs2149184	0.7617	1	177874453	A	C	0.2349	0.997	0.978	1.016	-0.0029	0.0097	85934	401577	1	177874453	1	177874453	*	rs2149184	M	177843588	rs2149184	A	C	0.2239	-0.01	0.002	6.9e-07	769864	177843588	177874453	1	177874453	1	177874453	*	M	0.298969	-5
1_177874908_C_T	rs12040283	1	177874908	C	T	0.0041	1.004	0.974	1.035	0.9189	10	rs12040283	0.7913	1	177874908	T	C	0.9189	1.004	0.974	1.035	0.0041	0.0154	85934	401577	1	177874908	1	177874908	*	rs12040283	Y	177844043	rs12040283	T	C	0.92376	0.017	0.0035	1e-06	673120	177844043	177874908	1	177874908	1	177874908	*	Y	0.266234	4.85714
1_177876522_A_G	rs16852055	1	177876522	A	G	0.0034	1.00301	0.983284	1.02459	0.1875	11	rs16852055	0.7458	1	177876522	A	G	0.8125	0.997	0.976	1.017	-0.0034	0.0105	85934	401577	1	177876522	1	177876522	*	rs16852055	R	177845657	rs16852055	A	G	0.8089	0.0163	0.0022	9.8e-14	773983	177845657	177876522	1	177876522	1	177876522	*	R	0.32381	7.40909
1_177877571_T_C	rs2031833	1	177877571	T	C	0.0141	1.0142	0.980392	1.04932	0.9381	11	rs2031833	0.4183	1	177877571	T	C	0.0619	0.986	0.953	1.02	-0.0141	0.0174	85934	401577	1	177877571	1	177877571	*	rs2031833	Y	177846706	rs2031833	T	C	0.06151	-0.0158	0.0035	7.5e-06	790567	177846706	177877571	1	177877571	1	177877571	*	Y	0.810345	-4.51429
1_177878667_T_C	rs2902203	1	177878667	T	C	0.0145	1.0142	0.979432	1.05042	0.9417	11	rs2902203	0.4162	1	177878667	T	C	0.0583	0.986	0.952	1.021	-0.0145	0.0179	85934	401577	1	177878667	1	177878667	*	rs2902203	Y	177847802	rs2902203	T	C	0.05952	-0.0158	0.0036	1.3e-05	791069	177847802	177878667	1	177878667	1	177878667	*	Y	0.810056	-4.38889
1_177879018_T_C	rs1359940	1	177879018	T	C	0.0114	1.01112	0.995025	1.02775	0.4647	11	rs1359940	0.1633	1	177879018	T	C	0.5353	0.989	0.973	1.005	-0.0114	0.0082	85934	401577	1	177879018	1	177879018	*	rs1359940	Y	177848153	rs1359940	T	C	0.5388	0.0194	0.0018	1.8e-28	673300	177848153	177879018	1	177879018	1	177879018	*	Y	1.39024	10.7778
1_177880001_G_T	rs17360364	1	177880001	G	T	-0.002	0.998	0.975	1.022	0.1358	10	rs17360364	0.8673	1	177880001	T	G	0.1358	0.998	0.975	1.022	-0.002	0.012	85934	401577	1	177880001	1	177880001	*	rs17360364	K	177849136	rs17360364	T	G	0.1383	-0.0172	0.0025	4.8e-12	777572	177849136	177880001	1	177880001	1	177880001	*	K	-0.166667	-6.88
1_177882090_T_C	rs579705	1	177882090	T	C	0.0179	1.01833	0.984252	1.05374	0.9384	11	rs579705	0.3019	1	177882090	T	C	0.0616	0.982	0.949	1.016	-0.0179	0.0174	85934	401577	1	177882090	1	177882090	*	rs579705	Y	177851225	rs579705	T	C	0.06139	-0.0168	0.0035	1.6e-06	790045	177851225	177882090	1	177882090	1	177882090	*	Y	1.02874	-4.8
1_177882621_G_C	rs495947	1	177882621	G	C	0.0298	1.03	1.001	1.061	0.9145	5	rs495947	0.04467	1	177882621	C	G	0.9145	1.03	1.001	1.061	0.0298	0.0148	85934	401577	1	177882621	1	177882621	*	rs495947	S	177851756	rs495947	C	G	0.91423	0.0146	0.003	1.2e-06	779458	177851756	177882621	1	177882621	1	177882621	*	S	2.01351	4.86667
1_177883445_T_C	rs633715	1	177883445	T	C	0.0025	1.002	0.982318	1.02249	0.194	11	rs633715	0.8078	1	177883445	T	C	0.806	0.998	0.978	1.018	-0.0025	0.0103	85934	401577	1	177883445	1	177883445	*	rs633715	Y	177852580	rs633715	T	C	0.7999	-0.0452	0.002	4.6e-111	781370	177852580	177883445	1	177883445	1	177883445	*	Y	0.242718	-22.6
1_177883654_C_A	rs10913454	1	177883654	C	A	0.0133	1.013	0.997	1.03	0.6343	10	rs10913454	0.1158	1	177883654	A	C	0.6343	1.013	0.997	1.03	0.0133	0.0085	85934	401577	1	177883654	1	177883654	*	rs10913454	M	177852789	rs10913454	A	C	0.6232	-0.0243	0.0017	6.3e-48	789786	177852789	177883654	1	177883654	1	177883654	*	M	1.56471	-14.2941
1_177884085_C_G	rs10798577	1	177884085	C	G	0.0137	1.0142	0.997009	1.03093	0.6337	6	rs10798577	0.1055	1	177884085	C	G	0.3663	0.986	0.97	1.003	-0.0137	0.0085	85934	401577	1	177884085	1	177884085	*	rs10798577	S	177853220	rs10798577	C	G	0.3769	0.0241	0.0017	5.7e-47	788819	177853220	177884085	1	177884085	1	177884085	*	S	1.61176	14.1765
1_177886382_C_A	rs516636	1	177886382	C	A	0.0025	1.003	0.982	1.023	0.1919	10	rs516636	0.8086	1	177886382	A	C	0.1919	1.003	0.982	1.023	0.0025	0.0103	85934	401577	1	177886382	1	177886382	*	rs516636	M	177855517	rs516636	A	C	0.1987	0.0446	0.0021	9.1e-96	638482	177855517	177886382	1	177886382	1	177886382	*	M	0.242718	21.2381
1_177887790_C_T	rs10798578	1	177887790	C	T	0.0093	1.009	0.992	1.027	0.6576	10	rs10798578	0.2803	1	177887790	T	C	0.6576	1.009	0.992	1.027	0.0093	0.0086	85934	401577	1	177887790	1	177887790	*	rs10798578	Y	177856925	rs10798578	T	C	0.6454	-0.0256	0.0017	4.3e-52	791831	177856925	177887790	1	177887790	1	177887790	*	Y	1.0814	-15.0588
1_177890507_G_C	rs1336785	1	177890507	G	C	0.0144	1.015	0.998	1.032	0.6343	5	rs1336785	0.0876	1	177890507	C	G	0.6343	1.015	0.998	1.032	0.0144	0.0085	85934	401577	1	177890507	1	177890507	*	rs1336785	S	177859642	rs1336785	C	G	0.6155	-0.0243	0.0017	5.1e-47	782526	177859642	177890507	1	177890507	1	177890507	*	S	1.69412	-14.2941
1_177891196_G_A	rs10798579	1	177891196	G	A	0.0143	1.014	0.998	1.031	0.6343	10	rs10798579	0.08974	1	177891196	A	G	0.6343	1.014	0.998	1.031	0.0143	0.0084	85934	401577	1	177891196	1	177891196	*	rs10798579	D	177860331	rs10798579	A	G	0.6231	-0.0245	0.0019	2.7e-39	557084	177860331	177891196	1	177891196	1	177891196	*	D	1.70238	-12.8947
1_177895419_G_A	rs10798580	1	177895419	G	A	0.012	1.012	0.996	1.028	0.4229	10	rs10798580	0.143	1	177895419	A	G	0.4229	1.012	0.996	1.028	0.012	0.0082	85934	401577	1	177895419	1	177895419	*	rs10798580	R	177864554	rs10798580	A	G	0.4253	-0.0182	0.0017	5.8e-28	782018	177864554	177895419	1	177895419	1	177895419	*	R	1.46341	-10.7059
1_177898049_C_A	rs579474	1	177898049	C	A	0.02	1.02	0.986	1.055	0.9384	10	rs579474	0.2478	1	177898049	A	C	0.9384	1.02	0.986	1.055	0.02	0.0173	85934	401577	1	177898049	1	177898049	*	rs579474	M	177867184	rs579474	A	C	0.93715	0.0164	0.0035	2.5e-06	792256	177867184	177898049	1	177898049	1	177898049	*	M	1.15607	4.68571
1_177898473_G_A	rs6663622	1	177898473	G	A	0.0139	1.014	0.997	1.031	0.6324	10	rs6663622	0.1003	1	177898473	A	G	0.6324	1.014	0.997	1.031	0.0139	0.0084	85934	401577	1	177898473	1	177898473	*	rs6663622	R	177867608	rs6663622	A	G	0.6221	-0.0248	0.0019	2.4e-39	546387	177867608	177898473	1	177898473	1	177898473	*	R	1.65476	-13.0526
1_177899747_G_T	rs527065	1	177899747	G	T	-0.01	0.99	0.973	1.007	0.3048	10	rs527065	0.2555	1	177899747	T	G	0.3048	0.99	0.973	1.007	-0.01	0.0088	85934	401577	1	177899747	1	177899747	*	rs527065	K	177868882	rs527065	T	G	0.3159	0.0302	0.0017	3.8e-67	794987	177868882	177899747	1	177899747	1	177899747	*	K	-1.13636	17.7647
1_177900806_A_G	rs685233	1	177900806	A	G	-0.01	0.990099	0.972763	1.00705	0.3046	11	rs685233	0.2568	1	177900806	A	G	0.6954	1.01	0.993	1.028	0.01	0.0088	85934	401577	1	177900806	1	177900806	*	rs685233	R	177869941	rs685233	A	G	0.6843	-0.0305	0.0018	4.6e-62	691958	177869941	177900806	1	177900806	1	177900806	*	R	-1.13636	-16.9444
1_177902751_T_C	rs623130	1	177902751	T	C	-0.0099	0.990099	0.972763	1.00705	0.3046	11	rs623130	0.2626	1	177902751	T	C	0.6954	1.01	0.993	1.028	0.0099	0.0088	85934	401577	1	177902751	1	177902751	*	rs623130	Y	177871886	rs623130	T	C	0.6843	-0.0301	0.0018	1.2e-63	740976	177871886	177902751	1	177902751	1	177902751	*	Y	-1.125	-16.7222
1_177904075_G_T	rs574367	1	177904075	G	T	0.0034	1.003	0.983	1.024	0.1916	10	rs574367	0.7379	1	177904075	T	G	0.1916	1.003	0.983	1.024	0.0034	0.0103	85934	401577	1	177904075	1	177904075	*	rs574367	K	177873210	rs574367	T	G	0.1987	0.0457	0.002	4.5e-113	792569	177873210	177904075	1	177904075	1	177904075	*	K	0.330097	22.85
1_177904198_A_G	rs10157480	1	177904198	A	G	0.0144	1.0142	0.998004	1.03093	0.6351	11	rs10157480	0.0874	1	177904198	A	G	0.3649	0.986	0.97	1.002	-0.0144	0.0084	85934	401577	1	177904198	1	177904198	*	rs10157480	R	177873333	rs10157480	A	G	0.3763	0.0242	0.0017	1.3e-47	792295	177873333	177904198	1	177904198	1	177904198	*	R	1.71429	14.2353
1_177904248_T_A	rs576101	1	177904248	T	A	-0.0102	0.99	0.973	1.007	0.3043	5	rs576101	0.2474	1	177904248	A	T	0.3043	0.99	0.973	1.007	-0.0102	0.0088	85934	401577	1	177904248	1	177904248	*	rs576101	W	177873383	rs576101	A	T	0.3157	0.0304	0.0017	4.6e-68	795076	177873383	177904248	1	177904248	1	177904248	*	W	-1.15909	17.8824
1_177906379_A_G	rs527248	1	177906379	A	G	0.0034	1.00301	0.983284	1.02354	0.1914	11	rs527248	0.742	1	177906379	A	G	0.8086	0.997	0.977	1.017	-0.0034	0.0103	85934	401577	1	177906379	1	177906379	*	rs527248	R	177875514	rs527248	A	G	0.8013	-0.0458	0.002	1.7e-113	795219	177875514	177906379	1	177906379	1	177906379	*	R	0.330097	-22.9
1_177907811_C_T	rs589500	1	177907811	C	T	0.0041	1.004	0.984	1.025	0.192	10	rs589500	0.688	1	177907811	T	C	0.192	1.004	0.984	1.025	0.0041	0.0103	85934	401577	1	177907811	1	177907811	*	rs589500	Y	177876946	rs589500	T	C	0.1988	0.0457	0.002	3.9e-113	795158	177876946	177907811	1	177907811	1	177907811	*	Y	0.398058	22.85
1_177908844_T_C	rs604388	1	177908844	T	C	-0.0094	0.99108	0.97371	1.00806	0.3069	11	rs604388	0.2859	1	177908844	T	C	0.6931	1.009	0.992	1.027	0.0094	0.0088	85934	401577	1	177908844	1	177908844	*	rs604388	Y	177877979	rs604388	T	C	0.6833	-0.0306	0.0017	5.8e-69	794852	177877979	177908844	1	177908844	1	177908844	*	Y	-1.06818	-18
1_177912516_C_G	rs693232	1	177912516	C	G	0.0039	1.00402	0.984252	1.02459	0.1923	6	rs693232	0.707	1	177912516	C	G	0.8077	0.996	0.976	1.016	-0.0039	0.0103	85934	401577	1	177912516	1	177912516	*	rs693232	S	177881651	rs693232	C	G	0.8012	-0.0457	0.0021	5.4e-110	756721	177881651	177912516	1	177912516	1	177912516	*	S	0.378641	-21.7619
1_177916103_C_T	rs617763	1	177916103	C	T	-0.0098	0.99	0.973	1.007	0.3065	10	rs617763	0.2661	1	177916103	T	C	0.3065	0.99	0.973	1.007	-0.0098	0.0088	85934	401577	1	177916103	1	177916103	*	rs617763	Y	177885238	rs617763	T	C	0.3162	0.0308	0.0017	8.4e-70	794338	177885238	177916103	1	177916103	1	177916103	*	Y	-1.11364	18.1176
1_177916353_A_G	rs618759	1	177916353	A	G	-0.0095	0.990099	0.97371	1.00806	0.3064	11	rs618759	0.2811	1	177916353	A	G	0.6936	1.01	0.992	1.027	0.0095	0.0088	85934	401577	1	177916353	1	177916353	*	rs618759	R	177885488	rs618759	A	G	0.6835	-0.0307	0.0018	7.2e-63	691754	177885488	177916353	1	177916353	1	177916353	*	R	-1.07955	-17.0556
1_177916627_G_A	rs630372	1	177916627	G	A	-0.0041	0.996	0.977	1.015	0.2162	10	rs630372	0.6788	1	177916627	A	G	0.2162	0.996	0.977	1.015	-0.0041	0.0099	85934	401577	1	177916627	1	177916627	*	rs630372	R	177885762	rs630372	A	G	0.2228	0.0419	0.002	1.1e-94	691877	177885762	177916627	1	177916627	1	177916627	*	R	-0.414141	20.95
1_177917982_C_G	rs10913461	1	177917982	C	G	0.0143	1.0142	0.998004	1.03093	0.6332	6	rs10913461	0.08999	1	177917982	C	G	0.3668	0.986	0.97	1.002	-0.0143	0.0084	85934	401577	1	177917982	1	177917982	*	rs10913461	S	177887117	rs10913461	C	G	0.3773	0.0243	0.0018	4.9e-43	688709	177887117	177917982	1	177917982	1	177917982	*	S	1.70238	13.5
1_177918079_C_T	rs480603	1	177918079	C	T	0.0199	1.02	0.986	1.055	0.9388	10	rs480603	0.2486	1	177918079	T	C	0.9388	1.02	0.986	1.055	0.0199	0.0172	85934	401577	1	177918079	1	177918079	*	rs480603	Y	177887214	rs480603	T	C	0.93773	0.0176	0.0035	3.8e-07	792795	177887214	177918079	1	177918079	1	177918079	*	Y	1.15698	5.02857
1_177919294_T_C	rs512898	1	177919294	T	C	-0.0098	0.990099	0.97371	1.00705	0.3059	11	rs512898	0.264	1	177919294	T	C	0.6941	1.01	0.993	1.027	0.0098	0.0088	85934	401577	1	177919294	1	177919294	*	rs512898	Y	177888429	rs512898	T	C	0.6838	-0.0308	0.0018	3.4e-63	691118	177888429	177919294	1	177919294	1	177919294	*	Y	-1.11364	-17.1111
1_177919408_G_A	rs513871	1	177919408	G	A	0.0205	1.021	0.987	1.056	0.9384	10	rs513871	0.233	1	177919408	A	G	0.9384	1.021	0.987	1.056	0.0205	0.0172	85934	401577	1	177919408	1	177919408	*	rs513871	R	177888543	rs513871	A	G	0.93879	0.0177	0.0034	3e-07	794627	177888543	177919408	1	177919408	1	177919408	*	R	1.19186	5.20588
1_177919621_C_T	rs17275640	1	177919621	C	T	-0.0013	0.999	0.976	1.022	0.1362	10	rs17275640	0.9102	1	177919621	T	C	0.1362	0.999	0.976	1.022	-0.0013	0.0119	85934	401577	1	177919621	1	177919621	*	rs17275640	Y	177888756	rs17275640	T	C	0.137	-0.0172	0.0026	4.1e-11	680049	177888756	177919621	1	177919621	1	177919621	*	Y	-0.109244	-6.61538
1_177920345_A_G	rs543874	1	177920345	A	G	0.0022	1.002	0.982318	1.02249	0.1891	11	rs543874	0.829	1	177920345	A	G	0.8109	0.998	0.978	1.018	-0.0022	0.0104	85934	401577	1	177920345	1	177920345	*	rs543874	R	177889480	rs543874	A	G	0.8048	-0.0475	0.002	1.2e-122	795504	177889480	177920345	1	177920345	1	177920345	*	R	0.211538	-23.75
1_177921018_T_C	rs570762	1	177921018	T	C	0.0111	1.01112	0.994036	1.02775	0.6376	11	rs570762	0.189	1	177921018	T	C	0.3624	0.989	0.973	1.006	-0.0111	0.0085	85934	401577	1	177921018	1	177921018	*	rs570762	Y	177890153	rs570762	T	C	0.3543	-0.0133	0.0017	4e-15	785038	177890153	177921018	1	177921018	1	177921018	*	Y	1.30588	-7.82353
1_177923425_A_T	rs631250	1	177923425	A	T	0.0221	1.02249	0.988142	1.05708	0.938	6	rs631250	0.1984	1	177923425	A	T	0.062	0.978	0.946	1.012	-0.0221	0.0172	85934	401577	1	177923425	1	177923425	*	rs631250	W	177892560	rs631250	A	T	0.06139	-0.0196	0.0037	8.8e-08	684050	177892560	177923425	1	177923425	1	177923425	*	W	1.28488	-5.2973
1_177923800_T_C	rs643219	1	177923800	T	C	0.0196	1.01937	0.986193	1.05485	0.9386	11	rs643219	0.2553	1	177923800	T	C	0.0614	0.981	0.948	1.014	-0.0196	0.0172	85934	401577	1	177923800	1	177923800	*	rs643219	Y	177892935	rs643219	T	C	0.06127	-0.0176	0.0034	3.2e-07	794826	177892935	177923800	1	177923800	1	177923800	*	Y	1.13953	-5.17647
1_177924197_A_G	rs644968	1	177924197	A	G	0.0217	1.02145	0.988142	1.05708	0.9386	11	rs644968	0.2078	1	177924197	A	G	0.0614	0.979	0.946	1.012	-0.0217	0.0172	85934	401577	1	177924197	1	177924197	*	rs644968	R	177893332	rs644968	A	G	0.06133	-0.0173	0.0035	6.4e-07	782440	177893332	177924197	1	177924197	1	177924197	*	R	1.26163	-4.94286
1_177925152_T_C	rs506589	1	177925152	T	C	0.0012	1.001	0.981354	1.02145	0.1894	11	rs506589	0.9115	1	177925152	T	C	0.8106	0.999	0.979	1.019	-0.0012	0.0104	85934	401577	1	177925152	1	177925152	*	rs506589	Y	177894287	rs506589	T	C	0.803	-0.0472	0.0021	1.1e-108	691803	177894287	177925152	1	177925152	1	177925152	*	Y	0.115385	-22.4762
1_177925761_T_C	rs533128	1	177925761	T	C	0.0206	1.02041	0.987167	1.05597	0.9385	11	rs533128	0.2311	1	177925761	T	C	0.0615	0.98	0.947	1.013	-0.0206	0.0172	85934	401577	1	177925761	1	177925761	*	rs533128	H	177894896	rs533128	T	C	0.06145	-0.0142	0.0038	0.00022	567751	177894896	177925761	1	177925761	1	177925761	*	H	1.19767	-3.73684
1_177926628_A_T	rs561634	1	177926628	A	T	-0.0017	0.998004	0.982318	1.0142	0.5512	6	rs561634	0.8354	1	177926628	A	T	0.4488	1.002	0.986	1.018	0.0017	0.0082	85934	401577	1	177926628	1	177926628	*	rs561634	W	177895763	rs561634	A	T	0.4394	-0.0211	0.0016	4.1e-38	788543	177895763	177926628	1	177926628	1	177926628	*	W	-0.207317	-13.1875
1_177927660_C_A	rs593809	1	177927660	C	A	0.0234	1.024	0.99	1.059	0.9379	10	rs593809	0.1704	1	177927660	A	C	0.9379	1.024	0.99	1.059	0.0234	0.0171	85934	401577	1	177927660	1	177927660	*	rs593809	M	177896795	rs593809	A	C	0.93808	0.0172	0.0034	4e-07	795373	177896795	177927660	1	177927660	1	177927660	*	M	1.36842	5.05882
1_177928213_T_C	rs487021	1	177928213	T	C	0.0206	1.02041	0.987167	1.05597	0.9389	11	rs487021	0.2323	1	177928213	T	C	0.0611	0.98	0.947	1.013	-0.0206	0.0172	85934	401577	1	177928213	1	177928213	*	rs487021	Y	177897348	rs487021	T	C	0.06139	-0.0174	0.0035	4.9e-07	783180	177897348	177928213	1	177928213	1	177928213	*	Y	1.19767	-4.97143
1_177928824_T_C	rs8223	1	177928824	T	C	-0.0052	0.995025	0.979432	1.01112	0.5706	11	rs8223	0.5287	1	177928824	T	C	0.4294	1.005	0.989	1.021	0.0052	0.0082	85934	401577	1	177928824	1	177928824	*	rs8223	Y	177897959	rs8223	T	C	0.4212	-0.0205	0.0017	5.6e-32	688087	177897959	177928824	1	177928824	1	177928824	*	Y	-0.634146	-12.0588
1_177928840_C_T	rs8030	1	177928840	C	T	-0.0066	0.993	0.976	1.011	0.2787	10	rs8030	0.4669	1	177928840	T	C	0.2787	0.993	0.976	1.011	-0.0066	0.0091	85934	401577	1	177928840	1	177928840	*	rs8030	Y	177897975	rs8030	T	C	0.2886	0.0335	0.0019	3.8e-71	690531	177897975	177928840	1	177928840	1	177928840	*	Y	-0.725275	17.6316
1_177929664_C_T	rs623479	1	177929664	C	T	-0.0016	0.998	0.983	1.014	0.5517	10	rs623479	0.8484	1	177929664	T	C	0.5517	0.998	0.983	1.014	-0.0016	0.0081	85934	401577	1	177929664	1	177929664	*	rs623479	Y	177898799	rs623479	T	C	0.5602	0.0208	0.0017	1.8e-33	689933	177898799	177929664	1	177929664	1	177929664	*	Y	-0.197531	12.2353
1_177929986_G_C	rs545608	1	177929986	G	C	0.0006	1.001	0.98	1.021	0.1895	5	rs545608	0.9551	1	177929986	C	G	0.1895	1.001	0.98	1.021	0.0006	0.0104	85934	401577	1	177929986	1	177929986	*	rs545608	S	177899121	rs545608	C	G	0.1948	0.0471	0.0022	1.3e-102	637438	177899121	177929986	1	177929986	1	177929986	*	S	0.0576923	21.4091
1_177930427_C_T	rs626976	1	177930427	C	T	-0.0019	0.998	0.982	1.014	0.5514	10	rs626976	0.8123	1	177930427	T	C	0.5514	0.998	0.982	1.014	-0.0019	0.0082	85934	401577	1	177930427	1	177930427	*	rs626976	Y	177899562	rs626976	T	C	0.5603	0.0209	0.0016	9.6e-38	793120	177899562	177930427	1	177930427	1	177930427	*	Y	-0.231707	13.0625
1_177930963_T_C	rs575908	1	177930963	T	C	-0.0065	0.993049	0.976562	1.01112	0.279	11	rs575908	0.4729	1	177930963	T	C	0.721	1.007	0.989	1.024	0.0065	0.009	85934	401577	1	177930963	1	177930963	*	rs575908	Y	177900098	rs575908	T	C	0.71	-0.0336	0.0019	2.6e-71	690269	177900098	177930963	1	177930963	1	177930963	*	Y	-0.722222	-17.6842
1_177931481_C_T	rs580294	1	177931481	C	T	-0.0042	0.996	0.98	1.012	0.5671	10	rs580294	0.6048	1	177931481	T	C	0.5671	0.996	0.98	1.012	-0.0042	0.0082	85934	401577	1	177931481	1	177931481	*	rs580294	Y	177900616	rs580294	T	C	0.5782	0.0206	0.0017	2.2e-32	689626	177900616	177931481	1	177931481	1	177931481	*	Y	-0.512195	12.1176
1_177932484_G_A	rs7531399	1	177932484	G	A	0.012	1.012	0.994	1.031	0.2506	10	rs7531399	0.1963	1	177932484	A	G	0.2506	1.012	0.994	1.031	0.012	0.0093	85934	401577	1	177932484	1	177932484	*	rs7531399	R	177901619	rs7531399	A	G	0.2493	-0.0091	0.0019	1.1e-06	792825	177901619	177932484	1	177932484	1	177932484	*	R	1.29032	-4.78947
1_177932606_A_G	rs684227	1	177932606	A	G	0.0025	1.002	0.987167	1.01833	0.5308	11	rs684227	0.7543	1	177932606	A	G	0.4692	0.998	0.982	1.013	-0.0025	0.0081	85934	401577	1	177932606	1	177932606	*	rs684227	R	177901741	rs684227	A	G	0.4623	-0.0215	0.0017	1.2e-35	690172	177901741	177932606	1	177932606	1	177932606	*	R	0.308642	-12.6471
1_177933253_G_A	rs3813647	1	177933253	G	A	-0.0033	0.997	0.977	1.017	0.1863	10	rs3813647	0.7523	1	177933253	A	G	0.1863	0.997	0.977	1.017	-0.0033	0.0104	85934	401577	1	177933253	1	177933253	*	rs3813647	R	177902388	rs3813647	A	G	0.1781	-0.0087	0.0024	0.00027	556428	177902388	177933253	1	177933253	1	177933253	*	R	-0.317308	-3.625
1_177933347_G_A	rs3813648	1	177933347	G	A	0.0115	1.012	0.993	1.03	0.2512	10	rs3813648	0.2165	1	177933347	A	G	0.2512	1.012	0.993	1.03	0.0115	0.0093	85934	401577	1	177933347	1	177933347	*	rs3813648	R	177902482	rs3813648	A	G	0.2485	-0.0085	0.0019	5.2e-06	793557	177902482	177933347	1	177933347	1	177933347	*	R	1.23656	-4.47368
1_177933590_C_T	rs3813649	1	177933590	C	T	0.012	1.012	0.994	1.031	0.2511	10	rs3813649	0.1973	1	177933590	T	C	0.2511	1.012	0.994	1.031	0.012	0.0093	85934	401577	1	177933590	1	177933590	*	rs3813649	N	177902725	rs3813649	T	C	0.2496	-0.0082	0.0019	2e-05	744395	177902725	177933590	1	177933590	1	177933590	*	N	1.29032	-4.31579
1_177933618_G_C	rs591120	1	177933618	G	C	0.0092	1.009	0.993	1.026	0.439	5	rs591120	0.2612	1	177933618	C	G	0.439	1.009	0.993	1.026	0.0092	0.0082	85934	401577	1	177933618	1	177933618	*	rs591120	V	177902753	rs591120	C	G	0.4446	0.0239	0.0016	2.5e-49	795008	177902753	177933618	1	177933618	1	177933618	*	V	1.12195	14.9375
1_177935326_A_G	rs531468	1	177935326	A	G	0.0128	1.01317	0.979432	1.04712	0.9365	11	rs531468	0.447	1	177935326	A	G	0.0635	0.987	0.955	1.021	-0.0128	0.0169	85934	401577	1	177935326	1	177935326	*	rs531468	R	177904461	rs531468	A	G	0.0649	-0.0174	0.0034	3.3e-07	789935	177904461	177935326	1	177935326	1	177935326	*	R	0.757396	-5.11765
1_177935360_T_C	rs10489882	1	177935360	T	C	0.0077	1.00806	0.992063	1.02354	0.4262	11	rs10489882	0.3464	1	177935360	T	C	0.5738	0.992	0.977	1.008	-0.0077	0.0082	85934	401577	1	177935360	1	177935360	*	rs10489882	Y	177904495	rs10489882	T	C	0.5825	0.0109	0.0017	5.1e-11	791242	177904495	177935360	1	177935360	1	177935360	*	Y	0.939024	6.41176
1_177936039_T_C	rs2902210	1	177936039	T	C	0.0099	1.0101	0.994036	1.02669	0.6119	11	rs2902210	0.2333	1	177936039	T	C	0.3881	0.99	0.974	1.006	-0.0099	0.0083	85934	401577	1	177936039	1	177936039	*	rs2902210	Y	177905174	rs2902210	T	C	0.3953	0.0228	0.0017	5.9e-43	794370	177905174	177936039	1	177936039	1	177936039	*	Y	1.19277	13.4118
1_177936334_C_A	rs7522194	1	177936334	C	A	0.0099	1.01	0.992	1.029	0.245	10	rs7522194	0.2897	1	177936334	A	C	0.245	1.01	0.992	1.029	0.0099	0.0094	85934	401577	1	177936334	1	177936334	*	rs7522194	M	177905469	rs7522194	A	C	0.2407	-0.0071	0.0019	0.00024	750045	177905469	177936334	1	177936334	1	177936334	*	M	1.05319	-3.73684
1_177944384_T_C	rs10913469	1	177944384	T	C	0.0014	1.001	0.981354	1.02249	0.1877	11	rs10913469	0.8935	1	177944384	T	C	0.8123	0.999	0.978	1.019	-0.0014	0.0104	85934	401577	1	177944384	1	177944384	*	rs10913469	Y	177913519	rs10913469	T	C	0.8053	-0.0447	0.0021	1.7e-97	692566	177913519	177944384	1	177944384	1	177944384	*	Y	0.134615	-21.2857
1_177945885_G_A	rs1336782	1	177945885	G	A	-0.0047	0.995	0.976	1.015	0.2033	10	rs1336782	0.6438	1	177945885	A	G	0.2033	0.995	0.976	1.015	-0.0047	0.0101	85934	401577	1	177945885	1	177945885	*	rs1336782	R	177915020	rs1336782	A	G	0.208	-0.0076	0.002	0.00022	794734	177915020	177945885	1	177945885	1	177945885	*	R	-0.465347	-3.8
1_177946339_A_C	rs842192	1	177946339	A	C	-0.0004	1	0.977517	1.02249	0.8545	11	rs842192	0.9697	1	177946339	A	C	0.1455	1	0.978	1.023	0.0004	0.0115	85934	401577	1	177946339	1	177946339	*	rs842192	M	177915474	rs842192	A	C	0.1414	-0.0137	0.0023	4.8e-09	779476	177915474	177946339	1	177946339	1	177946339	*	M	-0.0347826	-5.95652
1_177948344_G_A	rs6695715	1	177948344	G	A	-0.0063	0.994	0.975	1.013	0.228	10	rs6695715	0.5163	1	177948344	A	G	0.228	0.994	0.975	1.013	-0.0063	0.0097	85934	401577	1	177948344	1	177948344	*	rs6695715	R	177917479	rs6695715	A	G	0.2288	-0.0076	0.002	0.00012	787561	177917479	177948344	1	177948344	1	177948344	*	R	-0.649485	-3.8
1_177949030_A_G	rs1984159	1	177949030	A	G	0.0053	1.00503	0.984252	1.02775	0.8341	11	rs1984159	0.6312	1	177949030	A	G	0.1659	0.995	0.973	1.016	-0.0053	0.011	85934	401577	1	177949030	1	177949030	*	rs1984159	R	177918165	rs1984159	A	G	0.1719	-0.0103	0.0022	2.9e-06	787365	177918165	177949030	1	177949030	1	177949030	*	R	0.481818	-4.68182
1_177949364_G_A	rs10798583	1	177949364	G	A	0.0056	1.006	0.989	1.023	0.6555	10	rs10798583	0.5111	1	177949364	A	G	0.6555	1.006	0.989	1.023	0.0056	0.0086	85934	401577	1	177949364	1	177949364	*	rs10798583	R	177918499	rs10798583	A	G	0.6429	-0.0235	0.0018	1.9e-38	681525	177918499	177949364	1	177949364	1	177949364	*	R	0.651163	-13.0556
1_177949686_A_G	rs10159282	1	177949686	A	G	0.006	1.00604	0.98912	1.02354	0.6555	11	rs10159282	0.4876	1	177949686	A	G	0.3445	0.994	0.977	1.011	-0.006	0.0086	85934	401577	1	177949686	1	177949686	*	rs10159282	R	177918821	rs10159282	A	G	0.3571	0.0235	0.0018	2.1e-38	681471	177918821	177949686	1	177949686	1	177949686	*	R	0.697674	13.0556
1_177951619_G_A	rs3828137	1	177951619	G	A	0.0148	1.015	0.999	1.031	0.4202	10	rs3828137	0.07123	1	177951619	A	G	0.4202	1.015	0.999	1.031	0.0148	0.0082	85934	401577	1	177951619	1	177951619	*	rs3828137	R	177920754	rs3828137	A	G	0.4121	-0.0167	0.0017	1.1e-23	784007	177920754	177951619	1	177951619	1	177951619	*	R	1.80488	-9.82353
1_177952299_T_A	rs4652282	1	177952299	T	A	0.017	1.017	0.999	1.036	0.7274	5	rs4652282	0.0644	1	177952299	A	T	0.7274	1.017	0.999	1.036	0.017	0.0092	85934	401577	1	177952299	1	177952299	*	rs4652282	W	177921434	rs4652282	A	T	0.7274	0.0074	0.0019	8.6e-05	780505	177921434	177952299	1	177952299	1	177952299	*	W	1.84783	3.89474
1_177955011_C_A	rs6693389	1	177955011	C	A	-0.0039	0.996	0.978	1.015	0.2351	10	rs6693389	0.6825	1	177955011	A	C	0.2351	0.996	0.978	1.015	-0.0039	0.0096	85934	401577	1	177955011	1	177955011	*	rs6693389	M	177924146	rs6693389	A	C	0.2379	-0.0179	0.0021	7.9e-17	560129	177924146	177955011	1	177955011	1	177955011	*	M	-0.40625	-8.52381
1_177960419_C_T	rs10913472	1	177960419	C	T	-0.0022	0.998	0.982	1.014	0.4774	10	rs10913472	0.7832	1	177960419	T	C	0.4774	0.998	0.982	1.014	-0.0022	0.0081	85934	401577	1	177960419	1	177960419	*	rs10913472	Y	177929554	rs10913472	T	C	0.494	0.0112	0.0016	9.4e-12	789957	177929554	177960419	1	177960419	1	177960419	*	Y	-0.271605	7
1_177960961_T_C	rs867275	1	177960961	T	C	-0.0055	0.994036	0.977517	1.01215	0.2866	11	rs867275	0.5367	1	177960961	T	C	0.7134	1.006	0.988	1.023	0.0055	0.0089	85934	401577	1	177960961	1	177960961	*	rs867275	Y	177930096	rs867275	T	C	0.7125	0.0127	0.0018	1.5e-12	795569	177930096	177960961	1	177960961	1	177960961	*	Y	-0.617978	7.05556
1_177961184_C_T	rs945639	1	177961184	C	T	-0.0053	0.995	0.977	1.012	0.2827	10	rs945639	0.5566	1	177961184	T	C	0.2827	0.995	0.977	1.012	-0.0053	0.009	85934	401577	1	177961184	1	177961184	*	rs945639	Y	177930319	rs945639	T	C	0.2834	-0.0129	0.0019	4.9e-12	738787	177930319	177961184	1	177961184	1	177961184	*	Y	-0.588889	-6.78947
1_177961507_G_A	rs945640	1	177961507	G	A	0.0122	1.012	0.996	1.029	0.4468	10	rs945640	0.1381	1	177961507	A	G	0.4468	1.012	0.996	1.029	0.0122	0.0082	85934	401577	1	177961507	1	177961507	*	rs945640	R	177930642	rs945640	A	G	0.4573	0.0131	0.0017	4e-15	738386	177930642	177961507	1	177961507	1	177961507	*	R	1.4878	7.70588
1_177961951_C_T	rs2862299	1	177961951	C	T	0.0121	1.012	0.996	1.029	0.4468	10	rs2862299	0.1405	1	177961951	T	C	0.4468	1.012	0.996	1.029	0.0121	0.0082	85934	401577	1	177961951	1	177961951	*	rs2862299	Y	177931086	rs2862299	T	C	0.4549	0.0131	0.0016	5.1e-16	793195	177931086	177961951	1	177961951	1	177961951	*	Y	1.47561	8.1875
1_177961987_G_A	rs10798585	1	177961987	G	A	0.0022	1.002	0.983	1.021	0.225	10	rs10798585	0.8179	1	177961987	A	G	0.225	1.002	0.983	1.021	0.0022	0.0097	85934	401577	1	177961987	1	177961987	*	rs10798585	R	177931122	rs10798585	A	G	0.2487	0.0241	0.0019	1.4e-36	791559	177931122	177961987	1	177961987	1	177961987	*	R	0.226804	12.6842
1_177962373_C_A	rs12747656	1	177962373	C	A	0.0119	1.012	0.996	1.028	0.4466	10	rs12747656	0.1464	1	177962373	A	C	0.4466	1.012	0.996	1.028	0.0119	0.0082	85934	401577	1	177962373	1	177962373	*	rs12747656	M	177931508	rs12747656	A	C	0.4567	0.0133	0.0016	2.8e-16	791914	177931508	177962373	1	177962373	1	177962373	*	M	1.45122	8.3125
1_177962397_C_A	rs4650985	1	177962397	C	A	-0.0042	0.996	0.978	1.014	0.2867	10	rs4650985	0.6409	1	177962397	A	C	0.2867	0.996	0.978	1.014	-0.0042	0.009	85934	401577	1	177962397	1	177962397	*	rs4650985	M	177931532	rs4650985	A	C	0.2889	-0.0121	0.0018	2.2e-11	792636	177931532	177962397	1	177962397	1	177962397	*	M	-0.466667	-6.72222
1_177963228_T_C	rs10913473	1	177963228	T	C	0.0116	1.01215	0.996016	1.02775	0.4504	11	rs10913473	0.1548	1	177963228	T	C	0.5496	0.988	0.973	1.004	-0.0116	0.0082	85934	401577	1	177963228	1	177963228	*	rs10913473	Y	177932363	rs10913473	T	C	0.5444	-0.0133	0.0016	5.1e-16	793434	177932363	177963228	1	177963228	1	177963228	*	Y	1.41463	-8.3125
1_177964308_G_A	rs3813651	1	177964308	G	A	0.0117	1.012	0.996	1.028	0.4465	10	rs3813651	0.1538	1	177964308	A	G	0.4465	1.012	0.996	1.028	0.0117	0.0082	85934	401577	1	177964308	1	177964308	*	rs3813651	R	177933443	rs3813651	A	G	0.4567	0.0132	0.0017	2e-15	740958	177933443	177964308	1	177964308	1	177964308	*	R	1.42683	7.76471
1_177965456_T_C	rs6679120	1	177965456	T	C	0.0125	1.01215	0.996016	1.02881	0.4463	11	rs6679120	0.1283	1	177965456	T	C	0.5537	0.988	0.972	1.004	-0.0125	0.0082	85934	401577	1	177965456	1	177965456	*	rs6679120	Y	177934591	rs6679120	T	C	0.5437	-0.0132	0.0016	6e-16	795289	177934591	177965456	1	177965456	1	177965456	*	Y	1.52439	-8.25
1_177965915_T_A	rs1889981	1	177965915	T	A	0.0031	1.003	0.984	1.023	0.224	5	rs1889981	0.7529	1	177965915	A	T	0.224	1.003	0.984	1.023	0.0031	0.0098	85934	401577	1	177965915	1	177965915	*	rs1889981	W	177935050	rs1889981	A	T	0.2415	0.0244	0.002	5.1e-34	690129	177935050	177965915	1	177965915	1	177965915	*	W	0.316327	12.2
1_177966068_A_G	rs954502	1	177966068	A	G	0.0121	1.01215	0.996016	1.02881	0.4492	11	rs954502	0.1395	1	177966068	A	G	0.5508	0.988	0.972	1.004	-0.0121	0.0082	85934	401577	1	177966068	1	177966068	*	rs954502	R	177935203	rs954502	A	G	0.5481	-0.0128	0.0016	4.4e-15	784365	177935203	177966068	1	177966068	1	177966068	*	R	1.47561	-8
1_177966308_C_T	rs954503	1	177966308	C	T	0.0125	1.013	0.996	1.029	0.4458	10	rs954503	0.1277	1	177966308	T	C	0.4458	1.013	0.996	1.029	0.0125	0.0082	85934	401577	1	177966308	1	177966308	*	rs954503	Y	177935443	rs954503	T	C	0.4559	0.0133	0.0016	4.1e-16	794787	177935443	177966308	1	177966308	1	177966308	*	Y	1.52439	8.3125
1_177966892_T_C	rs1113416	1	177966892	T	C	0.0123	1.01215	0.996016	1.02881	0.446	11	rs1113416	0.1342	1	177966892	T	C	0.554	0.988	0.972	1.004	-0.0123	0.0082	85934	401577	1	177966892	1	177966892	*	rs1113416	Y	177936027	rs1113416	T	C	0.5441	-0.0131	0.0017	2.4e-15	787844	177936027	177966892	1	177966892	1	177966892	*	Y	1.5	-7.70588
1_177967401_T_G	rs6667659	1	177967401	T	G	-0.0018	0.998004	0.981354	1.01523	0.3468	11	rs6667659	0.8307	1	177967401	T	G	0.6532	1.002	0.985	1.019	0.0018	0.0086	85934	401577	1	177967401	1	177967401	*	rs6667659	K	177936536	rs6667659	T	G	0.6546	0.0128	0.0019	5.7e-12	673263	177936536	177967401	1	177967401	1	177967401	*	K	-0.209302	6.73684
1_177969302_G_A	rs6682862	1	177969302	G	A	0.0053	1.005	0.984	1.027	0.1602	10	rs6682862	0.6327	1	177969302	A	G	0.1602	1.005	0.984	1.027	0.0053	0.0111	85934	401577	1	177969302	1	177969302	*	rs6682862	R	177938437	rs6682862	A	G	0.1631	0.0141	0.0023	1.3e-09	689383	177938437	177969302	1	177969302	1	177969302	*	R	0.477477	6.13043
1_177970605_T_C	rs3813654	1	177970605	T	C	0.0004	1	0.971817	1.02987	0.082	11	rs3813654	0.9764	1	177970605	T	C	0.918	1	0.971	1.029	-0.0004	0.015	85934	401577	1	177970605	1	177970605	*	rs3813654	Y	177939740	rs3813654	T	C	0.91908	-0.0174	0.0032	4.4e-08	671649	177939740	177970605	1	177970605	1	177970605	*	Y	0.0266667	-5.4375
1_177971074_T_C	rs10798588	1	177971074	T	C	0.0173	1.01729	0.993049	1.04275	0.1196	11	rs10798588	0.1691	1	177971074	T	C	0.8804	0.983	0.959	1.007	-0.0173	0.0126	85934	401577	1	177971074	1	177971074	*	rs10798588	Y	177940209	rs10798588	T	C	0.8773	-0.0231	0.0026	2.2e-19	692203	177940209	177971074	1	177971074	1	177971074	*	Y	1.37302	-8.88462
1_177971379_C_T	rs10913477	1	177971379	C	T	0.0159	1.016	0.991	1.041	0.1203	10	rs10913477	0.205	1	177971379	T	C	0.1203	1.016	0.991	1.041	0.0159	0.0125	85934	401577	1	177971379	1	177971379	*	rs10913477	Y	177940514	rs10913477	T	C	0.1225	0.0229	0.0026	4.2e-19	692465	177940514	177971379	1	177971379	1	177971379	*	Y	1.272	8.80769
1_177971477_A_G	rs10158853	1	177971477	A	G	0.0114	1.01112	0.992063	1.03093	0.2214	11	rs10158853	0.2434	1	177971477	A	G	0.7786	0.989	0.97	1.008	-0.0114	0.0098	85934	401577	1	177971477	1	177971477	*	rs10158853	R	177940612	rs10158853	A	G	0.7729	-0.0073	0.0021	0.00039	691681	177940612	177971477	1	177971477	1	177971477	*	R	1.16327	-3.47619
1_177971679_T_G	rs12093787	1	177971679	T	G	0.016	1.01626	0.99108	1.04167	0.1203	11	rs12093787	0.2006	1	177971679	T	G	0.8797	0.984	0.96	1.009	-0.016	0.0125	85934	401577	1	177971679	1	177971679	*	rs12093787	K	177940814	rs12093787	T	G	0.8777	-0.0231	0.0026	1.9e-19	692461	177940814	177971679	1	177971679	1	177971679	*	K	1.28	-8.88462
1_177974456_A_G	rs2862300	1	177974456	A	G	0.0111	1.01112	0.992063	1.03093	0.2251	11	rs2862300	0.2523	1	177974456	A	G	0.7749	0.989	0.97	1.008	-0.0111	0.0097	85934	401577	1	177974456	1	177974456	*	rs2862300	R	177943591	rs2862300	A	G	0.772	-0.0074	0.002	0.00028	691506	177943591	177974456	1	177974456	1	177974456	*	R	1.14433	-3.7
1_177974601_G_T	rs2902211	1	177974601	G	T	0.0155	1.016	0.991	1.041	0.1226	10	rs2902211	0.2136	1	177974601	T	G	0.1226	1.016	0.991	1.041	0.0155	0.0124	85934	401577	1	177974601	1	177974601	*	rs2902211	K	177943736	rs2902211	T	G	0.1222	0.0215	0.0024	4.6e-19	795028	177943736	177974601	1	177974601	1	177974601	*	K	1.25	8.95833
1_177974677_T_C	rs869286	1	177974677	T	C	0.0191	1.01937	0.999001	1.04058	0.1813	11	rs869286	0.06996	1	177974677	T	C	0.8187	0.981	0.961	1.001	-0.0191	0.0105	85934	401577	1	177974677	1	177974677	*	rs869286	Y	177943812	rs869286	T	C	0.8144	-0.0135	0.0022	9.7e-10	691908	177943812	177974677	1	177974677	1	177974677	*	Y	1.81905	-6.13636
1_177975302_T_A	rs4652285	1	177975302	T	A	0.0173	1.017	0.993	1.043	0.1197	5	rs4652285	0.168	1	177975302	A	T	0.1197	1.017	0.993	1.043	0.0173	0.0126	85934	401577	1	177975302	1	177975302	*	rs4652285	W	177944437	rs4652285	A	T	0.1224	0.0231	0.0026	1.7e-19	692398	177944437	177975302	1	177975302	1	177975302	*	W	1.37302	8.88462
1_177975763_C_T	rs17275780	1	177975763	C	T	-0.0234	0.977	0.939	1.017	0.0419	10	rs17275780	0.2482	1	177975763	T	C	0.0419	0.977	0.939	1.017	-0.0234	0.0203	85934	401577	1	177975763	1	177975763	*	rs17275780	Y	177944898	rs17275780	T	C	0.04391	-0.0168	0.0043	8.4e-05	691844	177944898	177975763	1	177975763	1	177975763	*	Y	-1.15271	-3.90698
1_177976318_A_G	rs10913478	1	177976318	A	G	0.0173	1.01729	0.993049	1.04275	0.1197	11	rs10913478	0.1693	1	177976318	A	G	0.8803	0.983	0.959	1.007	-0.0173	0.0126	85934	401577	1	177976318	1	177976318	*	rs10913478	R	177945453	rs10913478	A	G	0.8791	-0.0227	0.0026	8.2e-19	692397	177945453	177976318	1	177976318	1	177976318	*	R	1.37302	-8.73077
1_177976535_T_C	rs10913480	1	177976535	T	C	0.0172	1.01729	0.992063	1.04275	0.1197	11	rs10913480	0.1697	1	177976535	T	C	0.8803	0.983	0.959	1.008	-0.0172	0.0126	85934	401577	1	177976535	1	177976535	*	rs10913480	Y	177945670	rs10913480	T	C	0.8778	-0.0231	0.0026	2.1e-19	692392	177945670	177976535	1	177976535	1	177976535	*	Y	1.36508	-8.88462
1_177977556_A_C	rs11589503	1	177977556	A	C	0.0173	1.01729	0.993049	1.04275	0.1198	11	rs11589503	0.1682	1	177977556	A	C	0.8802	0.983	0.959	1.007	-0.0173	0.0126	85934	401577	1	177977556	1	177977556	*	rs11589503	M	177946691	rs11589503	A	C	0.8778	-0.0221	0.0024	8.6e-20	791351	177946691	177977556	1	177977556	1	177977556	*	M	1.37302	-9.20833
1_177979138_C_T	rs10753175	1	177979138	C	T	0.0166	1.017	0.992	1.042	0.1221	10	rs10753175	0.1829	1	177979138	T	C	0.1221	1.017	0.992	1.042	0.0166	0.0125	85934	401577	1	177979138	1	177979138	*	rs10753175	Y	177948273	rs10753175	T	C	0.1222	0.0226	0.0025	5.8e-19	692125	177948273	177979138	1	177979138	1	177979138	*	Y	1.328	9.04
1_177979443_T_C	rs1934651	1	177979443	T	C	0.0113	1.01112	0.992063	1.03093	0.2257	11	rs1934651	0.2433	1	177979443	T	C	0.7743	0.989	0.97	1.008	-0.0113	0.0097	85934	401577	1	177979443	1	177979443	*	rs1934651	Y	177948578	rs1934651	T	C	0.7717	-0.0077	0.002	0.00017	691576	177948578	177979443	1	177979443	1	177979443	*	Y	1.16495	-3.85
1_177979579_A_G	rs1934650	1	177979579	A	G	0.0167	1.01729	0.992063	1.04167	0.1221	11	rs1934650	0.1813	1	177979579	A	G	0.8779	0.983	0.96	1.008	-0.0167	0.0125	85934	401577	1	177979579	1	177979579	*	rs1934650	R	177948714	rs1934650	A	G	0.8778	-0.0226	0.0025	6.3e-19	692111	177948714	177979579	1	177979579	1	177979579	*	R	1.336	-9.04
1_177980551_C_T	rs7517262	1	177980551	C	T	0.0168	1.017	0.992	1.042	0.1221	10	rs7517262	0.178	1	177980551	T	C	0.1221	1.017	0.992	1.042	0.0168	0.0125	85934	401577	1	177980551	1	177980551	*	rs7517262	Y	177949686	rs7517262	T	C	0.1222	0.0227	0.0025	5.3e-19	692062	177949686	177980551	1	177980551	1	177980551	*	Y	1.344	9.08
1_177980896_T_C	rs7531743	1	177980896	T	C	0.0202	1.02041	1	1.04167	0.1807	11	rs7531743	0.05547	1	177980896	T	C	0.8193	0.98	0.96	1	-0.0202	0.0105	85934	401577	1	177980896	1	177980896	*	rs7531743	Y	177950031	rs7531743	T	C	0.8171	-0.0135	0.0022	8.8e-10	691881	177950031	177980896	1	177980896	1	177980896	*	Y	1.92381	-6.13636
1_177981091_T_C	rs1556975	1	177981091	T	C	0.0202	1.02041	1	1.04167	0.1806	11	rs1556975	0.05458	1	177981091	T	C	0.8194	0.98	0.96	1	-0.0202	0.0105	85934	401577	1	177981091	1	177981091	*	rs1556975	Y	177950226	rs1556975	T	C	0.8171	-0.0135	0.0022	9.1e-10	691832	177950226	177981091	1	177981091	1	177981091	*	Y	1.92381	-6.13636
1_177982668_A_G	rs4650987	1	177982668	A	G	0.0111	1.01112	0.992063	1.03093	0.2256	11	rs4650987	0.255	1	177982668	A	G	0.7744	0.989	0.97	1.008	-0.0111	0.0097	85934	401577	1	177982668	1	177982668	*	rs4650987	R	177951803	rs4650987	A	G	0.7685	-0.0075	0.002	0.00022	691917	177951803	177982668	1	177982668	1	177982668	*	R	1.14433	-3.75
1_177982850_C_A	rs10753176	1	177982850	C	A	0.0021	1.002	0.986	1.019	0.3806	10	rs10753176	0.7992	1	177982850	A	C	0.3806	1.002	0.986	1.019	0.0021	0.0084	85934	401577	1	177982850	1	177982850	*	rs10753176	M	177951985	rs10753176	A	C	0.3929	0.0138	0.0018	1.7e-14	676540	177951985	177982850	1	177982850	1	177982850	*	M	0.25	7.66667
1_177994436_C_A	rs10913483	1	177994436	C	A	0.0186	1.019	0.994	1.044	0.1197	10	rs10913483	0.1386	1	177994436	A	C	0.1197	1.019	0.994	1.044	0.0186	0.0126	85934	401577	1	177994436	1	177994436	*	rs10913483	M	177963571	rs10913483	A	C	0.1223	0.0231	0.0026	1.8e-19	692224	177963571	177994436	1	177994436	1	177994436	*	M	1.47619	8.88462
1_177994509_A_C	rs7556610	1	177994509	A	C	0.0121	1.01215	0.993049	1.03199	0.222	11	rs7556610	0.2139	1	177994509	A	C	0.778	0.988	0.969	1.007	-0.0121	0.0098	85934	401577	1	177994509	1	177994509	*	rs7556610	M	177963644	rs7556610	A	C	0.7722	-0.0075	0.002	0.00027	692334	177963644	177994509	1	177994509	1	177994509	*	M	1.23469	-3.75
1_177995443_A_G	rs1336775	1	177995443	A	G	0.011	1.01112	0.992063	1.03093	0.2244	11	rs1336775	0.2593	1	177995443	A	G	0.7756	0.989	0.97	1.008	-0.011	0.0097	85934	401577	1	177995443	1	177995443	*	rs1336775	R	177964578	rs1336775	A	G	0.7718	-0.0075	0.002	0.00026	692566	177964578	177995443	1	177995443	1	177995443	*	R	1.13402	-3.75
1_177995504_T_C	rs1336776	1	177995504	T	C	0.0202	1.02041	0.999001	1.04167	0.1793	11	rs1336776	0.05529	1	177995504	T	C	0.8207	0.98	0.96	1.001	-0.0202	0.0106	85934	401577	1	177995504	1	177995504	*	rs1336776	Y	177964639	rs1336776	T	C	0.8168	-0.0135	0.0022	1.3e-09	692240	177964639	177995504	1	177995504	1	177995504	*	Y	1.90566	-6.13636
1_177996088_T_C	rs10913485	1	177996088	T	C	0.0117	1.01215	0.993049	1.03093	0.224	11	rs10913485	0.2312	1	177996088	T	C	0.776	0.988	0.97	1.007	-0.0117	0.0097	85934	401577	1	177996088	1	177996088	*	rs10913485	Y	177965223	rs10913485	T	C	0.7715	-0.0074	0.0021	0.00033	688539	177965223	177996088	1	177996088	1	177996088	*	Y	1.20619	-3.52381
1_177998963_T_A	rs1336778	1	177998963	T	A	0.0045	1.005	0.985	1.025	0.2011	5	rs1336778	0.6551	1	177998963	A	T	0.2011	1.005	0.985	1.025	0.0045	0.0102	85934	401577	1	177998963	1	177998963	*	rs1336778	W	177968098	rs1336778	A	T	0.2094	0.0164	0.0021	7.8e-15	688674	177968098	177998963	1	177998963	1	177998963	*	W	0.441176	7.80952
1_177999062_C_A	rs1336779	1	177999062	C	A	0.0044	1.004	0.985	1.025	0.2012	10	rs1336779	0.665	1	177999062	A	C	0.2012	1.004	0.985	1.025	0.0044	0.0102	85934	401577	1	177999062	1	177999062	*	rs1336779	M	177968197	rs1336779	A	C	0.2095	0.0164	0.0021	7.3e-15	688600	177968197	177999062	1	177999062	1	177999062	*	M	0.431373	7.80952
1_177999104_C_G	rs10913487	1	177999104	C	G	0.0093	1.00908	0.983284	1.03627	0.1049	6	rs10913487	0.4832	1	177999104	C	G	0.8951	0.991	0.965	1.017	-0.0093	0.0133	85934	401577	1	177999104	1	177999104	*	rs10913487	S	177968239	rs10913487	C	G	0.8947	-0.0202	0.0027	1.2e-13	690203	177968239	177999104	1	177999104	1	177999104	*	S	0.699248	-7.48148
1_177999481_A_G	rs16852317	1	177999481	A	G	0.0048	1.00503	0.987167	1.02249	0.2711	11	rs16852317	0.5977	1	177999481	A	G	0.7289	0.995	0.978	1.013	-0.0048	0.0091	85934	401577	1	177999481	1	177999481	*	rs16852317	R	177968616	rs16852317	A	G	0.7181	-0.0107	0.002	4.8e-08	681395	177968616	177999481	1	177999481	1	177999481	*	R	0.527473	-5.35
1_177999924_T_A	rs16852323	1	177999924	T	A	-0.0157	0.984	0.946	1.024	0.0431	5	rs16852323	0.4387	1	177999924	A	T	0.0431	0.984	0.946	1.024	-0.0157	0.0203	85934	401577	1	177999924	1	177999924	*	rs16852323	W	177969059	rs16852323	A	T	0.04519	-0.0181	0.0043	2.6e-05	691515	177969059	177999924	1	177999924	1	177999924	*	W	-0.773399	-4.2093
1_178000180_C_G	rs4652286	1	178000180	C	G	0.0009	1.001	0.985222	1.01729	0.3989	6	rs4652286	0.9184	1	178000180	C	G	0.6011	0.999	0.983	1.015	-0.0009	0.0083	85934	401577	1	178000180	1	178000180	*	rs4652286	S	177969315	rs4652286	C	G	0.589	-0.0107	0.0018	8.5e-10	688209	177969315	178000180	1	178000180	1	178000180	*	S	0.108434	-5.94444
1_178000231_A_G	rs4652287	1	178000231	A	G	0.0047	1.00503	0.987167	1.02249	0.272	11	rs4652287	0.605	1	178000231	A	G	0.728	0.995	0.978	1.013	-0.0047	0.0091	85934	401577	1	178000231	1	178000231	*	rs4652287	R	177969366	rs4652287	A	G	0.7177	-0.01	0.0019	2.1e-07	688451	177969366	178000231	1	178000231	1	178000231	*	R	0.516484	-5.26316
1_178002731_C_T	rs7340104	1	178002731	C	T	0.0015	1.002	0.985	1.018	0.3996	10	rs7340104	0.8571	1	178002731	T	C	0.3996	1.002	0.985	1.018	0.0015	0.0083	85934	401577	1	178002731	1	178002731	*	rs7340104	Y	177971866	rs7340104	T	C	0.4111	0.0106	0.0017	9.3e-10	690627	177971866	178002731	1	178002731	1	178002731	*	Y	0.180723	6.23529
1_178006793_A_G	rs7533262	1	178006793	A	G	0.0016	1.002	0.984252	1.01937	0.3027	11	rs7533262	0.8602	1	178006793	A	G	0.6973	0.998	0.981	1.016	-0.0016	0.0088	85934	401577	1	178006793	1	178006793	*	rs7533262	R	177975928	rs7533262	A	G	0.6814	-0.0152	0.0018	1.4e-16	689967	177975928	178006793	1	178006793	1	178006793	*	R	0.181818	-8.44444
1_178007932_A_G	rs10913494	1	178007932	A	G	0.0015	1.001	0.984252	1.01937	0.3027	11	rs10913494	0.8642	1	178007932	A	G	0.6973	0.999	0.981	1.016	-0.0015	0.0088	85934	401577	1	178007932	1	178007932	*	rs10913494	R	177977067	rs10913494	A	G	0.6824	-0.0152	0.0018	1.5e-16	689954	177977067	178007932	1	178007932	1	178007932	*	R	0.170455	-8.44444
1_178010673_C_T	rs1932847	1	178010673	C	T	0.0029	1.003	0.987	1.02	0.3723	10	rs1932847	0.7344	1	178010673	T	C	0.3723	1.003	0.987	1.02	0.0029	0.0084	85934	401577	1	178010673	1	178010673	*	rs1932847	Y	177979808	rs1932847	T	C	0.3904	0.011	0.0018	4.7e-10	690282	177979808	178010673	1	178010673	1	178010673	*	Y	0.345238	6.11111
1_178011085_T_C	rs7531837	1	178011085	T	C	0.0021	1.002	0.985222	1.01937	0.3021	11	rs7531837	0.8126	1	178011085	T	C	0.6979	0.998	0.981	1.015	-0.0021	0.0089	85934	401577	1	178011085	1	178011085	*	rs7531837	Y	177980220	rs7531837	T	C	0.6831	-0.0154	0.0018	4.9e-17	689804	177980220	178011085	1	178011085	1	178011085	*	Y	0.235955	-8.55556
1_178011924_A_G	rs6678537	1	178011924	A	G	0.0084	1.00806	0.987167	1.02987	0.1757	11	rs6678537	0.4352	1	178011924	A	G	0.8243	0.992	0.971	1.013	-0.0084	0.0107	85934	401577	1	178011924	1	178011924	*	rs6678537	R	177981059	rs6678537	A	G	0.8107	-0.018	0.0022	2.1e-16	690181	177981059	178011924	1	178011924	1	178011924	*	R	0.785047	-8.18182
1_178012097_T_C	rs4147158	1	178012097	T	C	0.0018	1.002	0.984252	1.01937	0.3021	11	rs4147158	0.8374	1	178012097	T	C	0.6979	0.998	0.981	1.016	-0.0018	0.0089	85934	401577	1	178012097	1	178012097	*	rs4147158	Y	177981232	rs4147158	T	C	0.6809	-0.0155	0.0018	4.4e-17	689750	177981232	178012097	1	178012097	1	178012097	*	Y	0.202247	-8.61111
1_178012425_G_A	rs11584600	1	178012425	G	A	0.0017	1.002	0.984	1.019	0.3019	10	rs11584600	0.8469	1	178012425	A	G	0.3019	1.002	0.984	1.019	0.0017	0.0089	85934	401577	1	178012425	1	178012425	*	rs11584600	R	177981560	rs11584600	A	G	0.3181	0.0155	0.0018	4.2e-17	689876	177981560	178012425	1	178012425	1	178012425	*	R	0.191011	8.61111
1_178016540_A_G	rs12081230	1	178016540	A	G	-0.0208	0.979432	0.940734	1.01937	0.0423	11	rs12081230	0.31	1	178016540	A	G	0.9577	1.021	0.981	1.063	0.0208	0.0205	85934	401577	1	178016540	1	178016540	*	rs12081230	R	177985675	rs12081230	A	G	0.95609	0.0186	0.0043	1.5e-05	691600	177985675	178016540	1	178016540	1	178016540	*	R	-1.01463	4.32558
1_178019355_C_T	rs1970266	1	178019355	C	T	0.0016	1.002	0.985	1.018	0.3999	10	rs1970266	0.846	1	178019355	T	C	0.3999	1.002	0.985	1.018	0.0016	0.0083	85934	401577	1	178019355	1	178019355	*	rs1970266	Y	177988490	rs1970266	T	C	0.4112	0.0107	0.0018	8.5e-10	688099	177988490	178019355	1	178019355	1	178019355	*	Y	0.192771	5.94444
1_178020192_C_T	rs7529702	1	178020192	C	T	-0.002	0.998	0.97	1.027	0.0837	10	rs7529702	0.8926	1	178020192	T	C	0.0837	0.998	0.97	1.027	-0.002	0.0147	85934	401577	1	178020192	1	178020192	*	rs7529702	Y	177989327	rs7529702	T	C	0.08326	0.0161	0.0031	1.5e-07	691911	177989327	178020192	1	178020192	1	178020192	*	Y	-0.136054	5.19355
1_178021020_G_A	rs6425463	1	178021020	G	A	-0.0019	0.998	0.97	1.027	0.0837	10	rs6425463	0.8954	1	178021020	A	G	0.0837	0.998	0.97	1.027	-0.0019	0.0147	85934	401577	1	178021020	1	178021020	*	rs6425463	R	177990155	rs6425463	A	G	0.08326	0.0161	0.0031	1.6e-07	680341	177990155	178021020	1	178021020	1	178021020	*	R	-0.129252	5.19355
1_178023267_T_C	rs11585914	1	178023267	T	C	0.0087	1.00908	0.988142	1.02987	0.1761	11	rs11585914	0.4183	1	178023267	T	C	0.8239	0.991	0.971	1.012	-0.0087	0.0107	85934	401577	1	178023267	1	178023267	*	rs11585914	Y	177992402	rs11585914	T	C	0.8099	-0.0183	0.0022	8.1e-17	691732	177992402	178023267	1	178023267	1	178023267	*	Y	0.813084	-8.31818
1_178023276_A_G	rs11585531	1	178023276	A	G	0.0084	1.00806	0.987167	1.02987	0.1759	11	rs11585531	0.4356	1	178023276	A	G	0.8241	0.992	0.971	1.013	-0.0084	0.0108	85934	401577	1	178023276	1	178023276	*	rs11585531	R	177992411	rs11585531	A	G	0.81	-0.0183	0.0022	9.7e-17	690388	177992411	178023276	1	178023276	1	178023276	*	R	0.777778	-8.31818
1_178025337_A_G	rs946819	1	178025337	A	G	-0.0031	0.997009	0.972763	1.02145	0.8781	11	rs946819	0.808	1	178025337	A	G	0.1219	1.003	0.979	1.028	0.0031	0.0126	85934	401577	1	178025337	1	178025337	*	rs946819	R	177994472	rs946819	A	G	0.1139	0.0135	0.0027	3.7e-07	671159	177994472	178025337	1	178025337	1	178025337	*	R	-0.246032	5
1_178026335_C_A	rs1415082	1	178026335	C	A	-0.004	0.996	0.972	1.021	0.8778	10	rs1415082	0.7505	1	178026335	A	C	0.8778	0.996	0.972	1.021	-0.004	0.0126	85934	401577	1	178026335	1	178026335	*	rs1415082	M	177995470	rs1415082	A	C	0.8865	-0.0136	0.0027	2.8e-07	683214	177995470	178026335	1	178026335	1	178026335	*	M	-0.31746	-5.03704
1_178026449_T_C	rs1360995	1	178026449	T	C	-0.0037	0.996016	0.971817	1.02145	0.8774	11	rs1360995	0.7701	1	178026449	T	C	0.1226	1.004	0.979	1.029	0.0037	0.0126	85934	401577	1	178026449	1	178026449	*	rs1360995	Y	177995584	rs1360995	T	C	0.1136	0.0137	0.0027	2.8e-07	682683	177995584	178026449	1	178026449	1	178026449	*	Y	-0.293651	5.07407
1_178026475_G_C	rs1415083	1	178026475	G	C	-0.0034	0.997	0.972	1.022	0.8773	5	rs1415083	0.7875	1	178026475	C	G	0.8773	0.997	0.972	1.022	-0.0034	0.0126	85934	401577	1	178026475	1	178026475	*	rs1415083	S	177995610	rs1415083	C	G	0.8865	-0.0136	0.0027	3.7e-07	679744	177995610	178026475	1	178026475	1	178026475	*	S	-0.269841	-5.03704
1_178032260_G_A	rs7530170	1	178032260	G	A	-0.004	0.996	0.973	1.019	0.1364	10	rs7530170	0.7373	1	178032260	A	G	0.1364	0.996	0.973	1.019	-0.004	0.0118	85934	401577	1	178032260	1	178032260	*	rs7530170	R	178001395	rs7530170	A	G	0.1366	0.0095	0.0025	0.00018	680815	178001395	178032260	1	178032260	1	178032260	*	R	-0.338983	3.8
1_178057120_T_A	rs6665966	1	178057120	T	A	0.011	1.011	0.965	1.06	0.0326	5	rs6665966	0.6451	1	178057120	A	T	0.0326	1.011	0.965	1.06	0.011	0.0239	85934	401577	1	178057120	1	178057120	*	rs6665966	W	178026255	rs6665966	A	T	0.01444	0.0208	0.0054	0.0001	639479	178026255	178057120	1	178057120	1	178057120	*	W	0.460251	3.85185
1_178378846_G_A	rs1252176	1	178378846	G	A	-0.0243	0.976	0.916	1.04	0.9771	10	rs1252176	0.4537	1	178378846	A	G	0.9771	0.976	0.916	1.04	-0.0243	0.0324	85137	394391	1	178378846	1	178378846	*	rs1252176	R	178347981	rs1252176	A	G	0.98088	-0.0303	0.0073	2.9e-05	639668	178347981	178378846	1	178378846	1	178378846	*	R	-0.75	-4.15068
1_178446321_C_G	rs11581970	1	178446321	C	G	0.0298	1.02987	0.968992	1.09529	0.0181	6	rs11581970	0.3402	1	178446321	C	G	0.9819	0.971	0.913	1.032	-0.0298	0.0313	85771	401172	1	178446321	1	178446321	*	rs11581970	S	178415456	rs11581970	C	G	0.98807	-0.0279	0.007	7.3e-05	575618	178415456	178446321	1	178446321	1	178446321	*	S	0.952077	-3.98571
1_178710059_T_C	rs7543277	1	178710059	T	C	-0.007	0.993049	0.97371	1.01215	0.2148	11	rs7543277	0.4783	1	178710059	T	C	0.7852	1.007	0.988	1.027	0.007	0.0099	85934	401577	1	178710059	1	178710059	*	rs7543277	Y	178679194	rs7543277	T	C	0.7792	-0.0087	0.0021	3.5e-05	687873	178679194	178710059	1	178710059	1	178710059	*	Y	-0.707071	-4.14286
1_180922483_G_C	rs3845411	1	180922483	G	C	0.0055	1.006	0.987	1.024	0.2591	5	rs3845411	0.5519	1	180922483	C	G	0.2591	1.006	0.987	1.024	0.0055	0.0093	85934	401577	1	180922483	1	180922483	*	rs3845411	S	180891619	rs3845411	C	G	0.2594	-0.0069	0.002	0.00047	690036	180891619	180922483	1	180922483	1	180922483	*	S	0.591398	-3.45
1_181063019_C_T	rs4652554	1	181063019	C	T	-0.0139	0.986	0.97	1.003	0.3674	10	rs4652554	0.09997	1	181063019	T	C	0.3674	0.986	0.97	1.003	-0.0139	0.0085	85934	401577	1	181063019	1	181063019	*	rs4652554	Y	181032155	rs4652554	T	C	0.362	0.0066	0.0018	0.00026	685249	181032155	181063019	1	181063019	1	181063019	*	Y	-1.63529	3.66667
1_181073753_G_A	rs6682093	1	181073753	G	A	-0.0189	0.981	0.965	0.998	0.3675	10	rs6682093	0.02527	1	181073753	A	G	0.3675	0.981	0.965	0.998	-0.0189	0.0084	85934	401577	1	181073753	1	181073753	*	rs6682093	R	181042889	rs6682093	A	G	0.3645	0.0077	0.0018	1.8e-05	677556	181042889	181073753	1	181073753	1	181073753	*	R	-2.25	4.27778
1_181077232_A_C	rs3856068	1	181077232	A	C	-0.0195	0.980392	0.96432	0.997009	0.3707	11	rs3856068	0.0209	1	181077232	A	C	0.6293	1.02	1.003	1.037	0.0195	0.0084	85934	401577	1	181077232	1	181077232	*	rs3856068	M	181046368	rs3856068	A	C	0.6325	-0.0077	0.0018	1.7e-05	682648	181046368	181077232	1	181077232	1	181077232	*	M	-2.32143	-4.27778
1_181081577_T_C	rs4651082	1	181081577	T	C	-0.0217	0.978474	0.962464	0.995025	0.3627	11	rs4651082	0.01015	1	181081577	T	C	0.6373	1.022	1.005	1.039	0.0217	0.0084	85934	401577	1	181081577	1	181081577	*	rs4651082	Y	181050713	rs4651082	T	C	0.6427	-0.008	0.0018	9.3e-06	680584	181050713	181081577	1	181081577	1	181081577	*	Y	-2.58333	-4.44444
1_181085386_G_A	rs3892275	1	181085386	G	A	-0.0213	0.979	0.963	0.995	0.3614	10	rs3892275	0.01194	1	181085386	A	G	0.3614	0.979	0.963	0.995	-0.0213	0.0085	85934	401577	1	181085386	1	181085386	*	rs3892275	R	181054522	rs3892275	A	G	0.3574	0.008	0.0018	1.1e-05	674306	181054522	181085386	1	181085386	1	181085386	*	R	-2.50588	4.44444
1_181087024_G_A	rs6662507	1	181087024	G	A	-0.0181	0.982	0.966	0.999	0.3517	10	rs6662507	0.03359	1	181087024	A	G	0.3517	0.982	0.966	0.999	-0.0181	0.0085	85934	401577	1	181087024	1	181087024	*	rs6662507	R	181056160	rs6662507	A	G	0.3492	0.0082	0.0018	6.4e-06	679601	181056160	181087024	1	181087024	1	181087024	*	R	-2.12941	4.55556
1_181097202_G_C	rs6679021	1	181097202	G	C	-0.0181	0.982	0.966	0.999	0.3475	5	rs6679021	0.03572	1	181097202	C	G	0.3475	0.982	0.966	0.999	-0.0181	0.0086	85934	401577	1	181097202	1	181097202	*	rs6679021	S	181066338	rs6679021	C	G	0.3426	0.0076	0.0018	3.1e-05	677329	181066338	181097202	1	181097202	1	181097202	*	S	-2.10465	4.22222
1_182115383_C_T	rs10797759	1	182115383	C	T	-0.0045	0.996	0.978	1.014	0.2561	10	rs10797759	0.6255	1	182115383	T	C	0.2561	0.996	0.978	1.014	-0.0045	0.0093	85934	401577	1	182115383	1	182115383	*	rs10797759	Y	182084518	rs10797759	T	C	0.2544	0.0069	0.002	0.00046	688168	182084518	182115383	1	182115383	1	182115383	*	Y	-0.483871	3.45
1_182584558_C_T	rs516134	1	182584558	C	T	-0.0354	0.965	0.92	1.013	0.9642	10	rs516134	0.1467	1	182584558	T	C	0.9642	0.965	0.92	1.013	-0.0354	0.0244	85934	401577	1	182584558	1	182584558	*	rs516134	Y	182553693	rs516134	T	C	0.97164	0.0183	0.0051	0.00034	671931	182553693	182584558	1	182584558	1	182584558	*	Y	-1.45082	3.58824
1_182600491_T_C	rs1144566	1	182600491	T	C	-0.0408	0.959693	0.914077	1.00908	0.9677	11	rs1144566	0.1052	1	182600491	T	C	0.0323	1.042	0.991	1.094	0.0408	0.0252	85934	401577	1	182600491	1	182600491	*	rs1144566	N	182569626	rs1144566	T	C	0.02841	-0.0182	0.0052	0.00043	671734	182569626	182600491	1	182600491	1	182600491	*	N	-1.61905	-3.5
1_184331583_A_G	rs4651201	1	184331583	A	G	-0.0101	0.990099	0.971817	1.00806	0.7347	11	rs4651201	0.2771	1	184331583	A	G	0.2653	1.01	0.992	1.029	0.0101	0.0093	85934	401577	1	184331583	1	184331583	*	rs4651201	R	184300717	rs4651201	A	G	0.2656	-0.0072	0.002	0.00038	669714	184300717	184331583	1	184331583	1	184331583	*	R	-1.08602	-3.6
1_184356480_C_T	rs4381150	1	184356480	C	T	-0.0035	0.997	0.976	1.017	0.8112	10	rs4381150	0.7374	1	184356480	T	C	0.8112	0.997	0.976	1.017	-0.0035	0.0104	85934	401577	1	184356480	1	184356480	*	rs4381150	Y	184325614	rs4381150	T	C	0.8077	0.0077	0.0022	0.0005	692316	184325614	184356480	1	184356480	1	184356480	*	Y	-0.336538	3.5
1_184661157_T_C	rs10752940	1	184661157	T	C	0.0022	1.002	0.985222	1.01937	0.6142	11	rs10752940	0.7973	1	184661157	T	C	0.3858	0.998	0.981	1.015	-0.0022	0.0085	85934	401577	1	184661157	1	184661157	*	rs10752940	Y	184630291	rs10752940	T	C	0.3782	0.0071	0.0018	7.7e-05	675327	184630291	184661157	1	184661157	1	184661157	*	Y	0.258824	3.94444
1_184661903_C_A	rs6662416	1	184661903	C	A	0.0017	1.002	0.985	1.019	0.6144	10	rs6662416	0.8433	1	184661903	A	C	0.6144	1.002	0.985	1.019	0.0017	0.0085	85934	401577	1	184661903	1	184661903	*	rs6662416	M	184631037	rs6662416	A	C	0.6192	-0.007	0.0018	9.3e-05	678899	184631037	184661903	1	184661903	1	184661903	*	M	0.2	-3.88889
1_184664583_G_C	rs4233120	1	184664583	G	C	-0.0007	0.999	0.983	1.016	0.6119	5	rs4233120	0.9327	1	184664583	C	G	0.6119	0.999	0.983	1.016	-0.0007	0.0084	85934	401577	1	184664583	1	184664583	*	rs4233120	S	184633717	rs4233120	C	G	0.6196	-0.0072	0.0018	4.1e-05	691107	184633717	184664583	1	184664583	1	184664583	*	S	-0.0833333	-4
1_184669132_C_T	rs4498770	1	184669132	C	T	-0.0043	0.996	0.98	1.012	0.5193	10	rs4498770	0.602	1	184669132	T	C	0.5193	0.996	0.98	1.012	-0.0043	0.0082	85934	401577	1	184669132	1	184669132	*	rs4498770	Y	184638266	rs4498770	T	C	0.5319	-0.0073	0.0017	1.8e-05	692539	184638266	184669132	1	184669132	1	184669132	*	Y	-0.52439	-4.29412
1_184675187_A_G	rs12131285	1	184675187	A	G	0.0003	1	0.984252	1.01729	0.3819	11	rs12131285	0.9685	1	184675187	A	G	0.6181	1	0.983	1.016	-0.0003	0.0084	85934	401577	1	184675187	1	184675187	*	rs12131285	R	184644321	rs12131285	A	G	0.6192	-0.0074	0.0017	2.2e-05	692582	184644321	184675187	1	184675187	1	184675187	*	R	0.0357143	-4.35294
1_184678248_T_C	rs9425339	1	184678248	T	C	0.0015	1.001	0.985222	1.01833	0.4143	11	rs9425339	0.8517	1	184678248	T	C	0.5857	0.999	0.982	1.015	-0.0015	0.0083	85934	401577	1	184678248	1	184678248	*	rs9425339	Y	184647382	rs9425339	T	C	0.5924	-0.0071	0.0017	5e-05	690828	184647382	184678248	1	184678248	1	184678248	*	Y	0.180723	-4.17647
1_184684407_T_C	rs2024765	1	184684407	T	C	0.0022	1.002	0.986193	1.01833	0.4754	11	rs2024765	0.7901	1	184684407	T	C	0.5246	0.998	0.982	1.014	-0.0022	0.0081	85934	401577	1	184684407	1	184684407	*	rs2024765	Y	184653541	rs2024765	T	C	0.5315	-0.0079	0.0017	4.5e-06	689998	184653541	184684407	1	184684407	1	184684407	*	Y	0.271605	-4.64706
1_184684499_T_C	rs2024766	1	184684499	T	C	0.0003	1	0.984252	1.01626	0.4453	11	rs2024766	0.9674	1	184684499	T	C	0.5547	1	0.984	1.016	-0.0003	0.0082	85934	401577	1	184684499	1	184684499	*	rs2024766	Y	184653633	rs2024766	T	C	0.5565	-0.0079	0.0017	4.3e-06	690396	184653633	184684499	1	184684499	1	184684499	*	Y	0.0365854	-4.64706
1_184686515_T_G	rs6673341	1	184686515	T	G	0.0027	1.00301	0.987167	1.01937	0.5283	11	rs6673341	0.7422	1	184686515	T	G	0.4717	0.997	0.981	1.013	-0.0027	0.0082	85934	401577	1	184686515	1	184686515	*	rs6673341	D	184655649	rs6673341	T	G	0.478	-0.0062	0.0017	0.00032	683364	184655649	184686515	1	184686515	1	184686515	*	D	0.329268	-3.64706
1_184687667_T_C	rs6677073	1	184687667	T	C	0.0011	1.001	0.985222	1.01729	0.4723	11	rs6677073	0.8908	1	184687667	T	C	0.5277	0.999	0.983	1.015	-0.0011	0.0081	85934	401577	1	184687667	1	184687667	*	rs6677073	Y	184656801	rs6677073	T	C	0.5332	-0.0077	0.0017	6.5e-06	689949	184656801	184687667	1	184687667	1	184687667	*	Y	0.135802	-4.52941
1_184691071_T_A	rs1046239	1	184691071	T	A	0.0017	1.002	0.986	1.018	0.4729	5	rs1046239	0.8298	1	184691071	A	T	0.4729	1.002	0.986	1.018	0.0017	0.0081	85934	401577	1	184691071	1	184691071	*	rs1046239	W	184660205	rs1046239	A	T	0.4669	0.0077	0.0017	7.7e-06	691518	184660205	184691071	1	184691071	1	184691071	*	W	0.209877	4.52941
1_184692508_G_A	rs6663178	1	184692508	G	A	0.0016	1.002	0.986	1.018	0.4745	10	rs6663178	0.8414	1	184692508	A	G	0.4745	1.002	0.986	1.018	0.0016	0.0081	85934	401577	1	184692508	1	184692508	*	rs6663178	R	184661642	rs6663178	A	G	0.4672	0.0075	0.0018	2e-05	637231	184661642	184692508	1	184692508	1	184692508	*	R	0.197531	4.16667
1_184693047_C_T	rs1061508	1	184693047	C	T	-0.0001	1	0.984	1.016	0.4452	10	rs1061508	0.9903	1	184693047	T	C	0.4452	1	0.984	1.016	-0.0001	0.0081	85934	401577	1	184693047	1	184693047	*	rs1061508	Y	184662181	rs1061508	T	C	0.4422	0.0076	0.0017	9.9e-06	692307	184662181	184693047	1	184693047	1	184693047	*	Y	-0.0123457	4.47059
1_184694403_A_C	rs9425343	1	184694403	A	C	-0.0012	0.999001	0.982318	1.01523	0.3819	11	rs9425343	0.8877	1	184694403	A	C	0.6181	1.001	0.985	1.018	0.0012	0.0083	85934	401577	1	184694403	1	184694403	*	rs9425343	M	184663537	rs9425343	A	C	0.6205	-0.0069	0.0017	7.2e-05	691512	184663537	184694403	1	184694403	1	184694403	*	M	-0.144578	-4.05882
1_184696459_C_A	rs726427	1	184696459	C	A	-0.0004	1	0.984	1.016	0.4445	10	rs726427	0.9626	1	184696459	A	C	0.4445	1	0.984	1.016	-0.0004	0.0082	85934	401577	1	184696459	1	184696459	*	rs726427	H	184665593	rs726427	A	C	0.4411	0.0075	0.0017	1.2e-05	692147	184665593	184696459	1	184696459	1	184696459	*	H	-0.0487805	4.41176
1_184700669_A_T	rs10911636	1	184700669	A	T	-0.0006	0.999001	0.983284	1.01626	0.3809	6	rs10911636	0.9393	1	184700669	A	T	0.6191	1.001	0.984	1.017	0.0006	0.0084	85934	401577	1	184700669	1	184700669	*	rs10911636	W	184669803	rs10911636	A	T	0.6203	-0.0071	0.0017	4.8e-05	691516	184669803	184700669	1	184700669	1	184700669	*	W	-0.0714286	-4.17647
1_184705275_A_C	rs10911640	1	184705275	A	C	0.0012	1.001	0.985222	1.01729	0.4718	11	rs10911640	0.8841	1	184705275	A	C	0.5282	0.999	0.983	1.015	-0.0012	0.0081	85934	401577	1	184705275	1	184705275	*	rs10911640	M	184674409	rs10911640	A	C	0.538	-0.0077	0.0017	7.7e-06	691348	184674409	184705275	1	184705275	1	184705275	*	M	0.148148	-4.52941
1_184708330_G_A	rs3736757	1	184708330	G	A	0.0018	1.002	0.986	1.018	0.4757	10	rs3736757	0.8232	1	184708330	A	G	0.4757	1.002	0.986	1.018	0.0018	0.0081	85934	401577	1	184708330	1	184708330	*	rs3736757	R	184677464	rs3736757	A	G	0.4677	0.0076	0.0017	9.6e-06	691343	184677464	184708330	1	184708330	1	184708330	*	R	0.222222	4.47059
1_184709138_G_A	rs12567225	1	184709138	G	A	-0.0008	0.999	0.983	1.016	0.3808	10	rs12567225	0.9197	1	184709138	A	G	0.3808	0.999	0.983	1.016	-0.0008	0.0084	85934	401577	1	184709138	1	184709138	*	rs12567225	R	184678272	rs12567225	A	G	0.3797	0.0074	0.0018	3.5e-05	637242	184678272	184709138	1	184709138	1	184709138	*	R	-0.0952381	4.11111
1_184709156_G_A	rs12567226	1	184709156	G	A	-0.0009	0.999	0.983	1.016	0.3809	10	rs12567226	0.918	1	184709156	A	G	0.3809	0.999	0.983	1.016	-0.0009	0.0084	85934	401577	1	184709156	1	184709156	*	rs12567226	R	184678290	rs12567226	A	G	0.3797	0.007	0.0017	5.7e-05	691606	184678290	184709156	1	184709156	1	184709156	*	R	-0.107143	4.11765
1_184709885_A_G	rs4469687	1	184709885	A	G	0.0016	1.002	0.986193	1.01729	0.4744	11	rs4469687	0.8417	1	184709885	A	G	0.5256	0.998	0.983	1.014	-0.0016	0.0081	85934	401577	1	184709885	1	184709885	*	rs4469687	R	184679019	rs4469687	A	G	0.5349	-0.0076	0.0018	1.7e-05	636993	184679019	184709885	1	184709885	1	184709885	*	R	0.197531	-4.22222
1_184712668_T_C	rs4651230	1	184712668	T	C	-0.001	0.999001	0.982318	1.01523	0.381	11	rs4651230	0.9023	1	184712668	T	C	0.619	1.001	0.985	1.018	0.001	0.0084	85934	401577	1	184712668	1	184712668	*	rs4651230	Y	184681802	rs4651230	T	C	0.6203	-0.007	0.0017	6.5e-05	691580	184681802	184712668	1	184712668	1	184712668	*	Y	-0.119048	-4.11765
1_184718581_C_T	rs2207733	1	184718581	C	T	0.0025	1.003	0.987	1.019	0.4744	10	rs2207733	0.7552	1	184718581	T	C	0.4744	1.003	0.987	1.019	0.0025	0.0082	85934	401577	1	184718581	1	184718581	*	rs2207733	Y	184687715	rs2207733	T	C	0.468	0.0076	0.0017	8.1e-06	691302	184687715	184718581	1	184718581	1	184718581	*	Y	0.304878	4.47059
1_184725449_C_A	rs1040666	1	184725449	C	A	0.002	1.002	0.986	1.018	0.4742	10	rs1040666	0.8027	1	184725449	A	C	0.4742	1.002	0.986	1.018	0.002	0.0082	85934	401577	1	184725449	1	184725449	*	rs1040666	M	184694583	rs1040666	A	C	0.4674	0.0076	0.0017	9.8e-06	691294	184694583	184725449	1	184725449	1	184725449	*	M	0.243902	4.47059
[truncated: 241,730,114 more chars]
