## Supplementary Tables for "Genomics link obesity and type 2 diabetes to Alzheimer’s disease to unveil novel biological insights": Table S3.xlsx

### Sheet: Raw_AD1_Sex_Combined_Analysis
Supplementary Table. Colocalized chromosome positions (HyPrColoc), in build 38, for the sex-combined analysis (ad1, BMI, T2D)
iteration	traits	posterior_prob	regional_prob	candidate_snp	posterior_explained_by_snp	dropped_trait	lead_snp
1	bmi, t2d	0.9946	0.9998	rs7124681	1		chr11:47401789
1	bmi, t2d	0.9947	0.9998	rs7124681	1		chr11:47389337
1	bmi, t2d	0.9946	0.9998	rs7124681	1		chr11:47425795
1	bmi, t2d	0.9945	0.9998	rs7124681	1		chr11:47546792
1	bmi, t2d	0.9946	0.9998	rs7124681	1		chr11:47409048
1	bmi, t2d	0.9946	0.9998	rs7124681	1		chr11:47444890
1	bmi, t2d	0.9945	0.9998	rs7124681	1		chr11:47550727
1	bmi, t2d	0.9944	0.9998	rs7124681	1		chr11:47674288
1	ad1, t2d	0.9873	1	rs12325539	0.4753		chr16:29975204
1	ad1, t2d	0.9873	1	rs12325539	0.4753		chr16:30003243
1	ad1, t2d	0.9873	1	rs12325539	0.4753		chr16:30019378
1	bmi, t2d	0.9947	0.9998	rs7124681	1		chr11:47385888
1	ad1, t2d	0.9873	1	rs12325539	0.4753		chr16:30018874
1	ad1, t2d	0.9873	1	rs12325539	0.4753		chr16:30049334
1	ad1, t2d	0.9873	1	rs12325539	0.4753		chr16:29997323
1	ad1, bmi	0.8528	0.9981	rs11668832	0.3341		chr19:1812683
1	ad1, bmi	0.8528	0.9981	rs11668832	0.3341		chr19:1834030
1	ad1, t2d	0.9873	1	rs12325539	0.4753		chr16:29972749
1	bmi, t2d	0.9946	0.9998	rs7124681	1		chr11:47427521
1	ad1, t2d	0.9873	1	rs12325539	0.4753		chr16:30022312
1	ad1, t2d	0.9873	1	rs12325539	0.4753		chr16:30017814
1	bmi, t2d	0.9947	0.9998	rs7124681	1		chr11:47395195
1	bmi, t2d	0.9946	0.9998	rs7124681	1		chr11:47398112
1	ad1, t2d	0.9873	1	rs12325539	0.4753		chr16:30082458
1	bmi, t2d	0.9947	0.9998	rs7124681	1		chr11:47378051
1	bmi, t2d	0.9946	0.9998	rs7124681	1		chr11:47413435
1	bmi, t2d	0.9946	0.9998	rs7124681	1		chr11:47419207
1	bmi, t2d	0.9947	0.9998	rs7124681	1		chr11:47379051
1	ad1, t2d	0.9873	1	rs12325539	0.4753		chr16:30030645
1	ad1, t2d	0.9873	1	rs12325539	0.4753		chr16:30006574
1	ad1, t2d	0.9873	1	rs12325539	0.4753		chr16:29989580
1	ad1, t2d	0.9873	1	rs12325539	0.4753		chr16:29983601
1	ad1, t2d	0.9873	1	rs12325539	0.4753		chr16:29983415
1	bmi, t2d	0.995	0.9998	rs7124681	1		chr11:47356694
1	ad1, t2d	0.9873	1	rs12325539	0.4753		chr16:30007179
1	ad1, t2d	0.9873	1	rs12325539	0.4753		chr16:29986879
1	ad1, t2d	0.9873	1	rs12325539	0.4753		chr16:29973518
1	ad1, t2d	0.9873	1	rs12325539	0.4753		chr16:29977620
1	ad1, t2d	0.9873	1	rs12325539	0.4753		chr16:29966241
1	ad1, t2d	0.9873	1	rs12325539	0.4753		chr16:29984482
1	ad1, t2d	0.9873	1	rs12325539	0.4753		chr16:29984559
1	ad1, t2d	0.9873	1	rs12325539	0.4753		chr16:30004016
1	ad1, t2d	0.9873	1	rs12325539	0.4753		chr16:29956113
1	ad1, t2d	0.9873	1	rs12325539	0.4753		chr16:29959536
1	ad1, t2d	0.9873	1	rs12325539	0.4753		chr16:29983897
1	ad1, t2d	0.9873	1	rs12325539	0.4753		chr16:30001945
1	ad1, t2d	0.9873	1	rs12325539	0.4753		chr16:30023148
1	ad1, t2d	0.9873	1	rs12325539	0.4753		chr16:30023203
1	ad1, t2d	0.9873	1	rs12325539	0.4753		chr16:30036609
1	ad1, bmi	0.8528	0.9981	rs11668832	0.3341		chr19:1835785
1	bmi, t2d	0.9946	0.9998	rs7124681	1		chr11:47508472
1	ad1, t2d	0.9873	1	rs12325539	0.4753		chr16:29962846
1	bmi, t2d	0.9946	0.9998	rs7124681	1		chr11:47440232
1	bmi, t2d	0.9944	0.9998	rs7124681	1		chr11:47789757
1	bmi, t2d	0.9944	0.9998	rs7124681	1		chr11:47641380
1	bmi, t2d	0.9944	0.9998	rs7124681	1		chr11:47814750
1	ad1, t2d	0.9873	1	rs12325539	0.4753		chr16:30011836
1	ad1, t2d	0.9873	1	rs12325539	0.4753		chr16:30071187
1	ad1, t2d	0.9873	1	rs12325539	0.4753		chr16:29956694
1	ad1, bmi	0.9997	0.9999	rs7254892	1		chr19:44886339
1	ad1, bmi	0.8528	0.9981	rs11668832	0.3341		chr19:1833339
1	bmi, t2d	0.9946	0.9998	rs7124681	1		chr11:47487585
1	ad1, t2d	0.9873	1	rs12325539	0.4753		chr16:30034721
1	ad1, t2d	0.9873	1	rs12325539	0.4753		chr16:30090275
1	bmi, t2d	0.9946	0.9998	rs7124681	1		chr11:47397402
1	bmi, t2d	0.9947	0.9998	rs7124681	1		chr11:47372754
1	ad1, t2d	0.9873	1	rs12325539	0.4753		chr16:30067171
1	ad1, t2d	0.9873	1	rs12325539	0.4753		chr16:29991755
1	ad1, t2d	0.9873	1	rs12325539	0.4753		chr16:29982365
1	ad1, t2d	0.9873	1	rs12325539	0.4753		chr16:30061209
1	bmi, t2d	0.9946	0.9998	rs7124681	1		chr11:47401789
1	bmi, t2d	0.9947	0.9998	rs7124681	1		chr11:47389337
1	bmi, t2d	0.9946	0.9998	rs7124681	1		chr11:47425795
1	bmi, t2d	0.9945	0.9998	rs7124681	1		chr11:47546792
1	bmi, t2d	0.9954	0.9998	rs7124681	1		chr11:47325389
1	bmi, t2d	0.9946	0.9998	rs7124681	1		chr11:47409048
1	bmi, t2d	0.9946	0.9998	rs7124681	1		chr11:47444890
1	bmi, t2d	0.9945	0.9998	rs7124681	1		chr11:47550727
1	bmi, t2d	0.9944	0.9998	rs7124681	1		chr11:47674288
1	ad1, t2d	0.9873	1	rs12325539	0.4753		chr16:29975204
1	ad1, t2d	0.9873	1	rs12325539	0.4753		chr16:30003243
1	ad1, t2d	0.9873	1	rs12325539	0.4753		chr16:30019378
1	bmi, t2d	0.9947	0.9998	rs7124681	1		chr11:47385888
1	ad1, t2d	0.9873	1	rs12325539	0.4753		chr16:30018874
1	ad1, t2d	0.9873	1	rs12325539	0.4753		chr16:30049334
1	ad1, t2d	0.9873	1	rs12325539	0.4753		chr16:29997323
1	ad1, bmi	0.8528	0.9981	rs11668832	0.3341		chr19:1812683
1	ad1, bmi	0.8528	0.9981	rs11668832	0.3341		chr19:1834030
1	ad1, t2d	0.9873	1	rs12325539	0.4753		chr16:29972749
1	bmi, t2d	0.9946	0.9998	rs7124681	1		chr11:47427521
1	ad1, t2d	0.9873	1	rs12325539	0.4753		chr16:30022312
1	ad1, t2d	0.9873	1	rs12325539	0.4753		chr16:30017814
1	bmi, t2d	0.9947	0.9998	rs7124681	1		chr11:47395195
1	bmi, t2d	0.9946	0.9998	rs7124681	1		chr11:47398112
2	bmi, t2d	0.5858	0.6803	rs7948778	0.7496		chr11:86067709
1	ad1, bmi	0.9997	0.9999	rs7254892	1		chr19:44823511
1	ad1, bmi	0.9997	0.9999	rs7254892	1		chr19:44848680
1	ad1, bmi	0.9997	0.9999	rs7254892	1		chr19:44848489
1	ad1, t2d	0.9873	1	rs12325539	0.4753		chr16:30082458
1	bmi, t2d	0.9947	0.9998	rs7124681	1		chr11:47378051
1	bmi, t2d	0.9946	0.9998	rs7124681	1		chr11:47413435
1	bmi, t2d	0.9946	0.9998	rs7124681	1		chr11:47419207
1	bmi, t2d	0.9953	0.9998	rs7124681	1		chr11:47341664
1	bmi, t2d	0.9947	0.9998	rs7124681	1		chr11:47379051
1	ad1, t2d	0.9873	1	rs12325539	0.4753		chr16:30030645
1	ad1, t2d	0.9873	1	rs12325539	0.4753		chr16:30006574
1	ad1, t2d	0.9873	1	rs12325539	0.4753		chr16:29989580
1	ad1, t2d	0.9873	1	rs12325539	0.4753		chr16:29983601
1	ad1, t2d	0.9873	1	rs12325539	0.4753		chr16:29983415
1	bmi, t2d	0.995	0.9998	rs7124681	1		chr11:47356694
1	ad1, t2d	0.9873	1	rs12325539	0.4753		chr16:30007179
1	ad1, t2d	0.9873	1	rs12325539	0.4753		chr16:29986879
2	ad1, t2d	0.566	0.7749	rs4311	0.989		chr17:63478305
2	ad1, t2d	0.566	0.7749	rs4311	0.989		chr17:63478937
2	ad1, t2d	0.566	0.7749	rs4311	0.989		chr17:63480868
2	ad1, t2d	0.566	0.7749	rs4311	0.989		chr17:63483402
1	ad1, t2d	0.9873	1	rs12325539	0.4753		chr16:29973518
2	ad1, t2d	0.566	0.7749	rs4311	0.989		chr17:63486097
2	ad1, t2d	0.566	0.7749	rs4311	0.989		chr17:63488670
2	ad1, t2d	0.566	0.7749	rs4311	0.989		chr17:63489363
2	ad1, t2d	0.566	0.7749	rs4311	0.989		chr17:63492371
2	ad1, t2d	0.5661	0.7749	rs4311	0.989		chr17:63496400
2	ad1, t2d	0.566	0.7749	rs4311	0.989		chr17:63471587
1	ad1, t2d	0.9873	1	rs12325539	0.4753		chr16:29977620
1	ad1, t2d	0.9873	1	rs12325539	0.4753		chr16:29966241
1	ad1, t2d	0.9873	1	rs12325539	0.4753		chr16:29984482
1	ad1, t2d	0.9873	1	rs12325539	0.4753		chr16:29984559
1	ad1, t2d	0.9873	1	rs12325539	0.4753		chr16:30004016
1	ad1, t2d	0.9873	1	rs12325539	0.4753		chr16:29956113
1	ad1, t2d	0.9873	1	rs12325539	0.4753		chr16:29959536
1	ad1, t2d	0.9873	1	rs12325539	0.4753		chr16:29983897
1	ad1, t2d	0.9873	1	rs12325539	0.4753		chr16:30001945
1	ad1, t2d	0.9873	1	rs12325539	0.4753		chr16:30023148
1	ad1, t2d	0.9873	1	rs12325539	0.4753		chr16:30023203
1	ad1, t2d	0.9873	1	rs12325539	0.4753		chr16:30036609
1	ad1, bmi	0.8528	0.9981	rs11668832	0.3341		chr19:1835785
1	bmi, t2d	0.9946	0.9998	rs7124681	1		chr11:47508472
1	ad1, t2d	0.9873	1	rs12325539	0.4753		chr16:29962846
1	bmi, t2d	0.9946	0.9998	rs7124681	1		chr11:47440232
1	bmi, t2d	0.9944	0.9998	rs7124681	1		chr11:47789757
1	bmi, t2d	0.9944	0.9998	rs7124681	1		chr11:47641380
1	bmi, t2d	0.9944	0.9998	rs7124681	1		chr11:47814750
1	ad1, t2d	0.9873	1	rs12325539	0.4753		chr16:30011836
1	ad1, t2d	0.9873	1	rs12325539	0.4753		chr16:30071187
1	ad1, t2d	0.9873	1	rs12325539	0.4753		chr16:29956694
1	ad1, bmi	0.9997	0.9999	rs7254892	1		chr19:44886339
1	ad1, bmi	0.8528	0.9981	rs11668832	0.3341		chr19:1833339
1	bmi, t2d	0.9946	0.9998	rs7124681	1		chr11:47487585
1	ad1, t2d	0.9873	1	rs12325539	0.4753		chr16:30034721
1	ad1, t2d	0.9873	1	rs12325539	0.4753		chr16:30090275
1	ad1, bmi	0.9999	0.9999	rs7254892	1		chr19:44749847
1	bmi, t2d	0.9946	0.9998	rs7124681	1		chr11:47397402
1	bmi, t2d	0.9947	0.9998	rs7124681	1		chr11:47372754
1	ad1, t2d	0.9873	1	rs12325539	0.4753		chr16:30067171
1	ad1, t2d	0.9873	1	rs12325539	0.4753		chr16:29991755
1	ad1, t2d	0.9873	1	rs12325539	0.4753		chr16:29982365
1	ad1, t2d	0.9873	1	rs12325539	0.4753		chr16:30061209
1	ad1, t2d	0.9998	1	rs660895	1		chr6:32372293
1	ad1, t2d	0.9998	1	rs660895	1		chr6:32372877
1	ad1, t2d	0.9998	1	rs660895	1		chr6:32373541
1	ad1, t2d	0.9998	1	rs660895	1		chr6:32373696
1	ad1, t2d	0.9998	1	rs660895	1		chr6:32373942
1	ad1, t2d	0.9998	1	rs660895	1		chr6:32374310
1	ad1, t2d	0.9998	1	rs660895	1		chr6:32374352
1	ad1, t2d	0.9998	1	rs660895	1		chr6:32374389
1	ad1, t2d	0.9998	1	rs660895	1		chr6:32374862
1	ad1, t2d	0.9998	1	rs660895	1		chr6:32375241
1	ad1, t2d	0.9998	1	rs660895	1		chr6:32375318
1	ad1, t2d	0.9998	1	rs660895	1		chr6:32375318
1	ad1, t2d	0.9998	1	rs660895	1		chr6:32375318
1	ad1, t2d	0.9998	1	rs660895	1		chr6:32375318
1	ad1, t2d	0.9998	1	rs660895	1		chr6:32375319
1	ad1, t2d	0.9998	1	rs660895	1		chr6:32375490
1	ad1, t2d	0.9998	1	rs660895	1		chr6:32375607
1	ad1, t2d	0.9998	1	rs660895	1		chr6:32375839
1	ad1, t2d	0.9998	1	rs660895	1		chr6:32375909
1	ad1, t2d	0.9998	1	rs660895	1		chr6:32376092
1	ad1, t2d	0.9998	1	rs660895	1		chr6:32376096
1	ad1, t2d	0.9998	1	rs660895	1		chr6:32376105
1	ad1, t2d	0.9998	1	rs660895	1		chr6:32376208
1	ad1, t2d	0.9998	1	rs660895	1		chr6:32376599
1	ad1, t2d	0.9998	1	rs660895	1		chr6:32376954
1	ad1, t2d	0.9998	1	rs660895	1		chr6:32377031
1	ad1, t2d	0.9998	1	rs660895	1		chr6:32377196
1	ad1, t2d	0.9998	1	rs660895	1		chr6:32377275
1	ad1, t2d	0.9998	1	rs660895	1		chr6:32377666
1	ad1, t2d	0.9998	1	rs660895	1		chr6:32377737
1	ad1, t2d	0.9998	1	rs660895	1		chr6:32377890
1	ad1, t2d	0.9998	1	rs660895	1		chr6:32378114
1	ad1, t2d	0.9998	1	rs660895	1		chr6:32378860
1	ad1, t2d	0.9998	1	rs660895	1		chr6:32378924
1	ad1, t2d	0.9998	1	rs660895	1		chr6:32379017
1	ad1, t2d	0.9998	1	rs660895	1		chr6:32379503
1	ad1, t2d	0.9998	1	rs660895	1		chr6:32379713
1	ad1, t2d	0.9998	1	rs660895	1		chr6:32379755
1	ad1, t2d	0.9998	1	rs660895	1		chr6:32379755
1	ad1, t2d	0.9998	1	rs660895	1		chr6:32379755
1	ad1, t2d	0.9998	1	rs660895	1		chr6:32379755
1	ad1, t2d	0.9998	1	rs660895	1		chr6:32379756
1	ad1, t2d	0.9998	1	rs660895	1		chr6:32379972
1	ad1, t2d	0.9998	1	rs660895	1		chr6:32380054
1	ad1, t2d	0.9998	1	rs660895	1		chr6:32380120
1	ad1, t2d	0.9998	1	rs660895	1		chr6:32380321
1	ad1, t2d	0.9998	1	rs660895	1		chr6:32380368
1	ad1, t2d	0.9998	1	rs660895	1		chr6:32380686
1	ad1, t2d	0.9998	1	rs660895	1		chr6:32380690
1	ad1, t2d	0.9998	1	rs660895	1		chr6:32380913
1	ad1, t2d	0.9998	1	rs660895	1		chr6:32381309
1	ad1, t2d	0.9998	1	rs660895	1		chr6:32381717
1	ad1, t2d	0.9998	1	rs660895	1		chr6:32381794
1	ad1, t2d	0.9998	1	rs660895	1		chr6:32381934
1	ad1, t2d	0.9998	1	rs660895	1		chr6:32381995
1	ad1, t2d	0.9998	1	rs660895	1		chr6:32382169
1	ad1, t2d	0.9998	1	rs660895	1		chr6:32382259
1	ad1, t2d	0.9998	1	rs660895	1		chr6:32382607
1	ad1, t2d	0.9998	1	rs660895	1		chr6:32382999
1	ad1, t2d	0.9998	1	rs660895	1		chr6:32384124
1	ad1, t2d	0.9998	1	rs660895	1		chr6:32384214
1	ad1, t2d	0.9998	1	rs660895	1		chr6:32389388
1	ad1, t2d	0.9998	1	rs660895	1		chr6:32396067
1	ad1, t2d	0.9998	1	rs660895	1		chr6:32400000
1	ad1, t2d	0.9998	1	rs660895	1		chr6:32400310
1	ad1, t2d	0.9998	1	rs660895	1		chr6:32402907
1	ad1, t2d	0.9998	1	rs660895	1		chr6:32403402
1	ad1, t2d	0.9998	1	rs660895	1		chr6:32403492
1	ad1, t2d	0.9998	1	rs660895	1		chr6:32403842
1	ad1, t2d	0.9998	1	rs660895	1		chr6:32404138
1	ad1, t2d	0.9998	1	rs660895	1		chr6:32406354
1	ad1, t2d	0.9998	1	rs660895	1		chr6:32406845
1	ad1, t2d	0.9998	1	rs660895	1		chr6:32407503
1	ad1, t2d	0.9998	1	rs660895	1		chr6:32407575
1	ad1, t2d	0.9998	1	rs660895	1		chr6:32407594
1	ad1, t2d	0.9998	1	rs660895	1		chr6:32407597
1	ad1, t2d	0.9998	1	rs660895	1		chr6:32407918
1	ad1, t2d	0.9998	1	rs660895	1		chr6:32408196
1	ad1, t2d	0.9998	1	rs660895	1		chr6:32408399
1	ad1, t2d	0.9998	1	rs660895	1		chr6:32408571
1	ad1, t2d	0.9998	1	rs660895	1		chr6:32408969
1	ad1, t2d	0.9998	1	rs660895	1		chr6:32411168
1	ad1, t2d	0.9998	1	rs660895	1		chr6:32411518
1	ad1, t2d	0.9998	1	rs660895	1		chr6:32411712
1	ad1, t2d	0.9998	1	rs660895	1		chr6:32413597
1	ad1, t2d	0.9998	1	rs660895	1		chr6:32413666
1	ad1, t2d	0.9998	1	rs660895	1		chr6:32417024
1	ad1, t2d	0.9998	1	rs660895	1		chr6:32418842
1	ad1, t2d	0.9998	1	rs660895	1		chr6:32420032
1	ad1, t2d	0.9998	1	rs660895	1		chr6:32420498
1	ad1, t2d	0.9998	1	rs660895	1		chr6:32427259
1	ad1, t2d	0.9998	1	rs660895	1		chr6:32435001
1	ad1, t2d	0.9998	1	rs660895	1		chr6:32437249
1	ad1, t2d	0.9998	1	rs660895	1		chr6:32460338
1	ad1, t2d	0.9998	1	rs660895	1		chr6:32460938
1	ad1, t2d	0.9998	1	rs660895	1		chr6:32461817
1	ad1, t2d	0.9998	1	rs660895	1		chr6:32462512
1	ad1, t2d	0.9998	1	rs660895	1		chr6:32463370
1	ad1, t2d	0.9998	1	rs660895	1		chr6:32463829
1	ad1, t2d	0.9998	1	rs660895	1		chr6:32464090
1	ad1, t2d	0.9998	1	rs660895	1		chr6:32464150
1	ad1, t2d	0.9998	1	rs660895	1		chr6:32464732
1	ad1, t2d	0.9998	1	rs660895	1		chr6:32467267
1	ad1, t2d	0.9998	1	rs660895	1		chr6:32472187
1	ad1, t2d	0.9999	1	rs660895	1		chr6:32591414
1	ad1, t2d	0.9999	1	rs660895	1		chr6:32591439
1	ad1, t2d	0.9999	1	rs660895	1		chr6:32592854
1	ad1, t2d	0.9999	1	rs660895	1		chr6:32593557
1	ad1, t2d	0.9999	1	rs660895	1		chr6:32593879
1	ad1, t2d	0.9999	1	rs660895	1		chr6:32596904
1	ad1, t2d	0.9999	1	rs660895	1		chr6:32597007
1	ad1, t2d	0.9999	1	rs660895	1		chr6:32597036
1	ad1, t2d	0.9999	1	rs660895	1		chr6:32597227
1	ad1, t2d	0.9999	1	rs660895	1		chr6:32598621
1	ad1, t2d	0.9999	1	rs660895	1		chr6:32600120
1	ad1, t2d	0.9999	1	rs660895	1		chr6:32605638
1	ad1, t2d	0.9999	1	rs660895	1		chr6:32606100
1	ad1, t2d	0.9999	1	rs660895	1		chr6:32606531
1	ad1, t2d	0.9999	1	rs660895	1		chr6:32608141
1	ad1, t2d	0.9999	1	rs660895	1		chr6:32608232
1	ad1, t2d	0.9999	1	rs660895	1		chr6:32608242
1	ad1, t2d	0.9999	1	rs660895	1		chr6:32608368
1	ad1, t2d	0.9999	1	rs660895	1		chr6:32608815
1	ad1, t2d	0.9999	1	rs660895	1		chr6:32608849
1	ad1, t2d	0.9999	1	rs660895	1		chr6:32609603
1	ad1, t2d	0.9999	1	rs660895	1		chr6:32610196
1	ad1, t2d	0.9999	1	rs660895	1		chr6:32610813
1	ad1, t2d	1	1	rs660895	1		chr6:32612840
1	ad1, t2d	1	1	rs660895	1		chr6:32612880
1	ad1, t2d	1	1	rs660895	1		chr6:32614196
1	ad1, t2d	1	1	rs660895	1		chr6:32614412
1	ad1, t2d	1	1	rs660895	1		chr6:32615322
1	ad1, t2d	1	1	rs660895	1		chr6:32615580
1	ad1, t2d	1	1	rs660895	1		chr6:32616916
1	ad1, t2d	1	1	rs660895	1		chr6:32619290
1	ad1, t2d	1	1	rs660895	1		chr6:32619313
1	ad1, t2d	1	1	rs660895	1		chr6:32623811
1	ad1, t2d	1	1	rs660895	1		chr6:32632324
1	ad1, t2d	1	1	rs660895	1		chr6:32632894
1	ad1, t2d	1	1	rs660895	1		chr6:32636021
1	ad1, t2d	1	1	rs660895	1		chr6:32681210
1	ad1, t2d	1	1	rs660895	1		chr6:32681311
1	ad1, t2d	1	1	rs660895	1		chr6:32681349
1	ad1, t2d	1	1	rs660895	1		chr6:32681384
1	ad1, t2d	1	1	rs660895	1		chr6:32684419
1	ad1, t2d	1	1	rs660895	1		chr6:32685486
1	ad1, t2d	1	1	rs660895	1		chr6:32686725
1	ad1, t2d	1	1	rs660895	1		chr6:32686937
1	ad1, t2d	1	1	rs660895	1		chr6:32689170
1	ad1, t2d	1	1	rs660895	1		chr6:32689933
1	ad1, t2d	1	1	rs660895	1		chr6:32690558
1	ad1, t2d	1	1	rs660895	1		chr6:32691322
1	ad1, t2d	1	1	rs660895	1		chr6:32692062
1	ad1, t2d	1	1	rs660895	1		chr6:32694830
1	ad1, t2d	1	1	rs660895	1		chr6:32695531
1	ad1, t2d	1	1	rs660895	1		chr6:32695654
1	ad1, t2d	1	1	rs660895	1		chr6:32696349
1	ad1, t2d	1	1	rs660895	1		chr6:32697213
1	ad1, t2d	1	1	rs660895	1		chr6:32697542
1	ad1, t2d	1	1	rs660895	1		chr6:32697863
1	ad1, t2d	1	1	rs660895	1		chr6:32697951
1	ad1, t2d	1	1	rs660895	1		chr6:32697982
1	ad1, t2d	1	1	rs660895	1		chr6:32698396
1	ad1, t2d	1	1	rs660895	1		chr6:32698518
1	ad1, t2d	1	1	rs660895	1		chr6:32698858
1	ad1, t2d	1	1	rs660895	1		chr6:32698874
1	ad1, t2d	1	1	rs660895	1		chr6:32698883
1	ad1, t2d	1	1	rs660895	1		chr6:32699025
1	ad1, t2d	1	1	rs660895	1		chr6:32699045
1	ad1, t2d	1	1	rs660895	1		chr6:32699098
1	ad1, t2d	1	1	rs660895	1		chr6:32699122
1	ad1, t2d	1	1	rs660895	1		chr6:32699191
1	ad1, t2d	1	1	rs660895	1		chr6:32699330
1	ad1, t2d	1	1	rs660895	1		chr6:32699566
1	ad1, t2d	1	1	rs660895	1		chr6:32700073
1	ad1, t2d	1	1	rs660895	1		chr6:32700118
1	ad1, t2d	1	1	rs660895	1		chr6:32700160
1	ad1, t2d	1	1	rs660895	1		chr6:32700348
1	ad1, t2d	1	1	rs660895	1		chr6:32700634
1	ad1, t2d	1	1	rs660895	1		chr6:32701054
1	ad1, t2d	1	1	rs660895	1		chr6:32701069
1	ad1, t2d	1	1	rs660895	1		chr6:32701236
1	ad1, t2d	1	1	rs660895	1		chr6:32701677
1	ad1, t2d	1	1	rs660895	1		chr6:32701706
1	ad1, t2d	1	1	rs660895	1		chr6:32701984
1	ad1, t2d	1	1	rs660895	1		chr6:32702771
1	ad1, t2d	1	1	rs660895	1		chr6:32703135
1	ad1, t2d	1	1	rs660895	1		chr6:32703280
1	ad1, t2d	1	1	rs660895	1		chr6:32703309
1	ad1, t2d	1	1	rs660895	1		chr6:32703470
1	ad1, t2d	1	1	rs660895	1		chr6:32703555
1	ad1, t2d	1	1	rs660895	1		chr6:32703635
1	ad1, t2d	1	1	rs660895	1		chr6:32704847
1	ad1, t2d	1	1	rs660895	1		chr6:32704864
1	ad1, t2d	1	1	rs660895	1		chr6:32705797
1	ad1, t2d	1	1	rs660895	1		chr6:32707746
1	ad1, t2d	1	1	rs660895	1		chr6:32707857
1	ad1, t2d	1	1	rs660895	1		chr6:32708382
1	ad1, t2d	1	1	rs660895	1		chr6:32710714
1	ad1, t2d	1	1	rs660895	1		chr6:32712522
1	ad1, t2d	1	1	rs660895	1		chr6:32712843
1	ad1, t2d	1	1	rs660895	1		chr6:32713753
1	ad1, t2d	1	1	rs660895	1		chr6:32714242
1	ad1, t2d	1	1	rs660895	1		chr6:32714360
1	ad1, t2d	1	1	rs660895	1		chr6:32714652
1	ad1, t2d	1	1	rs660895	1		chr6:32715868
1	ad1, t2d	1	1	rs660895	1		chr6:32715973
1	ad1, t2d	1	1	rs660895	1		chr6:32715986
1	ad1, t2d	1	1	rs660895	1		chr6:32716480
1	ad1, t2d	1	1	rs660895	1		chr6:32716495
1	ad1, t2d	1	1	rs660895	1		chr6:32716540
1	ad1, t2d	1	1	rs660895	1		chr6:32716610
1	ad1, t2d	1	1	rs660895	1		chr6:32716983
1	ad1, t2d	1	1	rs660895	1		chr6:32717773
1	bmi, t2d	0.9962	1	rs849135	0.969		chr7:28116987
1	bmi, t2d	0.9962	1	rs849135	0.969		chr7:28117268
1	bmi, t2d	0.9962	1	rs849135	0.969		chr7:28118439
1	bmi, t2d	0.9962	1	rs849135	0.969		chr7:28120494
1	bmi, t2d	0.9962	1	rs849135	0.969		chr7:28130784
1	bmi, t2d	0.9962	1	rs849135	0.969		chr7:28132395
1	bmi, t2d	0.9962	1	rs849135	0.969		chr7:28132564
1	bmi, t2d	0.9962	1	rs849135	0.969		chr7:28135367
1	bmi, t2d	0.9962	1	rs849135	0.969		chr7:28136686
1	bmi, t2d	0.9962	1	rs849135	0.969		chr7:28137682
1	ad1, t2d	0.8875	0.9998	rs13257021	0.7086		chr8:94899249
1	ad1, t2d	0.8875	0.9998	rs13257021	0.7086		chr8:94901875
1	ad1, t2d	0.8875	0.9998	rs13257021	0.7086		chr8:94904583
1	ad1, t2d	0.8875	0.9998	rs13257021	0.7086		chr8:94925274
1	ad1, t2d	0.8875	0.9998	rs13257021	0.7086		chr8:94942846
1	ad1, t2d	0.8875	0.9998	rs13257021	0.7086		chr8:94947580
1	ad1, t2d	0.8875	0.9998	rs13257021	0.7086		chr8:94948283
1	ad1, t2d	0.8875	0.9998	rs13257021	0.7086		chr8:94948539
1	ad1, t2d	0.8875	0.9998	rs13257021	0.7086		chr8:94948627
1	ad1, t2d	0.8875	0.9998	rs13257021	0.7086		chr8:94948658
1	ad1, t2d	0.8875	0.9998	rs13257021	0.7086		chr8:94948719
1	ad1, t2d	0.8875	0.9998	rs13257021	0.7086		chr8:94949398
1	ad1, t2d	0.8875	0.9998	rs13257021	0.7086		chr8:94949566
1	ad1, t2d	0.8875	0.9998	rs13257021	0.7086		chr8:94949751
1	ad1, t2d	0.8875	0.9998	rs13257021	0.7086		chr8:94953457
1	ad1, t2d	0.8875	0.9998	rs13257021	0.7086		chr8:94953467
1	ad1, t2d	0.8875	0.9998	rs13257021	0.7086		chr8:94955460
1	ad1, t2d	0.8875	0.9998	rs13257021	0.7086		chr8:94956185
1	ad1, t2d	0.8875	0.9998	rs13257021	0.7086		chr8:94957029
1	ad1, t2d	0.8875	0.9998	rs13257021	0.7086		chr8:94957033
1	ad1, t2d	0.8875	0.9998	rs13257021	0.7086		chr8:94957094
1	ad1, t2d	0.8875	0.9998	rs13257021	0.7086		chr8:94957217
1	ad1, t2d	0.8875	0.9998	rs13257021	0.7086		chr8:94957719
1	ad1, t2d	0.8875	0.9998	rs13257021	0.7086		chr8:94958936
1	ad1, t2d	0.8875	0.9998	rs13257021	0.7086		chr8:94959692
1	ad1, t2d	0.8875	0.9998	rs13257021	0.7086		chr8:94959692
1	ad1, t2d	0.8875	0.9998	rs13257021	0.7086		chr8:94959692
1	ad1, t2d	0.8875	0.9998	rs13257021	0.7086		chr8:94959692
1	ad1, t2d	0.8875	0.9998	rs13257021	0.7086		chr8:94959693
1	ad1, t2d	0.8875	0.9998	rs13257021	0.7086		chr8:94960225
1	ad1, t2d	0.8875	0.9998	rs13257021	0.7086		chr8:94960323
1	ad1, t2d	0.8875	0.9998	rs13257021	0.7086		chr8:94960510
1	ad1, t2d	0.8875	0.9998	rs13257021	0.7086		chr8:94960591
1	ad1, t2d	0.8875	0.9998	rs13257021	0.7086		chr8:94960746
1	ad1, t2d	0.8875	0.9998	rs13257021	0.7086		chr8:94961099
1	ad1, t2d	0.8875	0.9998	rs13257021	0.7086		chr8:94961182
1	ad1, t2d	0.8875	0.9998	rs13257021	0.7086		chr8:94961237
1	ad1, t2d	0.8875	0.9998	rs13257021	0.7086		chr8:94961376
1	ad1, t2d	0.8875	0.9998	rs13257021	0.7086		chr8:94961409
1	ad1, t2d	0.8875	0.9998	rs13257021	0.7086		chr8:94961453
1	ad1, t2d	0.8875	0.9998	rs13257021	0.7086		chr8:94961658
1	ad1, t2d	0.8875	0.9998	rs13257021	0.7086		chr8:94962145
1	ad1, t2d	0.8875	0.9998	rs13257021	0.7086		chr8:94962257
1	ad1, t2d	0.8875	0.9998	rs13257021	0.7086		chr8:94962570
1	ad1, t2d	0.8875	0.9998	rs13257021	0.7086		chr8:94962733
1	ad1, t2d	0.8875	0.9998	rs13257021	0.7086		chr8:94962940
1	ad1, t2d	0.8875	0.9998	rs13257021	0.7086		chr8:94963074
1	ad1, t2d	0.8875	0.9998	rs13257021	0.7086		chr8:94964023
1	ad1, t2d	0.8875	0.9998	rs13257021	0.7086		chr8:94965745
1	ad1, t2d	0.8875	0.9998	rs13257021	0.7086		chr8:94968480
1	ad1, t2d	0.8875	0.9998	rs13257021	0.7086		chr8:94973643
1	ad1, t2d	0.8875	0.9998	rs13257021	0.7086		chr8:94973681
1	ad1, t2d	0.8875	0.9998	rs13257021	0.7086		chr8:94974398
1	ad1, t2d	0.8875	0.9998	rs13257021	0.7086		chr8:94974409
1	ad1, t2d	0.8875	0.9998	rs13257021	0.7086		chr8:94974744
1	ad1, t2d	0.8875	0.9998	rs13257021	0.7086		chr8:94974780
1	ad1, t2d	0.8875	0.9998	rs13257021	0.7086		chr8:94978055
1	ad1, t2d	0.8875	0.9998	rs13257021	0.7086		chr8:94979792
1	ad1, t2d	0.8875	0.9998	rs13257021	0.7086		chr8:94980102
1	ad1, t2d	0.8875	0.9998	rs13257021	0.7086		chr8:94983473
1	ad1, t2d	0.8875	0.9998	rs13257021	0.7086		chr8:94988691
1	ad1, t2d	0.8875	0.9998	rs13257021	0.7086		chr8:95008746
1	ad1, t2d	0.8875	0.9998	rs13257021	0.7086		chr8:95026024
1	ad1, t2d	0.8875	0.9998	rs13257021	0.7086		chr8:95038329
1	bmi, t2d	0.9946	0.9998	rs7124681	1		chr11:47413435
1	bmi, t2d	0.9946	0.9998	rs7124681	1		chr11:47444890
1	bmi, t2d	0.9946	0.9998	rs7124681	1		chr11:47487585
1	bmi, t2d	0.9946	0.9998	rs7124681	1		chr11:47508472
1	bmi, t2d	0.9945	0.9998	rs7124681	1		chr11:47536319
1	bmi, t2d	0.9945	0.9998	rs7124681	1		chr11:47546792
1	bmi, t2d	0.9945	0.9998	rs7124681	1		chr11:47550727
1	bmi, t2d	0.9945	0.9998	rs7124681	1		chr11:47551790
1	bmi, t2d	0.9945	0.9998	rs7124681	1		chr11:47559891
1	bmi, t2d	0.9944	0.9998	rs7124681	1		chr11:47585313
1	bmi, t2d	0.9944	0.9998	rs7124681	1		chr11:47641380
1	bmi, t2d	0.9944	0.9998	rs7124681	1		chr11:47759202
1	bmi, t2d	0.9944	0.9998	rs7124681	1		chr11:47814169
1	ad1, t2d	0.9873	1	rs12325539	0.4753		chr16:29946895
1	ad1, t2d	0.9873	1	rs12325539	0.4753		chr16:29949147
1	ad1, t2d	0.9873	1	rs12325539	0.4753		chr16:29949272
1	ad1, t2d	0.9873	1	rs12325539	0.4753		chr16:29951031
1	ad1, t2d	0.9873	1	rs12325539	0.4753		chr16:29951481
1	ad1, t2d	0.9873	1	rs12325539	0.4753		chr16:29953036
1	ad1, t2d	0.9873	1	rs12325539	0.4753		chr16:29954175
1	ad1, t2d	0.9873	1	rs12325539	0.4753		chr16:29954956
1	ad1, t2d	0.9873	1	rs12325539	0.4753		chr16:29956113
1	ad1, t2d	0.9873	1	rs12325539	0.4753		chr16:29956694
1	ad1, t2d	0.9873	1	rs12325539	0.4753		chr16:29959513
1	ad1, t2d	0.9873	1	rs12325539	0.4753		chr16:29959513
1	ad1, t2d	0.9873	1	rs12325539	0.4753		chr16:29959513
1	ad1, t2d	0.9873	1	rs12325539	0.4753		chr16:29959513
1	ad1, t2d	0.9873	1	rs12325539	0.4753		chr16:29959536
1	ad1, t2d	0.9873	1	rs12325539	0.4753		chr16:29959944
1	ad1, t2d	0.9873	1	rs12325539	0.4753		chr16:29961369
1	ad1, t2d	0.9873	1	rs12325539	0.4753		chr16:29962846
1	ad1, t2d	0.9873	1	rs12325539	0.4753		chr16:29966241
1	ad1, t2d	0.9873	1	rs12325539	0.4753		chr16:29966682
1	ad1, t2d	0.9873	1	rs12325539	0.4753		chr16:29971640
1	ad1, t2d	0.9873	1	rs12325539	0.4753		chr16:29971798
1	ad1, t2d	0.9873	1	rs12325539	0.4753		chr16:29971827
1	ad1, t2d	0.9873	1	rs12325539	0.4753		chr16:29972749
1	ad1, t2d	0.9873	1	rs12325539	0.4753		chr16:29973518
1	ad1, t2d	0.9873	1	rs12325539	0.4753		chr16:29974884
1	ad1, t2d	0.9873	1	rs12325539	0.4753		chr16:29975204
1	ad1, t2d	0.9873	1	rs12325539	0.4753		chr16:29977620
1	ad1, t2d	0.9873	1	rs12325539	0.4753		chr16:29981787
1	ad1, t2d	0.9873	1	rs12325539	0.4753		chr16:29982365
1	ad1, t2d	0.9873	1	rs12325539	0.4753		chr16:29983415
1	ad1, t2d	0.9873	1	rs12325539	0.4753		chr16:29983601
1	ad1, t2d	0.9873	1	rs12325539	0.4753		chr16:29983897
1	ad1, t2d	0.9873	1	rs12325539	0.4753		chr16:29984482
1	ad1, t2d	0.9873	1	rs12325539	0.4753		chr16:29984559
1	ad1, t2d	0.9873	1	rs12325539	0.4753		chr16:29986879
1	ad1, t2d	0.9873	1	rs12325539	0.4753		chr16:29989009
1	ad1, t2d	0.9873	1	rs12325539	0.4753		chr16:29989580
1	ad1, t2d	0.9873	1	rs12325539	0.4753		chr16:29991755
1	ad1, t2d	0.9873	1	rs12325539	0.4753		chr16:29997323
1	ad1, t2d	0.9873	1	rs12325539	0.4753		chr16:30000297
1	ad1, t2d	0.9873	1	rs12325539	0.4753		chr16:30001745
1	ad1, t2d	0.9873	1	rs12325539	0.4753		chr16:30001945
1	ad1, t2d	0.9873	1	rs12325539	0.4753		chr16:30002353
1	ad1, t2d	0.9873	1	rs12325539	0.4753		chr16:30003243
1	ad1, t2d	0.9873	1	rs12325539	0.4753		chr16:30004016
1	ad1, t2d	0.9873	1	rs12325539	0.4753		chr16:30004244
1	ad1, t2d	0.9873	1	rs12325539	0.4753		chr16:30004701
1	ad1, t2d	0.9873	1	rs12325539	0.4753		chr16:30006574
1	ad1, t2d	0.9873	1	rs12325539	0.4753		chr16:30007179
1	ad1, t2d	0.9873	1	rs12325539	0.4753		chr16:30007399
1	ad1, t2d	0.9873	1	rs12325539	0.4753		chr16:30007661
1	ad1, t2d	0.9873	1	rs12325539	0.4753		chr16:30008054
1	ad1, t2d	0.9873	1	rs12325539	0.4753		chr16:30011243
1	ad1, t2d	0.9873	1	rs12325539	0.4753		chr16:30011836
1	ad1, t2d	0.9873	1	rs12325539	0.4753		chr16:30012465
1	ad1, t2d	0.9873	1	rs12325539	0.4753		chr16:30015148
1	ad1, t2d	0.9873	1	rs12325539	0.4753		chr16:30015427
1	ad1, t2d	0.9873	1	rs12325539	0.4753		chr16:30016373
1	ad1, t2d	0.9873	1	rs12325539	0.4753		chr16:30017814
1	ad1, t2d	0.9873	1	rs12325539	0.4753		chr16:30018227
1	ad1, t2d	0.9873	1	rs12325539	0.4753		chr16:30018874
1	ad1, t2d	0.9873	1	rs12325539	0.4753		chr16:30019378
1	ad1, t2d	0.9873	1	rs12325539	0.4753		chr16:30022107
1	ad1, t2d	0.9873	1	rs12325539	0.4753		chr16:30022206
1	ad1, t2d	0.9873	1	rs12325539	0.4753		chr16:30022312
1	ad1, t2d	0.9873	1	rs12325539	0.4753		chr16:30022868
1	ad1, t2d	0.9873	1	rs12325539	0.4753		chr16:30023148
1	ad1, t2d	0.9873	1	rs12325539	0.4753		chr16:30023203
1	ad1, t2d	0.9873	1	rs12325539	0.4753		chr16:30025807
1	ad1, t2d	0.9873	1	rs12325539	0.4753		chr16:30028357
1	ad1, t2d	0.9873	1	rs12325539	0.4753		chr16:30028857
1	ad1, t2d	0.9873	1	rs12325539	0.4753		chr16:30030645
1	ad1, t2d	0.9873	1	rs12325539	0.4753		chr16:30031356
1	ad1, t2d	0.9873	1	rs12325539	0.4753		chr16:30031789
1	ad1, t2d	0.9873	1	rs12325539	0.4753		chr16:30033260
1	ad1, t2d	0.9873	1	rs12325539	0.4753		chr16:30034468
1	ad1, t2d	0.9873	1	rs12325539	0.4753		chr16:30034721
1	ad1, t2d	0.9873	1	rs12325539	0.4753		chr16:30036609
1	ad1, t2d	0.9873	1	rs12325539	0.4753		chr16:30036756
1	ad1, t2d	0.9873	1	rs12325539	0.4753		chr16:30039173
1	ad1, t2d	0.9873	1	rs12325539	0.4753		chr16:30039184
1	ad1, t2d	0.9873	1	rs12325539	0.4753		chr16:30044228
1	ad1, t2d	0.9873	1	rs12325539	0.4753		chr16:30044429
1	ad1, t2d	0.9873	1	rs12325539	0.4753		chr16:30045827
1	ad1, t2d	0.9873	1	rs12325539	0.4753		chr16:30048272
1	ad1, t2d	0.9873	1	rs12325539	0.4753		chr16:30049334
1	ad1, t2d	0.9873	1	rs12325539	0.4753		chr16:30052325
1	ad1, t2d	0.9873	1	rs12325539	0.4753		chr16:30052459
1	ad1, t2d	0.9873	1	rs12325539	0.4753		chr16:30057033
1	ad1, t2d	0.9873	1	rs12325539	0.4753		chr16:30061209
1	ad1, t2d	0.9873	1	rs12325539	0.4753		chr16:30067171
1	ad1, t2d	0.9873	1	rs12325539	0.4753		chr16:30071187
1	ad1, t2d	0.9873	1	rs12325539	0.4753		chr16:30078587
1	ad1, t2d	0.9873	1	rs12325539	0.4753		chr16:30080727
1	ad1, t2d	0.9873	1	rs12325539	0.4753		chr16:30082458
1	ad1, t2d	0.9873	1	rs12325539	0.4753		chr16:30083915
1	ad1, t2d	0.9873	1	rs12325539	0.4753		chr16:30090275
1	ad1, t2d	0.9873	1	rs12325539	0.4753		chr16:30105932
2	ad1, t2d	0.566	0.7749	rs4311	0.989		chr17:63482562
2	ad1, t2d	0.566	0.7749	rs4311	0.989		chr17:63483402
2	ad1, t2d	0.566	0.7749	rs4311	0.989		chr17:63484948
2	ad1, t2d	0.566	0.7749	rs4311	0.989		chr17:63485413
2	ad1, t2d	0.566	0.7749	rs4311	0.989		chr17:63485593
2	ad1, t2d	0.566	0.7749	rs4311	0.989		chr17:63485810
2	ad1, t2d	0.566	0.7749	rs4311	0.989		chr17:63485839
2	ad1, t2d	0.566	0.7749	rs4311	0.989		chr17:63485881
2	ad1, t2d	0.566	0.7749	rs4311	0.989		chr17:63485912
2	ad1, t2d	0.566	0.7749	rs4311	0.989		chr17:63486097
2	ad1, t2d	0.566	0.7749	rs4311	0.989		chr17:63486691
2	ad1, t2d	0.566	0.7749	rs4311	0.989		chr17:63486920
2	ad1, t2d	0.566	0.7749	rs4311	0.989		chr17:63487161
2	ad1, t2d	0.566	0.7749	rs4311	0.989		chr17:63487664
2	ad1, t2d	0.566	0.7749	rs4311	0.989		chr17:63488164
2	ad1, t2d	0.566	0.7749	rs4311	0.989		chr17:63488629
2	ad1, t2d	0.566	0.7749	rs4311	0.989		chr17:63488670
2	ad1, t2d	0.566	0.7749	rs4311	0.989		chr17:63489363
2	ad1, t2d	0.566	0.7749	rs4311	0.989		chr17:63492371
2	ad1, t2d	0.566	0.7749	rs4311	0.989		chr17:63493061
2	ad1, t2d	0.566	0.7749	rs4311	0.989		chr17:63494982
2	ad1, t2d	0.5661	0.7749	rs4311	0.989		chr17:63496400
2	ad1, t2d	0.5661	0.7749	rs4311	0.989		chr17:63498276
2	ad1, t2d	0.5661	0.7749	rs4311	0.989		chr17:63499673
2	ad1, t2d	0.5661	0.7749	rs4311	0.989		chr17:63499854
2	ad1, t2d	0.5661	0.7749	rs4311	0.989		chr17:63500497
2	ad1, t2d	0.5661	0.7749	rs4311	0.989		chr17:63500774
2	ad1, t2d	0.5661	0.7749	rs4311	0.989		chr17:63502251
1	bmi, t2d	0.9203	1	rs6567160	0.9996		chr18:60246201
1	ad1, bmi	0.9997	0.9999	rs7254892	1		chr19:44822052
1	ad1, bmi	0.9997	0.9999	rs7254892	1		chr19:44822134
1	ad1, bmi	0.9997	0.9999	rs7254892	1		chr19:44843511
1	ad1, bmi	0.9997	0.9999	rs7254892	1		chr19:44844996
1	ad1, bmi	0.9997	0.9999	rs7254892	1		chr19:44848489
1	ad1, bmi	0.9997	0.9999	rs7254892	1		chr19:44848680
1	ad1, bmi	0.9997	0.9999	rs7254892	1		chr19:44849162
1	ad1, bmi	0.9997	0.9999	rs7254892	1		chr19:44849547
1	ad1, bmi	0.9997	0.9999	rs7254892	1		chr19:44850004
1	ad1, t2d	0.9998	1	rs660895	1		chr6:32372293
1	ad1, t2d	0.9998	1	rs660895	1		chr6:32372877
1	ad1, t2d	0.9998	1	rs660895	1		chr6:32373541
1	ad1, t2d	0.9998	1	rs660895	1		chr6:32373696
1	ad1, t2d	0.9998	1	rs660895	1		chr6:32373942
1	ad1, t2d	0.9998	1	rs660895	1		chr6:32374310
1	ad1, t2d	0.9998	1	rs660895	1		chr6:32374352
1	ad1, t2d	0.9998	1	rs660895	1		chr6:32374389
1	ad1, t2d	0.9998	1	rs660895	1		chr6:32374862
1	ad1, t2d	0.9998	1	rs660895	1		chr6:32375241
1	ad1, t2d	0.9998	1	rs660895	1		chr6:32375318
1	ad1, t2d	0.9998	1	rs660895	1		chr6:32375318
1	ad1, t2d	0.9998	1	rs660895	1		chr6:32375318
1	ad1, t2d	0.9998	1	rs660895	1		chr6:32375318
1	ad1, t2d	0.9998	1	rs660895	1		chr6:32375319
1	ad1, t2d	0.9998	1	rs660895	1		chr6:32375490
1	ad1, t2d	0.9998	1	rs660895	1		chr6:32375607
1	ad1, t2d	0.9998	1	rs660895	1		chr6:32375839
1	ad1, t2d	0.9998	1	rs660895	1		chr6:32375909
1	ad1, t2d	0.9998	1	rs660895	1		chr6:32376092
1	ad1, t2d	0.9998	1	rs660895	1		chr6:32376096
1	ad1, t2d	0.9998	1	rs660895	1		chr6:32376105
1	ad1, t2d	0.9998	1	rs660895	1		chr6:32376208
1	ad1, t2d	0.9998	1	rs660895	1		chr6:32376599
1	ad1, t2d	0.9998	1	rs660895	1		chr6:32376954
1	ad1, t2d	0.9998	1	rs660895	1		chr6:32377031
1	ad1, t2d	0.9998	1	rs660895	1		chr6:32377196
1	ad1, t2d	0.9998	1	rs660895	1		chr6:32377275
1	ad1, t2d	0.9998	1	rs660895	1		chr6:32377666
1	ad1, t2d	0.9998	1	rs660895	1		chr6:32377737
1	ad1, t2d	0.9998	1	rs660895	1		chr6:32377890
1	ad1, t2d	0.9998	1	rs660895	1		chr6:32378114
1	ad1, t2d	0.9998	1	rs660895	1		chr6:32378860
1	ad1, t2d	0.9998	1	rs660895	1		chr6:32378924
1	ad1, t2d	0.9998	1	rs660895	1		chr6:32379017
1	ad1, t2d	0.9998	1	rs660895	1		chr6:32379503
1	ad1, t2d	0.9998	1	rs660895	1		chr6:32379713
1	ad1, t2d	0.9998	1	rs660895	1		chr6:32379755
1	ad1, t2d	0.9998	1	rs660895	1		chr6:32379755
1	ad1, t2d	0.9998	1	rs660895	1		chr6:32379755
1	ad1, t2d	0.9998	1	rs660895	1		chr6:32379755
1	ad1, t2d	0.9998	1	rs660895	1		chr6:32379756
1	ad1, t2d	0.9998	1	rs660895	1		chr6:32379972
1	ad1, t2d	0.9998	1	rs660895	1		chr6:32380054
1	ad1, t2d	0.9998	1	rs660895	1		chr6:32380120
1	ad1, t2d	0.9998	1	rs660895	1		chr6:32380321
1	ad1, t2d	0.9998	1	rs660895	1		chr6:32380368
1	ad1, t2d	0.9998	1	rs660895	1		chr6:32380686
1	ad1, t2d	0.9998	1	rs660895	1		chr6:32380690
1	ad1, t2d	0.9998	1	rs660895	1		chr6:32380913
1	ad1, t2d	0.9998	1	rs660895	1		chr6:32381309
1	ad1, t2d	0.9998	1	rs660895	1		chr6:32381717
1	ad1, t2d	0.9998	1	rs660895	1		chr6:32381794
1	ad1, t2d	0.9998	1	rs660895	1		chr6:32381934
1	ad1, t2d	0.9998	1	rs660895	1		chr6:32381995
1	ad1, t2d	0.9998	1	rs660895	1		chr6:32382169
1	ad1, t2d	0.9998	1	rs660895	1		chr6:32382259
1	ad1, t2d	0.9998	1	rs660895	1		chr6:32382607
1	ad1, t2d	0.9998	1	rs660895	1		chr6:32382999
1	ad1, t2d	0.9998	1	rs660895	1		chr6:32384124
1	ad1, t2d	0.9998	1	rs660895	1		chr6:32384214
1	ad1, t2d	0.9998	1	rs660895	1		chr6:32389388
1	ad1, t2d	0.9998	1	rs660895	1		chr6:32396067
1	ad1, t2d	0.9998	1	rs660895	1		chr6:32400000
1	ad1, t2d	0.9998	1	rs660895	1		chr6:32400310
1	ad1, t2d	0.9998	1	rs660895	1		chr6:32402907
1	ad1, t2d	0.9998	1	rs660895	1		chr6:32403402
1	ad1, t2d	0.9998	1	rs660895	1		chr6:32403492
1	ad1, t2d	0.9998	1	rs660895	1		chr6:32403842
1	ad1, t2d	0.9998	1	rs660895	1		chr6:32404138
1	ad1, t2d	0.9998	1	rs660895	1		chr6:32406354
1	ad1, t2d	0.9998	1	rs660895	1		chr6:32406845
1	ad1, t2d	0.9998	1	rs660895	1		chr6:32407503
1	ad1, t2d	0.9998	1	rs660895	1		chr6:32407594
1	ad1, t2d	0.9998	1	rs660895	1		chr6:32407597
1	ad1, t2d	0.9998	1	rs660895	1		chr6:32407918
1	ad1, t2d	0.9998	1	rs660895	1		chr6:32408196
1	ad1, t2d	0.9998	1	rs660895	1		chr6:32408399
1	ad1, t2d	0.9998	1	rs660895	1		chr6:32408571
1	ad1, t2d	0.9998	1	rs660895	1		chr6:32408969
1	ad1, t2d	0.9998	1	rs660895	1		chr6:32411168
1	ad1, t2d	0.9998	1	rs660895	1		chr6:32411518
1	ad1, t2d	0.9998	1	rs660895	1		chr6:32411712
1	ad1, t2d	0.9998	1	rs660895	1		chr6:32413597
1	ad1, t2d	0.9998	1	rs660895	1		chr6:32413666
1	ad1, t2d	0.9998	1	rs660895	1		chr6:32417024
1	ad1, t2d	0.9998	1	rs660895	1		chr6:32418842
1	ad1, t2d	0.9998	1	rs660895	1		chr6:32420032
1	ad1, t2d	0.9998	1	rs660895	1		chr6:32420498
1	ad1, t2d	0.9998	1	rs660895	1		chr6:32435001
1	ad1, t2d	0.9998	1	rs660895	1		chr6:32437249
1	ad1, t2d	0.9998	1	rs660895	1		chr6:32460338
1	ad1, t2d	0.9998	1	rs660895	1		chr6:32460938
1	ad1, t2d	0.9998	1	rs660895	1		chr6:32461817
1	ad1, t2d	0.9998	1	rs660895	1		chr6:32462512
1	ad1, t2d	0.9998	1	rs660895	1		chr6:32463370
1	ad1, t2d	0.9998	1	rs660895	1		chr6:32463829
1	ad1, t2d	0.9998	1	rs660895	1		chr6:32464090
1	ad1, t2d	0.9998	1	rs660895	1		chr6:32464150
1	ad1, t2d	0.9998	1	rs660895	1		chr6:32464732
1	ad1, t2d	0.9998	1	rs660895	1		chr6:32467267
1	ad1, t2d	0.9998	1	rs660895	1		chr6:32472187
1	ad1, t2d	0.9999	1	rs660895	1		chr6:32591414
1	ad1, t2d	0.9999	1	rs660895	1		chr6:32592854
1	ad1, t2d	0.9999	1	rs660895	1		chr6:32593557
1	ad1, t2d	0.9999	1	rs660895	1		chr6:32596904
1	ad1, t2d	0.9999	1	rs660895	1		chr6:32597007
1	ad1, t2d	0.9999	1	rs660895	1		chr6:32597036
1	ad1, t2d	0.9999	1	rs660895	1		chr6:32597227
1	ad1, t2d	0.9999	1	rs660895	1		chr6:32598621
1	ad1, t2d	0.9999	1	rs660895	1		chr6:32600120
1	ad1, t2d	0.9999	1	rs660895	1		chr6:32605638
1	ad1, t2d	0.9999	1	rs660895	1		chr6:32606100
1	ad1, t2d	0.9999	1	rs660895	1		chr6:32606531
1	ad1, t2d	0.9999	1	rs660895	1		chr6:32608141
1	ad1, t2d	0.9999	1	rs660895	1		chr6:32608232
1	ad1, t2d	0.9999	1	rs660895	1		chr6:32608242
1	ad1, t2d	0.9999	1	rs660895	1		chr6:32608368
1	ad1, t2d	0.9999	1	rs660895	1		chr6:32608815
1	ad1, t2d	0.9999	1	rs660895	1		chr6:32608849
1	ad1, t2d	0.9999	1	rs660895	1		chr6:32609603
1	ad1, t2d	0.9999	1	rs660895	1		chr6:32610196
1	ad1, t2d	0.9999	1	rs660895	1		chr6:32610813
1	ad1, t2d	1	1	rs660895	1		chr6:32612840
1	ad1, t2d	1	1	rs660895	1		chr6:32612880
1	ad1, t2d	1	1	rs660895	1		chr6:32614196
1	ad1, t2d	1	1	rs660895	1		chr6:32614412
1	ad1, t2d	1	1	rs660895	1		chr6:32615322
1	ad1, t2d	1	1	rs660895	1		chr6:32615580
1	ad1, t2d	1	1	rs660895	1		chr6:32616916
1	ad1, t2d	1	1	rs660895	1		chr6:32619290
1	ad1, t2d	1	1	rs660895	1		chr6:32619313
1	ad1, t2d	1	1	rs660895	1		chr6:32623811
1	ad1, t2d	1	1	rs660895	1		chr6:32632324
1	ad1, t2d	1	1	rs660895	1		chr6:32632894
1	ad1, t2d	1	1	rs660895	1		chr6:32636021
1	ad1, t2d	1	1	rs660895	1		chr6:32681210
1	ad1, t2d	1	1	rs660895	1		chr6:32681311
1	ad1, t2d	1	1	rs660895	1		chr6:32681349
1	ad1, t2d	1	1	rs660895	1		chr6:32681384
1	ad1, t2d	1	1	rs660895	1		chr6:32684419
1	ad1, t2d	1	1	rs660895	1		chr6:32685486
1	ad1, t2d	1	1	rs660895	1		chr6:32686725
1	ad1, t2d	1	1	rs660895	1		chr6:32686937
1	ad1, t2d	1	1	rs660895	1		chr6:32689170
1	ad1, t2d	1	1	rs660895	1		chr6:32689933
1	ad1, t2d	1	1	rs660895	1		chr6:32690558
1	ad1, t2d	1	1	rs660895	1		chr6:32691322
1	ad1, t2d	1	1	rs660895	1		chr6:32692062
1	ad1, t2d	1	1	rs660895	1		chr6:32694830
1	ad1, t2d	1	1	rs660895	1		chr6:32695531
1	ad1, t2d	1	1	rs660895	1		chr6:32695654
1	ad1, t2d	1	1	rs660895	1		chr6:32696349
1	ad1, t2d	1	1	rs660895	1		chr6:32697213
1	ad1, t2d	1	1	rs660895	1		chr6:32697542
1	ad1, t2d	1	1	rs660895	1		chr6:32697863
1	ad1, t2d	1	1	rs660895	1		chr6:32697951
1	ad1, t2d	1	1	rs660895	1		chr6:32697982
1	ad1, t2d	1	1	rs660895	1		chr6:32698396
1	ad1, t2d	1	1	rs660895	1		chr6:32698518
1	ad1, t2d	1	1	rs660895	1		chr6:32698858
1	ad1, t2d	1	1	rs660895	1		chr6:32698874
1	ad1, t2d	1	1	rs660895	1		chr6:32698883
1	ad1, t2d	1	1	rs660895	1		chr6:32699025
1	ad1, t2d	1	1	rs660895	1		chr6:32699045
1	ad1, t2d	1	1	rs660895	1		chr6:32699098
1	ad1, t2d	1	1	rs660895	1		chr6:32699122
1	ad1, t2d	1	1	rs660895	1		chr6:32699191
1	ad1, t2d	1	1	rs660895	1		chr6:32699330
1	ad1, t2d	1	1	rs660895	1		chr6:32699566
1	ad1, t2d	1	1	rs660895	1		chr6:32700073
1	ad1, t2d	1	1	rs660895	1		chr6:32700118
1	ad1, t2d	1	1	rs660895	1		chr6:32700160
1	ad1, t2d	1	1	rs660895	1		chr6:32700348
1	ad1, t2d	1	1	rs660895	1		chr6:32700634
1	ad1, t2d	1	1	rs660895	1		chr6:32701054
1	ad1, t2d	1	1	rs660895	1		chr6:32701069
1	ad1, t2d	1	1	rs660895	1		chr6:32701236
1	ad1, t2d	1	1	rs660895	1		chr6:32701677
1	ad1, t2d	1	1	rs660895	1		chr6:32701706
1	ad1, t2d	1	1	rs660895	1		chr6:32701984
1	ad1, t2d	1	1	rs660895	1		chr6:32702771
1	ad1, t2d	1	1	rs660895	1		chr6:32703135
1	ad1, t2d	1	1	rs660895	1		chr6:32703280
1	ad1, t2d	1	1	rs660895	1		chr6:32703309
1	ad1, t2d	1	1	rs660895	1		chr6:32703470
1	ad1, t2d	1	1	rs660895	1		chr6:32703555
1	ad1, t2d	1	1	rs660895	1		chr6:32703635
1	ad1, t2d	1	1	rs660895	1		chr6:32704847
1	ad1, t2d	1	1	rs660895	1		chr6:32704864
1	ad1, t2d	1	1	rs660895	1		chr6:32705797
1	ad1, t2d	1	1	rs660895	1		chr6:32707746
1	ad1, t2d	1	1	rs660895	1		chr6:32707857
1	ad1, t2d	1	1	rs660895	1		chr6:32708382
1	ad1, t2d	1	1	rs660895	1		chr6:32710714
1	ad1, t2d	1	1	rs660895	1		chr6:32712522
1	ad1, t2d	1	1	rs660895	1		chr6:32712843
1	ad1, t2d	1	1	rs660895	1		chr6:32713753
1	ad1, t2d	1	1	rs660895	1		chr6:32714242
1	ad1, t2d	1	1	rs660895	1		chr6:32714360
1	ad1, t2d	1	1	rs660895	1		chr6:32714652
1	ad1, t2d	1	1	rs660895	1		chr6:32715868
1	ad1, t2d	1	1	rs660895	1		chr6:32715973
1	ad1, t2d	1	1	rs660895	1		chr6:32715986
1	ad1, t2d	1	1	rs660895	1		chr6:32716480
1	ad1, t2d	1	1	rs660895	1		chr6:32716495
1	ad1, t2d	1	1	rs660895	1		chr6:32716540
1	ad1, t2d	1	1	rs660895	1		chr6:32716610
1	ad1, t2d	1	1	rs660895	1		chr6:32716983
1	ad1, t2d	1	1	rs660895	1		chr6:32717773
1	bmi, t2d	0.9962	1	rs849135	0.969		chr7:28116987
1	bmi, t2d	0.9962	1	rs849135	0.969		chr7:28117268
1	bmi, t2d	0.9962	1	rs849135	0.969		chr7:28118439
1	bmi, t2d	0.9962	1	rs849135	0.969		chr7:28120494
1	bmi, t2d	0.9962	1	rs849135	0.969		chr7:28130784
1	bmi, t2d	0.9962	1	rs849135	0.969		chr7:28132395
1	bmi, t2d	0.9962	1	rs849135	0.969		chr7:28132564
1	bmi, t2d	0.9962	1	rs849135	0.969		chr7:28135367
1	bmi, t2d	0.9962	1	rs849135	0.969		chr7:28136686
1	bmi, t2d	0.9962	1	rs849135	0.969		chr7:28137682
1	ad1, t2d	0.8875	0.9998	rs13257021	0.7086		chr8:94899249
1	ad1, t2d	0.8875	0.9998	rs13257021	0.7086		chr8:94901875
1	ad1, t2d	0.8875	0.9998	rs13257021	0.7086		chr8:94904583
1	ad1, t2d	0.8875	0.9998	rs13257021	0.7086		chr8:94925274
1	ad1, t2d	0.8875	0.9998	rs13257021	0.7086		chr8:94942846
1	ad1, t2d	0.8875	0.9998	rs13257021	0.7086		chr8:94947580
1	ad1, t2d	0.8875	0.9998	rs13257021	0.7086		chr8:94948283
1	ad1, t2d	0.8875	0.9998	rs13257021	0.7086		chr8:94948539
1	ad1, t2d	0.8875	0.9998	rs13257021	0.7086		chr8:94948627
1	ad1, t2d	0.8875	0.9998	rs13257021	0.7086		chr8:94948658
1	ad1, t2d	0.8875	0.9998	rs13257021	0.7086		chr8:94948719
1	ad1, t2d	0.8875	0.9998	rs13257021	0.7086		chr8:94949398
1	ad1, t2d	0.8875	0.9998	rs13257021	0.7086		chr8:94949566
1	ad1, t2d	0.8875	0.9998	rs13257021	0.7086		chr8:94949751
1	ad1, t2d	0.8875	0.9998	rs13257021	0.7086		chr8:94953457
1	ad1, t2d	0.8875	0.9998	rs13257021	0.7086		chr8:94953467
1	ad1, t2d	0.8875	0.9998	rs13257021	0.7086		chr8:94955460
1	ad1, t2d	0.8875	0.9998	rs13257021	0.7086		chr8:94956185
1	ad1, t2d	0.8875	0.9998	rs13257021	0.7086		chr8:94957029
1	ad1, t2d	0.8875	0.9998	rs13257021	0.7086		chr8:94957033
1	ad1, t2d	0.8875	0.9998	rs13257021	0.7086		chr8:94957094
1	ad1, t2d	0.8875	0.9998	rs13257021	0.7086		chr8:94957217
1	ad1, t2d	0.8875	0.9998	rs13257021	0.7086		chr8:94957719
1	ad1, t2d	0.8875	0.9998	rs13257021	0.7086		chr8:94958936
1	ad1, t2d	0.8875	0.9998	rs13257021	0.7086		chr8:94959692
1	ad1, t2d	0.8875	0.9998	rs13257021	0.7086		chr8:94959692
1	ad1, t2d	0.8875	0.9998	rs13257021	0.7086		chr8:94959692
1	ad1, t2d	0.8875	0.9998	rs13257021	0.7086		chr8:94959692
1	ad1, t2d	0.8875	0.9998	rs13257021	0.7086		chr8:94959693
1	ad1, t2d	0.8875	0.9998	rs13257021	0.7086		chr8:94960225
1	ad1, t2d	0.8875	0.9998	rs13257021	0.7086		chr8:94960323
1	ad1, t2d	0.8875	0.9998	rs13257021	0.7086		chr8:94960510
1	ad1, t2d	0.8875	0.9998	rs13257021	0.7086		chr8:94960591
1	ad1, t2d	0.8875	0.9998	rs13257021	0.7086		chr8:94960746
1	ad1, t2d	0.8875	0.9998	rs13257021	0.7086		chr8:94961099
1	ad1, t2d	0.8875	0.9998	rs13257021	0.7086		chr8:94961182
1	ad1, t2d	0.8875	0.9998	rs13257021	0.7086		chr8:94961237
1	ad1, t2d	0.8875	0.9998	rs13257021	0.7086		chr8:94961376
1	ad1, t2d	0.8875	0.9998	rs13257021	0.7086		chr8:94961409
1	ad1, t2d	0.8875	0.9998	rs13257021	0.7086		chr8:94961453
1	ad1, t2d	0.8875	0.9998	rs13257021	0.7086		chr8:94961658
1	ad1, t2d	0.8875	0.9998	rs13257021	0.7086		chr8:94962145
1	ad1, t2d	0.8875	0.9998	rs13257021	0.7086		chr8:94962257
1	ad1, t2d	0.8875	0.9998	rs13257021	0.7086		chr8:94962570
1	ad1, t2d	0.8875	0.9998	rs13257021	0.7086		chr8:94962733
1	ad1, t2d	0.8875	0.9998	rs13257021	0.7086		chr8:94962940
1	ad1, t2d	0.8875	0.9998	rs13257021	0.7086		chr8:94963074
1	ad1, t2d	0.8875	0.9998	rs13257021	0.7086		chr8:94964023
1	ad1, t2d	0.8875	0.9998	rs13257021	0.7086		chr8:94965745
1	ad1, t2d	0.8875	0.9998	rs13257021	0.7086		chr8:94968480
1	ad1, t2d	0.8875	0.9998	rs13257021	0.7086		chr8:94973643
1	ad1, t2d	0.8875	0.9998	rs13257021	0.7086		chr8:94973681
1	ad1, t2d	0.8875	0.9998	rs13257021	0.7086		chr8:94974398
1	ad1, t2d	0.8875	0.9998	rs13257021	0.7086		chr8:94974409
1	ad1, t2d	0.8875	0.9998	rs13257021	0.7086		chr8:94974744
1	ad1, t2d	0.8875	0.9998	rs13257021	0.7086		chr8:94974780
1	ad1, t2d	0.8875	0.9998	rs13257021	0.7086		chr8:94978055
1	ad1, t2d	0.8875	0.9998	rs13257021	0.7086		chr8:94979792
1	ad1, t2d	0.8875	0.9998	rs13257021	0.7086		chr8:94980102
1	ad1, t2d	0.9873	1	rs12325539	0.4753		chr16:29946895
1	ad1, t2d	0.9873	1	rs12325539	0.4753		chr16:29949147
1	ad1, t2d	0.9873	1	rs12325539	0.4753		chr16:29949272
1	ad1, t2d	0.9873	1	rs12325539	0.4753		chr16:29951031
1	ad1, t2d	0.9873	1	rs12325539	0.4753		chr16:29951481
1	ad1, t2d	0.9873	1	rs12325539	0.4753		chr16:29953036
1	ad1, t2d	0.9873	1	rs12325539	0.4753		chr16:29954175
1	ad1, t2d	0.9873	1	rs12325539	0.4753		chr16:29954956
1	ad1, t2d	0.9873	1	rs12325539	0.4753		chr16:29956113
1	ad1, t2d	0.9873	1	rs12325539	0.4753		chr16:29956694
1	ad1, t2d	0.9873	1	rs12325539	0.4753		chr16:29959513
1	ad1, t2d	0.9873	1	rs12325539	0.4753		chr16:29959513
1	ad1, t2d	0.9873	1	rs12325539	0.4753		chr16:29959513
1	ad1, t2d	0.9873	1	rs12325539	0.4753		chr16:29959513
1	ad1, t2d	0.9873	1	rs12325539	0.4753		chr16:29959944
1	ad1, t2d	0.9873	1	rs12325539	0.4753		chr16:29961369
1	ad1, t2d	0.9873	1	rs12325539	0.4753		chr16:29962846
1	ad1, t2d	0.9873	1	rs12325539	0.4753		chr16:29966241
1	ad1, t2d	0.9873	1	rs12325539	0.4753		chr16:29966682
1	ad1, t2d	0.9873	1	rs12325539	0.4753		chr16:29971640
1	ad1, t2d	0.9873	1	rs12325539	0.4753		chr16:29971798
1	ad1, t2d	0.9873	1	rs12325539	0.4753		chr16:29971827
1	ad1, t2d	0.9873	1	rs12325539	0.4753		chr16:29972749
1	ad1, t2d	0.9873	1	rs12325539	0.4753		chr16:29973518
1	ad1, t2d	0.9873	1	rs12325539	0.4753		chr16:29974884
1	ad1, t2d	0.9873	1	rs12325539	0.4753		chr16:29975204
1	ad1, t2d	0.9873	1	rs12325539	0.4753		chr16:29977620
1	ad1, t2d	0.9873	1	rs12325539	0.4753		chr16:29981787
1	ad1, t2d	0.9873	1	rs12325539	0.4753		chr16:29982365
1	ad1, t2d	0.9873	1	rs12325539	0.4753		chr16:29983415
1	ad1, t2d	0.9873	1	rs12325539	0.4753		chr16:29983897
1	ad1, t2d	0.9873	1	rs12325539	0.4753		chr16:29984559
1	ad1, t2d	0.9873	1	rs12325539	0.4753		chr16:29989009
1	ad1, t2d	0.9873	1	rs12325539	0.4753		chr16:29989580
1	ad1, t2d	0.9873	1	rs12325539	0.4753		chr16:29991755
1	ad1, t2d	0.9873	1	rs12325539	0.4753		chr16:30000297
1	ad1, t2d	0.9873	1	rs12325539	0.4753		chr16:30001945
1	ad1, t2d	0.9873	1	rs12325539	0.4753		chr16:30002353
1	ad1, t2d	0.9873	1	rs12325539	0.4753		chr16:30003243
1	ad1, t2d	0.9873	1	rs12325539	0.4753		chr16:30006574
1	ad1, t2d	0.9873	1	rs12325539	0.4753		chr16:30007179
1	ad1, t2d	0.9873	1	rs12325539	0.4753		chr16:30007399
1	ad1, t2d	0.9873	1	rs12325539	0.4753		chr16:30012465
1	ad1, t2d	0.9873	1	rs12325539	0.4753		chr16:30015148
1	ad1, t2d	0.9873	1	rs12325539	0.4753		chr16:30015427
1	ad1, t2d	0.9873	1	rs12325539	0.4753		chr16:30016373
1	ad1, t2d	0.9873	1	rs12325539	0.4753		chr16:30018227
1	ad1, t2d	0.9873	1	rs12325539	0.4753		chr16:30018874
1	ad1, t2d	0.9873	1	rs12325539	0.4753		chr16:30019378
1	ad1, t2d	0.9873	1	rs12325539	0.4753		chr16:30022312
1	ad1, t2d	0.9873	1	rs12325539	0.4753		chr16:30031356
1	ad1, t2d	0.9873	1	rs12325539	0.4753		chr16:30034468
1	ad1, t2d	0.9873	1	rs12325539	0.4753		chr16:30044429
1	ad1, t2d	0.9873	1	rs12325539	0.4753		chr16:30045827
1	ad1, t2d	0.9873	1	rs12325539	0.4753		chr16:30049334
1	ad1, t2d	0.9873	1	rs12325539	0.4753		chr16:30057033
1	ad1, t2d	0.9873	1	rs12325539	0.4753		chr16:30082458
1	ad1, t2d	0.9873	1	rs12325539	0.4753		chr16:30105932

### Sheet: Clean_AD1_Sex_Combined_Analysis
Supplementary Table. Colocalized chromosome positions (HyPrColoc), in build 38, for the sex-combined analysis (AD1, BMI, T2D). No duplicates.
iteration	traits	posterior_prob	regional_prob	candidate_snp	posterior_explained_by_snp	dropped_trait	lead_snp
1	ad1, t2d	0.9873	1	rs12325539	0.4753		chr16:29975204
1	ad1, bmi	0.8528	0.9981	rs11668832	0.3341		chr19:1812683
1	ad1, bmi	0.9997	0.9999	rs7254892	1		chr19:44886339
2	ad1, t2d	0.566	0.7749	rs4311	0.989		chr17:63478305
1	ad1, t2d	0.9998	1	rs660895	1		chr6:32372293
1	ad1, t2d	0.8875	0.9998	rs13257021	0.7086		chr8:94899249

### Sheet: Raw_AD2_Sex_Combined_Analysis
Supplementary Table. Colocalized chromosome positions (HyPrColoc), in build 38, for the sex-combined analysis (AD2, BMI, T2D)
iteration	traits	posterior_prob	regional_prob	candidate_snp	posterior_explained_by_snp	dropped_trait	lead_snp
1	bmi, t2d	0.9946	0.9998	rs7124681	1		chr11:47401789
1	bmi, t2d	0.9947	0.9998	rs7124681	1		chr11:47389337
1	bmi, t2d	0.9946	0.9998	rs7124681	1		chr11:47425795
1	bmi, t2d	0.9946	0.9998	rs7124681	1		chr11:47409048
1	bmi, t2d	0.9947	0.9998	rs7124681	1		chr11:47385888
1	bmi, t2d	0.9946	0.9998	rs7124681	1		chr11:47427521
1	bmi, t2d	0.9947	0.9998	rs7124681	1		chr11:47395195
1	bmi, t2d	0.9946	0.9998	rs7124681	1		chr11:47398112
1	bmi, t2d	0.9947	0.9998	rs7124681	1		chr11:47378051
1	bmi, t2d	0.9946	0.9998	rs7124681	1		chr11:47419207
1	bmi, t2d	0.9947	0.9998	rs7124681	1		chr11:47379051
1	bmi, t2d	0.995	0.9998	rs7124681	1		chr11:47356694
1	bmi, t2d	0.9946	0.9998	rs7124681	1		chr11:47440232
1	ad2, bmi	0.5523	0.9838	rs6859	1		chr19:44886339
1	bmi, t2d	0.9946	0.9998	rs7124681	1		chr11:47397402
1	bmi, t2d	0.9947	0.9998	rs7124681	1		chr11:47372754
1	bmi, t2d	0.9946	0.9998	rs7124681	1		chr11:47401789
1	bmi, t2d	0.9947	0.9998	rs7124681	1		chr11:47389337
1	bmi, t2d	0.9946	0.9998	rs7124681	1		chr11:47425795
1	bmi, t2d	0.9946	0.9998	rs7124681	1		chr11:47409048
1	bmi, t2d	0.9947	0.9998	rs7124681	1		chr11:47385888
1	bmi, t2d	0.9946	0.9998	rs7124681	1		chr11:47427521
1	bmi, t2d	0.9947	0.9998	rs7124681	1		chr11:47395195
1	bmi, t2d	0.9946	0.9998	rs7124681	1		chr11:47398112
1	ad2, bmi	0.5523	0.9838	rs6859	1		chr19:44823511
1	ad2, bmi	0.5523	0.9838	rs6859	1		chr19:44848680
1	ad2, bmi	0.5523	0.9838	rs6859	1		chr19:44848489
1	bmi, t2d	0.9947	0.9998	rs7124681	1		chr11:47378051
1	bmi, t2d	0.9946	0.9998	rs7124681	1		chr11:47419207
1	ad2, bmi	0.5722	0.9838	rs6859	1		chr19:44738850
1	ad2, bmi	0.5523	0.9838	rs6859	1		chr19:44834128
1	ad2, bmi	0.5729	0.9838	rs6859	1		chr19:44734556
1	ad2, bmi	0.5729	0.9838	rs6859	1		chr19:44722081
1	bmi, t2d	0.9947	0.9998	rs7124681	1		chr11:47379051
1	bmi, t2d	0.995	0.9998	rs7124681	1		chr11:47356694
1	bmi, t2d	0.7914	0.9009	rs9906903	0.2702		chr17:63478305
1	bmi, t2d	0.7914	0.9009	rs9906903	0.2702		chr17:63478937
1	bmi, t2d	0.7914	0.9009	rs9906903	0.2702		chr17:63480868
1	bmi, t2d	0.7914	0.9009	rs9906903	0.2702		chr17:63483402
1	bmi, t2d	0.7914	0.9009	rs9906903	0.2702		chr17:63486097
1	bmi, t2d	0.7914	0.9009	rs9906903	0.2702		chr17:63488670
1	bmi, t2d	0.7914	0.9009	rs9906903	0.2702		chr17:63489363
1	bmi, t2d	0.7914	0.9009	rs9906903	0.2702		chr17:63492371
1	bmi, t2d	0.7914	0.9009	rs9906903	0.2702		chr17:63496400
1	bmi, t2d	0.7914	0.9009	rs9906903	0.2702		chr17:63471587
1	ad2, bmi	0.5523	0.9838	rs6859	1		chr19:44878777
1	bmi, t2d	0.9946	0.9998	rs7124681	1		chr11:47440232
1	ad2, bmi	0.5729	0.9838	rs6859	1		chr19:44724478
1	ad2, bmi	0.5523	0.9838	rs6859	1		chr19:44886339
1	ad2, bmi	0.5523	0.9838	rs6859	1		chr19:44832778
1	ad2, bmi	0.5722	0.9838	rs6859	1		chr19:44749847
1	ad2, bmi	0.5722	0.9838	rs6859	1		chr19:44750911
1	bmi, t2d	0.9946	0.9998	rs7124681	1		chr11:47397402
1	bmi, t2d	0.9947	0.9998	rs7124681	1		chr11:47372754
1	ad2, t2d	0.9617	0.9891	rs660895	0.9995		chr6:32591414
1	ad2, t2d	0.9617	0.9891	rs660895	0.9995		chr6:32592854
1	ad2, t2d	0.9617	0.9891	rs660895	0.9995		chr6:32593557
1	ad2, t2d	0.9617	0.9891	rs660895	0.9995		chr6:32596904
1	ad2, t2d	0.9617	0.9891	rs660895	0.9995		chr6:32597227
1	ad2, t2d	0.9617	0.9891	rs660895	0.9995		chr6:32598621
1	ad2, t2d	0.9617	0.9891	rs660895	0.9995		chr6:32600120
1	ad2, t2d	0.9622	0.9892	rs660895	0.9995		chr6:32605638
1	ad2, t2d	0.9622	0.9892	rs660895	0.9995		chr6:32606100
1	ad2, t2d	0.9622	0.9892	rs660895	0.9995		chr6:32608141
1	ad2, t2d	0.9622	0.9892	rs660895	0.9995		chr6:32608232
1	ad2, t2d	0.9622	0.9892	rs660895	0.9995		chr6:32608242
1	ad2, t2d	0.9622	0.9892	rs660895	0.9995		chr6:32608368
1	ad2, t2d	0.9622	0.9892	rs660895	0.9995		chr6:32610196
1	ad2, t2d	0.963	0.9894	rs660895	0.9995		chr6:32612840
1	ad2, t2d	0.963	0.9894	rs660895	0.9995		chr6:32614412
1	ad2, t2d	0.963	0.9894	rs660895	0.9995		chr6:32615322
1	ad2, t2d	0.963	0.9894	rs660895	0.9995		chr6:32615580
1	ad2, t2d	0.963	0.9894	rs660895	0.9995		chr6:32619290
1	ad2, t2d	0.963	0.9894	rs660895	0.9995		chr6:32623811
1	ad2, t2d	0.963	0.9894	rs660895	0.9995		chr6:32632324
1	ad2, t2d	0.963	0.9894	rs660895	0.9995		chr6:32632894
1	ad2, t2d	0.963	0.9894	rs660895	0.9995		chr6:32636021
1	ad2, t2d	0.963	0.9894	rs660895	0.9995		chr6:32681210
1	ad2, t2d	0.963	0.9894	rs660895	0.9995		chr6:32681311
1	ad2, t2d	0.963	0.9894	rs660895	0.9995		chr6:32681349
1	ad2, t2d	0.963	0.9894	rs660895	0.9995		chr6:32681384
1	ad2, t2d	0.963	0.9894	rs660895	0.9995		chr6:32684419
1	ad2, t2d	0.963	0.9894	rs660895	0.9995		chr6:32685486
1	ad2, t2d	0.963	0.9894	rs660895	0.9995		chr6:32686937
1	ad2, t2d	0.963	0.9894	rs660895	0.9995		chr6:32689170
1	ad2, t2d	0.963	0.9894	rs660895	0.9995		chr6:32689933
1	ad2, t2d	0.963	0.9894	rs660895	0.9995		chr6:32690558
1	ad2, t2d	0.963	0.9894	rs660895	0.9995		chr6:32691322
1	ad2, t2d	0.963	0.9894	rs660895	0.9995		chr6:32692062
1	ad2, t2d	0.963	0.9894	rs660895	0.9995		chr6:32694830
1	ad2, t2d	0.963	0.9894	rs660895	0.9995		chr6:32695531
1	ad2, t2d	0.963	0.9894	rs660895	0.9995		chr6:32695654
1	ad2, t2d	0.963	0.9894	rs660895	0.9995		chr6:32696349
1	ad2, t2d	0.963	0.9894	rs660895	0.9995		chr6:32697213
1	ad2, t2d	0.963	0.9894	rs660895	0.9995		chr6:32697542
1	ad2, t2d	0.963	0.9894	rs660895	0.9995		chr6:32697863
1	ad2, t2d	0.963	0.9894	rs660895	0.9995		chr6:32697982
1	ad2, t2d	0.963	0.9894	rs660895	0.9995		chr6:32698858
1	ad2, t2d	0.963	0.9894	rs660895	0.9995		chr6:32698874
1	ad2, t2d	0.963	0.9894	rs660895	0.9995		chr6:32698883
1	ad2, t2d	0.963	0.9894	rs660895	0.9995		chr6:32699330
1	ad2, t2d	0.963	0.9894	rs660895	0.9995		chr6:32700073
1	ad2, t2d	0.963	0.9894	rs660895	0.9995		chr6:32700634
1	ad2, t2d	0.963	0.9894	rs660895	0.9995		chr6:32701054
1	ad2, t2d	0.963	0.9894	rs660895	0.9995		chr6:32701069
1	ad2, t2d	0.963	0.9894	rs660895	0.9995		chr6:32701236
1	ad2, t2d	0.963	0.9894	rs660895	0.9995		chr6:32701677
1	ad2, t2d	0.963	0.9894	rs660895	0.9995		chr6:32701706
1	ad2, t2d	0.963	0.9894	rs660895	0.9995		chr6:32701984
1	ad2, t2d	0.963	0.9894	rs660895	0.9995		chr6:32702771
1	ad2, t2d	0.963	0.9894	rs660895	0.9995		chr6:32703135
1	ad2, t2d	0.963	0.9894	rs660895	0.9995		chr6:32703280
1	ad2, t2d	0.963	0.9894	rs660895	0.9995		chr6:32703309
1	ad2, t2d	0.963	0.9894	rs660895	0.9995		chr6:32703470
1	ad2, t2d	0.963	0.9894	rs660895	0.9995		chr6:32703555
1	ad2, t2d	0.963	0.9894	rs660895	0.9995		chr6:32703635
1	ad2, t2d	0.963	0.9894	rs660895	0.9995		chr6:32704847
1	ad2, t2d	0.963	0.9894	rs660895	0.9995		chr6:32704864
1	ad2, t2d	0.963	0.9894	rs660895	0.9995		chr6:32705797
1	ad2, t2d	0.963	0.9894	rs660895	0.9995		chr6:32707746
1	ad2, t2d	0.963	0.9894	rs660895	0.9995		chr6:32707857
1	ad2, t2d	0.963	0.9894	rs660895	0.9995		chr6:32708382
1	ad2, t2d	0.963	0.9894	rs660895	0.9995		chr6:32710714
1	ad2, t2d	0.963	0.9894	rs660895	0.9995		chr6:32712522
1	ad2, t2d	0.963	0.9894	rs660895	0.9995		chr6:32712843
1	ad2, t2d	0.963	0.9894	rs660895	0.9995		chr6:32713753
1	ad2, t2d	0.963	0.9894	rs660895	0.9995		chr6:32714242
1	ad2, t2d	0.963	0.9894	rs660895	0.9995		chr6:32714360
1	ad2, t2d	0.963	0.9894	rs660895	0.9995		chr6:32714652
1	bmi, t2d	0.7914	0.9009	rs9906903	0.2702		chr17:63483402
1	bmi, t2d	0.7914	0.9009	rs9906903	0.2702		chr17:63484948
1	bmi, t2d	0.7914	0.9009	rs9906903	0.2702		chr17:63485413
1	bmi, t2d	0.7914	0.9009	rs9906903	0.2702		chr17:63485593
1	bmi, t2d	0.7914	0.9009	rs9906903	0.2702		chr17:63485810
1	bmi, t2d	0.7914	0.9009	rs9906903	0.2702		chr17:63485839
1	bmi, t2d	0.7914	0.9009	rs9906903	0.2702		chr17:63485881
1	bmi, t2d	0.7914	0.9009	rs9906903	0.2702		chr17:63485912
1	bmi, t2d	0.7914	0.9009	rs9906903	0.2702		chr17:63486097
1	bmi, t2d	0.7914	0.9009	rs9906903	0.2702		chr17:63486691
1	bmi, t2d	0.7914	0.9009	rs9906903	0.2702		chr17:63486920
1	bmi, t2d	0.7914	0.9009	rs9906903	0.2702		chr17:63487161
1	bmi, t2d	0.7914	0.9009	rs9906903	0.2702		chr17:63487664
1	bmi, t2d	0.7914	0.9009	rs9906903	0.2702		chr17:63488164
1	bmi, t2d	0.7914	0.9009	rs9906903	0.2702		chr17:63488629
1	bmi, t2d	0.7914	0.9009	rs9906903	0.2702		chr17:63488670
1	bmi, t2d	0.7914	0.9009	rs9906903	0.2702		chr17:63489363
1	bmi, t2d	0.7914	0.9009	rs9906903	0.2702		chr17:63492371
1	bmi, t2d	0.7914	0.9009	rs9906903	0.2702		chr17:63493061
1	bmi, t2d	0.7914	0.9009	rs9906903	0.2702		chr17:63494982
1	bmi, t2d	0.7914	0.9009	rs9906903	0.2702		chr17:63496400
1	bmi, t2d	0.7914	0.9009	rs9906903	0.2702		chr17:63498276
1	bmi, t2d	0.7914	0.9009	rs9906903	0.2702		chr17:63499673
1	bmi, t2d	0.7914	0.9009	rs9906903	0.2702		chr17:63499854
1	bmi, t2d	0.7914	0.9009	rs9906903	0.2702		chr17:63500497
1	bmi, t2d	0.7914	0.9009	rs9906903	0.2702		chr17:63500774
1	bmi, t2d	0.7914	0.9009	rs9906903	0.2702		chr17:63502251
1	ad2, bmi	0.5523	0.9838	rs6859	1		chr19:44822052
1	ad2, bmi	0.5523	0.9838	rs6859	1		chr19:44822134
1	ad2, bmi	0.5523	0.9838	rs6859	1		chr19:44843511
1	ad2, bmi	0.5523	0.9838	rs6859	1		chr19:44844996
1	ad2, bmi	0.5523	0.9838	rs6859	1		chr19:44848489
1	ad2, bmi	0.5523	0.9838	rs6859	1		chr19:44848680
1	ad2, bmi	0.5523	0.9838	rs6859	1		chr19:44849162
1	ad2, bmi	0.5523	0.9838	rs6859	1		chr19:44849547
1	ad2, bmi	0.5523	0.9838	rs6859	1		chr19:44850004
1	ad2, bmi	0.5523	0.9838	rs6859	1		chr19:44850787
1	ad2, bmi	0.5523	0.9838	rs6859	1		chr19:44851039
1	ad2, bmi	0.5523	0.9838	rs6859	1		chr19:44905910
1	ad2, bmi	0.5523	0.9838	rs6859	1		chr19:44926451
1	ad2, bmi	0.5523	0.9838	rs6859	1		chr19:44896986
1	ad2, t2d	0.9617	0.9891	rs660895	0.9995		chr6:32591414
1	ad2, t2d	0.9617	0.9891	rs660895	0.9995		chr6:32592854
1	ad2, t2d	0.9617	0.9891	rs660895	0.9995		chr6:32593557
1	ad2, t2d	0.9617	0.9891	rs660895	0.9995		chr6:32596904
1	ad2, t2d	0.9617	0.9891	rs660895	0.9995		chr6:32597227
1	ad2, t2d	0.9617	0.9891	rs660895	0.9995		chr6:32598621
1	ad2, t2d	0.9617	0.9891	rs660895	0.9995		chr6:32600120
1	ad2, t2d	0.9622	0.9892	rs660895	0.9995		chr6:32605638
1	ad2, t2d	0.9622	0.9892	rs660895	0.9995		chr6:32606100
1	ad2, t2d	0.9622	0.9892	rs660895	0.9995		chr6:32608141
1	ad2, t2d	0.9622	0.9892	rs660895	0.9995		chr6:32608232
1	ad2, t2d	0.9622	0.9892	rs660895	0.9995		chr6:32608242
1	ad2, t2d	0.9622	0.9892	rs660895	0.9995		chr6:32608368
1	ad2, t2d	0.9622	0.9892	rs660895	0.9995		chr6:32610196
1	ad2, t2d	0.963	0.9894	rs660895	0.9995		chr6:32612840
1	ad2, t2d	0.963	0.9894	rs660895	0.9995		chr6:32614412
1	ad2, t2d	0.963	0.9894	rs660895	0.9995		chr6:32615322
1	ad2, t2d	0.963	0.9894	rs660895	0.9995		chr6:32615580
1	ad2, t2d	0.963	0.9894	rs660895	0.9995		chr6:32619290
1	ad2, t2d	0.963	0.9894	rs660895	0.9995		chr6:32623811
1	ad2, t2d	0.963	0.9894	rs660895	0.9995		chr6:32632324
1	ad2, t2d	0.963	0.9894	rs660895	0.9995		chr6:32632894
1	ad2, t2d	0.963	0.9894	rs660895	0.9995		chr6:32636021
1	ad2, t2d	0.963	0.9894	rs660895	0.9995		chr6:32681210
1	ad2, t2d	0.963	0.9894	rs660895	0.9995		chr6:32681311
1	ad2, t2d	0.963	0.9894	rs660895	0.9995		chr6:32681349
1	ad2, t2d	0.963	0.9894	rs660895	0.9995		chr6:32681384
1	ad2, t2d	0.963	0.9894	rs660895	0.9995		chr6:32684419
1	ad2, t2d	0.963	0.9894	rs660895	0.9995		chr6:32685486
1	ad2, t2d	0.963	0.9894	rs660895	0.9995		chr6:32686937
1	ad2, t2d	0.963	0.9894	rs660895	0.9995		chr6:32689170
1	ad2, t2d	0.963	0.9894	rs660895	0.9995		chr6:32689933
1	ad2, t2d	0.963	0.9894	rs660895	0.9995		chr6:32690558
1	ad2, t2d	0.963	0.9894	rs660895	0.9995		chr6:32691322
1	ad2, t2d	0.963	0.9894	rs660895	0.9995		chr6:32692062
1	ad2, t2d	0.963	0.9894	rs660895	0.9995		chr6:32694830
1	ad2, t2d	0.963	0.9894	rs660895	0.9995		chr6:32695531
1	ad2, t2d	0.963	0.9894	rs660895	0.9995		chr6:32695654
1	ad2, t2d	0.963	0.9894	rs660895	0.9995		chr6:32696349
1	ad2, t2d	0.963	0.9894	rs660895	0.9995		chr6:32697213
1	ad2, t2d	0.963	0.9894	rs660895	0.9995		chr6:32697542
1	ad2, t2d	0.963	0.9894	rs660895	0.9995		chr6:32697863
1	ad2, t2d	0.963	0.9894	rs660895	0.9995		chr6:32697982
1	ad2, t2d	0.963	0.9894	rs660895	0.9995		chr6:32698858
1	ad2, t2d	0.963	0.9894	rs660895	0.9995		chr6:32698874
1	ad2, t2d	0.963	0.9894	rs660895	0.9995		chr6:32698883
1	ad2, t2d	0.963	0.9894	rs660895	0.9995		chr6:32699330
1	ad2, t2d	0.963	0.9894	rs660895	0.9995		chr6:32700073
1	ad2, t2d	0.963	0.9894	rs660895	0.9995		chr6:32700634
1	ad2, t2d	0.963	0.9894	rs660895	0.9995		chr6:32701054
1	ad2, t2d	0.963	0.9894	rs660895	0.9995		chr6:32701069
1	ad2, t2d	0.963	0.9894	rs660895	0.9995		chr6:32701236
1	ad2, t2d	0.963	0.9894	rs660895	0.9995		chr6:32701677
1	ad2, t2d	0.963	0.9894	rs660895	0.9995		chr6:32701706
1	ad2, t2d	0.963	0.9894	rs660895	0.9995		chr6:32701984
1	ad2, t2d	0.963	0.9894	rs660895	0.9995		chr6:32702771
1	ad2, t2d	0.963	0.9894	rs660895	0.9995		chr6:32703135
1	ad2, t2d	0.963	0.9894	rs660895	0.9995		chr6:32703280
1	ad2, t2d	0.963	0.9894	rs660895	0.9995		chr6:32703309
1	ad2, t2d	0.963	0.9894	rs660895	0.9995		chr6:32703470
1	ad2, t2d	0.963	0.9894	rs660895	0.9995		chr6:32703555
1	ad2, t2d	0.963	0.9894	rs660895	0.9995		chr6:32703635
1	ad2, t2d	0.963	0.9894	rs660895	0.9995		chr6:32704847
1	ad2, t2d	0.963	0.9894	rs660895	0.9995		chr6:32704864
1	ad2, t2d	0.963	0.9894	rs660895	0.9995		chr6:32705797
1	ad2, t2d	0.963	0.9894	rs660895	0.9995		chr6:32707746
1	ad2, t2d	0.963	0.9894	rs660895	0.9995		chr6:32707857
1	ad2, t2d	0.963	0.9894	rs660895	0.9995		chr6:32708382
1	ad2, t2d	0.963	0.9894	rs660895	0.9995		chr6:32710714
1	ad2, t2d	0.963	0.9894	rs660895	0.9995		chr6:32712522
1	ad2, t2d	0.963	0.9894	rs660895	0.9995		chr6:32712843
1	ad2, t2d	0.963	0.9894	rs660895	0.9995		chr6:32713753
1	ad2, t2d	0.963	0.9894	rs660895	0.9995		chr6:32714242
1	ad2, t2d	0.963	0.9894	rs660895	0.9995		chr6:32714360
1	ad2, t2d	0.963	0.9894	rs660895	0.9995		chr6:32714652

### Sheet: Clean_AD2_Sex_Combined_Analysis
Supplementary Table. Colocalized chromosome positions (HyPrColoc), in build 38, for the sex-combined analysis (AD2, BMI, T2D). No duplicates.
iteration	traits	posterior_prob	regional_prob	candidate_snp	posterior_explained_by_snp	dropped_trait	lead_snp
1	ad2, bmi	0.5523	0.9838	rs6859	1		chr19:44886339
1	ad2, t2d	0.9617	0.9891	rs660895	0.9995		chr6:32591414

### Sheet: Raw_AD3_Sex_Combined_Analysis
Supplementary Table. Colocalized chromosome positions (HyPrColoc), in build 38, for the sex-combined analysis (AD3, BMI, T2D)
iteration	traits	posterior_prob	regional_prob	candidate_snp	posterior_explained_by_snp	dropped_trait	lead_snp
1	bmi, t2d	0.9951	0.9998	rs7124681	1		chr11:47354897
1	bmi, t2d	0.9946	0.9998	rs7124681	1		chr11:47401789
1	bmi, t2d	0.9947	0.9998	rs7124681	1		chr11:47389337
1	bmi, t2d	0.9946	0.9998	rs7124681	1		chr11:47425795
1	bmi, t2d	0.9946	0.9998	rs7124681	1		chr11:47409048
1	bmi, t2d	0.9946	0.9998	rs7124681	1		chr11:47444890
1	bmi, t2d	0.9945	0.9998	rs7124681	1		chr11:47550727
1	bmi, t2d	0.9947	0.9998	rs7124681	1		chr11:47385888
1	bmi, t2d	0.9946	0.9998	rs7124681	1		chr11:47427521
1	bmi, t2d	0.9947	0.9998	rs7124681	1		chr11:47395195
1	bmi, t2d	0.9946	0.9998	rs7124681	1		chr11:47398112
1	bmi, t2d	0.9947	0.9998	rs7124681	1		chr11:47378051
1	bmi, t2d	0.9946	0.9998	rs7124681	1		chr11:47413435
1	bmi, t2d	0.9946	0.9998	rs7124681	1		chr11:47419207
1	bmi, t2d	0.9947	0.9998	rs7124681	1		chr11:47379051
1	bmi, t2d	0.995	0.9998	rs7124681	1		chr11:47356694
1	bmi, t2d	0.9946	0.9998	rs7124681	1		chr11:47440232
1	bmi, t2d	0.9946	0.9998	rs7124681	1		chr11:47397402
1	bmi, t2d	0.9947	0.9998	rs7124681	1		chr11:47372754
1	bmi, t2d	0.9951	0.9998	rs7124681	1		chr11:47354897
1	bmi, t2d	0.9946	0.9998	rs7124681	1		chr11:47401789
1	bmi, t2d	0.9947	0.9998	rs7124681	1		chr11:47389337
1	bmi, t2d	0.9946	0.9998	rs7124681	1		chr11:47425795
1	bmi, t2d	0.9946	0.9998	rs7124681	1		chr11:47409048
1	bmi, t2d	0.9946	0.9998	rs7124681	1		chr11:47444890
1	bmi, t2d	0.9945	0.9998	rs7124681	1		chr11:47550727
1	bmi, t2d	0.9947	0.9998	rs7124681	1		chr11:47385888
1	bmi, t2d	0.9946	0.9998	rs7124681	1		chr11:47427521
1	bmi, t2d	0.9947	0.9998	rs7124681	1		chr11:47395195
1	bmi, t2d	0.9946	0.9998	rs7124681	1		chr11:47398112
2	bmi, t2d	0.5858	0.6803	rs7948778	0.7496		chr11:86067709
1	bmi, t2d	0.9947	0.9998	rs7124681	1		chr11:47378051
1	bmi, t2d	0.9946	0.9998	rs7124681	1		chr11:47413435
1	bmi, t2d	0.9946	0.9998	rs7124681	1		chr11:47419207
1	bmi, t2d	0.9947	0.9998	rs7124681	1		chr11:47379051
1	bmi, t2d	0.995	0.9998	rs7124681	1		chr11:47356694
1	bmi, t2d	0.7914	0.9009	rs9906903	0.2702		chr17:63478305
1	bmi, t2d	0.7914	0.9009	rs9906903	0.2702		chr17:63478937
1	bmi, t2d	0.7914	0.9009	rs9906903	0.2702		chr17:63480868
1	bmi, t2d	0.7914	0.9009	rs9906903	0.2702		chr17:63483402
1	bmi, t2d	0.7914	0.9009	rs9906903	0.2702		chr17:63486097
1	bmi, t2d	0.7914	0.9009	rs9906903	0.2702		chr17:63488670
1	bmi, t2d	0.7914	0.9009	rs9906903	0.2702		chr17:63489363
1	bmi, t2d	0.7914	0.9009	rs9906903	0.2702		chr17:63492371
1	bmi, t2d	0.7914	0.9009	rs9906903	0.2702		chr17:63496400
1	bmi, t2d	0.7914	0.9009	rs9906903	0.2702		chr17:63471587
1	bmi, t2d	0.9946	0.9998	rs7124681	1		chr11:47440232
1	bmi, t2d	0.9946	0.9998	rs7124681	1		chr11:47397402
1	bmi, t2d	0.9947	0.9998	rs7124681	1		chr11:47372754
1	ad3, t2d	0.9764	0.9779	rs660895	1		chr6:32591414
1	ad3, t2d	0.9764	0.9779	rs660895	1		chr6:32592854
1	ad3, t2d	0.9764	0.9779	rs660895	1		chr6:32593557
1	ad3, t2d	0.9764	0.9779	rs660895	1		chr6:32598621
1	ad3, t2d	0.9768	0.9782	rs660895	1		chr6:32605638
1	ad3, t2d	0.9768	0.9782	rs660895	1		chr6:32610196
1	ad3, t2d	0.9772	0.9786	rs660895	1		chr6:32612840
1	ad3, t2d	0.9772	0.9786	rs660895	1		chr6:32614412
1	ad3, t2d	0.9772	0.9786	rs660895	1		chr6:32615322
1	ad3, t2d	0.9772	0.9786	rs660895	1		chr6:32615580
1	ad3, t2d	0.9772	0.9786	rs660895	1		chr6:32623811
1	ad3, t2d	0.9772	0.9786	rs660895	1		chr6:32632324
1	ad3, t2d	0.9772	0.9786	rs660895	1		chr6:32681210
1	ad3, t2d	0.9772	0.9786	rs660895	1		chr6:32681311
1	ad3, t2d	0.9772	0.9786	rs660895	1		chr6:32681349
1	ad3, t2d	0.9772	0.9786	rs660895	1		chr6:32681384
1	ad3, t2d	0.9772	0.9786	rs660895	1		chr6:32684419
1	ad3, t2d	0.9772	0.9786	rs660895	1		chr6:32685486
1	ad3, t2d	0.9772	0.9786	rs660895	1		chr6:32686937
1	ad3, t2d	0.9772	0.9786	rs660895	1		chr6:32689170
1	ad3, t2d	0.9772	0.9786	rs660895	1		chr6:32689933
1	ad3, t2d	0.9772	0.9786	rs660895	1		chr6:32690558
1	ad3, t2d	0.9772	0.9786	rs660895	1		chr6:32691322
1	ad3, t2d	0.9772	0.9786	rs660895	1		chr6:32692062
1	ad3, t2d	0.9772	0.9786	rs660895	1		chr6:32694830
1	ad3, t2d	0.9772	0.9786	rs660895	1		chr6:32695531
1	ad3, t2d	0.9772	0.9786	rs660895	1		chr6:32695654
1	ad3, t2d	0.9772	0.9786	rs660895	1		chr6:32696349
1	ad3, t2d	0.9772	0.9786	rs660895	1		chr6:32697213
1	ad3, t2d	0.9772	0.9786	rs660895	1		chr6:32697542
1	ad3, t2d	0.9772	0.9786	rs660895	1		chr6:32697863
1	ad3, t2d	0.9772	0.9786	rs660895	1		chr6:32697982
1	ad3, t2d	0.9772	0.9786	rs660895	1		chr6:32698858
1	ad3, t2d	0.9772	0.9786	rs660895	1		chr6:32698874
1	ad3, t2d	0.9772	0.9786	rs660895	1		chr6:32698883
1	ad3, t2d	0.9772	0.9786	rs660895	1		chr6:32699330
1	ad3, t2d	0.9772	0.9786	rs660895	1		chr6:32700073
1	ad3, t2d	0.9772	0.9786	rs660895	1		chr6:32701236
1	ad3, t2d	0.9772	0.9786	rs660895	1		chr6:32701677
1	ad3, t2d	0.9772	0.9786	rs660895	1		chr6:32701706
1	ad3, t2d	0.9772	0.9786	rs660895	1		chr6:32701984
1	ad3, t2d	0.9772	0.9786	rs660895	1		chr6:32702771
1	ad3, t2d	0.9772	0.9786	rs660895	1		chr6:32703135
1	ad3, t2d	0.9772	0.9786	rs660895	1		chr6:32703280
1	ad3, t2d	0.9772	0.9786	rs660895	1		chr6:32703309
1	ad3, t2d	0.9772	0.9786	rs660895	1		chr6:32703470
1	ad3, t2d	0.9772	0.9786	rs660895	1		chr6:32703555
1	ad3, t2d	0.9772	0.9786	rs660895	1		chr6:32703635
1	ad3, t2d	0.9772	0.9786	rs660895	1		chr6:32704847
1	ad3, t2d	0.9772	0.9786	rs660895	1		chr6:32704864
1	ad3, t2d	0.9772	0.9786	rs660895	1		chr6:32705797
1	ad3, t2d	0.9772	0.9786	rs660895	1		chr6:32707746
1	ad3, t2d	0.9772	0.9786	rs660895	1		chr6:32707857
1	ad3, t2d	0.9772	0.9786	rs660895	1		chr6:32708382
1	ad3, t2d	0.9772	0.9786	rs660895	1		chr6:32710714
1	ad3, t2d	0.9772	0.9786	rs660895	1		chr6:32712522
1	ad3, t2d	0.9772	0.9786	rs660895	1		chr6:32712843
1	ad3, t2d	0.9772	0.9786	rs660895	1		chr6:32713753
1	ad3, t2d	0.9772	0.9786	rs660895	1		chr6:32714242
1	ad3, t2d	0.9772	0.9786	rs660895	1		chr6:32714360
1	ad3, t2d	0.9772	0.9786	rs660895	1		chr6:32714652
1	bmi, t2d	0.9951	0.9998	rs7124681	1		chr11:47354812
1	bmi, t2d	0.9951	0.9998	rs7124681	1		chr11:47354897
1	bmi, t2d	0.9946	0.9998	rs7124681	1		chr11:47413435
1	bmi, t2d	0.9946	0.9998	rs7124681	1		chr11:47444890
1	bmi, t2d	0.9945	0.9998	rs7124681	1		chr11:47536319
1	bmi, t2d	0.9945	0.9998	rs7124681	1		chr11:47550727
1	bmi, t2d	0.9945	0.9998	rs7124681	1		chr11:47551790
1	bmi, t2d	0.9945	0.9998	rs7124681	1		chr11:47559891
1	bmi, t2d	0.9944	0.9998	rs7124681	1		chr11:47585313
1	bmi, t2d	0.7914	0.9009	rs9906903	0.2702		chr17:63483402
1	bmi, t2d	0.7914	0.9009	rs9906903	0.2702		chr17:63484948
1	bmi, t2d	0.7914	0.9009	rs9906903	0.2702		chr17:63485413
1	bmi, t2d	0.7914	0.9009	rs9906903	0.2702		chr17:63485593
1	bmi, t2d	0.7914	0.9009	rs9906903	0.2702		chr17:63485810
1	bmi, t2d	0.7914	0.9009	rs9906903	0.2702		chr17:63485839
1	bmi, t2d	0.7914	0.9009	rs9906903	0.2702		chr17:63485881
1	bmi, t2d	0.7914	0.9009	rs9906903	0.2702		chr17:63485912
1	bmi, t2d	0.7914	0.9009	rs9906903	0.2702		chr17:63486097
1	bmi, t2d	0.7914	0.9009	rs9906903	0.2702		chr17:63486691
1	bmi, t2d	0.7914	0.9009	rs9906903	0.2702		chr17:63486920
1	bmi, t2d	0.7914	0.9009	rs9906903	0.2702		chr17:63487161
1	bmi, t2d	0.7914	0.9009	rs9906903	0.2702		chr17:63487664
1	bmi, t2d	0.7914	0.9009	rs9906903	0.2702		chr17:63488164
1	bmi, t2d	0.7914	0.9009	rs9906903	0.2702		chr17:63488629
1	bmi, t2d	0.7914	0.9009	rs9906903	0.2702		chr17:63488670
1	bmi, t2d	0.7914	0.9009	rs9906903	0.2702		chr17:63489363
1	bmi, t2d	0.7914	0.9009	rs9906903	0.2702		chr17:63492371
1	bmi, t2d	0.7914	0.9009	rs9906903	0.2702		chr17:63493061
1	bmi, t2d	0.7914	0.9009	rs9906903	0.2702		chr17:63494982
1	bmi, t2d	0.7914	0.9009	rs9906903	0.2702		chr17:63496400
1	bmi, t2d	0.7914	0.9009	rs9906903	0.2702		chr17:63498276
1	ad3, t2d	0.9764	0.9779	rs660895	1		chr6:32591414
1	ad3, t2d	0.9764	0.9779	rs660895	1		chr6:32592854
1	ad3, t2d	0.9764	0.9779	rs660895	1		chr6:32593557
1	ad3, t2d	0.9764	0.9779	rs660895	1		chr6:32598621
1	ad3, t2d	0.9768	0.9782	rs660895	1		chr6:32605638
1	ad3, t2d	0.9768	0.9782	rs660895	1		chr6:32610196
1	ad3, t2d	0.9772	0.9786	rs660895	1		chr6:32612840
1	ad3, t2d	0.9772	0.9786	rs660895	1		chr6:32614412
1	ad3, t2d	0.9772	0.9786	rs660895	1		chr6:32615322
1	ad3, t2d	0.9772	0.9786	rs660895	1		chr6:32615580
1	ad3, t2d	0.9772	0.9786	rs660895	1		chr6:32623811
1	ad3, t2d	0.9772	0.9786	rs660895	1		chr6:32632324
1	ad3, t2d	0.9772	0.9786	rs660895	1		chr6:32681210
1	ad3, t2d	0.9772	0.9786	rs660895	1		chr6:32681311
1	ad3, t2d	0.9772	0.9786	rs660895	1		chr6:32681349
1	ad3, t2d	0.9772	0.9786	rs660895	1		chr6:32681384
1	ad3, t2d	0.9772	0.9786	rs660895	1		chr6:32684419
1	ad3, t2d	0.9772	0.9786	rs660895	1		chr6:32685486
1	ad3, t2d	0.9772	0.9786	rs660895	1		chr6:32686937
1	ad3, t2d	0.9772	0.9786	rs660895	1		chr6:32689170
1	ad3, t2d	0.9772	0.9786	rs660895	1		chr6:32689933
1	ad3, t2d	0.9772	0.9786	rs660895	1		chr6:32690558
1	ad3, t2d	0.9772	0.9786	rs660895	1		chr6:32691322
1	ad3, t2d	0.9772	0.9786	rs660895	1		chr6:32692062
1	ad3, t2d	0.9772	0.9786	rs660895	1		chr6:32694830
1	ad3, t2d	0.9772	0.9786	rs660895	1		chr6:32695531
1	ad3, t2d	0.9772	0.9786	rs660895	1		chr6:32695654
1	ad3, t2d	0.9772	0.9786	rs660895	1		chr6:32696349
1	ad3, t2d	0.9772	0.9786	rs660895	1		chr6:32697213
1	ad3, t2d	0.9772	0.9786	rs660895	1		chr6:32697542
1	ad3, t2d	0.9772	0.9786	rs660895	1		chr6:32697863
1	ad3, t2d	0.9772	0.9786	rs660895	1		chr6:32697982
1	ad3, t2d	0.9772	0.9786	rs660895	1		chr6:32698858
1	ad3, t2d	0.9772	0.9786	rs660895	1		chr6:32698874
1	ad3, t2d	0.9772	0.9786	rs660895	1		chr6:32698883
1	ad3, t2d	0.9772	0.9786	rs660895	1		chr6:32699330
1	ad3, t2d	0.9772	0.9786	rs660895	1		chr6:32700073
1	ad3, t2d	0.9772	0.9786	rs660895	1		chr6:32701236
1	ad3, t2d	0.9772	0.9786	rs660895	1		chr6:32701677
1	ad3, t2d	0.9772	0.9786	rs660895	1		chr6:32701706
1	ad3, t2d	0.9772	0.9786	rs660895	1		chr6:32701984
1	ad3, t2d	0.9772	0.9786	rs660895	1		chr6:32702771
1	ad3, t2d	0.9772	0.9786	rs660895	1		chr6:32703135
1	ad3, t2d	0.9772	0.9786	rs660895	1		chr6:32703280
1	ad3, t2d	0.9772	0.9786	rs660895	1		chr6:32703309
1	ad3, t2d	0.9772	0.9786	rs660895	1		chr6:32703470
1	ad3, t2d	0.9772	0.9786	rs660895	1		chr6:32703555
1	ad3, t2d	0.9772	0.9786	rs660895	1		chr6:32703635
1	ad3, t2d	0.9772	0.9786	rs660895	1		chr6:32704847
1	ad3, t2d	0.9772	0.9786	rs660895	1		chr6:32704864
1	ad3, t2d	0.9772	0.9786	rs660895	1		chr6:32705797
1	ad3, t2d	0.9772	0.9786	rs660895	1		chr6:32707746
1	ad3, t2d	0.9772	0.9786	rs660895	1		chr6:32707857
1	ad3, t2d	0.9772	0.9786	rs660895	1		chr6:32708382
1	ad3, t2d	0.9772	0.9786	rs660895	1		chr6:32710714
1	ad3, t2d	0.9772	0.9786	rs660895	1		chr6:32712522
1	ad3, t2d	0.9772	0.9786	rs660895	1		chr6:32712843
1	ad3, t2d	0.9772	0.9786	rs660895	1		chr6:32713753
1	ad3, t2d	0.9772	0.9786	rs660895	1		chr6:32714242
1	ad3, t2d	0.9772	0.9786	rs660895	1		chr6:32714360
1	ad3, t2d	0.9772	0.9786	rs660895	1		chr6:32714652

### Sheet: Clean_AD3_Sex_Combined_Analysis
Supplementary Table. Colocalized chromosome positions (HyPrColoc), in build 38, for the sex-combined analysis (AD3, BMI, T2D). No duplicates.
iteration	traits	posterior_prob	regional_prob	candidate_snp	posterior_explained_by_snp	dropped_trait	lead_snp
1	ad3, t2d	0.9764	0.9779	rs660895	1		chr6:32591414

### Sheet: Raw_AD1_Female_Analysis
Supplementary Table. Colocalized chromosome positions (HyPrColoc), in build 38, for the female-specific analysis (AD1, BMI, T2D)
iteration	traits	posterior_prob	regional_prob	candidate_snp	posterior_explained_by_snp	dropped_trait	lead_snp
1	bmi, bmi_over, bmi_under, t2d	0.6007	0.7052	rs7124681	0.8564		chr11:47358789
1	bmi, bmi_over, bmi_under, t2d	0.5954	0.7049	rs7124681	0.8552		chr11:47387500
1	bmi, bmi_over, bmi_under, t2d	0.5948	0.7048	rs7124681	0.8552		chr11:47395195
1	bmi, bmi_over, bmi_under, t2d	0.594	0.7048	rs7124681	0.8551		chr11:47397402
1	bmi, bmi_over, bmi_under, t2d	0.594	0.7048	rs7124681	0.8551		chr11:47401789
1	bmi, bmi_over, bmi_under, t2d	0.594	0.7048	rs7124681	0.8551		chr11:47413435
1	bmi, bmi_over, bmi_under, t2d	0.594	0.7048	rs7124681	0.8551		chr11:47419207
1	bmi, bmi_over, bmi_under, t2d	0.594	0.7048	rs7124681	0.8551		chr11:47425795
1	bmi, bmi_over, bmi_under, t2d	0.594	0.7048	rs7124681	0.8551		chr11:47427521
1	bmi, bmi_over, bmi_under, t2d	0.594	0.7048	rs7124681	0.8551		chr11:47440232
1	bmi, bmi_over, bmi_under, t2d	0.5939	0.7048	rs7124681	0.8551		chr11:47444890
1	bmi, bmi_over, bmi_under, t2d	0.5939	0.7048	rs7124681	0.8551		chr11:47487585
1	bmi, bmi_over, bmi_under, t2d	0.5939	0.7048	rs7124681	0.8551		chr11:47508472
1	bmi, bmi_over, bmi_under, t2d	0.5939	0.7048	rs7124681	0.8551		chr11:47536319
1	bmi, bmi_over, bmi_under, t2d	0.5939	0.7048	rs7124681	0.8551		chr11:47546792
1	bmi, bmi_over, bmi_under, t2d	0.5939	0.7048	rs7124681	0.8551		chr11:47550727
1	bmi, bmi_over, bmi_under, t2d	0.5939	0.7048	rs7124681	0.8551		chr11:47551790
1	bmi, bmi_over, bmi_under, t2d	0.5939	0.7048	rs7124681	0.8551		chr11:47559891
1	bmi, bmi_over, bmi_under, t2d	0.5939	0.7048	rs7124681	0.8551		chr11:47585313
1	bmi, bmi_over, bmi_under, t2d	0.5938	0.7048	rs7124681	0.8551		chr11:47641380
1	bmi, bmi_over, bmi_under, t2d	0.5939	0.7048	rs7124681	0.8551		chr11:47674288
1	bmi, bmi_over, bmi_under, t2d	0.5939	0.7048	rs7124681	0.8551		chr11:47675044
1	bmi, bmi_over, bmi_under, t2d	0.5939	0.7048	rs7124681	0.8551		chr11:47678616
1	bmi, bmi_over, bmi_under, t2d	0.5939	0.7048	rs7124681	0.8551		chr11:47738526
1	bmi, bmi_over, bmi_under, t2d	0.5939	0.7048	rs7124681	0.8551		chr11:47752686
1	bmi, bmi_over, bmi_under, t2d	0.5939	0.7048	rs7124681	0.8551		chr11:47759202
1	bmi, bmi_over, bmi_under, t2d	0.5939	0.7048	rs7124681	0.8551		chr11:47767530
1	bmi, bmi_over, bmi_under, t2d	0.594	0.7048	rs7124681	0.8551		chr11:47789757
1	bmi, bmi_over, bmi_under, t2d	0.594	0.7048	rs7124681	0.8551		chr11:47800665
1	bmi, bmi_over, bmi_under, t2d	0.594	0.7048	rs7124681	0.8551		chr11:47814169
1	bmi, bmi_over, bmi_under, t2d	0.594	0.7048	rs7124681	0.8551		chr11:47814474
1	bmi, bmi_over, bmi_under, t2d	0.594	0.7048	rs7124681	0.8551		chr11:47814750
1	bmi, bmi_over, bmi_under, t2d	0.601	0.7048	rs7124681	0.8551		chr11:47861785
1	ad1, bmi, bmi_over, t2d	0.3211	0.6109	rs11150577	0.197		chr16:29946895
1	ad1, bmi, bmi_over, t2d	0.3211	0.6109	rs11150577	0.197		chr16:29949147
1	ad1, bmi, bmi_over, t2d	0.3211	0.6109	rs11150577	0.197		chr16:29949272
1	ad1, bmi, bmi_over, t2d	0.3211	0.6109	rs11150577	0.197		chr16:29951031
1	ad1, bmi, bmi_over, t2d	0.3211	0.6109	rs11150577	0.197		chr16:29951481
1	ad1, bmi, bmi_over, t2d	0.3211	0.6109	rs11150577	0.197		chr16:29953036
1	ad1, bmi, bmi_over, t2d	0.3211	0.6109	rs11150577	0.197		chr16:29954175
1	ad1, bmi, bmi_over, t2d	0.3211	0.6109	rs11150577	0.197		chr16:29954956
1	ad1, bmi, bmi_over, t2d	0.3211	0.6109	rs11150577	0.197		chr16:29956113
1	ad1, bmi, bmi_over, t2d	0.3211	0.6109	rs11150577	0.197		chr16:29956694
1	ad1, bmi, bmi_over, t2d	0.3211	0.6109	rs11150577	0.197		chr16:29959513
1	ad1, bmi, bmi_over, t2d	0.3211	0.6109	rs11150577	0.197		chr16:29959536
1	ad1, bmi, bmi_over, t2d	0.3211	0.6109	rs11150577	0.197		chr16:29959944
1	ad1, bmi, bmi_over, t2d	0.3211	0.6109	rs11150577	0.197		chr16:29961369
1	ad1, bmi, bmi_over, t2d	0.3211	0.6109	rs11150577	0.197		chr16:29962846
1	ad1, bmi, bmi_over, t2d	0.3211	0.6109	rs11150577	0.197		chr16:29966241
1	ad1, bmi, bmi_over, t2d	0.3211	0.6109	rs11150577	0.197		chr16:29966682
1	ad1, bmi, bmi_over, t2d	0.3211	0.6109	rs11150577	0.197		chr16:29971640
1	ad1, bmi, bmi_over, t2d	0.3211	0.6109	rs11150577	0.197		chr16:29971798
1	ad1, bmi, bmi_over, t2d	0.3211	0.6109	rs11150577	0.197		chr16:29971827
1	ad1, bmi, bmi_over, t2d	0.3211	0.6109	rs11150577	0.197		chr16:29972749
1	ad1, bmi, bmi_over, t2d	0.3211	0.6109	rs11150577	0.197		chr16:29973518
1	ad1, bmi, bmi_over, t2d	0.3211	0.6109	rs11150577	0.197		chr16:29974884
1	ad1, bmi, bmi_over, t2d	0.3211	0.6109	rs11150577	0.197		chr16:29975204
1	ad1, bmi, bmi_over, t2d	0.3211	0.6109	rs11150577	0.197		chr16:29977620
1	ad1, bmi, bmi_over, t2d	0.321	0.6109	rs11150577	0.197		chr16:29981787
1	ad1, bmi, bmi_over, t2d	0.321	0.6109	rs11150577	0.197		chr16:29982365
1	ad1, bmi, bmi_over, t2d	0.321	0.6109	rs11150577	0.197		chr16:29983415
1	ad1, bmi, bmi_over, t2d	0.321	0.6109	rs11150577	0.197		chr16:29983601
1	ad1, bmi, bmi_over, t2d	0.321	0.6109	rs11150577	0.197		chr16:29983897
1	ad1, bmi, bmi_over, t2d	0.321	0.6109	rs11150577	0.197		chr16:29984482
1	ad1, bmi, bmi_over, t2d	0.321	0.6109	rs11150577	0.197		chr16:29984559
1	ad1, bmi, bmi_over, t2d	0.321	0.6109	rs11150577	0.197		chr16:29986879
1	ad1, bmi, bmi_over, t2d	0.321	0.6109	rs11150577	0.197		chr16:29989009
1	ad1, bmi, bmi_over, t2d	0.321	0.6109	rs11150577	0.197		chr16:29989580
1	ad1, bmi, bmi_over, t2d	0.321	0.6109	rs11150577	0.197		chr16:29991755
1	ad1, bmi, bmi_over, t2d	0.321	0.6109	rs11150577	0.197		chr16:29997323
1	ad1, bmi, bmi_over, t2d	0.321	0.6109	rs11150577	0.197		chr16:30000297
1	ad1, bmi, bmi_over, t2d	0.321	0.6109	rs11150577	0.197		chr16:30001745
1	ad1, bmi, bmi_over, t2d	0.321	0.6109	rs11150577	0.197		chr16:30001945
1	ad1, bmi, bmi_over, t2d	0.321	0.6109	rs11150577	0.197		chr16:30002353
1	ad1, bmi, bmi_over, t2d	0.321	0.6109	rs11150577	0.197		chr16:30003243
1	ad1, bmi, bmi_over, t2d	0.321	0.6109	rs11150577	0.197		chr16:30004016
1	ad1, bmi, bmi_over, t2d	0.321	0.6109	rs11150577	0.197		chr16:30004244
1	ad1, bmi, bmi_over, t2d	0.321	0.6109	rs11150577	0.197		chr16:30004701
1	ad1, bmi, bmi_over, t2d	0.321	0.6109	rs11150577	0.197		chr16:30006574
1	ad1, bmi, bmi_over, t2d	0.321	0.6109	rs11150577	0.197		chr16:30007179
1	ad1, bmi, bmi_over, t2d	0.321	0.6109	rs11150577	0.197		chr16:30007399
1	ad1, bmi, bmi_over, t2d	0.321	0.6109	rs11150577	0.197		chr16:30007661
1	ad1, bmi, bmi_over, t2d	0.321	0.6109	rs11150577	0.197		chr16:30008054
1	ad1, bmi, bmi_over, t2d	0.321	0.6109	rs11150577	0.197		chr16:30011243
1	ad1, bmi, bmi_over, t2d	0.321	0.6109	rs11150577	0.197		chr16:30011836
1	ad1, bmi, bmi_over, t2d	0.321	0.6109	rs11150577	0.197		chr16:30012465
1	ad1, bmi, bmi_over, t2d	0.321	0.6109	rs11150577	0.197		chr16:30015148
1	ad1, bmi, bmi_over, t2d	0.321	0.6109	rs11150577	0.197		chr16:30015427
1	ad1, bmi, bmi_over, t2d	0.321	0.6109	rs11150577	0.197		chr16:30016373
1	ad1, bmi, bmi_over, t2d	0.321	0.6109	rs11150577	0.197		chr16:30017814
1	ad1, bmi, bmi_over, t2d	0.321	0.6109	rs11150577	0.197		chr16:30018227
1	ad1, bmi, bmi_over, t2d	0.321	0.6109	rs11150577	0.197		chr16:30018874
1	ad1, bmi, bmi_over, t2d	0.321	0.6109	rs11150577	0.197		chr16:30019378
1	ad1, bmi, bmi_over, t2d	0.321	0.6109	rs11150577	0.197		chr16:30022107
1	ad1, bmi, bmi_over, t2d	0.321	0.6109	rs11150577	0.197		chr16:30022206
1	ad1, bmi, bmi_over, t2d	0.321	0.6109	rs11150577	0.197		chr16:30022312
1	ad1, bmi, bmi_over, t2d	0.321	0.6109	rs11150577	0.197		chr16:30022868
1	ad1, bmi, bmi_over, t2d	0.321	0.6109	rs11150577	0.197		chr16:30023148
1	ad1, bmi, bmi_over, t2d	0.321	0.6109	rs11150577	0.197		chr16:30023203
1	ad1, bmi, bmi_over, t2d	0.321	0.6109	rs11150577	0.197		chr16:30025807
1	ad1, bmi, bmi_over, t2d	0.321	0.6109	rs11150577	0.197		chr16:30028357
1	ad1, bmi, bmi_over, t2d	0.321	0.6109	rs11150577	0.197		chr16:30028857
1	ad1, bmi, bmi_over, t2d	0.321	0.6109	rs11150577	0.197		chr16:30030645
1	ad1, bmi, bmi_over, t2d	0.321	0.6109	rs11150577	0.197		chr16:30031356
1	ad1, bmi, bmi_over, t2d	0.321	0.6109	rs11150577	0.197		chr16:30031789
1	ad1, bmi, bmi_over, t2d	0.321	0.6109	rs11150577	0.197		chr16:30033260
1	ad1, bmi, bmi_over, t2d	0.321	0.6109	rs11150577	0.197		chr16:30034468
1	ad1, bmi, bmi_over, t2d	0.321	0.6109	rs11150577	0.197		chr16:30034721
1	ad1, bmi, bmi_over, t2d	0.321	0.6109	rs11150577	0.197		chr16:30036609
1	ad1, bmi, bmi_over, t2d	0.321	0.6109	rs11150577	0.197		chr16:30036756
1	ad1, bmi, bmi_over, t2d	0.321	0.6109	rs11150577	0.197		chr16:30039173
1	ad1, bmi, bmi_over, t2d	0.321	0.6109	rs11150577	0.197		chr16:30039184
1	ad1, bmi, bmi_over, t2d	0.321	0.6109	rs11150577	0.197		chr16:30044228
1	ad1, bmi, bmi_over, t2d	0.3209	0.6109	rs11150577	0.197		chr16:30044429
1	ad1, bmi, bmi_over, t2d	0.3209	0.6109	rs11150577	0.197		chr16:30045827
1	ad1, bmi, bmi_over, t2d	0.3209	0.6109	rs11150577	0.197		chr16:30048272
1	ad1, bmi, bmi_over, t2d	0.3209	0.6109	rs11150577	0.197		chr16:30049334
1	ad1, bmi, bmi_over, t2d	0.3209	0.6109	rs11150577	0.197		chr16:30052325
1	ad1, bmi, bmi_over, t2d	0.3209	0.6109	rs11150577	0.197		chr16:30052459
1	ad1, bmi, bmi_over, t2d	0.3209	0.6109	rs11150577	0.197		chr16:30057033
1	ad1, bmi, bmi_over, t2d	0.3209	0.6109	rs11150577	0.197		chr16:30061209
1	ad1, bmi, bmi_over, t2d	0.3209	0.6109	rs11150577	0.197		chr16:30067171
1	ad1, bmi, bmi_over, t2d	0.3209	0.6109	rs11150577	0.197		chr16:30071187
1	ad1, bmi, bmi_over, t2d	0.3209	0.6109	rs11150577	0.197		chr16:30078587
1	ad1, bmi, bmi_over, t2d	0.3209	0.6109	rs11150577	0.197		chr16:30080727
1	ad1, bmi, bmi_over, t2d	0.3209	0.6109	rs11150577	0.197		chr16:30082458
1	ad1, bmi, bmi_over, t2d	0.3209	0.6109	rs11150577	0.197		chr16:30083915
1	ad1, bmi, bmi_over, t2d	0.3209	0.6109	rs11150577	0.197		chr16:30090275
1	ad1, bmi, bmi_over, t2d	0.3209	0.6109	rs11150577	0.197		chr16:30105932
2	bmi, bmi_over, bmi_under	0.6662	0.6792	rs11672660	0.6145		chr19:45231493
1	bmi, bmi_over, bmi_under, t2d	0.6007	0.7052	rs7124681	0.8564		chr11:47356694
1	bmi, bmi_over, bmi_under, t2d	0.6007	0.7052	rs7124681	0.8564		chr11:47356845
1	bmi, bmi_over, bmi_under, t2d	0.5961	0.7049	rs7124681	0.8552		chr11:47366663
1	bmi, bmi_over, bmi_under, t2d	0.5956	0.7049	rs7124681	0.8552		chr11:47368087
1	bmi, bmi_over, bmi_under, t2d	0.5956	0.7049	rs7124681	0.8552		chr11:47370397
1	bmi, bmi_over, bmi_under, t2d	0.5956	0.7049	rs7124681	0.8552		chr11:47372754
1	bmi, bmi_over, bmi_under, t2d	0.5957	0.7049	rs7124681	0.8552		chr11:47378051
1	bmi, bmi_over, bmi_under, t2d	0.5957	0.7049	rs7124681	0.8552		chr11:47379051
1	bmi, bmi_over, bmi_under, t2d	0.5954	0.7049	rs7124681	0.8552		chr11:47385888
1	bmi, bmi_over, bmi_under, t2d	0.5954	0.7049	rs7124681	0.8552		chr11:47387041
1	bmi, bmi_over, bmi_under, t2d	0.5953	0.7049	rs7124681	0.8552		chr11:47389337
1	bmi, bmi_over, bmi_under, t2d	0.5948	0.7048	rs7124681	0.8552		chr11:47395632
1	bmi, bmi_over, bmi_under, t2d	0.594	0.7048	rs7124681	0.8551		chr11:47398112
1	bmi, bmi_over, bmi_under, t2d	0.594	0.7048	rs7124681	0.8551		chr11:47403380
1	bmi, bmi_over, bmi_under, t2d	0.594	0.7048	rs7124681	0.8551		chr11:47406188
1	bmi, bmi_over, bmi_under, t2d	0.594	0.7048	rs7124681	0.8551		chr11:47408353
1	bmi, bmi_over, bmi_under, t2d	0.594	0.7048	rs7124681	0.8551		chr11:47409048
1	bmi, bmi_over, bmi_under, t2d	0.594	0.7048	rs7124681	0.8551		chr11:47411174
1	bmi, bmi_over, bmi_under, t2d	0.5939	0.7048	rs7124681	0.8551		chr11:47433000
1	bmi, bmi_over, bmi_under, t2d	0.594	0.7048	rs7124681	0.8551		chr11:47440589
1	ad1, bmi, bmi_over	0.7928	0.8525	rs17125924	0.9191		chr14:52827601
1	ad1, bmi, bmi_over	0.7927	0.8525	rs17125924	0.9191		chr14:52832135
1	ad1, bmi, bmi_over	0.7927	0.8525	rs17125924	0.9191		chr14:52838033
1	ad1, bmi, bmi_over	0.7928	0.8525	rs17125924	0.9191		chr14:52845284
1	ad1, bmi, bmi_over	0.7928	0.8525	rs17125924	0.9191		chr14:52845471
1	ad1, bmi, bmi_over	0.7928	0.8525	rs17125924	0.9191		chr14:52846943
1	ad1, bmi, bmi_over	0.7928	0.8525	rs17125924	0.9191		chr14:52850622
1	ad1, bmi, bmi_over	0.7928	0.8525	rs17125924	0.9191		chr14:52852565
1	ad1, bmi, bmi_over	0.7928	0.8525	rs17125924	0.9191		chr14:52853114
1	ad1, bmi, bmi_over	0.7928	0.8525	rs17125924	0.9191		chr14:52853187
1	ad1, bmi, bmi_over	0.7928	0.8525	rs17125924	0.9191		chr14:52853810
1	ad1, bmi, bmi_over	0.7928	0.8525	rs17125924	0.9191		chr14:52854298
1	ad1, bmi, bmi_over	0.7927	0.8525	rs17125924	0.9191		chr14:52858173
1	ad1, bmi, bmi_over	0.7927	0.8525	rs17125924	0.9191		chr14:52858372
1	ad1, bmi, bmi_over	0.7927	0.8525	rs17125924	0.9191		chr14:52859736
1	ad1, bmi, bmi_over	0.7927	0.8525	rs17125924	0.9191		chr14:52865434
1	ad1, bmi, bmi_over	0.7927	0.8525	rs17125924	0.9191		chr14:52866898
1	ad1, bmi, bmi_over	0.7928	0.8525	rs17125924	0.9191		chr14:52868065
1	ad1, bmi, bmi_over	0.7928	0.8525	rs17125924	0.9191		chr14:52870946
1	ad1, bmi, bmi_over	0.7927	0.8525	rs17125924	0.9191		chr14:52873059
1	ad1, bmi, bmi_over	0.7927	0.8525	rs17125924	0.9191		chr14:52874727
1	ad1, bmi, bmi_over	0.7927	0.8525	rs17125924	0.9191		chr14:52878548
1	ad1, bmi, bmi_over	0.7927	0.8525	rs17125924	0.9191		chr14:52878660
1	ad1, bmi, bmi_over	0.7927	0.8525	rs17125924	0.9191		chr14:52887746
1	ad1, bmi, bmi_over	0.7927	0.8525	rs17125924	0.9191		chr14:52888872
1	ad1, bmi, bmi_over	0.7927	0.8525	rs17125924	0.9191		chr14:52896598
1	ad1, bmi, bmi_over	0.7927	0.8525	rs17125924	0.9191		chr14:52899887
1	ad1, bmi, bmi_over	0.7927	0.8525	rs17125924	0.9191		chr14:52908059
1	ad1, bmi, bmi_over	0.7927	0.8525	rs17125924	0.9191		chr14:52913160
1	ad1, bmi, bmi_over	0.7927	0.8525	rs17125924	0.9191		chr14:52924962
1	ad1, bmi, bmi_over	0.7927	0.8525	rs17125924	0.9191		chr14:52933911
2	bmi, bmi_over	0.6404	0.6557	rs17631394	0.4352		chr17:63468418
2	bmi, bmi_over	0.6404	0.6557	rs17631394	0.4352		chr17:63471557
2	bmi, bmi_over	0.6404	0.6557	rs17631394	0.4352		chr17:63471587
2	bmi, bmi_over	0.6404	0.6557	rs17631394	0.4352		chr17:63473368
2	bmi, bmi_over	0.6404	0.6557	rs17631394	0.4352		chr17:63476833
2	bmi, bmi_over	0.6404	0.6557	rs17631394	0.4352		chr17:63476980
2	bmi, bmi_over	0.6404	0.6557	rs17631394	0.4352		chr17:63478937
2	bmi, bmi_over	0.6404	0.6557	rs17631394	0.4352		chr17:63480868
2	bmi, bmi_over	0.6404	0.6557	rs17631394	0.4352		chr17:63483402
2	bmi, bmi_over, bmi_under	0.6662	0.6792	rs11672660	0.6145		chr19:45231175
2	bmi, bmi_over, bmi_under	0.6662	0.6792	rs11672660	0.6145		chr19:45236417
1	ad1, bmi, bmi_over, t2d	0.321	0.6109	rs11150577	0.197		chr16:30027327
1	ad1, t2d	0.5808	1	rs9271608	0.4655		chr6:32372293
1	ad1, t2d	0.5808	1	rs9271608	0.4655		chr6:32435001
1	ad1, t2d	0.5808	1	rs9271608	0.4655		chr6:32460338
1	ad1, t2d	0.5808	1	rs9271608	0.4655		chr6:32460938
1	ad1, t2d	0.5808	1	rs9271608	0.4655		chr6:32461817
1	ad1, t2d	0.5808	1	rs9271608	0.4655		chr6:32462512
1	ad1, t2d	0.5808	1	rs9271608	0.4655		chr6:32463370
1	ad1, t2d	0.5808	1	rs9271608	0.4655		chr6:32463829
1	ad1, t2d	0.5808	1	rs9271608	0.4655		chr6:32464090
1	ad1, t2d	0.5808	1	rs9271608	0.4655		chr6:32464150
1	ad1, t2d	0.5808	1	rs9271608	0.4655		chr6:32464732
1	ad1, t2d	0.5808	1	rs9271608	0.4655		chr6:32467267
1	ad1, t2d	0.5808	1	rs9271608	0.4655		chr6:32472187
1	ad1, t2d	0.5812	1	rs9271608	0.4655		chr6:32592854
1	ad1, t2d	0.5812	1	rs9271608	0.4655		chr6:32593557
1	ad1, t2d	0.5812	1	rs9271608	0.4655		chr6:32597007
1	ad1, t2d	0.5812	1	rs9271608	0.4655		chr6:32597036
1	ad1, t2d	0.5812	1	rs9271608	0.4655		chr6:32597227
1	ad1, t2d	0.5812	1	rs9271608	0.4655		chr6:32598621
1	ad1, t2d	0.5818	1	rs9271608	0.4655		chr6:32605638
1	ad1, t2d	0.5818	1	rs9271608	0.4655		chr6:32608849
1	ad1, t2d	0.5818	1	rs9271608	0.4655		chr6:32609603
1	ad1, t2d	0.5818	1	rs9271608	0.4655		chr6:32610196
1	ad1, t2d	0.5824	1	rs9271608	0.4655		chr6:32612840
1	ad1, t2d	0.5824	1	rs9271608	0.4655		chr6:32614196
1	ad1, t2d	0.5824	1	rs9271608	0.4655		chr6:32614412
1	ad1, t2d	0.5824	1	rs9271608	0.4655		chr6:32615580
1	ad1, t2d	0.5824	1	rs9271608	0.4655		chr6:32616916
1	ad1, t2d	0.5824	1	rs9271608	0.4655		chr6:32619313
1	ad1, t2d	0.5824	1	rs9271608	0.4655		chr6:32623811
1	ad1, t2d	0.5824	1	rs9271608	0.4655		chr6:32632324
1	ad1, t2d	0.5824	1	rs9271608	0.4655		chr6:32636021
1	ad1, t2d	0.583	1	rs9271608	0.4655		chr6:32681210
1	ad1, t2d	0.583	1	rs9271608	0.4655		chr6:32681311
1	ad1, t2d	0.583	1	rs9271608	0.4655		chr6:32681349
1	ad1, t2d	0.583	1	rs9271608	0.4655		chr6:32681384
1	ad1, t2d	0.583	1	rs9271608	0.4655		chr6:32684419
1	ad1, t2d	0.583	1	rs9271608	0.4655		chr6:32685486
1	ad1, t2d	0.583	1	rs9271608	0.4655		chr6:32686725
1	ad1, t2d	0.583	1	rs9271608	0.4655		chr6:32686937
1	ad1, t2d	0.583	1	rs9271608	0.4655		chr6:32689170
1	ad1, t2d	0.583	1	rs9271608	0.4655		chr6:32689933
1	ad1, t2d	0.583	1	rs9271608	0.4655		chr6:32690558
1	ad1, t2d	0.583	1	rs9271608	0.4655		chr6:32691322
1	ad1, t2d	0.583	1	rs9271608	0.4655		chr6:32692062
1	ad1, t2d	0.5831	1	rs9271608	0.4655		chr6:32694830
1	ad1, t2d	0.5831	1	rs9271608	0.4655		chr6:32695531
1	ad1, t2d	0.5831	1	rs9271608	0.4655		chr6:32695654
1	ad1, t2d	0.5831	1	rs9271608	0.4655		chr6:32696349
1	ad1, t2d	0.5831	1	rs9271608	0.4655		chr6:32697213
1	ad1, t2d	0.5831	1	rs9271608	0.4655		chr6:32697478
1	ad1, t2d	0.5831	1	rs9271608	0.4655		chr6:32697542
1	ad1, t2d	0.5831	1	rs9271608	0.4655		chr6:32697863
1	ad1, t2d	0.5831	1	rs9271608	0.4655		chr6:32697982
1	ad1, t2d	0.5831	1	rs9271608	0.4655		chr6:32698396
1	ad1, t2d	0.5831	1	rs9271608	0.4655		chr6:32698518
1	ad1, t2d	0.5831	1	rs9271608	0.4655		chr6:32698858
1	ad1, t2d	0.5831	1	rs9271608	0.4655		chr6:32698874
1	ad1, t2d	0.5831	1	rs9271608	0.4655		chr6:32698883
1	ad1, t2d	0.5831	1	rs9271608	0.4655		chr6:32699330
1	ad1, t2d	0.5831	1	rs9271608	0.4655		chr6:32700073
1	ad1, t2d	0.5831	1	rs9271608	0.4655		chr6:32700634
1	ad1, t2d	0.5831	1	rs9271608	0.4655		chr6:32701054
1	ad1, t2d	0.5831	1	rs9271608	0.4655		chr6:32701069
1	ad1, t2d	0.5831	1	rs9271608	0.4655		chr6:32701236
1	ad1, t2d	0.5831	1	rs9271608	0.4655		chr6:32701677
1	ad1, t2d	0.5831	1	rs9271608	0.4655		chr6:32701706
1	ad1, t2d	0.5831	1	rs9271608	0.4655		chr6:32701984
1	ad1, t2d	0.5831	1	rs9271608	0.4655		chr6:32702771
1	ad1, t2d	0.5831	1	rs9271608	0.4655		chr6:32703135
1	ad1, t2d	0.5831	1	rs9271608	0.4655		chr6:32703280
1	ad1, t2d	0.5831	1	rs9271608	0.4655		chr6:32703309
1	ad1, t2d	0.5831	1	rs9271608	0.4655		chr6:32703470
1	ad1, t2d	0.5831	1	rs9271608	0.4655		chr6:32703555
1	ad1, t2d	0.5831	1	rs9271608	0.4655		chr6:32703635
1	ad1, t2d	0.5831	1	rs9271608	0.4655		chr6:32704847
1	ad1, t2d	0.5831	1	rs9271608	0.4655		chr6:32704864
1	ad1, t2d	0.5831	1	rs9271608	0.4655		chr6:32705608
1	ad1, t2d	0.5831	1	rs9271608	0.4655		chr6:32705797
1	ad1, t2d	0.5831	1	rs9271608	0.4655		chr6:32707746
1	ad1, t2d	0.5831	1	rs9271608	0.4655		chr6:32707857
1	ad1, t2d	0.5831	1	rs9271608	0.4655		chr6:32708382
1	ad1, t2d	0.5831	1	rs9271608	0.4655		chr6:32710714
1	ad1, t2d	0.5831	1	rs9271608	0.4655		chr6:32712522
1	ad1, t2d	0.5831	1	rs9271608	0.4655		chr6:32712843
1	ad1, t2d	0.5831	1	rs9271608	0.4655		chr6:32713706
1	ad1, t2d	0.5831	1	rs9271608	0.4655		chr6:32713753
1	ad1, t2d	0.5831	1	rs9271608	0.4655		chr6:32714242
1	ad1, t2d	0.5831	1	rs9271608	0.4655		chr6:32714360
1	ad1, t2d	0.5831	1	rs9271608	0.4655		chr6:32714652
1	ad1, t2d	0.5831	1	rs9271608	0.4655		chr6:32715138
1	ad1, t2d	0.5808	1	rs9271608	0.4655		chr6:32372877
1	ad1, t2d	0.5808	1	rs9271608	0.4655		chr6:32373541
1	ad1, t2d	0.5808	1	rs9271608	0.4655		chr6:32373696
1	ad1, t2d	0.5808	1	rs9271608	0.4655		chr6:32373942
1	ad1, t2d	0.5808	1	rs9271608	0.4655		chr6:32374310
1	ad1, t2d	0.5808	1	rs9271608	0.4655		chr6:32374352
1	ad1, t2d	0.5808	1	rs9271608	0.4655		chr6:32374389
1	ad1, t2d	0.5808	1	rs9271608	0.4655		chr6:32374862
1	ad1, t2d	0.5808	1	rs9271608	0.4655		chr6:32375241
1	ad1, t2d	0.5808	1	rs9271608	0.4655		chr6:32375318
1	ad1, t2d	0.5808	1	rs9271608	0.4655		chr6:32375319
1	ad1, t2d	0.5808	1	rs9271608	0.4655		chr6:32375490
1	ad1, t2d	0.5808	1	rs9271608	0.4655		chr6:32375607
1	ad1, t2d	0.5808	1	rs9271608	0.4655		chr6:32375839
1	ad1, t2d	0.5808	1	rs9271608	0.4655		chr6:32375909
1	ad1, t2d	0.5808	1	rs9271608	0.4655		chr6:32376092
1	ad1, t2d	0.5808	1	rs9271608	0.4655		chr6:32376096
1	ad1, t2d	0.5808	1	rs9271608	0.4655		chr6:32376105
1	ad1, t2d	0.5808	1	rs9271608	0.4655		chr6:32376208
1	ad1, t2d	0.5808	1	rs9271608	0.4655		chr6:32376599
1	ad1, t2d	0.5808	1	rs9271608	0.4655		chr6:32376954
1	ad1, t2d	0.5808	1	rs9271608	0.4655		chr6:32377031
1	ad1, t2d	0.5808	1	rs9271608	0.4655		chr6:32377196
1	ad1, t2d	0.5808	1	rs9271608	0.4655		chr6:32377275
1	ad1, t2d	0.5808	1	rs9271608	0.4655		chr6:32377666
1	ad1, t2d	0.5808	1	rs9271608	0.4655		chr6:32377737
1	ad1, t2d	0.5808	1	rs9271608	0.4655		chr6:32377890
1	ad1, t2d	0.5808	1	rs9271608	0.4655		chr6:32378114
1	ad1, t2d	0.5808	1	rs9271608	0.4655		chr6:32378860
1	ad1, t2d	0.5808	1	rs9271608	0.4655		chr6:32378924
1	ad1, t2d	0.5808	1	rs9271608	0.4655		chr6:32379017
1	ad1, t2d	0.5808	1	rs9271608	0.4655		chr6:32379503
1	ad1, t2d	0.5808	1	rs9271608	0.4655		chr6:32379713
1	ad1, t2d	0.5808	1	rs9271608	0.4655		chr6:32379755
1	ad1, t2d	0.5808	1	rs9271608	0.4655		chr6:32379756
1	ad1, t2d	0.5808	1	rs9271608	0.4655		chr6:32379972
1	ad1, t2d	0.5808	1	rs9271608	0.4655		chr6:32380054
1	ad1, t2d	0.5808	1	rs9271608	0.4655		chr6:32380120
1	ad1, t2d	0.5808	1	rs9271608	0.4655		chr6:32380321
1	ad1, t2d	0.5808	1	rs9271608	0.4655		chr6:32380368
1	ad1, t2d	0.5808	1	rs9271608	0.4655		chr6:32380686
1	ad1, t2d	0.5808	1	rs9271608	0.4655		chr6:32380690
1	ad1, t2d	0.5808	1	rs9271608	0.4655		chr6:32380913
1	ad1, t2d	0.5808	1	rs9271608	0.4655		chr6:32381309
1	ad1, t2d	0.5808	1	rs9271608	0.4655		chr6:32381717
1	ad1, t2d	0.5808	1	rs9271608	0.4655		chr6:32381794
1	ad1, t2d	0.5808	1	rs9271608	0.4655		chr6:32381934
1	ad1, t2d	0.5808	1	rs9271608	0.4655		chr6:32381995
1	ad1, t2d	0.5808	1	rs9271608	0.4655		chr6:32382169
1	ad1, t2d	0.5808	1	rs9271608	0.4655		chr6:32382259
1	ad1, t2d	0.5808	1	rs9271608	0.4655		chr6:32382607
1	ad1, t2d	0.5808	1	rs9271608	0.4655		chr6:32382999
1	ad1, t2d	0.5808	1	rs9271608	0.4655		chr6:32384124
1	ad1, t2d	0.5808	1	rs9271608	0.4655		chr6:32384214
1	ad1, t2d	0.5808	1	rs9271608	0.4655		chr6:32389388
1	ad1, t2d	0.5808	1	rs9271608	0.4655		chr6:32396067
1	ad1, t2d	0.5808	1	rs9271608	0.4655		chr6:32400000
1	ad1, t2d	0.5808	1	rs9271608	0.4655		chr6:32400310
1	ad1, t2d	0.5808	1	rs9271608	0.4655		chr6:32402907
1	ad1, t2d	0.5808	1	rs9271608	0.4655		chr6:32403402
1	ad1, t2d	0.5808	1	rs9271608	0.4655		chr6:32403492
1	ad1, t2d	0.5808	1	rs9271608	0.4655		chr6:32403842
1	ad1, t2d	0.5808	1	rs9271608	0.4655		chr6:32404138
1	ad1, t2d	0.5808	1	rs9271608	0.4655		chr6:32406354
1	ad1, t2d	0.5808	1	rs9271608	0.4655		chr6:32406845
1	ad1, t2d	0.5808	1	rs9271608	0.4655		chr6:32407503
1	ad1, t2d	0.5808	1	rs9271608	0.4655		chr6:32407575
1	ad1, t2d	0.5808	1	rs9271608	0.4655		chr6:32407594
1	ad1, t2d	0.5808	1	rs9271608	0.4655		chr6:32407597
1	ad1, t2d	0.5808	1	rs9271608	0.4655		chr6:32407918
1	ad1, t2d	0.5808	1	rs9271608	0.4655		chr6:32408196
1	ad1, t2d	0.5808	1	rs9271608	0.4655		chr6:32408399
1	ad1, t2d	0.5808	1	rs9271608	0.4655		chr6:32408571
1	ad1, t2d	0.5808	1	rs9271608	0.4655		chr6:32408969
1	ad1, t2d	0.5808	1	rs9271608	0.4655		chr6:32411168
1	ad1, t2d	0.5808	1	rs9271608	0.4655		chr6:32411518
1	ad1, t2d	0.5808	1	rs9271608	0.4655		chr6:32411712
1	ad1, t2d	0.5808	1	rs9271608	0.4655		chr6:32413597
1	ad1, t2d	0.5808	1	rs9271608	0.4655		chr6:32413666
1	ad1, t2d	0.5808	1	rs9271608	0.4655		chr6:32417024
1	ad1, t2d	0.5808	1	rs9271608	0.4655		chr6:32418842
1	ad1, t2d	0.5808	1	rs9271608	0.4655		chr6:32420032
1	ad1, t2d	0.5808	1	rs9271608	0.4655		chr6:32420498
1	ad1, t2d	0.5808	1	rs9271608	0.4655		chr6:32427259
1	ad1, t2d	0.5808	1	rs9271608	0.4655		chr6:32437249
1	ad1, t2d	0.5812	1	rs9271608	0.4655		chr6:32591414
1	ad1, t2d	0.5812	1	rs9271608	0.4655		chr6:32596904
1	ad1, t2d	0.5812	1	rs9271608	0.4655		chr6:32596922
1	ad1, t2d	0.5813	1	rs9271608	0.4655		chr6:32600120
1	ad1, t2d	0.5818	1	rs9271608	0.4655		chr6:32606100
1	ad1, t2d	0.5818	1	rs9271608	0.4655		chr6:32606531
1	ad1, t2d	0.5818	1	rs9271608	0.4655		chr6:32608141
1	ad1, t2d	0.5818	1	rs9271608	0.4655		chr6:32608232
1	ad1, t2d	0.5818	1	rs9271608	0.4655		chr6:32608242
1	ad1, t2d	0.5818	1	rs9271608	0.4655		chr6:32608368
1	ad1, t2d	0.5818	1	rs9271608	0.4655		chr6:32608815
1	ad1, t2d	0.5818	1	rs9271608	0.4655		chr6:32610813
1	ad1, t2d	0.5824	1	rs9271608	0.4655		chr6:32612880
1	ad1, t2d	0.5824	1	rs9271608	0.4655		chr6:32615322
1	ad1, t2d	0.5824	1	rs9271608	0.4655		chr6:32619290
1	ad1, t2d	0.5824	1	rs9271608	0.4655		chr6:32632894
1	ad1, t2d	0.5831	1	rs9271608	0.4655		chr6:32697951
1	ad1, t2d	0.5831	1	rs9271608	0.4655		chr6:32699025
1	ad1, t2d	0.5831	1	rs9271608	0.4655		chr6:32699045
1	ad1, t2d	0.5831	1	rs9271608	0.4655		chr6:32699098
1	ad1, t2d	0.5831	1	rs9271608	0.4655		chr6:32699122
1	ad1, t2d	0.5831	1	rs9271608	0.4655		chr6:32699191
1	ad1, t2d	0.5831	1	rs9271608	0.4655		chr6:32699566
1	ad1, t2d	0.5831	1	rs9271608	0.4655		chr6:32700118
1	ad1, t2d	0.5831	1	rs9271608	0.4655		chr6:32700160
1	ad1, t2d	0.5831	1	rs9271608	0.4655		chr6:32700348
1	ad1, t2d	0.5831	1	rs9271608	0.4655		chr6:32715868
1	ad1, t2d	0.5831	1	rs9271608	0.4655		chr6:32715973
1	ad1, t2d	0.5831	1	rs9271608	0.4655		chr6:32715986
1	ad1, t2d	0.5831	1	rs9271608	0.4655		chr6:32716480
1	ad1, t2d	0.5831	1	rs9271608	0.4655		chr6:32716495
1	ad1, t2d	0.5831	1	rs9271608	0.4655		chr6:32716540
1	ad1, t2d	0.5831	1	rs9271608	0.4655		chr6:32716610
1	ad1, t2d	0.5831	1	rs9271608	0.4655		chr6:32716983
1	ad1, t2d	0.5831	1	rs9271608	0.4655		chr6:32717773
1	ad1, t2d	0.8222	0.9567	rs13257021	0.5422		chr8:94899249
1	ad1, t2d	0.8222	0.9567	rs13257021	0.5422		chr8:94901875
1	ad1, t2d	0.8222	0.9567	rs13257021	0.5422		chr8:94904583
1	ad1, t2d	0.8222	0.9567	rs13257021	0.5422		chr8:94925274
1	ad1, t2d	0.8222	0.9567	rs13257021	0.5422		chr8:94942846
1	ad1, t2d	0.8222	0.9567	rs13257021	0.5422		chr8:94947580
1	ad1, t2d	0.8222	0.9567	rs13257021	0.5422		chr8:94948283
1	ad1, t2d	0.8222	0.9567	rs13257021	0.5422		chr8:94948539
1	ad1, t2d	0.8222	0.9567	rs13257021	0.5422		chr8:94948627
1	ad1, t2d	0.8222	0.9567	rs13257021	0.5422		chr8:94948658
1	ad1, t2d	0.8222	0.9567	rs13257021	0.5422		chr8:94948719
1	ad1, t2d	0.8222	0.9567	rs13257021	0.5422		chr8:94949398
1	ad1, t2d	0.8222	0.9567	rs13257021	0.5422		chr8:94949566
1	ad1, t2d	0.8222	0.9567	rs13257021	0.5422		chr8:94949751
1	ad1, t2d	0.8222	0.9567	rs13257021	0.5422		chr8:94953457
1	ad1, t2d	0.8222	0.9567	rs13257021	0.5422		chr8:94953467
1	ad1, t2d	0.8222	0.9567	rs13257021	0.5422		chr8:94955460
1	ad1, t2d	0.8222	0.9567	rs13257021	0.5422		chr8:94956185
1	ad1, t2d	0.8222	0.9567	rs13257021	0.5422		chr8:94957029
1	ad1, t2d	0.8222	0.9567	rs13257021	0.5422		chr8:94957033
1	ad1, t2d	0.8222	0.9567	rs13257021	0.5422		chr8:94957094
1	ad1, t2d	0.8222	0.9567	rs13257021	0.5422		chr8:94957217
1	ad1, t2d	0.8222	0.9567	rs13257021	0.5422		chr8:94957719
1	ad1, t2d	0.8222	0.9567	rs13257021	0.5422		chr8:94958936
1	ad1, t2d	0.8222	0.9567	rs13257021	0.5422		chr8:94959692
1	ad1, t2d	0.8222	0.9567	rs13257021	0.5422		chr8:94959693
1	ad1, t2d	0.8222	0.9567	rs13257021	0.5422		chr8:94960225
1	ad1, t2d	0.8222	0.9567	rs13257021	0.5422		chr8:94960323
1	ad1, t2d	0.8222	0.9567	rs13257021	0.5422		chr8:94960510
1	ad1, t2d	0.8222	0.9567	rs13257021	0.5422		chr8:94960591
1	ad1, t2d	0.8222	0.9567	rs13257021	0.5422		chr8:94960746
1	ad1, t2d	0.8222	0.9567	rs13257021	0.5422		chr8:94961099
1	ad1, t2d	0.8222	0.9567	rs13257021	0.5422		chr8:94961182
1	ad1, t2d	0.8222	0.9567	rs13257021	0.5422		chr8:94961237
1	ad1, t2d	0.8222	0.9567	rs13257021	0.5422		chr8:94961376
1	ad1, t2d	0.8222	0.9567	rs13257021	0.5422		chr8:94961409
1	ad1, t2d	0.8222	0.9567	rs13257021	0.5422		chr8:94961453
1	ad1, t2d	0.8222	0.9567	rs13257021	0.5422		chr8:94961658
1	ad1, t2d	0.8222	0.9567	rs13257021	0.5422		chr8:94962145
1	ad1, t2d	0.8222	0.9567	rs13257021	0.5422		chr8:94962257
1	ad1, t2d	0.8222	0.9567	rs13257021	0.5422		chr8:94962570
1	ad1, t2d	0.8222	0.9567	rs13257021	0.5422		chr8:94962733
1	ad1, t2d	0.8222	0.9567	rs13257021	0.5422		chr8:94962940
1	ad1, t2d	0.8222	0.9567	rs13257021	0.5422		chr8:94963074
1	ad1, t2d	0.8222	0.9567	rs13257021	0.5422		chr8:94964023
1	ad1, t2d	0.8222	0.9567	rs13257021	0.5422		chr8:94968480
1	ad1, t2d	0.8222	0.9567	rs13257021	0.5422		chr8:94973643
1	ad1, t2d	0.8222	0.9567	rs13257021	0.5422		chr8:94973681
1	ad1, t2d	0.8222	0.9567	rs13257021	0.5422		chr8:94974398
1	ad1, t2d	0.8222	0.9567	rs13257021	0.5422		chr8:94974409
1	ad1, t2d	0.8222	0.9567	rs13257021	0.5422		chr8:94974744
1	ad1, t2d	0.8222	0.9567	rs13257021	0.5422		chr8:94974780
1	ad1, t2d	0.8222	0.9567	rs13257021	0.5422		chr8:94978055
1	ad1, t2d	0.8222	0.9567	rs13257021	0.5422		chr8:94979792
1	ad1, t2d	0.8222	0.9567	rs13257021	0.5422		chr8:94980102

### Sheet: Clean_AD1_Female_Analysis
Supplementary Table. Colocalized chromosome positions (HyPrColoc), in build 38, for the female-specific analysis (AD1, BMI, T2D). No duplicates.
iteration	traits	posterior_prob	regional_prob	candidate_snp	posterior_explained_by_snp	dropped_trait	lead_snp
1	ad1, bmi, bmi_female_over50, t2d	0.3211	0.6109	rs11150577	0.197		chr16:29946895
1	ad1, bmi, bmi_female_over50	0.7928	0.8525	rs17125924	0.9191		chr14:52827601
1	ad1, t2d	0.5808	1	rs9271608	0.4655		chr6:32372293
1	ad1, t2d	0.8222	0.9567	rs13257021	0.5422		chr8:94899249

### Sheet: Raw_AD1_Male_Analysis
Supplementary Table. Colocalized chromosome positions (HyPrColoc), in build 38, for the male-specific analysis (AD1, BMI, T2D)
iteration	traits	posterior_prob	regional_prob	candidate_snp	posterior_explained_by_snp	dropped_trait	lead_snp
1	bmi, bmi_over	0.9952	1	rs7124681	0.9465		chr11:47358789
1	bmi, bmi_over	0.9952	1	rs7124681	0.9465		chr11:47372754
1	bmi, bmi_over	0.9952	1	rs7124681	0.9465		chr11:47378051
1	bmi, bmi_over	0.9951	1	rs7124681	0.9465		chr11:47385888
1	bmi, bmi_over	0.9951	1	rs7124681	0.9465		chr11:47389337
1	bmi, bmi_over	0.9951	1	rs7124681	0.9465		chr11:47395195
1	bmi, bmi_over	0.9951	1	rs7124681	0.9465		chr11:47397402
1	bmi, bmi_over	0.9951	1	rs7124681	0.9465		chr11:47398112
1	bmi, bmi_over	0.9951	1	rs7124681	0.9465		chr11:47401789
1	bmi, bmi_over	0.9951	1	rs7124681	0.9465		chr11:47413435
1	bmi, bmi_over	0.9951	1	rs7124681	0.9465		chr11:47419207
1	bmi, bmi_over	0.9951	1	rs7124681	0.9465		chr11:47425795
1	bmi, bmi_over	0.9951	1	rs7124681	0.9465		chr11:47427521
1	bmi, bmi_over	0.9951	1	rs7124681	0.9465		chr11:47440232
1	bmi, bmi_over	0.9951	1	rs7124681	0.9465		chr11:47444890
1	bmi, bmi_over	0.9951	1	rs7124681	0.9465		chr11:47487585
1	bmi, bmi_over	0.9951	1	rs7124681	0.9465		chr11:47508472
1	bmi, bmi_over	0.9951	1	rs7124681	0.9465		chr11:47536319
1	bmi, bmi_over	0.9951	1	rs7124681	0.9465		chr11:47546792
1	bmi, bmi_over	0.9951	1	rs7124681	0.9465		chr11:47550727
1	bmi, bmi_over	0.9951	1	rs7124681	0.9465		chr11:47551790
1	bmi, bmi_over	0.9951	1	rs7124681	0.9465		chr11:47559891
1	bmi, bmi_over	0.9951	1	rs7124681	0.9465		chr11:47585313
1	bmi, bmi_over	0.9951	1	rs7124681	0.9465		chr11:47641380
1	bmi, bmi_over	0.9951	1	rs7124681	0.9465		chr11:47674288
1	bmi, bmi_over	0.9951	1	rs7124681	0.9465		chr11:47675044
1	bmi, bmi_over	0.9951	1	rs7124681	0.9465		chr11:47678616
1	bmi, bmi_over	0.9951	1	rs7124681	0.9465		chr11:47738526
1	bmi, bmi_over	0.9951	1	rs7124681	0.9465		chr11:47752686
1	bmi, bmi_over	0.9951	1	rs7124681	0.9465		chr11:47759202
1	bmi, bmi_over	0.9951	1	rs7124681	0.9465		chr11:47767530
1	bmi, bmi_over	0.9951	1	rs7124681	0.9465		chr11:47789757
1	bmi, bmi_over	0.9951	1	rs7124681	0.9465		chr11:47800665
1	bmi, bmi_over	0.9951	1	rs7124681	0.9465		chr11:47814169
1	bmi, bmi_over	0.9951	1	rs7124681	0.9465		chr11:47814474
1	bmi, bmi_over	0.9951	1	rs7124681	0.9465		chr11:47814750
1	bmi, bmi_over	0.9952	1	rs7124681	0.9465		chr11:47861785
1	ad1, t2d	0.9622	0.9941	rs12325539	0.3801		chr16:29946895
1	ad1, t2d	0.9622	0.9941	rs12325539	0.3801		chr16:29949147
1	ad1, t2d	0.9622	0.9941	rs12325539	0.3801		chr16:29949272
1	ad1, t2d	0.9622	0.9941	rs12325539	0.3801		chr16:29951031
1	ad1, t2d	0.9622	0.9941	rs12325539	0.3801		chr16:29951481
1	ad1, t2d	0.9622	0.9941	rs12325539	0.3801		chr16:29953036
1	ad1, t2d	0.9622	0.9941	rs12325539	0.3801		chr16:29954175
1	ad1, t2d	0.9622	0.9941	rs12325539	0.3801		chr16:29954956
1	ad1, t2d	0.9622	0.9941	rs12325539	0.3801		chr16:29956113
1	ad1, t2d	0.9622	0.9941	rs12325539	0.3801		chr16:29956694
1	ad1, t2d	0.9622	0.9941	rs12325539	0.3801		chr16:29959513
1	ad1, t2d	0.9622	0.9941	rs12325539	0.3801		chr16:29959536
1	ad1, t2d	0.9622	0.9941	rs12325539	0.3801		chr16:29959944
1	ad1, t2d	0.9622	0.9941	rs12325539	0.3801		chr16:29961369
1	ad1, t2d	0.9622	0.9941	rs12325539	0.3801		chr16:29962846
1	ad1, t2d	0.9622	0.9941	rs12325539	0.3801		chr16:29966241
1	ad1, t2d	0.9622	0.9941	rs12325539	0.3801		chr16:29966682
1	ad1, t2d	0.9622	0.9941	rs12325539	0.3801		chr16:29971640
1	ad1, t2d	0.9622	0.9941	rs12325539	0.3801		chr16:29971798
1	ad1, t2d	0.9622	0.9941	rs12325539	0.3801		chr16:29971827
1	ad1, t2d	0.9622	0.9941	rs12325539	0.3801		chr16:29972749
1	ad1, t2d	0.9622	0.9941	rs12325539	0.3801		chr16:29973518
1	ad1, t2d	0.9622	0.9941	rs12325539	0.3801		chr16:29974884
1	ad1, t2d	0.9622	0.9941	rs12325539	0.3801		chr16:29975204
1	ad1, t2d	0.9622	0.9941	rs12325539	0.3801		chr16:29977620
1	ad1, t2d	0.9622	0.9941	rs12325539	0.3801		chr16:29981787
1	ad1, t2d	0.9622	0.9941	rs12325539	0.3801		chr16:29982365
1	ad1, t2d	0.9622	0.9941	rs12325539	0.3801		chr16:29983415
1	ad1, t2d	0.9622	0.9941	rs12325539	0.3801		chr16:29983601
1	ad1, t2d	0.9622	0.9941	rs12325539	0.3801		chr16:29983897
1	ad1, t2d	0.9622	0.9941	rs12325539	0.3801		chr16:29984482
1	ad1, t2d	0.9622	0.9941	rs12325539	0.3801		chr16:29984559
1	ad1, t2d	0.9622	0.9941	rs12325539	0.3801		chr16:29986879
1	ad1, t2d	0.9622	0.9941	rs12325539	0.3801		chr16:29989009
1	ad1, t2d	0.9622	0.9941	rs12325539	0.3801		chr16:29989580
1	ad1, t2d	0.9622	0.9941	rs12325539	0.3801		chr16:29991755
1	ad1, t2d	0.9622	0.9941	rs12325539	0.3801		chr16:29997323
1	ad1, t2d	0.9622	0.9941	rs12325539	0.3801		chr16:30000297
1	ad1, t2d	0.9622	0.9941	rs12325539	0.3801		chr16:30001745
1	ad1, t2d	0.9622	0.9941	rs12325539	0.3801		chr16:30001945
1	ad1, t2d	0.9622	0.9941	rs12325539	0.3801		chr16:30002353
1	ad1, t2d	0.9622	0.9941	rs12325539	0.3801		chr16:30003243
1	ad1, t2d	0.9622	0.9941	rs12325539	0.3801		chr16:30004016
1	ad1, t2d	0.9622	0.9941	rs12325539	0.3801		chr16:30004701
1	ad1, t2d	0.9622	0.9941	rs12325539	0.3801		chr16:30006574
1	ad1, t2d	0.9622	0.9941	rs12325539	0.3801		chr16:30007179
1	ad1, t2d	0.9622	0.9941	rs12325539	0.3801		chr16:30007399
1	ad1, t2d	0.9622	0.9941	rs12325539	0.3801		chr16:30008054
1	ad1, t2d	0.9622	0.9941	rs12325539	0.3801		chr16:30012465
1	ad1, t2d	0.9622	0.9941	rs12325539	0.3801		chr16:30015148
1	ad1, t2d	0.9622	0.9941	rs12325539	0.3801		chr16:30015427
1	ad1, t2d	0.9622	0.9941	rs12325539	0.3801		chr16:30016373
1	ad1, t2d	0.9622	0.9941	rs12325539	0.3801		chr16:30017814
1	ad1, t2d	0.9622	0.9941	rs12325539	0.3801		chr16:30018227
1	ad1, t2d	0.9622	0.9941	rs12325539	0.3801		chr16:30018874
1	ad1, t2d	0.9622	0.9941	rs12325539	0.3801		chr16:30019378
1	ad1, t2d	0.9622	0.9941	rs12325539	0.3801		chr16:30022312
1	ad1, t2d	0.9622	0.9941	rs12325539	0.3801		chr16:30031356
1	ad1, t2d	0.9622	0.9941	rs12325539	0.3801		chr16:30034468
1	ad1, t2d	0.9622	0.9941	rs12325539	0.3801		chr16:30044429
1	ad1, t2d	0.9622	0.9941	rs12325539	0.3801		chr16:30045827
1	ad1, t2d	0.9622	0.9941	rs12325539	0.3801		chr16:30049334
1	ad1, t2d	0.9622	0.9941	rs12325539	0.3801		chr16:30057033
1	ad1, t2d	0.9622	0.9941	rs12325539	0.3801		chr16:30061209
1	ad1, t2d	0.9622	0.9941	rs12325539	0.3801		chr16:30071187
1	ad1, t2d	0.9622	0.9941	rs12325539	0.3801		chr16:30082458
1	ad1, t2d	0.9622	0.9941	rs12325539	0.3801		chr16:30090275
1	ad1, t2d	0.9622	0.9941	rs12325539	0.3801		chr16:30105932
1	ad1, t2d	0.9987	1	rs9271608	0.9984		chr6:32418842
1	ad1, t2d	0.9987	1	rs9271608	0.9984		chr6:32420498
1	ad1, t2d	0.9987	1	rs9271608	0.9984		chr6:32591439
1	ad1, t2d	0.9987	1	rs9271608	0.9984		chr6:32593879
1	ad1, t2d	0.9987	1	rs9271608	0.9984		chr6:32606531
1	ad1, t2d	0.9987	1	rs9271608	0.9984		chr6:32619290
1	bmi, bmi_over	0.9952	1	rs7124681	0.9465		chr11:47325389
1	bmi, bmi_over	0.9952	1	rs7124681	0.9465		chr11:47356694
1	bmi, bmi_over	0.9952	1	rs7124681	0.9465		chr11:47356845
1	bmi, bmi_over	0.9952	1	rs7124681	0.9465		chr11:47366663
1	bmi, bmi_over	0.9952	1	rs7124681	0.9465		chr11:47368087
1	bmi, bmi_over	0.9952	1	rs7124681	0.9465		chr11:47370397
1	bmi, bmi_over	0.9952	1	rs7124681	0.9465		chr11:47379051
1	bmi, bmi_over	0.9951	1	rs7124681	0.9465		chr11:47387041
1	bmi, bmi_over	0.9951	1	rs7124681	0.9465		chr11:47387500
1	bmi, bmi_over	0.9951	1	rs7124681	0.9465		chr11:47395632
1	bmi, bmi_over	0.9951	1	rs7124681	0.9465		chr11:47403380
1	bmi, bmi_over	0.9951	1	rs7124681	0.9465		chr11:47406188
1	bmi, bmi_over	0.9951	1	rs7124681	0.9465		chr11:47408353
1	bmi, bmi_over	0.9951	1	rs7124681	0.9465		chr11:47409048
1	bmi, bmi_over	0.9951	1	rs7124681	0.9465		chr11:47411174
1	bmi, bmi_over	0.9951	1	rs7124681	0.9465		chr11:47433000
1	bmi, bmi_over	0.9951	1	rs7124681	0.9465		chr11:47440589
1	ad1, t2d	0.9622	0.9941	rs12325539	0.3801		chr16:30004244
1	ad1, t2d	0.9622	0.9941	rs12325539	0.3801		chr16:30007661
1	ad1, t2d	0.9622	0.9941	rs12325539	0.3801		chr16:30011243
1	ad1, t2d	0.9622	0.9941	rs12325539	0.3801		chr16:30011836
1	ad1, t2d	0.9622	0.9941	rs12325539	0.3801		chr16:30022107
1	ad1, t2d	0.9622	0.9941	rs12325539	0.3801		chr16:30022206
1	ad1, t2d	0.9622	0.9941	rs12325539	0.3801		chr16:30022868
1	ad1, t2d	0.9622	0.9941	rs12325539	0.3801		chr16:30023148
1	ad1, t2d	0.9622	0.9941	rs12325539	0.3801		chr16:30023203
1	ad1, t2d	0.9622	0.9941	rs12325539	0.3801		chr16:30025807
1	ad1, t2d	0.9622	0.9941	rs12325539	0.3801		chr16:30028357
1	ad1, t2d	0.9622	0.9941	rs12325539	0.3801		chr16:30028857
1	ad1, t2d	0.9622	0.9941	rs12325539	0.3801		chr16:30030645
1	ad1, t2d	0.9622	0.9941	rs12325539	0.3801		chr16:30031789
1	ad1, t2d	0.9622	0.9941	rs12325539	0.3801		chr16:30033260
1	ad1, t2d	0.9622	0.9941	rs12325539	0.3801		chr16:30034721
1	ad1, t2d	0.9622	0.9941	rs12325539	0.3801		chr16:30036609
1	ad1, t2d	0.9622	0.9941	rs12325539	0.3801		chr16:30036756
1	ad1, t2d	0.9622	0.9941	rs12325539	0.3801		chr16:30039173
1	ad1, t2d	0.9622	0.9941	rs12325539	0.3801		chr16:30039184
1	ad1, t2d	0.9622	0.9941	rs12325539	0.3801		chr16:30044228
1	ad1, t2d	0.9622	0.9941	rs12325539	0.3801		chr16:30048272
1	ad1, t2d	0.9622	0.9941	rs12325539	0.3801		chr16:30052325
1	ad1, t2d	0.9622	0.9941	rs12325539	0.3801		chr16:30052459
1	ad1, t2d	0.9622	0.9941	rs12325539	0.3801		chr16:30067171
1	ad1, t2d	0.9622	0.9941	rs12325539	0.3801		chr16:30078587
1	ad1, t2d	0.9622	0.9941	rs12325539	0.3801		chr16:30080727
1	ad1, t2d	0.9622	0.9941	rs12325539	0.3801		chr16:30083915
1	ad1, t2d	0.924	0.9607	rs4311	0.9621		chr17:63488670
2	bmi, bmi_over	0.7246	0.8208	rs16947005	0.1749		chr17:63488670
1	ad1, t2d	0.9987	1	rs9271608	0.9984		chr6:32411518
1	ad1, t2d	0.9987	1	rs9271608	0.9984		chr6:32413597
1	ad1, t2d	0.9987	1	rs9271608	0.9984		chr6:32413666
1	ad1, t2d	0.9987	1	rs9271608	0.9984		chr6:32417024
1	ad1, t2d	0.9987	1	rs9271608	0.9984		chr6:32420032
1	ad1, t2d	0.9987	1	rs9271608	0.9984		chr6:32435001
1	ad1, t2d	0.9987	1	rs9271608	0.9984		chr6:32437249
1	ad1, t2d	0.9987	1	rs9271608	0.9984		chr6:32592854
1	ad1, t2d	0.9987	1	rs9271608	0.9984		chr6:32593557
1	ad1, t2d	0.9987	1	rs9271608	0.9984		chr6:32598621
1	ad1, t2d	0.9987	1	rs9271608	0.9984		chr6:32605638
1	ad1, t2d	0.9987	1	rs9271608	0.9984		chr6:32609603
1	ad1, t2d	0.9987	1	rs9271608	0.9984		chr6:32610196
1	ad1, t2d	0.9987	1	rs9271608	0.9984		chr6:32610813
1	ad1, t2d	0.9987	1	rs9271608	0.9984		chr6:32612840
1	ad1, t2d	0.9987	1	rs9271608	0.9984		chr6:32614196
1	ad1, t2d	0.9987	1	rs9271608	0.9984		chr6:32614412
1	ad1, t2d	0.9987	1	rs9271608	0.9984		chr6:32615322
1	ad1, t2d	0.9987	1	rs9271608	0.9984		chr6:32615580
1	ad1, t2d	0.9987	1	rs9271608	0.9984		chr6:32616916
1	ad1, t2d	0.9987	1	rs9271608	0.9984		chr6:32623811
1	ad1, t2d	0.9987	1	rs9271608	0.9984		chr6:32632324
1	ad1, t2d	0.9987	1	rs9271608	0.9984		chr6:32632894
1	ad1, t2d	0.9987	1	rs9271608	0.9984		chr6:32636021
1	ad1, t2d	0.9987	1	rs9271608	0.9984		chr6:32681210
1	ad1, t2d	0.9987	1	rs9271608	0.9984		chr6:32681311
1	ad1, t2d	0.9987	1	rs9271608	0.9984		chr6:32681349
1	ad1, t2d	0.9987	1	rs9271608	0.9984		chr6:32681384
1	ad1, t2d	0.9987	1	rs9271608	0.9984		chr6:32684419
1	ad1, t2d	0.9987	1	rs9271608	0.9984		chr6:32685486
1	ad1, t2d	0.9987	1	rs9271608	0.9984		chr6:32686725
1	ad1, t2d	0.9987	1	rs9271608	0.9984		chr6:32686937
1	ad1, t2d	0.9987	1	rs9271608	0.9984		chr6:32689170
1	ad1, t2d	0.9987	1	rs9271608	0.9984		chr6:32689933
1	ad1, t2d	0.9987	1	rs9271608	0.9984		chr6:32690558
1	ad1, t2d	0.9987	1	rs9271608	0.9984		chr6:32691322
1	ad1, t2d	0.9987	1	rs9271608	0.9984		chr6:32692062
1	ad1, t2d	0.9987	1	rs9271608	0.9984		chr6:32694830
1	ad1, t2d	0.9987	1	rs9271608	0.9984		chr6:32695531
1	ad1, t2d	0.9987	1	rs9271608	0.9984		chr6:32695654
1	ad1, t2d	0.9987	1	rs9271608	0.9984		chr6:32696349
1	ad1, t2d	0.9987	1	rs9271608	0.9984		chr6:32697213
1	ad1, t2d	0.9987	1	rs9271608	0.9984		chr6:32697478
1	ad1, t2d	0.9987	1	rs9271608	0.9984		chr6:32697542
1	ad1, t2d	0.9987	1	rs9271608	0.9984		chr6:32697863
1	ad1, t2d	0.9987	1	rs9271608	0.9984		chr6:32697982
1	ad1, t2d	0.9987	1	rs9271608	0.9984		chr6:32698396
1	ad1, t2d	0.9987	1	rs9271608	0.9984		chr6:32698518
1	ad1, t2d	0.9987	1	rs9271608	0.9984		chr6:32698858
1	ad1, t2d	0.9987	1	rs9271608	0.9984		chr6:32698874
1	ad1, t2d	0.9987	1	rs9271608	0.9984		chr6:32698883
1	ad1, t2d	0.9987	1	rs9271608	0.9984		chr6:32699330
1	ad1, t2d	0.9987	1	rs9271608	0.9984		chr6:32700073
1	ad1, t2d	0.9987	1	rs9271608	0.9984		chr6:32700634
1	ad1, t2d	0.9987	1	rs9271608	0.9984		chr6:32701054
1	ad1, t2d	0.9987	1	rs9271608	0.9984		chr6:32701069
1	ad1, t2d	0.9987	1	rs9271608	0.9984		chr6:32701236
1	ad1, t2d	0.9987	1	rs9271608	0.9984		chr6:32701677
1	ad1, t2d	0.9987	1	rs9271608	0.9984		chr6:32701706
1	ad1, t2d	0.9987	1	rs9271608	0.9984		chr6:32701984
1	ad1, t2d	0.9987	1	rs9271608	0.9984		chr6:32702771
1	ad1, t2d	0.9987	1	rs9271608	0.9984		chr6:32703135
1	ad1, t2d	0.9987	1	rs9271608	0.9984		chr6:32703280
1	ad1, t2d	0.9987	1	rs9271608	0.9984		chr6:32703309
1	ad1, t2d	0.9987	1	rs9271608	0.9984		chr6:32703470
1	ad1, t2d	0.9987	1	rs9271608	0.9984		chr6:32703555
1	ad1, t2d	0.9987	1	rs9271608	0.9984		chr6:32703635
1	ad1, t2d	0.9987	1	rs9271608	0.9984		chr6:32704847
1	ad1, t2d	0.9987	1	rs9271608	0.9984		chr6:32704864
1	ad1, t2d	0.9987	1	rs9271608	0.9984		chr6:32705608
1	ad1, t2d	0.9987	1	rs9271608	0.9984		chr6:32705797
1	ad1, t2d	0.9987	1	rs9271608	0.9984		chr6:32707746
1	ad1, t2d	0.9987	1	rs9271608	0.9984		chr6:32707857
1	ad1, t2d	0.9987	1	rs9271608	0.9984		chr6:32708382
1	ad1, t2d	0.9987	1	rs9271608	0.9984		chr6:32710714
1	ad1, t2d	0.9987	1	rs9271608	0.9984		chr6:32712522
1	ad1, t2d	0.9987	1	rs9271608	0.9984		chr6:32712843
1	ad1, t2d	0.9987	1	rs9271608	0.9984		chr6:32713706
1	ad1, t2d	0.9987	1	rs9271608	0.9984		chr6:32713753
1	ad1, t2d	0.9987	1	rs9271608	0.9984		chr6:32714242
1	ad1, t2d	0.9987	1	rs9271608	0.9984		chr6:32714360
1	ad1, t2d	0.9987	1	rs9271608	0.9984		chr6:32714652
1	ad1, t2d	0.8703	0.9997	rs896854	0.284		chr8:94899249
1	ad1, t2d	0.8703	0.9997	rs896854	0.284		chr8:94901875
1	ad1, t2d	0.8703	0.9997	rs896854	0.284		chr8:94904583
1	ad1, t2d	0.8703	0.9997	rs896854	0.284		chr8:94925274
1	ad1, t2d	0.8703	0.9997	rs896854	0.284		chr8:94942846
1	ad1, t2d	0.8703	0.9997	rs896854	0.284		chr8:94947580
1	ad1, t2d	0.8703	0.9997	rs896854	0.284		chr8:94948283
1	ad1, t2d	0.8703	0.9997	rs896854	0.284		chr8:94948539
1	ad1, t2d	0.8703	0.9997	rs896854	0.284		chr8:94948627
1	ad1, t2d	0.8703	0.9997	rs896854	0.284		chr8:94948658
1	ad1, t2d	0.8703	0.9997	rs896854	0.284		chr8:94948719
1	ad1, t2d	0.8703	0.9997	rs896854	0.284		chr8:94949398
1	ad1, t2d	0.8703	0.9997	rs896854	0.284		chr8:94949566
1	ad1, t2d	0.8703	0.9997	rs896854	0.284		chr8:94949751
1	ad1, t2d	0.8703	0.9997	rs896854	0.284		chr8:94953457
1	ad1, t2d	0.8703	0.9997	rs896854	0.284		chr8:94953467
1	ad1, t2d	0.8703	0.9997	rs896854	0.284		chr8:94955460
1	ad1, t2d	0.8703	0.9997	rs896854	0.284		chr8:94956185
1	ad1, t2d	0.8703	0.9997	rs896854	0.284		chr8:94957029
1	ad1, t2d	0.8703	0.9997	rs896854	0.284		chr8:94957033
1	ad1, t2d	0.9987	1	rs9271608	0.9984		chr6:32372293
1	ad1, t2d	0.9987	1	rs9271608	0.9984		chr6:32372877
1	ad1, t2d	0.9987	1	rs9271608	0.9984		chr6:32373541
1	ad1, t2d	0.9987	1	rs9271608	0.9984		chr6:32373696
1	ad1, t2d	0.9987	1	rs9271608	0.9984		chr6:32373942
1	ad1, t2d	0.9987	1	rs9271608	0.9984		chr6:32374310
1	ad1, t2d	0.9987	1	rs9271608	0.9984		chr6:32374352
1	ad1, t2d	0.9987	1	rs9271608	0.9984		chr6:32374389
1	ad1, t2d	0.9987	1	rs9271608	0.9984		chr6:32374862
1	ad1, t2d	0.9987	1	rs9271608	0.9984		chr6:32375241
1	ad1, t2d	0.9987	1	rs9271608	0.9984		chr6:32375318
1	ad1, t2d	0.9987	1	rs9271608	0.9984		chr6:32375319
1	ad1, t2d	0.9987	1	rs9271608	0.9984		chr6:32375490
1	ad1, t2d	0.9987	1	rs9271608	0.9984		chr6:32375607
1	ad1, t2d	0.9987	1	rs9271608	0.9984		chr6:32375839
1	ad1, t2d	0.9987	1	rs9271608	0.9984		chr6:32375909
1	ad1, t2d	0.9987	1	rs9271608	0.9984		chr6:32376092
1	ad1, t2d	0.9987	1	rs9271608	0.9984		chr6:32376096
1	ad1, t2d	0.9987	1	rs9271608	0.9984		chr6:32376105
1	ad1, t2d	0.9987	1	rs9271608	0.9984		chr6:32376208
1	ad1, t2d	0.9987	1	rs9271608	0.9984		chr6:32376599
1	ad1, t2d	0.9987	1	rs9271608	0.9984		chr6:32376954
1	ad1, t2d	0.9987	1	rs9271608	0.9984		chr6:32377031
1	ad1, t2d	0.9987	1	rs9271608	0.9984		chr6:32377196
1	ad1, t2d	0.9987	1	rs9271608	0.9984		chr6:32377275
1	ad1, t2d	0.9987	1	rs9271608	0.9984		chr6:32377666
1	ad1, t2d	0.9987	1	rs9271608	0.9984		chr6:32377737
1	ad1, t2d	0.9987	1	rs9271608	0.9984		chr6:32377890
1	ad1, t2d	0.9987	1	rs9271608	0.9984		chr6:32378114
1	ad1, t2d	0.9987	1	rs9271608	0.9984		chr6:32378860
1	ad1, t2d	0.9987	1	rs9271608	0.9984		chr6:32378924
1	ad1, t2d	0.9987	1	rs9271608	0.9984		chr6:32379017
1	ad1, t2d	0.9987	1	rs9271608	0.9984		chr6:32379503
1	ad1, t2d	0.9987	1	rs9271608	0.9984		chr6:32379713
1	ad1, t2d	0.9987	1	rs9271608	0.9984		chr6:32379755
1	ad1, t2d	0.9987	1	rs9271608	0.9984		chr6:32379756
1	ad1, t2d	0.9987	1	rs9271608	0.9984		chr6:32379972
1	ad1, t2d	0.9987	1	rs9271608	0.9984		chr6:32380054
1	ad1, t2d	0.9987	1	rs9271608	0.9984		chr6:32380120
1	ad1, t2d	0.9987	1	rs9271608	0.9984		chr6:32380321
1	ad1, t2d	0.9987	1	rs9271608	0.9984		chr6:32380368
1	ad1, t2d	0.9987	1	rs9271608	0.9984		chr6:32380686
1	ad1, t2d	0.9987	1	rs9271608	0.9984		chr6:32380690
1	ad1, t2d	0.9987	1	rs9271608	0.9984		chr6:32380913
1	ad1, t2d	0.9987	1	rs9271608	0.9984		chr6:32381309
1	ad1, t2d	0.9987	1	rs9271608	0.9984		chr6:32381717
1	ad1, t2d	0.9987	1	rs9271608	0.9984		chr6:32381794
1	ad1, t2d	0.9987	1	rs9271608	0.9984		chr6:32381934
1	ad1, t2d	0.9987	1	rs9271608	0.9984		chr6:32381995
1	ad1, t2d	0.9987	1	rs9271608	0.9984		chr6:32382169
1	ad1, t2d	0.9987	1	rs9271608	0.9984		chr6:32382259
1	ad1, t2d	0.9987	1	rs9271608	0.9984		chr6:32382607
1	ad1, t2d	0.9987	1	rs9271608	0.9984		chr6:32382999
1	ad1, t2d	0.9987	1	rs9271608	0.9984		chr6:32384124
1	ad1, t2d	0.9987	1	rs9271608	0.9984		chr6:32384214
1	ad1, t2d	0.9987	1	rs9271608	0.9984		chr6:32389388
1	ad1, t2d	0.9987	1	rs9271608	0.9984		chr6:32396067
1	ad1, t2d	0.9987	1	rs9271608	0.9984		chr6:32400000
1	ad1, t2d	0.9987	1	rs9271608	0.9984		chr6:32400310
1	ad1, t2d	0.9987	1	rs9271608	0.9984		chr6:32402907
1	ad1, t2d	0.9987	1	rs9271608	0.9984		chr6:32403402
1	ad1, t2d	0.9987	1	rs9271608	0.9984		chr6:32403492
1	ad1, t2d	0.9987	1	rs9271608	0.9984		chr6:32403842
1	ad1, t2d	0.9987	1	rs9271608	0.9984		chr6:32404138
1	ad1, t2d	0.9987	1	rs9271608	0.9984		chr6:32406354
1	ad1, t2d	0.9987	1	rs9271608	0.9984		chr6:32406845
1	ad1, t2d	0.9987	1	rs9271608	0.9984		chr6:32408196
1	ad1, t2d	0.9987	1	rs9271608	0.9984		chr6:32408399
1	ad1, t2d	0.9987	1	rs9271608	0.9984		chr6:32408571
1	ad1, t2d	0.9987	1	rs9271608	0.9984		chr6:32408969
1	ad1, t2d	0.9987	1	rs9271608	0.9984		chr6:32411168
1	ad1, t2d	0.9987	1	rs9271608	0.9984		chr6:32411712
1	ad1, t2d	0.9987	1	rs9271608	0.9984		chr6:32427259
1	ad1, t2d	0.9987	1	rs9271608	0.9984		chr6:32460338
1	ad1, t2d	0.9987	1	rs9271608	0.9984		chr6:32460938
1	ad1, t2d	0.9987	1	rs9271608	0.9984		chr6:32461817
1	ad1, t2d	0.9987	1	rs9271608	0.9984		chr6:32462512
1	ad1, t2d	0.9987	1	rs9271608	0.9984		chr6:32463370
1	ad1, t2d	0.9987	1	rs9271608	0.9984		chr6:32463829
1	ad1, t2d	0.9987	1	rs9271608	0.9984		chr6:32464090
1	ad1, t2d	0.9987	1	rs9271608	0.9984		chr6:32464150
1	ad1, t2d	0.9987	1	rs9271608	0.9984		chr6:32464732
1	ad1, t2d	0.9987	1	rs9271608	0.9984		chr6:32467267
1	ad1, t2d	0.9987	1	rs9271608	0.9984		chr6:32472187
1	ad1, t2d	0.9987	1	rs9271608	0.9984		chr6:32591414
1	ad1, t2d	0.9987	1	rs9271608	0.9984		chr6:32596904
1	ad1, t2d	0.9987	1	rs9271608	0.9984		chr6:32596922
1	ad1, t2d	0.9987	1	rs9271608	0.9984		chr6:32597007
1	ad1, t2d	0.9987	1	rs9271608	0.9984		chr6:32597036
1	ad1, t2d	0.9987	1	rs9271608	0.9984		chr6:32597227
1	ad1, t2d	0.9987	1	rs9271608	0.9984		chr6:32600120
1	ad1, t2d	0.9987	1	rs9271608	0.9984		chr6:32606100
1	ad1, t2d	0.9987	1	rs9271608	0.9984		chr6:32608141
1	ad1, t2d	0.9987	1	rs9271608	0.9984		chr6:32608232
1	ad1, t2d	0.9987	1	rs9271608	0.9984		chr6:32608242
1	ad1, t2d	0.9987	1	rs9271608	0.9984		chr6:32608368
1	ad1, t2d	0.9987	1	rs9271608	0.9984		chr6:32608815
1	ad1, t2d	0.9987	1	rs9271608	0.9984		chr6:32608849
1	ad1, t2d	0.9987	1	rs9271608	0.9984		chr6:32612880
1	ad1, t2d	0.9987	1	rs9271608	0.9984		chr6:32619313
1	ad1, t2d	0.9987	1	rs9271608	0.9984		chr6:32697951
1	ad1, t2d	0.9987	1	rs9271608	0.9984		chr6:32699025
1	ad1, t2d	0.9987	1	rs9271608	0.9984		chr6:32699045
1	ad1, t2d	0.9987	1	rs9271608	0.9984		chr6:32699098
1	ad1, t2d	0.9987	1	rs9271608	0.9984		chr6:32699122
1	ad1, t2d	0.9987	1	rs9271608	0.9984		chr6:32699191
1	ad1, t2d	0.9987	1	rs9271608	0.9984		chr6:32699566
1	ad1, t2d	0.9987	1	rs9271608	0.9984		chr6:32700118
1	ad1, t2d	0.9987	1	rs9271608	0.9984		chr6:32700160
1	ad1, t2d	0.9987	1	rs9271608	0.9984		chr6:32700348
1	ad1, t2d	0.9987	1	rs9271608	0.9984		chr6:32715138
1	ad1, t2d	0.9987	1	rs9271608	0.9984		chr6:32715868
1	ad1, t2d	0.9987	1	rs9271608	0.9984		chr6:32715973
1	ad1, t2d	0.9987	1	rs9271608	0.9984		chr6:32715986
1	ad1, t2d	0.9987	1	rs9271608	0.9984		chr6:32716480
1	ad1, t2d	0.9987	1	rs9271608	0.9984		chr6:32716495
1	ad1, t2d	0.9987	1	rs9271608	0.9984		chr6:32716540
1	ad1, t2d	0.9987	1	rs9271608	0.9984		chr6:32716610
1	ad1, t2d	0.9987	1	rs9271608	0.9984		chr6:32716983
1	ad1, t2d	0.9987	1	rs9271608	0.9984		chr6:32717773
1	ad1, t2d	0.8703	0.9997	rs896854	0.284		chr8:94957094
1	ad1, t2d	0.8703	0.9997	rs896854	0.284		chr8:94957217
1	ad1, t2d	0.8703	0.9997	rs896854	0.284		chr8:94957719
1	ad1, t2d	0.8703	0.9997	rs896854	0.284		chr8:94958936
1	ad1, t2d	0.8703	0.9997	rs896854	0.284		chr8:94959692
1	ad1, t2d	0.8703	0.9997	rs896854	0.284		chr8:94959693
1	ad1, t2d	0.8703	0.9997	rs896854	0.284		chr8:94960225
1	ad1, t2d	0.8703	0.9997	rs896854	0.284		chr8:94960323
1	ad1, t2d	0.8703	0.9997	rs896854	0.284		chr8:94960510
1	ad1, t2d	0.8703	0.9997	rs896854	0.284		chr8:94960591
1	ad1, t2d	0.8703	0.9997	rs896854	0.284		chr8:94960746
1	ad1, t2d	0.8703	0.9997	rs896854	0.284		chr8:94961099
1	ad1, t2d	0.8703	0.9997	rs896854	0.284		chr8:94961182
1	ad1, t2d	0.8703	0.9997	rs896854	0.284		chr8:94961237
1	ad1, t2d	0.8703	0.9997	rs896854	0.284		chr8:94961376
1	ad1, t2d	0.8703	0.9997	rs896854	0.284		chr8:94961409
1	ad1, t2d	0.8703	0.9997	rs896854	0.284		chr8:94961453
1	ad1, t2d	0.8703	0.9997	rs896854	0.284		chr8:94961658
1	ad1, t2d	0.8703	0.9997	rs896854	0.284		chr8:94962145
1	ad1, t2d	0.8703	0.9997	rs896854	0.284		chr8:94962257
1	ad1, t2d	0.8703	0.9997	rs896854	0.284		chr8:94962570
1	ad1, t2d	0.8703	0.9997	rs896854	0.284		chr8:94962733
1	ad1, t2d	0.8703	0.9997	rs896854	0.284		chr8:94962940
1	ad1, t2d	0.8703	0.9997	rs896854	0.284		chr8:94963074
1	ad1, t2d	0.8703	0.9997	rs896854	0.284		chr8:94964023
1	ad1, t2d	0.8703	0.9997	rs896854	0.284		chr8:94965745
1	ad1, t2d	0.8703	0.9997	rs896854	0.284		chr8:94968480
1	ad1, t2d	0.8703	0.9997	rs896854	0.284		chr8:94973643
1	ad1, t2d	0.8703	0.9997	rs896854	0.284		chr8:94973681
1	ad1, t2d	0.8703	0.9997	rs896854	0.284		chr8:94974398
1	ad1, t2d	0.8703	0.9997	rs896854	0.284		chr8:94974409
1	ad1, t2d	0.8703	0.9997	rs896854	0.284		chr8:94974744
1	ad1, t2d	0.8703	0.9997	rs896854	0.284		chr8:94974780
1	ad1, t2d	0.8703	0.9997	rs896854	0.284		chr8:94978055
1	ad1, t2d	0.8703	0.9997	rs896854	0.284		chr8:94979792
1	ad1, t2d	0.8703	0.9997	rs896854	0.284		chr8:94980102
1	ad1, t2d	0.9241	0.9607	rs4311	0.9621		chr17:63468418
2	bmi, bmi_over	0.7246	0.8208	rs16947005	0.1749		chr17:63468418
1	ad1, t2d	0.9241	0.9607	rs4311	0.9621		chr17:63470201
2	bmi, bmi_over	0.7246	0.8208	rs16947005	0.1749		chr17:63470201
1	ad1, t2d	0.9241	0.9607	rs4311	0.9621		chr17:63471115
2	bmi, bmi_over	0.7246	0.8208	rs16947005	0.1749		chr17:63471115
1	ad1, t2d	0.9241	0.9607	rs4311	0.9621		chr17:63471557
2	bmi, bmi_over	0.7246	0.8208	rs16947005	0.1749		chr17:63471557
1	ad1, t2d	0.9241	0.9607	rs4311	0.9621		chr17:63471587
2	bmi, bmi_over	0.7246	0.8208	rs16947005	0.1749		chr17:63471587
1	ad1, t2d	0.9241	0.9607	rs4311	0.9621		chr17:63473368
2	bmi, bmi_over	0.7246	0.8208	rs16947005	0.1749		chr17:63473368
1	ad1, t2d	0.924	0.9607	rs4311	0.9621		chr17:63476833
2	bmi, bmi_over	0.7246	0.8208	rs16947005	0.1749		chr17:63476833
1	ad1, t2d	0.924	0.9607	rs4311	0.9621		chr17:63476980
2	bmi, bmi_over	0.7246	0.8208	rs16947005	0.1749		chr17:63476980
1	ad1, t2d	0.924	0.9607	rs4311	0.9621		chr17:63478937
2	bmi, bmi_over	0.7246	0.8208	rs16947005	0.1749		chr17:63478937
1	ad1, t2d	0.924	0.9607	rs4311	0.9621		chr17:63482562
2	bmi, bmi_over	0.7246	0.8208	rs16947005	0.1749		chr17:63482562
1	ad1, t2d	0.924	0.9607	rs4311	0.9621		chr17:63483402
2	bmi, bmi_over	0.7246	0.8208	rs16947005	0.1749		chr17:63483402
1	ad1, t2d	0.924	0.9607	rs4311	0.9621		chr17:63484948
2	bmi, bmi_over	0.7246	0.8208	rs16947005	0.1749		chr17:63484948
1	ad1, t2d	0.924	0.9607	rs4311	0.9621		chr17:63485413
2	bmi, bmi_over	0.7246	0.8208	rs16947005	0.1749		chr17:63485413
1	ad1, t2d	0.924	0.9607	rs4311	0.9621		chr17:63485593
2	bmi, bmi_over	0.7246	0.8208	rs16947005	0.1749		chr17:63485593
1	ad1, t2d	0.924	0.9607	rs4311	0.9621		chr17:63485810
2	bmi, bmi_over	0.7246	0.8208	rs16947005	0.1749		chr17:63485810
1	ad1, t2d	0.924	0.9607	rs4311	0.9621		chr17:63485839
2	bmi, bmi_over	0.7246	0.8208	rs16947005	0.1749		chr17:63485839
1	ad1, t2d	0.924	0.9607	rs4311	0.9621		chr17:63485881
2	bmi, bmi_over	0.7246	0.8208	rs16947005	0.1749		chr17:63485881
1	ad1, t2d	0.924	0.9607	rs4311	0.9621		chr17:63485912
2	bmi, bmi_over	0.7246	0.8208	rs16947005	0.1749		chr17:63485912
1	ad1, t2d	0.924	0.9607	rs4311	0.9621		chr17:63486097
2	bmi, bmi_over	0.7246	0.8208	rs16947005	0.1749		chr17:63486097
1	ad1, t2d	0.924	0.9607	rs4311	0.9621		chr17:63486300
2	bmi, bmi_over	0.7246	0.8208	rs16947005	0.1749		chr17:63486300
1	ad1, t2d	0.924	0.9607	rs4311	0.9621		chr17:63486691
2	bmi, bmi_over	0.7246	0.8208	rs16947005	0.1749		chr17:63486691
1	ad1, t2d	0.924	0.9607	rs4311	0.9621		chr17:63486920
2	bmi, bmi_over	0.7246	0.8208	rs16947005	0.1749		chr17:63486920
1	ad1, t2d	0.924	0.9607	rs4311	0.9621		chr17:63487161
2	bmi, bmi_over	0.7246	0.8208	rs16947005	0.1749		chr17:63487161
1	ad1, t2d	0.924	0.9607	rs4311	0.9621		chr17:63487664
2	bmi, bmi_over	0.7246	0.8208	rs16947005	0.1749		chr17:63487664
1	ad1, t2d	0.924	0.9607	rs4311	0.9621		chr17:63488164
2	bmi, bmi_over	0.7246	0.8208	rs16947005	0.1749		chr17:63488164
1	ad1, t2d	0.924	0.9607	rs4311	0.9621		chr17:63488629
2	bmi, bmi_over	0.7246	0.8208	rs16947005	0.1749		chr17:63488629
1	ad1, t2d	0.924	0.9607	rs4311	0.9621		chr17:63489363
2	bmi, bmi_over	0.7246	0.8208	rs16947005	0.1749		chr17:63489363
1	ad1, t2d	0.924	0.9607	rs4311	0.9621		chr17:63492371
2	bmi, bmi_over	0.7246	0.8208	rs16947005	0.1749		chr17:63492371
1	ad1, t2d	0.924	0.9607	rs4311	0.9621		chr17:63493061
2	bmi, bmi_over	0.7246	0.8208	rs16947005	0.1749		chr17:63493061
1	ad1, t2d	0.924	0.9607	rs4311	0.9621		chr17:63494982
2	bmi, bmi_over	0.7246	0.8208	rs16947005	0.1749		chr17:63494982
1	ad1, t2d	0.924	0.9607	rs4311	0.9621		chr17:63496400
2	bmi, bmi_over	0.7246	0.8208	rs16947005	0.1749		chr17:63496400
1	ad1, t2d	0.924	0.9607	rs4311	0.9621		chr17:63498276
2	bmi, bmi_over	0.7246	0.8208	rs16947005	0.1749		chr17:63498276
1	ad1, t2d	0.924	0.9607	rs4311	0.9621		chr17:63498888
2	bmi, bmi_over	0.7246	0.8208	rs16947005	0.1749		chr17:63498888
1	ad1, t2d	0.924	0.9607	rs4311	0.9621		chr17:63499068
2	bmi, bmi_over	0.7246	0.8208	rs16947005	0.1749		chr17:63499068
1	ad1, t2d	0.924	0.9607	rs4311	0.9621		chr17:63499673
2	bmi, bmi_over	0.7246	0.8208	rs16947005	0.1749		chr17:63499673
1	ad1, t2d	0.924	0.9607	rs4311	0.9621		chr17:63499854
2	bmi, bmi_over	0.7246	0.8208	rs16947005	0.1749		chr17:63499854
1	ad1, t2d	0.924	0.9607	rs4311	0.9621		chr17:63500497
2	bmi, bmi_over	0.7246	0.8208	rs16947005	0.1749		chr17:63500497
1	ad1, t2d	0.924	0.9607	rs4311	0.9621		chr17:63500774
2	bmi, bmi_over	0.7246	0.8208	rs16947005	0.1749		chr17:63500774
1	ad1, t2d	0.924	0.9607	rs4311	0.9621		chr17:63500846
2	bmi, bmi_over	0.7246	0.8208	rs16947005	0.1749		chr17:63500846
1	ad1, t2d	0.924	0.9607	rs4311	0.9621		chr17:63502251
2	bmi, bmi_over	0.7246	0.8208	rs16947005	0.1749		chr17:63502251

### Sheet: Clean_AD1_Male_Analysis
Supplementary Table. Colocalized chromosome positions (HyPrColoc), in build 38, for the male-specific analysis (AD1, BMI, T2D). No duplicates.
iteration	traits	posterior_prob	regional_prob	candidate_snp	posterior_explained_by_snp	dropped_trait	lead_snp
1	ad1, t2d	0.9622	0.9941	rs12325539	0.3801		chr16:29946895
1	ad1, t2d	0.9987	1	rs9271608	0.9984		chr6:32418842
1	ad1, t2d	0.924	0.9607	rs4311	0.9621		chr17:63488670
1	ad1, t2d	0.8703	0.9997	rs896854	0.284		chr8:94899249

### Sheet: Raw_AD2_Female_Analysis
Supplementary Table. Colocalized chromosome positions (HyPrColoc), in build 38, for the female-specific analysis (AD2, BMI, T2D)
iteration	traits	posterior_prob	regional_prob	candidate_snp	posterior_explained_by_snp	dropped_trait	lead_snp
1	bmi, bmi_over, bmi_under, t2d	0.7372	0.8232	rs7124681	0.9064		chr11:47358789
1	bmi, bmi_over, bmi_under, t2d	0.7342	0.8232	rs7124681	0.9064		chr11:47387500
1	bmi, bmi_over, bmi_under, t2d	0.7338	0.8232	rs7124681	0.9064		chr11:47395195
1	bmi, bmi_over, bmi_under, t2d	0.7334	0.8232	rs7124681	0.9064		chr11:47397402
1	bmi, bmi_over, bmi_under, t2d	0.7334	0.8232	rs7124681	0.9064		chr11:47401789
1	bmi, bmi_over, bmi_under, t2d	0.7334	0.8232	rs7124681	0.9064		chr11:47419207
1	bmi, bmi_over, bmi_under, t2d	0.7334	0.8232	rs7124681	0.9064		chr11:47425795
1	bmi, bmi_over, bmi_under, t2d	0.7334	0.8232	rs7124681	0.9064		chr11:47427521
1	bmi, bmi_over, bmi_under, t2d	0.7334	0.8232	rs7124681	0.9064		chr11:47440232
1	ad2, bmi	0.4431	0.8796	rs6859	1		chr19:44893972
2	bmi, bmi_over, bmi_under	0.6922	0.7029	rs11672660	0.8088		chr19:45231493
1	ad2, bmi	0.5692	0.6724	rs2452758	0.2474		chr5:86885886
1	ad2, bmi	0.5692	0.6724	rs2452758	0.2474		chr5:86890673
1	ad2, bmi	0.5692	0.6724	rs2452758	0.2474		chr5:86890964
1	ad2, bmi	0.5692	0.6724	rs2452758	0.2474		chr5:86891169
1	ad2, bmi	0.5692	0.6724	rs2452758	0.2474		chr5:86891499
1	ad2, bmi	0.5681	0.6724	rs2452758	0.2474		chr5:86901191
1	ad2, bmi	0.5681	0.6724	rs2452758	0.2474		chr5:86904210
1	ad2, bmi	0.5675	0.6724	rs2452758	0.2474		chr5:86909767
1	ad2, bmi	0.563	0.6724	rs2452758	0.2474		chr5:86918730
1	ad2, bmi	0.563	0.6724	rs2452758	0.2474		chr5:86923485
1	ad2, bmi	0.5629	0.6724	rs2452758	0.2474		chr5:86926155
1	ad2, bmi	0.5629	0.6724	rs2452758	0.2474		chr5:86927378
1	bmi, bmi_over, bmi_under, t2d	0.7372	0.8232	rs7124681	0.9064		chr11:47356694
1	bmi, bmi_over, bmi_under, t2d	0.7372	0.8232	rs7124681	0.9064		chr11:47356845
1	bmi, bmi_over, bmi_under, t2d	0.7372	0.8232	rs7124681	0.9064		chr11:47358789
1	bmi, bmi_over, bmi_under, t2d	0.7347	0.8232	rs7124681	0.9064		chr11:47366663
1	bmi, bmi_over, bmi_under, t2d	0.7344	0.8232	rs7124681	0.9064		chr11:47368087
1	bmi, bmi_over, bmi_under, t2d	0.7344	0.8232	rs7124681	0.9064		chr11:47370397
1	bmi, bmi_over, bmi_under, t2d	0.7344	0.8232	rs7124681	0.9064		chr11:47372754
1	bmi, bmi_over, bmi_under, t2d	0.7344	0.8232	rs7124681	0.9064		chr11:47378051
1	bmi, bmi_over, bmi_under, t2d	0.7344	0.8232	rs7124681	0.9064		chr11:47379051
1	bmi, bmi_over, bmi_under, t2d	0.7342	0.8232	rs7124681	0.9064		chr11:47385888
1	bmi, bmi_over, bmi_under, t2d	0.7342	0.8232	rs7124681	0.9064		chr11:47387041
1	bmi, bmi_over, bmi_under, t2d	0.7342	0.8232	rs7124681	0.9064		chr11:47387500
1	bmi, bmi_over, bmi_under, t2d	0.7342	0.8232	rs7124681	0.9064		chr11:47389337
1	bmi, bmi_over, bmi_under, t2d	0.7338	0.8232	rs7124681	0.9064		chr11:47395195
1	bmi, bmi_over, bmi_under, t2d	0.7338	0.8232	rs7124681	0.9064		chr11:47395632
1	bmi, bmi_over, bmi_under, t2d	0.7334	0.8232	rs7124681	0.9064		chr11:47397402
1	bmi, bmi_over, bmi_under, t2d	0.7334	0.8232	rs7124681	0.9064		chr11:47398112
1	bmi, bmi_over, bmi_under, t2d	0.7334	0.8232	rs7124681	0.9064		chr11:47401789
1	bmi, bmi_over, bmi_under, t2d	0.7334	0.8232	rs7124681	0.9064		chr11:47403380
1	bmi, bmi_over, bmi_under, t2d	0.7334	0.8232	rs7124681	0.9064		chr11:47406188
1	bmi, bmi_over, bmi_under, t2d	0.7334	0.8232	rs7124681	0.9064		chr11:47408353
1	bmi, bmi_over, bmi_under, t2d	0.7334	0.8232	rs7124681	0.9064		chr11:47409048
1	bmi, bmi_over, bmi_under, t2d	0.7334	0.8232	rs7124681	0.9064		chr11:47411174
1	bmi, bmi_over, bmi_under, t2d	0.7334	0.8232	rs7124681	0.9064		chr11:47419207
1	bmi, bmi_over, bmi_under, t2d	0.7334	0.8232	rs7124681	0.9064		chr11:47425795
1	bmi, bmi_over, bmi_under, t2d	0.7334	0.8232	rs7124681	0.9064		chr11:47427521
1	bmi, bmi_over, bmi_under, t2d	0.7334	0.8232	rs7124681	0.9064		chr11:47433000
1	bmi, bmi_over, bmi_under, t2d	0.7334	0.8232	rs7124681	0.9064		chr11:47440232
1	bmi, bmi_over, bmi_under, t2d	0.7334	0.8232	rs7124681	0.9064		chr11:47440589
1	ad2, bmi	0.5212	0.8796	rs6859	1		chr19:44738381
1	ad2, bmi	0.5212	0.8796	rs6859	1		chr19:44739483
1	ad2, bmi	0.5212	0.8796	rs6859	1		chr19:44743791
1	ad2, bmi	0.5212	0.8796	rs6859	1		chr19:44747899
1	ad2, bmi	0.5212	0.8796	rs6859	1		chr19:44750911
1	ad2, bmi	0.498	0.8796	rs6859	1		chr19:44794671
1	ad2, bmi	0.4431	0.8796	rs6859	1		chr19:44822052
1	ad2, bmi	0.4431	0.8796	rs6859	1		chr19:44822134
1	ad2, bmi	0.4431	0.8796	rs6859	1		chr19:44823511
1	ad2, bmi	0.4431	0.8796	rs6859	1		chr19:44828429
1	ad2, bmi	0.4431	0.8796	rs6859	1		chr19:44830756
1	ad2, bmi	0.4431	0.8796	rs6859	1		chr19:44832778
1	ad2, bmi	0.4431	0.8796	rs6859	1		chr19:44833186
1	ad2, bmi	0.4431	0.8796	rs6859	1		chr19:44833992
1	ad2, bmi	0.4431	0.8796	rs6859	1		chr19:44834128
1	ad2, bmi	0.4431	0.8796	rs6859	1		chr19:44834247
1	ad2, bmi	0.4431	0.8796	rs6859	1		chr19:44835266
1	ad2, bmi	0.4431	0.8796	rs6859	1		chr19:44837471
1	ad2, bmi	0.4431	0.8796	rs6859	1		chr19:44837479
1	ad2, bmi	0.4431	0.8796	rs6859	1		chr19:44838647
1	ad2, bmi	0.4431	0.8796	rs6859	1		chr19:44838750
1	ad2, bmi	0.4431	0.8796	rs6859	1		chr19:44838857
1	ad2, bmi	0.4431	0.8796	rs6859	1		chr19:44842530
1	ad2, bmi	0.4431	0.8796	rs6859	1		chr19:44844654
1	ad2, bmi	0.4431	0.8796	rs6859	1		chr19:44846145
1	ad2, bmi	0.4431	0.8796	rs6859	1		chr19:44848680
1	ad2, bmi	0.4431	0.8796	rs6859	1		chr19:44849230
1	ad2, bmi	0.4431	0.8796	rs6859	1		chr19:44865946
1	ad2, bmi	0.4431	0.8796	rs6859	1		chr19:44878777
1	ad2, bmi	0.4431	0.8796	rs6859	1		chr19:44883777
1	ad2, bmi	0.4431	0.8796	rs6859	1		chr19:44883800
1	ad2, bmi	0.4431	0.8796	rs6859	1		chr19:44886339
1	ad2, bmi	0.4431	0.8796	rs6859	1		chr19:44893972
1	ad2, bmi	0.4431	0.8796	rs6859	1		chr19:44895376
1	ad2, bmi	0.4431	0.8796	rs6859	1		chr19:44897490
1	ad2, bmi	0.4431	0.8796	rs6859	1		chr19:44909698
1	ad2, bmi	0.4431	0.8796	rs6859	1		chr19:44917947
1	ad2, bmi	0.4431	0.8796	rs6859	1		chr19:44923535
1	ad2, bmi	0.4431	0.8796	rs6859	1		chr19:45001091
1	ad2, bmi	0.443	0.8796	rs6859	1		chr19:45061465
2	bmi, bmi_over, bmi_under	0.6922	0.7029	rs11672660	0.8088		chr19:45231493
2	bmi, bmi_over, bmi_under	0.6921	0.7029	rs11672660	0.8088		chr19:45320960
1	ad2, t2d	0.739	1	rs9275599	0.6859		chr6:32592854
2	bmi, bmi_under	0.9386	0.9692	rs3131300	0.4256		chr6:32592854
1	ad2, t2d	0.739	1	rs9275599	0.6859		chr6:32593557
2	bmi, bmi_under	0.9386	0.9692	rs3131300	0.4256		chr6:32593557
1	ad2, t2d	0.739	1	rs9275599	0.6859		chr6:32597227
2	bmi, bmi_under	0.9387	0.9692	rs3131300	0.4256		chr6:32597227
1	ad2, t2d	0.739	1	rs9275599	0.6859		chr6:32598621
2	bmi, bmi_under	0.9387	0.9692	rs3131300	0.4256		chr6:32598621
1	ad2, t2d	0.7394	1	rs9275599	0.6859		chr6:32605638
2	bmi, bmi_under	0.9387	0.9692	rs3131300	0.4256		chr6:32605638
1	ad2, t2d	0.7394	1	rs9275599	0.6859		chr6:32610196
2	bmi, bmi_under	0.9387	0.9692	rs3131300	0.4256		chr6:32610196
1	ad2, t2d	0.7398	1	rs9275599	0.6859		chr6:32612840
2	bmi, bmi_under	0.9387	0.9692	rs3131300	0.4256		chr6:32612840
1	ad2, t2d	0.7398	1	rs9275599	0.6859		chr6:32614412
2	bmi, bmi_under	0.9387	0.9692	rs3131300	0.4256		chr6:32614412
1	ad2, t2d	0.7398	1	rs9275599	0.6859		chr6:32615580
2	bmi, bmi_under	0.9387	0.9692	rs3131300	0.4256		chr6:32615580
1	ad2, t2d	0.7398	1	rs9275599	0.6859		chr6:32623811
2	bmi, bmi_under	0.9387	0.9692	rs3131300	0.4256		chr6:32623811
1	ad2, t2d	0.7398	1	rs9275599	0.6859		chr6:32632324
2	bmi, bmi_under	0.9387	0.9692	rs3131300	0.4256		chr6:32632324
1	ad2, t2d	0.7398	1	rs9275599	0.6859		chr6:32636021
2	bmi, bmi_under	0.9387	0.9692	rs3131300	0.4256		chr6:32636021
1	ad2, t2d	0.7403	1	rs9275599	0.6859		chr6:32681210
2	bmi, bmi_under	0.9519	0.9688	rs3131300	0.6014		chr6:32681210
1	ad2, t2d	0.7403	1	rs9275599	0.6859		chr6:32681311
2	bmi, bmi_under	0.9519	0.9688	rs3131300	0.6014		chr6:32681311
1	ad2, t2d	0.7403	1	rs9275599	0.6859		chr6:32681349
2	bmi, bmi_under	0.9519	0.9688	rs3131300	0.6014		chr6:32681349
1	ad2, t2d	0.7403	1	rs9275599	0.6859		chr6:32681384
2	bmi, bmi_under	0.9519	0.9688	rs3131300	0.6014		chr6:32681384
1	ad2, t2d	0.7404	1	rs9275599	0.6859		chr6:32684419
2	bmi, bmi_under	0.9571	0.9701	rs1800625	0.9818		chr6:32684419
1	ad2, t2d	0.7404	1	rs9275599	0.6859		chr6:32685486
2	bmi, bmi_under	0.9696	0.9772	rs3132935	0.854		chr6:32685486
1	ad2, t2d	0.7404	1	rs9275599	0.6859		chr6:32686937
2	bmi, bmi_under	0.9698	0.9772	rs3132935	0.854		chr6:32686937
1	ad2, t2d	0.7404	1	rs9275599	0.6859		chr6:32689170
2	bmi, bmi_under	0.9712	0.9772	rs3132935	0.8542		chr6:32689170
1	ad2, t2d	0.7404	1	rs9275599	0.6859		chr6:32689933
2	bmi, bmi_under	0.9712	0.9772	rs3132935	0.8542		chr6:32689933
1	ad2, t2d	0.7404	1	rs9275599	0.6859		chr6:32690558
2	bmi, bmi_under	0.9713	0.9772	rs3132935	0.8542		chr6:32690558
1	ad2, t2d	0.7404	1	rs9275599	0.6859		chr6:32691322
2	bmi, bmi_under	0.9713	0.9772	rs3132935	0.8542		chr6:32691322
1	ad2, t2d	0.7404	1	rs9275599	0.6859		chr6:32692062
2	bmi, bmi_under	0.9713	0.9772	rs3132935	0.8542		chr6:32692062
1	ad2, t2d	0.7404	1	rs9275599	0.6859		chr6:32694830
2	bmi, bmi_under	0.9713	0.9772	rs3132935	0.8542		chr6:32694830
1	ad2, t2d	0.7404	1	rs9275599	0.6859		chr6:32695531
2	bmi, bmi_under	0.9713	0.9772	rs3132935	0.8542		chr6:32695531
1	ad2, t2d	0.7404	1	rs9275599	0.6859		chr6:32695654
2	bmi, bmi_under	0.9713	0.9772	rs3132935	0.8542		chr6:32695654
1	ad2, t2d	0.7404	1	rs9275599	0.6859		chr6:32696349
2	bmi, bmi_under	0.9713	0.9772	rs3132935	0.8542		chr6:32696349
1	ad2, t2d	0.7404	1	rs9275599	0.6859		chr6:32697213
2	bmi, bmi_under	0.9713	0.9772	rs3132935	0.8542		chr6:32697213
1	ad2, t2d	0.7404	1	rs9275599	0.6859		chr6:32697478
2	bmi, bmi_under	0.9713	0.9772	rs3132935	0.8542		chr6:32697478
1	ad2, t2d	0.7404	1	rs9275599	0.6859		chr6:32697542
2	bmi, bmi_under	0.9713	0.9772	rs3132935	0.8542		chr6:32697542
1	ad2, t2d	0.7404	1	rs9275599	0.6859		chr6:32697863
2	bmi, bmi_under	0.9713	0.9772	rs3132935	0.8542		chr6:32697863
1	ad2, t2d	0.7404	1	rs9275599	0.6859		chr6:32697982
2	bmi, bmi_under	0.9713	0.9772	rs3132935	0.8542		chr6:32697982
1	ad2, t2d	0.7404	1	rs9275599	0.6859		chr6:32698858
2	bmi, bmi_under	0.9714	0.9772	rs3132935	0.8542		chr6:32698858
1	ad2, t2d	0.7404	1	rs9275599	0.6859		chr6:32698874
2	bmi, bmi_under	0.9714	0.9772	rs3132935	0.8542		chr6:32698874
1	ad2, t2d	0.7404	1	rs9275599	0.6859		chr6:32698883
2	bmi, bmi_under	0.9714	0.9772	rs3132935	0.8542		chr6:32698883
1	ad2, t2d	0.7404	1	rs9275599	0.6859		chr6:32699330
2	bmi, bmi_under	0.9714	0.9772	rs3132935	0.8542		chr6:32699330
1	ad2, t2d	0.7404	1	rs9275599	0.6859		chr6:32700073
2	bmi, bmi_under	0.9714	0.9772	rs3132935	0.8542		chr6:32700073
1	ad2, t2d	0.7404	1	rs9275599	0.6859		chr6:32700634
2	bmi, bmi_under	0.9714	0.9772	rs3132935	0.8542		chr6:32700634
1	ad2, t2d	0.7404	1	rs9275599	0.6859		chr6:32701054
2	bmi, bmi_under	0.9714	0.9772	rs3132935	0.8542		chr6:32701054
1	ad2, t2d	0.7404	1	rs9275599	0.6859		chr6:32701069
2	bmi, bmi_under	0.9714	0.9772	rs3132935	0.8542		chr6:32701069
1	ad2, t2d	0.7404	1	rs9275599	0.6859		chr6:32701236
2	bmi, bmi_under	0.9714	0.9772	rs3132935	0.8542		chr6:32701236
1	ad2, t2d	0.7404	1	rs9275599	0.6859		chr6:32701677
2	bmi, bmi_under	0.9714	0.9772	rs3132935	0.8542		chr6:32701677
1	ad2, t2d	0.7404	1	rs9275599	0.6859		chr6:32701706
2	bmi, bmi_under	0.9714	0.9772	rs3132935	0.8542		chr6:32701706
1	ad2, t2d	0.7404	1	rs9275599	0.6859		chr6:32701984
2	bmi, bmi_under	0.9714	0.9772	rs3132935	0.8542		chr6:32701984
1	ad2, t2d	0.7404	1	rs9275599	0.6859		chr6:32702771
2	bmi, bmi_under	0.9714	0.9772	rs3132935	0.8542		chr6:32702771
1	ad2, t2d	0.7404	1	rs9275599	0.6859		chr6:32703135
2	bmi, bmi_under	0.9714	0.9772	rs3132935	0.8542		chr6:32703135
1	ad2, t2d	0.7404	1	rs9275599	0.6859		chr6:32703280
2	bmi, bmi_under	0.9714	0.9772	rs3132935	0.8542		chr6:32703280
1	ad2, t2d	0.7404	1	rs9275599	0.6859		chr6:32703309
2	bmi, bmi_under	0.955	0.9618	rs3132947	0.9949		chr6:32703309
1	ad2, t2d	0.7404	1	rs9275599	0.6859		chr6:32703470
2	bmi, bmi_under	0.955	0.9618	rs3132947	0.9949		chr6:32703470
1	ad2, t2d	0.7404	1	rs9275599	0.6859		chr6:32703555
2	bmi, bmi_under	0.955	0.9618	rs3132947	0.9949		chr6:32703555
1	ad2, t2d	0.7404	1	rs9275599	0.6859		chr6:32703635
2	bmi, bmi_under	0.955	0.9618	rs3132947	0.9949		chr6:32703635
1	ad2, t2d	0.7404	1	rs9275599	0.6859		chr6:32704847
2	bmi, bmi_under	0.955	0.9618	rs3132947	0.9949		chr6:32704847
1	ad2, t2d	0.7404	1	rs9275599	0.6859		chr6:32704864
2	bmi, bmi_under	0.955	0.9618	rs3132947	0.9949		chr6:32704864
1	ad2, t2d	0.7404	1	rs9275599	0.6859		chr6:32705608
2	bmi, bmi_under	0.9551	0.9618	rs3132947	0.9949		chr6:32705608
1	ad2, t2d	0.7404	1	rs9275599	0.6859		chr6:32705797
2	bmi, bmi_under	0.9551	0.9618	rs3132947	0.9949		chr6:32705797
1	ad2, t2d	0.7404	1	rs9275599	0.6859		chr6:32707746
2	bmi, bmi_under	0.9551	0.9618	rs3132947	0.9949		chr6:32707746
1	ad2, t2d	0.7404	1	rs9275599	0.6859		chr6:32707857
2	bmi, bmi_under	0.9551	0.9618	rs3132947	0.9949		chr6:32707857
1	ad2, t2d	0.7404	1	rs9275599	0.6859		chr6:32708382
2	bmi, bmi_under	0.9551	0.9618	rs3132947	0.9949		chr6:32708382
1	ad2, t2d	0.7404	1	rs9275599	0.6859		chr6:32710714
1	ad2, t2d	0.7405	1	rs9275599	0.6859		chr6:32712522
1	ad2, t2d	0.7405	1	rs9275599	0.6859		chr6:32712843
1	ad2, t2d	0.7405	1	rs9275599	0.6859		chr6:32713706
1	ad2, t2d	0.7405	1	rs9275599	0.6859		chr6:32713753
1	ad2, t2d	0.7405	1	rs9275599	0.6859		chr6:32714242
1	ad2, t2d	0.7405	1	rs9275599	0.6859		chr6:32714360
1	ad2, t2d	0.7405	1	rs9275599	0.6859		chr6:32714652
1	ad2, t2d	0.739	1	rs9275599	0.6859		chr6:32591414
2	bmi, bmi_under	0.9386	0.9692	rs3131300	0.4256		chr6:32591414
1	ad2, t2d	0.739	1	rs9275599	0.6859		chr6:32592854
2	bmi, bmi_under	0.9386	0.9692	rs3131300	0.4256		chr6:32592854
1	ad2, t2d	0.739	1	rs9275599	0.6859		chr6:32593557
2	bmi, bmi_under	0.9386	0.9692	rs3131300	0.4256		chr6:32593557
1	ad2, t2d	0.739	1	rs9275599	0.6859		chr6:32596904
2	bmi, bmi_under	0.9386	0.9692	rs3131300	0.4256		chr6:32596904
1	ad2, t2d	0.739	1	rs9275599	0.6859		chr6:32596922
2	bmi, bmi_under	0.9386	0.9692	rs3131300	0.4256		chr6:32596922
1	ad2, t2d	0.739	1	rs9275599	0.6859		chr6:32597227
2	bmi, bmi_under	0.9387	0.9692	rs3131300	0.4256		chr6:32597227
1	ad2, t2d	0.739	1	rs9275599	0.6859		chr6:32598621
2	bmi, bmi_under	0.9387	0.9692	rs3131300	0.4256		chr6:32598621
1	ad2, t2d	0.739	1	rs9275599	0.6859		chr6:32600120
2	bmi, bmi_under	0.9387	0.9692	rs3131300	0.4256		chr6:32600120
1	ad2, t2d	0.7394	1	rs9275599	0.6859		chr6:32605638
2	bmi, bmi_under	0.9387	0.9692	rs3131300	0.4256		chr6:32605638
1	ad2, t2d	0.7394	1	rs9275599	0.6859		chr6:32606100
2	bmi, bmi_under	0.9387	0.9692	rs3131300	0.4256		chr6:32606100
1	ad2, t2d	0.7394	1	rs9275599	0.6859		chr6:32608141
2	bmi, bmi_under	0.9387	0.9692	rs3131300	0.4256		chr6:32608141
1	ad2, t2d	0.7394	1	rs9275599	0.6859		chr6:32608232
2	bmi, bmi_under	0.9387	0.9692	rs3131300	0.4256		chr6:32608232
1	ad2, t2d	0.7394	1	rs9275599	0.6859		chr6:32608242
2	bmi, bmi_under	0.9387	0.9692	rs3131300	0.4256		chr6:32608242
1	ad2, t2d	0.7394	1	rs9275599	0.6859		chr6:32608368
2	bmi, bmi_under	0.9387	0.9692	rs3131300	0.4256		chr6:32608368
1	ad2, t2d	0.7394	1	rs9275599	0.6859		chr6:32610196
2	bmi, bmi_under	0.9387	0.9692	rs3131300	0.4256		chr6:32610196
1	ad2, t2d	0.7398	1	rs9275599	0.6859		chr6:32612840
2	bmi, bmi_under	0.9387	0.9692	rs3131300	0.4256		chr6:32612840
1	ad2, t2d	0.7398	1	rs9275599	0.6859		chr6:32614412
2	bmi, bmi_under	0.9387	0.9692	rs3131300	0.4256		chr6:32614412
1	ad2, t2d	0.7398	1	rs9275599	0.6859		chr6:32615322
2	bmi, bmi_under	0.9387	0.9692	rs3131300	0.4256		chr6:32615322
1	ad2, t2d	0.7398	1	rs9275599	0.6859		chr6:32615580
2	bmi, bmi_under	0.9387	0.9692	rs3131300	0.4256		chr6:32615580
1	ad2, t2d	0.7398	1	rs9275599	0.6859		chr6:32619290
2	bmi, bmi_under	0.9387	0.9692	rs3131300	0.4256		chr6:32619290
1	ad2, t2d	0.7398	1	rs9275599	0.6859		chr6:32623811
2	bmi, bmi_under	0.9387	0.9692	rs3131300	0.4256		chr6:32623811
1	ad2, t2d	0.7398	1	rs9275599	0.6859		chr6:32632324
2	bmi, bmi_under	0.9387	0.9692	rs3131300	0.4256		chr6:32632324
1	ad2, t2d	0.7398	1	rs9275599	0.6859		chr6:32632894
2	bmi, bmi_under	0.9387	0.9692	rs3131300	0.4256		chr6:32632894
1	ad2, t2d	0.7398	1	rs9275599	0.6859		chr6:32636021
2	bmi, bmi_under	0.9387	0.9692	rs3131300	0.4256		chr6:32636021
1	ad2, t2d	0.7403	1	rs9275599	0.6859		chr6:32681210
2	bmi, bmi_under	0.9519	0.9688	rs3131300	0.6014		chr6:32681210
1	ad2, t2d	0.7403	1	rs9275599	0.6859		chr6:32681311
2	bmi, bmi_under	0.9519	0.9688	rs3131300	0.6014		chr6:32681311
1	ad2, t2d	0.7403	1	rs9275599	0.6859		chr6:32681349
2	bmi, bmi_under	0.9519	0.9688	rs3131300	0.6014		chr6:32681349
1	ad2, t2d	0.7403	1	rs9275599	0.6859		chr6:32681384
2	bmi, bmi_under	0.9519	0.9688	rs3131300	0.6014		chr6:32681384
1	ad2, t2d	0.7404	1	rs9275599	0.6859		chr6:32684419
2	bmi, bmi_under	0.9571	0.9701	rs1800625	0.9818		chr6:32684419
1	ad2, t2d	0.7404	1	rs9275599	0.6859		chr6:32685486
2	bmi, bmi_under	0.9696	0.9772	rs3132935	0.854		chr6:32685486
1	ad2, t2d	0.7404	1	rs9275599	0.6859		chr6:32686937
2	bmi, bmi_under	0.9698	0.9772	rs3132935	0.854		chr6:32686937
1	ad2, t2d	0.7404	1	rs9275599	0.6859		chr6:32689170
2	bmi, bmi_under	0.9712	0.9772	rs3132935	0.8542		chr6:32689170
1	ad2, t2d	0.7404	1	rs9275599	0.6859		chr6:32689933
2	bmi, bmi_under	0.9712	0.9772	rs3132935	0.8542		chr6:32689933
1	ad2, t2d	0.7404	1	rs9275599	0.6859		chr6:32690558
2	bmi, bmi_under	0.9713	0.9772	rs3132935	0.8542		chr6:32690558
1	ad2, t2d	0.7404	1	rs9275599	0.6859		chr6:32691322
2	bmi, bmi_under	0.9713	0.9772	rs3132935	0.8542		chr6:32691322
1	ad2, t2d	0.7404	1	rs9275599	0.6859		chr6:32692062
2	bmi, bmi_under	0.9713	0.9772	rs3132935	0.8542		chr6:32692062
1	ad2, t2d	0.7404	1	rs9275599	0.6859		chr6:32694830
2	bmi, bmi_under	0.9713	0.9772	rs3132935	0.8542		chr6:32694830
1	ad2, t2d	0.7404	1	rs9275599	0.6859		chr6:32695531
2	bmi, bmi_under	0.9713	0.9772	rs3132935	0.8542		chr6:32695531
1	ad2, t2d	0.7404	1	rs9275599	0.6859		chr6:32695654
2	bmi, bmi_under	0.9713	0.9772	rs3132935	0.8542		chr6:32695654
1	ad2, t2d	0.7404	1	rs9275599	0.6859		chr6:32696349
2	bmi, bmi_under	0.9713	0.9772	rs3132935	0.8542		chr6:32696349
1	ad2, t2d	0.7404	1	rs9275599	0.6859		chr6:32697213
2	bmi, bmi_under	0.9713	0.9772	rs3132935	0.8542		chr6:32697213
1	ad2, t2d	0.7404	1	rs9275599	0.6859		chr6:32697478
2	bmi, bmi_under	0.9713	0.9772	rs3132935	0.8542		chr6:32697478
1	ad2, t2d	0.7404	1	rs9275599	0.6859		chr6:32697542
2	bmi, bmi_under	0.9713	0.9772	rs3132935	0.8542		chr6:32697542
1	ad2, t2d	0.7404	1	rs9275599	0.6859		chr6:32697863
2	bmi, bmi_under	0.9713	0.9772	rs3132935	0.8542		chr6:32697863
1	ad2, t2d	0.7404	1	rs9275599	0.6859		chr6:32697982
2	bmi, bmi_under	0.9713	0.9772	rs3132935	0.8542		chr6:32697982
1	ad2, t2d	0.7404	1	rs9275599	0.6859		chr6:32698858
2	bmi, bmi_under	0.9714	0.9772	rs3132935	0.8542		chr6:32698858
1	ad2, t2d	0.7404	1	rs9275599	0.6859		chr6:32698874
2	bmi, bmi_under	0.9714	0.9772	rs3132935	0.8542		chr6:32698874
1	ad2, t2d	0.7404	1	rs9275599	0.6859		chr6:32698883
2	bmi, bmi_under	0.9714	0.9772	rs3132935	0.8542		chr6:32698883
1	ad2, t2d	0.7404	1	rs9275599	0.6859		chr6:32699330
2	bmi, bmi_under	0.9714	0.9772	rs3132935	0.8542		chr6:32699330
1	ad2, t2d	0.7404	1	rs9275599	0.6859		chr6:32700073
2	bmi, bmi_under	0.9714	0.9772	rs3132935	0.8542		chr6:32700073
1	ad2, t2d	0.7404	1	rs9275599	0.6859		chr6:32700634
2	bmi, bmi_under	0.9714	0.9772	rs3132935	0.8542		chr6:32700634
1	ad2, t2d	0.7404	1	rs9275599	0.6859		chr6:32701054
2	bmi, bmi_under	0.9714	0.9772	rs3132935	0.8542		chr6:32701054
1	ad2, t2d	0.7404	1	rs9275599	0.6859		chr6:32701069
2	bmi, bmi_under	0.9714	0.9772	rs3132935	0.8542		chr6:32701069
1	ad2, t2d	0.7404	1	rs9275599	0.6859		chr6:32701236
2	bmi, bmi_under	0.9714	0.9772	rs3132935	0.8542		chr6:32701236
1	ad2, t2d	0.7404	1	rs9275599	0.6859		chr6:32701677
2	bmi, bmi_under	0.9714	0.9772	rs3132935	0.8542		chr6:32701677
1	ad2, t2d	0.7404	1	rs9275599	0.6859		chr6:32701706
2	bmi, bmi_under	0.9714	0.9772	rs3132935	0.8542		chr6:32701706
1	ad2, t2d	0.7404	1	rs9275599	0.6859		chr6:32701984
2	bmi, bmi_under	0.9714	0.9772	rs3132935	0.8542		chr6:32701984
1	ad2, t2d	0.7404	1	rs9275599	0.6859		chr6:32702771
2	bmi, bmi_under	0.9714	0.9772	rs3132935	0.8542		chr6:32702771
1	ad2, t2d	0.7404	1	rs9275599	0.6859		chr6:32703135
2	bmi, bmi_under	0.9714	0.9772	rs3132935	0.8542		chr6:32703135
1	ad2, t2d	0.7404	1	rs9275599	0.6859		chr6:32703280
2	bmi, bmi_under	0.9714	0.9772	rs3132935	0.8542		chr6:32703280
1	ad2, t2d	0.7404	1	rs9275599	0.6859		chr6:32703309
2	bmi, bmi_under	0.955	0.9618	rs3132947	0.9949		chr6:32703309
1	ad2, t2d	0.7404	1	rs9275599	0.6859		chr6:32703470
2	bmi, bmi_under	0.955	0.9618	rs3132947	0.9949		chr6:32703470
1	ad2, t2d	0.7404	1	rs9275599	0.6859		chr6:32703555
2	bmi, bmi_under	0.955	0.9618	rs3132947	0.9949		chr6:32703555
1	ad2, t2d	0.7404	1	rs9275599	0.6859		chr6:32703635
2	bmi, bmi_under	0.955	0.9618	rs3132947	0.9949		chr6:32703635
1	ad2, t2d	0.7404	1	rs9275599	0.6859		chr6:32704847
2	bmi, bmi_under	0.955	0.9618	rs3132947	0.9949		chr6:32704847
1	ad2, t2d	0.7404	1	rs9275599	0.6859		chr6:32704864
2	bmi, bmi_under	0.955	0.9618	rs3132947	0.9949		chr6:32704864
1	ad2, t2d	0.7404	1	rs9275599	0.6859		chr6:32705608
2	bmi, bmi_under	0.9551	0.9618	rs3132947	0.9949		chr6:32705608
1	ad2, t2d	0.7404	1	rs9275599	0.6859		chr6:32705797
2	bmi, bmi_under	0.9551	0.9618	rs3132947	0.9949		chr6:32705797
1	ad2, t2d	0.7404	1	rs9275599	0.6859		chr6:32707746
2	bmi, bmi_under	0.9551	0.9618	rs3132947	0.9949		chr6:32707746
1	ad2, t2d	0.7404	1	rs9275599	0.6859		chr6:32707857
2	bmi, bmi_under	0.9551	0.9618	rs3132947	0.9949		chr6:32707857
1	ad2, t2d	0.7404	1	rs9275599	0.6859		chr6:32708382
2	bmi, bmi_under	0.9551	0.9618	rs3132947	0.9949		chr6:32708382
1	ad2, t2d	0.7404	1	rs9275599	0.6859		chr6:32710714
1	ad2, t2d	0.7405	1	rs9275599	0.6859		chr6:32712522
1	ad2, t2d	0.7405	1	rs9275599	0.6859		chr6:32712843
1	ad2, t2d	0.7405	1	rs9275599	0.6859		chr6:32713706
1	ad2, t2d	0.7405	1	rs9275599	0.6859		chr6:32713753
1	ad2, t2d	0.7405	1	rs9275599	0.6859		chr6:32714242
1	ad2, t2d	0.7405	1	rs9275599	0.6859		chr6:32714360
1	ad2, t2d	0.7405	1	rs9275599	0.6859		chr6:32714652
1	ad2, bmi	0.5212	0.8796	rs6859	1		chr19:44738381
1	ad2, bmi	0.5212	0.8796	rs6859	1		chr19:44738850
1	ad2, bmi	0.5212	0.8796	rs6859	1		chr19:44750911
1	ad2, bmi	0.4431	0.8796	rs6859	1		chr19:44822052
1	ad2, bmi	0.4431	0.8796	rs6859	1		chr19:44822134
1	ad2, bmi	0.4431	0.8796	rs6859	1		chr19:44823511
1	ad2, bmi	0.4431	0.8796	rs6859	1		chr19:44833186
1	ad2, bmi	0.4431	0.8796	rs6859	1		chr19:44834128
1	ad2, bmi	0.4431	0.8796	rs6859	1		chr19:44835266
1	ad2, bmi	0.4431	0.8796	rs6859	1		chr19:44837471
1	ad2, bmi	0.4431	0.8796	rs6859	1		chr19:44837479
1	ad2, bmi	0.4431	0.8796	rs6859	1		chr19:44838647
1	ad2, bmi	0.4431	0.8796	rs6859	1		chr19:44838750
1	ad2, bmi	0.4431	0.8796	rs6859	1		chr19:44838857
1	ad2, bmi	0.4431	0.8796	rs6859	1		chr19:44843511
1	ad2, bmi	0.4431	0.8796	rs6859	1		chr19:44844654
1	ad2, bmi	0.4431	0.8796	rs6859	1		chr19:44844996
1	ad2, bmi	0.4431	0.8796	rs6859	1		chr19:44846145
1	ad2, bmi	0.4431	0.8796	rs6859	1		chr19:44848489
1	ad2, bmi	0.4431	0.8796	rs6859	1		chr19:44848680
1	ad2, bmi	0.4431	0.8796	rs6859	1		chr19:44849162
1	ad2, bmi	0.4431	0.8796	rs6859	1		chr19:44849230
1	ad2, bmi	0.4431	0.8796	rs6859	1		chr19:44849547
1	ad2, bmi	0.4431	0.8796	rs6859	1		chr19:44850004

### Sheet: Clean_AD2_Female_Analysis
Supplementary Table. Colocalized chromosome positions (HyPrColoc), in build 38, for the female-specific analysis (AD2, BMI, T2D). No duplicates.
iteration	traits	posterior_prob	regional_prob	candidate_snp	posterior_explained_by_snp	dropped_trait	lead_snp
1	ad2, bmi	0.4431	0.8796	rs6859	1		chr19:44893972
1	ad2, bmi	0.5692	0.6724	rs2452758	0.2474		chr5:86885886
1	ad2, t2d	0.739	1	rs9275599	0.6859		chr6:32592854

### Sheet: Raw_AD2_Male_Analysis
Supplementary Table. Colocalized chromosome positions (HyPrColoc), in build 38, for the male-specific analysis (AD2, BMI, T2D)
iteration	traits	posterior_prob	regional_prob	candidate_snp	posterior_explained_by_snp	dropped_trait	lead_snp
1	bmi, bmi_over	0.9952	1	rs7124681	0.9465		chr11:47358789
1	bmi, bmi_over	0.9952	1	rs7124681	0.9465		chr11:47372754
1	bmi, bmi_over	0.9952	1	rs7124681	0.9465		chr11:47378051
1	bmi, bmi_over	0.9951	1	rs7124681	0.9465		chr11:47385888
1	bmi, bmi_over	0.9951	1	rs7124681	0.9465		chr11:47389337
1	bmi, bmi_over	0.9951	1	rs7124681	0.9465		chr11:47395195
1	bmi, bmi_over	0.9951	1	rs7124681	0.9465		chr11:47397402
1	bmi, bmi_over	0.9951	1	rs7124681	0.9465		chr11:47398112
1	bmi, bmi_over	0.9951	1	rs7124681	0.9465		chr11:47401789
1	bmi, bmi_over	0.9951	1	rs7124681	0.9465		chr11:47419207
1	bmi, bmi_over	0.9951	1	rs7124681	0.9465		chr11:47425795
1	bmi, bmi_over	0.9951	1	rs7124681	0.9465		chr11:47427521
1	bmi, bmi_over	0.9951	1	rs7124681	0.9465		chr11:47440232
1	ad2, t2d	0.8513	1	rs9275599	0.5906		chr6:32619290
1	bmi, bmi_over	0.9952	1	rs7124681	0.9465		chr11:47356694
1	bmi, bmi_over	0.9952	1	rs7124681	0.9465		chr11:47356845
1	bmi, bmi_over	0.9952	1	rs7124681	0.9465		chr11:47366663
1	bmi, bmi_over	0.9952	1	rs7124681	0.9465		chr11:47368087
1	bmi, bmi_over	0.9952	1	rs7124681	0.9465		chr11:47370397
1	bmi, bmi_over	0.9952	1	rs7124681	0.9465		chr11:47379051
1	bmi, bmi_over	0.9951	1	rs7124681	0.9465		chr11:47387041
1	bmi, bmi_over	0.9951	1	rs7124681	0.9465		chr11:47387500
1	bmi, bmi_over	0.9951	1	rs7124681	0.9465		chr11:47395632
1	bmi, bmi_over	0.9951	1	rs7124681	0.9465		chr11:47403380
1	bmi, bmi_over	0.9951	1	rs7124681	0.9465		chr11:47406188
1	bmi, bmi_over	0.9951	1	rs7124681	0.9465		chr11:47408353
1	bmi, bmi_over	0.9951	1	rs7124681	0.9465		chr11:47409048
1	bmi, bmi_over	0.9951	1	rs7124681	0.9465		chr11:47411174
1	bmi, bmi_over	0.9951	1	rs7124681	0.9465		chr11:47433000
1	bmi, bmi_over	0.9951	1	rs7124681	0.9465		chr11:47440589
1	ad2, t2d	0.9292	0.9633	rs4311	0.7321		chr17:63488670
2	bmi, bmi_over	0.7246	0.8208	rs16947005	0.1749		chr17:63488670
1	ad2, t2d	0.8513	1	rs9275599	0.5906		chr6:32592854
1	ad2, t2d	0.8513	1	rs9275599	0.5906		chr6:32593557
1	ad2, t2d	0.8513	1	rs9275599	0.5906		chr6:32598621
1	ad2, t2d	0.8513	1	rs9275599	0.5906		chr6:32605638
1	ad2, t2d	0.8513	1	rs9275599	0.5906		chr6:32610196
1	ad2, t2d	0.8513	1	rs9275599	0.5906		chr6:32612840
1	ad2, t2d	0.8513	1	rs9275599	0.5906		chr6:32614412
1	ad2, t2d	0.8513	1	rs9275599	0.5906		chr6:32615322
1	ad2, t2d	0.8513	1	rs9275599	0.5906		chr6:32615580
1	ad2, t2d	0.8513	1	rs9275599	0.5906		chr6:32623811
1	ad2, t2d	0.8513	1	rs9275599	0.5906		chr6:32632324
1	ad2, t2d	0.8513	1	rs9275599	0.5906		chr6:32632894
1	ad2, t2d	0.8513	1	rs9275599	0.5906		chr6:32636021
1	ad2, t2d	0.8513	1	rs9275599	0.5906		chr6:32681210
1	ad2, t2d	0.8513	1	rs9275599	0.5906		chr6:32681311
1	ad2, t2d	0.8513	1	rs9275599	0.5906		chr6:32681349
1	ad2, t2d	0.8513	1	rs9275599	0.5906		chr6:32681384
1	ad2, t2d	0.8513	1	rs9275599	0.5906		chr6:32684419
1	ad2, t2d	0.8513	1	rs9275599	0.5906		chr6:32685486
1	ad2, t2d	0.8513	1	rs9275599	0.5906		chr6:32686937
1	ad2, t2d	0.8513	1	rs9275599	0.5906		chr6:32689170
1	ad2, t2d	0.8513	1	rs9275599	0.5906		chr6:32689933
1	ad2, t2d	0.8513	1	rs9275599	0.5906		chr6:32690558
1	ad2, t2d	0.8513	1	rs9275599	0.5906		chr6:32691322
1	ad2, t2d	0.8513	1	rs9275599	0.5906		chr6:32692062
1	ad2, t2d	0.8513	1	rs9275599	0.5906		chr6:32694830
1	ad2, t2d	0.8513	1	rs9275599	0.5906		chr6:32695531
1	ad2, t2d	0.8513	1	rs9275599	0.5906		chr6:32695654
1	ad2, t2d	0.8513	1	rs9275599	0.5906		chr6:32696349
1	ad2, t2d	0.8513	1	rs9275599	0.5906		chr6:32697213
1	ad2, t2d	0.8513	1	rs9275599	0.5906		chr6:32697478
1	ad2, t2d	0.8513	1	rs9275599	0.5906		chr6:32697542
1	ad2, t2d	0.8513	1	rs9275599	0.5906		chr6:32697863
1	ad2, t2d	0.8513	1	rs9275599	0.5906		chr6:32697982
1	ad2, t2d	0.8513	1	rs9275599	0.5906		chr6:32698858
1	ad2, t2d	0.8513	1	rs9275599	0.5906		chr6:32698874
1	ad2, t2d	0.8513	1	rs9275599	0.5906		chr6:32698883
1	ad2, t2d	0.8513	1	rs9275599	0.5906		chr6:32699330
1	ad2, t2d	0.8513	1	rs9275599	0.5906		chr6:32700073
1	ad2, t2d	0.8513	1	rs9275599	0.5906		chr6:32700634
1	ad2, t2d	0.8513	1	rs9275599	0.5906		chr6:32701054
1	ad2, t2d	0.8513	1	rs9275599	0.5906		chr6:32701069
1	ad2, t2d	0.8513	1	rs9275599	0.5906		chr6:32701236
1	ad2, t2d	0.8513	1	rs9275599	0.5906		chr6:32701677
1	ad2, t2d	0.8513	1	rs9275599	0.5906		chr6:32701706
1	ad2, t2d	0.8513	1	rs9275599	0.5906		chr6:32701984
1	ad2, t2d	0.8513	1	rs9275599	0.5906		chr6:32702771
1	ad2, t2d	0.8513	1	rs9275599	0.5906		chr6:32703135
1	ad2, t2d	0.8513	1	rs9275599	0.5906		chr6:32703280
1	ad2, t2d	0.8513	1	rs9275599	0.5906		chr6:32703309
1	ad2, t2d	0.8513	1	rs9275599	0.5906		chr6:32703470
1	ad2, t2d	0.8513	1	rs9275599	0.5906		chr6:32703555
1	ad2, t2d	0.8513	1	rs9275599	0.5906		chr6:32703635
1	ad2, t2d	0.8513	1	rs9275599	0.5906		chr6:32704847
1	ad2, t2d	0.8513	1	rs9275599	0.5906		chr6:32704864
1	ad2, t2d	0.8513	1	rs9275599	0.5906		chr6:32705608
1	ad2, t2d	0.8513	1	rs9275599	0.5906		chr6:32705797
1	ad2, t2d	0.8513	1	rs9275599	0.5906		chr6:32707746
1	ad2, t2d	0.8513	1	rs9275599	0.5906		chr6:32707857
1	ad2, t2d	0.8513	1	rs9275599	0.5906		chr6:32708382
1	ad2, t2d	0.8513	1	rs9275599	0.5906		chr6:32710714
1	ad2, t2d	0.8513	1	rs9275599	0.5906		chr6:32712522
1	ad2, t2d	0.8513	1	rs9275599	0.5906		chr6:32712843
1	ad2, t2d	0.8513	1	rs9275599	0.5906		chr6:32713706
1	ad2, t2d	0.8513	1	rs9275599	0.5906		chr6:32713753
1	ad2, t2d	0.8513	1	rs9275599	0.5906		chr6:32714242
1	ad2, t2d	0.8513	1	rs9275599	0.5906		chr6:32714360
1	ad2, t2d	0.8513	1	rs9275599	0.5906		chr6:32714652
1	ad2, t2d	0.8513	1	rs9275599	0.5906		chr6:32591414
1	ad2, t2d	0.8513	1	rs9275599	0.5906		chr6:32596904
1	ad2, t2d	0.8513	1	rs9275599	0.5906		chr6:32596922
1	ad2, t2d	0.8513	1	rs9275599	0.5906		chr6:32597227
1	ad2, t2d	0.8513	1	rs9275599	0.5906		chr6:32600120
1	ad2, t2d	0.8513	1	rs9275599	0.5906		chr6:32606100
1	ad2, t2d	0.8513	1	rs9275599	0.5906		chr6:32608141
1	ad2, t2d	0.8513	1	rs9275599	0.5906		chr6:32608232
1	ad2, t2d	0.8513	1	rs9275599	0.5906		chr6:32608242
1	ad2, t2d	0.8513	1	rs9275599	0.5906		chr6:32608368
1	ad2, t2d	0.9293	0.9633	rs4311	0.7321		chr17:63468418
2	bmi, bmi_over	0.7246	0.8208	rs16947005	0.1749		chr17:63468418
1	ad2, t2d	0.9293	0.9633	rs4311	0.7321		chr17:63470201
2	bmi, bmi_over	0.7246	0.8208	rs16947005	0.1749		chr17:63470201
1	ad2, t2d	0.9293	0.9633	rs4311	0.7321		chr17:63471115
2	bmi, bmi_over	0.7246	0.8208	rs16947005	0.1749		chr17:63471115
1	ad2, t2d	0.9293	0.9633	rs4311	0.7321		chr17:63471557
2	bmi, bmi_over	0.7246	0.8208	rs16947005	0.1749		chr17:63471557
1	ad2, t2d	0.9293	0.9633	rs4311	0.7321		chr17:63471587
2	bmi, bmi_over	0.7246	0.8208	rs16947005	0.1749		chr17:63471587
1	ad2, t2d	0.9293	0.9633	rs4311	0.7321		chr17:63473368
2	bmi, bmi_over	0.7246	0.8208	rs16947005	0.1749		chr17:63473368
1	ad2, t2d	0.9292	0.9633	rs4311	0.7321		chr17:63476833
2	bmi, bmi_over	0.7246	0.8208	rs16947005	0.1749		chr17:63476833
1	ad2, t2d	0.9292	0.9633	rs4311	0.7321		chr17:63476980
2	bmi, bmi_over	0.7246	0.8208	rs16947005	0.1749		chr17:63476980
1	ad2, t2d	0.9292	0.9633	rs4311	0.7321		chr17:63478937
2	bmi, bmi_over	0.7246	0.8208	rs16947005	0.1749		chr17:63478937
1	ad2, t2d	0.9292	0.9633	rs4311	0.7321		chr17:63483402
2	bmi, bmi_over	0.7246	0.8208	rs16947005	0.1749		chr17:63483402
1	ad2, t2d	0.9292	0.9633	rs4311	0.7321		chr17:63484948
2	bmi, bmi_over	0.7246	0.8208	rs16947005	0.1749		chr17:63484948
1	ad2, t2d	0.9292	0.9633	rs4311	0.7321		chr17:63485413
2	bmi, bmi_over	0.7246	0.8208	rs16947005	0.1749		chr17:63485413
1	ad2, t2d	0.9292	0.9633	rs4311	0.7321		chr17:63485593
2	bmi, bmi_over	0.7246	0.8208	rs16947005	0.1749		chr17:63485593
1	ad2, t2d	0.9292	0.9633	rs4311	0.7321		chr17:63485810
2	bmi, bmi_over	0.7246	0.8208	rs16947005	0.1749		chr17:63485810
1	ad2, t2d	0.9292	0.9633	rs4311	0.7321		chr17:63485839
2	bmi, bmi_over	0.7246	0.8208	rs16947005	0.1749		chr17:63485839
1	ad2, t2d	0.9292	0.9633	rs4311	0.7321		chr17:63485881
2	bmi, bmi_over	0.7246	0.8208	rs16947005	0.1749		chr17:63485881
1	ad2, t2d	0.9292	0.9633	rs4311	0.7321		chr17:63485912
2	bmi, bmi_over	0.7246	0.8208	rs16947005	0.1749		chr17:63485912
1	ad2, t2d	0.9292	0.9633	rs4311	0.7321		chr17:63486097
2	bmi, bmi_over	0.7246	0.8208	rs16947005	0.1749		chr17:63486097
1	ad2, t2d	0.9292	0.9633	rs4311	0.7321		chr17:63486300
2	bmi, bmi_over	0.7246	0.8208	rs16947005	0.1749		chr17:63486300
1	ad2, t2d	0.9292	0.9633	rs4311	0.7321		chr17:63486691
2	bmi, bmi_over	0.7246	0.8208	rs16947005	0.1749		chr17:63486691
1	ad2, t2d	0.9292	0.9633	rs4311	0.7321		chr17:63486920
2	bmi, bmi_over	0.7246	0.8208	rs16947005	0.1749		chr17:63486920
1	ad2, t2d	0.9292	0.9633	rs4311	0.7321		chr17:63487161
2	bmi, bmi_over	0.7246	0.8208	rs16947005	0.1749		chr17:63487161
1	ad2, t2d	0.9292	0.9633	rs4311	0.7321		chr17:63487664
2	bmi, bmi_over	0.7246	0.8208	rs16947005	0.1749		chr17:63487664
1	ad2, t2d	0.9292	0.9633	rs4311	0.7321		chr17:63488164
2	bmi, bmi_over	0.7246	0.8208	rs16947005	0.1749		chr17:63488164
1	ad2, t2d	0.9292	0.9633	rs4311	0.7321		chr17:63488629
2	bmi, bmi_over	0.7246	0.8208	rs16947005	0.1749		chr17:63488629
1	ad2, t2d	0.9292	0.9633	rs4311	0.7321		chr17:63489363
2	bmi, bmi_over	0.7246	0.8208	rs16947005	0.1749		chr17:63489363
1	ad2, t2d	0.9292	0.9633	rs4311	0.7321		chr17:63492371
2	bmi, bmi_over	0.7246	0.8208	rs16947005	0.1749		chr17:63492371
1	ad2, t2d	0.9292	0.9633	rs4311	0.7321		chr17:63493061
2	bmi, bmi_over	0.7246	0.8208	rs16947005	0.1749		chr17:63493061
1	ad2, t2d	0.9292	0.9633	rs4311	0.7321		chr17:63494982
2	bmi, bmi_over	0.7246	0.8208	rs16947005	0.1749		chr17:63494982
1	ad2, t2d	0.9292	0.9633	rs4311	0.7321		chr17:63496400
2	bmi, bmi_over	0.7246	0.8208	rs16947005	0.1749		chr17:63496400
1	ad2, t2d	0.9292	0.9633	rs4311	0.7321		chr17:63498276
2	bmi, bmi_over	0.7246	0.8208	rs16947005	0.1749		chr17:63498276
1	ad2, t2d	0.9292	0.9633	rs4311	0.7321		chr17:63498888
2	bmi, bmi_over	0.7246	0.8208	rs16947005	0.1749		chr17:63498888
1	ad2, t2d	0.9292	0.9633	rs4311	0.7321		chr17:63499068
2	bmi, bmi_over	0.7246	0.8208	rs16947005	0.1749		chr17:63499068
1	ad2, t2d	0.9292	0.9633	rs4311	0.7321		chr17:63499673
2	bmi, bmi_over	0.7246	0.8208	rs16947005	0.1749		chr17:63499673
1	ad2, t2d	0.9292	0.9633	rs4311	0.7321		chr17:63499854
2	bmi, bmi_over	0.7246	0.8208	rs16947005	0.1749		chr17:63499854
1	ad2, t2d	0.9292	0.9633	rs4311	0.7321		chr17:63500497
2	bmi, bmi_over	0.7246	0.8208	rs16947005	0.1749		chr17:63500497
1	ad2, t2d	0.9292	0.9633	rs4311	0.7321		chr17:63500774
2	bmi, bmi_over	0.7246	0.8208	rs16947005	0.1749		chr17:63500774
1	ad2, t2d	0.9292	0.9633	rs4311	0.7321		chr17:63500846
2	bmi, bmi_over	0.7246	0.8208	rs16947005	0.1749		chr17:63500846
1	ad2, t2d	0.9292	0.9633	rs4311	0.7321		chr17:63502251
2	bmi, bmi_over	0.7246	0.8208	rs16947005	0.1749		chr17:63502251

### Sheet: Clean_AD2_Male_Analysis
Supplementary Table. Colocalized chromosome positions (HyPrColoc), in build 38, for the male-specific analysis (AD2, BMI, T2D). No duplicates.
iteration	traits	posterior_prob	regional_prob	candidate_snp	posterior_explained_by_snp	dropped_trait	lead_snp
1	ad2, t2d	0.8513	1	rs9275599	0.5906		chr6:32619290
1	ad2, t2d	0.9292	0.9633	rs4311	0.7321		chr17:63488670

### Sheet: Raw_AD3_Female_Analysis
Supplementary Table. Colocalized chromosome positions (HyPrColoc), in build 38, for the female-specific analysis (AD3, BMI, T2D)
iteration	traits	posterior_prob	regional_prob	candidate_snp	posterior_explained_by_snp	dropped_trait	lead_snp

### Sheet: Clean_AD3_Female_Analysis
Supplementary Table. Colocalized chromosome positions (HyPrColoc), in build 38, for the female-specific analysis (AD3, BMI, T2D). No duplicates.
iteration	traits	posterior_prob	regional_prob	candidate_snp	posterior_explained_by_snp	dropped_trait	lead_snp

### Sheet: Raw_AD3_Male_Analysis
Supplementary Table. Colocalized chromosome positions (HyPrColoc), in build 38, for the male-specific analysis (AD3, BMI, T2D)
iteration	traits	posterior_prob	regional_prob	candidate_snp	posterior_explained_by_snp	dropped_trait	lead_snp

### Sheet: Clean_AD3_Male_Analysis
Supplementary Table. Colocalized chromosome positions (HyPrColoc), in build 38, for the male-specific analysis (AD3, BMI, T2D). No duplicates.
iteration	traits	posterior_prob	regional_prob	candidate_snp	posterior_explained_by_snp	dropped_trait	lead_snp

### Sheet: Cross-trait effect sizes
	Beta	std error	Odds ratio	OR lower	OR upper	p-value				Beta	std error	Odds ratio	OR lower	OR upper	p-value				Beta	std error	Odds ratio	OR lower	OR upper	p-value				Beta	std error	Odds ratio	OR lower	OR upper	p-value
	rs2452758 G:A									rs11668832 A:G									rs6859 A:G									rs4311 C:T
AD1	0.0678	0.0096	1.07015	1.0502	1.09048	1.553e-12			AD1	0.0492	0.0088	1.05043	1.03247	1.06871	2.114e-08			AD1	-	-	-	-	-	-			AD1	0.0656	0.0081	1.0678	1.05098	1.08489	6.878e-16
AD2	0.0715	0.0113	1.07412	1.05059	1.09817	2.159e-10			AD2	0.0513	0.0098	1.05264	1.03261	1.07305	1.67e-07			AD2	0.2718	0.0097	1.31232	1.28761	1.33751	1.19e-173			AD2	0.0636	0.0095	1.06567	1.04601	1.08569	2.443e-11
BMI_sex_combined	0.0083	0.002	1.00833	1.00439	1.01229	4e-05			BMI_sex_combined	-0.0129	0.001	0.987183	0.98525	0.98912	7.5e-15			BMI_sex_combined	-0.0085	0.0017	0.991536	0.988238	0.994845	4.6e-07			BMI_sex_combined	-0.0079	0.0018	0.992131	0.988637	0.995638	7e-06
BMI_women	0.0117	0.0027	1.01177	1.00643	1.01714	1.6e-05			BMI_women	-0.0153	0.0022	0.984816	0.980579	0.989072	4.562e-12			BMI_women	-0.0099	0.0022	0.990149	0.985889	0.994428	1e-05			BMI_women	-0.0098	0.0023	0.990248	0.985794	0.994722	2.5e-05
BMI_women_under_50	0.014	0.0076	1.0141	0.999104	1.02932	0.072			BMI_women_under_50	-0.021	0.0061	0.979219	0.967581	0.990997	0.00058			BMI_women_under_50	-0.0068	0.0065	0.993223	0.98065	1.00596	0.29			BMI_women_under_50	-0.017	0.0072	0.983144	0.969367	0.997116	0.018
BMI_women_over_50	0.0019	0.006	1.0019	0.990188	1.01375	0.75			BMI_women_over_50	-0.0097	0.0048	0.990347	0.981073	0.999708	0.043			BMI_women_over_50	-0.014	0.0051	0.986098	0.97629	0.996004	0.0058			BMI_women_over_50	-0.012	0.0053	0.988072	0.977861	0.998389	0.02
BMI_men	0.0045	0.003	1.00451	0.998621	1.01043	0.126			BMI_men	-0.0105	0.0024	0.989555	0.984911	0.994221	9e-06			BMI_men	-0.0061	0.0024	0.993919	0.989254	0.998605	0.01202			BMI_men	-0.0062	0.0025	0.993819	0.988961	0.998701	0.01394
BMI_men_under_50	0.0048	0.009	1.00481	0.987242	1.02269	0.59			BMI_men_under_50	-0.0006	0.0068	0.9994	0.986169	1.01281	0.93			BMI_men_under_50	-0.011	0.0076	0.98906	0.974436	1.0039	0.14			BMI_men_under_50	0.001	0.0088	1.001	0.983883	1.01842	0.91
BMI_men_over_50	0.0042	0.0065	1.00421	0.991496	1.01708	0.52			BMI_men_over_50	-0.0094	0.0051	0.990644	0.980791	1.0006	0.064			BMI_men_over_50	-0.012	0.0054	0.988072	0.977669	0.998585	0.033			BMI_men_over_50	-0.018	0.0058	0.982161	0.971059	0.99339	0.0025
T2D_sex_combined	0.0021	0.0076	1.0021	0.987286	1.01714	0.7835			T2D_sex_combined	-0.0128	0.0068	0.987282	0.97421	1.00053	0.06			T2D_sex_combined	-0.0226	0.0066	0.977653	0.965088	0.990383	0.000612			T2D_sex_combined	-0.0278	0.0065	0.972583	0.960271	0.985053	1.8e-05
T2D_women	0.0087	0.011	1.00874	0.987222	1.03072	0.45			T2D_women	-0.029	0.011	0.971416	0.950697	0.992588	0.0054			T2D_women	-0.033	0.01	0.967539	0.948759	0.986689	0.0011			T2D_women	-0.022	0.0099	0.97824	0.959441	0.997407	0.023
T2D_men	-0.0021	0.01	0.997902	0.978534	1.01765	0.83			T2D_men	-0.0028	0.0089	0.997204	0.97996	1.01475	0.75			T2D_men	-0.022	0.0087	0.97824	0.961701	0.995064	0.0099			T2D_men	-0.04	0.0086	0.960789	0.94473	0.977122	3e-06
AD3	0.0778	0.0119	1.08091	1.05599	1.10641	7.122e-11			AD3	0.0549	0.0103	1.05643	1.03532	1.07798	9.652e-08			AD3	0.286	0.0102	1.33109	1.30475	1.35797	4.57e-174			AD3	0.062	0.0101	1.06396	1.04311	1.08523	8.077e-10
	Beta	std error	Odds ratio	OR lower	OR upper	p-value				Beta	std error	Odds ratio	OR lower	OR upper	p-value				Beta	std error	Odds ratio	OR lower	OR upper	p-value				Beta	std error	Odds ratio	OR lower	OR upper	p-value
	rs17125924 G:A									rs7254892 G:A									rs896854 C:T									rs11150577 G:A
AD1	0.0881	0.0142	1.0921	1.06212	1.12292	5.819e-10			AD1	0.5173	0.027	1.67749	1.59103	1.76866	7.742e-82			AD1	0.0442	0.0081	1.04519	1.02873	1.06192	4.759e-08			AD1	0.0498	0.0082	1.05106	1.0343	1.06809	1.394e-09
AD2	0.0867	0.0168	1.09057	1.05524	1.12708	7.122e-11			AD2	0.555	0.0305	1.74194	1.64086	1.84925	5.416e-74			AD2	0.0406	0.0095	1.04144	1.02222	1.06101	1.9e-05			AD2	0.0467	0.0097	1.04781	1.02807	1.06792	1e-06
BMI_sex_combined	0.0136	0.0029	1.01369	1.00795	1.01947	2e-06			BMI_sex_combined	-0.0281	0.0048	0.972291	0.963187	0.981482	4e-09			BMI_sex_combined	-0.0013	0.0016	0.998701	0.995574	1.00184	0.44			BMI_sex_combined	-0.0216	0.0017	0.978632	0.975376	0.981898	3.6e-36
BMI_women	0.0159	0.0038	1.01603	1.00849	1.02362	3e-05			BMI_women	-0.0336	0.0062	0.966958	0.955279	0.97878	7.15e-08			BMI_women	-0.0027	0.0022	0.997304	0.993013	1.00161	0.2169			BMI_women	-0.0217	0.0023	0.978534	0.974132	0.982955	2.581e-21
BMI_women_under_50	0.018	0.01	1.01816	0.998401	1.03832	0.096			BMI_women_under_50	-0.0065	0.02	0.993521	0.955329	1.03324	0.75			BMI_women_under_50	-0.013	0.0061	0.987084	0.975353	0.998957	0.034			BMI_women_under_50	-0.02	0.0065	0.980199	0.96779	0.992766	0.0023
BMI_women_over_50	0.034	0.0081	1.03458	1.01829	1.05114	2.2e-05			BMI_women_over_50	-0.026	0.015	0.974335	0.946107	1.00341	0.079			BMI_women_over_50	-0.003	0.0047	0.997004	0.987862	1.00623	0.52			BMI_women_over_50	-0.023	0.0051	0.977262	0.967542	0.98708	9e-06
BMI_men	0.0096	0.0041	1.00965	1.00157	1.01779	0.01801			BMI_men	-0.0183	0.0068	0.981866	0.968867	0.99504	0.007502			BMI_men	0.0013	0.0023	1.0013	0.996797	1.00582	0.5846			BMI_men	-0.0202	0.0025	0.980003	0.975212	0.984816	6.104e-16
BMI_men_under_50	0.0017	0.012	1.0017	0.978416	1.02554	0.89			BMI_men_under_50	-0.033	0.025	0.967539	0.921272	1.01613	0.18			BMI_men_under_50	0.0012	0.0068	1.0012	0.987945	1.01463	0.86			BMI_men_under_50	-0.018	0.0076	0.982161	0.967639	0.996901	0.015
BMI_men_over_50	0.008	0.0086	1.00803	0.991183	1.02517	0.35			BMI_men_over_50	-0.025	0.017	0.97531	0.943348	1.00835	0.13			BMI_men_over_50	-0.0047	0.0049	0.995311	0.985798	1.00492	0.33			BMI_men_over_50	-0.011	0.0055	0.98906	0.978455	0.99978	0.039
T2D_sex_combined	0.0101	0.011	1.01015	0.988605	1.03217	0.3583			T2D_sex_combined	-0.0225	0.0183	0.977751	0.943303	1.01346	0.2195			T2D_sex_combined	-0.0475	0.0064	0.95361	0.941723	0.965648	1.029e-13			T2D_sex_combined	-0.0367	0.0064	0.963965	0.951949	0.976133	9.128e-09
T2D_women	0.03	0.017	1.03045	0.996686	1.06537	0.068			T2D_women	-0.082	0.028	0.921272	0.872075	0.973244	0.0037			T2D_women	-0.047	0.0097	0.954087	0.93612	0.9724	1e-06			T2D_women	-0.035	0.0098	0.965605	0.947235	0.984332	0.00029
T2D_men	0.007	0.015	1.00702	0.977849	1.03707	0.63			T2D_men	-0.012	0.025	0.988072	0.940823	1.03769	0.63			T2D_men	-0.053	0.0085	0.94838	0.932711	0.964312	3.4e-10			T2D_men	-0.04	0.0085	0.960789	0.944915	0.97693	2e-06
AD3	0.0857	0.0178	1.08948	1.05213	1.12816	1e-06			AD3	0.588	0.0324	1.80038	1.68961	1.91842	1.745e-73			AD3	0.0448	0.0101	1.04582	1.02532	1.06673	9e-06			AD3	0.0502	0.0103	1.05148	1.03047	1.07292	1e-06
																			Beta	std error	Odds ratio	OR lower	OR upper	p-value				Beta	std error	Odds ratio	OR lower	OR upper	p-value
																			rs13257021 G:A									rs12325539 T:C
																		AD1	0.0452	0.0081	1.04624	1.02976	1.06298	2.729e-08			AD1	0.0567	0.0084	1.05834	1.04106	1.07591	1.245e-11
																		AD2	0.0394	0.0095	1.04019	1.021	1.05974	3.7e-05			AD2	0.0527	0.0099	1.05411	1.03386	1.07477	9.185e-08
																		BMI_sex_combined	-0.0019	0.0017	0.998102	0.994782	1.00143	0.27			BMI_sex_combined	-0.0223	0.0018	0.977947	0.974503	0.981403	4.2e-37
																		BMI_women	-0.0037	0.0023	0.996307	0.991826	1.00081	0.1074			BMI_women	-0.0227	0.0023	0.977556	0.973159	0.981972	1.71e-22
																		BMI_women_under_50	-0.014	0.0064	0.986098	0.973805	0.998545	0.028			BMI_women_under_50	-0.021	0.0067	0.979219	0.966444	0.992163	0.002
																		BMI_women_over_50	-0.0073	0.0051	0.992727	0.982853	1.0027	0.15			BMI_women_over_50	-0.019	0.0052	0.981179	0.97123	0.991231	0.00033
																		BMI_men	0.0019	0.0025	1.0019	0.997004	1.00682	0.4525			BMI_men	-0.0196	0.0025	0.980591	0.975798	0.985408	1.671e-14
																		BMI_men_under_50	0.0006	0.0076	1.0006	0.985806	1.01562	0.94			BMI_men_under_50	-0.017	0.0082	0.983144	0.967469	0.999072	0.034
																		BMI_men_over_50	-0.0029	0.0054	0.997104	0.986607	1.00771	0.59			BMI_men_over_50	-0.012	0.0056	0.988072	0.977286	0.998977	0.03
																		T2D_sex_combined	-0.0485	0.0064	0.952657	0.940782	0.964683	3.108e-14			T2D_sex_combined	-0.041	0.0065	0.959829	0.947678	0.972136	2.686e-10
																		T2D_women	-0.05	0.0098	0.951229	0.933133	0.969677	3.2e-07			T2D_women	-0.04	0.01	0.960789	0.942141	0.979807	5.6e-05
																		T2D_men	-0.052	0.0085	0.949329	0.933644	0.965277	9.7e-10			T2D_men	-0.043	0.0087	0.957911	0.941716	0.974386	9.3e-07
																		AD3	0.0449	0.0101	1.04592	1.02542	1.06683	9e-06			AD3	0.0549	0.0105	1.05643	1.03492	1.0784	1.511e-07

### Sheet: Statistics
							Bonferroni corrected p-value	0.00416667
SNP	Trait 1	beta	std error	Trait 2	beta	std error	Pearson correlation coefficient	Z-score	two sided P-value
rs2452758	BMI Men	0.0045	0.003	BMI Women	0.0117	0.0027	0.022797	1.80448	0.0711564
rs2452758	BMI Women Under 50	0.014	0.0076	BMI Women Over 50	0.0019	0.006	0.16705	-1.36547	0.172106
rs17125924	BMI Men	0.0096	0.0041	BMI Women	0.0159	0.0038	0.022797	1.14001	0.254282
rs17125924	BMI Women Under 50	0.018	0.01	BMI Women Over 50	0.034	0.0081	0.16705	1.35931	0.174047
rs11668832	BMI Men	-0.0105	0.0024	BMI Women	-0.0153	0.0022	0.022797	-1.49134	0.135872
rs11668832	BMI Women Under 50	-0.021	0.0061	BMI Women Over 50	-0.0097	0.0048	0.16705	1.59064	0.11169
rs7254892	BMI Men	-0.0183	0.0068	BMI Women	-0.0336	0.0062	0.022797	-1.68185	0.0925981
rs7254892	BMI Women Under 50	-0.0065	0.02	BMI Women Over 50	-0.026	0.015	0.16705	-0.851236	0.394638
rs6859	BMI Men	-0.0061	0.0024	BMI Women	-0.0099	0.0022	0.022797	-1.18064	0.237744
rs13257021	T2D Men	-0.052	0.0085	T2D Women	-0.05	0.0098	0.077007	0.160406	0.872562
rs896854	T2D Men	-0.053	0.0085	T2D Women	-0.047	0.0097	0.077007	0.484057	0.628345
rs4311	T2D Men	-0.04	0.0086	T2D Women	-0.022	0.0099	0.077007	1.42813	0.153253
