## Supplementary Tables for "Genomics link obesity and type 2 diabetes to Alzheimer’s disease to unveil novel biological insights": Table S4.xlsx

### Sheet: BMI_AD_rs2452758
Supplementary Table. Phenome-wide association results for lead variants in each colocalized locus (A2F KP)
varId	phenotype	group	chromosome	pValue	beta	stdErr	n	ancestry
5:86181703:G:A	"Weight"	"ANTHROPOMETRIC"	5	1.234e-08	0.0113	0.002	467943	EU
5:86181703:G:A	"Height"	"ANTHROPOMETRIC"	5	1.783e-05	0.0061	0.0009	1784240	EU
5:86181703:G:A	"Plasma C-reactive protein"	"CARDIOVASCULAR"	5	7.141e-07	0.0069	0.0012	1207220	EU
5:86181703:G:A	"Reticulocyte count"	"HEMATOLOGICAL"	5	3.881e-08	0.0119	0.0017	846669	EU
5:86181703:G:A	"Total plasma protein"	"HEMATOLOGICAL"	5	1.005e-07	-0.0129	0.0024	400798	EU
5:86181703:G:A	"Neutrophil count"	"HEMATOLOGICAL"	5	2.911e-07	0.0111	0.0014	1371520	EU
5:86181703:G:A	"Reticulocyte percentage"	"HEMATOLOGICAL"	5	5.189e-07	0.011	0.0017	846669	EU
5:86181703:G:A	"Mean corpuscular volume"	"HEMATOLOGICAL"	5	6.275e-07	-0.01	0.0013	1397160	EU
5:86181703:G:A	"Highlight scatter reticulocyte count"	"HEMATOLOGICAL"	5	7.377e-07	0.0107	0.0017	846669	EU
5:86181703:G:A	"Highlight scatter reticulocyte percentage"	"HEMATOLOGICAL"	5	6.02e-06	0.0098	0.0017	846670	EU
5:86181703:G:A	"White blood cell count"	"HEMATOLOGICAL"	5	7.613e-06	0.0093	0.0013	1415270	EU
5:86181703:G:A	"Mean sphered cell volume"	"HEMATOLOGICAL"	5	1.245e-05	-0.0091	0.0017	846670	EU
5:86181703:G:A	"Serum albumin"	"HEPATIC"	5	8.454e-11	-0.002	0.0005	784043	EU
5:86181703:G:A	"HDL cholesterol"	"LIPIDS"	5	7.873e-07	-0.0058	0.001	2182810	EU
5:86181703:G:A	"Triglycerides"	"LIPIDS"	5	1.164e-05	0.0058	0.001	2137590	EU
5:86181703:G:A	"Total body lean mass"	"MUSCULOSKELETAL"	5	1.183e-05	-0.0169	0.0028	350214	EU
5:86181703:G:A	"Heel quantitative ultrasound estimated bone mineral density (eBMD)"	"MUSCULOSKELETAL"	5	3.314e-05	0.0092	0.0015	964240	EU
5:86181703:G:A	"Alzheimer's disease"	"NEUROLOGICAL"	5	1.234e-10	0.0148	0.0024	791189	EU

### Sheet: BMI_AD_rs2025632
Supplementary Table. Phenome-wide association results for lead variants in each colocalized locus (A2F KP)
varId	phenotype	group	chromosome	pValue	beta	stdErr	n	ancestry
14:53294319:T:C	"Weight"	"ANTHROPOMETRIC"	14	8.965e-06	0.012	0.0027	460240	EU
14:53294319:T:C	"Height"	"ANTHROPOMETRIC"	14	1.609e-05	0.0078	0.0019	566660	EU
14:53294319:T:C	"Pulse pressure"	"CARDIOVASCULAR"	14	4.957e-09	-0.0137	0.0017	1803410	EU
14:53294319:T:C	"Systolic blood pressure"	"CARDIOVASCULAR"	14	7.71e-08	-0.0125	0.0014	2602060	EU
14:53294319:T:C	"Alzheimer's disease"	"NEUROLOGICAL"	14	7.557e-09	0.0179	0.0034	736755	EU
14:53294319:T:C	"Alzheimer's disease or family history of Alzheimer's disease"	"NEUROLOGICAL"	14	2.993e-08	0.0869	0.0157	252484	EU
14:53294319:T:C	"Late-onset Alzheimer's disease"	"NEUROLOGICAL"	14	2.972e-05	0.0976	0.0234	57692.5	EU
14:53294319:T:C	"Fetal genetic effect on own birth weight"	"REPRODUCTIVE TRAITS"	14	3.31e-05	0.0172	0.0027	680145	EU

### Sheet: BMI_AD_rs17125924
Supplementary Table. Phenome-wide association results for lead variants in each colocalized locus (A2F KP)
varId	phenotype	group	chromosome	pValue	beta	stdErr	n	ancestry
14:53391680:A:G	"Height"	"ANTHROPOMETRIC"	14	9.277e-07	0.0096	0.0015	1311960	EU
14:53391680:A:G	"Weight"	"ANTHROPOMETRIC"	14	3.946e-06	0.0133	0.0028	467943	EU
14:53391680:A:G	"Hip circumference"	"ANTHROPOMETRIC"	14	4.021e-06	0.0294	0.0038	512790	EU
14:53391680:A:G	"Body mass index (BMI)"	"ANTHROPOMETRIC"	14	2.024e-05	0.0129	0.0013	3704500	EU
14:53391680:A:G	"Systolic blood pressure"	"CARDIOVASCULAR"	14	4.078e-12	-0.0168	0.0015	2631830	EU
14:53391680:A:G	"Pulse pressure"	"CARDIOVASCULAR"	14	1.56e-11	-0.0165	0.0018	1825240	EU
14:53391680:A:G	"Diastolic blood pressure"	"CARDIOVASCULAR"	14	3.836e-05	-0.0101	0.0015	2645370	EU
14:53391680:A:G	"Plateletcrit (PCT)"	"HEMATOLOGICAL"	14	3.148e-05	0.0129	0.0024	853969	EU
14:53391680:A:G	"Total body lean mass"	"MUSCULOSKELETAL"	14	2.127e-05	0.0243	0.0041	350214	EU
14:53391680:A:G	"Alzheimer's disease"	"NEUROLOGICAL"	14	1.159e-11	0.0236	0.0036	789349	EU
14:53391680:A:G	"Alzheimer's disease or family history of Alzheimer's disease"	"NEUROLOGICAL"	14	1.067e-10	0.0644	0.008	475848	EU
14:53391680:A:G	"Late-onset Alzheimer's disease"	"NEUROLOGICAL"	14	7.377e-07	0.1196	0.0181	104361	EU

### Sheet: BMI_AD_rs11668832
Supplementary Table. Phenome-wide association results for lead variants in each colocalized locus (A2F KP)
varId	phenotype	group	chromosome	pValue	beta	stdErr	n	ancestry
19:1812682:A:G	"Body mass index (BMI)"	"ANTHROPOMETRIC"	19	5.633e-13	-0.012	0.0008	3731000	EU
19:1812682:A:G	"Weight"	"ANTHROPOMETRIC"	19	4.317e-09	-0.0099	0.0017	475062	EU
19:1812682:A:G	"Systolic blood pressure"	"CARDIOVASCULAR"	19	1.32e-05	-0.0063	0.0009	2604700	EU
19:1812682:A:G	"Red blood cell count"	"HEMATOLOGICAL"	19	7.931e-09	0.0101	0.001	1740870	EU
19:1812682:A:G	"Mean sphered cell volume"	"HEMATOLOGICAL"	19	1.09e-08	-0.0102	0.0014	846670	EU
19:1812682:A:G	"Mean reticulocyte volume"	"HEMATOLOGICAL"	19	7.437e-08	-0.01	0.0014	846669	EU
19:1812682:A:G	"Neutrophil count"	"HEMATOLOGICAL"	19	5.53e-06	0.0086	0.0012	1328030	EU
19:1812682:A:G	"Hematocrit"	"HEMATOLOGICAL"	19	2.424e-05	0.0084	0.0014	915598	EU
19:1812682:A:G	"Lymphocyte percentage"	"HEMATOLOGICAL"	19	4.001e-05	-0.0081	0.0015	853181	EU
19:1812682:A:G	"Hematocrit percentage"	"HEMATOLOGICAL"	19	4.246e-05	0.0066	0.0016	445864	EU
19:1812682:A:G	"Serum albumin"	"HEPATIC"	19	6.57e-06	0.0016	0.0004	784043	EU
19:1812682:A:G	"HDL cholesterol"	"LIPIDS"	19	1.977e-06	0.005	0.0009	1841020	EU
19:1812682:A:G	"Bicarbonate levels"	"METABOLITE"	19	1.272e-07	-0.0022	0.0004	412513	EU
19:1812682:A:G	"Total body lean mass"	"MUSCULOSKELETAL"	19	9.158e-06	-0.0149	0.0024	350214	EU
19:1812682:A:G	"Alzheimer's disease"	"NEUROLOGICAL"	19	1.374e-07	0.0098	0.002	782494	EU
19:1812682:A:G	"Age at menarche"	"REPRODUCTIVE TRAITS"	19	1.799e-26	-0.0323	0.0024	880202	EU

### Sheet: BMI_AD_rs6859
Supplementary Table. Phenome-wide association results for lead variants in each colocalized locus (A2F KP)
varId	phenotype	group	chromosome	pValue	beta	stdErr	n	ancestry
19:45382034:A:G	"Multi-variate aging"	"AGING AND LONGEVITY"	19	6.881e-14	-0.0081	0.0011	1958770	EU
19:45382034:A:G	"Parental lifespan"	"AGING AND LONGEVITY"	19	2.219e-13	-0.0131	0.0018	640177	EU
19:45382034:A:G	"Parental longevity (combined parental attained age Martingale residuals)"	"AGING AND LONGEVITY"	19	3.3e-13	0.0165	0.0023	389166	EU
19:45382034:A:G	"Aging-GIP1 principal component adj socioeconomic status"	"AGING AND LONGEVITY"	19	3.693e-10	-0.0205	0.0033	195015	EU
19:45382034:A:G	"Aging-GIP1 principal component"	"AGING AND LONGEVITY"	19	8.278e-10	-0.0223	0.0036	154478	EU
19:45382034:A:G	"Longevity (age >99th survival percentile)"	"AGING AND LONGEVITY"	19	1.15e-08	-0.178	0.0312	12259.9	EU
19:45382034:A:G	"Longevity (age >90th survival percentile)"	"AGING AND LONGEVITY"	19	2.038e-08	-0.1124	0.02	31241.2	EU
19:45382034:A:G	"Parental longevity (father's attained age)"	"AGING AND LONGEVITY"	19	1.2e-06	0.0107	0.0022	415311	EU
19:45382034:A:G	"Parental longevity (mother's attained age)"	"AGING AND LONGEVITY"	19	1.3e-06	0.0107	0.0022	412937	EU
19:45382034:A:G	"Telomere length"	"AGING AND LONGEVITY"	19	1.043e-05	0.0093	0.0021	418401	EU
19:45382034:A:G	"Body mass index (BMI)"	"ANTHROPOMETRIC"	19	8.146e-15	-0.0077	0.0007	5099080	EU
19:45382034:A:G	"Plasma C-reactive protein"	"CARDIOVASCULAR"	19	1.99e-143	-0.0357	0.0011	1207220	EU
19:45382034:A:G	"Coronary artery disease (CAD)"	"CARDIOVASCULAR"	19	3.623e-11	0.0341	0.0034	1111090	EU
19:45382034:A:G	"Myocardial infarction"	"CARDIOVASCULAR"	19	3.18e-05	0.0274	0.0065	302705	EU
19:45382034:A:G	"Type 2 diabetes (T2D)"	"GLYCEMIC"	19	7.044e-08	-0.0125	0.0021	2383970	EU
19:45382034:A:G	"Nucleated red blood cell count"	"HEMATOLOGICAL"	19	6.206e-33	0.0156	0.0013	445053	EU
19:45382034:A:G	"Nucleated red blood cell percentage"	"HEMATOLOGICAL"	19	7.003e-33	0.0156	0.0013	445049	EU
19:45382034:A:G	"Red blood cell distribution width"	"HEMATOLOGICAL"	19	8.435e-30	-0.0206	0.0011	1495830	EU
19:45382034:A:G	"Mean platelet volume"	"HEMATOLOGICAL"	19	1.179e-09	-0.0106	0.0011	1313170	EU
19:45382034:A:G	"Plateletcrit (PCT)"	"HEMATOLOGICAL"	19	5.111e-08	-0.0099	0.0014	853969	EU
19:45382034:A:G	"Mean sphered cell volume"	"HEMATOLOGICAL"	19	5.548e-06	-0.0081	0.0014	846670	EU
19:45382034:A:G	"Direct bilirubin"	"HEPATIC"	19	1.402e-11	-0.0137	0.0015	722482	EU
19:45382034:A:G	"Alanine transaminase (ALT)"	"HEPATIC"	19	9.574e-10	-0.0018	0.0004	1719840	EU
19:45382034:A:G	"Liver fat content"	"HEPATIC"	19	1.084e-05	-0.0326	0.0055	69561	EU
19:45382034:A:G	"Liver proton density fat fraction"	"HEPATIC"	19	2.705e-05	0.0328	0.0078	33588	EU
19:45382034:A:G	"Non-HDL cholesterol"	"LIPIDS"	19	5e-324	0.072	0.0016	959210	EU
19:45382034:A:G	"Serum ApoB"	"LIPIDS"	19	5e-324	0.1107	0.002	436068	EU
19:45382034:A:G	"LDL cholesterol"	"LIPIDS"	19	5e-324	0.0545	0.0007	2681780	EU
19:45382034:A:G	"Total cholesterol"	"LIPIDS"	19	5e-324	0.0355	0.0008	2032510	EU
19:45382034:A:G	"HDL cholesterol"	"LIPIDS"	19	7.731e-58	-0.0139	0.0007	2327370	EU
19:45382034:A:G	"Serum ApoA"	"LIPIDS"	19	2.437e-55	-0.0292	0.0019	398828	EU
19:45382034:A:G	"Lipoprotein(a) "	"LIPIDS"	19	4.903e-10	0.0111	0.0018	349077	EU
19:45382034:A:G	"Dyslipidemia"	"LIPIDS"	19	3.489e-05	0.056	0.0135	56375	EU
19:45382034:A:G	"Alzheimer's disease or family history of Alzheimer's disease"	"NEUROLOGICAL"	19	1.9e-195	0.2484	0.0063	475848	EU
19:45382034:A:G	"Alzheimer's disease"	"NEUROLOGICAL"	19	1.12e-185	0.0589	0.0021	508044	EU
19:45382034:A:G	"Late-onset Alzheimer's disease"	"NEUROLOGICAL"	19	2.47e-109	0.322	0.0108	104361	EU
19:45382034:A:G	"Maternal history of Alzheimer's disease"	"NEUROLOGICAL"	19	3.062e-54	0.1904	0.0123	100155	EU
19:45382034:A:G	"Paternal history of Alzheimer's disease"	"NEUROLOGICAL"	19	8.77e-23	0.1655	0.0168	54192.7	EU
19:45382034:A:G	"Amyloid beta"	"NEUROLOGICAL"	19	4.528e-15	-0.2191	0.0282	4350	EU
19:45382034:A:G	"Phosphorylated tau"	"NEUROLOGICAL"	19	1.032e-08	0.1653	0.0289	4076	EU
19:45382034:A:G	"Total tau"	"NEUROLOGICAL"	19	4.782e-07	0.1393	0.0277	4375	EU
19:45382034:A:G	"PC1 dietary pattern"	"NUTRITIONAL"	19	1.6e-05	0.0092	0.0021	449210	EU
19:45382034:A:G	"Family history of Alzheimer's Disease"	"PSYCHIATRIC"	19	5.789e-75	0.1818	0.0099	145648	EU
19:45382034:A:G	"eGFRcr-cys (serum creatinine and cystatin C)"	"RENAL"	19	4.79e-08	0.0113	0.0021	406504	EU
19:45382034:A:G	"eGFRcys (serum cystatin C)"	"RENAL"	19	1.813e-07	0.0105	0.002	439338	EU
19:45382034:A:G	"Cystatin C"	"RENAL"	19	2.123e-06	-0.0082	0.0017	438171	EU
19:45382034:A:G	"Serum creatinine"	"RENAL"	19	1.027e-05	-0.0012	0.0004	889671	EU

### Sheet: BMI_AD_rs7254892
Supplementary Table. Phenome-wide association results for lead variants in each colocalized locus (A2F KP)
varId	phenotype	group	chromosome	pValue	beta	stdErr	n	ancestry
19:45389596:G:A	"Multi-variate aging"	"AGING AND LONGEVITY"	19	5.012e-07	-0.0151	0.003	1958770	EU
19:45389596:G:A	"Parental longevity (father's attained age)"	"AGING AND LONGEVITY"	19	5.1e-07	0.0314288	0.0062386	415311	EU
19:45389596:G:A	"Parental longevity (combined parental attained age Martingale residuals)"	"AGING AND LONGEVITY"	19	2.4e-06	0.0302367	0.00641437	389166	EU
19:45389596:G:A	"Parental longevity (both parents in top 10%)"	"AGING AND LONGEVITY"	19	4.9e-06	-0.0264415	0.00578442	26355.1	EU
19:45389596:G:A	"Parental lifespan"	"AGING AND LONGEVITY"	19	6.40951e-06	-0.0228821	0.00507092	627192	EU
19:45389596:G:A	"Parental longevity (combined parental age at death)"	"AGING AND LONGEVITY"	19	1.5e-05	-0.0413173	0.00945545	208118	EU
19:45389596:G:A	"Aging-GIP1 principal component adj socioeconomic status"	"AGING AND LONGEVITY"	19	2.15345e-05	-0.0390392	0.00918925	195015	EU
19:45389596:G:A	"Aging-GIP1 principal component"	"AGING AND LONGEVITY"	19	2.21224e-05	-0.043053	0.0101485	154478	EU
19:45389596:G:A	"Parental longevity (father's age at death)"	"AGING AND LONGEVITY"	19	3.9e-05	-0.0315348	0.00760819	317652	EU
19:45389596:G:A	"Height"	"ANTHROPOMETRIC"	19	1.81025e-10	-0.0188973	0.00296	1586183	EU
19:45389596:G:A	"Weight"	"ANTHROPOMETRIC"	19	2.43103e-09	-0.0271975	0.00455873	458243	EU
19:45389596:G:A	"Plasma C-reactive protein"	"CARDIOVASCULAR"	19	2.341e-20	-0.0384	0.0036	769964	EU
19:45389596:G:A	"Coronary artery disease (CAD)"	"CARDIOVASCULAR"	19	5.028e-16	0.119992	0.014794	580103	EU
19:45389596:G:A	"Heart rate"	"CARDIOVASCULAR"	19	2.683e-10	-0.0358	0.0059	462383	EU
19:45389596:G:A	"Pulse rate"	"CARDIOVASCULAR"	19	1.2067e-08	-0.0306173	0.0053726	459135	EU
19:45389596:G:A	"Abdominal aortic calcification"	"CARDIOVASCULAR"	19	4.7e-06	0.0979304	0.0213993	38264	EU
19:45389596:G:A	"Myocardial infarction"	"CARDIOVASCULAR"	19	8e-06	0.100129	0.022409	222348	EU
19:45389596:G:A	"Nucleated red blood cell count"	"HEMATOLOGICAL"	19	1.26619e-49	0.0526844	0.0035574	445053	EU
19:45389596:G:A	"Nucleated red blood cell percentage"	"HEMATOLOGICAL"	19	1.63908e-49	0.0526166	0.00355699	445049	EU
19:45389596:G:A	"Red blood cell distribution width"	"HEMATOLOGICAL"	19	4.51e-44	-0.078577	0.00564	477014	EU
19:45389596:G:A	"Immature reticulocyte fraction"	"HEMATOLOGICAL"	19	1.36741e-19	0.0496149	0.00547936	438557	EU
19:45389596:G:A	"Highlight scatter reticulocyte percentage"	"HEMATOLOGICAL"	19	4.45964e-16	0.0434024	0.00534159	438558	EU
19:45389596:G:A	"Highlight scatter reticulocyte count"	"HEMATOLOGICAL"	19	7.33669e-15	0.0412156	0.00529862	438557	EU
19:45389596:G:A	"Mean sphered cell volume"	"HEMATOLOGICAL"	19	2.68411e-12	-0.0368567	0.00527026	438558	EU
19:45389596:G:A	"Platelet distribution width"	"HEMATOLOGICAL"	19	1.73145e-08	-0.0285984	0.00507344	445856	EU
19:45389596:G:A	"Mean reticulocyte volume"	"HEMATOLOGICAL"	19	4.70186e-08	-0.0287657	0.0052663	438557	EU
19:45389596:G:A	"Plateletcrit (PCT)"	"HEMATOLOGICAL"	19	2.48576e-07	-0.0255265	0.00494817	445857	EU
19:45389596:G:A	"Reticulocyte percentage"	"HEMATOLOGICAL"	19	2.78304e-07	0.0275937	0.00537095	438557	EU
19:45389596:G:A	"Reticulocyte count"	"HEMATOLOGICAL"	19	4.25804e-06	0.0243904	0.00530414	438557	EU
19:45389596:G:A	"Direct bilirubin"	"HEPATIC"	19	2.5038e-50	-0.0783512	0.005252	372739	EU
19:45389596:G:A	"Serum albumin"	"HEPATIC"	19	2.408e-05	0.005	0.0012	382786	EU
19:45389596:G:A	"Non-HDL cholesterol"	"LIPIDS"	19	5e-324	0.403133	0.00470949	915481	EU
19:45389596:G:A	"Serum ApoB"	"LIPIDS"	19	5e-324	0.602044	0.0053643	436068	EU
19:45389596:G:A	"Total cholesterol"	"LIPIDS"	19	5e-324	0.312178	0.00382414	1306058	EU
19:45389596:G:A	"LDL cholesterol"	"LIPIDS"	19	5e-324	0.472347	0.00395627	1224811	EU
19:45389596:G:A	"Triglycerides"	"LIPIDS"	19	3.36e-234	-0.127626	0.00390573	1245381	EU
19:45389596:G:A	"Lipoprotein(a) "	"LIPIDS"	19	1.02802e-145	0.125323	0.00487545	349077	EU
19:45389596:G:A	"Triglyceride levels in individuals without type 2 diabetes"	"LIPIDS"	19	1.95575e-78	-0.114058	0.00608326	402944	EU
19:45389596:G:A	"Serum ApoA"	"LIPIDS"	19	5.53223e-73	-0.0916246	0.00507065	398828	EU
19:45389596:G:A	"HDL cholesterol"	"LIPIDS"	19	1.14e-58	-0.0634533	0.00392908	1233453	EU
19:45389596:G:A	"Dyslipidemia"	"LIPIDS"	19	3.13696e-23	0.605399	0.0609774	56375	EU
19:45389596:G:A	"Triglyceride levels in individuals with type 2 diabetes"	"LIPIDS"	19	1.30041e-08	-0.073309	0.0128929	21176	EU
19:45389596:G:A	"Calculated LDL cholesterol"	"LIPIDS"	19	4.7e-07	0.534846	0.106159	2917	EU
19:45389596:G:A	"Alzheimer's disease or family history of Alzheimer's disease"	"NEUROLOGICAL"	19	2.91374e-42	0.388058	0.028485	252484	EU
19:45389596:G:A	"Alzheimer's disease"	"NEUROLOGICAL"	19	9.3789e-32	0.0639329	0.00545223	458744	EU
19:45389596:G:A	"Maternal history of Alzheimer's disease"	"NEUROLOGICAL"	19	1.247e-12	0.0933	0.0131	100155	EU
19:45389596:G:A	"Late-onset Alzheimer's disease"	"NEUROLOGICAL"	19	2.331e-12	0.3404	0.0358	104361	EU
19:45389596:G:A	"Paternal history of Alzheimer's disease"	"NEUROLOGICAL"	19	5.037e-08	0.0983	0.018	54192.7	EU
19:45389596:G:A	"PC1 dietary pattern"	"NUTRITIONAL"	19	2.9e-10	0.0378865	0.00600309	449210	EU
19:45389596:G:A	"Family history of Alzheimer's Disease"	"PSYCHIATRIC"	19	3.627e-19	0.095	0.0106	145648	EU
19:45389596:G:A	"Cystatin C"	"RENAL"	19	7.33162e-13	-0.0338291	0.0047161	438171	EU
19:45389596:G:A	"eGFRcreat in individuals without diabetes"	"RENAL"	19	8.7e-06	0.0168585	0.0039667	1071570	EU
19:45389596:G:A	"Sex hormone-binding globulin levels adj BMI"	"REPRODUCTIVE TRAITS"	19	6.7e-12	-0.0474363	0.00667841	368929	EU

### Sheet: BMI_AD_rs1160983
Supplementary Table. Phenome-wide association results for lead variants in each colocalized locus (A2F KP)
varId	phenotype	group	chromosome	pValue	beta	stdErr	n	ancestry
19:45397229:G:A	"Multi-variate aging"	"AGING AND LONGEVITY"	19	2.547e-07	-0.0157	0.003	1958770	EU
19:45397229:G:A	"Parental longevity (combined parental attained age Martingale residuals)"	"AGING AND LONGEVITY"	19	1.2e-06	0.0317109	0.00653516	389166	EU
19:45397229:G:A	"Parental longevity (father's attained age)"	"AGING AND LONGEVITY"	19	1.4e-06	0.0307823	0.00635556	415311	EU
19:45397229:G:A	"Parental longevity (both parents in top 10%)"	"AGING AND LONGEVITY"	19	3.7e-06	-0.0273327	0.00589787	26355.1	EU
19:45397229:G:A	"Parental lifespan"	"AGING AND LONGEVITY"	19	6.91241e-06	-0.0231978	0.00515924	630033	EU
19:45397229:G:A	"Parental longevity (combined parental age at death)"	"AGING AND LONGEVITY"	19	8.6e-06	-0.0432342	0.00962899	208118	EU
19:45397229:G:A	"Aging-GIP1 principal component adj socioeconomic status"	"AGING AND LONGEVITY"	19	1.77619e-05	-0.0399447	0.00930827	195015	EU
19:45397229:G:A	"Aging-GIP1 principal component"	"AGING AND LONGEVITY"	19	1.98066e-05	-0.0436549	0.0102307	154478	EU
19:45397229:G:A	"Longevity (age >99th survival percentile)"	"AGING AND LONGEVITY"	19	2.572e-05	-0.3555	0.0845	12259.9	EU
19:45397229:G:A	"Weight"	"ANTHROPOMETRIC"	19	1.83519e-10	-0.0303382	0.00475928	458243	EU
19:45397229:G:A	"Body fat percentage"	"ANTHROPOMETRIC"	19	1.58489e-05	0.0447947	0.0103772	155961	EU
19:45397229:G:A	"Plasma C-reactive protein"	"CARDIOVASCULAR"	19	1.109e-21	-0.0402	0.0036	769964	EU
19:45397229:G:A	"Coronary artery disease (CAD)"	"CARDIOVASCULAR"	19	2.08e-18	0.133614	0.0152651	580103	EU
19:45397229:G:A	"Heart rate"	"CARDIOVASCULAR"	19	1.97e-11	-0.0389	0.006	462383	EU
19:45397229:G:A	"Pulse rate"	"CARDIOVASCULAR"	19	9.4254e-11	-0.0363251	0.00560929	459135	EU
19:45397229:G:A	"Abdominal aortic calcification"	"CARDIOVASCULAR"	19	7e-07	0.107535	0.0216699	38264	EU
19:45397229:G:A	"Myocardial infarction"	"CARDIOVASCULAR"	19	2.25e-06	0.109901	0.023223	222348	EU
19:45397229:G:A	"Nucleated red blood cell count"	"HEMATOLOGICAL"	19	2.72207e-52	0.0565069	0.00371337	445053	EU
19:45397229:G:A	"Nucleated red blood cell percentage"	"HEMATOLOGICAL"	19	2.83792e-52	0.0564903	0.00371295	445049	EU
19:45397229:G:A	"Red blood cell distribution width"	"HEMATOLOGICAL"	19	4.85e-48	-0.083789	0.005751	477954	EU
19:45397229:G:A	"Immature reticulocyte fraction"	"HEMATOLOGICAL"	19	4.35612e-21	0.0538936	0.00571896	438557	EU
19:45397229:G:A	"Highlight scatter reticulocyte percentage"	"HEMATOLOGICAL"	19	7.47825e-16	0.0449493	0.00557514	438558	EU
19:45397229:G:A	"Highlight scatter reticulocyte count"	"HEMATOLOGICAL"	19	1.05124e-14	0.0427652	0.0055303	438557	EU
19:45397229:G:A	"Mean sphered cell volume"	"HEMATOLOGICAL"	19	1.75227e-12	-0.0387958	0.00550069	438558	EU
19:45397229:G:A	"Plateletcrit (PCT)"	"HEMATOLOGICAL"	19	5.78815e-10	-0.0320036	0.00516513	445857	EU
19:45397229:G:A	"Platelet distribution width"	"HEMATOLOGICAL"	19	4.71281e-09	-0.0310181	0.00529589	445856	EU
19:45397229:G:A	"Mean reticulocyte volume"	"HEMATOLOGICAL"	19	4.02912e-08	-0.0301739	0.00549658	438557	EU
19:45397229:G:A	"Reticulocyte percentage"	"HEMATOLOGICAL"	19	1.18301e-06	0.0272356	0.0056058	438557	EU
19:45397229:G:A	"Reticulocyte count"	"HEMATOLOGICAL"	19	1.69742e-05	0.0238127	0.00553606	438557	EU
19:45397229:G:A	"Direct bilirubin"	"HEPATIC"	19	2.29615e-54	-0.0850968	0.00548075	372739	EU
19:45397229:G:A	"Serum albumin"	"HEPATIC"	19	9.531e-06	0.0052	0.0012	382786	EU
19:45397229:G:A	"Total cholesterol"	"LIPIDS"	19	5e-324	0.325225	0.00387537	1307601	EU
19:45397229:G:A	"LDL cholesterol"	"LIPIDS"	19	5e-324	0.491612	0.00400905	1226342	EU
19:45397229:G:A	"Non-HDL cholesterol"	"LIPIDS"	19	5e-324	0.419314	0.00477866	917022	EU
19:45397229:G:A	"Serum ApoB"	"LIPIDS"	19	5e-324	0.659103	0.00560256	436068	EU
19:45397229:G:A	"Triglycerides"	"LIPIDS"	19	3.89e-243	-0.131764	0.0039569	1246921	EU
19:45397229:G:A	"Lipoprotein(a) "	"LIPIDS"	19	2.67301e-156	0.135766	0.00509729	349077	EU
19:45397229:G:A	"Triglyceride levels in individuals without type 2 diabetes"	"LIPIDS"	19	1.35362e-91	-0.128727	0.00634204	402944	EU
19:45397229:G:A	"Serum ApoA"	"LIPIDS"	19	1.67842e-78	-0.0993332	0.00529563	398828	EU
19:45397229:G:A	"HDL cholesterol"	"LIPIDS"	19	6.74e-62	-0.0661017	0.00398154	1234997	EU
19:45397229:G:A	"IDL cholesterol"	"LIPIDS"	19	6.51e-29	0.5822	0.05202	10987	EU
19:45397229:G:A	"Concentration of IDL particles"	"LIPIDS"	19	2.566e-26	0.5535	0.05201	10984	EU
19:45397229:G:A	"Dyslipidemia"	"LIPIDS"	19	1.89612e-24	0.691789	0.0677936	56375	EU
19:45397229:G:A	"Sphingomyelins"	"LIPIDS"	19	7.349e-12	0.3559	0.05189	10970	EU
19:45397229:G:A	"Triglyceride levels in individuals with type 2 diabetes"	"LIPIDS"	19	1.67129e-10	-0.0884321	0.0138416	21176	EU
19:45397229:G:A	"Remnant cholesterol"	"LIPIDS"	19	1.806e-08	0.2948	0.05232	10984	EU
19:45397229:G:A	"Calculated LDL cholesterol"	"LIPIDS"	19	2.9e-08	0.549778	0.0991061	2917	EU
19:45397229:G:A	"Linoleic acid"	"LIPIDS"	19	9.772e-08	0.3121	0.0585	8751	EU
19:45397229:G:A	"HDL3 cholesterol"	"LIPIDS"	19	2.947e-06	0.2418	0.05169	10984	EU
19:45397229:G:A	"Total phosphoglycerides"	"LIPIDS"	19	3.52e-06	0.2416	0.05207	10970	EU
19:45397229:G:A	"Omega-6 fatty acids"	"LIPIDS"	19	2.552e-05	0.2473	0.05871	8751	EU
19:45397229:G:A	"Total cholines"	"METABOLITE"	19	5.987e-09	0.3037	0.05217	10970	EU
19:45397229:G:A	"Phosphocholines"	"METABOLITE"	19	3.898e-06	0.2403	0.05203	10970	EU
19:45397229:G:A	"Alzheimer's disease or family history of Alzheimer's disease"	"NEUROLOGICAL"	19	4.02281e-44	0.402892	0.0289175	252484	EU
19:45397229:G:A	"Alzheimer's disease"	"NEUROLOGICAL"	19	1.08216e-32	0.0685498	0.00575688	458429	EU
19:45397229:G:A	"Maternal history of Alzheimer's disease"	"NEUROLOGICAL"	19	7.063e-13	0.0913	0.0127	100155	EU
19:45397229:G:A	"Late-onset Alzheimer's disease"	"NEUROLOGICAL"	19	1.422e-11	0.3277	0.0357	104361	EU
19:45397229:G:A	"Paternal history of Alzheimer's disease"	"NEUROLOGICAL"	19	6.34e-09	0.1015	0.0175	54192.7	EU
19:45397229:G:A	"PC1 dietary pattern"	"NUTRITIONAL"	19	6.8e-12	0.0420686	0.00612367	449210	EU
19:45397229:G:A	"Oily fish consumption"	"NUTRITIONAL"	19	3.9e-05	0.0251374	0.0061625	446854	EU
19:45397229:G:A	"Family history of Alzheimer's Disease"	"PSYCHIATRIC"	19	2.933e-20	0.0948	0.0103	145648	EU
19:45397229:G:A	"Cystatin C"	"RENAL"	19	3.17395e-14	-0.0373756	0.00492366	438171	EU
19:45397229:G:A	"eGFRcreat in individuals without diabetes"	"RENAL"	19	2.3e-06	0.0178502	0.0039667	1108770	EU
19:45397229:G:A	"Serum creatinine"	"RENAL"	19	2.725e-05	-0.0046	0.0011	437907	EU
19:45397229:G:A	"Sex hormone-binding globulin levels adj BMI"	"REPRODUCTIVE TRAITS"	19	3.1e-11	-0.0464024	0.00680418	368929	EU

### Sheet: T2D_AD_rs12546365
Supplementary Table. Phenome-wide association results for lead variants in each colocalized locus (A2F KP)
varId	phenotype	group	chromosome	pValue	beta	stdErr	n	ancestry
8:95911477:T:C	"Mosaic chromosomal alteration of the Y chromosome"	"AGING AND LONGEVITY"	8	1.129e-11	-0.0624	0.0092	113317	EU
8:95911477:T:C	"Hypertension"	"CARDIOVASCULAR"	8	5.264e-10	-0.0231	0.0035	505242	EU
8:95911477:T:C	"Systolic blood pressure"	"CARDIOVASCULAR"	8	6.628e-10	-0.0087	0.0008	2628600	EU
8:95911477:T:C	"Diastolic blood pressure"	"CARDIOVASCULAR"	8	1.355e-07	-0.0075	0.0008	2649880	EU
8:95911477:T:C	"Pulse pressure"	"CARDIOVASCULAR"	8	1.278e-06	-0.0068	0.001	1824120	EU
8:95911477:T:C	"Myocardial infarction"	"CARDIOVASCULAR"	8	8.155e-06	-0.0292	0.0062	302705	EU
8:95911477:T:C	"Diabetic retinopathy"	"DIABETIC COMPLICATIONS"	8	1.441e-05	-0.0335	0.0076	119004	EU
8:95911477:T:C	"HbA1c"	"GLYCEMIC"	8	1.711e-24	-0.0054	0.0004	1118250	EU
8:95911477:T:C	"Type 2 diabetes (T2D)"	"GLYCEMIC"	8	1.016e-21	-0.0314	0.002	2261930	EU
8:95911477:T:C	"Random glucose"	"GLYCEMIC"	8	1.704e-11	-0.0098	0.0008	1596350	EU
8:95911477:T:C	"Type 2 diabetes (T2D) adj BMI"	"GLYCEMIC"	8	1.85e-11	-0.0504	0.0067	219484	EU
8:95911477:T:C	"Random and fasting glucose"	"GLYCEMIC"	8	1.344e-09	-0.0077	0.0013	502378	EU
8:95911477:T:C	"Random glucose adj fasting time"	"GLYCEMIC"	8	2e-07	-0.0076	0.0014	364833	EU
8:95911477:T:C	"Type 2 diabetes with neurological manifestations"	"GLYCEMIC"	8	1.347e-06	-0.0257	0.0053	204562	EU
8:95911477:T:C	"Fasting glucose adj BMI"	"GLYCEMIC"	8	2.803e-06	-0.0088	0.0018	165333	EU
8:95911477:T:C	"Type 2 diabetes (with history of pregnancy)"	"GLYCEMIC"	8	3.363e-06	0.0549	0.0118	62627.3	EU
8:95911477:T:C	"Type 2 diabetes with renal manifestations"	"GLYCEMIC"	8	1.194e-05	-0.0383	0.0087	95135.5	EU
8:95911477:T:C	"Fasting glucose"	"GLYCEMIC"	8	1.949e-05	-0.0158	0.0026	286009	EU
8:95911477:T:C	"Hemoglobin concentration"	"HEMATOLOGICAL"	8	1.101e-33	-0.0197	0.001	1417920	EU
8:95911477:T:C	"Hematocrit"	"HEMATOLOGICAL"	8	2.772e-33	-0.0228	0.0014	970370	EU
8:95911477:T:C	"Hematocrit percentage"	"HEMATOLOGICAL"	8	3.76e-23	-0.0159	0.0016	445864	EU
8:95911477:T:C	"Platelet distribution width"	"HEMATOLOGICAL"	8	1.999e-21	-0.0177	0.0014	853968	EU
8:95911477:T:C	"Eosinophil percentage"	"HEMATOLOGICAL"	8	5.158e-20	0.0046	0.0004	1188720	EU
8:95911477:T:C	"Red blood cell count"	"HEMATOLOGICAL"	8	7.156e-17	-0.014	0.0009	1795640	EU
8:95911477:T:C	"Eosinophil count"	"HEMATOLOGICAL"	8	1.015e-15	0.0045	0.0004	1638170	EU
8:95911477:T:C	"Reticulocyte count"	"HEMATOLOGICAL"	8	9.862e-08	-0.0098	0.0014	846669	EU
8:95911477:T:C	"Neutrophil percentage"	"HEMATOLOGICAL"	8	7.808e-07	-0.0097	0.0015	853181	EU
8:95911477:T:C	"Lymphocyte percentage"	"HEMATOLOGICAL"	8	1.246e-06	0.0095	0.0014	853181	EU
8:95911477:T:C	"Plateletcrit (PCT)"	"HEMATOLOGICAL"	8	1.447e-06	0.0087	0.0014	853969	EU
8:95911477:T:C	"Mean corpuscular volume"	"HEMATOLOGICAL"	8	2.894e-06	-0.0078	0.0011	1398100	EU
8:95911477:T:C	"Platelet count"	"HEMATOLOGICAL"	8	3.748e-06	0.008	0.0011	1396800	EU
8:95911477:T:C	"Highlight scatter reticulocyte count"	"HEMATOLOGICAL"	8	3.994e-06	-0.0084	0.0014	846669	EU
8:95911477:T:C	"Basophil count"	"HEMATOLOGICAL"	8	5.068e-06	0.0034	0.0006	1485760	EU
8:95911477:T:C	"Lymphocyte count"	"HEMATOLOGICAL"	8	7.304e-06	0.0081	0.0011	1378100	EU
8:95911477:T:C	"Basophil percentage"	"HEMATOLOGICAL"	8	1.086e-05	0.003	0.0005	1074840	EU
8:95911477:T:C	"Mean corpuscular hemoglobin"	"HEMATOLOGICAL"	8	1.704e-05	-0.0075	0.0011	1340800	EU
8:95911477:T:C	"Gamma-glutamyl transferase (GGT)"	"HEPATIC"	8	1.041e-21	-0.0178	0.0014	875174	EU
8:95911477:T:C	"Alanine transaminase (ALT)"	"HEPATIC"	8	6.039e-10	-0.0022	0.0004	1282120	EU
8:95911477:T:C	"Alkaline phosphatase (ALP)"	"HEPATIC"	8	4.924e-08	-0.0104	0.0014	875664	EU
8:95911477:T:C	"Calcium"	"METABOLITE"	8	1.097e-06	-0.0022	0.0005	1032220	EU
8:95911477:T:C	"Alzheimer's disease"	"NEUROLOGICAL"	8	5.192e-07	0.0095	0.002	788465	EU
8:95911477:T:C	"Corneal resistance factor"	"OCULAR"	8	1.4e-21	0.0824	0.0091	76029	EU
8:95911477:T:C	"Keratoconus"	"OCULAR"	8	2.633e-09	-0.1413	0.0237	17956.6	EU
8:95911477:T:C	"Serum urate"	"RENAL"	8	9.036e-25	0.0172	0.0015	728372	EU
8:95911477:T:C	"eGFRcreat in individuals without diabetes"	"RENAL"	8	1.2e-06	-0.0069	0.0015	1108960	EU
8:95911477:T:C	"eGFRcr-cys (serum creatinine and cystatin C)"	"RENAL"	8	6.155e-06	-0.0093	0.002	406504	EU

### Sheet: T2D_AD_rs896854
Supplementary Table. Phenome-wide association results for lead variants in each colocalized locus (A2F KP)
varId	phenotype	group	chromosome	pValue	beta	stdErr	n	ancestry
8:95960511:T:C	"Mosaic chromosomal alteration of the Y chromosome"	"AGING AND LONGEVITY"	8	4.338e-12	-0.0635	0.0092	113136	EU
8:95960511:T:C	"Hypertension"	"CARDIOVASCULAR"	8	1.836e-10	-0.0198	0.0031	512435	EU
8:95960511:T:C	"Systolic blood pressure"	"CARDIOVASCULAR"	8	3.834e-10	-0.0088	0.0007	3993220	EU
8:95960511:T:C	"Diastolic blood pressure"	"CARDIOVASCULAR"	8	1.633e-09	-0.008	0.0007	4437270	EU
8:95960511:T:C	"Pulse pressure"	"CARDIOVASCULAR"	8	1.469e-07	-0.0066	0.0008	3161170	EU
8:95960511:T:C	"Myocardial infarction"	"CARDIOVASCULAR"	8	1.838e-06	-0.0312	0.0062	302705	EU
8:95960511:T:C	"Coronary artery disease (CAD)"	"CARDIOVASCULAR"	8	3.653e-05	-0.0199	0.0031	1111260	EU
8:95960511:T:C	"Diabetic retinopathy"	"DIABETIC COMPLICATIONS"	8	2.942e-05	-0.0329	0.0078	117172	EU
8:95960511:T:C	"HbA1c"	"GLYCEMIC"	8	3.314e-27	-0.0059	0.0004	1426530	EU
8:95960511:T:C	"Type 2 diabetes (T2D)"	"GLYCEMIC"	8	7.879e-23	-0.0332	0.0019	2446320	EU
8:95960511:T:C	"Type 2 diabetes (T2D) adj BMI"	"GLYCEMIC"	8	1.238e-13	-0.0442	0.0046	356364	EU
8:95960511:T:C	"Random and fasting glucose"	"GLYCEMIC"	8	3.078e-13	-0.0081	0.0011	505971	EU
8:95960511:T:C	"Random glucose"	"GLYCEMIC"	8	5.27e-13	-0.0104	0.0008	1600770	EU
8:95960511:T:C	"Fasting glucose adj BMI"	"GLYCEMIC"	8	7.382e-08	-0.0095	0.0013	298037	EU
8:95960511:T:C	"Random glucose adj fasting time"	"GLYCEMIC"	8	1.2e-07	-0.0078	0.0014	367427	EU
8:95960511:T:C	"Type 2 diabetes with neurological manifestations"	"GLYCEMIC"	8	5.58e-07	-0.0266	0.0053	204562	EU
8:95960511:T:C	"Fasting glucose"	"GLYCEMIC"	8	2.208e-06	-0.0092	0.001	454827	EU
8:95960511:T:C	"Type 2 diabetes (with history of pregnancy)"	"GLYCEMIC"	8	3.018e-06	0.0552	0.0118	62627.3	EU
8:95960511:T:C	"Type 2 diabetes with renal manifestations"	"GLYCEMIC"	8	9.473e-06	-0.0383	0.0086	95135.5	EU
8:95960511:T:C	"Hemoglobin concentration"	"HEMATOLOGICAL"	8	5.04e-34	-0.0198	0.001	1417280	EU
8:95960511:T:C	"Hematocrit"	"HEMATOLOGICAL"	8	3.081e-33	-0.0228	0.0014	969725	EU
8:95960511:T:C	"Platelet distribution width"	"HEMATOLOGICAL"	8	5.561e-24	-0.0188	0.0014	853968	EU
8:95960511:T:C	"Eosinophil percentage"	"HEMATOLOGICAL"	8	1.069e-22	0.0048	0.0004	1188720	EU
8:95960511:T:C	"Hematocrit percentage"	"HEMATOLOGICAL"	8	5.033e-22	-0.0155	0.0016	445864	EU
8:95960511:T:C	"Eosinophil count"	"HEMATOLOGICAL"	8	1.247e-17	0.0046	0.0004	1637710	EU
8:95960511:T:C	"Red blood cell count"	"HEMATOLOGICAL"	8	7.957e-16	-0.0135	0.0009	1795000	EU
8:95960511:T:C	"Plateletcrit (PCT)"	"HEMATOLOGICAL"	8	3.747e-08	0.0099	0.0014	853969	EU
8:95960511:T:C	"Platelet count"	"HEMATOLOGICAL"	8	1.205e-07	0.0092	0.0011	1396010	EU
8:95960511:T:C	"Reticulocyte count"	"HEMATOLOGICAL"	8	6.18e-07	-0.0091	0.0014	846669	EU
8:95960511:T:C	"Mean corpuscular volume"	"HEMATOLOGICAL"	8	2.11e-06	-0.008	0.0011	1397460	EU
8:95960511:T:C	"Neutrophil percentage"	"HEMATOLOGICAL"	8	5.867e-06	-0.0089	0.0015	853181	EU
8:95960511:T:C	"Basophil count"	"HEMATOLOGICAL"	8	6.09e-06	0.0035	0.0006	1485300	EU
8:95960511:T:C	"Mean corpuscular hemoglobin"	"HEMATOLOGICAL"	8	8.542e-06	-0.0077	0.0011	1340150	EU
8:95960511:T:C	"Basophil percentage"	"HEMATOLOGICAL"	8	8.719e-06	0.0029	0.0005	1074840	EU
8:95960511:T:C	"Lymphocyte count"	"HEMATOLOGICAL"	8	9.666e-06	0.008	0.0011	1377640	EU
8:95960511:T:C	"Lymphocyte percentage"	"HEMATOLOGICAL"	8	1.128e-05	0.0085	0.0014	853181	EU
8:95960511:T:C	"Highlight scatter reticulocyte count"	"HEMATOLOGICAL"	8	1.167e-05	-0.008	0.0014	846669	EU
8:95960511:T:C	"Gamma-glutamyl transferase (GGT)"	"HEPATIC"	8	1.18e-29	-0.0202	0.0011	1312820	EU
8:95960511:T:C	"Alanine transaminase (ALT)"	"HEPATIC"	8	5.594e-12	-0.0026	0.0004	1719840	EU
8:95960511:T:C	"Alkaline phosphatase (ALP)"	"HEPATIC"	8	4.46e-09	-0.0106	0.0011	1313560	EU
8:95960511:T:C	"Calcium"	"METABOLITE"	8	1.155e-07	-0.0023	0.0005	1032220	EU
8:95960511:T:C	"Alzheimer's disease"	"NEUROLOGICAL"	8	4.159e-07	0.0096	0.002	791189	EU
8:95960511:T:C	"Corneal resistance factor"	"OCULAR"	8	1.3e-21	0.0821	0.0091	76029	EU
8:95960511:T:C	"Keratoconus"	"OCULAR"	8	2.308e-05	-0.1046	0.0247	17956.6	EU
8:95960511:T:C	"GCC retinal layer thickness"	"OCULAR"	8	3.063e-05	0.0315	0.0076	38485	EU
8:95960511:T:C	"Serum urate"	"RENAL"	8	8.642e-24	0.0172	0.0014	835410	EU
8:95960511:T:C	"eGFRcr-cys (serum creatinine and cystatin C)"	"RENAL"	8	7.194e-06	-0.0092	0.002	406504	EU
8:95960511:T:C	"Cystatin C"	"RENAL"	8	1.152e-05	0.0075	0.0017	438171	EU
8:95960511:T:C	"eGFRcreat in individuals without diabetes"	"RENAL"	8	3.07e-05	-0.006	0.0014	1220020	EU
8:95960511:T:C	"Insomnia"	"SLEEP AND CIRCADIAN"	8	3.475e-05	-0.0074	0.0013	1139530	EU

### Sheet: T2D_AD_rs13257021
Supplementary Table. Phenome-wide association results for lead variants in each colocalized locus (A2F KP)
varId	phenotype	group	chromosome	position	pValue	beta	stdErr	n	ancestry
8:95965695:A:G	"Mosaic chromosomal alteration of the Y chromosome"	"AGING AND LONGEVITY"	8	95965695	3.219e-14	-0.0698	0.0092	113317	EU
8:95965695:A:G	"Systolic blood pressure"	"CARDIOVASCULAR"	8	95965695	1.25e-11	-0.0095	0.0008	2631520	EU
8:95965695:A:G	"Hypertension"	"CARDIOVASCULAR"	8	95965695	1.492e-11	-0.0249	0.0035	505242	EU
8:95965695:A:G	"Diastolic blood pressure"	"CARDIOVASCULAR"	8	95965695	1.996e-08	-0.008	0.0008	2652820	EU
8:95965695:A:G	"Pulse pressure"	"CARDIOVASCULAR"	8	95965695	4.049e-08	-0.0076	0.001	1827070	EU
8:95965695:A:G	"Myocardial infarction"	"CARDIOVASCULAR"	8	95965695	1.774e-05	-0.0282	0.0062	302705	EU
8:95965695:A:G	"Diabetic retinopathy"	"DIABETIC COMPLICATIONS"	8	95965695	4.683e-06	-0.0358	0.0076	119004	EU
8:95965695:A:G	"HbA1c"	"GLYCEMIC"	8	95965695	1.581e-26	-0.0059	0.0004	1288280	EU
8:95965695:A:G	"Type 2 diabetes (T2D)"	"GLYCEMIC"	8	95965695	9.519e-26	-0.0343	0.002	2294460	EU
8:95965695:A:G	"Random glucose"	"GLYCEMIC"	8	95965695	1.118e-12	-0.0103	0.0008	1599040	EU
8:95965695:A:G	"Type 2 diabetes (T2D) adj BMI"	"GLYCEMIC"	8	95965695	3.059e-11	-0.05	0.0066	219484	EU
8:95965695:A:G	"Random and fasting glucose"	"GLYCEMIC"	8	95965695	4.642e-11	-0.0077	0.0012	456882	EU
8:95965695:A:G	"Random glucose adj fasting time"	"GLYCEMIC"	8	95965695	1.2e-07	-0.0078	0.0014	366013	EU
8:95965695:A:G	"Type 2 diabetes with neurological manifestations"	"GLYCEMIC"	8	95965695	1.485e-07	-0.0296	0.0056	204562	EU
8:95965695:A:G	"Fasting glucose adj BMI"	"GLYCEMIC"	8	95965695	1.148e-06	-0.0088	0.0016	223407	EU
8:95965695:A:G	"Type 2 diabetes with renal manifestations"	"GLYCEMIC"	8	95965695	2.965e-06	-0.0411	0.0088	95135.5	EU
8:95965695:A:G	"Type 2 diabetes (with history of pregnancy)"	"GLYCEMIC"	8	95965695	5.046e-06	0.054	0.0118	62627.3	EU
8:95965695:A:G	"Hemoglobin concentration"	"HEMATOLOGICAL"	8	95965695	1.512e-32	-0.0193	0.001	1417920	EU
8:95965695:A:G	"Hematocrit"	"HEMATOLOGICAL"	8	95965695	1.095e-31	-0.0223	0.0014	970364	EU
8:95965695:A:G	"Eosinophil percentage"	"HEMATOLOGICAL"	8	95965695	4.891e-23	0.0051	0.0004	1188720	EU
8:95965695:A:G	"Hematocrit percentage"	"HEMATOLOGICAL"	8	95965695	1.16e-21	-0.0154	0.0016	445864	EU
8:95965695:A:G	"Platelet distribution width"	"HEMATOLOGICAL"	8	95965695	2.973e-21	-0.0177	0.0014	853968	EU
8:95965695:A:G	"Eosinophil count"	"HEMATOLOGICAL"	8	95965695	5.35e-17	0.0047	0.0004	1638160	EU
8:95965695:A:G	"Red blood cell count"	"HEMATOLOGICAL"	8	95965695	3.673e-16	-0.0136	0.0009	1795640	EU
8:95965695:A:G	"Reticulocyte count"	"HEMATOLOGICAL"	8	95965695	4.285e-07	-0.0092	0.0014	846669	EU
8:95965695:A:G	"Plateletcrit (PCT)"	"HEMATOLOGICAL"	8	95965695	5.119e-07	0.0091	0.0014	853969	EU
8:95965695:A:G	"Platelet count"	"HEMATOLOGICAL"	8	95965695	5.178e-07	0.0087	0.0011	1396790	EU
8:95965695:A:G	"Basophil count"	"HEMATOLOGICAL"	8	95965695	3.681e-06	0.0034	0.0006	1485750	EU
8:95965695:A:G	"Basophil percentage"	"HEMATOLOGICAL"	8	95965695	4.015e-06	0.003	0.0005	1074840	EU
8:95965695:A:G	"Highlight scatter reticulocyte count"	"HEMATOLOGICAL"	8	95965695	7.044e-06	-0.0082	0.0014	846669	EU
8:95965695:A:G	"Lymphocyte percentage"	"HEMATOLOGICAL"	8	95965695	9.992e-06	0.0086	0.0014	853181	EU
8:95965695:A:G	"Neutrophil percentage"	"HEMATOLOGICAL"	8	95965695	1.084e-05	-0.0087	0.0015	853181	EU
8:95965695:A:G	"Lymphocyte count"	"HEMATOLOGICAL"	8	95965695	1.65e-05	0.0078	0.0011	1378090	EU
8:95965695:A:G	"Mean corpuscular volume"	"HEMATOLOGICAL"	8	95965695	2.387e-05	-0.0071	0.0011	1398090	EU
8:95965695:A:G	"Gamma-glutamyl transferase (GGT)"	"HEPATIC"	8	95965695	1.981e-28	-0.0205	0.0014	875174	EU
8:95965695:A:G	"Alanine transaminase (ALT)"	"HEPATIC"	8	95965695	5.475e-12	-0.0024	0.0004	1282120	EU
8:95965695:A:G	"Alkaline phosphatase (ALP)"	"HEPATIC"	8	95965695	2.578e-07	-0.0097	0.0014	875664	EU
8:95965695:A:G	"Calcium"	"METABOLITE"	8	95965695	4.193e-07	-0.0021	0.0005	1032220	EU
8:95965695:A:G	"Alzheimer's disease"	"NEUROLOGICAL"	8	95965695	1.546e-07	0.0101	0.002	789690	EU
8:95965695:A:G	"Alzheimer's disease or family history of Alzheimer's disease"	"NEUROLOGICAL"	8	95965695	2.753e-06	0.0375	0.0061	475848	EU
8:95965695:A:G	"Corneal resistance factor"	"OCULAR"	8	95965695	2.2e-21	0.0824	0.0091	76029	EU
8:95965695:A:G	"Keratoconus"	"OCULAR"	8	95965695	4.993e-06	-0.1076	0.0236	17956.6	EU
8:95965695:A:G	"GCC retinal layer thickness"	"OCULAR"	8	95965695	1.006e-05	0.0334	0.0076	38485	EU
8:95965695:A:G	"Serum urate"	"RENAL"	8	95965695	2.757e-22	0.0178	0.0014	838431	EU
8:95965695:A:G	"eGFRcreat in individuals without diabetes"	"RENAL"	8	95965695	4.02e-06	-0.0065	0.0014	1227390	EU
8:95965695:A:G	"eGFRcr-cys (serum creatinine and cystatin C)"	"RENAL"	8	95965695	4.665e-06	-0.0094	0.0021	406504	EU
8:95965695:A:G	"Cystatin C"	"RENAL"	8	95965695	8.807e-06	0.0076	0.0017	438171	EU
8:95965695:A:G	"Frequent insomnia symptoms"	"SLEEP AND CIRCADIAN"	8	95965695	6.05e-06	-0.0062	0.001	858966	EU
8:95965695:A:G	"Insomnia"	"SLEEP AND CIRCADIAN"	8	95965695	8.427e-06	-0.0082	0.0013	1139530	EU

### Sheet: T2D_AD_rs4293
Supplementary Table. Phenome-wide association results for lead variants in each colocalized locus (A2F KP)
varId	phenotype	group	chromosome	position	pValue	beta	stdErr	n	ancestry
17:61555666:G:A	"Height"	"ANTHROPOMETRIC"	17	61555666	1.257e-12	0.0072	0.0007	2872470	EU
17:61555666:G:A	"Diastolic blood pressure"	"CARDIOVASCULAR"	17	61555666	1.113e-11	-0.0098	0.0009	2637870	EU
17:61555666:G:A	"Systolic blood pressure"	"CARDIOVASCULAR"	17	61555666	1.829e-10	-0.0089	0.0008	2624360	EU
17:61555666:G:A	"HbA1c"	"GLYCEMIC"	17	61555666	4.541e-06	-0.0031	0.0005	1288280	EU
17:61555666:G:A	"Gamma-glutamyl transferase (GGT)"	"HEPATIC"	17	61555666	5.132e-10	-0.0117	0.0014	875174	EU
17:61555666:G:A	"Calcium"	"METABOLITE"	17	61555666	8.779e-06	-0.0016	0.0006	1032220	EU
17:61555666:G:A	"Appendicular lean body mass"	"MUSCULOSKELETAL"	17	61555666	1.278e-07	0.0098	0.0013	928816	EU
17:61555666:G:A	"Alzheimer's disease"	"NEUROLOGICAL"	17	61555666	5.102e-10	0.0116	0.002	781102	EU
17:61555666:G:A	"Alzheimer's disease or family history of Alzheimer's disease"	"NEUROLOGICAL"	17	61555666	3.12e-06	0.0394	0.0064	475848	EU
17:61555666:G:A	"eGFRcr-cys (serum creatinine and cystatin C)"	"RENAL"	17	61555666	2.635e-05	0.0087	0.0021	406504	EU

### Sheet: T2D_AD_rs4311
Supplementary Table. Phenome-wide association results for lead variants in each colocalized locus (A2F KP)
varId	phenotype	group	chromosome	position	pValue	beta	stdErr	n	ancestry
17:61560763:T:C	"Height"	"ANTHROPOMETRIC"	17	61560763	2.141e-06	0.0048	0.0006	3356710	EU
17:61560763:T:C	"Body mass index (BMI)"	"ANTHROPOMETRIC"	17	61560763	9.769e-06	-0.0071	0.0007	4210220	EU
17:61560763:T:C	"Hypertension"	"CARDIOVASCULAR"	17	61560763	7.896e-12	-0.0254	0.0035	505242	EU
17:61560763:T:C	"Systolic blood pressure"	"CARDIOVASCULAR"	17	61560763	5.644e-10	-0.0087	0.0008	2652870	EU
17:61560763:T:C	"Diastolic blood pressure"	"CARDIOVASCULAR"	17	61560763	6.376e-08	-0.0079	0.0008	3089170	EU
17:61560763:T:C	"Type 2 diabetes (T2D)"	"GLYCEMIC"	17	61560763	1.186e-09	-0.0201	0.002	2300200	EU
17:61560763:T:C	"Random glucose"	"GLYCEMIC"	17	61560763	8.16e-07	-0.0074	0.0008	1591870	EU
17:61560763:T:C	"Random glucose adj fasting time"	"GLYCEMIC"	17	61560763	1.6e-05	-0.006	0.0015	361666	EU
17:61560763:T:C	"Random and fasting glucose"	"GLYCEMIC"	17	61560763	2.045e-05	-0.0052	0.0012	441607	EU
17:61560763:T:C	"Gamma-glutamyl transferase (GGT)"	"HEPATIC"	17	61560763	2.307e-08	-0.01	0.0011	1312820	EU
17:61560763:T:C	"Serum albumin"	"HEPATIC"	17	61560763	1.538e-06	-0.0012	0.0004	794993	EU
17:61560763:T:C	"HDL cholesterol"	"LIPIDS"	17	61560763	6.098e-06	0.0052	0.0009	2230600	EU
17:61560763:T:C	"Calcium"	"METABOLITE"	17	61560763	2.751e-05	-0.0011	0.0005	1032220	EU
17:61560763:T:C	"Alzheimer's disease"	"NEUROLOGICAL"	17	61560763	7.276e-15	0.0151	0.002	785047	EU
17:61560763:T:C	"Alzheimer's disease or family history of Alzheimer's disease"	"NEUROLOGICAL"	17	61560763	2.175e-09	0.0501	0.0063	475848	EU
17:61560763:T:C	"Family history of Alzheimer's Disease"	"PSYCHIATRIC"	17	61560763	1.02e-06	0.0489	0.01	145648	EU
17:61560763:T:C	"Sex hormone binding globulin (SHBG) levels"	"REPRODUCTIVE TRAITS"	17	61560763	4.048e-06	0.0094	0.0012	1137690	EU

### Sheet: T2D_AD_rs4343
Supplementary Table. Phenome-wide association results for lead variants in each colocalized locus (A2F KP)
varId	phenotype	group	chromosome	position	pValue	beta	stdErr	n	ancestry
17:61566031:G:A	"Height"	"ANTHROPOMETRIC"	17	61566031	2.285e-14	0.0057			EU
17:61566031:G:A	"Type 2 diabetes (T2D)"	"GLYCEMIC"	17	61566031	9.377e-08	-0.0172	0.0019	2287350	EU
17:61566031:G:A	"HbA1c"	"GLYCEMIC"	17	61566031	4.153e-07	-0.0024	0.0004	1421230	EU
17:61566031:G:A	"Random glucose"	"GLYCEMIC"	17	61566031	2.786e-05	-0.0062	0.0008	1580600	EU
17:61566031:G:A	"Gamma-glutamyl transferase (GGT)"	"HEPATIC"	17	61566031	7.097e-09	-0.0102	0.0011	1312820	EU
17:61566031:G:A	"Serum albumin"	"HEPATIC"	17	61566031	1.26e-05	-0.0009	0.0004	794993	EU
17:61566031:G:A	"HDL cholesterol"	"LIPIDS"	17	61566031	3.553e-05	0.0041	0.0007	2301920	EU
17:61566031:G:A	"Calcium"	"METABOLITE"	17	61566031	3.203e-05	-0.0011	0.0005	1032220	EU
17:61566031:G:A	"Appendicular lean body mass"	"MUSCULOSKELETAL"	17	61566031	9.393e-07	0.0092	0.0013	928816	EU
17:61566031:G:A	"Alzheimer's disease"	"NEUROLOGICAL"	17	61566031	5.306e-11	0.0126	0.002	791189	EU
17:61566031:G:A	"Alzheimer's disease or family history of Alzheimer's disease"	"NEUROLOGICAL"	17	61566031	1.916e-06	0.0395	0.0063	475848	EU

### Sheet: BMI_T2D_AD_rs8054556
Supplementary Table. Phenome-wide association results for lead variants in each colocalized locus (A2F KP)
varId	phenotype	group	chromosome	position	pValue	beta	stdErr	n	ancestry
16:29958216:G:A	"Weight"	"ANTHROPOMETRIC"	16	29958216	5.686e-50	-0.0247	0.0016	467943	EU
16:29958216:G:A	"Body mass index (BMI)"	"ANTHROPOMETRIC"	16	29958216	2.355e-33	-0.022	0.0011	1500070	EU
16:29958216:G:A	"Height"	"ANTHROPOMETRIC"	16	29958216	5.346e-25	-0.0122	0.0011	488227	EU
16:29958216:G:A	"Waist-hip ratio"	"ANTHROPOMETRIC"	16	29958216	1.462e-21	-0.0182	0.0014	990617	EU
16:29958216:G:A	"Arm fat ratio"	"ANTHROPOMETRIC"	16	29958216	1.756e-06	-0.0022	0.0003	232276	EU
16:29958216:G:A	"Waist-hip ratio adj BMI"	"ANTHROPOMETRIC"	16	29958216	1.792e-05	-0.0084	0.0014	969126	EU
16:29958216:G:A	"Hypertension"	"CARDIOVASCULAR"	16	29958216	1.31e-09	-0.0213	0.0035	505242	EU
16:29958216:G:A	"Systolic blood pressure"	"CARDIOVASCULAR"	16	29958216	2.022e-07	-0.0073	0.0008	2627830	EU
16:29958216:G:A	"Plasma C-reactive protein"	"CARDIOVASCULAR"	16	29958216	2.723e-06	-0.0069	0.0011	1207220	EU
16:29958216:G:A	"Left ventricular end-diastolic volume"	"CARDIOVASCULAR"	16	29958216	1.975e-05	-0.0223	0.0037	94097	EU
16:29958216:G:A	"Descending aorta diameter"	"CARDIOVASCULAR"	16	29958216	2.786e-05	-0.0226	0.0039	75762	EU
16:29958216:G:A	"Right ventricular end-systolic volume"	"CARDIOVASCULAR"	16	29958216	2.9e-05	-0.0222	0.0054	41135	EU
16:29958216:G:A	"HbA1c"	"GLYCEMIC"	16	29958216	2.24e-17	-0.004	0.0004	1118250	EU
16:29958216:G:A	"Type 2 diabetes (T2D)"	"GLYCEMIC"	16	29958216	1.173e-14	-0.0262	0.0021	2261930	EU
16:29958216:G:A	"Type 2 diabetes with neurological manifestations"	"GLYCEMIC"	16	29958216	1.655e-13	-0.0446	0.006	204562	EU
16:29958216:G:A	"Red blood cell count"	"HEMATOLOGICAL"	16	29958216	1.142e-38	0.022	0.0009	1795630	EU
16:29958216:G:A	"Eosinophil count"	"HEMATOLOGICAL"	16	29958216	8.901e-36	0.0062	0.0004	1638160	EU
16:29958216:G:A	"Mean corpuscular volume"	"HEMATOLOGICAL"	16	29958216	1.442e-33	-0.0205	0.0011	1398090	EU
16:29958216:G:A	"Mean corpuscular hemoglobin"	"HEMATOLOGICAL"	16	29958216	7.545e-31	-0.0202	0.0011	1340780	EU
16:29958216:G:A	"Mean reticulocyte volume"	"HEMATOLOGICAL"	16	29958216	1.311e-27	-0.02	0.0014	846669	EU
16:29958216:G:A	"Eosinophil percentage"	"HEMATOLOGICAL"	16	29958216	3.131e-26	0.0041	0.0004	1188720	EU
16:29958216:G:A	"Mean sphered cell volume"	"HEMATOLOGICAL"	16	29958216	1.173e-23	-0.0176	0.0014	846670	EU
16:29958216:G:A	"Hematocrit"	"HEMATOLOGICAL"	16	29958216	3.248e-14	0.0146	0.0014	970358	EU
16:29958216:G:A	"Monocyte count"	"HEMATOLOGICAL"	16	29958216	6.38e-12	0.0122	0.0011	1374760	EU
16:29958216:G:A	"Hemoglobin concentration"	"HEMATOLOGICAL"	16	29958216	4.433e-11	0.0108	0.001	1417910	EU
16:29958216:G:A	"Hematocrit percentage"	"HEMATOLOGICAL"	16	29958216	1.108e-10	0.0104	0.0016	445864	EU
16:29958216:G:A	"Plateletcrit (PCT)"	"HEMATOLOGICAL"	16	29958216	1.714e-09	0.0108	0.0014	853969	EU
16:29958216:G:A	"Reticulocyte count"	"HEMATOLOGICAL"	16	29958216	8.795e-08	0.0096	0.0014	846669	EU
16:29958216:G:A	"Lymphocyte count"	"HEMATOLOGICAL"	16	29958216	1.04e-06	0.0088	0.0011	1378080	EU
16:29958216:G:A	"Mean platelet volume"	"HEMATOLOGICAL"	16	29958216	1.359e-06	0.0083	0.0011	1314900	EU
16:29958216:G:A	"Neutrophil percentage"	"HEMATOLOGICAL"	16	29958216	2.747e-05	-0.0082	0.0015	853181	EU
16:29958216:G:A	"Gamma-glutamyl transferase (GGT)"	"HEPATIC"	16	29958216	2.62e-09	-0.0112	0.0014	875174	EU
16:29958216:G:A	"HDL cholesterol"	"LIPIDS"	16	29958216	2.151e-19	0.0093	0.001	1684160	EU
16:29958216:G:A	"Triglycerides"	"LIPIDS"	16	29958216	6.219e-19	-0.0108	0.0009	2038760	EU
16:29958216:G:A	"Triglyceride-to-HDL ratio"	"LIPIDS"	16	29958216	2.495e-13	-0.023	0.0026	402398	EU
16:29958216:G:A	"Triglyceride levels in individuals without type 2 diabetes"	"LIPIDS"	16	29958216	1.696e-11	-0.0148	0.0022	402944	EU
16:29958216:G:A	"Serum ApoA"	"LIPIDS"	16	29958216	1.581e-07	0.0098	0.0019	398828	EU
16:29958216:G:A	"FEV1 to FVC ratio"	"LUNG"	16	29958216	3.254e-05	0.0091	0.0013	1277250	EU
16:29958216:G:A	"Total body lean mass"	"MUSCULOSKELETAL"	16	29958216	2.16e-42	0.0486	0.0025	311922	EU
16:29958216:G:A	"Appendicular lean body mass"	"MUSCULOSKELETAL"	16	29958216	8.685e-36	-0.0234	0.0013	900486	EU
16:29958216:G:A	"Heel quantitative ultrasound estimated bone mineral density (eBMD)"	"MUSCULOSKELETAL"	16	29958216	9.121e-06	0.0084	0.0013	964240	EU
16:29958216:G:A	"Alzheimer's disease"	"NEUROLOGICAL"	16	29958216	6.886e-10	0.0119	0.002	789460	EU
16:29958216:G:A	"Broad vs. Int alcohol consumption"	"NUTRITIONAL"	16	29958216	1.395e-10	-0.0436	0.0068	203679	EU
16:29958216:G:A	"Broad vs. Low alcohol consumption"	"NUTRITIONAL"	16	29958216	1.23e-09	-0.0412	0.0068	188946	EU
16:29958216:G:A	"Fresh fruit consumption"	"NUTRITIONAL"	16	29958216	2.7e-06	-0.0099	0.0021	447401	EU
16:29958216:G:A	"Schizophrenia"	"PSYCHIATRIC"	16	29958216	7.07e-12	0.0662	0.0097	30874.6	EU
16:29958216:G:A	"Worry"	"PSYCHIATRIC"	16	29958216	1.847e-06	0.0114	0.0024	348219	EU
16:29958216:G:A	"Cystatin C"	"RENAL"	16	29958216	4.5e-07	-0.0086	0.0017	438171	EU
16:29958216:G:A	"eGFRcys (serum cystatin C)"	"RENAL"	16	29958216	8.051e-07	0.01	0.002	406504	EU
16:29958216:G:A	"eGFRcr-cys (serum creatinine and cystatin C)"	"RENAL"	16	29958216	4.123e-06	0.0095	0.0021	406504	EU
16:29958216:G:A	"Age at menarche"	"REPRODUCTIVE TRAITS"	16	29958216	2.725e-19	0.0267	0.0023	885463	EU
16:29958216:G:A	"Sex hormone binding globulin (SHBG) levels"	"REPRODUCTIVE TRAITS"	16	29958216	1.133e-08	0.011	0.0012	1137690	EU

### Sheet: BMI_T2D_AD_rs11150577
Supplementary Table. Phenome-wide association results for lead variants in each colocalized locus (A2F KP)
varId	phenotype	group	chromosome	position	pValue	beta	stdErr	n	ancestry
16:29986525:G:A	"Height"	"ANTHROPOMETRIC"	16	29986525	1.025e-62	-0.0172	0.0006	3375450	EU
16:29986525:G:A	"Weight"	"ANTHROPOMETRIC"	16	29986525	3.281e-51	-0.0251	0.0017	467943	EU
16:29986525:G:A	"Body mass index (BMI)"	"ANTHROPOMETRIC"	16	29986525	2.697e-36	-0.0202	0.0007	3809380	EU
16:29986525:G:A	"Waist-hip ratio"	"ANTHROPOMETRIC"	16	29986525	2.592e-09	-0.0129	0.001	2126700	EU
16:29986525:G:A	"BMI adj smoking status"	"ANTHROPOMETRIC"	16	29986525	4.428e-08	-0.0214	0.0027	328711	EU
16:29986525:G:A	"Arm fat ratio"	"ANTHROPOMETRIC"	16	29986525	4.077e-07	-0.0023	0.0003	232276	EU
16:29986525:G:A	"Hip circumference"	"ANTHROPOMETRIC"	16	29986525	6.393e-06	-0.0204	0.0027	379032	EU
16:29986525:G:A	"Waist circumference"	"ANTHROPOMETRIC"	16	29986525	2.632e-05	-0.0143	0.0016	939684	EU
16:29986525:G:A	"Systolic blood pressure"	"CARDIOVASCULAR"	16	29986525	1.004e-06	-0.0069	0.0008	2638350	EU
16:29986525:G:A	"Plasma C-reactive protein"	"CARDIOVASCULAR"	16	29986525	2.076e-06	-0.007	0.0011	1207220	EU
16:29986525:G:A	"HbA1c"	"GLYCEMIC"	16	29986525	2.576e-15	-0.0039	0.0004	1412630	EU
16:29986525:G:A	"Type 2 diabetes (T2D)"	"GLYCEMIC"	16	29986525	2.721e-14	-0.0257	0.002	2302980	EU
16:29986525:G:A	"Type 2 diabetes with neurological manifestations"	"GLYCEMIC"	16	29986525	1.095e-13	-0.0431	0.0058	204562	EU
16:29986525:G:A	"Type 2 diabetes with ophthalmic manifestations"	"GLYCEMIC"	16	29986525	2.117e-05	-0.0353	0.0083	106680	EU
16:29986525:G:A	"Red blood cell count"	"HEMATOLOGICAL"	16	29986525	2.906e-42	0.0231	0.0009	1790900	EU
16:29986525:G:A	"Eosinophil count"	"HEMATOLOGICAL"	16	29986525	8.035e-40	0.0063	0.0004	1636770	EU
16:29986525:G:A	"Mean corpuscular volume"	"HEMATOLOGICAL"	16	29986525	1.367e-36	-0.0215	0.0011	1393360	EU
16:29986525:G:A	"Mean corpuscular hemoglobin"	"HEMATOLOGICAL"	16	29986525	2.581e-34	-0.0213	0.0011	1336050	EU
16:29986525:G:A	"Eosinophil percentage"	"HEMATOLOGICAL"	16	29986525	1.963e-30	0.0042	0.0004	1188720	EU
16:29986525:G:A	"Mean reticulocyte volume"	"HEMATOLOGICAL"	16	29986525	1.296e-28	-0.0204	0.0014	846669	EU
16:29986525:G:A	"Mean sphered cell volume"	"HEMATOLOGICAL"	16	29986525	9.657e-26	-0.0185	0.0014	846670	EU
16:29986525:G:A	"Hematocrit"	"HEMATOLOGICAL"	16	29986525	1.849e-15	0.0153	0.0014	965625	EU
16:29986525:G:A	"Monocyte count"	"HEMATOLOGICAL"	16	29986525	6.707e-13	0.0127	0.0011	1373370	EU
16:29986525:G:A	"Hemoglobin concentration"	"HEMATOLOGICAL"	16	29986525	4.624e-12	0.0114	0.001	1413180	EU
16:29986525:G:A	"Hematocrit percentage"	"HEMATOLOGICAL"	16	29986525	1.865e-11	0.0108	0.0016	445864	EU
16:29986525:G:A	"Plateletcrit (PCT)"	"HEMATOLOGICAL"	16	29986525	1.948e-11	0.0121	0.0014	853969	EU
16:29986525:G:A	"Mean platelet volume"	"HEMATOLOGICAL"	16	29986525	1.316e-08	0.0097	0.0011	1311380	EU
16:29986525:G:A	"Reticulocyte count"	"HEMATOLOGICAL"	16	29986525	2.498e-08	0.01	0.0014	846669	EU
16:29986525:G:A	"Monocyte percentage"	"HEMATOLOGICAL"	16	29986525	6.277e-06	0.0085	0.0014	853181	EU
16:29986525:G:A	"Lymphocyte count"	"HEMATOLOGICAL"	16	29986525	1.088e-05	0.0079	0.0011	1376700	EU
16:29986525:G:A	"Neutrophil percentage"	"HEMATOLOGICAL"	16	29986525	3.887e-05	-0.0081	0.0015	853181	EU
16:29986525:G:A	"Gamma-glutamyl transferase (GGT)"	"HEPATIC"	16	29986525	2.717e-08	-0.01	0.0011	1312820	EU
16:29986525:G:A	"Triglycerides"	"LIPIDS"	16	29986525	3.289e-19	-0.0107	0.0009	2129280	EU
16:29986525:G:A	"Triglyceride-to-HDL ratio"	"LIPIDS"	16	29986525	3.067e-14	-0.0239	0.0026	402398	EU
16:29986525:G:A	"HDL cholesterol"	"LIPIDS"	16	29986525	1.189e-13	0.0081	0.0009	2184850	EU
16:29986525:G:A	"Triglyceride levels in individuals without type 2 diabetes"	"LIPIDS"	16	29986525	1.51e-11	-0.0149	0.0022	402944	EU
16:29986525:G:A	"Serum ApoA"	"LIPIDS"	16	29986525	8.717e-09	0.0107	0.0019	398828	EU
16:29986525:G:A	"Total body lean mass"	"MUSCULOSKELETAL"	16	29986525	4.257e-41	0.044	0.0024	350214	EU
16:29986525:G:A	"Appendicular lean body mass"	"MUSCULOSKELETAL"	16	29986525	4.813e-38	-0.0239	0.0013	928816	EU
16:29986525:G:A	"Heel quantitative ultrasound estimated bone mineral density (eBMD)"	"MUSCULOSKELETAL"	16	29986525	2.57e-05	0.0078	0.0013	964240	EU
16:29986525:G:A	"Alzheimer's disease"	"NEUROLOGICAL"	16	29986525	2.933e-10	0.0122	0.002	791189	EU
16:29986525:G:A	"Carpal tunnel syndrome"	"NEUROLOGICAL"	16	29986525	1.785e-05	-0.0009	0.0004	235413	EU
16:29986525:G:A	"Broad vs. Int alcohol consumption"	"NUTRITIONAL"	16	29986525	2.202e-12	-0.0477	0.0068	203679	EU
16:29986525:G:A	"Broad vs. Low alcohol consumption"	"NUTRITIONAL"	16	29986525	7.523e-11	-0.0441	0.0068	188946	EU
16:29986525:G:A	"Fresh fruit consumption"	"NUTRITIONAL"	16	29986525	1.9e-06	-0.0101	0.0021	447401	EU
16:29986525:G:A	"Alcoholic drinks per week"	"NUTRITIONAL"	16	29986525	1.07e-05	0.0085	0.0019	535425	EU
16:29986525:G:A	"Schizophrenia"	"PSYCHIATRIC"	16	29986525	3.2e-12	0.0668	0.0096	30874.6	EU
16:29986525:G:A	"Worry"	"PSYCHIATRIC"	16	29986525	3.884e-06	0.011	0.0024	348219	EU
16:29986525:G:A	"Cystatin C"	"RENAL"	16	29986525	1.481e-07	-0.009	0.0017	438171	EU
16:29986525:G:A	"eGFRcys (serum cystatin C)"	"RENAL"	16	29986525	1.529e-07	0.0105	0.002	439338	EU
16:29986525:G:A	"eGFRcr-cys (serum creatinine and cystatin C)"	"RENAL"	16	29986525	2.857e-07	0.0105	0.0021	406504	EU
16:29986525:G:A	"Serum creatinine"	"RENAL"	16	29986525	1.878e-05	-0.0013	0.0004	889635	EU
16:29986525:G:A	"Age at menarche"	"REPRODUCTIVE TRAITS"	16	29986525	4.308e-17	0.0248	0.0023	882051	EU
16:29986525:G:A	"Sex hormone binding globulin (SHBG) levels"	"REPRODUCTIVE TRAITS"	16	29986525	1.344e-10	0.0124	0.0012	1137690	EU

### Sheet: BMI_T2D_AD_rs12325539
Supplementary Table. Phenome-wide association results for lead variants in each colocalized locus (A2F KP)
varId	phenotype	group	chromosome	position	pValue	beta	stdErr	n	ancestry
16:30033633:T:C	"Height"	"ANTHROPOMETRIC"	16	30033633	2.921e-72	-0.0185	0.0006	3376140	EU
16:30033633:T:C	"Weight"	"ANTHROPOMETRIC"	16	30033633	6.895e-55	-0.0265	0.0017	467943	EU
16:30033633:T:C	"Body mass index (BMI)"	"ANTHROPOMETRIC"	16	30033633	7.18e-37	-0.0207	0.0007	3792340	EU
16:30033633:T:C	"Arm fat ratio"	"ANTHROPOMETRIC"	16	30033633	1.331e-07	-0.0025	0.0003	232276	EU
16:30033633:T:C	"BMI adj smoking status"	"ANTHROPOMETRIC"	16	30033633	3.012e-07	-0.0204	0.0028	328911	EU
16:30033633:T:C	"Hip circumference"	"ANTHROPOMETRIC"	16	30033633	1.212e-06	-0.0223	0.0027	379216	EU
16:30033633:T:C	"Waist-hip ratio"	"ANTHROPOMETRIC"	16	30033633	2.603e-06	-0.0105	0.001	2113440	EU
16:30033633:T:C	"Right ventricular end-systolic volume"	"CARDIOVASCULAR"	16	30033633	6.2e-06	-0.0241	0.0055	41135	EU
16:30033633:T:C	"Systolic blood pressure"	"CARDIOVASCULAR"	16	30033633	9.071e-06	-0.0063	0.0009	2632190	EU
16:30033633:T:C	"Left ventricular end-diastolic volume"	"CARDIOVASCULAR"	16	30033633	1.181e-05	-0.0233	0.0038	94097	EU
16:30033633:T:C	"Left ventricular end-systolic volume"	"CARDIOVASCULAR"	16	30033633	1.305e-05	-0.0229	0.0039	94097	EU
16:30033633:T:C	"HbA1c"	"GLYCEMIC"	16	30033633	5.673e-18	-0.0042	0.0004	1414510	EU
16:30033633:T:C	"Type 2 diabetes (T2D)"	"GLYCEMIC"	16	30033633	1.246e-16	-0.032	0.0023	1800730	EU
16:30033633:T:C	"Type 2 diabetes with neurological manifestations"	"GLYCEMIC"	16	30033633	2.304e-12	-0.0416	0.0059	204562	EU
16:30033633:T:C	"Eosinophil count"	"HEMATOLOGICAL"	16	30033633	6.73e-64	0.0085	0.0004	1636670	EU
16:30033633:T:C	"Red blood cell count"	"HEMATOLOGICAL"	16	30033633	3.976e-56	0.0273	0.001	1793960	EU
16:30033633:T:C	"Mean corpuscular volume"	"HEMATOLOGICAL"	16	30033633	2.211e-53	-0.0266	0.0011	1396420	EU
16:30033633:T:C	"Eosinophil percentage"	"HEMATOLOGICAL"	16	30033633	4.961e-49	0.0059	0.0004	1188720	EU
16:30033633:T:C	"Mean corpuscular hemoglobin"	"HEMATOLOGICAL"	16	30033633	4.568e-46	-0.0254	0.0011	1339110	EU
16:30033633:T:C	"Mean reticulocyte volume"	"HEMATOLOGICAL"	16	30033633	1.977e-42	-0.0256	0.0014	846669	EU
16:30033633:T:C	"Mean sphered cell volume"	"HEMATOLOGICAL"	16	30033633	3.37e-39	-0.0235	0.0014	846670	EU
16:30033633:T:C	"Monocyte count"	"HEMATOLOGICAL"	16	30033633	1.235e-23	0.0181	0.0011	1373270	EU
16:30033633:T:C	"Plateletcrit (PCT)"	"HEMATOLOGICAL"	16	30033633	5.205e-19	0.0163	0.0014	853969	EU
16:30033633:T:C	"Hematocrit"	"HEMATOLOGICAL"	16	30033633	3.93e-17	0.0165	0.0014	968689	EU
16:30033633:T:C	"Hemoglobin concentration"	"HEMATOLOGICAL"	16	30033633	5.799e-15	0.0132	0.0011	1416240	EU
16:30033633:T:C	"Hematocrit percentage"	"HEMATOLOGICAL"	16	30033633	1.41e-14	0.0126	0.0016	445864	EU
16:30033633:T:C	"Reticulocyte count"	"HEMATOLOGICAL"	16	30033633	8.582e-12	0.0126	0.0015	846669	EU
16:30033633:T:C	"Lymphocyte count"	"HEMATOLOGICAL"	16	30033633	3.304e-10	0.0116	0.0012	1376600	EU
16:30033633:T:C	"Monocyte percentage"	"HEMATOLOGICAL"	16	30033633	1.513e-09	0.0115	0.0014	853181	EU
16:30033633:T:C	"Platelet count"	"HEMATOLOGICAL"	16	30033633	3.107e-09	0.0104	0.0011	1394970	EU
16:30033633:T:C	"Mean platelet volume"	"HEMATOLOGICAL"	16	30033633	7.858e-09	0.0101	0.0011	1313170	EU
16:30033633:T:C	"White blood cell count"	"HEMATOLOGICAL"	16	30033633	1.005e-08	0.0104	0.0012	1414390	EU
16:30033633:T:C	"Neutrophil percentage"	"HEMATOLOGICAL"	16	30033633	1.033e-07	-0.0107	0.0015	853181	EU
16:30033633:T:C	"Platelet distribution width"	"HEMATOLOGICAL"	16	30033633	1.863e-06	-0.0091	0.0014	853968	EU
16:30033633:T:C	"Gamma-glutamyl transferase (GGT)"	"HEPATIC"	16	30033633	3.695e-07	-0.0092	0.0011	1312820	EU
16:30033633:T:C	"Triglycerides"	"LIPIDS"	16	30033633	4.264e-15	-0.0097	0.0009	2128210	EU
16:30033633:T:C	"Triglyceride-to-HDL ratio"	"LIPIDS"	16	30033633	4.048e-11	-0.0211	0.0026	402398	EU
16:30033633:T:C	"HDL cholesterol"	"LIPIDS"	16	30033633	1.004e-09	0.0067	0.0009	2183770	EU
16:30033633:T:C	"Triglyceride levels in individuals without type 2 diabetes"	"LIPIDS"	16	30033633	7.122e-09	-0.013	0.0022	402944	EU
16:30033633:T:C	"Serum ApoA"	"LIPIDS"	16	30033633	3.724e-08	0.0105	0.0019	398828	EU
16:30033633:T:C	"Total cholesterol"	"LIPIDS"	16	30033633	2.774e-05	0.0018	0.0008	1889820	EU
16:30033633:T:C	"FEV1 to FVC ratio"	"LUNG"	16	30033633	2.046e-05	0.0095	0.0013	1273420	EU
16:30033633:T:C	"Appendicular lean body mass"	"MUSCULOSKELETAL"	16	30033633	2.25e-45	-0.0267	0.0013	928816	EU
16:30033633:T:C	"Total body lean mass"	"MUSCULOSKELETAL"	16	30033633	3.21e-43	-0.0461	0.0024	350214	EU
16:30033633:T:C	"Alzheimer's disease"	"NEUROLOGICAL"	16	30033633	9.463e-11	0.0128	0.0021	749205	EU
16:30033633:T:C	"Alzheimer's disease or family history of Alzheimer's disease"	"NEUROLOGICAL"	16	30033633	2.153e-05	0.0359	0.0064	475848	EU
16:30033633:T:C	"Broad vs. Int alcohol consumption"	"NUTRITIONAL"	16	30033633	1.551e-15	-0.0551	0.0069	203679	EU
16:30033633:T:C	"Broad vs. Low alcohol consumption"	"NUTRITIONAL"	16	30033633	4.329e-12	-0.0478	0.0069	188946	EU
16:30033633:T:C	"Fresh fruit consumption"	"NUTRITIONAL"	16	30033633	3.4e-09	-0.0127	0.0021	447401	EU
16:30033633:T:C	"Alcoholic drinks per week"	"NUTRITIONAL"	16	30033633	1.77e-08	0.0112	0.002	535425	EU
16:30033633:T:C	"Heavy vs. Int alcohol consumption"	"NUTRITIONAL"	16	30033633	1.665e-06	-0.0318	0.0066	215797	EU
16:30033633:T:C	"Dietary carbohydrate intake adj BMI"	"NUTRITIONAL"	16	30033633	1.505e-05	-0.0139	0.0032	191157	EU
16:30033633:T:C	"Insulin-like growth factor (IGF-1)"	"OTHER"	16	30033633	4.323e-12	-0.0057	0.0013	445573	EU
16:30033633:T:C	"Schizophrenia"	"PSYCHIATRIC"	16	30033633	2.01e-09	0.0583	0.0097	30874.6	EU
16:30033633:T:C	"Worry"	"PSYCHIATRIC"	16	30033633	1.47e-05	0.0105	0.0024	348219	EU
16:30033633:T:C	"eGFRcr-cys (serum creatinine and cystatin C)"	"RENAL"	16	30033633	1.758e-07	0.0109	0.0021	406504	EU
16:30033633:T:C	"Cystatin C"	"RENAL"	16	30033633	3.74e-07	-0.0089	0.0017	438171	EU
16:30033633:T:C	"eGFRcys (serum cystatin C)"	"RENAL"	16	30033633	4.147e-07	0.0103	0.002	439338	EU
16:30033633:T:C	"Serum creatinine"	"RENAL"	16	30033633	4.147e-06	-0.0012	0.0004	889628	EU
16:30033633:T:C	"Sex hormone binding globulin (SHBG) levels"	"REPRODUCTIVE TRAITS"	16	30033633	6.254e-14	0.0149	0.0012	1137690	EU
16:30033633:T:C	"Age at menarche"	"REPRODUCTIVE TRAITS"	16	30033633	9.586e-13	0.0217	0.0024	875278	EU
16:30033633:T:C	"Daytime napping"	"SLEEP AND CIRCADIAN"	16	30033633	3.5e-05	-0.0051	0.0012	452633	EU

### Sheet: GenomicsDB NIAGADS
Supplementary Table. Association results for lead variants and AD-related neuropathologies and biomarkers (GenomicsDB NIAGADS)
SNP	Allele	p-value	Track	Population	Neuropathology	Diagnosis
rs2452758	-	-	-	-	-	-
rs17125924	-	-	-	-	-	-
rs11668832	-	-	-	-	-	-
rs7254892	G>A	0.000388	Neuritic plaques (presence vs. absence) (GRCh38)	European	neuritic plaques	autopsy-based diagnosis
rs6859	A>G	8.61e-14	CSF: Aβ₄₂ (GRCh38)	European	N/A	dementia
rs6859	A>G	2.39e-09	Neurofibrillary tangles (ranked by Braak stages) (GRCh38)	European	Braak Stages // neurofibrillary tangles	autopsy-based diagnosis
rs6859	A>G	2.58e-09	Neuritic plaques (presence vs. absence); relaxed (GRCh38)	European	neuritic plaques	autopsy-based diagnosis
rs6859	A>G	4.17e-09	Neuritic plaques (ranked by CERAD score) (GRCh38)	European	CERAD score // neuritic plaques	autopsy-based diagnosis
rs6859	A>G	4.2e-09	CSF: ptau (GRCh38)	European	N/A	dementia
rs13257021	-	-	-	-	-	-
rs896854	-	-	-	-	-	-
rs4311	-	-	-	-	-	-
rs12325539	-	-	-	-	-	-
rs11150577	-	-	-	-	-	-

### Sheet: Plasma AD Biomarkers
Supplementary Table. Association results for lead variants and blood based AD biomarkers plasma: Aβ40, Aβ42, Aβ42/40, total tau, tau phosphorylated, NfL (Cruchaga et al., 2023)
Variant	Chr	Pos (hg38 bp)	AD Risk Pval	AD Risk BETA	Aβ40 Pval	Aβ40 BETA	Aβ42 Pval	Aβ42 BETA	TAU Pval	TAU BETA	PTAU Pval	PTAU BETA	NFL Pval	NFL BETA	Aβ42/40 Pval	Aβ42/40 BETA
rs17125924	14	52924962	3.69×10-10	0.102	0.751	0.018	0.459	-0.044	0.211	0.116	0.445	0.053	0.0628	0.081	0.126	-0.094
