## Supplementary Tables for "Genomics link obesity and type 2 diabetes to Alzheimer’s disease to unveil novel biological insights": Table S5.xlsx

### Sheet: BMI_AD_chr5_rs2452758
Supplementary Table. Combined SNP-to-gene (cS2G) results in build 38 for each variant's credible set. P-values across datasets are shown for lead variants and/or high LD-proxies with functional or coding annotations
Lead/candidate_snp	Proxies (chrpos)	Proxies (rsID)	D' > 0.8	R2 > 0.8	Alternate Allele Frequency (gnomAD v4)	cS2G	cS2G annotation	cS2G annotation detail	cS2g score	p-val AD1	p-val AD2	p-val BMI	p-val BMI_female	p-val BMI_male	p-val T2D	p-val T2D_female	p-val T2D_male	p-val BMI_female_under 50	p-val BMI_female_over 50	p-val BMI_male_under 50	p-val BMI_male_over 50
rs2452758	chr5:86890673	rs59171206	1	1
	chr5:86901191	rs10050684	1	1
	chr5:86891499	rs2452761	1	0.9941
	chr5:86938373	rs62374259	0.9881	0.9592
	chr5:86890964	rs2452760	0.9939	0.9587
	chr5:86939563	rs62375360	0.9881	0.9535
	chr5:86921558	rs62644453	0.988	0.9424
	chr5:86923485	rs10068419	0.988	0.9369
	chr5:86904210	rs9637807	1	0.9183
	chr5:86909767	rs10474245	1	0.9183	0.2082	COX7C	ABC	fibroblast_of_arm-ENCODE/A549_treated_with_ethanol_0.02_percent_for_1_hour-Roadmap/HeLa-S3-Roadmap/trophoblast_cell-ENCODE	1	5.775e-10	6.466e-09	0.00011	2e-06	0.1735	0.6057	0.21	0.74	0.22	0.77	0.18	0.26
	chr5:86918730	rs62374256	1	0.9183
	chr5:86927378	rs62374257	0.9525	0.9018
	chr5:86918915	rs114154720	0.975	0.8894
	chr5:86891169	rs7714020	1	0.8865
	chr5:86914412	rs1054897388	0.963	0.8838
	chr5:86926155	rs10059634	0.9748	0.8836
	chr5:86921172	rs199529179	0.9504	0.8556
	chr5:86921177	rs1748018245	0.9502	0.8499
	chr5:86953975	rs4616939	0.9816	0.8402
	chr5:86919604	rs61725105	0.9755	0.8297

### Sheet: BMI_AD_chr14_rs17125924
Supplementary Table. Combined SNP-to-gene (cS2G) results in build 38 for each variant's credible set. P-values across datasets are shown for lead variants and/or high LD-proxies with functional or coding annotations
Lead/candidate_snp	Proxies (chrpos)	Proxies (rsID)	D' > 0.8	R2 > 0.8	ClinVar	Alternate Allele Frequency (gnomAD v4)	cS2G	cS2G annotation	cS2G annotation detail	cS2g score	p-val AD1	p-val AD2	p-val BMI	p-val BMI Female	p-val BMI Male	p-val T2D	p-val T2D Female	p-val T2D Male	p-val BMI Female under 50	p-val BMI Female over 50	p-val BMI Male under 50	p-val BMI Male over 50
rs17125924	chr14:52924962	rs17125924	1	1							5.819e-10	2.432e-07	2e-06	3e-05	0.01801	0.3583	0.068	0.63	0.096	2.2e-05	0.89	0.35
	chr14:52923297	rs74825460	1	1
	chr14:52933911	rs17125944	0.9864	0.973			FERMT2	EpiMap	BSS00077	1
	chr14:52947427	rs149210267	0.9864	0.9347
	chr14:52951291	rs961687212	0.9863	0.8659			FERMT2	Promoter, ABC	muscle_of_trunk_fetal-Roadmap/muscle_of_leg_fetal-Roadmap/spinal_cord_fetal-ENCODE/HAP1/MDA-MB-231/placenta-Roadmap/myotube_originated_from_skeletal_muscle_myoblast-Roadmap/stomach_fetal-Roadmap/A673-ENCODE/fibroblast_of_arm-ENCODE/ovary-Roadmap/spleen-ENCODE/trophoblast_cell-ENCODE/induced_pluripotent_stem_cell-ENCODE/bipolar_neuron_from_iPSC-ENCODE/thymus_fetal-Roadmap/MCF-7-ENCODE/H1_Derived_Neuronal_Progenitor_Cultured_Cells-Roadmap/LoVo/gastrocnemius_medialis-ENCODE/HepG2-Roadmap/body_of_pancreas-ENCODE/liver-ENCODE/adrenal_gland_fetal-ENCODE/THP-1_monocyte-VanBortle2017/osteoblast-ENCODE/hepatocyte-ENCODE/H9-Roadmap/THP-1_macrophage-VanBortle2017/cardiac_muscle_cell-ENCODE/H1-hESC-Roadmap/thyroid_gland-ENCODE/coronary_artery-ENCODE/THP_pmaLPS_ATAC_72h/Jurkat_anti-CD3_PMA_4hr-Engreitz/Jurkat-Engreitz/psoas_muscle-Roadmap/THP_pmaLPS_ATAC_12h/THP_pmaLPS_ATAC_1h/THP_pmaLPS_ATAC_120h/THP_pmaLPS_ATAC_48h/adrenal_gland-ENCODE/THP_pmaLPS_ATAC_96h/uterus-ENCODE/CD14-positive_monocyte_treated_with_LPS_d1-Novakovic2016/PC-9-ENCODE/H1_BMP4_Derived_Trophoblast_Cultured_Cells-Roadmap/foreskin_fibroblast-Roadmap/mammary_epithelial_cell-Roadmap/MCF10A-Ji2017/H1_BMP4_Derived_Mesendoderm_Cultured_Cells-Roadmap/A549_treated_with_ethanol_0.02_percent_for_1_hour-Roadmap/MCF10A_treated_with_TAM24hr-Ji2017/sigmoid_colon-ENCODE/LNCAP/iPS_DF_19.11_Cell_Line-Roadmap/HCT116-ENCODE/pancreas-Roadmap/IMR90-Roadmap/breast_epithelium-ENCODE/stomach-Roadmap/skeletal_muscle_myoblast-Roadmap/H7/Panc1-ENCODE/endothelial_cell_of_umbilical_vein-Roadmap/fibroblast_of_lung-Roadmap/transverse_colon-ENCODE/adipose_tissue-ENCODE	1
	chr14:52951297	rs563725829	0.9863	0.8659		0.0002108 G:A / 0.09968 G:T	FERMT2	Promoter, ABC	muscle_of_trunk_fetal-Roadmap/muscle_of_leg_fetal-Roadmap/spinal_cord_fetal-ENCODE/HAP1/MDA-MB-231/placenta-Roadmap/myotube_originated_from_skeletal_muscle_myoblast-Roadmap/stomach_fetal-Roadmap/A673-ENCODE/fibroblast_of_arm-ENCODE/ovary-Roadmap/spleen-ENCODE/trophoblast_cell-ENCODE/induced_pluripotent_stem_cell-ENCODE/bipolar_neuron_from_iPSC-ENCODE/thymus_fetal-Roadmap/MCF-7-ENCODE/H1_Derived_Neuronal_Progenitor_Cultured_Cells-Roadmap/LoVo/gastrocnemius_medialis-ENCODE/HepG2-Roadmap/body_of_pancreas-ENCODE/liver-ENCODE/adrenal_gland_fetal-ENCODE/THP-1_monocyte-VanBortle2017/osteoblast-ENCODE/hepatocyte-ENCODE/H9-Roadmap/THP-1_macrophage-VanBortle2017/cardiac_muscle_cell-ENCODE/H1-hESC-Roadmap/thyroid_gland-ENCODE/coronary_artery-ENCODE/THP_pmaLPS_ATAC_72h/Jurkat_anti-CD3_PMA_4hr-Engreitz/Jurkat-Engreitz/psoas_muscle-Roadmap/THP_pmaLPS_ATAC_12h/THP_pmaLPS_ATAC_1h/THP_pmaLPS_ATAC_120h/THP_pmaLPS_ATAC_48h/adrenal_gland-ENCODE/THP_pmaLPS_ATAC_96h/uterus-ENCODE/CD14-positive_monocyte_treated_with_LPS_d1-Novakovic2016/PC-9-ENCODE/H1_BMP4_Derived_Trophoblast_Cultured_Cells-Roadmap/foreskin_fibroblast-Roadmap/mammary_epithelial_cell-Roadmap/MCF10A-Ji2017/H1_BMP4_Derived_Mesendoderm_Cultured_Cells-Roadmap/A549_treated_with_ethanol_0.02_percent_for_1_hour-Roadmap/MCF10A_treated_with_TAM24hr-Ji2017/sigmoid_colon-ENCODE/LNCAP/iPS_DF_19.11_Cell_Line-Roadmap/HCT116-ENCODE/pancreas-Roadmap/IMR90-Roadmap/breast_epithelium-ENCODE/stomach-Roadmap/skeletal_muscle_myoblast-Roadmap/H7/Panc1-ENCODE/endothelial_cell_of_umbilical_vein-Roadmap/fibroblast_of_lung-Roadmap/transverse_colon-ENCODE/adipose_tissue-ENCODE	1
	chr14:52916359	rs78623109	0.9726	0.8633
	chr14:52916127	rs140542729	0.9726	0.8633
	chr14:52913160	rs57408600	0.9726	0.8633
	chr14:52908422	rs73304351	0.9726	0.8633			FERMT2	EpiMap	BSS01446	1
	chr14:52905188	rs370650578	0.9726	0.8633
	chr14:52900495	.	0.9726	0.8633
	chr14:52899974	rs76673112	0.9726	0.8633
	chr14:52897589	rs77650471	0.9726	0.8633
	chr14:52869826	rs77625717	0.9726	0.8633
	chr14:52874727	rs7160582	0.9725	0.8317
	chr14:52870317	rs58691658	0.9725	0.8317
	chr14:52870946	rs60276514	0.9725	0.8216
	chr14:52870216	rs7141335	0.9725	0.8216
	chr14:52868065	rs60177492	0.9725	0.8216			FERMT2	GTEx	Muscle_Skeletal	1
	chr14:52867828	rs55685925	0.9725	0.8216
	chr14:52866898	rs56904036	0.9725	0.8117
	chr14:52865434	rs60519107	0.9725	0.8117			FERMT2	GTEx	Muscle_Skeletal	1
	chr14:52863251	rs11443039	0.9725	0.8117	Insertion	0.896	FERMT2	EXON, ABC	placenta-Roadmap	1
	chr14:52863059	rs12889235	0.9725	0.8117		0	FERMT2	EXON, ABC	placenta-Roadmap	1
	chr14:52858372	rs6572868	0.9725	0.8117		0.9001	FERMT2	EXON		1	3.662e-09	2e-06		2.5e-05	0.02085	0.115	0.076	0.29	0.044	9.3e-05	0.97	0.14
	chr14:52896598	rs59834792	0.9725	0.8021			FERMT2	EpiMap	BSS00511	1
	chr14:52887746	rs9646151	0.9725	0.8021
	chr14:52882789	rs369568136	0.9725	0.8021
	chr14:52880213	rs12886914	0.9725	0.8021			FERMT2	EpiMap	BSS00310	1
	chr14:52879856	rs12435704	0.9725	0.8021
	chr14:52878548	rs2357946	0.9725	0.8021
	chr14:52858173	rs7143400	0.9725	0.8021		0.8984	FERMT2	EXON, GTEx	Muscle_Skeletal	1	3.815e-09	2e-06	3e-06	2.9e-05	0.02267	0.1289	0.069	0.31	0.051	0.00015	0.79	0.13
	chr14:52913680	rs151232909	0.9588	0.7985
	chr14:52859946	rs12433747	0.9724	0.7926		0.8980 T:C	FERMT2	EXON		1	1.209e-08	7e-06		0.004895	0.01457	0.115	0.078	0.29
	chr14:52855167	rs200104689	0.9724	0.7926
	chr14:52854298	rs7145392	0.9724	0.7926

### Sheet: BMI_AD_chr19_rs11668832 
Supplementary Table. Combined SNP-to-gene (cS2G) results in build 38 for each variant's credible set. P-values across datasets are shown for lead variants and/or high LD-proxies with functional or coding annotations
Lead/candidate_snp	Proxies (chrpos)	Proxies (rsID)	D' > 0.8	R2 > 0.8	Alternate Allele Frequency (gnomAD v4)	cS2G	cS2G annotation	cS2G annotation detail	cS2g score	p-val AD1	p-val AD2	p-val BMI	p-val BMI_female	p-val BMI_male	p-val T2D	p-val T2D_female	p-val T2D_male	p-val BMI_female_under 50	p-val BMI_female_over 50	p-val BMI_male_under 50	p-val BMI_male_over 50
rs11668832	chr19:1812683	rs12980171 merged into rs11668832	1	1	0.5483	ATP8B3	Promoter, ABC	CD14-positive_monocyte-ENCODE/mammary_epithelial_cell-Roadmap/OCI-LY7-ENCODE/CD14-positive_monocytes-Roadmap/Panc1-ENCODE/HCT116-ENCODE/LoVo/thyroid_gland-ENCODE/MDA-MB-231/coronary_artery_smooth_muscle_cell-Miller2016/liver-ENCODE/induced_pluripotent_stem_cell-ENCODE/H9-Roadmap/Karpas-422-ENCODE/H1-hESC-Roadmap/A673-ENCODE/thymus_fetal-Roadmap/CD14-positive_monocyte_treated_with_LPS_d1-Novakovic2016/erythroblast-Corces2016/foreskin_fibroblast-Roadmap/U937-Engreitz/iPS_DF_19.11_Cell_Line-Roadmap/A549_treated_with_ethanol_0.02_percent_for_1_hour-Roadmap/THP_pmaLPS_ATAC_0h/dendritic_cell_treated_with_Lipopolysaccharide_100_ng-mL_for_2_hour-Garber2017/THP_pmaLPS_ATAC_24h/dendritic_cell_treated_with_Lipopolysaccharide_100_ng-mL_for_1_hour-Garber2017/THP_pmaLPS_ATAC_2h/THP_pmaLPS_ATAC_6h/HAP1/MCF10A_treated_with_TAM24hr-Ji2017/U937_LPS_4hr-Engreitz/dendritic_cell_treated_with_Lipopolysaccharide_100_ng-mL_for_30_minute-Garber2017/fibroblast_of_lung-Roadmap/H7/THP1-Engreitz/K562-Roadmap/IMR90-Roadmap/MCF-7-ENCODE/skeletal_muscle_myoblast-Roadmap/H1_BMP4_Derived_Mesendoderm_Cultured_Cells-Roadmap/Jurkat_anti-CD3_PMA_4hr-Engreitz/endothelial_cell_of_umbilical_vein-Roadmap/HeLa-S3-Roadmap/Jurkat-Engreitz/H1_Derived_Mesenchymal_Stem_Cells-Roadmap/bipolar_neuron_from_iPSC-ENCODE/BJAB-Engreitz/epithelial_cell_of_prostate-ENCODE/astrocyte-ENCODE/THP_pmaLPS_ATAC_1h/NCCIT/dendritic_cell_treated_with_Lipopolysaccharide_100_ng-mL_for_4_hour-Garber2017	1	2.114e-08	1.67e-07	7.5e-15	4.562e-12	9e-06	0.06	0.0054	0.75	0.00058	0.043	0.93	0.064
	chr19:1814026	rs12977787	0.9711	0.8777		ATP8B3	EpiMap, ABC	BSS00188	1
	chr19:1831856	rs1476583585	0.9711	0.8777
	chr19:1825481	rs112933999	0.9588	0.859
	chr19:1833339	rs58965388	0.9788	0.8468		REXO1	GTEx	Spleen	1
	chr19:1833651	rs58359017 merged into rs12975656	0.9788	0.8468		REXO1	ABC	ovary-Roadmap/adrenal_gland_fetal-ENCODE/liver-ENCODE	1
	chr19:1834030	rs11669170	0.9788	0.8468		REXO1	GTEx	Spleen	1
	chr19:1835785	rs4807147	0.9788	0.8468		REXO1	GTEx	Spleen	1
	chr19:1835974	rs4807148	0.9788	0.8468		REXO1	GTEx	Spleen	1
	chr19:1838986	rs11084909	0.9788	0.8468		REXO1	GTEx	Spleen	1
	chr19:1840788	rs10853955	0.9788	0.8468		ABHD17A	eQTLGen		0.706215
	chr19:1840788	rs10853955	0.9788	0.8468		ADAT3	EpiMap	BSS00100	0.0536723
	chr19:1840788	rs10853955	0.9788	0.8468		REXO1	GTEx, ABC	Spleen, HepG2-Roadmap/K562-Roadmap/adipose_tissue-ENCODE/gastrocnemius_medialis-ENCODE/transverse_colon-ENCODE	0.240113
	chr19:1829830	rs11669766	0.9788	0.8434		REXO1	GTEx	Spleen	1
	chr19:1847200	rs11670190	0.9788	0.8434		REXO1	GTEx	Spleen	1
	chr19:1841502	rs11667638	0.9746	0.8429		REXO1	GTEx, ABC	Spleen, gastrocnemius_medialis-ENCODE/white_adipose-Loft2014/megakaryocyte-erythroid_progenitor-Corces2016	1
	chr19:1837263	rs11669862	0.9704	0.839		REXO1	ABC	placenta-Roadmap/trophoblast_cell-ENCODE	0.34
	chr19:1837263	rs11669862	0.9704	0.839		SCAMP4	EpiMap	BSS00159	0.66
	chr19:1838664	rs376530879	0.9704	0.839
	chr19:1847744	rs11670146	0.9786	0.8332	0.5227	REXO1	Promoter, GTEx, ABC	Spleen, osteoblast-ENCODE/astrocyte-ENCODE/myotube_originated_from_skeletal_muscle_myoblast-Roadmap/fibroblast_of_lung-Roadmap/Karpas-422-ENCODE/GM12878-Roadmap/MM.1S-ENCODE/spleen-ENCODE/dendritic_cell_treated_with_Lipopolysaccharide_100_ng-mL_for_6_hour-Garber2017/THP1-Engreitz	1	1.812e-08	2.957e-07		1.594e-10	0.003525	0.03946	0.0046	0.68
	chr19:1849148	rs57982290 merged into rs35917007	0.9497	0.8165		ABHD17A	eQTLGen		0.188679
	chr19:1849148	rs57982290 merged into rs35917007	0.9497	0.8165	0.5271	REXO1	Promoter, GTEx	Spleen	0.811321	3.181e-08	9.054e-07		9.81e-11	0.000438	0.05611	0.0054	0.85
	chr19:1819235	rs1568682892	0.9784	0.8164		ATP8B3	GTEx	Brain_Cortex	0.07
	chr19:1819235	rs1568682892	0.9784	0.8164		REXO1	Promoter		0.93
	chr19:1850166	rs34541064	0.9453	0.8025		ABHD17A	eQTLGen		0.726744
	chr19:1850166	rs34541064	0.9453	0.8025		REXO1	GTEx, EpiMap	Spleen,BSS01689	0.273256

### Sheet: BMI_AD_chr19_rs7254892 
Supplementary Table. Combined SNP-to-gene (cS2G) results in build 38 for each variant's credible set. P-values across datasets are shown for lead variants and/or high LD-proxies with functional or coding annotations
Lead/candidate_snp	Proxies (chrpos)	Proxies (rsID)	D' > 0.8	R2 > 0.8	Annotation (Ldlink)	dbSNP	MAF (1000G)	Alternate Allele Frequency (gnomAD v4)	cS2G	cS2G annotation	cS2G annotation detail	cS2g score	p-val AD1	p-val AD2	p-val BMI	p-val BMI_female	p-val BMI_male	p-val T2D	p-val T2D_female	p-val T2D_male	p-val BMI_female_under 50	p-val BMI_female_over 50	p-val BMI_male_under 50	p-val BMI_male_over 50
rs7254892	chr19:44886339	rs7254892	1	1					APOC1	EpiMap	BSS01857	1	7.742e-82	5.416e-74	4e-09	7.15e-08	0.007502	0.2195	0.0037	0.63	0.75	0.079	0.18	0.13
	chr19:44893972	rs1160983	1	0.9668	synonymous	coding_sequence_variant,synonymous_variant	0.056	0.03155	TOMM40	EXON		1	4.988e-83	1.325e-76		4.897e-08	0.03495	0.1639	0.0036	0.52
	chr19:44897490	rs61679753	1	0.9668
	chr19:44899005	rs111784051	1	0.9668
	chr19:44889415	rs556756947	0.9667	0.9345
	chr19:44898524	rs1214914896	0.9618	0.8024

### Sheet: BMI_AD_chr19_rs1160983
Supplementary Table. Combined SNP-to-gene (cS2G) results in build 38 for each variant's credible set. P-values across datasets are shown for lead variants and/or high LD-proxies with functional or coding annotations
Lead/candidate_snp	Proxies (chrpos)	Proxies (rsID)	D' > 0.8	R2 > 0.8	Annotation (Ldlink)	dbSNP	MAF (1000G)	Alternate Allele Frequency (gnomAD v4)	cS2G	cS2G annotation	cS2G annotation detail	cS2g score	p-val AD1	p-val AD2	p-val BMI	p-val BMI_female	p-val BMI_male	p-val T2D	p-val T2D_female	p-val T2D_male	p-val BMI_female_under 50	p-val BMI_female_over 50	p-val BMI_male_under 50	p-val BMI_male_over 50
rs1160983	chr19:44893972	rs1160983	1	1	synonymous	coding_sequence_variant,synonymous_variant	0.06	0.03155	TOMM40	EXON		1	4.988e-83	1.325e-76		4.897e-08	0.03495	0.1639	0.0036	0.52
	chr19:44897490	rs61679753	1	1
	chr19:44899005	rs111784051	1	1
	chr19:44889415	rs556756947	1	0.9668
	chr19:44886339	rs7254892	1	0.9668					APOC1	EpiMap	BSS01857	1	1.167e-74	1.167e-74
	chr19:44898524	rs1214914896	0.9618	0.83

### Sheet: BMI_AD_chr19_rs6859
Supplementary Table. Combined SNP-to-gene (cS2G) results in build 38 for each variant's credible set. P-values across datasets are shown for lead variants and/or high LD-proxies with functional or coding annotations
Lead/candidate_snp	Proxies (chrpos)	Proxies (rsID)	D' > 0.8	R2 > 0.8	Alternate Allele Frequency (gnomAD v4)	cS2G	cS2G annotation	cS2G annotation detail	cS2g score	p-val AD1	p-val AD2	p-val BMI	p-val BMI_female	p-val BMI_male	p-val T2D	p-val T2D_female	p-val T2D_male	p-val BMI_female_under 50	p-val BMI_female_over 50	p-val BMI_male_under 50	p-val BMI_male_over 50
rs6859	chr19:44878777	rs6859	1	1	0.58 A:G / 9.1E-7 A:T	PVRL2=NECTIN2	EXON, GTEx, EpiMap	Artery_Aorta, BSS01857	1		1.19e-173	4.6e-07	1e-05	0.01202	0.000612	0.0011	0.0099	0.29	0.0058	0.14	0.033

### Sheet: T2D_AD_chr8_rs13257021
Supplementary Table. Combined SNP-to-gene (cS2G) results in build 38 for each variant's credible set. P-values across datasets are shown for lead variants and/or high LD-proxies with functional or coding annotations
Lead/candidate_snp	Proxies (chrpos)	Proxies (rsID)	D' > 0.8	R2 > 0.8	Alternate Allele Frequency (gnomAD v4)	cS2G	cS2G annotation	cS2G annotation detail	cS2g score	p-val AD1	p-val AD2	p-val BMI	p-val BMI_female	p-val BMI_male	p-val T2D	p-val T2D_female	p-val T2D_male
rs13257021	chr8:94953467	rs13257021	1	1		CCNE2	GTEx	Heart_Atrial_Appendage	0.23	2.729e-08	3.7e-05	0.27	0.1074	0.4525	3.108e-14	3.2e-07	9.7e-10
	chr8:94953467	rs13257021	1	1		TP53INP1	eQTLGen		0.77
	chr8:94954676	rs916344974	1	1		TP53INP1	GTEx	Testis	1
	chr8:94955144	rs59539482	1	1		TP53INP1	GTEx, eQTLGen	Testis	1
	chr8:94955460	rs59494643	1	1		TP53INP1	GTEx	Testis	1
	chr8:94949398	rs10097617	1	0.996	0.5214	TP53INP1	EXON, GTEx, eQTLGen, ABC	Whole_Blood (GTEx), T-cell-ENCODE/gastrocnemius_medialis-ENCODE/CD14-positive_monocyte_treated_with_BG_d1-Novakovic2016/osteoblast-ENCODE/mammary_epithelial_cell-Roadmap/spinal_cord_fetal-ENCODE/dendritic_cell_treated_with_Lipopolysaccharide_100_ng-mL_for_2_hour-Garber2017/dendritic_cell_treated_with_Lipopolysaccharide_100_ng-mL_for_4_hour-Garber2017/psoas_muscle-Roadmap/CD8-positive_alpha-beta_T_cell-ENCODE/spleen-ENCODE/B_cell-ENCODE/adrenal_gland-ENCODE/thyroid_gland-ENCODE/liver-ENCODE/megakaryocyte-erythroid_progenitor-Corces2016/coronary_artery-ENCODE/sigmoid_colon-ENCODE/trophoblast_cell-ENCODE/thymus_fetal-Roadmap/hepatocyte-ENCODE/THP-1_monocyte-VanBortle2017/induced_pluripotent_stem_cell-ENCODE/H7/keratinocyte-Roadmap/uterus-ENCODE/transverse_colon-ENCODE/adipose_tissue-ENCODE/erythroblast-Corces2016/dendritic_cell_treated_with_Lipopolysaccharide_100_ng-mL_for_30_minute-Garber2017/stomach-Roadmap/iPS_DF_19.11_Cell_Line-Roadmap/CD14-positive_monocyte-ENCODE/fibroblast_of_lung-Roadmap/stomach_fetal-Roadmap/H1_Derived_Mesenchymal_Stem_Cells-Roadmap/dendritic_cell_treated_with_Lipopolysaccharide_100_ng-mL_for_6_hour-Garber2017/H9-Roadmap/large_intestine_fetal-Roadmap/CD14-positive_monocyte_treated_with_RPMI_d1-Novakovic2016/H1_Derived_Neuronal_Progenitor_Cultured_Cells-Roadmap/CD56-positive_natural_killer_cells-Roadmap/CD14-positive_monocyte_treated_with_RPMI_1h-Novakovic2016/heart_ventricle-ENCODE/natural_killer_cell-Corces2016/coronary_artery_smooth_muscle_cell-Miller2016/H1-hESC-Roadmap/brite_adipose-Loft2014/white_adipose-Loft2014/CD14-positive_monocyte-Novakovic2016/CD14-positive_monocyte_treated_with_LPS_1h-Novakovic2016/dendritic_cell_treated_with_Lipopolysaccharide_100_ng-mL_for_1_hour-Garber2017/myotube_originated_from_skeletal_muscle_myoblast-Roadmap/H1_BMP4_Derived_Mesendoderm_Cultured_Cells-Roadmap/fibroblast_of_dermis-Roadmap/CD14-positive_monocyte_treated_with_RPMI_4h-Novakovic2016/breast_epithelium-ENCODE/MCF10A_treated_with_TAM24hr-Ji2017/NCCIT/epithelial_cell_of_prostate-ENCODE/CD14-positive_monocyte_treated_with_BG_1h-Novakovic2016/body_of_pancreas-ENCODE/ovary-Roadmap/GM12878-Roadmap/skeletal_muscle_myoblast-Roadmap/CD14-positive_monocyte_treated_with_LPS_d6-Novakovic2016/THP-1_macrophage-VanBortle2017/dendritic_cell_treated_with_Lipopolysaccharide_0_ng-mL_for_0_hour-Garber2017/MCF10A-Ji2017/bipolar_neuron_from_iPSC-ENCODE/CD14-positive_monocyte_treated_with_BG_d6-Novakovic2016/HepG2-Roadmap/muscle_of_trunk_fetal-Roadmap/CD14-positive_monocyte_treated_with_RPMI_d6-Novakovic2016/SK-N-SH-ENCODE/placenta-Roadmap/cardiac_muscle_cell-ENCODE/foreskin_fibroblast-Roadmap/astrocyte-ENCODE/H1_BMP4_Derived_Trophoblast_Cultured_Cells-Roadmap/muscle_of_leg_fetal-Roadmap/CD4-positive_helper_T_cell-Corces2016/endothelial_cell_of_umbilical_vein-Roadmap/CD14-positive_monocyte_treated_with_BG_4h-Novakovic2016	1	3.39e-08	3.6e-05		0.5752	0.6666	2.439e-14	2.3e-07	6.2e-10
	chr8:94948627	rs896853	1	0.992	0.5211 G:C / 0.00005887 G:T	TP53INP1	Promoter, GTEx, eQTLGen, ABC	Whole_blood (GTEx); CD19-positive_B_cell-Roadmap/T-cell-ENCODE/small_intestine_fetal-Roadmap/gastrocnemius_medialis-ENCODE/NCCIT/erythroblast-Corces2016/CD14-positive_monocyte_treated_with_BG_d1-Novakovic2016/CD14-positive_monocyte_treated_with_RPMI_d6-Novakovic2016/placenta-Roadmap/CD14-positive_monocyte_treated_with_RPMI_1h-Novakovic2016/trophoblast_cell-ENCODE/osteoblast-ENCODE/mammary_epithelial_cell-Roadmap/spinal_cord_fetal-ENCODE/BJAB_anti-IgM_anti-CD40_4hr-Engreitz/CD14-positive_monocyte-ENCODE/dendritic_cell_treated_with_Lipopolysaccharide_100_ng-mL_for_2_hour-Garber2017/dendritic_cell_treated_with_Lipopolysaccharide_0_ng-mL_for_0_hour-Garber2017/CD14-positive_monocyte_treated_with_RPMI_4h-Novakovic2016/BJAB-Engreitz/CD14-positive_monocyte_treated_with_BG_1h-Novakovic2016/dendritic_cell_treated_with_Lipopolysaccharide_100_ng-mL_for_4_hour-Garber2017 (ABC)	1	3.699e-08	3.7e-05		0.5698	0.579	3.507e-14	3.2e-07	9e-10
	chr8:94948719	rs2879813	0.996	0.9919	0.5218	TP53INP1	Promoter, GTEx, eQTLGen, ABC	Testis (GTEx), T-cell-ENCODE/gastrocnemius_medialis-ENCODE/CD14-positive_monocyte_treated_with_BG_d1-Novakovic2016/osteoblast-ENCODE/mammary_epithelial_cell-Roadmap/spinal_cord_fetal-ENCODE/dendritic_cell_treated_with_Lipopolysaccharide_100_ng-mL_for_2_hour-Garber2017/CD14-positive_monocyte_treated_with_RPMI_4h-Novakovic2016/BJAB-Engreitz/CD14-positive_monocyte_treated_with_BG_1h-Novakovic2016/dendritic_cell_treated_with_Lipopolysaccharide_100_ng-mL_for_4_hour-Garber2017/psoas_muscle-Roadmap/dendritic_cell_treated_with_Lipopolysaccharide_100_ng-mL_for_1_hour-Garber2017/CD8-positive_alpha-beta_T_cell-ENCODE/heart_ventricle-ENCODE (ABC)	1	4.36e-08	4.2e-05		0.5703	0.6038	3.507e-14	2.5e-07	9e-10
	chr8:94956185	rs726816	1	0.9721		TP53INP1	GTEx, eQTLGen, EpiMap	Testis (GTEx), BSS00762 (EpiMap)	1
	chr8:94953457	rs13255935	1	0.9191		TP53INP1	GTEx, eQTLGen	Testis	1
	chr8:94954149	rs534532170	1	0.9191
	chr8:94954303	rs60473380	1	0.9191		TP53INP1	GTEx	Testis	1
	chr8:94949751	rs60985399 merged into rs7003387	1	0.9154		TP53INP1	Promoter, eQTLGen, ABC	T-cell-ENCODE/gastrocnemius_medialis-ENCODE/osteoblast-ENCODE/spinal_cord_fetal-ENCODE/CD8-positive_alpha-beta_T_cell-ENCODE/B_cell-ENCODE/thymus_fetal-Roadmap/induced_pluripotent_stem_cell-ENCODE/H7/uterus-ENCODE/erythroblast-Corces2016/iPS_DF_19.11_Cell_Line-Roadmap/stomach_fetal-Roadmap/dendritic_cell_treated_with_Lipopolysaccharide_100_ng-mL_for_6_hour-Garber2017/H9-Roadmap/large_intestine_fetal-Roadmap/H1_Derived_Neuronal_Progenitor_Cultured_Cells-Roadmap/CD56-positive_natural_killer_cells-Roadmap/brite_adipose-Loft2014/white_adipose-Loft2014/myotube_originated_from_skeletal_muscle_myoblast-Roadmap/H1_BMP4_Derived_Mesendoderm_Cultured_Cells-Roadmap/CD14-positive_monocyte_treated_with_RPMI_4h-Novakovic2016/body_of_pancreas-ENCODE/ovary-Roadmap/GM12878-Roadmap/muscle_of_trunk_fetal-Roadmap/placenta-Roadmap/astrocyte-ENCODE/H1_BMP4_Derived_Trophoblast_Cultured_Cells-Roadmap/muscle_of_leg_fetal-Roadmap/CD4-positive_helper_T_cell-Corces2016	1
	chr8:94948658	rs896852	1	0.9154	0.5026	TP53INP1	Promoter, eQTLGen, ABC	CD19-positive_B_cell-Roadmap/T-cell-ENCODE/small_intestine_fetal-Roadmap/gastrocnemius_medialis-ENCODE/erythroblast-Corces2016/CD14-positive_monocyte_treated_with_BG_d1-Novakovic2016/CD14-positive_monocyte_treated_with_RPMI_d6-Novakovic2016/placenta-Roadmap/CD14-positive_monocyte_treated_with_RPMI_1h-Novakovic2016/trophoblast_cell-ENCODE/osteoblast-ENCODE/mammary_epithelial_cell-Roadmap/spinal_cord_fetal-ENCODE/BJAB_anti-IgM_anti-CD40_4hr-Engreitz/CD14-positive_monocyte-ENCODE/dendritic_cell_treated_with_Lipopolysaccharide_100_ng-mL_for_2_hour-Garber2017/dendritic_cell_treated_with_Lipopolysaccharide_0_ng-mL_for_0_hour-Garber2017/CD14-positive_monocyte_treated_with_RPMI_4h-Novakovic2016/BJAB-Engreitz/CD14-positive_monocyte_treated_with_BG_1h-Novakovic2016/dendritic_cell_treated_with_Lipopolysaccharide_100_ng-mL_for_4_hour-Garber2017/psoas_muscle-Roadmap/dendritic_cell_treated_with_Lipopolysaccharide_100_ng-mL_for_1_hour-Garber2017	1	4.555e-08	1.9e-05		0.8075	0.6278	8.113e-14	1e-06	3.4e-10
	chr8:94948539	rs1320164	1	0.9154	0.5025	TP53INP1	Promoter, eQTLGen, ABC	CD19-positive_B_cell-Roadmap/T-cell-ENCODE/small_intestine_fetal-Roadmap/coronary_artery-ENCODE/gastrocnemius_medialis-ENCODE/NCCIT/erythroblast-Corces2016/CD14-positive_monocyte_treated_with_BG_d1-Novakovic2016/CD14-positive_monocyte_treated_with_RPMI_d6-Novakovic2016/placenta-Roadmap/CD14-positive_monocyte_treated_with_RPMI_1h-Novakovic2016/trophoblast_cell-ENCODE/osteoblast-ENCODE/mammary_epithelial_cell-Roadmap/spinal_cord_fetal-ENCODE/BJAB_anti-IgM_anti-CD40_4hr-Engreitz/CD14-positive_monocyte-ENCODE/dendritic_cell_treated_with_Lipopolysaccharide_100_ng-mL_for_2_hour-Garber2017/dendritic_cell_treated_with_Lipopolysaccharide_0_ng-mL_for_0_hour-Garber2017/CD14-positive_monocyte_treated_with_RPMI_4h-Novakovic2016/BJAB-Engreitz/CD14-positive_monocyte_treated_with_BG_1h-Novakovic2016	1	4.177e-08	1.8e-05		0.7997	0.6271	8.113e-14	1e-06	3.4e-10
	chr8:94948283	rs896854	1	0.9154		TP53INP1	ABC	CD19-positive_B_cell-Roadmap/brite_adipose-Loft2014/white_adipose-Loft2014	1
	chr8:94957029	rs4582532	0.9916	0.911		NDUFAF6	GTEx, Promoter	Heart_Atrial_Appendage	0.811321
	chr8:94957029	rs4582532	0.9916	0.911		TP53INP1	eQTLGen		0.188679
	chr8:94957033	rs2340586	0.9916	0.911		NDUFAF6	GTEx, Promoter	Heart_Atrial_Appendage	0.811321
	chr8:94957033	rs2340586	0.9916	0.911		TP53INP1	eQTLGen		0.188679
	chr8:94949566	rs10108430	1	0.8622		TP53INP1	Promoter, ABC	T-cell-ENCODE/gastrocnemius_medialis-ENCODE/CD14-positive_monocyte_treated_with_BG_d1-Novakovic2016/osteoblast-ENCODE/spinal_cord_fetal-ENCODE/psoas_muscle-Roadmap/CD8-positive_alpha-beta_T_cell-ENCODE/spleen-ENCODE/B_cell-ENCODE/coronary_artery-ENCODE/thymus_fetal-Roadmap/hepatocyte-ENCODE/induced_pluripotent_stem_cell-ENCODE/H7/keratinocyte-Roadmap/uterus-ENCODE/erythroblast-Corces2016/stomach-Roadmap/iPS_DF_19.11_Cell_Line-Roadmap/CD14-positive_monocyte-ENCODE/fibroblast_of_lung-Roadmap/stomach_fetal-Roadmap/H1_Derived_Mesenchymal_Stem_Cells-Roadmap/dendritic_cell_treated_with_Lipopolysaccharide_100_ng-mL_for_6_hour-Garber2017/H9-Roadmap/large_intestine_fetal-Roadmap/CD14-positive_monocyte_treated_with_RPMI_d1-Novakovic2016/H1_Derived_Neuronal_Progenitor_Cultured_Cells-Roadmap/CD56-positive_natural_killer_cells-Roadmap/CD14-positive_monocyte_treated_with_RPMI_1h-Novakovic2016/heart_ventricle-ENCODE/brite_adipose-Loft2014/white_adipose-Loft2014/myotube_originated_from_skeletal_muscle_myoblast-Roadmap/H1_BMP4_Derived_Mesendoderm_Cultured_Cells-Roadmap/fibroblast_of_dermis-Roadmap/CD14-positive_monocyte_treated_with_RPMI_4h-Novakovic2016/breast_epithelium-ENCODE/NCCIT/epithelial_cell_of_prostate-ENCODE/CD14-positive_monocyte_treated_with_BG_1h-Novakovic2016/body_of_pancreas-ENCODE/ovary-Roadmap/GM12878-Roadmap/skeletal_muscle_myoblast-Roadmap/CD14-positive_monocyte_treated_with_LPS_d6-Novakovic2016/MCF10A-Ji2017/HepG2-Roadmap/muscle_of_trunk_fetal-Roadmap/CD14-positive_monocyte_treated_with_RPMI_d6-Novakovic2016/placenta-Roadmap/cardiac_muscle_cell-ENCODE/foreskin_fibroblast-Roadmap/astrocyte-ENCODE/H1_BMP4_Derived_Trophoblast_Cultured_Cells-Roadmap/muscle_of_leg_fetal-Roadmap/CD4-positive_helper_T_cell-Corces2016/endothelial_cell_of_umbilical_vein-Roadmap/CD14-positive_monocyte_treated_with_BG_4h-Novakovic2016	1
	chr8:94942846	rs4735333	1	0.8622
	chr8:94947580	rs896855	1	0.8587		TP53INP1	ABC	B_cell-ENCODE/CD4-positive_helper_T_cell-ENCODE/T-cell-ENCODE/CD3-positive_T_cell-Roadmap/hepatocyte-ENCODE/SK-N-SH-ENCODE/MM.1S-ENCODE	1
	chr8:94976153	rs6984240	0.923	0.8451		NDUFAF6	GTEx	Heart_Atrial_Appendage	1
	chr8:94976256	rs6471502	0.923	0.8451		NDUFAF6	GTEx	Heart_Atrial_Appendage	1
	chr8:94959075	rs1309288452	0.9191	0.8414		TP53INP1	ABC		1
	chr8:94960225	rs60987724	0.9191	0.8414		PLEKHF2	Cicero		0.25
	chr8:94960225	rs60987724	0.9191	0.8414		TP53INP1	EpiMap, ABC	BSS01594 (EpiMap), body_of_pancreas-ENCODE/HepG2-Roadmap/K562-Roadmap/MM.1S-ENCODE/stomach_fetal-Roadmap/CD3-positive_T_cell-Roadmap/large_intestine_fetal-Roadmap/small_intestine_fetal-Roadmap/stomach-Roadmap/CD34-positive_mobilized-Roadmap/LNCAP/pancreas-Roadmap/CD19-positive_B_cell-Roadmap/B_cell-ENCODE/T-cell-ENCODE/liver-ENCODE/thymus_fetal-Roadmap/CD56-positive_natural_killer_cells-Roadmap/OCI-LY7-ENCODE/GM12878-Roadmap/CD4-positive_helper_T_cell-ENCODE (ABC)	0.75
	chr8:94960323	rs896847	0.9191	0.8414		PLEKHF2	Cicero		0.25
	chr8:94960323	rs896847	0.9191	0.8414		TP53INP1	EpiMap, ABC	BSS01594 (EpiMap), body_of_pancreas-ENCODE/HepG2-Roadmap/K562-Roadmap/MM.1S-ENCODE/stomach_fetal-Roadmap/CD3-positive_T_cell-Roadmap/large_intestine_fetal-Roadmap/small_intestine_fetal-Roadmap/stomach-Roadmap/CD34-positive_mobilized-Roadmap/LNCAP/pancreas-Roadmap/CD19-positive_B_cell-Roadmap/B_cell-ENCODE/T-cell-ENCODE/liver-ENCODE/thymus_fetal-Roadmap/CD56-positive_natural_killer_cells-Roadmap/OCI-LY7-ENCODE/GM12878-Roadmap/CD4-positive_helper_T_cell-ENCODE (ABC)	0.75
	chr8:94960434	rs56980994	0.9191	0.8414		PLEKHF2	Cicero		0.25
	chr8:94960434	rs56980994	0.9191	0.8414		TP53INP1	EpiMap, ABC	BSS01594 (EpiMap), body_of_pancreas-ENCODE/HepG2-Roadmap/K562-Roadmap/MM.1S-ENCODE/stomach_fetal-Roadmap/CD3-positive_T_cell-Roadmap/large_intestine_fetal-Roadmap/small_intestine_fetal-Roadmap/stomach-Roadmap/CD34-positive_mobilized-Roadmap/LNCAP/pancreas-Roadmap/CD19-positive_B_cell-Roadmap/B_cell-ENCODE/T-cell-ENCODE/liver-ENCODE/thymus_fetal-Roadmap/CD56-positive_natural_killer_cells-Roadmap/OCI-LY7-ENCODE/GM12878-Roadmap/CD4-positive_helper_T_cell-ENCODE (ABC)	0.75
	chr8:94960510	rs57464048	0.9191	0.8414		PLEKHF2	Cicero		0.5
	chr8:94960510	rs57464048	0.9191	0.8414		TP53INP1	ABC	body_of_pancreas-ENCODE/HepG2-Roadmap/K562-Roadmap/MM.1S-ENCODE/stomach_fetal-Roadmap/CD3-positive_T_cell-Roadmap/large_intestine_fetal-Roadmap/small_intestine_fetal-Roadmap/stomach-Roadmap/CD34-positive_mobilized-Roadmap/pancreas-Roadmap/CD19-positive_B_cell-Roadmap/B_cell-ENCODE/T-cell-ENCODE/thymus_fetal-Roadmap/CD56-positive_natural_killer_cells-Roadmap/OCI-LY7-ENCODE/GM12878-Roadmap/CD4-positive_helper_T_cell-ENCODE/natural_killer_cell-Corces2016/CD8-positive_alpha-beta_T_cell-ENCODE/CD4-positive_helper_T_cell-Corces2016/transverse_colon-ENCODE/CD8-positive_alpha-beta_T_cell-Corces2016	0.5
	chr8:94960591	rs60437493	0.9191	0.8414		PLEKHF2	Cicero		0.5
	chr8:94960591	rs60437493	0.9191	0.8414		TP53INP1	ABC	body_of_pancreas-ENCODE/HepG2-Roadmap/K562-Roadmap/MM.1S-ENCODE/stomach_fetal-Roadmap/CD3-positive_T_cell-Roadmap/large_intestine_fetal-Roadmap/small_intestine_fetal-Roadmap/stomach-Roadmap/CD34-positive_mobilized-Roadmap/pancreas-Roadmap/CD19-positive_B_cell-Roadmap/B_cell-ENCODE/T-cell-ENCODE/thymus_fetal-Roadmap/CD56-positive_natural_killer_cells-Roadmap/OCI-LY7-ENCODE/GM12878-Roadmap/CD4-positive_helper_T_cell-ENCODE/natural_killer_cell-Corces2016/CD8-positive_alpha-beta_T_cell-ENCODE/CD4-positive_helper_T_cell-Corces2016/transverse_colon-ENCODE/CD8-positive_alpha-beta_T_cell-Corces2016	0.5
	chr8:94960746	rs13278601	0.9191	0.8414		TP53INP1	GTEx, ABC	Skin_Not_Sun_Exposed_Suprapubic (GTEx); body_of_pancreas-ENCODE/HepG2-Roadmap/K562-Roadmap/MM.1S-ENCODE/stomach_fetal-Roadmap/CD3-positive_T_cell-Roadmap/large_intestine_fetal-Roadmap/small_intestine_fetal-Roadmap/stomach-Roadmap/CD34-positive_mobilized-Roadmap/pancreas-Roadmap/CD19-positive_B_cell-Roadmap/B_cell-ENCODE/T-cell-ENCODE/thymus_fetal-Roadmap/CD56-positive_natural_killer_cells-Roadmap/OCI-LY7-ENCODE/GM12878-Roadmap/CD4-positive_helper_T_cell-ENCODE/natural_killer_cell-Corces2016/CD8-positive_alpha-beta_T_cell-ENCODE/CD4-positive_helper_T_cell-Corces2016/transverse_colon-ENCODE/CD8-positive_alpha-beta_T_cell-Corces2016/Jurkat-Engreitz/liver-ENCODE/megakaryocyte-erythroid_progenitor-Corces2016/fibroblast_of_dermis-Roadmap/adipose_tissue-ENCODE/ovary-Roadmap (ABC)	1
	chr8:94961099	rs4735335	0.9191	0.8414		NDUFAF6	Cicero		0.25
	chr8:94961099	rs4735335	0.9191	0.8414		TP53INP1	EpiMap, ABC	BSS00548 (EpiMap), CD3-positive_T_cell-Roadmap/CD4-positive_helper_T_cell-ENCODE/fibroblast_of_arm-ENCODE (ABC)	0.75
	chr8:94961237	rs4735337	0.9191	0.8414		NDUFAF6	Cicero		0.5
	chr8:94961237	rs4735337	0.9191	0.8414		TP53INP1	ABC	CD3-positive_T_cell-Roadmap/CD4-positive_helper_T_cell-ENCODE/liver-ENCODE	0.5
	chr8:94961376	rs16893776	0.9191	0.8414		NDUFAF6	Cicero		0.5
	chr8:94961376	rs16893776	0.9191	0.8414		TP53INP1	ABC	liver-ENCODE	0.5
	chr8:94961409	rs28591375	0.9191	0.8414		NDUFAF6	Cicero		0.5
	chr8:94961409	rs28591375	0.9191	0.8414		TP53INP1	ABC	liver-ENCODE	0.5
	chr8:94961453	rs28560301	0.9191	0.8414		TP53INP1	ABC	liver-ENCODE/body_of_pancreas-ENCODE	1
	chr8:94961658	rs4735338	0.9191	0.8414		CCNE2	eQTLGen		0.96
	chr8:94961658	rs4735338	0.9191	0.8414		TP53INP1	ABC	body_of_pancreas-ENCODE/heart_ventricle-ENCODE	0.04
	chr8:94962145	rs57693072	0.9191	0.8414		TP53INP1	ABC	body_of_pancreas-ENCODE/liver-ENCODE	1
	chr8:94962257	rs28716845	0.9191	0.8414		TP53INP1	ABC	body_of_pancreas-ENCODE/liver-ENCODE	1
	chr8:94962570	rs7815762	0.9191	0.8414
	chr8:94962620	rs368624399	0.9191	0.8414
	chr8:94962733	rs7823059	0.9191	0.8414
	chr8:94962940	rs61508083	0.9191	0.8414
	chr8:94963074	rs59151018	0.9191	0.8414
	chr8:94964023	rs4735340	0.9191	0.8414		TP53INP1	EpiMap, ABC, Cicero	BSS00550/BSS01190 (EpiMap); CD56-positive_natural_killer_cells-Roadmap/natural_killer_cell-Corces2016/small_intestine_fetal-Roadmap/MM.1S-ENCODE/CD3-positive_T_cell-Roadmap/T-cell-ENCODE/CD19-positive_B_cell-Roadmap/CD8-positive_alpha-beta_T_cell-ENCODE/GM12878-Roadmap/CD4-positive_helper_T_cell-ENCODE/B_cell-ENCODE/CD4-positive_helper_T_cell-Corces2016 (ABC)	1
	chr8:94968480	rs57508487	0.9191	0.8414		CCNE2	EpiMap	BSS00531	0.487179
	chr8:94968480	rs57508487	0.9191	0.8414		TP53INP1	ABC	small_intestine_fetal-Roadmap/LNCAP/MCF-7-ENCODE/body_of_pancreas-ENCODE/pancreas-Roadmap	0.25641
	chr8:94968480	rs57508487	0.9191	0.8414		DPY19L4	Cicero		0.25641
	chr8:94973708	rs1277864644	0.9227	0.8378
	chr8:94974231	rs7823886	0.9227	0.8378		TP53INP1	GTEx	Skin_Sun_Exposed_Lower_leg	1
	chr8:94957094	rs10429294	0.9153	0.8377		NDUFAF6	Promoter		1
	chr8:94957217	rs9297949	0.9153	0.8377		NDUFAF6	Promoter		1
	chr8:94958936	rs59186548	0.9153	0.8377		NDUFAF6	Promoter		1
	chr8:94957719	rs17364720	0.9191	0.8414		NDUFAF6	Promoter		0.98
	chr8:94957719	rs17364720	0.9191	0.8414		TP53INP1	EpiMap	BSS01056	0.02
	chr8:94959692	rs2011567	0.9191	0.8414		NDUFAF6	GTEx		0.23
	chr8:94959692	rs2011567	0.9191	0.8414		CCNE2	eQTLGen		0.77
	chr8:94967940	rs1177180694	0.9151	0.834		TP53INP1	ABC	transverse_colon-ENCODE/breast_epithelium-ENCODE/small_intestine_fetal-Roadmap/endothelial_cell_of_umbilical_vein-Roadmap	1
	chr8:94925274	rs17720985	0.9785	0.8321		TP53INP1	GTEx	Testis	1
	chr8:94959530	rs140589747	0.9187	0.8305
	chr8:94914662	rs13262110	0.9615	0.8131		CCNE2	ABC	body_of_pancreas-ENCODE	0.12
	chr8:94914662	rs13262110	0.9615	0.8131		NDUFAF6	GTEx	Colon_Transverse	0.88
	chr8:94904583	rs2340584	0.9529	0.7987		CCNE2	ABC	CD34-positive_mobilized-Roadmap	0.12
	chr8:94904583	rs2340584	0.9529	0.7987		NDUFAF6	GTEx	Colon_Transverse	0.88
	chr8:94901875	rs13254283	0.9529	0.7987
	chr8:94899249	rs12546365	0.9529	0.7987		TP53INP1	GTEx	Testis	1
	chr8:94962791	rs201148213	0.9173	0.7986

### Sheet: T2D_AD_chr8_rs896854
Supplementary Table. Combined SNP-to-gene (cS2G) results in build 38 for each variant's credible set. P-values across datasets are shown for lead variants and/or high LD-proxies with functional or coding annotations
Lead/candidate_snp	Proxies (chrpos)	Proxies (rsID)	D' > 0.8	R2 > 0.8	Alternate Allele Frequency (gnomAD v4)	cS2G	cS2G annotation	cS2G annotation detail	cS2g score	p-val AD1	p-val AD2	p-val BMI	p-val BMI_female	p-val BMI_male	p-val T2D	p-val T2D_female	p-val T2D_male
rs896854	chr8:94948283	rs896854	1	1		TP53INP1	ABC	CD19-positive_B_cell-Roadmap/brite_adipose-Loft2014/white_adipose-Loft2014	1	4.759e-08	1.9e-05	0.44	0.2169	0.5846	1.029e-13	1e-06	3.4e-10
	chr8:94948539	rs1320164	1	1	0.5025	TP53INP1	Promoter, eQTLGen, ABC	CD19-positive_B_cell-Roadmap/T-cell-ENCODE/small_intestine_fetal-Roadmap/coronary_artery-ENCODE/gastrocnemius_medialis-ENCODE/NCCIT/erythroblast-Corces2016/CD14-positive_monocyte_treated_with_BG_d1-Novakovic2016/CD14-positive_monocyte_treated_with_RPMI_d6-Novakovic2016/placenta-Roadmap/CD14-positive_monocyte_treated_with_RPMI_1h-Novakovic2016/trophoblast_cell-ENCODE/osteoblast-ENCODE/mammary_epithelial_cell-Roadmap/spinal_cord_fetal-ENCODE/BJAB_anti-IgM_anti-CD40_4hr-Engreitz/CD14-positive_monocyte-ENCODE/dendritic_cell_treated_with_Lipopolysaccharide_100_ng-mL_for_2_hour-Garber2017/dendritic_cell_treated_with_Lipopolysaccharide_0_ng-mL_for_0_hour-Garber2017/CD14-positive_monocyte_treated_with_RPMI_4h-Novakovic2016/BJAB-Engreitz/CD14-positive_monocyte_treated_with_BG_1h-Novakovic2016	1	4.177e-08	1.8e-05		0.7997	0.6271	8.113e-14	1e-06	3.4e-10
	chr8:94948658	rs896852	1	1	0.5026	TP53INP1	Promoter, eQTLGen, ABC	CD19-positive_B_cell-Roadmap/T-cell-ENCODE/small_intestine_fetal-Roadmap/gastrocnemius_medialis-ENCODE/erythroblast-Corces2016/CD14-positive_monocyte_treated_with_BG_d1-Novakovic2016/CD14-positive_monocyte_treated_with_RPMI_d6-Novakovic2016/placenta-Roadmap/CD14-positive_monocyte_treated_with_RPMI_1h-Novakovic2016/trophoblast_cell-ENCODE/osteoblast-ENCODE/mammary_epithelial_cell-Roadmap/spinal_cord_fetal-ENCODE/BJAB_anti-IgM_anti-CD40_4hr-Engreitz/CD14-positive_monocyte-ENCODE/dendritic_cell_treated_with_Lipopolysaccharide_100_ng-mL_for_2_hour-Garber2017/dendritic_cell_treated_with_Lipopolysaccharide_0_ng-mL_for_0_hour-Garber2017/CD14-positive_monocyte_treated_with_RPMI_4h-Novakovic2016/BJAB-Engreitz/CD14-positive_monocyte_treated_with_BG_1h-Novakovic2016/dendritic_cell_treated_with_Lipopolysaccharide_100_ng-mL_for_4_hour-Garber2017/psoas_muscle-Roadmap/dendritic_cell_treated_with_Lipopolysaccharide_100_ng-mL_for_1_hour-Garber2017	1	4.555e-08	1.9e-05		0.8075	0.6278	8.113e-14	1e-06	3.4e-10
	chr8:94949751	rs60985399 merged into rs7003387	1	1		TP53INP1	Promoter, eQTLGen, ABC	T-cell-ENCODE/gastrocnemius_medialis-ENCODE/osteoblast-ENCODE/spinal_cord_fetal-ENCODE/CD8-positive_alpha-beta_T_cell-ENCODE/B_cell-ENCODE/thymus_fetal-Roadmap/induced_pluripotent_stem_cell-ENCODE/H7/uterus-ENCODE/erythroblast-Corces2016/iPS_DF_19.11_Cell_Line-Roadmap/stomach_fetal-Roadmap/dendritic_cell_treated_with_Lipopolysaccharide_100_ng-mL_for_6_hour-Garber2017/H9-Roadmap/large_intestine_fetal-Roadmap/H1_Derived_Neuronal_Progenitor_Cultured_Cells-Roadmap/CD56-positive_natural_killer_cells-Roadmap/brite_adipose-Loft2014/white_adipose-Loft2014/myotube_originated_from_skeletal_muscle_myoblast-Roadmap/H1_BMP4_Derived_Mesendoderm_Cultured_Cells-Roadmap/CD14-positive_monocyte_treated_with_RPMI_4h-Novakovic2016/body_of_pancreas-ENCODE/ovary-Roadmap/GM12878-Roadmap/muscle_of_trunk_fetal-Roadmap/placenta-Roadmap/astrocyte-ENCODE/H1_BMP4_Derived_Trophoblast_Cultured_Cells-Roadmap/muscle_of_leg_fetal-Roadmap/CD4-positive_helper_T_cell-Corces2016	1
	chr8:94953457	rs13255935	1	0.996		TP53INP1	GTEx, eQTLGen	Testis	1
	chr8:94954149	rs534532170	1	0.996
	chr8:94954303	rs60473380	1	0.996		TP53INP1	GTEx	Testis	1
	chr8:94949566	rs10108430	1	0.9419		TP53INP1	Promoter, ABC	T-cell-ENCODE/gastrocnemius_medialis-ENCODE/CD14-positive_monocyte_treated_with_BG_d1-Novakovic2016/osteoblast-ENCODE/spinal_cord_fetal-ENCODE/psoas_muscle-Roadmap/CD8-positive_alpha-beta_T_cell-ENCODE/spleen-ENCODE/B_cell-ENCODE/coronary_artery-ENCODE/thymus_fetal-Roadmap/hepatocyte-ENCODE/induced_pluripotent_stem_cell-ENCODE/H7/keratinocyte-Roadmap/uterus-ENCODE/erythroblast-Corces2016/stomach-Roadmap/iPS_DF_19.11_Cell_Line-Roadmap/CD14-positive_monocyte-ENCODE/fibroblast_of_lung-Roadmap/stomach_fetal-Roadmap/H1_Derived_Mesenchymal_Stem_Cells-Roadmap/dendritic_cell_treated_with_Lipopolysaccharide_100_ng-mL_for_6_hour-Garber2017/H9-Roadmap/large_intestine_fetal-Roadmap/CD14-positive_monocyte_treated_with_RPMI_d1-Novakovic2016/H1_Derived_Neuronal_Progenitor_Cultured_Cells-Roadmap/CD56-positive_natural_killer_cells-Roadmap/CD14-positive_monocyte_treated_with_RPMI_1h-Novakovic2016/heart_ventricle-ENCODE/brite_adipose-Loft2014/white_adipose-Loft2014/myotube_originated_from_skeletal_muscle_myoblast-Roadmap/H1_BMP4_Derived_Mesendoderm_Cultured_Cells-Roadmap/fibroblast_of_dermis-Roadmap/CD14-positive_monocyte_treated_with_RPMI_4h-Novakovic2016/breast_epithelium-ENCODE/NCCIT/epithelial_cell_of_prostate-ENCODE/CD14-positive_monocyte_treated_with_BG_1h-Novakovic2016/body_of_pancreas-ENCODE/ovary-Roadmap/GM12878-Roadmap/skeletal_muscle_myoblast-Roadmap/CD14-positive_monocyte_treated_with_LPS_d6-Novakovic2016/MCF10A-Ji2017/HepG2-Roadmap/muscle_of_trunk_fetal-Roadmap/CD14-positive_monocyte_treated_with_RPMI_d6-Novakovic2016/placenta-Roadmap/cardiac_muscle_cell-ENCODE/foreskin_fibroblast-Roadmap/astrocyte-ENCODE/H1_BMP4_Derived_Trophoblast_Cultured_Cells-Roadmap/muscle_of_leg_fetal-Roadmap/CD4-positive_helper_T_cell-Corces2016/endothelial_cell_of_umbilical_vein-Roadmap/CD14-positive_monocyte_treated_with_BG_4h-Novakovic2016	1
	chr8:94942846	rs4735333	1	0.9419
	chr8:94947580	rs896855	1	0.9381		TP53INP1	ABC	B_cell-ENCODE/CD4-positive_helper_T_cell-ENCODE/T-cell-ENCODE/CD3-positive_T_cell-Roadmap/hepatocyte-ENCODE/SK-N-SH-ENCODE/MM.1S-ENCODE	1
	chr8:94949398	rs10097617	1	0.9191	0.5214	TP53INP1	EXON, GTEx, eQTLGen, ABC	Whole_Blood (GTEx), T-cell-ENCODE/gastrocnemius_medialis-ENCODE/CD14-positive_monocyte_treated_with_BG_d1-Novakovic2016/osteoblast-ENCODE/mammary_epithelial_cell-Roadmap/spinal_cord_fetal-ENCODE/dendritic_cell_treated_with_Lipopolysaccharide_100_ng-mL_for_2_hour-Garber2017/dendritic_cell_treated_with_Lipopolysaccharide_100_ng-mL_for_4_hour-Garber2017/psoas_muscle-Roadmap/CD8-positive_alpha-beta_T_cell-ENCODE/spleen-ENCODE/B_cell-ENCODE/adrenal_gland-ENCODE/thyroid_gland-ENCODE/liver-ENCODE/megakaryocyte-erythroid_progenitor-Corces2016/coronary_artery-ENCODE/sigmoid_colon-ENCODE/trophoblast_cell-ENCODE/thymus_fetal-Roadmap/hepatocyte-ENCODE/THP-1_monocyte-VanBortle2017/induced_pluripotent_stem_cell-ENCODE/H7/keratinocyte-Roadmap/uterus-ENCODE/transverse_colon-ENCODE/adipose_tissue-ENCODE/erythroblast-Corces2016/dendritic_cell_treated_with_Lipopolysaccharide_100_ng-mL_for_30_minute-Garber2017/stomach-Roadmap/iPS_DF_19.11_Cell_Line-Roadmap/CD14-positive_monocyte-ENCODE/fibroblast_of_lung-Roadmap/stomach_fetal-Roadmap/H1_Derived_Mesenchymal_Stem_Cells-Roadmap/dendritic_cell_treated_with_Lipopolysaccharide_100_ng-mL_for_6_hour-Garber2017/H9-Roadmap/large_intestine_fetal-Roadmap/CD14-positive_monocyte_treated_with_RPMI_d1-Novakovic2016/H1_Derived_Neuronal_Progenitor_Cultured_Cells-Roadmap/CD56-positive_natural_killer_cells-Roadmap/CD14-positive_monocyte_treated_with_RPMI_1h-Novakovic2016/heart_ventricle-ENCODE/natural_killer_cell-Corces2016/coronary_artery_smooth_muscle_cell-Miller2016/H1-hESC-Roadmap/brite_adipose-Loft2014/white_adipose-Loft2014/CD14-positive_monocyte-Novakovic2016/CD14-positive_monocyte_treated_with_LPS_1h-Novakovic2016/dendritic_cell_treated_with_Lipopolysaccharide_100_ng-mL_for_1_hour-Garber2017/myotube_originated_from_skeletal_muscle_myoblast-Roadmap/H1_BMP4_Derived_Mesendoderm_Cultured_Cells-Roadmap/fibroblast_of_dermis-Roadmap/CD14-positive_monocyte_treated_with_RPMI_4h-Novakovic2016/breast_epithelium-ENCODE/MCF10A_treated_with_TAM24hr-Ji2017/NCCIT/epithelial_cell_of_prostate-ENCODE/CD14-positive_monocyte_treated_with_BG_1h-Novakovic2016/body_of_pancreas-ENCODE/ovary-Roadmap/GM12878-Roadmap/skeletal_muscle_myoblast-Roadmap/CD14-positive_monocyte_treated_with_LPS_d6-Novakovic2016/THP-1_macrophage-VanBortle2017/dendritic_cell_treated_with_Lipopolysaccharide_0_ng-mL_for_0_hour-Garber2017/MCF10A-Ji2017/bipolar_neuron_from_iPSC-ENCODE/CD14-positive_monocyte_treated_with_BG_d6-Novakovic2016/HepG2-Roadmap/muscle_of_trunk_fetal-Roadmap/CD14-positive_monocyte_treated_with_RPMI_d6-Novakovic2016/SK-N-SH-ENCODE/placenta-Roadmap/cardiac_muscle_cell-ENCODE/foreskin_fibroblast-Roadmap/astrocyte-ENCODE/H1_BMP4_Derived_Trophoblast_Cultured_Cells-Roadmap/muscle_of_leg_fetal-Roadmap/CD4-positive_helper_T_cell-Corces2016/endothelial_cell_of_umbilical_vein-Roadmap/CD14-positive_monocyte_treated_with_BG_4h-Novakovic2016	1	3.39e-08	3.6e-05		0.5752	0.6666	2.439e-14	2.3e-07	6.2e-10
	chr8:94948719	rs2879813	1	0.9154	0.5218	TP53INP1	Promoter, GTEx, eQTLGen, ABC	Testis (GTEx), T-cell-ENCODE/gastrocnemius_medialis-ENCODE/CD14-positive_monocyte_treated_with_BG_d1-Novakovic2016/osteoblast-ENCODE/mammary_epithelial_cell-Roadmap/spinal_cord_fetal-ENCODE/dendritic_cell_treated_with_Lipopolysaccharide_100_ng-mL_for_2_hour-Garber2017/CD14-positive_monocyte_treated_with_RPMI_4h-Novakovic2016/BJAB-Engreitz/CD14-positive_monocyte_treated_with_BG_1h-Novakovic2016/dendritic_cell_treated_with_Lipopolysaccharide_100_ng-mL_for_4_hour-Garber2017/psoas_muscle-Roadmap/dendritic_cell_treated_with_Lipopolysaccharide_100_ng-mL_for_1_hour-Garber2017/CD8-positive_alpha-beta_T_cell-ENCODE/heart_ventricle-ENCODE (ABC)	1	4.36e-08	4.2e-05		0.5703	0.6038	3.507e-14	2.5e-07	9e-10
	chr8:94953467	rs13257021	1	0.9154		CCNE2	GTEx	Heart_Atrial_Appendage	0.23
	chr8:94953467	rs13257021	1	0.9154		TP53INP1	eQTLGen		0.77
	chr8:94954676	rs916344974	1	0.9154		TP53INP1	GTEx	Testis	1
	chr8:94955144	rs59539482	1	0.9154		TP53INP1	GTEx, eQTLGen	Testis	1
	chr8:94955460	rs59494643	1	0.9154		TP53INP1	GTEx	Testis	1
	chr8:94948627	rs896853	0.9958	0.9151	0.5211 G:C / 0.00005887 G:T	TP53INP1	Promoter, GTEx, eQTLGen, ABC	Whole_blood (GTEx); CD19-positive_B_cell-Roadmap/T-cell-ENCODE/small_intestine_fetal-Roadmap/gastrocnemius_medialis-ENCODE/NCCIT/erythroblast-Corces2016/CD14-positive_monocyte_treated_with_BG_d1-Novakovic2016/CD14-positive_monocyte_treated_with_RPMI_d6-Novakovic2016/placenta-Roadmap/CD14-positive_monocyte_treated_with_RPMI_1h-Novakovic2016/trophoblast_cell-ENCODE/osteoblast-ENCODE/mammary_epithelial_cell-Roadmap/spinal_cord_fetal-ENCODE/BJAB_anti-IgM_anti-CD40_4hr-Engreitz/CD14-positive_monocyte-ENCODE/dendritic_cell_treated_with_Lipopolysaccharide_100_ng-mL_for_2_hour-Garber2017/dendritic_cell_treated_with_Lipopolysaccharide_0_ng-mL_for_0_hour-Garber2017/CD14-positive_monocyte_treated_with_RPMI_4h-Novakovic2016/BJAB-Engreitz/CD14-positive_monocyte_treated_with_BG_1h-Novakovic2016/dendritic_cell_treated_with_Lipopolysaccharide_100_ng-mL_for_4_hour-Garber2017 (ABC)	1	3.699e-08	3.7e-05		0.5698	0.579	3.507e-14	3.2e-07	9e-10
	chr8:94925274	rs17720985	0.9795	0.9109		TP53INP1	GTEx	Testis	1
	chr8:94914662	rs13262110	0.9633	0.8916		CCNE2	ABC	body_of_pancreas-ENCODE	0.12
	chr8:94914662	rs13262110	0.9633	0.8916		NDUFAF6	GTEx	Colon_Transverse	0.88
	chr8:94956185	rs726816	1	0.8898		TP53INP1	GTEx, eQTLGen, EpiMap	Testis (GTEx), BSS00762 (EpiMap)	1
	chr8:94904583	rs2340584	0.9552	0.8766		CCNE2	ABC	CD34-positive_mobilized-Roadmap	0.12
	chr8:94904583	rs2340584	0.9552	0.8766		NDUFAF6	GTEx	Colon_Transverse	0.88
	chr8:94901875	rs13254283	0.9552	0.8766
	chr8:94899249	rs12546365	0.9552	0.8766		TP53INP1	GTEx	Testis	1
	chr8:94931605	rs199966589	0.979	0.864
	chr8:94974409	rs13248607	0.9197	0.8391		NDUFAF6	GTEx	Heart_Atrial_Appendage	1
	chr8:94974744	rs10099059	0.9197	0.8391		NDUFAF6	GTEx	Heart_Atrial_Appendage	1	1.176e-08	6e-06		0.6673	0.6422	5.638e-10	8.2e-05	1.1e-07
	chr8:94974780	rs17722026 merged into rs10099941	0.9197	0.8391		TP53INP1	GTEx	Stomach	1
	chr8:94976533	rs12386945	0.9197	0.8391		NDUFAF6	GTEx	Brain_Putamen_basal_ganglia	1
	chr8:94979792	rs117871532	0.9197	0.8391		NDUFAF6	GTEx	Heart_Atrial_Appendage	1
	chr8:94980102	rs2340534	0.9197	0.8391
	chr8:94973643	rs13270641	0.9195	0.8354		NDUFAF6	GTEx	Heart_Atrial_Appendage	1
	chr8:94974398	rs13274945	0.9195	0.8354		NDUFAF6	GTEx	Brain_Putamen_basal_ganglia	1
	chr8:94978055	rs17722110	0.9195	0.8354		NDUFAF6	GTEx	Brain_Putamen_basal_ganglia	1
	chr8:94959693	rs57716766	0.9158	0.8354		NDUFAF6	GTEx	Heart_Atrial_Appendage	1
	chr8:94961182	rs4735336	0.9158	0.8354		NDUFAF6	Cicero		0.11
	chr8:94961182	rs4735336	0.9158	0.8354		TP53INP1	GTEx, ABC	Stomach (GTEx), CD3-positive_T_cell-Roadmap/CD4-positive_helper_T_cell-ENCODE (ABC)	0.89
	chr8:94962624	rs7822907	0.9158	0.8354
	chr8:94965745	rs17721906	0.9158	0.8354		TP53INP1	GTEx, ABC	Stomach (GTEx), LNCAP (ABC)	1
	chr8:94973681	rs10081474	0.9158	0.8354		TP53INP1	GTEx	Stomach	1
	chr8:94957029	rs4582532	0.9154	0.828		NDUFAF6	GTEx, Promoter	Heart_Atrial_Appendage	0.811321
	chr8:94957029	rs4582532	0.9154	0.828		TP53INP1	eQTLGen		0.188679
	chr8:94957033	rs2340586	0.9154	0.828		NDUFAF6	GTEx, Promoter	Heart_Atrial_Appendage	0.811321
	chr8:94957033	rs2340586	0.9154	0.828		TP53INP1	eQTLGen		0.188679
	chr8:94959539	rs72677001	0.9153	0.8246
	chr8:94922936	rs12548874	0.9742	0.8157		TP53INP1	GTEx	Skin_Not_Sun_Exposed_Suprapubic	1

### Sheet: T2D_AD_chr8_rs12546365 
Supplementary Table. Combined SNP-to-gene (cS2G) results in build 38 for each variant's credible set. P-values across datasets are shown for lead variants and/or high LD-proxies with functional or coding annotations
Lead/candidate_snp	Proxies (chrpos)	Proxies (rsID)	D' > 0.8	R2 > 0.8	Alternate Allele Frequency (gnomAD v4)	cS2G	cS2G annotation	cS2G annotation detail	cS2g score	p-val AD1	p-val AD2	p-val BMI	p-val BMI_female	p-val BMI_male	p-val T2D	p-val T2D_female	p-val T2D_male
rs12546365	chr8:94899249	rs12546365	1	1		TP53INP1	GTEx	Testis	1	2.322e-08	1.1e-05		0.5224	0.8926	5.277e-13	4e-06	2.9e-09
	chr8:94901875	rs13254283	1	1
	chr8:94904583	rs2340584	1	1		CCNE2	ABC	CD34-positive_mobilized-Roadmap	0.12
	chr8:94904583	rs2340584	1	1		NDUFAF6	GTEx	Colon_Transverse	0.88
	chr8:94914662	rs13262110	0.984	0.9683		CCNE2	ABC	body_of_pancreas-ENCODE	0.12
	chr8:94914662	rs13262110	0.984	0.9683		NDUFAF6	GTEx	Colon_Transverse	0.88
	chr8:94925274	rs17720985	0.9839	0.9566		TP53INP1	GTEx	Testis	1
	chr8:94947580	rs896855	0.9758	0.9296		TP53INP1	ABC	B_cell-ENCODE/CD4-positive_helper_T_cell-ENCODE/T-cell-ENCODE/CD3-positive_T_cell-Roadmap/hepatocyte-ENCODE/SK-N-SH-ENCODE/MM.1S-ENCODE	1
	chr8:94942846	rs4735333	0.9718	0.9258
	chr8:94949566	rs10108430	0.9718	0.9258		TP53INP1	Promoter, ABC	T-cell-ENCODE/gastrocnemius_medialis-ENCODE/CD14-positive_monocyte_treated_with_BG_d1-Novakovic2016/osteoblast-ENCODE/spinal_cord_fetal-ENCODE/psoas_muscle-Roadmap/CD8-positive_alpha-beta_T_cell-ENCODE/spleen-ENCODE/B_cell-ENCODE/coronary_artery-ENCODE/thymus_fetal-Roadmap/hepatocyte-ENCODE/induced_pluripotent_stem_cell-ENCODE/H7/keratinocyte-Roadmap/uterus-ENCODE/erythroblast-Corces2016/stomach-Roadmap/iPS_DF_19.11_Cell_Line-Roadmap/CD14-positive_monocyte-ENCODE/fibroblast_of_lung-Roadmap/stomach_fetal-Roadmap/H1_Derived_Mesenchymal_Stem_Cells-Roadmap/dendritic_cell_treated_with_Lipopolysaccharide_100_ng-mL_for_6_hour-Garber2017/H9-Roadmap/large_intestine_fetal-Roadmap/CD14-positive_monocyte_treated_with_RPMI_d1-Novakovic2016/H1_Derived_Neuronal_Progenitor_Cultured_Cells-Roadmap/CD56-positive_natural_killer_cells-Roadmap/CD14-positive_monocyte_treated_with_RPMI_1h-Novakovic2016/heart_ventricle-ENCODE/brite_adipose-Loft2014/white_adipose-Loft2014/myotube_originated_from_skeletal_muscle_myoblast-Roadmap/H1_BMP4_Derived_Mesendoderm_Cultured_Cells-Roadmap/fibroblast_of_dermis-Roadmap/CD14-positive_monocyte_treated_with_RPMI_4h-Novakovic2016/breast_epithelium-ENCODE/NCCIT/epithelial_cell_of_prostate-ENCODE/CD14-positive_monocyte_treated_with_BG_1h-Novakovic2016/body_of_pancreas-ENCODE/ovary-Roadmap/GM12878-Roadmap/skeletal_muscle_myoblast-Roadmap/CD14-positive_monocyte_treated_with_LPS_d6-Novakovic2016/MCF10A-Ji2017/HepG2-Roadmap/muscle_of_trunk_fetal-Roadmap/CD14-positive_monocyte_treated_with_RPMI_d6-Novakovic2016/placenta-Roadmap/cardiac_muscle_cell-ENCODE/foreskin_fibroblast-Roadmap/astrocyte-ENCODE/H1_BMP4_Derived_Trophoblast_Cultured_Cells-Roadmap/muscle_of_leg_fetal-Roadmap/CD4-positive_helper_T_cell-Corces2016/endothelial_cell_of_umbilical_vein-Roadmap/CD14-positive_monocyte_treated_with_BG_4h-Novakovic2016	1
	chr8:94931605	rs199966589	0.9835	0.9076
	chr8:94948283	rs896854	0.9552	0.8766		TP53INP1	ABC	CD19-positive_B_cell-Roadmap/brite_adipose-Loft2014/white_adipose-Loft2014	1
	chr8:94948539	rs1320164	0.9552	0.8766		TP53INP1	Promoter, eQTLGen, ABC	CD19-positive_B_cell-Roadmap/T-cell-ENCODE/small_intestine_fetal-Roadmap/coronary_artery-ENCODE/gastrocnemius_medialis-ENCODE/NCCIT/erythroblast-Corces2016/CD14-positive_monocyte_treated_with_BG_d1-Novakovic2016/CD14-positive_monocyte_treated_with_RPMI_d6-Novakovic2016/placenta-Roadmap/CD14-positive_monocyte_treated_with_RPMI_1h-Novakovic2016/trophoblast_cell-ENCODE/osteoblast-ENCODE/mammary_epithelial_cell-Roadmap/spinal_cord_fetal-ENCODE/BJAB_anti-IgM_anti-CD40_4hr-Engreitz/CD14-positive_monocyte-ENCODE/dendritic_cell_treated_with_Lipopolysaccharide_100_ng-mL_for_2_hour-Garber2017/dendritic_cell_treated_with_Lipopolysaccharide_0_ng-mL_for_0_hour-Garber2017/CD14-positive_monocyte_treated_with_RPMI_4h-Novakovic2016/BJAB-Engreitz/CD14-positive_monocyte_treated_with_BG_1h-Novakovic2016	1	4.177e-08	1.8e-05		0.7997	0.6271	8.113e-14	1e-06	3.4e-10
	chr8:94948658	rs896852	0.9552	0.8766		TP53INP1	Promoter, eQTLGen, ABC	CD19-positive_B_cell-Roadmap/T-cell-ENCODE/small_intestine_fetal-Roadmap/gastrocnemius_medialis-ENCODE/erythroblast-Corces2016/CD14-positive_monocyte_treated_with_BG_d1-Novakovic2016/CD14-positive_monocyte_treated_with_RPMI_d6-Novakovic2016/placenta-Roadmap/CD14-positive_monocyte_treated_with_RPMI_1h-Novakovic2016/trophoblast_cell-ENCODE/osteoblast-ENCODE/mammary_epithelial_cell-Roadmap/spinal_cord_fetal-ENCODE/BJAB_anti-IgM_anti-CD40_4hr-Engreitz/CD14-positive_monocyte-ENCODE/dendritic_cell_treated_with_Lipopolysaccharide_100_ng-mL_for_2_hour-Garber2017/dendritic_cell_treated_with_Lipopolysaccharide_0_ng-mL_for_0_hour-Garber2017/CD14-positive_monocyte_treated_with_RPMI_4h-Novakovic2016/BJAB-Engreitz/CD14-positive_monocyte_treated_with_BG_1h-Novakovic2016/dendritic_cell_treated_with_Lipopolysaccharide_100_ng-mL_for_4_hour-Garber2017/psoas_muscle-Roadmap/dendritic_cell_treated_with_Lipopolysaccharide_100_ng-mL_for_1_hour-Garber2017	1	4.555e-08	1.9e-05		0.8075	0.6278	8.113e-14	1e-06	3.4e-10
	chr8:94949751	rs60985399	0.9552	0.8766		TP53INP1	Promoter, eQTLGen, ABC	T-cell-ENCODE/gastrocnemius_medialis-ENCODE/osteoblast-ENCODE/spinal_cord_fetal-ENCODE/CD8-positive_alpha-beta_T_cell-ENCODE/B_cell-ENCODE/thymus_fetal-Roadmap/induced_pluripotent_stem_cell-ENCODE/H7/uterus-ENCODE/erythroblast-Corces2016/iPS_DF_19.11_Cell_Line-Roadmap/stomach_fetal-Roadmap/dendritic_cell_treated_with_Lipopolysaccharide_100_ng-mL_for_6_hour-Garber2017/H9-Roadmap/large_intestine_fetal-Roadmap/H1_Derived_Neuronal_Progenitor_Cultured_Cells-Roadmap/CD56-positive_natural_killer_cells-Roadmap/brite_adipose-Loft2014/white_adipose-Loft2014/myotube_originated_from_skeletal_muscle_myoblast-Roadmap/H1_BMP4_Derived_Mesendoderm_Cultured_Cells-Roadmap/CD14-positive_monocyte_treated_with_RPMI_4h-Novakovic2016/body_of_pancreas-ENCODE/ovary-Roadmap/GM12878-Roadmap/muscle_of_trunk_fetal-Roadmap/placenta-Roadmap/astrocyte-ENCODE/H1_BMP4_Derived_Trophoblast_Cultured_Cells-Roadmap/muscle_of_leg_fetal-Roadmap/CD4-positive_helper_T_cell-Corces2016	1
	chr8:94953457	rs13255935	0.9551	0.8729		TP53INP1	GTEx, eQTLGen	Testis	1
	chr8:94954149	rs534532170	0.9551	0.8729
	chr8:94954303	rs60473380	0.9551	0.8729		TP53INP1	GTEx	Testis	1
	chr8:94922936	rs12548874	0.9832	0.8646		TP53INP1	GTEx	Skin_Not_Sun_Exposed_Suprapubic	1
	chr8:94824001	.	0.9746	0.8395		CCNE2	GTEx	Adipose_Visceral_Omentum	0.0691244
	chr8:94824001	.	0.9746	0.8395		INTS8	ABC, Promoter	CD3-positive_T_cell-Roadmap/T-cell-ENCODE/Karpas-422-ENCODE/B_cell-ENCODE/OCI-LY7-ENCODE/bipolar_neuron_from_iPSC-ENCODE/HT29/PC-9-ENCODE/LoVo/CD8-positive_alpha-beta_T_cell-ENCODE/thymus_fetal-Roadmap/spinal_cord_fetal-ENCODE/muscle_of_trunk_fetal-Roadmap/ovary-Roadmap/large_intestine_fetal-Roadmap/uterus-ENCODE/osteoblast-ENCODE/stomach_fetal-Roadmap/HAP1/myotube_originated_from_skeletal_muscle_myoblast-Roadmap/small_intestine_fetal-Roadmap/fibroblast_of_arm-ENCODE/H1_BMP4_Derived_Mesendoderm_Cultured_Cells-Roadmap/Panc1-ENCODE/HeLa-S3-Roadmap/gastrocnemius_medialis-ENCODE/hepatocyte-ENCODE	0.0691244
	chr8:94863448	rs60750190	0.9704	0.8357		CCNE2	GTEx, ABC	Adipose_Visceral_Omentum (GTEx); dendritic_cell_treated_with_Lipopolysaccharide_100_ng-mL_for_6_hour-Garber2017/dendritic_cell_treated_with_Lipopolysaccharide_100_ng-mL_for_2_hour-Garber2017/dendritic_cell_treated_with_Lipopolysaccharide_100_ng-mL_for_30_minute-Garber2017/THP_pmaLPS_ATAC_96h/CD14-positive_monocyte_treated_with_LPS_d1-Novakovic2016 (ABC)	0.82
	chr8:94863448	rs60750190	0.9704	0.8357		INTS8	EpiMap	BSS00546	0.18
	chr8:94850469	rs4735311	0.9704	0.8357		CCNE2	GTEx	Thyroid	0.23
	chr8:94850469	rs4735311	0.9704	0.8357		INTS8	eQTLGen		0.77
	chr8:94841679	rs13271375	0.9704	0.8357		CCNE2	GTEx	Adipose_Visceral_Omentum	1
	chr8:94828045	rs202072483	0.9704	0.8357		INTS8	Promoter		1
	chr8:94824584	rs4500055	0.9704	0.8357		CCNE2	GTEx	Lung	0.88
	chr8:94824584	rs4500055	0.9704	0.8357		INTS8	ABC	OCI-LY7-ENCODE/keratinocyte-Roadmap/CD14-positive_monocytes-Roadmap/GM12878-Roadmap/K562-Roadmap/CD34-positive_mobilized-Roadmap/CD14-positive_monocyte-ENCODE	0.12
	chr8:94820983	rs10096090	0.9703	0.8323		CCNE2	GTEx, eQTLGen	Lung	1
	chr8:94820220	rs9650133	0.9703	0.8323		CCNE2	GTEx	Lung	1
	chr8:94819045	rs10098563	0.9703	0.8323		CCNE2	GTEx	Adipose_Visceral_Omentum	1
	chr8:94841480	rs17719585 merged into rs11996455	0.9662	0.8318	0.4558	INTS8	EXON		0.93
	chr8:94841480	rs17719585 merged into rs11996455	0.9662	0.8318	0.4558	CCNE2	GTEx		0.07
	chr8:94832855	rs12155666	0.9703	0.8289		CCNE2	GTEx	Adipose_Visceral_Omentum	1
	chr8:94864735	rs61024023 merged into rs7004862	0.958	0.8242		CCNE2	GTEx	Adipose_Visceral_Omentum	0.07	1e-05	0.000206	0.38	0.1854	0.5108	3.166e-11	9e-06	3.3e-07
	chr8:94864735	rs61024023 merged into rs7004862	0.958	0.8242	0.4534	INTS8	EXON		0.93
	chr8:94973643	rs13270641	0.919	0.8213		NDUFAF6	GTEx	Heart_Atrial_Appendage	1
	chr8:94974398	rs13274945	0.919	0.8213		NDUFAF6	GTEx	Brain_Putamen_basal_ganglia	1
	chr8:94978055	rs17722110	0.919	0.8213		NDUFAF6	GTEx	Brain_Putamen_basal_ganglia	1
	chr8:94974409	rs13248607	0.9188	0.8177		NDUFAF6	GTEx	Heart_Atrial_Appendage	1
	chr8:94974744	rs10099059	0.9188	0.8177		NDUFAF6	GTEx	Heart_Atrial_Appendage	1	1.176e-08	6e-06		0.6673	0.6422	5.638e-10	8.2e-05	1.1e-07
	chr8:94974780	rs17722026 merged into rs10099941	0.9188	0.8177		TP53INP1	GTEx	Stomach	1
	chr8:94976533	rs12386945	0.9188	0.8177		NDUFAF6	GTEx	Brain_Putamen_basal_ganglia	1
	chr8:94979792	rs117871532	0.9188	0.8177		NDUFAF6	GTEx	Heart_Atrial_Appendage	1
	chr8:94980102	rs2340534	0.9188	0.8177
	chr8:94959693	rs57716766	0.9186	0.8141		NDUFAF6	GTEx	Heart_Atrial_Appendage	1
	chr8:94961182	rs4735336	0.9186	0.8141		NDUFAF6	Cicero		0.11
	chr8:94961182	rs4735336	0.9186	0.8141		TP53INP1	GTEx, ABC	Stomach (GTEx), CD3-positive_T_cell-Roadmap/CD4-positive_helper_T_cell-ENCODE (ABC)	0.89
	chr8:94962624	rs7822907	0.9186	0.8141
	chr8:94965745	rs17721906	0.9186	0.8141		TP53INP1	GTEx, ABC	Stomach (GTEx), LNCAP (ABC)	1
	chr8:94973681	rs10081474	0.9186	0.8141		TP53INP1	GTEx	Stomach	1
	chr8:94957029	rs4582532	0.922	0.8071		NDUFAF6	GTEx, Promoter	Heart_Atrial_Appendage	0.811321
	chr8:94957029	rs4582532	0.922	0.8071		TP53INP1	eQTLGen		0.188679
	chr8:94957033	rs2340586	0.922	0.8071		NDUFAF6	GTEx, Promoter	Heart_Atrial_Appendage	0.811321
	chr8:94957033	rs2340586	0.922	0.8071		TP53INP1	eQTLGen		0.188679
	chr8:94959539	rs72677001	0.907	0.8032
	chr8:94949398	rs10097617	0.953	0.8021	0.5214	TP53INP1	EXON, GTEx, eQTLGen, ABC	Whole_Blood (GTEx), T-cell-ENCODE/gastrocnemius_medialis-ENCODE/CD14-positive_monocyte_treated_with_BG_d1-Novakovic2016/osteoblast-ENCODE/mammary_epithelial_cell-Roadmap/spinal_cord_fetal-ENCODE/dendritic_cell_treated_with_Lipopolysaccharide_100_ng-mL_for_2_hour-Garber2017/dendritic_cell_treated_with_Lipopolysaccharide_100_ng-mL_for_4_hour-Garber2017/psoas_muscle-Roadmap/CD8-positive_alpha-beta_T_cell-ENCODE/spleen-ENCODE/B_cell-ENCODE/adrenal_gland-ENCODE/thyroid_gland-ENCODE/liver-ENCODE/megakaryocyte-erythroid_progenitor-Corces2016/coronary_artery-ENCODE/sigmoid_colon-ENCODE/trophoblast_cell-ENCODE/thymus_fetal-Roadmap/hepatocyte-ENCODE/THP-1_monocyte-VanBortle2017/induced_pluripotent_stem_cell-ENCODE/H7/keratinocyte-Roadmap/uterus-ENCODE/transverse_colon-ENCODE/adipose_tissue-ENCODE/erythroblast-Corces2016/dendritic_cell_treated_with_Lipopolysaccharide_100_ng-mL_for_30_minute-Garber2017/stomach-Roadmap/iPS_DF_19.11_Cell_Line-Roadmap/CD14-positive_monocyte-ENCODE/fibroblast_of_lung-Roadmap/stomach_fetal-Roadmap/H1_Derived_Mesenchymal_Stem_Cells-Roadmap/dendritic_cell_treated_with_Lipopolysaccharide_100_ng-mL_for_6_hour-Garber2017/H9-Roadmap/large_intestine_fetal-Roadmap/CD14-positive_monocyte_treated_with_RPMI_d1-Novakovic2016/H1_Derived_Neuronal_Progenitor_Cultured_Cells-Roadmap/CD56-positive_natural_killer_cells-Roadmap/CD14-positive_monocyte_treated_with_RPMI_1h-Novakovic2016/heart_ventricle-ENCODE/natural_killer_cell-Corces2016/coronary_artery_smooth_muscle_cell-Miller2016/H1-hESC-Roadmap/brite_adipose-Loft2014/white_adipose-Loft2014/CD14-positive_monocyte-Novakovic2016/CD14-positive_monocyte_treated_with_LPS_1h-Novakovic2016/dendritic_cell_treated_with_Lipopolysaccharide_100_ng-mL_for_1_hour-Garber2017/myotube_originated_from_skeletal_muscle_myoblast-Roadmap/H1_BMP4_Derived_Mesendoderm_Cultured_Cells-Roadmap/fibroblast_of_dermis-Roadmap/CD14-positive_monocyte_treated_with_RPMI_4h-Novakovic2016/breast_epithelium-ENCODE/MCF10A_treated_with_TAM24hr-Ji2017/NCCIT/epithelial_cell_of_prostate-ENCODE/CD14-positive_monocyte_treated_with_BG_1h-Novakovic2016/body_of_pancreas-ENCODE/ovary-Roadmap/GM12878-Roadmap/skeletal_muscle_myoblast-Roadmap/CD14-positive_monocyte_treated_with_LPS_d6-Novakovic2016/THP-1_macrophage-VanBortle2017/dendritic_cell_treated_with_Lipopolysaccharide_0_ng-mL_for_0_hour-Garber2017/MCF10A-Ji2017/bipolar_neuron_from_iPSC-ENCODE/CD14-positive_monocyte_treated_with_BG_d6-Novakovic2016/HepG2-Roadmap/muscle_of_trunk_fetal-Roadmap/CD14-positive_monocyte_treated_with_RPMI_d6-Novakovic2016/SK-N-SH-ENCODE/placenta-Roadmap/cardiac_muscle_cell-ENCODE/foreskin_fibroblast-Roadmap/astrocyte-ENCODE/H1_BMP4_Derived_Trophoblast_Cultured_Cells-Roadmap/muscle_of_leg_fetal-Roadmap/CD4-positive_helper_T_cell-Corces2016/endothelial_cell_of_umbilical_vein-Roadmap/CD14-positive_monocyte_treated_with_BG_4h-Novakovic2016	1	3.39e-08	3.6e-05		0.5752	0.6666	2.439e-14	8.2e-05	1.2e-07
	chr8:94948719	rs2879813	0.9529	0.7987	0.5218	TP53INP1	Promoter, GTEx, eQTLGen, ABC	Testis (GTEx), T-cell-ENCODE/gastrocnemius_medialis-ENCODE/CD14-positive_monocyte_treated_with_BG_d1-Novakovic2016/osteoblast-ENCODE/mammary_epithelial_cell-Roadmap/spinal_cord_fetal-ENCODE/dendritic_cell_treated_with_Lipopolysaccharide_100_ng-mL_for_2_hour-Garber2017/CD14-positive_monocyte_treated_with_RPMI_4h-Novakovic2016/BJAB-Engreitz/CD14-positive_monocyte_treated_with_BG_1h-Novakovic2016/dendritic_cell_treated_with_Lipopolysaccharide_100_ng-mL_for_4_hour-Garber2017/psoas_muscle-Roadmap/dendritic_cell_treated_with_Lipopolysaccharide_100_ng-mL_for_1_hour-Garber2017/CD8-positive_alpha-beta_T_cell-ENCODE/heart_ventricle-ENCODE (ABC)	1	4.36e-08	4.2e-05		0.5703	0.6038	3.507e-14	2.5e-07	9e-10
	chr8:94953467	rs13257021	0.9529	0.7987		CCNE2	GTEx	Heart_Atrial_Appendage	0.23
	chr8:94953467	rs13257021	0.9529	0.7987		TP53INP1	eQTLGen		0.77
	chr8:94954676	rs916344974	0.9529	0.7987		TP53INP1	GTEx	Testis	1
	chr8:94955144	rs59539482	0.9529	0.7987		TP53INP1	GTEx, eQTLGen	Testis	1
	chr8:94955460	rs59494643	0.9529	0.7987		TP53INP1	GTEx	Testis	1
	chr8:94948627	rs896853	0.9489	0.7983	0.5211 G:C / 0.00005887 G:T	TP53INP1	Promoter, GTEx, eQTLGen, ABC	Whole_blood (GTEx); CD19-positive_B_cell-Roadmap/T-cell-ENCODE/small_intestine_fetal-Roadmap/gastrocnemius_medialis-ENCODE/NCCIT/erythroblast-Corces2016/CD14-positive_monocyte_treated_with_BG_d1-Novakovic2016/CD14-positive_monocyte_treated_with_RPMI_d6-Novakovic2016/placenta-Roadmap/CD14-positive_monocyte_treated_with_RPMI_1h-Novakovic2016/trophoblast_cell-ENCODE/osteoblast-ENCODE/mammary_epithelial_cell-Roadmap/spinal_cord_fetal-ENCODE/BJAB_anti-IgM_anti-CD40_4hr-Engreitz/CD14-positive_monocyte-ENCODE/dendritic_cell_treated_with_Lipopolysaccharide_100_ng-mL_for_2_hour-Garber2017/dendritic_cell_treated_with_Lipopolysaccharide_0_ng-mL_for_0_hour-Garber2017/CD14-positive_monocyte_treated_with_RPMI_4h-Novakovic2016/BJAB-Engreitz/CD14-positive_monocyte_treated_with_BG_1h-Novakovic2016/dendritic_cell_treated_with_Lipopolysaccharide_100_ng-mL_for_4_hour-Garber2017 (ABC)	1	3.699e-08	3.7e-05		0.5698	0.579	3.507e-14	3.2e-07	9e-10

### Sheet: T2D_AD_chr17_rs4293
Supplementary Table. Combined SNP-to-gene (cS2G) results in build 38 for each variant's credible set. P-values across datasets are shown for lead variants and/or high LD-proxies with functional or coding annotations
Lead/candidate_snp	Proxies (chrpos)	Proxies (rsID)	D' > 0.8	R2 > 0.8	Alternate Allele Frequency (gnomAD v4)	cS2G	cS2G annotation	cS2G annotation detail	cS2g score	p-val AD1	p-val AD2	p-val BMI	p-val BMI_female	p-val BMI_male	p-val T2D	p-val T2D_female	p-val T2D_male
rs4293	chr17:63478305	rs58733608 merged into rs4293	1	1	0.5467	ACE	Promoter, GTEx	Brain_Cortex	0.99	5.105e-12	3.811e-10	0.00049	0.000675	0.1866	0.02451	0.17	0.0015
	chr17:63478305	rs58733608 merged into rs4293	1	1	0.5467	KCNH6	ABC		0.01
	chr17:63480868	rs17230271	1	0.988		ACE	EpiMap, ABC	BSS00471, Karpas-422-ENCODE	1
	chr17:63473168	rs59546396	0.992	0.9801		ACE	GTEx	Brain_Cortex	1
	chr17:63471135	rs1335976548	0.9879	0.9604

### Sheet: T2D_AD_chr17_rs4343 
Supplementary Table. Combined SNP-to-gene (cS2G) results in build 38 for each variant's credible set. P-values across datasets are shown for lead variants and/or high LD-proxies with functional or coding annotations
Lead/candidate_snp	Proxies (chrpos)	Proxies (rsID)	D' > 0.8	R2 > 0.8	Annotation (Ldlink)	MAF (1000G)	Alternate Allele Frequency (gnomAD v4)	cS2G	cS2G annotation	cS2G annotation detail	cS2g score	p-val AD1	p-val AD2	p-val BMI	p-val BMI_female	p-val BMI_male	p-val T2D	p-val T2D_female	p-val T2D_male
rs4343	chr17:63488670	rs17853605 merged into rs4343	1	1	synonymous	0.35	0.4752	ACE	EXON, eQTLGen, EpiMap		1	1.379e-11	2.952e-10	0.0003	0.002066	0.04559	3.6e-05	0.011	8e-06
	chr17:63487664	rs17230348 merged into rs4335	0.9919	0.9799				ACE	EpiMap, ABC	BSS00719, CD14-positive_monocyte_treated_with_LPS_4h-Novakovic2016	0.278846
	chr17:63487664	rs17230348 merged into rs4335	0.9919	0.9799				KCNH6	GTEx		0.721154
	chr17:63488164	rs1987692	0.9959	0.9562				ACE	GTEx	Cells_Cultured_fibroblasts	1
	chr17:63489363	rs17236716	0.9959	0.9562				ACE	GTEx, eQTLGen, EpiMap	Cells_Cultured_fibroblasts, BSS00719	1
	chr17:63487772	rs4337	0.9959	0.9523				ACE	EpiMap, ABC	BSS00209/BSS01190, CD14-positive_monocyte_treated_with_LPS_4h-Novakovic2016	0.278846
	chr17:63487772	rs4337	0.9959	0.9523				KCNH6	GTEx	Lung	0.721154
	chr17:63487579	rs17230341	0.9959	0.9523				ACE	EpiMap	BSS00719	0.202128
	chr17:63487579	rs17230341	0.9959	0.9523				KCNH6	GTEx	Lung	0.797872
	chr17:63487770	rs4336	0.9959	0.9523				ACE	EpiMap, ABC	BSS01190/BSS00209, CD14-positive_monocyte_treated_with_LPS_4h-Novakovic2016	0.278846
	chr17:63487770	rs4336	0.9959	0.9523				KCNH6	GTEx	Lung	0.721154
	chr17:63486300	rs58738446 merged into rs4330	0.9959	0.9523			0.5363 C:A / 0.0001040 C:G / 0.00005522 C:T	ACE	EXON		0.93	4.693e-12	5.669e-10		0.003067	0.6496	-	0.018	4e-06
	chr17:63486300	rs58738446 merged into rs4330	0.9959	0.9523				KCNH6	GTEx	Lung	0.07
	chr17:63486691	rs4331	0.9958	0.9484	synonymous	0.47	0.4691 A:G / 8.475e-7 A:T	ACE	EXON, EpiMap, ABC	BSS01251, Karpas-422-ENCODE/BJAB-Engreitz/BJAB_anti-IgM_anti-CD40_4hr-Engreitz	0.93	8.042e-12	9.041e-10		0.003773	0.6037	0.0262	0.018	3e-06
	chr17:63486691	rs4331	0.9958	0.9484	synonymous	0.47		KCNH6	GTEx	Lung	0.07
	chr17:63486920	rs17236702	0.9958	0.9484				ACE	EpiMap, ABC	BSS01251, CD14-positive_monocyte_treated_with_LPS_4h-Novakovic2016	0.278846
	chr17:63486920	rs17236702	0.9958	0.9484				KCNH6	GTEx	Lung	0.721154
	chr17:63486097	rs4329	0.9958	0.9484				ACE	eQTLGen, Promoter		1
	chr17:63485912	rs60021321	0.9958	0.9484				ACE	Promoter		1
	chr17:63485881	rs4326	0.9958	0.9484				ACE	Promoter		1
	chr17:63485810	rs17230306	0.9958	0.9445				ACE	Promoter		1
	chr17:63488366	rs149968535	0.9958	0.9407				ACE	EpiMap	BSS00554	1
	chr17:63488360	rs546562176	0.9958	0.9407				ACE	EpiMap	BSS00554	1
	chr17:63485413	rs12720757 merged into rs4321	0.9917	0.9405			0.4673	ACE	EXON, eQTLGen, EpiMap		1	3.897e-12	3.476e-10		0.004593	0.6866	5.7e-05	0.014	5e-06
	chr17:63494982	rs17236744	0.9756	0.9402				KCNH6	GTEx	Lung	1
	chr17:63485593	rs12720756 merged into rs4323	0.9917	0.9367			0.000003244 C:A / 0.4631 C:T	ACE	EXON		1	6.202e-12	6.635e-10		0.004503	0.5349	1.8e-05	0.009	2e-06
	chr17:63485192	rs17236681 merged into rs4320	0.9876	0.9365			0.4675	ACE	EXON, GTEx, eQTLGen	Skin_Not_Sun_Exposed_Suprapubic	1				0.003487	0.7107	6.5e-05	0.014	5e-06
	chr17:63484948	rs61333954 merged into rs4316	0.9876	0.9365			0.4671	ACE	EXON, eQTLGen, EpiMap		1	7.8e-12	5.272e-10	0.0009	0.000672	0.07517	6.1e-05	0.015	5e-06
	chr17:63485839	rs4325	0.9958	0.933				ACE	GTEx, Promoter	Lung	1
	chr17:63485129	rs1360723733	0.9875	0.9327	Deletion		1.758e-06	ACE	EXON, GTEx	Skin_Not_Sun_Exposed_Suprapubic	1
	chr17:63496400	rs57357947 merged into rs4362	0.9753	0.9173	missense,synonymous	0.41	Depends on the annotation	ACE	EXON, Epimap	BSS00471	0.93	5.829e-11	1.084e-09	0.00029	0.001609	0.09887	8e-05	0.018	2e-05
	chr17:63496400	rs57357947 merged into rs4362	0.9753	0.9173	missense,synonymous	0.41	ACE	KCNH6	GTEx	Lung	0.07
	chr17:63492371	rs59456182	0.9594	0.9129				ACE	eQTLGen		0.929368
	chr17:63492371	rs59456182	0.9594	0.9129				KCNH6	EpiMap	BSS00020	0.070632
	chr17:63498276	rs1055086	0.9793	0.91				KCNH6	GTEx, EpiMap	Lung, BSS00228	1
	chr17:63498093	rs1599160147	0.9671	0.9019				ACE	GTEx, ABC	Lung, NCCIT/H1-hESC-Roadmap/H1_BMP4_Derived_Mesendoderm_Cultured_Cells-Roadmap/iPS_DF_19.11_Cell_Line-Roadmap	0.82
	chr17:63498093	rs1599160147	0.9671	0.9019				KCNH6	EpiMap	BSS01126/BSS00002	0.18
	chr17:63497131	rs16946968 merged into rs4363	0.9552	0.8977			0.4761 G:A	ACE	EXON		1			0.00055	0.002987	0.1534	0.00011	0.037	9e-06
	chr17:63487161	rs17236709	0.95	0.8427				KCNH6	GTEx	Thyroid	0.07
	chr17:63487161	rs17236709	0.95	0.8427				ACE	Promoter		0.93
	chr17:63485772	rs1253732088	0.9445	0.8123			0.01286	ACE	EXON		1

### Sheet: T2D_AD_chr17_rs4311
Supplementary Table. Combined SNP-to-gene (cS2G) results in build 38 for each variant's credible set. P-values across datasets are shown for lead variants and/or high LD-proxies with functional or coding annotations
Lead/candidate_snp	Proxies (chrpos)	Proxies (rsID)	D' > 0.8	R2 > 0.8	cS2G	cS2G annotation	cS2G annotation detail	cS2g score	p-val AD1	p-val AD2	p-val BMI	p-val BMI_female	p-val BMI_male	p-val T2D	p-val T2D_female	p-val T2D_male
rs4311	chr17:63483402	rs4311	1	1	DCAF7	GTEx	Lung	0.07	6.878e-16	2.443e-11	7e-06	2.5e-05	0.01394	1.8e-05	0.023	3e-06
	chr17:63483402	rs4311	1	1	ACE	Promoter		0.93

### Sheet: BMI_T2D_AD_chr16_rs11150577 
Supplementary Table. Combined SNP-to-gene (cS2G) results in build 38 for each variant's credible set. P-values across datasets are shown for lead variants and/or high LD-proxies with functional or coding annotations
Lead/candidate_snp	Proxies (chrpos)	Proxies (rsID)	D' > 0.8	R2 > 0.8	Annotation (Ldlink)	Alternate Allele Frequency (gnomAD v4)	cS2G	cS2G annotation	cS2G annotation detail	cS2g score	p-val AD1	p-val AD2	p-val BMI	p-val BMI_female	p-val BMI_male	p-val T2D	p-val T2D_female	p-val T2D_male	p-val BMI_female_under 50	p-val BMI_female_over 50	p-val BMI_male_under 50	p-val BMI_male_over 50
rs11150577	chr16:29975204	rs58747531 merged into rs11150577	1	1			INO80E	GTEx, eQTLGen	Ovary	0.24	1.394e-09	1e-06	3.6e-36	2.581e-21	6.104e-16	9.128e-09	0.00029	2e-06	0.0023	9e-06	0.015	0.039
	chr16:29975204	rs58747531 merged into rs11150577	1	1		0.4482	TAOK2	Promoter, EpiMap	T-cell-ENCODE/CD3-positive_T_cell-Roadmap	0.76
	chr16:29971827	rs9925102	1	1			INO80E	GTEx, eQTLGen	Pituitary	0.25	1.025e-09	2e-06		5.482e-18	5.783e-15	9.128e-09	0.00023	2e-06
	chr16:29971827	rs9925102	1	1		0.4346	TMEM219	EXON		0.75
	chr16:29971798	rs9932196	1	1			INO80E	GTEx, eQTLGen	Adipose_Visceral_Omentum	0.25	1.249e-09	2e-06		5.118e-18	6.21e-15	8.32e-09	0.00024	2e-06
	chr16:29971798	rs9932196	1	1		0.4392	TMEM219	EXON		0.75
	chr16:29971640	rs9932702	1	1			INO80E	GTEx, eQTLGen	Pituitary	0.24	1.007e-09	2e-06		5.336e-18	4.806e-15	9.128e-09	0.00023	2e-06
	chr16:29971640	rs9932702	1	1			KCTD13	EpiMap	BSS01261	0.01
	chr16:29971640	rs9932702	1	1		0.3478	TMEM219	EXON		0.74
	chr16:29971245	rs12934406	1	1
	chr16:29971163	rs12445982	1	1			INO80E	GTEx	Esophagus_Gastroesophageal_Junction	1
	chr16:30001945	rs4788209	1	1			INO80E	GTEx	Testis	1
	chr16:30002353	rs4788210	1	1			INO80E	GTEx	Testis	1
	chr16:30003243	rs11150580	1	1			HIRIP3	ABC	SK-N-SH-ENCODE	0.12
	chr16:30003243	rs11150580	1	1			INO80E	GTEx	Artery_Tibial	0.88
	chr16:30007179	rs59654553 merged into rs3935873	1	1	synonymous	0.4512	DOC2A	EXON, ABC	SK-N-SH-ENCODE	1	1.231e-09	1e-06	1.9e-36	1.647e-21	5.692e-16	9.128e-09	0.00025	2e-06	0.002	1.8e-05	0.0099	0.041
	chr16:30007179	rs59654553 merged into rs3935873	1	1	synonymous		INO80E	GTEx	Testis
	chr16:29974884	rs10871451	1	0.996			INO80E	GTEx, eQTLGen	Adipose_Visceral_Omentum	0.24	1.299e-09	2e-06		4.439e-18	4.744e-15	9.128e-09	0.00023	2e-06
	chr16:29974884	rs10871451	1	0.996		0.00001317 C:A / 0.4493 C:G	TAOK2	Promoter, ABC	T-cell-ENCODE/CD3-positive_T_cell-Roadmap/spinal_cord_fetal-ENCODE/Karpas-422-ENCODE/stomach_fetal-Roadmap/GM12878-Roadmap/CD8-positive_alpha-beta_T_cell-ENCODE/CD56-positive_natural_killer_cells-Roadmap/THP_pmaLPS_ATAC_120h/BJAB_anti-IgM_anti-CD40_4hr-Engreitz/spleen-ENCODE/CD14-positive_monocyte-ENCODE/endothelial_cell_of_umbilical_vein-Roadmap/dendritic_cell_treated_with_Lipopolysaccharide_100_ng-mL_for_1_hour-Garber2017/CD14-positive_monocytes-Roadmap/body_of_pancreas-ENCODE/K562-Roadmap/adrenal_gland_fetal-ENCODE/MDA-MB-231/hepatocyte-ENCODE	0.76
	chr16:29973518	rs4318227	1	0.996			INO80E	GTEx, eQTLGen	Ovary	0.24
	chr16:29973518	rs4318227	1	0.996		0.4485	TAOK2	Promoter, ABC	T-cell-ENCODE/B_cell-ENCODE/CD19-positive_B_cell-Roadmap/OCI-LY7-ENCODE/uterus-ENCODE/bipolar_neuron_from_iPSC-ENCODE/adrenal_gland_fetal-ENCODE/H1_Derived_Neuronal_Progenitor_Cultured_Cells-Roadmap/stomach_fetal-Roadmap/ovary-Roadmap/HAP1/osteoblast-ENCODE/A673-ENCODE/muscle_of_trunk_fetal-Roadmap/muscle_of_leg_fetal-Roadmap/CD3-positive_T_cell-Roadmap/fibroblast_of_dermis-Roadmap/spinal_cord_fetal-ENCODE/IMR90-Roadmap/trophoblast_cell-ENCODE/H1_BMP4_Derived_Mesendoderm_Cultured_Cells-Roadmap/H7/myotube_originated_from_skeletal_muscle_myoblast-Roadmap/Karpas-422-ENCODE/cardiac_muscle_cell-ENCODE/HCT116-ENCODE/CD14-positive_monocyte_treated_with_BG_d6-Novakovic2016/fibroblast_of_arm-ENCODE/placenta-Roadmap/keratinocyte-Roadmap/induced_pluripotent_stem_cell-ENCODE/A549_treated_with_ethanol_0.02_percent_for_1_hour-Roadmap/fibroblast_of_lung-Roadmap	0.76	1.206e-09	1e-06	2.7e-36	2.129e-21	4.99e-16	1.098e-08	0.00026	3e-06	0.002	2.2e-05	0.017	0.038
	chr16:29977028	rs386592198	1	0.996			INO80E	eQTLGen		0.96
	chr16:29977028	rs386592198	1	0.996			TAOK2	ABC	endothelial_cell_of_umbilical_vein-Roadmap	0.04
	chr16:29977620	rs17440680	1	0.996			INO80E	GTEx	Testis	0.72
	chr16:29977620	rs17440680	1	0.996			MAZ	EpiMap	BSS01406	0.18
	chr16:29977620	rs17440680	1	0.996			TAOK2	ABC	heart_ventricle-ENCODE	0.1
	chr16:29972749	rs11901	1	0.996			INO80E	GTEx, eQTLGen	Ovary	0.25
	chr16:29972749	rs11901	1	0.996		0.4484	TAOK2	Promoter, ABC	BSS00220	0.75	1.242e-09	1e-06	1.7e-36	2.097e-21	5.445e-16	1.001e-08	0.00027	2e-06	0.0058	6.1e-05	0.022	0.039
	chr16:29981787	rs11642046	1	0.996			INO80E	GTEx, eQTLGen	Pituitary	1
	chr16:29982365	rs9925915	1	0.996			INO80E	GTEx	Pituitary	0.8
	chr16:29982365	rs9925915	1	0.996			KCTD13	EpiMap	BSS00554	0.2
	chr16:29983415	rs3814884	1	0.996			INO80E	GTEx	Colon_Sigmoid	1
	chr16:29983897	rs4788204	1	0.996			INO80E	GTEx, eQTLGen	Esophagus_Muscularis	0.95
	chr16:29983897	rs4788204	1	0.996			PPP4C	EpiMap	BSS01581	0.05
	chr16:29984559	rs61197220	1	0.996			INO80E	GTEx	Testis	0.8
	chr16:29984559	rs61197220	1	0.996			MVP	EpiMap	BSS01869	0.2
	chr16:29989009	rs57616794	1	0.996			INO80E	GTEx	Testis	0.07
	chr16:29989009	rs11150579	1	0.996			TAOK2	PROMOTER		0.93
	chr16:29989580	rs60709858 merged into rs3814881	1	0.996			INO80E	GTEx, ABC	Testis (GTEx), stomach_fetal-Roadmap (ABC)	0.08	1.23e-09	1e-06	3e-36	2.873e-21	6.242e-16	8.32e-09	0.00027	2e-06	0.002	1.4e-05	0.015	0.033
	chr16:29989580	rs60709858 merged into rs3814881	1	0.996		0.4514	TAOK2	EXON		0.92
	chr16:29991755	rs9924686	1	0.996			DOC2A	EpiMap	BSS00482	0.0173675
	chr16:29991755	rs9924686	1	0.996			INO80E	GTEx	Testis	0.0685558
	chr16:29991755	rs9924686	1	0.996		0.4486	TAOK2	EXON		0.914077	1.108e-09	1e-06	5.3e-36	2.398e-21	8.772e-16	9.128e-09	0.00026	2e-06	0.002	4.3e-05	0.013	0.039
	chr16:29991755	rs9924686	1	0.996			HIRIP3	ABC		0.01
	chr16:30000297	rs12921996	1	0.996			INO80E	GTEx	Testis	1
	chr16:30006574	rs3814880	1	0.996			DOC2A	ABC, Promoter	SK-N-SH-ENCODE	0.930876
	chr16:30006574	rs3814880	1	0.996			INO80E	GTEx	Heart_Atrial_Appendage	0.0691244
	chr16:29966682	rs4788202	0.9878	0.9641			INO80E	GTEx	Brain_Cerebellar_Hemisphere	1
	chr16:29966241	rs4787486	0.9878	0.9641			INO80E	GTEx	Brain_Cerebellar_Hemisphere	1
	chr16:29962846	rs6565173	0.9878	0.9641			C16orf92	Cicero		0.00913242
	chr16:29962846	rs6565173	0.9878	0.9641			INO80E	GTEx	Esophagus_Muscularis	0.0684932
	chr16:29962846	rs6565173	0.9878	0.9641		0.4433	TMEM219	EXON, ABC	CD56-positive_natural_killer_cells-Roadmap/hepatocyte-ENCODE/B_cell-ENCODE/CD8-positive_alpha-beta_T_cell-ENCODE/CD19-positive_B_cell-Roadmap/T-cell-ENCODE/uterus-ENCODE/osteoblast-ENCODE/stomach_fetal-Roadmap/muscle_of_trunk_fetal-Roadmap/small_intestine_fetal-Roadmap/muscle_of_leg_fetal-Roadmap/CD14-positive_monocyte-ENCODE/CD34-positive_mobilized-Roadmap/large_intestine_fetal-Roadmap/body_of_pancreas-ENCODE/THP_pmaLPS_ATAC_2h/dendritic_cell_treated_with_Lipopolysaccharide_100_ng-mL_for_2_hour-Garber2017/THP1-Engreitz/psoas_muscle-Roadmap/dendritic_cell_treated_with_Lipopolysaccharide_100_ng-mL_for_1_hour-Garber2017/HT29/K562-Roadmap/CD14-positive_monocytes-Roadmap/endothelial_cell_of_umbilical_vein-Roadmap/A549_treated_with_ethanol_0.02_percent_for_1_hour-Roadmap/Karpas-422-ENCODE/cardiac_muscle_cell-ENCODE/dendritic_cell_treated_with_Lipopolysaccharide_100_ng-mL_for_4_hour-Garber2017/dendritic_cell_treated_with_Lipopolysaccharide_100_ng-mL_for_6_hour-Garber2017/dendritic_cell_treated_with_Lipopolysaccharide_0_ng-mL_for_0_hour-Garber2017/pancreas-Roadmap/CD3-positive_T_cell-Roadmap/CD14-positive_monocyte_treated_with_RPMI_4h-Novakovic2016	0.922374	2.266e-09	1e-06	3.1e-37	4.278e-22	5.195e-16	1.584e-08	0.00028	3e-06	0.0019	2.6e-05	0.017	0.036
	chr16:29961369	rs4788201	0.9878	0.9641			INO80E	GTEx	Esophagus_Muscularis	0.0679348
	chr16:29961369	rs4788201	0.9878	0.9641			SPN	EpiMap	BSS00095	0.0172101
	chr16:29961369	rs4788201	0.9878	0.9641		0.4486	TMEM219	Promoter, ABC	CD56-positive_natural_killer_cells-Roadmap/hepatocyte-ENCODE/B_cell-ENCODE	0.914855	2.038e-09	1e-06		1.969e-18	1.444e-14	1.584e-08	0.00027	3e-06
	chr16:29959944	rs6565172	0.9878	0.9641			INO80E	GTEx	Esophagus_Muscularis	1
	chr16:29956694	rs61652358	0.9878	0.9641
	chr16:29956113	rs4788196	0.9878	0.9641			INO80E	GTEx	Prostate	1
	chr16:29954956	rs11646127	0.9878	0.9641			INO80E	GTEx	Prostate	0.88
	chr16:29954956	rs11646127	0.9878	0.9641			TMEM219	ABC	MM.1S-ENCODE/OCI-LY7-ENCODE/BJAB_anti-IgM_anti-CD40_4hr-Engreitz/BJAB-Engreitz	0.12
	chr16:29954175	rs11150576	0.9878	0.9641			INO80E	GTEx	Esophagus_Gastroesophageal_Junction	1
	chr16:29953036	rs12918652	0.9878	0.9641
	chr16:29951481	rs7193532	0.9878	0.9641			INO80E	GTEx	Esophagus_Gastroesophageal_Junction	1
	chr16:29951031	rs12447185	0.9878	0.9641			INO80E	GTEx	Prostate	0.721154
	chr16:29951031	rs12447185	0.9878	0.9641			MAPK3	EpiMap	BSS01859	0.182692
	chr16:29951031	rs12447185	0.9878	0.9641			TMEM219	ABC	trophoblast_cell-ENCODE	0.0961538
	chr16:29949272	rs4788195	0.9878	0.9641
	chr16:29949147	rs8056535	0.9878	0.9641
	chr16:29953649	rs1166522172	0.9838	0.9601
	chr16:29961144	rs1244581503	0.9878	0.9524			C16orf54	EpiMap	BSS00512	0.02
	chr16:29961144	rs1244581503	0.9878	0.9524			TMEM219	Promoter		0.98
	chr16:29959513	rs4788197	0.9797	0.9445			TMEM219	ABC		1
	chr16:29959514	rs4788198	0.9797	0.9445			TMEM219	ABC		1
	chr16:29963882	rs1036450365	0.9716	0.9326			TMEM219	Promoter		1
	chr16:29958547	rs2069127477	0.9755	0.929
	chr16:29946895	rs8054556	0.9836	0.9255			INO80E	GTEx, eQTLGen	Artery_Aorta	1
	chr16:29983601	rs3814883	0.9958	0.9188	synonymous		INO80E	GTEx	Heart_Left_Ventricle	0.0685558
	chr16:29983601	rs3814883	0.9958	0.9188	synonymous	0.4773	TAOK2	EXON		0.914077	1.813e-08	4e-06	1.1e-40	5.634e-24	1.97e-17	9.021e-08	0.00029	4.7e-05	0.0037	8e-06	0.034	0.026
	chr16:29983601	rs3814883	0.9958	0.9188	synonymous		YPEL3	EpiMap	BSS01235	0.0173675
	chr16:29965564	rs967189005	0.9595	0.9095
	chr16:29967506	rs4788203	0.9792	0.906			INO80E	GTEx	Nerve_Tibial	1
	chr16:29967744	rs55754409	0.9463	0.8565			INO80E	GTEx	Skin_Sun_Exposed_Lower_leg	1
	chr16:29967739	.	0.9463	0.8565

### Sheet: BMI_T2D_AD_chr16_rs8054556
Supplementary Table. Combined SNP-to-gene (cS2G) results in build 38 for each variant's credible set. P-values across datasets are shown for lead variants and/or high LD-proxies with functional or coding annotations
Lead/candidate_snp	Proxies (chrpos)	Proxies (rsID)	D' > 0.8	R2 > 0.8	Annotation (Ldlink)	Alternate Allele Frequency (gnomAD v4)	cS2G	cS2G annotation	cS2G annotation detail	cS2g score	p-val AD1	p-val AD2	p-val BMI	p-val BMI_female	p-val BMI_male	p-val T2D	p-val T2D_female	p-val T2D_male	p-val BMI_female_under 50	p-val BMI_female_over 50	p-val BMI_male_under 50	p-val BMI_male_over 50
rs8054556	chr16:29946895	rs8054556	1	1			INO80E	GTEx, eQTLGen	Artery_Aorta	1	2.497e-09	3e-06		8.805e-19	2.321e-14	7.582e-09	0.00026	9.9e-07
	chr16:29949147	rs8056535	0.9959	0.9605
	chr16:29949272	rs4788195	0.9959	0.9605
	chr16:29951031	rs12447185	0.9959	0.9605			INO80E	GTEx	Prostate	0.721154
	chr16:29951031	rs12447185	0.9959	0.9605			MAPK3	EpiMap	BSS01859	0.182692
	chr16:29951031	rs12447185	0.9959	0.9605			TMEM219	ABC	trophoblast_cell-ENCODE	0.0961538
	chr16:29951481	rs7193532	0.9959	0.9605			INO80E	GTEx	Esophagus_Gastroesophageal_Junction	1
	chr16:29953036	rs12918652	0.9959	0.9605
	chr16:29954175	rs11150576	0.9959	0.9605			INO80E	GTEx	Esophagus_Gastroesophageal_Junction	1
	chr16:29954956	rs11646127	0.9959	0.9605			INO80E	GTEx	Prostate	0.88
	chr16:29954956	rs11646127	0.9959	0.9605			TMEM219	ABC	MM.1S-ENCODE/OCI-LY7-ENCODE/BJAB_anti-IgM_anti-CD40_4hr-Engreitz/BJAB-Engreitz	0.12
	chr16:29956113	rs4788196	0.9959	0.9605			INO80E	GTEx	Prostate	1
	chr16:29956694	rs61652358	0.9959	0.9605
	chr16:29959513	rs4788197	0.9959	0.9605			TMEM219	ABC		1
	chr16:29959514	rs4788198	0.9959	0.9605			TMEM219	ABC		1
	chr16:29959944	rs6565172	0.9959	0.9605			INO80E	GTEx	Esophagus_Muscularis	1
	chr16:29961369	rs4788201	0.9959	0.9605			INO80E	GTEx	Esophagus_Muscularis	0.0679348
	chr16:29961369	rs4788201	0.9959	0.9605			SPN	EpiMap	BSS00095	0.0172101
	chr16:29961369	rs4788201	0.9959	0.9605		0.4486	TMEM219	Promoter, ABC	CD56-positive_natural_killer_cells-Roadmap/hepatocyte-ENCODE/B_cell-ENCODE	0.914855	2.038e-09	1e-06		1.969e-18	1.444e-14	1.584e-08	0.00027	3e-06
	chr16:29962846	rs6565173	0.9959	0.9605			C16orf92	Cicero		0.00913242	2.266e-09	1e-06	3.1e-37	4.278e-22	5.195e-16	1.584e-08	0.00028	3e-06	0.0019	2.6e-05	0.017	0.036
	chr16:29962846	rs6565173	0.9959	0.9605			INO80E	GTEx	Esophagus_Muscularis	0.0684932
	chr16:29962846	rs6565173	0.9959	0.9605		0.4433	TMEM219	EXON, ABC	CD56-positive_natural_killer_cells-Roadmap/hepatocyte-ENCODE/B_cell-ENCODE/CD8-positive_alpha-beta_T_cell-ENCODE/CD19-positive_B_cell-Roadmap/T-cell-ENCODE/uterus-ENCODE/osteoblast-ENCODE/stomach_fetal-Roadmap/muscle_of_trunk_fetal-Roadmap/small_intestine_fetal-Roadmap/muscle_of_leg_fetal-Roadmap/CD14-positive_monocyte-ENCODE/CD34-positive_mobilized-Roadmap/large_intestine_fetal-Roadmap/body_of_pancreas-ENCODE/THP_pmaLPS_ATAC_2h/dendritic_cell_treated_with_Lipopolysaccharide_100_ng-mL_for_2_hour-Garber2017/THP1-Engreitz/psoas_muscle-Roadmap/dendritic_cell_treated_with_Lipopolysaccharide_100_ng-mL_for_1_hour-Garber2017/HT29/K562-Roadmap/CD14-positive_monocytes-Roadmap/endothelial_cell_of_umbilical_vein-Roadmap/A549_treated_with_ethanol_0.02_percent_for_1_hour-Roadmap/Karpas-422-ENCODE/cardiac_muscle_cell-ENCODE/dendritic_cell_treated_with_Lipopolysaccharide_100_ng-mL_for_4_hour-Garber2017/dendritic_cell_treated_with_Lipopolysaccharide_100_ng-mL_for_6_hour-Garber2017/dendritic_cell_treated_with_Lipopolysaccharide_0_ng-mL_for_0_hour-Garber2017/pancreas-Roadmap/CD3-positive_T_cell-Roadmap/CD14-positive_monocyte_treated_with_RPMI_4h-Novakovic2016	0.922374
	chr16:29966241	rs4787486	0.9959	0.9605			INO80E	GTEx	Brain_Cerebellar_Hemisphere	1
	chr16:29966682	rs4788202	0.9959	0.9605			INO80E	GTEx	Brain_Cerebellar_Hemisphere	1
	chr16:29953649	rs1166522172	0.9959	0.9566
	chr16:29961144	rs1244581503	0.9838	0.9486			C16orf54	EpiMap	BSS00512	0.02
	chr16:29961144	rs1244581503	0.9838	0.9486			TMEM219	Promoter		0.98
	chr16:29963882	rs1036450365	0.9917	0.9296			TMEM219	Promoter		1
	chr16:29971163	rs12445982	0.9836	0.9255			INO80E	GTEx	Esophagus_Gastroesophageal_Junction	1
	chr16:29971245	rs12934406	0.9836	0.9255
	chr16:29971640	rs9932702	0.9836	0.9255			INO80E	GTEx, eQTLGen	Pituitary	0.24
	chr16:29971640	rs9932702	0.9836	0.9255			KCTD13	EpiMap	BSS01261	0.01
	chr16:29971640	rs9932702	0.9836	0.9255		0.3478	TMEM219	EXON		0.74
	chr16:29971798	rs9932196	0.9836	0.9255			INO80E	GTEx, eQTLGen	Adipose_Visceral_Omentum	0.25	1.249e-09	2e-06		5.118e-18	6.21e-15	8.32e-09	0.00024	2e-06
	chr16:29971798	rs9932196				0.4392	TMEM219	EXON		0.75
	chr16:29971827	rs9925102	0.9836	0.9255			INO80E	GTEx, eQTLGen	Pituitary	0.25	1.025e-09	2e-06		5.482e-18	5.783e-15	9.128e-09	0.00023	2e-06
	chr16:29971827	rs9925102	0.9836	0.9255		0.4346	TMEM219	EXON		0.75
	chr16:29975204	rs58747531	0.9836	0.9255			INO80E	GTEx, eQTLGen	Ovary	0.24	1.394e-09	1e-06	3.6e-36	2.581e-21	6.104e-16	9.128e-09	0.00029	2e-06	0.0023	9e-06	0.015	0.039
	chr16:29975204	rs58747531	0.9836	0.9255		0.377	TAOK2	Promoter, EpiMap	T-cell-ENCODE/CD3-positive_T_cell-Roadmap	0.76
	chr16:30001945	rs4788209	0.9836	0.9255			INO80E	GTEx	Testis	1
	chr16:30002353	rs4788210	0.9836	0.9255			INO80E	GTEx	Testis	1
	chr16:30003243	rs11150580	0.9836	0.9255			HIRIP3	ABC	SK-N-SH-ENCODE	0.12
	chr16:30003243	rs11150580	0.9836	0.9255			INO80E	GTEx	Artery_Tibial	0.88
	chr16:30007179	rs59654553 merged into rs3935873	0.9836	0.9255	synonymous	0.4512	DOC2A	EXON, ABC	SK-N-SH-ENCODE	1	1.231e-09	1e-06	1.9e-36	1.647e-21	5.692e-16	9.128e-09	0.00025	2e-06	0.002	1.8e-05	0.0099	0.041
	chr16:30007179	rs59654553 merged into rs3935873	0.9836	0.9255	synonymous		INO80E	GTEx	Testis
	chr16:29958547	rs2069127477	0.9716	0.9252
	chr16:29972749	rs11901	0.9795	0.9216			INO80E	GTEx, eQTLGen	Ovary	0.25
	chr16:29972749	rs11901	0.9795	0.9216		0.4484	TAOK2	Promoter, ABC	BSS00220	0.75	1.242e-09	1e-06	1.7e-36	2.097e-21	5.445e-16	1.001e-08	0.00027	2e-06	0.0058	6.1e-05	0.022	0.039
	chr16:29973518	rs4318227	0.9795	0.9216			INO80E	GTEx, eQTLGen	Ovary	0.24
	chr16:29973518	rs4318227	0.9795	0.9216		0.4485	TAOK2	Promoter, ABC	T-cell-ENCODE/B_cell-ENCODE/CD19-positive_B_cell-Roadmap/OCI-LY7-ENCODE/uterus-ENCODE/bipolar_neuron_from_iPSC-ENCODE/adrenal_gland_fetal-ENCODE/H1_Derived_Neuronal_Progenitor_Cultured_Cells-Roadmap/stomach_fetal-Roadmap/ovary-Roadmap/HAP1/osteoblast-ENCODE/A673-ENCODE/muscle_of_trunk_fetal-Roadmap/muscle_of_leg_fetal-Roadmap/CD3-positive_T_cell-Roadmap/fibroblast_of_dermis-Roadmap/spinal_cord_fetal-ENCODE/IMR90-Roadmap/trophoblast_cell-ENCODE/H1_BMP4_Derived_Mesendoderm_Cultured_Cells-Roadmap/H7/myotube_originated_from_skeletal_muscle_myoblast-Roadmap/Karpas-422-ENCODE/cardiac_muscle_cell-ENCODE/HCT116-ENCODE/CD14-positive_monocyte_treated_with_BG_d6-Novakovic2016/fibroblast_of_arm-ENCODE/placenta-Roadmap/keratinocyte-Roadmap/induced_pluripotent_stem_cell-ENCODE/A549_treated_with_ethanol_0.02_percent_for_1_hour-Roadmap/fibroblast_of_lung-Roadmap	0.76	1.206e-09	1e-06	2.7e-36	2.129e-21	4.99e-16	1.098e-08	0.00026	3e-06	0.002	2.2e-05	0.017	0.038
	chr16:29974884	rs10871451	0.9795	0.9216			INO80E	GTEx, eQTLGen	Adipose_Visceral_Omentum	0.24
	chr16:29974884	rs10871451	0.9795	0.9216		0.00001317 C:A / 0.4493 C:G	TAOK2	Promoter, ABC	T-cell-ENCODE/CD3-positive_T_cell-Roadmap/spinal_cord_fetal-ENCODE/Karpas-422-ENCODE/stomach_fetal-Roadmap/GM12878-Roadmap/CD8-positive_alpha-beta_T_cell-ENCODE/CD56-positive_natural_killer_cells-Roadmap/THP_pmaLPS_ATAC_120h/BJAB_anti-IgM_anti-CD40_4hr-Engreitz/spleen-ENCODE/CD14-positive_monocyte-ENCODE/endothelial_cell_of_umbilical_vein-Roadmap/dendritic_cell_treated_with_Lipopolysaccharide_100_ng-mL_for_1_hour-Garber2017/CD14-positive_monocytes-Roadmap/body_of_pancreas-ENCODE/K562-Roadmap/adrenal_gland_fetal-ENCODE/MDA-MB-231/hepatocyte-ENCODE	0.76	1.299e-09	2e-06		4.439e-18	4.744e-15	9.128e-09	0.00023	2e-06
	chr16:29977028	rs386592198	0.9795	0.9216			INO80E	eQTLGen		0.96
	chr16:29977028	rs386592198	0.9795	0.9216			TAOK2	ABC	endothelial_cell_of_umbilical_vein-Roadmap	0.04
	chr16:29977620	rs17440680	0.9795	0.9216			INO80E	GTEx	Testis	0.72
	chr16:29977620	rs17440680	0.9795	0.9216			MAZ	EpiMap	BSS01406	0.18
	chr16:29977620	rs17440680	0.9795	0.9216			TAOK2	ABC	heart_ventricle-ENCODE	0.1
	chr16:29981787	rs11642046	0.9795	0.9216			INO80E	GTEx, eQTLGen	Pituitary	1
	chr16:29982365	rs9925915	0.9795	0.9216			INO80E	GTEx	Pituitary	0.8
	chr16:29982365	rs9925915	0.9795	0.9216			KCTD13	EpiMap	BSS00554	0.2
	chr16:29983415	rs3814884	0.9795	0.9216			INO80E	GTEx	Colon_Sigmoid	1
	chr16:29983897	rs4788204	0.9795	0.9216			INO80E	GTEx, eQTLGen	Esophagus_Muscularis	0.95
	chr16:29983897	rs4788204	0.9795	0.9216			PPP4C	EpiMap	BSS01581	0.05
	chr16:29984559	rs61197220	0.9795	0.9216			INO80E	GTEx	Testis	0.8
	chr16:29984559	rs61197220	0.9795	0.9216			MVP	EpiMap	BSS01869	0.2
	chr16:29989009	rs57616794	0.9795	0.9216			INO80E	GTEx	Testis	0.07
	chr16:29989009	rs57616794	0.9795	0.9216			TAOK2	promoter		0.93
	chr16:29989580	rs60709858	0.9795	0.9216			INO80E	GTEx, ABC	Testis (GTEx), stomach_fetal-Roadmap (ABC)	0.08
	chr16:29989580	rs60709858	0.9795	0.9216		0.432	TAOK2	EXON		0.92	1.23e-09	1e-06	3e-36	2.873e-21	6.242e-16	8.32e-09	0.00027	2e-06	0.002	1.4e-05	0.015	0.033
	chr16:29991755	rs9924686	0.9795	0.9216			DOC2A	EpiMap	BSS00482	0.0173675
	chr16:29991755	rs9924686	0.9795	0.9216			INO80E	GTEx	Testis	0.0685558
	chr16:29991755	rs9924686	0.9795	0.9216		0.4486	TAOK2	EXON		0.914077	1.108e-09	1e-06	5.3e-36	2.398e-21	8.772e-16	9.128e-09	0.00026	2e-06	0.002	4.3e-05	0.013	0.039
	chr16:29991755	rs9924686	0.9795	0.9216			HIRIP3	ABC		0.01
	chr16:30000297	rs12921996	0.9795	0.9216			INO80E	GTEx	Testis	1
	chr16:30006574	rs3814880	0.9795	0.9216			DOC2A	ABC, Promoter	SK-N-SH-ENCODE	0.930876
	chr16:30006574	rs3814880	0.9795	0.9216			INO80E	GTEx	Heart_Atrial_Appendage	0.0691244
	chr16:29965564	rs967189005	0.9673	0.9061
	chr16:29967506	rs4788203	0.9958	0.8964			INO80E	GTEx	Nerve_Tibial	1
	chr16:29983601	rs3814883	0.9349	0.8464	synonymous		INO80E	GTEx	Heart_Left_Ventricle	0.0685558
	chr16:29983601	rs3814883	0.9349	0.8464	synonymous	0.4773	TAOK2	EXON		0.914077	1.813e-08	4e-06	1.1e-40	5.634e-24	1.97e-17	9.021e-08	0.00029	4.7e-05	0.0037	8e-06	0.034	0.026
	chr16:29983601	rs3814883	0.9349	0.8464	synonymous		YPEL3	EpiMap	BSS01235	0.0173675
	chr16:29967739	.	0.9578	0.8396
	chr16:29967744	rs55754409	0.9578	0.8396			INO80E	GTEx	Skin_Sun_Exposed_Lower_leg	1

### Sheet: BMI_T2D_AD_chr16_rs12325539
Supplementary Table. Combined SNP-to-gene (cS2G) results in build 38 for each variant's credible set. P-values across datasets are shown for lead variants and/or high LD-proxies with functional or coding annotations
Lead/candidate_snp	Proxies (chrpos)	Proxies (rsID)	D' > 0.8	R2 > 0.8	Annotation (Ldlink)	Alternate Allele Frequency (gnomAD v4)	cS2G	cS2G annotation	cS2G annotation detail	cS2g score	p-val AD1	p-val AD2	p-val BMI	p-val BMI_female	p-val BMI_male	p-val T2D	p-val T2D_female	p-val T2D_male	p-val BMI_female_under 50	p-val BMI_female_over 50	p-val BMI_male_under 50	p-val BMI_male_over 50
rs12325539	chr16:30022312	rs12325539	1	1			GDPD3	GTEx	Adrenal_Gland	0.07	1.245e-11	9.185e-08	4.2e-37	1.71e-22	1.671e-14	2.686e-10	5.6e-05	9.3e-07	0.002	0.00033	0.034	0.03
	chr16:30022312	rs12325539	1	1			DOC2A	Promoter		0.93
	chr16:30034468	rs11642430	1	1			GDPD3	GTEx	Adrenal_Gland	0.230769
	chr16:30034468	rs11642430	1	1			PPP4C	eQTLGen		0.769231
	chr16:30045827	rs62057751	1	1			GDPD3	GTEx	Adrenal_Gland	1
	chr16:30031356	rs3814877	1	0.9958		0.3969	TLCD3B/FAM57B	Promoter, ABC	H9-Roadmap	0.8	2.338e-11	1.076e-07		2.709e-18	1.624e-13	3.277e-10	5.3e-05	8.8e-07
	chr16:30031356	rs3814877	1	0.9958			PPP4C	eQTLGen		0.2
	chr16:30015148	rs12934186	1	0.9875			GDPD3	GTEx	Adrenal_Gland	1
	chr16:30019378	rs58013912	1	0.9875			DOC2A	GTEx	Thyroid	0.230769
	chr16:30019378	rs58013912	1	0.9875			PPP4C	eQTLGen		0.769231
	chr16:30018874	rs11642612	1	0.9875		0.3965 A:C / 0.00001469 A:T	DOC2A	EXON, GTEx	Thyroid	0.799851	2.088e-11	1.456e-07	3.4e-37	1.076e-22	1.176e-14	3.993e-10	5.8e-05	1e-06	0.00068	0.00021	0.01	0.024
	chr16:30018874	rs11642612	1	0.9875			INO80E	EpiMap	BSS00078/BSS00219	0.0141369
	chr16:30018874	rs11642612	1	0.9875			PPP4C	eQTLGen		0.186012
	chr16:30016373	rs12444108	1	0.9875			PPP4C	eQTLGen		1
	chr16:30015427	rs12935701	1	0.9875			DOC2A	GTEx	Thyroid	0.230769
	chr16:30015427	rs12935701	1	0.9875			PPP4C	eQTLGen		0.769231
	chr16:30044429	rs58002103 - rs58002103 has merged into rs4788218	1	0.9874			TLCD3B/FAM57B	GTEx	Breast_Mammary_Tissue
	chr16:30037232	rs35467921	1	0.9874			KCTD13	eQTLGen		0.188679
	chr16:30037232	rs35467921	1	0.9874			TLCD3B/FAM57B	GTEx, Promoter	Breast_Mammary_Tissue	0.811321
	chr16:30049334	rs11642740	1	0.9874			TLCD3B/FAM57B	GTEx, EpiMap	Breast_Mammary_Tissue, BSS01386	1
	chr16:30012465	rs12325400	0.9958	0.9791		0.3961	DOC2A	EXON		0.754717	2.619e-11	1.277e-07		6.035e-19	3.942e-13	5.8e-05	5.8e-05	1e-06
	chr16:30012465	rs12325400	0.9958	0.9791			GDPD3	GTEx	Adrenal_Gland	0.0566038
	chr16:30012465	rs12325400	0.9958	0.9791			PPP4C	eQTLGen		0.188679
	chr16:30055011	chr16:30055011	0.9958	0.9791
	chr16:30010081	rs3814879 merged into rs1140239	0.9958	0.975	missense	0 C:A / 0.3972 C:T	DOC2A	EXON, GTEx	Thyroid	0.98	4.613e-12	2.563e-08
	chr16:30010081	rs3814879 merged into rs1140239	0.9958	0.975			ZNF48	EpiMap		0.02
	chr16:30018227	rs12598856	0.9874	0.9749			DOC2A	GTEx	Thyroid	0.230769
	chr16:30018227	rs12598856	0.9874	0.9749			KCTD13	eQTLGen		0.769231
	chr16:30012680	rs1596711394	0.9958	0.9709		3.496e-05	DOC2A	EXON		1
	chr16:30015701	rs969256983	0.9873	0.9708
	chr16:30056216	chr16:30056216	0.9873	0.9708			DOC2A	GTEx	Esophagus_Mucosa	1
	chr16:30057033	rs9939774	0.9873	0.9708			DOC2A	GTEx	Esophagus_Mucosa	0.230769
	chr16:30057033	rs9939774	0.9873	0.9708			KCTD13	eQTLGen		0.769231
	chr16:30082064	rs199865335	0.9831	0.9625
	chr16:30082458	rs59272307	0.9831	0.9625			DOC2A	GTEx	Esophagus_Mucosa	1
	chr16:30075547	rs1414653307	0.9831	0.9625			PPP4C	ABC, Promoter	dendritic_cell_treated_with_Lipopolysaccharide_0_ng-mL_for_0_hour-Garber2017	1
	chr16:30013614	rs765064092	0.9957	0.9588		Insertion - highly variable	DOC2A	EXON		1
	chr16:30007399	rs12921753	0.9789	0.9583			DOC2A	ABC, Promoter	SK-N-SH-ENCODE	0.930876
	chr16:30007399	rs12921753	0.9789	0.9583			TLCD3B/FAM57B	GTEx	Breast_Mammary_Tissue	0.0691244
	chr16:30014172	rs78939560	0.983	0.9542
	chr16:30013622	rs113655269	0.9915	0.9506
	chr16:30080506	rs2072483682	0.9788	0.946
	chr16:30105932	rs62057756	0.9661	0.9256			MAPK3	eQTLGen		0.77
	chr16:30105932	rs62057756	0.9661	0.9256			YPEL3	GTEx	Brain_Spinal_cord_cervical_c-1	0.13
	chr16:30018279	rs78411125	0.9618	0.9134
	chr16:30087938	rs374550689	0.9564	0.8657		0.002932 C:T / 0 C:G	TBX6	EXON		1
	chr16:30068062	rs1185318116	0.9441	0.8616			ALDOA	Promoter		1
	chr16:30032642	rs111671561	0.9478	0.8538
	Neither of the LD SNPs are the same as the block on the left or the right
