## Supplementary Tables for "Genomics link obesity and type 2 diabetes to Alzheimer’s disease to unveil novel biological insights": Table S6.xlsx

### Sheet: BMI_AD_chr_5_rs2452758_eQTL
Supplementary Table. Full list of significant eQTL hits from GTEx
Gencode Id	Gene Symbol	Variant Id	SNP Id	P-Value	NES	Tissue
ENSG00000233828.5	MIR4280HG	chr5_86885886_G_A_b38	rs2452758	1.9e-11	0.52	Brain - Caudate (basal ganglia)
ENSG00000233828.5	MIR4280HG	chr5_86885886_G_A_b38	rs2452758	6.2e-11	0.43	Brain - Hypothalamus
ENSG00000233828.5	MIR4280HG	chr5_86885886_G_A_b38	rs2452758	8.7e-10	0.49	Brain - Spinal cord (cervical c-1)
ENSG00000233828.5	MIR4280HG	chr5_86885886_G_A_b38	rs2452758	6.2e-09	0.53	Brain - Substantia nigra
ENSG00000233828.5	MIR4280HG	chr5_86885886_G_A_b38	rs2452758	8.7e-09	0.41	Brain - Nucleus accumbens (basal ganglia)
ENSG00000233828.5	MIR4280HG	chr5_86885886_G_A_b38	rs2452758	1e-08	0.4	Brain - Putamen (basal ganglia)
ENSG00000233828.5	MIR4280HG	chr5_86885886_G_A_b38	rs2452758	1.3e-08	0.42	Brain - Cerebellar Hemisphere
ENSG00000233828.5	MIR4280HG	chr5_86885886_G_A_b38	rs2452758	2.8e-07	0.36	Brain - Cortex
ENSG00000233828.5	MIR4280HG	chr5_86885886_G_A_b38	rs2452758	6.7e-07	0.5	Brain - Amygdala
ENSG00000233828.5	MIR4280HG	chr5_86885886_G_A_b38	rs2452758	7.4e-07	0.4	Brain - Cerebellum
ENSG00000233828.5	MIR4280HG	chr5_86885886_G_A_b38	rs2452758	5.5e-06	0.35	Brain - Hippocampus
ENSG00000233828.5	MIR4280HG	chr5_86885886_G_A_b38	rs2452758	1.5e-05	0.32	Brain - Anterior qcingulate cortex (BA24)

### Sheet: BMI_AD_chr14_rs17125924_eQTL
Supplementary Table. Full list of significant eQTL hits from GTEx
Gencode Id	Gene Symbol	Variant Id	SNP Id	P-Value	NES	Tissue
ENSG00000073712.15	FERMT2	chr14_52924962_A_G_b38	rs17125924	4.3e-07	-0.17	Muscle - Skeletal
ENSG00000073712.15	FERMT2	chr14_52924962_A_G_b38	rs17125924	5.1e-07	-0.18	Thyroid
ENSG00000073712.15	FERMT2	chr14_52924962_A_G_b38	rs17125924	1.6e-06	-0.16	Nerve - Tibial
ENSG00000198252.12	STYX	chr14_52924962_A_G_b38	rs17125924	7.4e-18	0.29	Muscle - Skeletal
ENSG00000198252.12	STYX	chr14_52924962_A_G_b38	rs17125924	3.2e-14	0.27	Cells - Cultured fibroblasts
ENSG00000198252.12	STYX	chr14_52924962_A_G_b38	rs17125924	1.7e-10	0.51	Cells - EBV-transformed lymphocytes
ENSG00000198252.12	STYX	chr14_52924962_A_G_b38	rs17125924	2.1e-10	0.32	Artery - Aorta
ENSG00000198252.12	STYX	chr14_52924962_A_G_b38	rs17125924	2.3e-09	0.3	Adipose - Visceral (Omentum)
ENSG00000198252.12	STYX	chr14_52924962_A_G_b38	rs17125924	4.8e-09	0.25	Breast - Mammary Tissue
ENSG00000198252.12	STYX	chr14_52924962_A_G_b38	rs17125924	1.1e-08	0.22	Artery - Tibial
ENSG00000198252.12	STYX	chr14_52924962_A_G_b38	rs17125924	1.8e-08	0.22	Adipose - Subcutaneous
ENSG00000198252.12	STYX	chr14_52924962_A_G_b38	rs17125924	3.2e-08	0.23	Esophagus - Mucosa
ENSG00000198252.12	STYX	chr14_52924962_A_G_b38	rs17125924	3.8e-08	0.2	Esophagus - Muscularis
ENSG00000198252.12	STYX	chr14_52924962_A_G_b38	rs17125924	1.1e-07	0.19	Skin - Not Sun Exposed (Suprapubic)
ENSG00000198252.12	STYX	chr14_52924962_A_G_b38	rs17125924	3.5e-07	0.2	Nerve - Tibial
ENSG00000198252.12	STYX	chr14_52924962_A_G_b38	rs17125924	5.3e-07	0.2	Esophagus - Gastroesophageal Junction
ENSG00000198252.12	STYX	chr14_52924962_A_G_b38	rs17125924	1.7e-05	0.22	Pancreas
ENSG00000198252.12	STYX	chr14_52924962_A_G_b38	rs17125924	1.8e-05	0.13	Skin - Sun Exposed (Lower leg)
ENSG00000198252.12	STYX	chr14_52924962_A_G_b38	rs17125924	6.3e-05	0.22	Heart - Atrial Appendage

### Sheet: BMI_AD_chr14_rs17125924_sQTL
Supplementary Table. Full list of significant sQTL hits from GTEx
Gencode Id	Gene Symbol	Variant Id	SNP Id	Phenotype Id	Intron Id	P-Value	NES	Tissue
ENSG00000073712.15	FERMT2	chr14_52924962_A_G_b38	rs17125924	chr14:52881469:52893293:clu_21110_-:ENSG00000073712.15	52881469:52893293:clu_21110_-	2.5e-14	0.59	Thyroid
ENSG00000073712.15	FERMT2	chr14_52924962_A_G_b38	rs17125924	chr14:52890441:52893293:clu_16180_-:ENSG00000073712.15	52890441:52893293:clu_16180_-	1.8e-11	-0.62	Cells - Cultured fibroblasts
ENSG00000073712.15	FERMT2	chr14_52924962_A_G_b38	rs17125924	chr14:52881469:52893293:clu_16180_-:ENSG00000073712.15	52881469:52893293:clu_16180_-	5.1e-11	0.63	Cells - Cultured fibroblasts
ENSG00000073712.15	FERMT2	chr14_52924962_A_G_b38	rs17125924	chr14:52890441:52893293:clu_19947_-:ENSG00000073712.15	52890441:52893293:clu_19947_-	1.2e-07	-0.38	Adipose - Subcutaneous
ENSG00000073712.15	FERMT2	chr14_52924962_A_G_b38	rs17125924	chr14:52881469:52888423:clu_21110_-:ENSG00000073712.15	52881469:52888423:clu_21110_-	1.3e-07	-0.37	Thyroid
ENSG00000073712.15	FERMT2	chr14_52924962_A_G_b38	rs17125924	chr14:52881469:52888423:clu_20438_-:ENSG00000073712.15	52881469:52888423:clu_20438_-	2.5e-07	-0.46	Breast - Mammary Tissue
ENSG00000073712.15	FERMT2	chr14_52924962_A_G_b38	rs17125924	chr14:52890441:52893293:clu_21110_-:ENSG00000073712.15	52890441:52893293:clu_21110_-	4.4e-07	-0.41	Thyroid
ENSG00000073712.15	FERMT2	chr14_52924962_A_G_b38	rs17125924	chr14:52881469:52893293:clu_20438_-:ENSG00000073712.15	52881469:52893293:clu_20438_-	6.1e-06	0.42	Breast - Mammary Tissue
ENSG00000073712.15	FERMT2	chr14_52924962_A_G_b38	rs17125924	chr14:52881469:52883861:clu_21110_-:ENSG00000073712.15	52881469:52883861:clu_21110_-	6.3e-06	-0.36	Thyroid

### Sheet: BMI_AD_chr14_rs2025632_eQTL
Supplementary Table. Full list of significant eQTL hits from GTEx
Gencode Id	Gene Symbol	Variant Id	SNP Id	P-Value	NES	Tissue
ENSG00000073712.15	FERMT2	chr14_52827601_T_C_b38	rs2025632	5.4e-10	0.18	Muscle - Skeletal
ENSG00000073712.15	FERMT2	chr14_52827601_T_C_b38	rs2025632	6.1e-10	0.19	Thyroid
ENSG00000073712.15	FERMT2	chr14_52827601_T_C_b38	rs2025632	2.6e-07	0.14	Nerve - Tibial
ENSG00000100522.10	GNPNAT1	chr14_52827601_T_C_b38	rs2025632	1.3e-08	-0.13	Esophagus - Mucosa
ENSG00000198252.12	STYX	chr14_52827601_T_C_b38	rs2025632	1.5e-10	-0.19	Muscle - Skeletal
ENSG00000198252.12	STYX	chr14_52827601_T_C_b38	rs2025632	4.6e-08	-0.17	Cells - Cultured fibroblasts
ENSG00000198252.12	STYX	chr14_52827601_T_C_b38	rs2025632	6.6e-07	-0.18	Breast - Mammary Tissue
ENSG00000198252.12	STYX	chr14_52827601_T_C_b38	rs2025632	2.2e-06	-0.18	Esophagus - Mucosa
ENSG00000198252.12	STYX	chr14_52827601_T_C_b38	rs2025632	6.5e-06	-0.2	Artery - Aorta
ENSG00000198252.12	STYX	chr14_52827601_T_C_b38	rs2025632	3.6e-05	-0.18	Adipose - Visceral (Omentum)
ENSG00000198252.12	STYX	chr14_52827601_T_C_b38	rs2025632	4.3e-05	-0.13	Skin - Not Sun Exposed (Suprapubic)
ENSG00000198252.12	STYX	chr14_52827601_T_C_b38	rs2025632	6.4e-05	-0.27	Cells - EBV-transformed lymphocytes

### Sheet: BMI_AD_chr14_rs2025632_sQTL
Supplementary Table. Full list of significant sQTL hits from GTEx
Gencode Id	Gene Symbol	Variant Id	SNP Id	Phenotype Id	Intron Id	P-Value	NES	Tissue
ENSG00000073712.15	FERMT2	chr14_52827601_T_C_b38	rs2025632	chr14:52890441:52893293:clu_16180_-:ENSG00000073712.15	52890441:52893293:clu_16180_-	6.4e-19	0.69	Cells - Cultured fibroblasts
ENSG00000073712.15	FERMT2	chr14_52827601_T_C_b38	rs2025632	chr14:52881469:52893293:clu_16180_-:ENSG00000073712.15	52881469:52893293:clu_16180_-	2.7e-18	-0.7	Cells - Cultured fibroblasts
ENSG00000073712.15	FERMT2	chr14_52827601_T_C_b38	rs2025632	chr14:52881469:52893293:clu_21110_-:ENSG00000073712.15	52881469:52893293:clu_21110_-	9.2e-16	-0.54	Thyroid
ENSG00000073712.15	FERMT2	chr14_52827601_T_C_b38	rs2025632	chr14:52890441:52893293:clu_19947_-:ENSG00000073712.15	52890441:52893293:clu_19947_-	2.4e-11	0.41	Adipose - Subcutaneous
ENSG00000073712.15	FERMT2	chr14_52827601_T_C_b38	rs2025632	chr14:52881469:52888423:clu_20438_-:ENSG00000073712.15	52881469:52888423:clu_20438_-	1.1e-09	0.47	Breast - Mammary Tissue
ENSG00000073712.15	FERMT2	chr14_52827601_T_C_b38	rs2025632	chr14:52890441:52893293:clu_21110_-:ENSG00000073712.15	52890441:52893293:clu_21110_-	2e-09	0.43	Thyroid
ENSG00000073712.15	FERMT2	chr14_52827601_T_C_b38	rs2025632	chr14:52881469:52883861:clu_21110_-:ENSG00000073712.15	52881469:52883861:clu_21110_-	3.1e-07	0.35	Thyroid
ENSG00000073712.15	FERMT2	chr14_52827601_T_C_b38	rs2025632	chr14:52881469:52893293:clu_20438_-:ENSG00000073712.15	52881469:52893293:clu_20438_-	9.9e-07	-0.39	Breast - Mammary Tissue
ENSG00000073712.15	FERMT2	chr14_52827601_T_C_b38	rs2025632	chr14:52881469:52888423:clu_21110_-:ENSG00000073712.15	52881469:52888423:clu_21110_-	4.4e-06	0.28	Thyroid
ENSG00000073712.15	FERMT2	chr14_52827601_T_C_b38	rs2025632	chr14:52881469:52893293:clu_19341_-:ENSG00000073712.15	52881469:52893293:clu_19341_-	2.4e-05	-0.3	Skin - Sun Exposed (Lower leg)
ENSG00000198252.12	STYX	chr14_52827601_T_C_b38	rs2025632	chr14:52730531:52744852:clu_17762_+:ENSG00000198252.12	52730531:52744852:clu_17762_+	3.3e-07	-0.41	Esophagus - Mucosa

### Sheet: BMI_AD_chr19_rs11668832_eQTL
Supplementary Table. Full list of significant eQTL hits from GTEx
Gencode Id	Gene Symbol	Variant Id	SNP Id	P-Value	NES	Tissue
ENSG00000129968.17	ABHD17A	chr19_1812683_A_G_b38	rs11668832	5.8e-06	-0.11	Testis
ENSG00000130270.16	ATP8B3	chr19_1812683_A_G_b38	rs11668832	3.3e-15	-0.24	Cells - Cultured fibroblasts
ENSG00000130270.16	ATP8B3	chr19_1812683_A_G_b38	rs11668832	2.1e-11	-0.26	Esophagus - Muscularis
ENSG00000130270.16	ATP8B3	chr19_1812683_A_G_b38	rs11668832	3e-09	-0.26	Artery - Aorta
ENSG00000130270.16	ATP8B3	chr19_1812683_A_G_b38	rs11668832	6.8e-08	-0.19	Artery - Tibial
ENSG00000130270.16	ATP8B3	chr19_1812683_A_G_b38	rs11668832	2.1e-07	-0.2	Esophagus - Mucosa
ENSG00000130270.16	ATP8B3	chr19_1812683_A_G_b38	rs11668832	2.4e-06	-0.23	Colon - Sigmoid
ENSG00000130270.16	ATP8B3	chr19_1812683_A_G_b38	rs11668832	1.6e-05	0.24	Liver
ENSG00000261526.2	ENSG00000261526	chr19_1812683_A_G_b38	rs11668832	7.8e-07	-0.17	Artery - Tibial
ENSG00000261526.2	ENSG00000261526	chr19_1812683_A_G_b38	rs11668832	1.2e-05	-0.14	Artery - Aorta
ENSG00000267244.5	ENSG00000267244	chr19_1812683_A_G_b38	rs11668832	2.8e-08	-0.14	Testis
ENSG00000267244.5	ENSG00000267244	chr19_1812683_A_G_b38	rs11668832	9.2e-08	-0.24	Spleen
ENSG00000267244.5	ENSG00000267244	chr19_1812683_A_G_b38	rs11668832	1e-05	-0.16	Colon - Sigmoid
ENSG00000267244.5	ENSG00000267244	chr19_1812683_A_G_b38	rs11668832	2.5e-05	-0.11	Nerve - Tibial
ENSG00000267244.5	ENSG00000267244	chr19_1812683_A_G_b38	rs11668832	2.7e-05	-0.12	Artery - Tibial
ENSG00000267244.5	ENSG00000267244	chr19_1812683_A_G_b38	rs11668832	3e-05	-0.13	Adipose - Visceral (Omentum)
ENSG00000267244.5	ENSG00000267244	chr19_1812683_A_G_b38	rs11668832	3.7e-05	-0.1	Colon - Transverse
ENSG00000129911.9	KLF16	chr19_1812683_A_G_b38	rs11668832	8.6e-06	-0.12	Esophagus - Muscularis
ENSG00000079313.15	REXO1	chr19_1812683_A_G_b38	rs11668832	8.7e-16	-0.29	Spleen
ENSG00000079313.15	REXO1	chr19_1812683_A_G_b38	rs11668832	2.2e-07	0.14	Adrenal Gland
ENSG00000079313.15	REXO1	chr19_1812683_A_G_b38	rs11668832	7.4e-07	-0.092	Lung
ENSG00000079313.15	REXO1	chr19_1812683_A_G_b38	rs11668832	1.4e-05	0.096	Brain - Nucleus accumbens (basal ganglia)
ENSG00000079313.15	REXO1	chr19_1812683_A_G_b38	rs11668832	1.4e-05	0.11	Brain - Cortex
ENSG00000079313.15	REXO1	chr19_1812683_A_G_b38	rs11668832	2.2e-05	-0.073	Nerve - Tibial

### Sheet: BMI_AD_chr19_rs11668832_sQTL
Supplementary Table. Full list of significant sQTL hits from GTEx
Gencode Id	Gene Symbol	Variant Id	SNP Id	Phenotype Id	Intron Id	P-Value	NES	Tissue
ENSG00000129968.17	ABHD17A	chr19_1812683_A_G_b38	rs11668832	chr19:1880497:1880896:clu_56388_-:ENSG00000129968.17	1880497:1880896:clu_56388_-	6.5e-16	0.53	Testis
ENSG00000129968.17	ABHD17A	chr19_1812683_A_G_b38	rs11668832	chr19:1881048:1881235:clu_56388_-:ENSG00000129968.17	1881048:1881235:clu_56388_-	5.1e-12	0.48	Testis
ENSG00000129968.17	ABHD17A	chr19_1812683_A_G_b38	rs11668832	chr19:1884543:1885352:clu_56388_-:ENSG00000129968.17	1884543:1885352:clu_56388_-	4.6e-11	0.47	Testis
ENSG00000129968.17	ABHD17A	chr19_1812683_A_G_b38	rs11668832	chr19:1877687:1879921:clu_56387_-:ENSG00000129968.17	1877687:1879921:clu_56387_-	1.3e-06	-0.26	Testis
ENSG00000129968.17	ABHD17A	chr19_1812683_A_G_b38	rs11668832	chr19:1880115:1881235:clu_56388_-:ENSG00000129968.17	1880115:1881235:clu_56388_-	4.4e-06	-0.35	Testis
ENSG00000130270.16	ATP8B3	chr19_1812683_A_G_b38	rs11668832	chr19:1810683:1811489:clu_56362_-:ENSG00000130270.16	1810683:1811489:clu_56362_-	2.4e-31	0.83	Testis
ENSG00000130270.16	ATP8B3	chr19_1812683_A_G_b38	rs11668832	chr19:1810683:1811601:clu_56362_-:ENSG00000130270.16	1810683:1811601:clu_56362_-	2.3e-30	-0.81	Testis
ENSG00000130270.16	ATP8B3	chr19_1812683_A_G_b38	rs11668832	chr19:1810683:1811489:clu_25576_-:ENSG00000130270.16	1810683:1811489:clu_25576_-	1.9e-15	0.47	Cells - Cultured fibroblasts
ENSG00000130270.16	ATP8B3	chr19_1812683_A_G_b38	rs11668832	chr19:1810683:1811601:clu_25576_-:ENSG00000130270.16	1810683:1811601:clu_25576_-	1.1e-13	-0.46	Cells - Cultured fibroblasts
ENSG00000130270.16	ATP8B3	chr19_1812683_A_G_b38	rs11668832	chr19:1810683:1811601:clu_26487_-:ENSG00000130270.16	1810683:1811601:clu_26487_-	1.5e-06	-0.42	Adrenal Gland
ENSG00000130270.16	ATP8B3	chr19_1812683_A_G_b38	rs11668832	chr19:1810683:1811489:clu_26487_-:ENSG00000130270.16	1810683:1811489:clu_26487_-	2.3e-06	0.39	Adrenal Gland
ENSG00000130270.16	ATP8B3	chr19_1812683_A_G_b38	rs11668832	chr19:1810683:1811601:clu_30137_-:ENSG00000130270.16	1810683:1811601:clu_30137_-	4.9e-06	-0.44	Spleen
ENSG00000267244.5	ENSG00000267244	chr19_1812683_A_G_b38	rs11668832	chr19:1822692:1823015:clu_59384_+:ENSG00000267244.5	1822692:1823015:clu_59384_+	8.7e-19	-0.46	Testis
ENSG00000267244.5	ENSG00000267244	chr19_1812683_A_G_b38	rs11668832	chr19:1822175:1823015:clu_59384_+:ENSG00000267244.5	1822175:1823015:clu_59384_+	2.2e-08	0.38	Testis
ENSG00000267244.5	ENSG00000267244	chr19_1812683_A_G_b38	rs11668832	chr19:1820288:1820400:clu_59384_+:ENSG00000267244.5	1820288:1820400:clu_59384_+	1.7e-07	0.22	Testis
ENSG00000267244.5	ENSG00000267244	chr19_1812683_A_G_b38	rs11668832	chr19:1820320:1820400:clu_59384_+:ENSG00000267244.5	1820320:1820400:clu_59384_+	2.1e-06	0.24	Testis
ENSG00000129911.9	KLF16	chr19_1812683_A_G_b38	rs11668832	chr19:1854760:1876110:clu_56386_-:ENSG00000129911.9	1854760:1876110:clu_56386_-	3.6e-10	-0.32	Testis
ENSG00000129911.9	KLF16	chr19_1812683_A_G_b38	rs11668832	chr19:1854760:1863041:clu_56386_-:ENSG00000129911.9	1854760:1863041:clu_56386_-	3.4e-06	0.2	Testis

### Sheet: BMI_AD_chr19_rs1160983_eQTL
Supplementary Table. Full list of significant eQTL hits from GTEx
Gencode Id	Gene Symbol	Variant Id	SNP Id	P-Value	NES	Tissue
ENSG00000142252.11	GEMIN7	chr19_44893972_G_A_b38	rs1160983	1.8e-05	0.64	Spleen
ENSG00000130204.13	TOMM40	chr19_44893972_G_A_b38	rs1160983	7.4e-05	-0.22	Esophagus - Muscularis

### Sheet: BMI_AD_chr19_rs6859_eQTL
Supplementary Table. Full list of significant eQTL hits from GTEx
Gencode Id	Gene Symbol	Variant Id	SNP Id	P-Value	NES	Tissue
ENSG00000130202.10	NECTIN2	chr19_44878777_A_G_b38	rs6859	7.6e-20	0.38	Whole Blood
ENSG00000130202.10	NECTIN2	chr19_44878777_A_G_b38	rs6859	1.7e-17	0.18	Artery - Tibial
ENSG00000130202.10	NECTIN2	chr19_44878777_A_G_b38	rs6859	2.7e-17	0.22	Artery - Aorta
ENSG00000130202.10	NECTIN2	chr19_44878777_A_G_b38	rs6859	1.6e-07	0.13	Esophagus - Gastroesophageal Junction
ENSG00000130202.10	NECTIN2	chr19_44878777_A_G_b38	rs6859	3.4e-07	0.086	Lung
ENSG00000130202.10	NECTIN2	chr19_44878777_A_G_b38	rs6859	8.1e-07	0.21	Pancreas
ENSG00000130202.10	NECTIN2	chr19_44878777_A_G_b38	rs6859	1.4e-06	0.28	Liver
ENSG00000130202.10	NECTIN2	chr19_44878777_A_G_b38	rs6859	4.8e-06	0.077	Skin - Sun Exposed (Lower leg)
ENSG00000130202.10	NECTIN2	chr19_44878777_A_G_b38	rs6859	1.2e-05	0.08	Esophagus - Mucosa
ENSG00000130202.10	NECTIN2	chr19_44878777_A_G_b38	rs6859	1.4e-05	0.098	Esophagus - Muscularis
ENSG00000130202.10	NECTIN2	chr19_44878777_A_G_b38	rs6859	1.7e-05	0.11	Colon - Sigmoid
ENSG00000130202.10	NECTIN2	chr19_44878777_A_G_b38	rs6859	6.2e-05	0.066	Thyroid

### Sheet: BMI_AD_chr19_rs7254892_eQTL
Supplementary Table. Full list of significant eQTL hits from GTEx
Gencode Id	Gene Symbol	Variant Id	SNP Id	P-Value	NES	Tissue
ENSG00000130203.10	APOE	chr19_44886339_G_A_b38	rs7254892	8.3e-05	-0.24	Skin - Sun Exposed (Lower leg)
ENSG00000279103.1	ENSG00000279103	chr19_44886339_G_A_b38	rs7254892	0.00014	-0.41	Adipose - Subcutaneous
ENSG00000142252.11	GEMIN7	chr19_44886339_G_A_b38	rs7254892	3.9e-05	0.55	Spleen

### Sheet: T2D_AD_chr8_rs896854_eQTL
Supplementary Table. Full list of significant eQTL hits from GTEx
Gencode Id	Gene Symbol	Variant Id	SNP Id	P-Value	NES	Tissue
ENSG00000175305.18	CCNE2	chr8_94948283_T_C_b38	rs896854	4.5e-14	0.33	Adipose - Visceral (Omentum)
ENSG00000175305.18	CCNE2	chr8_94948283_T_C_b38	rs896854	1.3e-13	0.31	Lung
ENSG00000175305.18	CCNE2	chr8_94948283_T_C_b38	rs896854	1.9e-10	-0.17	Testis
ENSG00000175305.18	CCNE2	chr8_94948283_T_C_b38	rs896854	1.5e-08	0.3	Heart - Atrial Appendage
ENSG00000175305.18	CCNE2	chr8_94948283_T_C_b38	rs896854	1.9e-07	-0.14	Cells - EBV-transformed lymphocytes
ENSG00000175305.18	CCNE2	chr8_94948283_T_C_b38	rs896854	5.9e-06	0.18	Adipose - Subcutaneous
ENSG00000175305.18	CCNE2	chr8_94948283_T_C_b38	rs896854	1.1e-05	0.26	Heart - Left Ventricle
ENSG00000175305.18	CCNE2	chr8_94948283_T_C_b38	rs896854	0.00013	0.13	Thyroid
ENSG00000253878.5	ENSG00000253878	chr8_94948283_T_C_b38	rs896854	2.4e-06	-0.22	Pancreas
ENSG00000254248.1	ENSG00000254248	chr8_94948283_T_C_b38	rs896854	4.4e-05	-0.28	Cells - EBV-transformed lymphocytes
ENSG00000164941.14	INTS8	chr8_94948283_T_C_b38	rs896854	4e-07	-0.2	Cells - EBV-transformed lymphocytes
ENSG00000164941.14	INTS8	chr8_94948283_T_C_b38	rs896854	5e-07	0.11	Lung
ENSG00000164941.14	INTS8	chr8_94948283_T_C_b38	rs896854	1.2e-06	0.11	Artery - Tibial
ENSG00000164941.14	INTS8	chr8_94948283_T_C_b38	rs896854	1.1e-05	0.054	Whole Blood
ENSG00000164941.14	INTS8	chr8_94948283_T_C_b38	rs896854	3.4e-05	0.062	Cells - Cultured fibroblasts
ENSG00000164941.14	INTS8	chr8_94948283_T_C_b38	rs896854	7.2e-05	0.11	Heart - Left Ventricle
ENSG00000164941.14	INTS8	chr8_94948283_T_C_b38	rs896854	9.2e-05	0.082	Adipose - Visceral (Omentum)
ENSG00000245080.7	MIR3150BHG	chr8_94948283_T_C_b38	rs896854	3.8e-06	-0.41	Brain - Cerebellum
ENSG00000245080.7	MIR3150BHG	chr8_94948283_T_C_b38	rs896854	6.1e-06	-0.39	Brain - Cerebellar Hemisphere
ENSG00000245080.7	MIR3150BHG	chr8_94948283_T_C_b38	rs896854	8.6e-06	-0.31	Cells - EBV-transformed lymphocytes
ENSG00000245080.7	MIR3150BHG	chr8_94948283_T_C_b38	rs896854	8.8e-05	0.16	Testis
ENSG00000156170.13	NDUFAF6	chr8_94948283_T_C_b38	rs896854	7.9e-20	0.21	Heart - Left Ventricle
ENSG00000156170.13	NDUFAF6	chr8_94948283_T_C_b38	rs896854	3.4e-16	0.22	Cells - Cultured fibroblasts
ENSG00000156170.13	NDUFAF6	chr8_94948283_T_C_b38	rs896854	3e-15	0.29	Colon - Sigmoid
ENSG00000156170.13	NDUFAF6	chr8_94948283_T_C_b38	rs896854	1e-13	0.37	Brain - Cerebellar Hemisphere
ENSG00000156170.13	NDUFAF6	chr8_94948283_T_C_b38	rs896854	2.7e-13	0.21	Heart - Atrial Appendage
ENSG00000156170.13	NDUFAF6	chr8_94948283_T_C_b38	rs896854	5.9e-13	0.2	Skin - Not Sun Exposed (Suprapubic)
ENSG00000156170.13	NDUFAF6	chr8_94948283_T_C_b38	rs896854	1.6e-12	0.36	Brain - Cerebellum
ENSG00000156170.13	NDUFAF6	chr8_94948283_T_C_b38	rs896854	1.6e-12	0.18	Nerve - Tibial
ENSG00000156170.13	NDUFAF6	chr8_94948283_T_C_b38	rs896854	1.3e-11	0.21	Adipose - Subcutaneous
ENSG00000156170.13	NDUFAF6	chr8_94948283_T_C_b38	rs896854	1.5e-11	0.2	Adipose - Visceral (Omentum)
ENSG00000156170.13	NDUFAF6	chr8_94948283_T_C_b38	rs896854	1e-10	0.33	Brain - Putamen (basal ganglia)
ENSG00000156170.13	NDUFAF6	chr8_94948283_T_C_b38	rs896854	1.3e-10	0.37	Ovary
ENSG00000156170.13	NDUFAF6	chr8_94948283_T_C_b38	rs896854	2.3e-10	0.28	Brain - Hippocampus
ENSG00000156170.13	NDUFAF6	chr8_94948283_T_C_b38	rs896854	3.4e-10	0.14	Skin - Sun Exposed (Lower leg)
ENSG00000156170.13	NDUFAF6	chr8_94948283_T_C_b38	rs896854	1e-09	0.21	Breast - Mammary Tissue
ENSG00000156170.13	NDUFAF6	chr8_94948283_T_C_b38	rs896854	1.2e-09	0.21	Artery - Tibial
ENSG00000156170.13	NDUFAF6	chr8_94948283_T_C_b38	rs896854	1.8e-09	0.23	Esophagus - Gastroesophageal Junction
ENSG00000156170.13	NDUFAF6	chr8_94948283_T_C_b38	rs896854	1.9e-09	0.19	Esophagus - Mucosa
ENSG00000156170.13	NDUFAF6	chr8_94948283_T_C_b38	rs896854	1.5e-08	0.11	Muscle - Skeletal
ENSG00000156170.13	NDUFAF6	chr8_94948283_T_C_b38	rs896854	3.1e-08	0.24	Brain - Nucleus accumbens (basal ganglia)
ENSG00000156170.13	NDUFAF6	chr8_94948283_T_C_b38	rs896854	5.4e-08	0.25	Brain - Anterior qcingulate cortex (BA24)
ENSG00000156170.13	NDUFAF6	chr8_94948283_T_C_b38	rs896854	5.6e-08	0.27	Brain - Caudate (basal ganglia)
ENSG00000156170.13	NDUFAF6	chr8_94948283_T_C_b38	rs896854	6.8e-08	0.26	Brain - Hypothalamus
ENSG00000156170.13	NDUFAF6	chr8_94948283_T_C_b38	rs896854	7e-08	0.18	Colon - Transverse
ENSG00000156170.13	NDUFAF6	chr8_94948283_T_C_b38	rs896854	1.3e-07	0.23	Brain - Cortex
ENSG00000156170.13	NDUFAF6	chr8_94948283_T_C_b38	rs896854	1.5e-07	0.17	Esophagus - Muscularis
ENSG00000156170.13	NDUFAF6	chr8_94948283_T_C_b38	rs896854	5.6e-07	0.29	Brain - Substantia nigra
ENSG00000156170.13	NDUFAF6	chr8_94948283_T_C_b38	rs896854	1.5e-06	0.15	Stomach
ENSG00000156170.13	NDUFAF6	chr8_94948283_T_C_b38	rs896854	2e-06	0.31	Brain - Amygdala
ENSG00000156170.13	NDUFAF6	chr8_94948283_T_C_b38	rs896854	1e-05	0.12	Lung
ENSG00000156170.13	NDUFAF6	chr8_94948283_T_C_b38	rs896854	1.7e-05	0.38	Minor Salivary Gland
ENSG00000156170.13	NDUFAF6	chr8_94948283_T_C_b38	rs896854	1.7e-05	0.33	Vagina
ENSG00000156170.13	NDUFAF6	chr8_94948283_T_C_b38	rs896854	2.7e-05	0.17	Testis
ENSG00000156170.13	NDUFAF6	chr8_94948283_T_C_b38	rs896854	3.2e-05	0.21	Adrenal Gland
ENSG00000175895.4	PLEKHF2	chr8_94948283_T_C_b38	rs896854	3.2e-06	-0.22	Cells - EBV-transformed lymphocytes
ENSG00000164938.14	TP53INP1	chr8_94948283_T_C_b38	rs896854	2.6e-20	0.28	Testis
ENSG00000164938.14	TP53INP1	chr8_94948283_T_C_b38	rs896854	8.3e-18	0.17	Skin - Sun Exposed (Lower leg)
ENSG00000164938.14	TP53INP1	chr8_94948283_T_C_b38	rs896854	1.5e-16	-0.1	Whole Blood
ENSG00000164938.14	TP53INP1	chr8_94948283_T_C_b38	rs896854	1.2e-13	0.17	Skin - Not Sun Exposed (Suprapubic)
ENSG00000164938.14	TP53INP1	chr8_94948283_T_C_b38	rs896854	2.3e-11	-0.24	Cells - EBV-transformed lymphocytes
ENSG00000164938.14	TP53INP1	chr8_94948283_T_C_b38	rs896854	1.5e-07	-0.16	Stomach
ENSG00000164938.14	TP53INP1	chr8_94948283_T_C_b38	rs896854	1.3e-06	-0.14	Heart - Left Ventricle
ENSG00000164938.14	TP53INP1	chr8_94948283_T_C_b38	rs896854	3.7e-06	-0.15	Spleen
ENSG00000164938.14	TP53INP1	chr8_94948283_T_C_b38	rs896854	2.5e-05	-0.1	Esophagus - Muscularis
ENSG00000164938.14	TP53INP1	chr8_94948283_T_C_b38	rs896854	5.2e-05	-0.055	Cells - Cultured fibroblasts

### Sheet: T2D_AD_chr8_rs896854_sQTL
Supplementary Table. Full list of significant sQTL hits from GTEx
Gencode Id	Gene Symbol	Variant Id	SNP Id	Phenotype Id	Intron Id	P-Value	NES	Tissue
ENSG00000164941.14	INTS8	chr8_94948283_T_C_b38	rs896854	chr8:94823561:94827722:clu_48752_+:ENSG00000164941.14	94823561:94827722:clu_48752_+	1.2e-22	0.61	Cells - EBV-transformed lymphocytes
ENSG00000164941.14	INTS8	chr8_94948283_T_C_b38	rs896854	chr8:94873477:94874552:clu_58533_+:ENSG00000164941.14	94873477:94874552:clu_58533_+	4e-17	0.59	Stomach
ENSG00000164941.14	INTS8	chr8_94948283_T_C_b38	rs896854	chr8:94874602:94876074:clu_58533_+:ENSG00000164941.14	94874602:94876074:clu_58533_+	4.5e-16	-0.58	Stomach
ENSG00000164941.14	INTS8	chr8_94948283_T_C_b38	rs896854	chr8:94873477:94874552:clu_51198_+:ENSG00000164941.14	94873477:94874552:clu_51198_+	1.2e-14	0.55	Heart - Left Ventricle
ENSG00000164941.14	INTS8	chr8_94948283_T_C_b38	rs896854	chr8:94873477:94874552:clu_55146_+:ENSG00000164941.14	94873477:94874552:clu_55146_+	1.3e-14	0.66	Brain - Cerebellum
ENSG00000164941.14	INTS8	chr8_94948283_T_C_b38	rs896854	chr8:94873477:94874552:clu_62819_+:ENSG00000164941.14	94873477:94874552:clu_62819_+	1.7e-14	0.63	Pituitary
ENSG00000164941.14	INTS8	chr8_94948283_T_C_b38	rs896854	chr8:94874602:94876074:clu_51198_+:ENSG00000164941.14	94874602:94876074:clu_51198_+	1.8e-14	-0.55	Heart - Left Ventricle
ENSG00000164941.14	INTS8	chr8_94948283_T_C_b38	rs896854	chr8:94874602:94876074:clu_51410_+:ENSG00000164941.14	94874602:94876074:clu_51410_+	3e-14	-0.44	Cells - Cultured fibroblasts
ENSG00000164941.14	INTS8	chr8_94948283_T_C_b38	rs896854	chr8:94874602:94876074:clu_66659_+:ENSG00000164941.14	94874602:94876074:clu_66659_+	3.3e-14	-0.43	Lung
ENSG00000164941.14	INTS8	chr8_94948283_T_C_b38	rs896854	chr8:94873477:94874552:clu_66659_+:ENSG00000164941.14	94873477:94874552:clu_66659_+	3.8e-14	0.44	Lung
ENSG00000164941.14	INTS8	chr8_94948283_T_C_b38	rs896854	chr8:94873477:94874552:clu_51410_+:ENSG00000164941.14	94873477:94874552:clu_51410_+	4.4e-14	0.43	Cells - Cultured fibroblasts
ENSG00000164941.14	INTS8	chr8_94948283_T_C_b38	rs896854	chr8:94873477:94874552:clu_63487_+:ENSG00000164941.14	94873477:94874552:clu_63487_+	6.4e-14	0.39	Adipose - Subcutaneous
ENSG00000164941.14	INTS8	chr8_94948283_T_C_b38	rs896854	chr8:94874602:94876074:clu_62819_+:ENSG00000164941.14	94874602:94876074:clu_62819_+	1.6e-13	-0.62	Pituitary
ENSG00000164941.14	INTS8	chr8_94948283_T_C_b38	rs896854	chr8:94874602:94876074:clu_63487_+:ENSG00000164941.14	94874602:94876074:clu_63487_+	2.1e-13	-0.38	Adipose - Subcutaneous
ENSG00000164941.14	INTS8	chr8_94948283_T_C_b38	rs896854	chr8:94873477:94874552:clu_56496_+:ENSG00000164941.14	94873477:94874552:clu_56496_+	2.6e-13	0.38	Muscle - Skeletal
ENSG00000164941.14	INTS8	chr8_94948283_T_C_b38	rs896854	chr8:94873477:94874552:clu_56487_+:ENSG00000164941.14	94873477:94874552:clu_56487_+	4.1e-13	0.47	Artery - Aorta
ENSG00000164941.14	INTS8	chr8_94948283_T_C_b38	rs896854	chr8:94873477:94874552:clu_48760_+:ENSG00000164941.14	94873477:94874552:clu_48760_+	7.7e-13	0.57	Cells - EBV-transformed lymphocytes
ENSG00000164941.14	INTS8	chr8_94948283_T_C_b38	rs896854	chr8:94874602:94876074:clu_56487_+:ENSG00000164941.14	94874602:94876074:clu_56487_+	3e-12	-0.45	Artery - Aorta
ENSG00000164941.14	INTS8	chr8_94948283_T_C_b38	rs896854	chr8:94874602:94876074:clu_48760_+:ENSG00000164941.14	94874602:94876074:clu_48760_+	3.2e-12	-0.56	Cells - EBV-transformed lymphocytes
ENSG00000164941.14	INTS8	chr8_94948283_T_C_b38	rs896854	chr8:94874602:94876074:clu_51207_+:ENSG00000164941.14	94874602:94876074:clu_51207_+	1.8e-11	-0.33	Whole Blood
ENSG00000164941.14	INTS8	chr8_94948283_T_C_b38	rs896854	chr8:94873477:94874552:clu_64870_+:ENSG00000164941.14	94873477:94874552:clu_64870_+	3.2e-11	0.43	Breast - Mammary Tissue
ENSG00000164941.14	INTS8	chr8_94948283_T_C_b38	rs896854	chr8:94873477:94874552:clu_56805_+:ENSG00000164941.14	94873477:94874552:clu_56805_+	4e-11	0.44	Heart - Atrial Appendage
ENSG00000164941.14	INTS8	chr8_94948283_T_C_b38	rs896854	chr8:94874602:94876074:clu_56805_+:ENSG00000164941.14	94874602:94876074:clu_56805_+	4.4e-11	-0.45	Heart - Atrial Appendage
ENSG00000164941.14	INTS8	chr8_94948283_T_C_b38	rs896854	chr8:94874602:94876074:clu_64870_+:ENSG00000164941.14	94874602:94876074:clu_64870_+	6.4e-11	-0.43	Breast - Mammary Tissue
ENSG00000164941.14	INTS8	chr8_94948283_T_C_b38	rs896854	chr8:94873477:94874552:clu_63336_+:ENSG00000164941.14	94873477:94874552:clu_63336_+	6.5e-11	0.45	Colon - Transverse
ENSG00000164941.14	INTS8	chr8_94948283_T_C_b38	rs896854	chr8:94873477:94874552:clu_51207_+:ENSG00000164941.14	94873477:94874552:clu_51207_+	1.2e-10	0.32	Whole Blood
ENSG00000164941.14	INTS8	chr8_94948283_T_C_b38	rs896854	chr8:94873477:94874552:clu_58989_+:ENSG00000164941.14	94873477:94874552:clu_58989_+	1.7e-10	0.39	Esophagus - Muscularis
ENSG00000164941.14	INTS8	chr8_94948283_T_C_b38	rs896854	chr8:94874602:94876074:clu_56496_+:ENSG00000164941.14	94874602:94876074:clu_56496_+	3.9e-10	-0.32	Muscle - Skeletal
ENSG00000164941.14	INTS8	chr8_94948283_T_C_b38	rs896854	chr8:94874602:94876074:clu_63336_+:ENSG00000164941.14	94874602:94876074:clu_63336_+	4.2e-10	-0.43	Colon - Transverse
ENSG00000164941.14	INTS8	chr8_94948283_T_C_b38	rs896854	chr8:94873477:94874552:clu_60607_+:ENSG00000164941.14	94873477:94874552:clu_60607_+	4.7e-10	0.55	Prostate
ENSG00000164941.14	INTS8	chr8_94948283_T_C_b38	rs896854	chr8:94874602:94876074:clu_56082_+:ENSG00000164941.14	94874602:94876074:clu_56082_+	6.5e-10	-0.54	Spleen
ENSG00000164941.14	INTS8	chr8_94948283_T_C_b38	rs896854	chr8:94873477:94874552:clu_56082_+:ENSG00000164941.14	94873477:94874552:clu_56082_+	7.8e-10	0.53	Spleen
ENSG00000164941.14	INTS8	chr8_94948283_T_C_b38	rs896854	chr8:94874602:94876074:clu_58989_+:ENSG00000164941.14	94874602:94876074:clu_58989_+	9.8e-10	-0.38	Esophagus - Muscularis
ENSG00000164941.14	INTS8	chr8_94948283_T_C_b38	rs896854	chr8:94859632:94867140:clu_56838_+:ENSG00000164941.14	94859632:94867140:clu_56838_+	9.9e-10	-0.36	Esophagus - Gastroesophageal Junction
ENSG00000164941.14	INTS8	chr8_94948283_T_C_b38	rs896854	chr8:94874602:94876074:clu_60607_+:ENSG00000164941.14	94874602:94876074:clu_60607_+	1.4e-09	-0.53	Prostate
ENSG00000164941.14	INTS8	chr8_94948283_T_C_b38	rs896854	chr8:94873477:94874552:clu_51980_+:ENSG00000164941.14	94873477:94874552:clu_51980_+	2.2e-09	0.55	Brain - Frontal Cortex (BA9)
ENSG00000164941.14	INTS8	chr8_94948283_T_C_b38	rs896854	chr8:94874602:94876074:clu_52739_+:ENSG00000164941.14	94874602:94876074:clu_52739_+	8.4e-09	-0.53	Adrenal Gland
ENSG00000164941.14	INTS8	chr8_94948283_T_C_b38	rs896854	chr8:94874602:94876074:clu_55146_+:ENSG00000164941.14	94874602:94876074:clu_55146_+	2e-08	-0.47	Brain - Cerebellum
ENSG00000164941.14	INTS8	chr8_94948283_T_C_b38	rs896854	chr8:94873477:94874552:clu_53160_+:ENSG00000164941.14	94873477:94874552:clu_53160_+	6.2e-08	0.49	Brain - Nucleus accumbens (basal ganglia)
ENSG00000164941.14	INTS8	chr8_94948283_T_C_b38	rs896854	chr8:94873477:94874552:clu_56841_+:ENSG00000164941.14	94873477:94874552:clu_56841_+	2.2e-07	0.38	Esophagus - Gastroesophageal Junction
ENSG00000164941.14	INTS8	chr8_94948283_T_C_b38	rs896854	chr8:94873477:94874552:clu_52739_+:ENSG00000164941.14	94873477:94874552:clu_52739_+	4.4e-07	0.47	Adrenal Gland
ENSG00000164941.14	INTS8	chr8_94948283_T_C_b38	rs896854	chr8:94874602:94876074:clu_54635_+:ENSG00000164941.14	94874602:94876074:clu_54635_+	7.5e-07	-0.37	Brain - Cerebellar Hemisphere
ENSG00000156170.13	NDUFAF6	chr8_94948283_T_C_b38	rs896854	chr8:94975415:94980855:clu_115717_+:ENSG00000156170.13	94975415:94980855:clu_115717_+	3.5e-95	-1.2	Testis
ENSG00000156170.13	NDUFAF6	chr8_94948283_T_C_b38	rs896854	chr8:94975983:94980859:clu_115717_+:ENSG00000156170.13	94975983:94980859:clu_115717_+	3.4e-79	1.2	Testis
ENSG00000156170.13	NDUFAF6	chr8_94948283_T_C_b38	rs896854	chr8:94975415:94975817:clu_115717_+:ENSG00000156170.13	94975415:94975817:clu_115717_+	9e-72	1.2	Testis
ENSG00000156170.13	NDUFAF6	chr8_94948283_T_C_b38	rs896854	chr8:94958179:94980855:clu_115717_+:ENSG00000156170.13	94958179:94980855:clu_115717_+	2.3e-68	-1	Testis
ENSG00000156170.13	NDUFAF6	chr8_94948283_T_C_b38	rs896854	chr8:94975983:94980859:clu_58599_+:ENSG00000156170.13	94975983:94980859:clu_58599_+	1.7e-55	0.76	Artery - Tibial
ENSG00000156170.13	NDUFAF6	chr8_94948283_T_C_b38	rs896854	chr8:94975415:94975817:clu_51414_+:ENSG00000156170.13	94975415:94975817:clu_51414_+	4.6e-53	0.74	Cells - Cultured fibroblasts
ENSG00000156170.13	NDUFAF6	chr8_94948283_T_C_b38	rs896854	chr8:94975983:94980859:clu_48763_+:ENSG00000156170.13	94975983:94980859:clu_48763_+	4.5e-52	1.1	Cells - EBV-transformed lymphocytes
ENSG00000156170.13	NDUFAF6	chr8_94948283_T_C_b38	rs896854	chr8:94975983:94980859:clu_56492_+:ENSG00000156170.13	94975983:94980859:clu_56492_+	1.8e-41	0.76	Artery - Aorta
ENSG00000156170.13	NDUFAF6	chr8_94948283_T_C_b38	rs896854	chr8:94975415:94975817:clu_67421_+:ENSG00000156170.13	94975415:94975817:clu_67421_+	4.6e-41	0.67	Thyroid
ENSG00000156170.13	NDUFAF6	chr8_94948283_T_C_b38	rs896854	chr8:94975415:94975817:clu_48763_+:ENSG00000156170.13	94975415:94975817:clu_48763_+	2.7e-39	0.98	Cells - EBV-transformed lymphocytes
ENSG00000156170.13	NDUFAF6	chr8_94948283_T_C_b38	rs896854	chr8:94975983:94980859:clu_56845_+:ENSG00000156170.13	94975983:94980859:clu_56845_+	2.5e-38	0.86	Esophagus - Gastroesophageal Junction
ENSG00000156170.13	NDUFAF6	chr8_94948283_T_C_b38	rs896854	chr8:94958179:94980855:clu_67421_+:ENSG00000156170.13	94958179:94980855:clu_67421_+	5e-38	-0.68	Thyroid
ENSG00000156170.13	NDUFAF6	chr8_94948283_T_C_b38	rs896854	chr8:94975983:94980859:clu_52026_+:ENSG00000156170.13	94975983:94980859:clu_52026_+	5.6e-37	0.87	Pancreas
ENSG00000156170.13	NDUFAF6	chr8_94948283_T_C_b38	rs896854	chr8:94958179:94980855:clu_58993_+:ENSG00000156170.13	94958179:94980855:clu_58993_+	3.3e-36	-0.7	Esophagus - Muscularis
ENSG00000156170.13	NDUFAF6	chr8_94948283_T_C_b38	rs896854	chr8:94975415:94975817:clu_65521_+:ENSG00000156170.13	94975415:94975817:clu_65521_+	8.2e-36	0.62	Nerve - Tibial
ENSG00000156170.13	NDUFAF6	chr8_94948283_T_C_b38	rs896854	chr8:94958179:94975817:clu_58993_+:ENSG00000156170.13	94958179:94975817:clu_58993_+	1.8e-35	0.68	Esophagus - Muscularis
ENSG00000156170.13	NDUFAF6	chr8_94948283_T_C_b38	rs896854	chr8:94975415:94975817:clu_63341_+:ENSG00000156170.13	94975415:94975817:clu_63341_+	3.2e-33	0.71	Colon - Transverse
ENSG00000156170.13	NDUFAF6	chr8_94948283_T_C_b38	rs896854	chr8:94975415:94980855:clu_51414_+:ENSG00000156170.13	94975415:94980855:clu_51414_+	4.6e-33	-0.55	Cells - Cultured fibroblasts
ENSG00000156170.13	NDUFAF6	chr8_94948283_T_C_b38	rs896854	chr8:94975415:94975817:clu_58599_+:ENSG00000156170.13	94975415:94975817:clu_58599_+	4.7e-33	0.59	Artery - Tibial
ENSG00000156170.13	NDUFAF6	chr8_94948283_T_C_b38	rs896854	chr8:94958179:94975817:clu_115717_+:ENSG00000156170.13	94958179:94975817:clu_115717_+	8.7e-33	0.71	Testis
ENSG00000156170.13	NDUFAF6	chr8_94948283_T_C_b38	rs896854	chr8:94958179:94980855:clu_62822_+:ENSG00000156170.13	94958179:94980855:clu_62822_+	3.9e-32	-0.93	Pituitary
ENSG00000156170.13	NDUFAF6	chr8_94948283_T_C_b38	rs896854	chr8:94958179:94980855:clu_56845_+:ENSG00000156170.13	94958179:94980855:clu_56845_+	4.7e-32	-0.8	Esophagus - Gastroesophageal Junction
ENSG00000156170.13	NDUFAF6	chr8_94948283_T_C_b38	rs896854	chr8:94958179:94980855:clu_58599_+:ENSG00000156170.13	94958179:94980855:clu_58599_+	5.5e-32	-0.6	Artery - Tibial
ENSG00000156170.13	NDUFAF6	chr8_94948283_T_C_b38	rs896854	chr8:94975415:94975817:clu_59275_+:ENSG00000156170.13	94975415:94975817:clu_59275_+	1.3e-31	0.73	Colon - Sigmoid
ENSG00000156170.13	NDUFAF6	chr8_94948283_T_C_b38	rs896854	chr8:94958179:94980855:clu_56500_+:ENSG00000156170.13	94958179:94980855:clu_56500_+	2.7e-31	-0.48	Muscle - Skeletal
ENSG00000156170.13	NDUFAF6	chr8_94948283_T_C_b38	rs896854	chr8:94975415:94975817:clu_58993_+:ENSG00000156170.13	94975415:94975817:clu_58993_+	4.7e-31	0.61	Esophagus - Muscularis
ENSG00000156170.13	NDUFAF6	chr8_94948283_T_C_b38	rs896854	chr8:94958179:94980855:clu_48763_+:ENSG00000156170.13	94958179:94980855:clu_48763_+	1.5e-30	-0.82	Cells - EBV-transformed lymphocytes
ENSG00000156170.13	NDUFAF6	chr8_94948283_T_C_b38	rs896854	chr8:94975415:94975817:clu_52026_+:ENSG00000156170.13	94975415:94975817:clu_52026_+	1.6e-30	0.81	Pancreas
ENSG00000156170.13	NDUFAF6	chr8_94948283_T_C_b38	rs896854	chr8:94958179:94980855:clu_52026_+:ENSG00000156170.13	94958179:94980855:clu_52026_+	5e-30	-0.81	Pancreas
ENSG00000156170.13	NDUFAF6	chr8_94948283_T_C_b38	rs896854	chr8:94975983:94980859:clu_62822_+:ENSG00000156170.13	94975983:94980859:clu_62822_+	7.9e-30	0.88	Pituitary
ENSG00000156170.13	NDUFAF6	chr8_94948283_T_C_b38	rs896854	chr8:94975415:94975817:clu_56492_+:ENSG00000156170.13	94975415:94975817:clu_56492_+	2.2e-29	0.65	Artery - Aorta
ENSG00000156170.13	NDUFAF6	chr8_94948283_T_C_b38	rs896854	chr8:94958179:94980855:clu_51414_+:ENSG00000156170.13	94958179:94980855:clu_51414_+	2.8e-29	-0.49	Cells - Cultured fibroblasts
ENSG00000156170.13	NDUFAF6	chr8_94948283_T_C_b38	rs896854	chr8:94975983:94980859:clu_60612_+:ENSG00000156170.13	94975983:94980859:clu_60612_+	1e-28	0.91	Prostate
ENSG00000156170.13	NDUFAF6	chr8_94948283_T_C_b38	rs896854	chr8:94975983:94980859:clu_52131_+:ENSG00000156170.13	94975983:94980859:clu_52131_+	1.2e-28	1	Ovary
ENSG00000156170.13	NDUFAF6	chr8_94948283_T_C_b38	rs896854	chr8:94975415:94975817:clu_58537_+:ENSG00000156170.13	94975415:94975817:clu_58537_+	1.5e-28	0.7	Stomach
ENSG00000156170.13	NDUFAF6	chr8_94948283_T_C_b38	rs896854	chr8:94958179:94980855:clu_63490_+:ENSG00000156170.13	94958179:94980855:clu_63490_+	5.5e-28	-0.52	Adipose - Subcutaneous
ENSG00000156170.13	NDUFAF6	chr8_94948283_T_C_b38	rs896854	chr8:94975415:94980855:clu_48763_+:ENSG00000156170.13	94975415:94980855:clu_48763_+	6.1e-26	-0.8	Cells - EBV-transformed lymphocytes
ENSG00000156170.13	NDUFAF6	chr8_94948283_T_C_b38	rs896854	chr8:94958179:94980855:clu_65521_+:ENSG00000156170.13	94958179:94980855:clu_65521_+	6.7e-26	-0.52	Nerve - Tibial
ENSG00000156170.13	NDUFAF6	chr8_94948283_T_C_b38	rs896854	chr8:94958179:94980855:clu_56492_+:ENSG00000156170.13	94958179:94980855:clu_56492_+	2.5e-24	-0.57	Artery - Aorta
ENSG00000156170.13	NDUFAF6	chr8_94948283_T_C_b38	rs896854	chr8:94958179:94980855:clu_64875_+:ENSG00000156170.13	94958179:94980855:clu_64875_+	2.8e-24	-0.65	Breast - Mammary Tissue
ENSG00000156170.13	NDUFAF6	chr8_94948283_T_C_b38	rs896854	chr8:94975415:94975817:clu_58539_+:ENSG00000156170.13	94975415:94975817:clu_58539_+	4.5e-24	0.97	Small Intestine - Terminal Ileum
ENSG00000156170.13	NDUFAF6	chr8_94948283_T_C_b38	rs896854	chr8:94975983:94980859:clu_54639_+:ENSG00000156170.13	94975983:94980859:clu_54639_+	6.8e-24	0.84	Brain - Cerebellar Hemisphere
ENSG00000156170.13	NDUFAF6	chr8_94948283_T_C_b38	rs896854	chr8:94958179:94980855:clu_64872_+:ENSG00000156170.13	94958179:94980855:clu_64872_+	1.4e-23	-0.47	Skin - Sun Exposed (Lower leg)
ENSG00000156170.13	NDUFAF6	chr8_94948283_T_C_b38	rs896854	chr8:94958179:94975817:clu_55150_+:ENSG00000156170.13	94958179:94975817:clu_55150_+	2.1e-23	0.79	Brain - Cerebellum
ENSG00000156170.13	NDUFAF6	chr8_94948283_T_C_b38	rs896854	chr8:94958179:94975817:clu_48763_+:ENSG00000156170.13	94958179:94975817:clu_48763_+	6.3e-23	0.71	Cells - EBV-transformed lymphocytes
ENSG00000156170.13	NDUFAF6	chr8_94948283_T_C_b38	rs896854	chr8:94975415:94975857:clu_115717_+:ENSG00000156170.13	94975415:94975857:clu_115717_+	8.6e-23	0.66	Testis
ENSG00000156170.13	NDUFAF6	chr8_94948283_T_C_b38	rs896854	chr8:94958179:94980855:clu_66663_+:ENSG00000156170.13	94958179:94980855:clu_66663_+	1.1e-22	-0.45	Lung
ENSG00000156170.13	NDUFAF6	chr8_94948283_T_C_b38	rs896854	chr8:94975415:94980855:clu_52026_+:ENSG00000156170.13	94975415:94980855:clu_52026_+	1.7e-22	-0.7	Pancreas
ENSG00000156170.13	NDUFAF6	chr8_94948283_T_C_b38	rs896854	chr8:94958179:94980855:clu_54639_+:ENSG00000156170.13	94958179:94980855:clu_54639_+	1.8e-22	-0.8	Brain - Cerebellar Hemisphere
ENSG00000156170.13	NDUFAF6	chr8_94948283_T_C_b38	rs896854	chr8:94958179:94980855:clu_60612_+:ENSG00000156170.13	94958179:94980855:clu_60612_+	2.8e-22	-0.79	Prostate
ENSG00000156170.13	NDUFAF6	chr8_94948283_T_C_b38	rs896854	chr8:94958179:94980855:clu_59275_+:ENSG00000156170.13	94958179:94980855:clu_59275_+	5.5e-22	-0.65	Colon - Sigmoid
ENSG00000156170.13	NDUFAF6	chr8_94948283_T_C_b38	rs896854	chr8:94958179:94980855:clu_63341_+:ENSG00000156170.13	94958179:94980855:clu_63341_+	6.2e-22	-0.53	Colon - Transverse
ENSG00000156170.13	NDUFAF6	chr8_94948283_T_C_b38	rs896854	chr8:94975415:94975817:clu_62822_+:ENSG00000156170.13	94975415:94975817:clu_62822_+	3.3e-21	0.67	Pituitary
ENSG00000156170.13	NDUFAF6	chr8_94948283_T_C_b38	rs896854	chr8:94958179:94980855:clu_63421_+:ENSG00000156170.13	94958179:94980855:clu_63421_+	9.9e-21	-0.49	Skin - Not Sun Exposed (Suprapubic)
ENSG00000156170.13	NDUFAF6	chr8_94948283_T_C_b38	rs896854	chr8:94958179:94980855:clu_52743_+:ENSG00000156170.13	94958179:94980855:clu_52743_+	1.6e-20	-0.72	Adrenal Gland
ENSG00000156170.13	NDUFAF6	chr8_94948283_T_C_b38	rs896854	chr8:94958179:94975817:clu_52131_+:ENSG00000156170.13	94958179:94975817:clu_52131_+	2.8e-20	0.82	Ovary
ENSG00000156170.13	NDUFAF6	chr8_94948283_T_C_b38	rs896854	chr8:94958179:94975817:clu_54639_+:ENSG00000156170.13	94958179:94975817:clu_54639_+	4.2e-20	0.77	Brain - Cerebellar Hemisphere
ENSG00000156170.13	NDUFAF6	chr8_94948283_T_C_b38	rs896854	chr8:94958179:94980855:clu_52131_+:ENSG00000156170.13	94958179:94980855:clu_52131_+	1.2e-19	-0.88	Ovary
ENSG00000156170.13	NDUFAF6	chr8_94948283_T_C_b38	rs896854	chr8:94975415:94975817:clu_56845_+:ENSG00000156170.13	94975415:94975817:clu_56845_+	1.6e-19	0.6	Esophagus - Gastroesophageal Junction
ENSG00000156170.13	NDUFAF6	chr8_94948283_T_C_b38	rs896854	chr8:94958179:94980855:clu_56808_+:ENSG00000156170.13	94958179:94980855:clu_56808_+	2.2e-19	-0.54	Heart - Atrial Appendage
ENSG00000156170.13	NDUFAF6	chr8_94948283_T_C_b38	rs896854	chr8:94975415:94975817:clu_60612_+:ENSG00000156170.13	94975415:94975817:clu_60612_+	1.4e-18	0.73	Prostate
ENSG00000156170.13	NDUFAF6	chr8_94948283_T_C_b38	rs896854	chr8:94975415:94975817:clu_56085_+:ENSG00000156170.13	94975415:94975817:clu_56085_+	1.9e-18	0.69	Spleen
ENSG00000156170.13	NDUFAF6	chr8_94948283_T_C_b38	rs896854	chr8:94958179:94980855:clu_53260_+:ENSG00000156170.13	94958179:94980855:clu_53260_+	9.2e-18	-0.67	Brain - Hypothalamus
ENSG00000156170.13	NDUFAF6	chr8_94948283_T_C_b38	rs896854	chr8:94958179:94980855:clu_62171_+:ENSG00000156170.13	94958179:94980855:clu_62171_+	1.1e-17	-0.45	Adipose - Visceral (Omentum)
ENSG00000156170.13	NDUFAF6	chr8_94948283_T_C_b38	rs896854	chr8:94958179:94980855:clu_51201_+:ENSG00000156170.13	94958179:94980855:clu_51201_+	6.1e-17	-0.38	Heart - Left Ventricle
ENSG00000156170.13	NDUFAF6	chr8_94948283_T_C_b38	rs896854	chr8:94975983:94980859:clu_54097_+:ENSG00000156170.13	94975983:94980859:clu_54097_+	7.3e-17	0.94	Minor Salivary Gland
ENSG00000156170.13	NDUFAF6	chr8_94948283_T_C_b38	rs896854	chr8:94958179:94980855:clu_55150_+:ENSG00000156170.13	94958179:94980855:clu_55150_+	1.4e-16	-0.67	Brain - Cerebellum
ENSG00000156170.13	NDUFAF6	chr8_94948283_T_C_b38	rs896854	chr8:94958179:94980855:clu_58537_+:ENSG00000156170.13	94958179:94980855:clu_58537_+	1.5e-16	-0.54	Stomach
ENSG00000156170.13	NDUFAF6	chr8_94948283_T_C_b38	rs896854	chr8:94975415:94975817:clu_52743_+:ENSG00000156170.13	94975415:94975817:clu_52743_+	2.5e-16	0.59	Adrenal Gland
ENSG00000156170.13	NDUFAF6	chr8_94948283_T_C_b38	rs896854	chr8:94958179:94980855:clu_53164_+:ENSG00000156170.13	94958179:94980855:clu_53164_+	2.8e-16	-0.6	Brain - Nucleus accumbens (basal ganglia)
ENSG00000156170.13	NDUFAF6	chr8_94948283_T_C_b38	rs896854	chr8:94958179:94975817:clu_48350_+:ENSG00000156170.13	94958179:94975817:clu_48350_+	4.3e-16	0.78	Brain - Spinal cord (cervical c-1)
ENSG00000156170.13	NDUFAF6	chr8_94948283_T_C_b38	rs896854	chr8:94958179:94980855:clu_60041_+:ENSG00000156170.13	94958179:94980855:clu_60041_+	5e-16	-0.44	Esophagus - Mucosa
ENSG00000156170.13	NDUFAF6	chr8_94948283_T_C_b38	rs896854	chr8:94975415:94975817:clu_52131_+:ENSG00000156170.13	94975415:94975817:clu_52131_+	9.4e-16	0.82	Ovary
ENSG00000156170.13	NDUFAF6	chr8_94948283_T_C_b38	rs896854	chr8:94958179:94975817:clu_62822_+:ENSG00000156170.13	94958179:94975817:clu_62822_+	8.8e-15	0.61	Pituitary
ENSG00000156170.13	NDUFAF6	chr8_94948283_T_C_b38	rs896854	chr8:94958179:94980855:clu_49931_+:ENSG00000156170.13	94958179:94980855:clu_49931_+	3.4e-13	-0.75	Uterus
ENSG00000156170.13	NDUFAF6	chr8_94948283_T_C_b38	rs896854	chr8:94975983:94980859:clu_49449_+:ENSG00000156170.13	94975983:94980859:clu_49449_+	3.8e-12	0.57	Brain - Putamen (basal ganglia)
ENSG00000156170.13	NDUFAF6	chr8_94948283_T_C_b38	rs896854	chr8:94958179:94980855:clu_55046_+:ENSG00000156170.13	94958179:94980855:clu_55046_+	4.5e-12	-0.52	Artery - Coronary
ENSG00000156170.13	NDUFAF6	chr8_94948283_T_C_b38	rs896854	chr8:94958179:94980855:clu_56085_+:ENSG00000156170.13	94958179:94980855:clu_56085_+	5.9e-12	-0.57	Spleen
ENSG00000156170.13	NDUFAF6	chr8_94948283_T_C_b38	rs896854	chr8:94958179:94980855:clu_48350_+:ENSG00000156170.13	94958179:94980855:clu_48350_+	6.7e-12	-0.76	Brain - Spinal cord (cervical c-1)
ENSG00000156170.13	NDUFAF6	chr8_94948283_T_C_b38	rs896854	chr8:94958179:94980855:clu_49449_+:ENSG00000156170.13	94958179:94980855:clu_49449_+	9.6e-12	-0.57	Brain - Putamen (basal ganglia)
ENSG00000156170.13	NDUFAF6	chr8_94948283_T_C_b38	rs896854	chr8:94975415:94975817:clu_49931_+:ENSG00000156170.13	94975415:94975817:clu_49931_+	3.4e-11	0.75	Uterus
ENSG00000156170.13	NDUFAF6	chr8_94948283_T_C_b38	rs896854	chr8:94958179:94980855:clu_54362_+:ENSG00000156170.13	94958179:94980855:clu_54362_+	4.1e-11	-0.55	Brain - Caudate (basal ganglia)
ENSG00000156170.13	NDUFAF6	chr8_94948283_T_C_b38	rs896854	chr8:94958179:94975318:clu_51414_+:ENSG00000156170.13	94958179:94975318:clu_51414_+	9.8e-11	0.3	Cells - Cultured fibroblasts
ENSG00000156170.13	NDUFAF6	chr8_94948283_T_C_b38	rs896854	chr8:94958179:94975318:clu_48763_+:ENSG00000156170.13	94958179:94975318:clu_48763_+	1.4e-10	0.49	Cells - EBV-transformed lymphocytes
ENSG00000156170.13	NDUFAF6	chr8_94948283_T_C_b38	rs896854	chr8:94958179:94980855:clu_58539_+:ENSG00000156170.13	94958179:94980855:clu_58539_+	1.5e-10	-0.63	Small Intestine - Terminal Ileum
ENSG00000156170.13	NDUFAF6	chr8_94948283_T_C_b38	rs896854	chr8:94958179:94975318:clu_115717_+:ENSG00000156170.13	94958179:94975318:clu_115717_+	1.9e-10	-0.45	Testis
ENSG00000156170.13	NDUFAF6	chr8_94948283_T_C_b38	rs896854	chr8:94958179:94980855:clu_53518_+:ENSG00000156170.13	94958179:94980855:clu_53518_+	2.9e-10	-0.52	Brain - Cortex
ENSG00000156170.13	NDUFAF6	chr8_94948283_T_C_b38	rs896854	chr8:94975415:94975817:clu_55046_+:ENSG00000156170.13	94975415:94975817:clu_55046_+	3.6e-10	0.49	Artery - Coronary
ENSG00000156170.13	NDUFAF6	chr8_94948283_T_C_b38	rs896854	chr8:94975415:94980855:clu_58539_+:ENSG00000156170.13	94975415:94980855:clu_58539_+	6.9e-10	-0.57	Small Intestine - Terminal Ileum
ENSG00000156170.13	NDUFAF6	chr8_94948283_T_C_b38	rs896854	chr8:94975415:94975817:clu_48350_+:ENSG00000156170.13	94975415:94975817:clu_48350_+	1.4e-09	0.6	Brain - Spinal cord (cervical c-1)
ENSG00000156170.13	NDUFAF6	chr8_94948283_T_C_b38	rs896854	chr8:94975415:94980855:clu_54097_+:ENSG00000156170.13	94975415:94980855:clu_54097_+	1.7e-09	-0.71	Minor Salivary Gland
ENSG00000156170.13	NDUFAF6	chr8_94948283_T_C_b38	rs896854	chr8:94958179:94980855:clu_45765_+:ENSG00000156170.13	94958179:94980855:clu_45765_+	2.5e-09	-0.89	Bladder
ENSG00000156170.13	NDUFAF6	chr8_94948283_T_C_b38	rs896854	chr8:94958179:94980855:clu_54097_+:ENSG00000156170.13	94958179:94980855:clu_54097_+	2.9e-09	-0.7	Minor Salivary Gland
ENSG00000156170.13	NDUFAF6	chr8_94948283_T_C_b38	rs896854	chr8:94958179:94980855:clu_43687_+:ENSG00000156170.13	94958179:94980855:clu_43687_+	3.3e-09	-0.61	Brain - Amygdala
ENSG00000156170.13	NDUFAF6	chr8_94948283_T_C_b38	rs896854	chr8:94980973:95031995:clu_52131_+:ENSG00000156170.13	94980973:95031995:clu_52131_+	3.3e-09	-0.48	Ovary
ENSG00000156170.13	NDUFAF6	chr8_94948283_T_C_b38	rs896854	chr8:95025205:95031995:clu_52131_+:ENSG00000156170.13	95025205:95031995:clu_52131_+	3.6e-09	-0.43	Ovary
ENSG00000156170.13	NDUFAF6	chr8_94948283_T_C_b38	rs896854	chr8:94958179:94980855:clu_51984_+:ENSG00000156170.13	94958179:94980855:clu_51984_+	4.5e-09	-0.43	Brain - Frontal Cortex (BA9)
ENSG00000156170.13	NDUFAF6	chr8_94948283_T_C_b38	rs896854	chr8:94958179:94980855:clu_52943_+:ENSG00000156170.13	94958179:94980855:clu_52943_+	1.5e-08	-0.57	Vagina
ENSG00000156170.13	NDUFAF6	chr8_94948283_T_C_b38	rs896854	chr8:95025205:95031995:clu_48763_+:ENSG00000156170.13	95025205:95031995:clu_48763_+	1.7e-08	-0.42	Cells - EBV-transformed lymphocytes
ENSG00000156170.13	NDUFAF6	chr8_94948283_T_C_b38	rs896854	chr8:94975415:94980855:clu_49931_+:ENSG00000156170.13	94975415:94980855:clu_49931_+	7.5e-08	-0.55	Uterus
ENSG00000156170.13	NDUFAF6	chr8_94948283_T_C_b38	rs896854	chr8:94958179:94980855:clu_46644_+:ENSG00000156170.13	94958179:94980855:clu_46644_+	7.7e-08	-0.51	Liver
ENSG00000156170.13	NDUFAF6	chr8_94948283_T_C_b38	rs896854	chr8:94975415:94975817:clu_54097_+:ENSG00000156170.13	94975415:94975817:clu_54097_+	8.4e-08	0.5	Minor Salivary Gland
ENSG00000156170.13	NDUFAF6	chr8_94948283_T_C_b38	rs896854	chr8:94980973:94984035:clu_53260_+:ENSG00000156170.13	94980973:94984035:clu_53260_+	8.6e-08	0.41	Brain - Hypothalamus
ENSG00000156170.13	NDUFAF6	chr8_94948283_T_C_b38	rs896854	chr8:94980973:94984035:clu_65521_+:ENSG00000156170.13	94980973:94984035:clu_65521_+	1.5e-07	0.25	Nerve - Tibial
ENSG00000156170.13	NDUFAF6	chr8_94948283_T_C_b38	rs896854	chr8:94975415:94975817:clu_54362_+:ENSG00000156170.13	94975415:94975817:clu_54362_+	1.8e-07	0.35	Brain - Caudate (basal ganglia)
ENSG00000156170.13	NDUFAF6	chr8_94948283_T_C_b38	rs896854	chr8:94980973:95031995:clu_65521_+:ENSG00000156170.13	94980973:95031995:clu_65521_+	2.3e-07	-0.27	Nerve - Tibial
ENSG00000156170.13	NDUFAF6	chr8_94948283_T_C_b38	rs896854	chr8:95041626:95044477:clu_56503_+:ENSG00000156170.13	95041626:95044477:clu_56503_+	3.6e-07	-0.23	Muscle - Skeletal
ENSG00000156170.13	NDUFAF6	chr8_94948283_T_C_b38	rs896854	chr8:94958179:94975318:clu_63341_+:ENSG00000156170.13	94958179:94975318:clu_63341_+	6.9e-07	0.32	Colon - Transverse
ENSG00000156170.13	NDUFAF6	chr8_94948283_T_C_b38	rs896854	chr8:95041626:95045545:clu_65523_+:ENSG00000156170.13	95041626:95045545:clu_65523_+	7e-07	0.28	Nerve - Tibial

### Sheet: T2D_AD_chr8_rs12546365_eQTL
Supplementary Table. Full list of significant eQTL hits from GTEx
Gencode Id	Gene Symbol	Variant Id	SNP Id	P-Value	NES	Tissue
ENSG00000175305.18	CCNE2	chr8_94899249_T_C_b38	rs12546365	1.7e-15	0.35	Adipose - Visceral (Omentum)
ENSG00000175305.18	CCNE2	chr8_94899249_T_C_b38	rs12546365	1.7e-14	0.32	Lung
ENSG00000175305.18	CCNE2	chr8_94899249_T_C_b38	rs12546365	1.4e-08	-0.15	Testis
ENSG00000175305.18	CCNE2	chr8_94899249_T_C_b38	rs12546365	6.4e-08	0.29	Heart - Atrial Appendage
ENSG00000175305.18	CCNE2	chr8_94899249_T_C_b38	rs12546365	1.5e-07	-0.14	Cells - EBV-transformed lymphocytes
ENSG00000175305.18	CCNE2	chr8_94899249_T_C_b38	rs12546365	1e-05	0.26	Heart - Left Ventricle
ENSG00000175305.18	CCNE2	chr8_94899249_T_C_b38	rs12546365	3.7e-05	0.17	Adipose - Subcutaneous
ENSG00000175305.18	CCNE2	chr8_94899249_T_C_b38	rs12546365	7.1e-05	0.13	Thyroid
ENSG00000253878.5	ENSG00000253878	chr8_94899249_T_C_b38	rs12546365	7.1e-06	-0.21	Pancreas
ENSG00000254248.1	ENSG00000254248	chr8_94899249_T_C_b38	rs12546365	4.7e-05	-0.27	Cells - EBV-transformed lymphocytes
ENSG00000104413.18	ESRP1	chr8_94899249_T_C_b38	rs12546365	5.3e-05	-0.24	Brain - Frontal Cortex (BA9)
ENSG00000164941.14	INTS8	chr8_94899249_T_C_b38	rs12546365	1.3e-07	0.11	Artery - Tibial
ENSG00000164941.14	INTS8	chr8_94899249_T_C_b38	rs12546365	1.5e-07	-0.21	Cells - EBV-transformed lymphocytes
ENSG00000164941.14	INTS8	chr8_94899249_T_C_b38	rs12546365	1.2e-06	0.11	Lung
ENSG00000164941.14	INTS8	chr8_94899249_T_C_b38	rs12546365	1.6e-06	0.071	Cells - Cultured fibroblasts
ENSG00000164941.14	INTS8	chr8_94899249_T_C_b38	rs12546365	1e-05	0.12	Heart - Left Ventricle
ENSG00000164941.14	INTS8	chr8_94899249_T_C_b38	rs12546365	3.6e-05	0.051	Whole Blood
ENSG00000164941.14	INTS8	chr8_94899249_T_C_b38	rs12546365	5.3e-05	0.085	Adipose - Visceral (Omentum)
ENSG00000164941.14	INTS8	chr8_94899249_T_C_b38	rs12546365	5.6e-05	0.14	Heart - Atrial Appendage
ENSG00000245080.7	MIR3150BHG	chr8_94899249_T_C_b38	rs12546365	2.5e-05	-0.29	Cells - EBV-transformed lymphocytes
ENSG00000245080.7	MIR3150BHG	chr8_94899249_T_C_b38	rs12546365	8e-05	-0.35	Brain - Cerebellum
ENSG00000156170.13	NDUFAF6	chr8_94899249_T_C_b38	rs12546365	3.9e-16	0.19	Heart - Left Ventricle
ENSG00000156170.13	NDUFAF6	chr8_94899249_T_C_b38	rs12546365	5.7e-16	0.29	Colon - Sigmoid
ENSG00000156170.13	NDUFAF6	chr8_94899249_T_C_b38	rs12546365	3.2e-15	0.39	Brain - Cerebellar Hemisphere
ENSG00000156170.13	NDUFAF6	chr8_94899249_T_C_b38	rs12546365	7e-15	0.39	Brain - Cerebellum
ENSG00000156170.13	NDUFAF6	chr8_94899249_T_C_b38	rs12546365	1.3e-14	0.21	Cells - Cultured fibroblasts
ENSG00000156170.13	NDUFAF6	chr8_94899249_T_C_b38	rs12546365	3.3e-13	0.2	Skin - Not Sun Exposed (Suprapubic)
ENSG00000156170.13	NDUFAF6	chr8_94899249_T_C_b38	rs12546365	8.9e-13	0.18	Nerve - Tibial
ENSG00000156170.13	NDUFAF6	chr8_94899249_T_C_b38	rs12546365	1.5e-12	0.21	Heart - Atrial Appendage
ENSG00000156170.13	NDUFAF6	chr8_94899249_T_C_b38	rs12546365	3.6e-12	0.37	Ovary
ENSG00000156170.13	NDUFAF6	chr8_94899249_T_C_b38	rs12546365	1.1e-11	0.35	Brain - Putamen (basal ganglia)
ENSG00000156170.13	NDUFAF6	chr8_94899249_T_C_b38	rs12546365	8.6e-11	0.2	Adipose - Visceral (Omentum)
ENSG00000156170.13	NDUFAF6	chr8_94899249_T_C_b38	rs12546365	1.5e-10	0.15	Skin - Sun Exposed (Lower leg)
ENSG00000156170.13	NDUFAF6	chr8_94899249_T_C_b38	rs12546365	1.9e-10	0.2	Adipose - Subcutaneous
ENSG00000156170.13	NDUFAF6	chr8_94899249_T_C_b38	rs12546365	1.6e-09	0.19	Colon - Transverse
ENSG00000156170.13	NDUFAF6	chr8_94899249_T_C_b38	rs12546365	3.7e-09	0.19	Esophagus - Mucosa
ENSG00000156170.13	NDUFAF6	chr8_94899249_T_C_b38	rs12546365	4.5e-09	0.22	Esophagus - Gastroesophageal Junction
ENSG00000156170.13	NDUFAF6	chr8_94899249_T_C_b38	rs12546365	4.8e-09	0.26	Brain - Nucleus accumbens (basal ganglia)
ENSG00000156170.13	NDUFAF6	chr8_94899249_T_C_b38	rs12546365	6.1e-09	0.19	Breast - Mammary Tissue
ENSG00000156170.13	NDUFAF6	chr8_94899249_T_C_b38	rs12546365	1.2e-08	0.26	Brain - Hippocampus
ENSG00000156170.13	NDUFAF6	chr8_94899249_T_C_b38	rs12546365	2e-08	0.33	Brain - Substantia nigra
ENSG00000156170.13	NDUFAF6	chr8_94899249_T_C_b38	rs12546365	2.5e-08	0.11	Muscle - Skeletal
ENSG00000156170.13	NDUFAF6	chr8_94899249_T_C_b38	rs12546365	3.2e-08	0.19	Artery - Tibial
ENSG00000156170.13	NDUFAF6	chr8_94899249_T_C_b38	rs12546365	6.9e-08	0.25	Brain - Anterior qcingulate cortex (BA24)
ENSG00000156170.13	NDUFAF6	chr8_94899249_T_C_b38	rs12546365	1.2e-07	0.26	Brain - Hypothalamus
ENSG00000156170.13	NDUFAF6	chr8_94899249_T_C_b38	rs12546365	3e-07	0.23	Brain - Cortex
ENSG00000156170.13	NDUFAF6	chr8_94899249_T_C_b38	rs12546365	4.8e-07	0.16	Esophagus - Muscularis
ENSG00000156170.13	NDUFAF6	chr8_94899249_T_C_b38	rs12546365	6.8e-07	0.36	Vagina
ENSG00000156170.13	NDUFAF6	chr8_94899249_T_C_b38	rs12546365	8.3e-07	0.41	Minor Salivary Gland
ENSG00000156170.13	NDUFAF6	chr8_94899249_T_C_b38	rs12546365	1.4e-06	0.24	Brain - Caudate (basal ganglia)
ENSG00000156170.13	NDUFAF6	chr8_94899249_T_C_b38	rs12546365	3.5e-06	0.3	Brain - Amygdala
ENSG00000156170.13	NDUFAF6	chr8_94899249_T_C_b38	rs12546365	4.5e-06	0.18	Testis
ENSG00000156170.13	NDUFAF6	chr8_94899249_T_C_b38	rs12546365	4.7e-06	0.13	Lung
ENSG00000156170.13	NDUFAF6	chr8_94899249_T_C_b38	rs12546365	9.1e-06	0.14	Stomach
ENSG00000156170.13	NDUFAF6	chr8_94899249_T_C_b38	rs12546365	3.4e-05	0.28	Brain - Spinal cord (cervical c-1)
ENSG00000156170.13	NDUFAF6	chr8_94899249_T_C_b38	rs12546365	4.3e-05	0.21	Adrenal Gland
ENSG00000175895.4	PLEKHF2	chr8_94899249_T_C_b38	rs12546365	4.7e-05	-0.19	Cells - EBV-transformed lymphocytes
ENSG00000164938.14	TP53INP1	chr8_94899249_T_C_b38	rs12546365	9.9e-20	0.28	Testis
ENSG00000164938.14	TP53INP1	chr8_94899249_T_C_b38	rs12546365	3e-18	0.17	Skin - Sun Exposed (Lower leg)
ENSG00000164938.14	TP53INP1	chr8_94899249_T_C_b38	rs12546365	8.8e-15	-0.095	Whole Blood
ENSG00000164938.14	TP53INP1	chr8_94899249_T_C_b38	rs12546365	1.2e-13	0.17	Skin - Not Sun Exposed (Suprapubic)
ENSG00000164938.14	TP53INP1	chr8_94899249_T_C_b38	rs12546365	2.3e-09	-0.22	Cells - EBV-transformed lymphocytes
ENSG00000164938.14	TP53INP1	chr8_94899249_T_C_b38	rs12546365	4.2e-07	-0.15	Stomach
ENSG00000164938.14	TP53INP1	chr8_94899249_T_C_b38	rs12546365	2.7e-06	-0.16	Spleen
ENSG00000164938.14	TP53INP1	chr8_94899249_T_C_b38	rs12546365	1.4e-05	-0.13	Heart - Left Ventricle
ENSG00000164938.14	TP53INP1	chr8_94899249_T_C_b38	rs12546365	2.6e-05	-0.1	Esophagus - Muscularis

### Sheet: T2D_AD_chr8_rs12546365_sQTL
Supplementary Table. Full list of significant sQTL hits from GTEx
Gencode Id	Gene Symbol	Variant Id	SNP Id	Phenotype Id	Intron Id	P-Value	NES	Tissue
ENSG00000164941.14	INTS8	chr8_94899249_T_C_b38	rs12546365	chr8:94823561:94827722:clu_48752_+:ENSG00000164941.14	94823561:94827722:clu_48752_+	4.1e-26	0.65	Cells - EBV-transformed lymphocytes
ENSG00000164941.14	INTS8	chr8_94899249_T_C_b38	rs12546365	chr8:94873477:94874552:clu_58533_+:ENSG00000164941.14	94873477:94874552:clu_58533_+	1.1e-18	0.62	Stomach
ENSG00000164941.14	INTS8	chr8_94899249_T_C_b38	rs12546365	chr8:94873477:94874552:clu_51198_+:ENSG00000164941.14	94873477:94874552:clu_51198_+	2.9e-18	0.62	Heart - Left Ventricle
ENSG00000164941.14	INTS8	chr8_94899249_T_C_b38	rs12546365	chr8:94874602:94876074:clu_51198_+:ENSG00000164941.14	94874602:94876074:clu_51198_+	5.1e-18	-0.61	Heart - Left Ventricle
ENSG00000164941.14	INTS8	chr8_94899249_T_C_b38	rs12546365	chr8:94874602:94876074:clu_58533_+:ENSG00000164941.14	94874602:94876074:clu_58533_+	9.4e-18	-0.61	Stomach
ENSG00000164941.14	INTS8	chr8_94899249_T_C_b38	rs12546365	chr8:94873477:94874552:clu_63487_+:ENSG00000164941.14	94873477:94874552:clu_63487_+	2e-16	0.43	Adipose - Subcutaneous
ENSG00000164941.14	INTS8	chr8_94899249_T_C_b38	rs12546365	chr8:94873477:94874552:clu_62819_+:ENSG00000164941.14	94873477:94874552:clu_62819_+	3.1e-16	0.67	Pituitary
ENSG00000164941.14	INTS8	chr8_94899249_T_C_b38	rs12546365	chr8:94874602:94876074:clu_63487_+:ENSG00000164941.14	94874602:94876074:clu_63487_+	4.2e-16	-0.42	Adipose - Subcutaneous
ENSG00000164941.14	INTS8	chr8_94899249_T_C_b38	rs12546365	chr8:94873477:94874552:clu_55146_+:ENSG00000164941.14	94873477:94874552:clu_55146_+	4.7e-16	0.69	Brain - Cerebellum
ENSG00000164941.14	INTS8	chr8_94899249_T_C_b38	rs12546365	chr8:94874602:94876074:clu_62819_+:ENSG00000164941.14	94874602:94876074:clu_62819_+	3.1e-15	-0.65	Pituitary
ENSG00000164941.14	INTS8	chr8_94899249_T_C_b38	rs12546365	chr8:94873477:94874552:clu_56496_+:ENSG00000164941.14	94873477:94874552:clu_56496_+	4.1e-15	0.4	Muscle - Skeletal
ENSG00000164941.14	INTS8	chr8_94899249_T_C_b38	rs12546365	chr8:94874602:94876074:clu_51410_+:ENSG00000164941.14	94874602:94876074:clu_51410_+	1.7e-14	-0.44	Cells - Cultured fibroblasts
ENSG00000164941.14	INTS8	chr8_94899249_T_C_b38	rs12546365	chr8:94873477:94874552:clu_51410_+:ENSG00000164941.14	94873477:94874552:clu_51410_+	4.3e-14	0.42	Cells - Cultured fibroblasts
ENSG00000164941.14	INTS8	chr8_94899249_T_C_b38	rs12546365	chr8:94874602:94876074:clu_66659_+:ENSG00000164941.14	94874602:94876074:clu_66659_+	8.7e-14	-0.43	Lung
ENSG00000164941.14	INTS8	chr8_94899249_T_C_b38	rs12546365	chr8:94873477:94874552:clu_56805_+:ENSG00000164941.14	94873477:94874552:clu_56805_+	1.1e-13	0.5	Heart - Atrial Appendage
ENSG00000164941.14	INTS8	chr8_94899249_T_C_b38	rs12546365	chr8:94874602:94876074:clu_51207_+:ENSG00000164941.14	94874602:94876074:clu_51207_+	1.3e-13	-0.37	Whole Blood
ENSG00000164941.14	INTS8	chr8_94899249_T_C_b38	rs12546365	chr8:94873477:94874552:clu_58989_+:ENSG00000164941.14	94873477:94874552:clu_58989_+	2.2e-13	0.45	Esophagus - Muscularis
ENSG00000164941.14	INTS8	chr8_94899249_T_C_b38	rs12546365	chr8:94874602:94876074:clu_56805_+:ENSG00000164941.14	94874602:94876074:clu_56805_+	2.6e-13	-0.49	Heart - Atrial Appendage
ENSG00000164941.14	INTS8	chr8_94899249_T_C_b38	rs12546365	chr8:94873477:94874552:clu_66659_+:ENSG00000164941.14	94873477:94874552:clu_66659_+	3.1e-13	0.43	Lung
ENSG00000164941.14	INTS8	chr8_94899249_T_C_b38	rs12546365	chr8:94873477:94874552:clu_63336_+:ENSG00000164941.14	94873477:94874552:clu_63336_+	7.3e-13	0.48	Colon - Transverse
ENSG00000164941.14	INTS8	chr8_94899249_T_C_b38	rs12546365	chr8:94873477:94874552:clu_60607_+:ENSG00000164941.14	94873477:94874552:clu_60607_+	8.2e-13	0.63	Prostate
ENSG00000164941.14	INTS8	chr8_94899249_T_C_b38	rs12546365	chr8:94874602:94876074:clu_64870_+:ENSG00000164941.14	94874602:94876074:clu_64870_+	9.1e-13	-0.46	Breast - Mammary Tissue
ENSG00000164941.14	INTS8	chr8_94899249_T_C_b38	rs12546365	chr8:94873477:94874552:clu_51207_+:ENSG00000164941.14	94873477:94874552:clu_51207_+	9.9e-13	0.36	Whole Blood
ENSG00000164941.14	INTS8	chr8_94899249_T_C_b38	rs12546365	chr8:94873477:94874552:clu_64870_+:ENSG00000164941.14	94873477:94874552:clu_64870_+	1.2e-12	0.45	Breast - Mammary Tissue
ENSG00000164941.14	INTS8	chr8_94899249_T_C_b38	rs12546365	chr8:94874602:94876074:clu_58989_+:ENSG00000164941.14	94874602:94876074:clu_58989_+	1.5e-12	-0.43	Esophagus - Muscularis
ENSG00000164941.14	INTS8	chr8_94899249_T_C_b38	rs12546365	chr8:94873477:94874552:clu_56487_+:ENSG00000164941.14	94873477:94874552:clu_56487_+	2.2e-12	0.46	Artery - Aorta
ENSG00000164941.14	INTS8	chr8_94899249_T_C_b38	rs12546365	chr8:94874602:94876074:clu_60607_+:ENSG00000164941.14	94874602:94876074:clu_60607_+	2.5e-12	-0.61	Prostate
ENSG00000164941.14	INTS8	chr8_94899249_T_C_b38	rs12546365	chr8:94874602:94876074:clu_63336_+:ENSG00000164941.14	94874602:94876074:clu_63336_+	3.6e-12	-0.46	Colon - Transverse
ENSG00000164941.14	INTS8	chr8_94899249_T_C_b38	rs12546365	chr8:94873477:94874552:clu_48760_+:ENSG00000164941.14	94873477:94874552:clu_48760_+	7.4e-12	0.54	Cells - EBV-transformed lymphocytes
ENSG00000164941.14	INTS8	chr8_94899249_T_C_b38	rs12546365	chr8:94874602:94876074:clu_56496_+:ENSG00000164941.14	94874602:94876074:clu_56496_+	9.3e-12	-0.35	Muscle - Skeletal
ENSG00000164941.14	INTS8	chr8_94899249_T_C_b38	rs12546365	chr8:94874602:94876074:clu_56082_+:ENSG00000164941.14	94874602:94876074:clu_56082_+	1.1e-11	-0.59	Spleen
ENSG00000164941.14	INTS8	chr8_94899249_T_C_b38	rs12546365	chr8:94874602:94876074:clu_56487_+:ENSG00000164941.14	94874602:94876074:clu_56487_+	2.1e-11	-0.44	Artery - Aorta
ENSG00000164941.14	INTS8	chr8_94899249_T_C_b38	rs12546365	chr8:94873477:94874552:clu_56082_+:ENSG00000164941.14	94873477:94874552:clu_56082_+	2.2e-11	0.58	Spleen
ENSG00000164941.14	INTS8	chr8_94899249_T_C_b38	rs12546365	chr8:94874602:94876074:clu_48760_+:ENSG00000164941.14	94874602:94876074:clu_48760_+	2.8e-11	-0.53	Cells - EBV-transformed lymphocytes
ENSG00000164941.14	INTS8	chr8_94899249_T_C_b38	rs12546365	chr8:94859632:94867140:clu_56838_+:ENSG00000164941.14	94859632:94867140:clu_56838_+	3.2e-11	-0.38	Esophagus - Gastroesophageal Junction
ENSG00000164941.14	INTS8	chr8_94899249_T_C_b38	rs12546365	chr8:94874602:94876074:clu_55146_+:ENSG00000164941.14	94874602:94876074:clu_55146_+	1.4e-09	-0.5	Brain - Cerebellum
ENSG00000164941.14	INTS8	chr8_94899249_T_C_b38	rs12546365	chr8:94873477:94874552:clu_51980_+:ENSG00000164941.14	94873477:94874552:clu_51980_+	3e-09	0.55	Brain - Frontal Cortex (BA9)
ENSG00000164941.14	INTS8	chr8_94899249_T_C_b38	rs12546365	chr8:94873477:94874552:clu_53160_+:ENSG00000164941.14	94873477:94874552:clu_53160_+	9.9e-09	0.53	Brain - Nucleus accumbens (basal ganglia)
ENSG00000164941.14	INTS8	chr8_94899249_T_C_b38	rs12546365	chr8:94874602:94876074:clu_52739_+:ENSG00000164941.14	94874602:94876074:clu_52739_+	1e-08	-0.53	Adrenal Gland
ENSG00000164941.14	INTS8	chr8_94899249_T_C_b38	rs12546365	chr8:94873477:94874552:clu_56841_+:ENSG00000164941.14	94873477:94874552:clu_56841_+	1.8e-08	0.41	Esophagus - Gastroesophageal Junction
ENSG00000164941.14	INTS8	chr8_94899249_T_C_b38	rs12546365	chr8:94859632:94867140:clu_58986_+:ENSG00000164941.14	94859632:94867140:clu_58986_+	2.7e-08	-0.32	Esophagus - Muscularis
ENSG00000164941.14	INTS8	chr8_94899249_T_C_b38	rs12546365	chr8:94874602:94876074:clu_54635_+:ENSG00000164941.14	94874602:94876074:clu_54635_+	1.2e-07	-0.39	Brain - Cerebellar Hemisphere
ENSG00000164941.14	INTS8	chr8_94899249_T_C_b38	rs12546365	chr8:94873477:94874552:clu_53256_+:ENSG00000164941.14	94873477:94874552:clu_53256_+	2.2e-07	0.5	Brain - Hypothalamus
ENSG00000164941.14	INTS8	chr8_94899249_T_C_b38	rs12546365	chr8:94874602:94876074:clu_52128_+:ENSG00000164941.14	94874602:94876074:clu_52128_+	3.6e-07	-0.53	Ovary
ENSG00000164941.14	INTS8	chr8_94899249_T_C_b38	rs12546365	chr8:94873477:94874552:clu_52739_+:ENSG00000164941.14	94873477:94874552:clu_52739_+	3.7e-07	0.47	Adrenal Gland
ENSG00000164941.14	INTS8	chr8_94899249_T_C_b38	rs12546365	chr8:94874602:94876074:clu_56841_+:ENSG00000164941.14	94874602:94876074:clu_56841_+	7.1e-07	-0.36	Esophagus - Gastroesophageal Junction
ENSG00000164941.14	INTS8	chr8_94899249_T_C_b38	rs12546365	chr8:94873477:94874552:clu_54359_+:ENSG00000164941.14	94873477:94874552:clu_54359_+	1.2e-06	0.41	Brain - Caudate (basal ganglia)
ENSG00000156170.13	NDUFAF6	chr8_94899249_T_C_b38	rs12546365	chr8:94975415:94980855:clu_115717_+:ENSG00000156170.13	94975415:94980855:clu_115717_+	9.1e-93	-1.2	Testis
ENSG00000156170.13	NDUFAF6	chr8_94899249_T_C_b38	rs12546365	chr8:94975983:94980859:clu_115717_+:ENSG00000156170.13	94975983:94980859:clu_115717_+	5.8e-75	1.2	Testis
ENSG00000156170.13	NDUFAF6	chr8_94899249_T_C_b38	rs12546365	chr8:94975415:94975817:clu_115717_+:ENSG00000156170.13	94975415:94975817:clu_115717_+	1.1e-70	1.1	Testis
ENSG00000156170.13	NDUFAF6	chr8_94899249_T_C_b38	rs12546365	chr8:94958179:94980855:clu_115717_+:ENSG00000156170.13	94958179:94980855:clu_115717_+	3.1e-64	-0.99	Testis
ENSG00000156170.13	NDUFAF6	chr8_94899249_T_C_b38	rs12546365	chr8:94975983:94980859:clu_58599_+:ENSG00000156170.13	94975983:94980859:clu_58599_+	2.3e-56	0.76	Artery - Tibial
ENSG00000156170.13	NDUFAF6	chr8_94899249_T_C_b38	rs12546365	chr8:94975415:94975817:clu_51414_+:ENSG00000156170.13	94975415:94975817:clu_51414_+	4.8e-53	0.73	Cells - Cultured fibroblasts
ENSG00000156170.13	NDUFAF6	chr8_94899249_T_C_b38	rs12546365	chr8:94975983:94980859:clu_48763_+:ENSG00000156170.13	94975983:94980859:clu_48763_+	7.7e-47	1.1	Cells - EBV-transformed lymphocytes
ENSG00000156170.13	NDUFAF6	chr8_94899249_T_C_b38	rs12546365	chr8:94975983:94980859:clu_56492_+:ENSG00000156170.13	94975983:94980859:clu_56492_+	1.2e-43	0.78	Artery - Aorta
ENSG00000156170.13	NDUFAF6	chr8_94899249_T_C_b38	rs12546365	chr8:94975415:94975817:clu_67421_+:ENSG00000156170.13	94975415:94975817:clu_67421_+	1.2e-38	0.65	Thyroid
ENSG00000156170.13	NDUFAF6	chr8_94899249_T_C_b38	rs12546365	chr8:94958179:94980855:clu_67421_+:ENSG00000156170.13	94958179:94980855:clu_67421_+	1.4e-38	-0.69	Thyroid
ENSG00000156170.13	NDUFAF6	chr8_94899249_T_C_b38	rs12546365	chr8:94975415:94975817:clu_65521_+:ENSG00000156170.13	94975415:94975817:clu_65521_+	1.7e-37	0.62	Nerve - Tibial
ENSG00000156170.13	NDUFAF6	chr8_94899249_T_C_b38	rs12546365	chr8:94975983:94980859:clu_56845_+:ENSG00000156170.13	94975983:94980859:clu_56845_+	1.9e-37	0.84	Esophagus - Gastroesophageal Junction
ENSG00000156170.13	NDUFAF6	chr8_94899249_T_C_b38	rs12546365	chr8:94975415:94975817:clu_48763_+:ENSG00000156170.13	94975415:94975817:clu_48763_+	2.7e-37	0.95	Cells - EBV-transformed lymphocytes
ENSG00000156170.13	NDUFAF6	chr8_94899249_T_C_b38	rs12546365	chr8:94958179:94980855:clu_58993_+:ENSG00000156170.13	94958179:94980855:clu_58993_+	1.3e-36	-0.7	Esophagus - Muscularis
ENSG00000156170.13	NDUFAF6	chr8_94899249_T_C_b38	rs12546365	chr8:94975415:94980855:clu_51414_+:ENSG00000156170.13	94975415:94980855:clu_51414_+	6.9e-35	-0.56	Cells - Cultured fibroblasts
ENSG00000156170.13	NDUFAF6	chr8_94899249_T_C_b38	rs12546365	chr8:94975983:94980859:clu_52026_+:ENSG00000156170.13	94975983:94980859:clu_52026_+	1e-34	0.84	Pancreas
ENSG00000156170.13	NDUFAF6	chr8_94899249_T_C_b38	rs12546365	chr8:94958179:94975817:clu_58993_+:ENSG00000156170.13	94958179:94975817:clu_58993_+	1.2e-32	0.65	Esophagus - Muscularis
ENSG00000156170.13	NDUFAF6	chr8_94899249_T_C_b38	rs12546365	chr8:94975415:94975817:clu_63341_+:ENSG00000156170.13	94975415:94975817:clu_63341_+	1.3e-32	0.69	Colon - Transverse
ENSG00000156170.13	NDUFAF6	chr8_94899249_T_C_b38	rs12546365	chr8:94975415:94975817:clu_58599_+:ENSG00000156170.13	94975415:94975817:clu_58599_+	5.5e-32	0.58	Artery - Tibial
ENSG00000156170.13	NDUFAF6	chr8_94899249_T_C_b38	rs12546365	chr8:94975983:94980859:clu_62822_+:ENSG00000156170.13	94975983:94980859:clu_62822_+	8.8e-31	0.89	Pituitary
ENSG00000156170.13	NDUFAF6	chr8_94899249_T_C_b38	rs12546365	chr8:94975415:94975817:clu_56492_+:ENSG00000156170.13	94975415:94975817:clu_56492_+	2.4e-30	0.66	Artery - Aorta
ENSG00000156170.13	NDUFAF6	chr8_94899249_T_C_b38	rs12546365	chr8:94975415:94975817:clu_59275_+:ENSG00000156170.13	94975415:94975817:clu_59275_+	2.8e-30	0.71	Colon - Sigmoid
ENSG00000156170.13	NDUFAF6	chr8_94899249_T_C_b38	rs12546365	chr8:94958179:94980855:clu_52026_+:ENSG00000156170.13	94958179:94980855:clu_52026_+	4.8e-30	-0.8	Pancreas
ENSG00000156170.13	NDUFAF6	chr8_94899249_T_C_b38	rs12546365	chr8:94958179:94980855:clu_51414_+:ENSG00000156170.13	94958179:94980855:clu_51414_+	4.9e-30	-0.49	Cells - Cultured fibroblasts
ENSG00000156170.13	NDUFAF6	chr8_94899249_T_C_b38	rs12546365	chr8:94958179:94980855:clu_62822_+:ENSG00000156170.13	94958179:94980855:clu_62822_+	6.6e-30	-0.91	Pituitary
ENSG00000156170.13	NDUFAF6	chr8_94899249_T_C_b38	rs12546365	chr8:94958179:94975817:clu_115717_+:ENSG00000156170.13	94958179:94975817:clu_115717_+	8.9e-30	0.68	Testis
ENSG00000156170.13	NDUFAF6	chr8_94899249_T_C_b38	rs12546365	chr8:94958179:94980855:clu_56500_+:ENSG00000156170.13	94958179:94980855:clu_56500_+	9.3e-30	-0.47	Muscle - Skeletal
ENSG00000156170.13	NDUFAF6	chr8_94899249_T_C_b38	rs12546365	chr8:94958179:94980855:clu_58599_+:ENSG00000156170.13	94958179:94980855:clu_58599_+	1e-29	-0.58	Artery - Tibial
ENSG00000156170.13	NDUFAF6	chr8_94899249_T_C_b38	rs12546365	chr8:94975415:94975817:clu_58993_+:ENSG00000156170.13	94975415:94975817:clu_58993_+	1.1e-29	0.6	Esophagus - Muscularis
ENSG00000156170.13	NDUFAF6	chr8_94899249_T_C_b38	rs12546365	chr8:94975983:94980859:clu_60612_+:ENSG00000156170.13	94975983:94980859:clu_60612_+	1.9e-29	0.93	Prostate
ENSG00000156170.13	NDUFAF6	chr8_94899249_T_C_b38	rs12546365	chr8:94958179:94980855:clu_48763_+:ENSG00000156170.13	94958179:94980855:clu_48763_+	2.2e-29	-0.8	Cells - EBV-transformed lymphocytes
ENSG00000156170.13	NDUFAF6	chr8_94899249_T_C_b38	rs12546365	chr8:94975983:94980859:clu_52131_+:ENSG00000156170.13	94975983:94980859:clu_52131_+	1.4e-28	1	Ovary
ENSG00000156170.13	NDUFAF6	chr8_94899249_T_C_b38	rs12546365	chr8:94958179:94980855:clu_56845_+:ENSG00000156170.13	94958179:94980855:clu_56845_+	1.6e-27	-0.73	Esophagus - Gastroesophageal Junction
ENSG00000156170.13	NDUFAF6	chr8_94899249_T_C_b38	rs12546365	chr8:94975415:94975817:clu_58537_+:ENSG00000156170.13	94975415:94975817:clu_58537_+	1.7e-27	0.69	Stomach
ENSG00000156170.13	NDUFAF6	chr8_94899249_T_C_b38	rs12546365	chr8:94958179:94980855:clu_65521_+:ENSG00000156170.13	94958179:94980855:clu_65521_+	1.8e-27	-0.53	Nerve - Tibial
ENSG00000156170.13	NDUFAF6	chr8_94899249_T_C_b38	rs12546365	chr8:94975415:94975817:clu_52026_+:ENSG00000156170.13	94975415:94975817:clu_52026_+	4.7e-27	0.76	Pancreas
ENSG00000156170.13	NDUFAF6	chr8_94899249_T_C_b38	rs12546365	chr8:94958179:94980855:clu_63490_+:ENSG00000156170.13	94958179:94980855:clu_63490_+	5e-27	-0.51	Adipose - Subcutaneous
ENSG00000156170.13	NDUFAF6	chr8_94899249_T_C_b38	rs12546365	chr8:94958179:94980855:clu_64875_+:ENSG00000156170.13	94958179:94980855:clu_64875_+	1.5e-25	-0.66	Breast - Mammary Tissue
ENSG00000156170.13	NDUFAF6	chr8_94899249_T_C_b38	rs12546365	chr8:94975415:94980855:clu_48763_+:ENSG00000156170.13	94975415:94980855:clu_48763_+	1.6e-25	-0.79	Cells - EBV-transformed lymphocytes
ENSG00000156170.13	NDUFAF6	chr8_94899249_T_C_b38	rs12546365	chr8:94975983:94980859:clu_54639_+:ENSG00000156170.13	94975983:94980859:clu_54639_+	2.3e-25	0.86	Brain - Cerebellar Hemisphere
ENSG00000156170.13	NDUFAF6	chr8_94899249_T_C_b38	rs12546365	chr8:94958179:94980855:clu_56492_+:ENSG00000156170.13	94958179:94980855:clu_56492_+	3.6e-25	-0.58	Artery - Aorta
ENSG00000156170.13	NDUFAF6	chr8_94899249_T_C_b38	rs12546365	chr8:94958179:94975817:clu_55150_+:ENSG00000156170.13	94958179:94975817:clu_55150_+	6.3e-25	0.81	Brain - Cerebellum
ENSG00000156170.13	NDUFAF6	chr8_94899249_T_C_b38	rs12546365	chr8:94958179:94980855:clu_59275_+:ENSG00000156170.13	94958179:94980855:clu_59275_+	1e-24	-0.68	Colon - Sigmoid
ENSG00000156170.13	NDUFAF6	chr8_94899249_T_C_b38	rs12546365	chr8:94958179:94980855:clu_64872_+:ENSG00000156170.13	94958179:94980855:clu_64872_+	1.4e-22	-0.46	Skin - Sun Exposed (Lower leg)
ENSG00000156170.13	NDUFAF6	chr8_94899249_T_C_b38	rs12546365	chr8:94958179:94980855:clu_66663_+:ENSG00000156170.13	94958179:94980855:clu_66663_+	1.4e-22	-0.45	Lung
ENSG00000156170.13	NDUFAF6	chr8_94899249_T_C_b38	rs12546365	chr8:94975415:94975817:clu_58539_+:ENSG00000156170.13	94975415:94975817:clu_58539_+	1.5e-22	0.93	Small Intestine - Terminal Ileum
ENSG00000156170.13	NDUFAF6	chr8_94899249_T_C_b38	rs12546365	chr8:94958179:94980855:clu_60612_+:ENSG00000156170.13	94958179:94980855:clu_60612_+	2.3e-22	-0.8	Prostate
ENSG00000156170.13	NDUFAF6	chr8_94899249_T_C_b38	rs12546365	chr8:94958179:94980855:clu_54639_+:ENSG00000156170.13	94958179:94980855:clu_54639_+	3.1e-22	-0.79	Brain - Cerebellar Hemisphere
ENSG00000156170.13	NDUFAF6	chr8_94899249_T_C_b38	rs12546365	chr8:94975415:94975857:clu_115717_+:ENSG00000156170.13	94975415:94975857:clu_115717_+	4.7e-22	0.65	Testis
ENSG00000156170.13	NDUFAF6	chr8_94899249_T_C_b38	rs12546365	chr8:94958179:94980855:clu_63341_+:ENSG00000156170.13	94958179:94980855:clu_63341_+	8.1e-22	-0.52	Colon - Transverse
ENSG00000156170.13	NDUFAF6	chr8_94899249_T_C_b38	rs12546365	chr8:94975415:94975817:clu_62822_+:ENSG00000156170.13	94975415:94975817:clu_62822_+	1.5e-21	0.68	Pituitary
ENSG00000156170.13	NDUFAF6	chr8_94899249_T_C_b38	rs12546365	chr8:94958179:94975817:clu_54639_+:ENSG00000156170.13	94958179:94975817:clu_54639_+	3.1e-21	0.79	Brain - Cerebellar Hemisphere
ENSG00000156170.13	NDUFAF6	chr8_94899249_T_C_b38	rs12546365	chr8:94958179:94975817:clu_48763_+:ENSG00000156170.13	94958179:94975817:clu_48763_+	4.9e-21	0.67	Cells - EBV-transformed lymphocytes
ENSG00000156170.13	NDUFAF6	chr8_94899249_T_C_b38	rs12546365	chr8:94975415:94980855:clu_52026_+:ENSG00000156170.13	94975415:94980855:clu_52026_+	4.9e-21	-0.67	Pancreas
ENSG00000156170.13	NDUFAF6	chr8_94899249_T_C_b38	rs12546365	chr8:94958179:94975817:clu_52131_+:ENSG00000156170.13	94958179:94975817:clu_52131_+	1.2e-20	0.8	Ovary
ENSG00000156170.13	NDUFAF6	chr8_94899249_T_C_b38	rs12546365	chr8:94958179:94980855:clu_63421_+:ENSG00000156170.13	94958179:94980855:clu_63421_+	2.2e-20	-0.49	Skin - Not Sun Exposed (Suprapubic)
ENSG00000156170.13	NDUFAF6	chr8_94899249_T_C_b38	rs12546365	chr8:94958179:94980855:clu_52131_+:ENSG00000156170.13	94958179:94980855:clu_52131_+	1.9e-19	-0.84	Ovary
ENSG00000156170.13	NDUFAF6	chr8_94899249_T_C_b38	rs12546365	chr8:94958179:94980855:clu_52743_+:ENSG00000156170.13	94958179:94980855:clu_52743_+	2.1e-19	-0.71	Adrenal Gland
ENSG00000156170.13	NDUFAF6	chr8_94899249_T_C_b38	rs12546365	chr8:94958179:94980855:clu_55150_+:ENSG00000156170.13	94958179:94980855:clu_55150_+	3.5e-19	-0.72	Brain - Cerebellum
ENSG00000156170.13	NDUFAF6	chr8_94899249_T_C_b38	rs12546365	chr8:94975415:94975817:clu_60612_+:ENSG00000156170.13	94975415:94975817:clu_60612_+	4.3e-19	0.75	Prostate
ENSG00000156170.13	NDUFAF6	chr8_94899249_T_C_b38	rs12546365	chr8:94975415:94975817:clu_56845_+:ENSG00000156170.13	94975415:94975817:clu_56845_+	4.9e-19	0.58	Esophagus - Gastroesophageal Junction
ENSG00000156170.13	NDUFAF6	chr8_94899249_T_C_b38	rs12546365	chr8:94975415:94975817:clu_52131_+:ENSG00000156170.13	94975415:94975817:clu_52131_+	2e-18	0.84	Ovary
ENSG00000156170.13	NDUFAF6	chr8_94899249_T_C_b38	rs12546365	chr8:94958179:94980855:clu_56808_+:ENSG00000156170.13	94958179:94980855:clu_56808_+	3.6e-18	-0.52	Heart - Atrial Appendage
ENSG00000156170.13	NDUFAF6	chr8_94899249_T_C_b38	rs12546365	chr8:94958179:94980855:clu_53260_+:ENSG00000156170.13	94958179:94980855:clu_53260_+	9.7e-18	-0.66	Brain - Hypothalamus
ENSG00000156170.13	NDUFAF6	chr8_94899249_T_C_b38	rs12546365	chr8:94958179:94980855:clu_51201_+:ENSG00000156170.13	94958179:94980855:clu_51201_+	4.2e-17	-0.38	Heart - Left Ventricle
ENSG00000156170.13	NDUFAF6	chr8_94899249_T_C_b38	rs12546365	chr8:94975415:94975817:clu_56085_+:ENSG00000156170.13	94975415:94975817:clu_56085_+	5.1e-17	0.67	Spleen
ENSG00000156170.13	NDUFAF6	chr8_94899249_T_C_b38	rs12546365	chr8:94975983:94980859:clu_54097_+:ENSG00000156170.13	94975983:94980859:clu_54097_+	6.9e-17	0.91	Minor Salivary Gland
ENSG00000156170.13	NDUFAF6	chr8_94899249_T_C_b38	rs12546365	chr8:94958179:94980855:clu_62171_+:ENSG00000156170.13	94958179:94980855:clu_62171_+	1.4e-16	-0.43	Adipose - Visceral (Omentum)
ENSG00000156170.13	NDUFAF6	chr8_94899249_T_C_b38	rs12546365	chr8:94958179:94975817:clu_48350_+:ENSG00000156170.13	94958179:94975817:clu_48350_+	7.4e-16	0.78	Brain - Spinal cord (cervical c-1)
ENSG00000156170.13	NDUFAF6	chr8_94899249_T_C_b38	rs12546365	chr8:94958179:94980855:clu_53164_+:ENSG00000156170.13	94958179:94980855:clu_53164_+	2.8e-15	-0.58	Brain - Nucleus accumbens (basal ganglia)
ENSG00000156170.13	NDUFAF6	chr8_94899249_T_C_b38	rs12546365	chr8:94975415:94975817:clu_52743_+:ENSG00000156170.13	94975415:94975817:clu_52743_+	6e-15	0.57	Adrenal Gland
ENSG00000156170.13	NDUFAF6	chr8_94899249_T_C_b38	rs12546365	chr8:94958179:94980855:clu_60041_+:ENSG00000156170.13	94958179:94980855:clu_60041_+	8.3e-15	-0.42	Esophagus - Mucosa
ENSG00000156170.13	NDUFAF6	chr8_94899249_T_C_b38	rs12546365	chr8:94958179:94975817:clu_62822_+:ENSG00000156170.13	94958179:94975817:clu_62822_+	1.1e-14	0.61	Pituitary
ENSG00000156170.13	NDUFAF6	chr8_94899249_T_C_b38	rs12546365	chr8:94958179:94980855:clu_58537_+:ENSG00000156170.13	94958179:94980855:clu_58537_+	2.5e-14	-0.5	Stomach
ENSG00000156170.13	NDUFAF6	chr8_94899249_T_C_b38	rs12546365	chr8:94975983:94980859:clu_49449_+:ENSG00000156170.13	94975983:94980859:clu_49449_+	1.2e-13	0.61	Brain - Putamen (basal ganglia)
ENSG00000156170.13	NDUFAF6	chr8_94899249_T_C_b38	rs12546365	chr8:94958179:94980855:clu_49931_+:ENSG00000156170.13	94958179:94980855:clu_49931_+	6.9e-13	-0.71	Uterus
ENSG00000156170.13	NDUFAF6	chr8_94899249_T_C_b38	rs12546365	chr8:94958179:94980855:clu_49449_+:ENSG00000156170.13	94958179:94980855:clu_49449_+	4.6e-12	-0.59	Brain - Putamen (basal ganglia)
ENSG00000156170.13	NDUFAF6	chr8_94899249_T_C_b38	rs12546365	chr8:94958179:94980855:clu_48350_+:ENSG00000156170.13	94958179:94980855:clu_48350_+	4.7e-12	-0.77	Brain - Spinal cord (cervical c-1)
ENSG00000156170.13	NDUFAF6	chr8_94899249_T_C_b38	rs12546365	chr8:94958179:94980855:clu_56085_+:ENSG00000156170.13	94958179:94980855:clu_56085_+	5.6e-12	-0.58	Spleen
ENSG00000156170.13	NDUFAF6	chr8_94899249_T_C_b38	rs12546365	chr8:95025205:95031995:clu_52131_+:ENSG00000156170.13	95025205:95031995:clu_52131_+	9.9e-12	-0.47	Ovary
ENSG00000156170.13	NDUFAF6	chr8_94899249_T_C_b38	rs12546365	chr8:94958179:94980855:clu_55046_+:ENSG00000156170.13	94958179:94980855:clu_55046_+	9e-11	-0.49	Artery - Coronary
ENSG00000156170.13	NDUFAF6	chr8_94899249_T_C_b38	rs12546365	chr8:94958179:94980855:clu_53518_+:ENSG00000156170.13	94958179:94980855:clu_53518_+	9.9e-11	-0.54	Brain - Cortex
ENSG00000156170.13	NDUFAF6	chr8_94899249_T_C_b38	rs12546365	chr8:94958179:94975318:clu_115717_+:ENSG00000156170.13	94958179:94975318:clu_115717_+	1.2e-10	-0.45	Testis
ENSG00000156170.13	NDUFAF6	chr8_94899249_T_C_b38	rs12546365	chr8:94958179:94975318:clu_51414_+:ENSG00000156170.13	94958179:94975318:clu_51414_+	1.4e-10	0.29	Cells - Cultured fibroblasts
ENSG00000156170.13	NDUFAF6	chr8_94899249_T_C_b38	rs12546365	chr8:94975415:94980855:clu_58539_+:ENSG00000156170.13	94975415:94980855:clu_58539_+	1.4e-10	-0.58	Small Intestine - Terminal Ileum
ENSG00000156170.13	NDUFAF6	chr8_94899249_T_C_b38	rs12546365	chr8:94958179:94980855:clu_58539_+:ENSG00000156170.13	94958179:94980855:clu_58539_+	1.7e-10	-0.62	Small Intestine - Terminal Ileum
ENSG00000156170.13	NDUFAF6	chr8_94899249_T_C_b38	rs12546365	chr8:94975415:94975817:clu_49931_+:ENSG00000156170.13	94975415:94975817:clu_49931_+	2.5e-10	0.69	Uterus
ENSG00000156170.13	NDUFAF6	chr8_94899249_T_C_b38	rs12546365	chr8:94958179:94980855:clu_54097_+:ENSG00000156170.13	94958179:94980855:clu_54097_+	4.6e-10	-0.7	Minor Salivary Gland
ENSG00000156170.13	NDUFAF6	chr8_94899249_T_C_b38	rs12546365	chr8:94958179:94980855:clu_54362_+:ENSG00000156170.13	94958179:94980855:clu_54362_+	6.1e-10	-0.52	Brain - Caudate (basal ganglia)
ENSG00000156170.13	NDUFAF6	chr8_94899249_T_C_b38	rs12546365	chr8:94958179:94975318:clu_48763_+:ENSG00000156170.13	94958179:94975318:clu_48763_+	6.3e-10	0.47	Cells - EBV-transformed lymphocytes
ENSG00000156170.13	NDUFAF6	chr8_94899249_T_C_b38	rs12546365	chr8:94958179:94980855:clu_43687_+:ENSG00000156170.13	94958179:94980855:clu_43687_+	1.2e-09	-0.61	Brain - Amygdala
ENSG00000156170.13	NDUFAF6	chr8_94899249_T_C_b38	rs12546365	chr8:94975415:94975817:clu_48350_+:ENSG00000156170.13	94975415:94975817:clu_48350_+	1.2e-09	0.61	Brain - Spinal cord (cervical c-1)
ENSG00000156170.13	NDUFAF6	chr8_94899249_T_C_b38	rs12546365	chr8:94975415:94975817:clu_55046_+:ENSG00000156170.13	94975415:94975817:clu_55046_+	1.4e-09	0.47	Artery - Coronary
ENSG00000156170.13	NDUFAF6	chr8_94899249_T_C_b38	rs12546365	chr8:94958179:94980855:clu_45765_+:ENSG00000156170.13	94958179:94980855:clu_45765_+	1.5e-09	-0.89	Bladder
ENSG00000156170.13	NDUFAF6	chr8_94899249_T_C_b38	rs12546365	chr8:94975415:94980855:clu_54097_+:ENSG00000156170.13	94975415:94980855:clu_54097_+	2.5e-09	-0.68	Minor Salivary Gland
ENSG00000156170.13	NDUFAF6	chr8_94899249_T_C_b38	rs12546365	chr8:94975415:94980855:clu_49931_+:ENSG00000156170.13	94975415:94980855:clu_49931_+	5.4e-09	-0.56	Uterus
ENSG00000156170.13	NDUFAF6	chr8_94899249_T_C_b38	rs12546365	chr8:94958179:94980855:clu_52943_+:ENSG00000156170.13	94958179:94980855:clu_52943_+	8.4e-09	-0.55	Vagina
ENSG00000156170.13	NDUFAF6	chr8_94899249_T_C_b38	rs12546365	chr8:94958179:94980855:clu_51984_+:ENSG00000156170.13	94958179:94980855:clu_51984_+	2.1e-08	-0.41	Brain - Frontal Cortex (BA9)
ENSG00000156170.13	NDUFAF6	chr8_94899249_T_C_b38	rs12546365	chr8:94958179:94975318:clu_63341_+:ENSG00000156170.13	94958179:94975318:clu_63341_+	2.3e-08	0.35	Colon - Transverse
ENSG00000156170.13	NDUFAF6	chr8_94899249_T_C_b38	rs12546365	chr8:95025205:95031995:clu_48763_+:ENSG00000156170.13	95025205:95031995:clu_48763_+	3.9e-08	-0.41	Cells - EBV-transformed lymphocytes
ENSG00000156170.13	NDUFAF6	chr8_94899249_T_C_b38	rs12546365	chr8:94975415:94975817:clu_54362_+:ENSG00000156170.13	94975415:94975817:clu_54362_+	8e-08	0.36	Brain - Caudate (basal ganglia)
ENSG00000156170.13	NDUFAF6	chr8_94899249_T_C_b38	rs12546365	chr8:94980973:95031995:clu_52131_+:ENSG00000156170.13	94980973:95031995:clu_52131_+	9.7e-08	-0.42	Ovary
ENSG00000156170.13	NDUFAF6	chr8_94899249_T_C_b38	rs12546365	chr8:94975415:94975817:clu_54097_+:ENSG00000156170.13	94975415:94975817:clu_54097_+	1.7e-07	0.47	Minor Salivary Gland
ENSG00000156170.13	NDUFAF6	chr8_94899249_T_C_b38	rs12546365	chr8:95041626:95044477:clu_56503_+:ENSG00000156170.13	95041626:95044477:clu_56503_+	3.5e-07	-0.23	Muscle - Skeletal
ENSG00000156170.13	NDUFAF6	chr8_94899249_T_C_b38	rs12546365	chr8:94958179:94975817:clu_46402_+:ENSG00000156170.13	94958179:94975817:clu_46402_+	3.9e-07	0.49	Brain - Substantia nigra
ENSG00000156170.13	NDUFAF6	chr8_94899249_T_C_b38	rs12546365	chr8:94980973:94984035:clu_65521_+:ENSG00000156170.13	94980973:94984035:clu_65521_+	4.7e-07	0.24	Nerve - Tibial
ENSG00000156170.13	NDUFAF6	chr8_94899249_T_C_b38	rs12546365	chr8:94980973:94984035:clu_53260_+:ENSG00000156170.13	94980973:94984035:clu_53260_+	5.8e-07	0.38	Brain - Hypothalamus
ENSG00000156170.13	NDUFAF6	chr8_94899249_T_C_b38	rs12546365	chr8:94958179:94975318:clu_65521_+:ENSG00000156170.13	94958179:94975318:clu_65521_+	1.5e-06	0.26	Nerve - Tibial
ENSG00000156170.13	NDUFAF6	chr8_94899249_T_C_b38	rs12546365	chr8:94980973:95031995:clu_65521_+:ENSG00000156170.13	94980973:95031995:clu_65521_+	1.8e-06	-0.25	Nerve - Tibial
ENSG00000156170.13	NDUFAF6	chr8_94899249_T_C_b38	rs12546365	chr8:95041626:95045545:clu_65523_+:ENSG00000156170.13	95041626:95045545:clu_65523_+	2.6e-06	0.26	Nerve - Tibial

### Sheet: T2D_AD_chr8_rs13257021_eQTL
Supplementary Table. Full list of significant eQTL hits from GTEx
Gencode Id	Gene Symbol	Variant Id	SNP Id	P-Value	NES	Tissue
ENSG00000175305.18	CCNE2	chr8_94953467_A_G_b38	rs13257021	9.3e-14	0.33	Adipose - Visceral (Omentum)
ENSG00000175305.18	CCNE2	chr8_94953467_A_G_b38	rs13257021	2.9e-12	0.29	Lung
ENSG00000175305.18	CCNE2	chr8_94953467_A_G_b38	rs13257021	1.3e-09	-0.17	Testis
ENSG00000175305.18	CCNE2	chr8_94953467_A_G_b38	rs13257021	1.7e-09	0.32	Heart - Atrial Appendage
ENSG00000175305.18	CCNE2	chr8_94953467_A_G_b38	rs13257021	2.2e-06	0.28	Heart - Left Ventricle
ENSG00000175305.18	CCNE2	chr8_94953467_A_G_b38	rs13257021	3.9e-06	0.19	Adipose - Subcutaneous
ENSG00000175305.18	CCNE2	chr8_94953467_A_G_b38	rs13257021	8.4e-06	-0.12	Cells - EBV-transformed lymphocytes
ENSG00000175305.18	CCNE2	chr8_94953467_A_G_b38	rs13257021	7.3e-05	0.13	Thyroid
ENSG00000253878.5	ENSG00000253878	chr8_94953467_A_G_b38	rs13257021	8.7e-07	-0.23	Pancreas
ENSG00000253878.5	ENSG00000253878	chr8_94953467_A_G_b38	rs13257021	6.3e-05	-0.18	Whole Blood
ENSG00000164941.14	INTS8	chr8_94953467_A_G_b38	rs13257021	6.7e-11	0.22	Heart - Atrial Appendage
ENSG00000164941.14	INTS8	chr8_94953467_A_G_b38	rs13257021	2.6e-09	0.16	Heart - Left Ventricle
ENSG00000164941.14	INTS8	chr8_94953467_A_G_b38	rs13257021	5.2e-08	0.12	Artery - Tibial
ENSG00000164941.14	INTS8	chr8_94953467_A_G_b38	rs13257021	8.9e-07	0.1	Adipose - Visceral (Omentum)
ENSG00000164941.14	INTS8	chr8_94953467_A_G_b38	rs13257021	3.1e-06	0.1	Lung
ENSG00000164941.14	INTS8	chr8_94953467_A_G_b38	rs13257021	3.3e-05	-0.17	Cells - EBV-transformed lymphocytes
ENSG00000164941.14	INTS8	chr8_94953467_A_G_b38	rs13257021	6.5e-05	0.049	Whole Blood
ENSG00000164941.14	INTS8	chr8_94953467_A_G_b38	rs13257021	0.0001	0.058	Cells - Cultured fibroblasts
ENSG00000245080.7	MIR3150BHG	chr8_94953467_A_G_b38	rs13257021	5.5e-08	-0.47	Brain - Cerebellar Hemisphere
ENSG00000245080.7	MIR3150BHG	chr8_94953467_A_G_b38	rs13257021	1.2e-06	-0.44	Brain - Cerebellum
ENSG00000245080.7	MIR3150BHG	chr8_94953467_A_G_b38	rs13257021	3.8e-05	0.18	Testis
ENSG00000156170.13	NDUFAF6	chr8_94953467_A_G_b38	rs13257021	1.4e-20	0.21	Heart - Left Ventricle
ENSG00000156170.13	NDUFAF6	chr8_94953467_A_G_b38	rs13257021	7.4e-16	0.29	Colon - Sigmoid
ENSG00000156170.13	NDUFAF6	chr8_94953467_A_G_b38	rs13257021	1.4e-14	0.21	Cells - Cultured fibroblasts
ENSG00000156170.13	NDUFAF6	chr8_94953467_A_G_b38	rs13257021	1.5e-14	0.39	Brain - Cerebellum
ENSG00000156170.13	NDUFAF6	chr8_94953467_A_G_b38	rs13257021	5.5e-14	0.22	Heart - Atrial Appendage
ENSG00000156170.13	NDUFAF6	chr8_94953467_A_G_b38	rs13257021	3.8e-13	0.2	Skin - Not Sun Exposed (Suprapubic)
ENSG00000156170.13	NDUFAF6	chr8_94953467_A_G_b38	rs13257021	9.5e-13	0.37	Brain - Cerebellar Hemisphere
ENSG00000156170.13	NDUFAF6	chr8_94953467_A_G_b38	rs13257021	1.4e-12	0.18	Nerve - Tibial
ENSG00000156170.13	NDUFAF6	chr8_94953467_A_G_b38	rs13257021	8.6e-12	0.16	Skin - Sun Exposed (Lower leg)
ENSG00000156170.13	NDUFAF6	chr8_94953467_A_G_b38	rs13257021	1.2e-11	0.32	Brain - Hippocampus
ENSG00000156170.13	NDUFAF6	chr8_94953467_A_G_b38	rs13257021	1.4e-11	0.36	Brain - Putamen (basal ganglia)
ENSG00000156170.13	NDUFAF6	chr8_94953467_A_G_b38	rs13257021	2.1e-11	0.22	Breast - Mammary Tissue
ENSG00000156170.13	NDUFAF6	chr8_94953467_A_G_b38	rs13257021	3.2e-11	0.39	Ovary
ENSG00000156170.13	NDUFAF6	chr8_94953467_A_G_b38	rs13257021	3.8e-11	0.21	Adipose - Subcutaneous
ENSG00000156170.13	NDUFAF6	chr8_94953467_A_G_b38	rs13257021	1.2e-10	0.19	Adipose - Visceral (Omentum)
ENSG00000156170.13	NDUFAF6	chr8_94953467_A_G_b38	rs13257021	2.7e-10	0.24	Esophagus - Gastroesophageal Junction
ENSG00000156170.13	NDUFAF6	chr8_94953467_A_G_b38	rs13257021	3.1e-10	0.2	Esophagus - Mucosa
ENSG00000156170.13	NDUFAF6	chr8_94953467_A_G_b38	rs13257021	3.3e-10	0.22	Artery - Tibial
ENSG00000156170.13	NDUFAF6	chr8_94953467_A_G_b38	rs13257021	4.6e-10	0.3	Brain - Caudate (basal ganglia)
ENSG00000156170.13	NDUFAF6	chr8_94953467_A_G_b38	rs13257021	4.8e-10	0.2	Colon - Transverse
ENSG00000156170.13	NDUFAF6	chr8_94953467_A_G_b38	rs13257021	9.5e-10	0.36	Brain - Substantia nigra
ENSG00000156170.13	NDUFAF6	chr8_94953467_A_G_b38	rs13257021	1.2e-08	0.18	Esophagus - Muscularis
ENSG00000156170.13	NDUFAF6	chr8_94953467_A_G_b38	rs13257021	1.5e-08	0.28	Brain - Hypothalamus
ENSG00000156170.13	NDUFAF6	chr8_94953467_A_G_b38	rs13257021	2e-08	0.25	Brain - Nucleus accumbens (basal ganglia)
ENSG00000156170.13	NDUFAF6	chr8_94953467_A_G_b38	rs13257021	3.6e-08	0.26	Brain - Anterior qcingulate cortex (BA24)
ENSG00000156170.13	NDUFAF6	chr8_94953467_A_G_b38	rs13257021	1.3e-07	0.11	Muscle - Skeletal
ENSG00000156170.13	NDUFAF6	chr8_94953467_A_G_b38	rs13257021	1.5e-07	0.23	Brain - Cortex
ENSG00000156170.13	NDUFAF6	chr8_94953467_A_G_b38	rs13257021	1.7e-07	0.17	Stomach
ENSG00000156170.13	NDUFAF6	chr8_94953467_A_G_b38	rs13257021	2e-07	0.34	Brain - Amygdala
ENSG00000156170.13	NDUFAF6	chr8_94953467_A_G_b38	rs13257021	4.2e-07	0.14	Lung
ENSG00000156170.13	NDUFAF6	chr8_94953467_A_G_b38	rs13257021	2.3e-06	0.32	Brain - Spinal cord (cervical c-1)
ENSG00000156170.13	NDUFAF6	chr8_94953467_A_G_b38	rs13257021	2.5e-05	0.17	Testis
ENSG00000156170.13	NDUFAF6	chr8_94953467_A_G_b38	rs13257021	2.9e-05	0.21	Adrenal Gland
ENSG00000175895.4	PLEKHF2	chr8_94953467_A_G_b38	rs13257021	6.3e-06	-0.22	Cells - EBV-transformed lymphocytes
ENSG00000164938.14	TP53INP1	chr8_94953467_A_G_b38	rs13257021	8.9e-20	0.29	Testis
ENSG00000164938.14	TP53INP1	chr8_94953467_A_G_b38	rs13257021	1.8e-18	0.17	Skin - Sun Exposed (Lower leg)
ENSG00000164938.14	TP53INP1	chr8_94953467_A_G_b38	rs13257021	6.3e-16	-0.098	Whole Blood
ENSG00000164938.14	TP53INP1	chr8_94953467_A_G_b38	rs13257021	2.4e-12	0.16	Skin - Not Sun Exposed (Suprapubic)
ENSG00000164938.14	TP53INP1	chr8_94953467_A_G_b38	rs13257021	5.8e-12	-0.26	Cells - EBV-transformed lymphocytes
ENSG00000164938.14	TP53INP1	chr8_94953467_A_G_b38	rs13257021	3.9e-08	-0.075	Cells - Cultured fibroblasts
ENSG00000164938.14	TP53INP1	chr8_94953467_A_G_b38	rs13257021	1.6e-06	-0.28	Brain - Spinal cord (cervical c-1)
ENSG00000164938.14	TP53INP1	chr8_94953467_A_G_b38	rs13257021	4.1e-06	-0.16	Spleen
ENSG00000164938.14	TP53INP1	chr8_94953467_A_G_b38	rs13257021	1.3e-05	-0.14	Stomach
ENSG00000164938.14	TP53INP1	chr8_94953467_A_G_b38	rs13257021	4.8e-05	-0.1	Esophagus - Muscularis
ENSG00000164938.14	TP53INP1	chr8_94953467_A_G_b38	rs13257021	5.6e-05	-0.12	Heart - Left Ventricle
ENSG00000164938.14	TP53INP1	chr8_94953467_A_G_b38	rs13257021	0.00017	-0.071	Nerve - Tibial

### Sheet: T2D_AD_chr8_rs13257021_sQTL
Supplementary Table. Full list of significant sQTL hits from GTEx
Gencode Id	Gene Symbol	Variant Id	SNP Id	Phenotype Id	Intron Id	P-Value	NES	Tissue
ENSG00000253878.5	ENSG00000253878	chr8_94953467_A_G_b38	rs13257021	chr8:94950809:94957995:clu_115716_+:ENSG00000253878.5	94950809:94957995:clu_115716_+	3.3e-06	-0.32	Testis
ENSG00000164941.14	INTS8	chr8_94953467_A_G_b38	rs13257021	chr8:94823561:94827722:clu_48752_+:ENSG00000164941.14	94823561:94827722:clu_48752_+	7.6e-21	0.6	Cells - EBV-transformed lymphocytes
ENSG00000164941.14	INTS8	chr8_94953467_A_G_b38	rs13257021	chr8:94873477:94874552:clu_58533_+:ENSG00000164941.14	94873477:94874552:clu_58533_+	6.4e-15	0.56	Stomach
ENSG00000164941.14	INTS8	chr8_94953467_A_G_b38	rs13257021	chr8:94874602:94876074:clu_58533_+:ENSG00000164941.14	94874602:94876074:clu_58533_+	4.9e-14	-0.55	Stomach
ENSG00000164941.14	INTS8	chr8_94953467_A_G_b38	rs13257021	chr8:94873477:94874552:clu_63487_+:ENSG00000164941.14	94873477:94874552:clu_63487_+	1.2e-13	0.39	Adipose - Subcutaneous
ENSG00000164941.14	INTS8	chr8_94953467_A_G_b38	rs13257021	chr8:94874602:94876074:clu_63487_+:ENSG00000164941.14	94874602:94876074:clu_63487_+	3.9e-13	-0.38	Adipose - Subcutaneous
ENSG00000164941.14	INTS8	chr8_94953467_A_G_b38	rs13257021	chr8:94873477:94874552:clu_55146_+:ENSG00000164941.14	94873477:94874552:clu_55146_+	1.3e-12	0.64	Brain - Cerebellum
ENSG00000164941.14	INTS8	chr8_94953467_A_G_b38	rs13257021	chr8:94874602:94876074:clu_51410_+:ENSG00000164941.14	94874602:94876074:clu_51410_+	1.7e-12	-0.41	Cells - Cultured fibroblasts
ENSG00000164941.14	INTS8	chr8_94953467_A_G_b38	rs13257021	chr8:94873477:94874552:clu_62819_+:ENSG00000164941.14	94873477:94874552:clu_62819_+	1.7e-12	0.6	Pituitary
ENSG00000164941.14	INTS8	chr8_94953467_A_G_b38	rs13257021	chr8:94873477:94874552:clu_51410_+:ENSG00000164941.14	94873477:94874552:clu_51410_+	1.8e-12	0.4	Cells - Cultured fibroblasts
ENSG00000164941.14	INTS8	chr8_94953467_A_G_b38	rs13257021	chr8:94874602:94876074:clu_62819_+:ENSG00000164941.14	94874602:94876074:clu_62819_+	1.3e-11	-0.58	Pituitary
ENSG00000164941.14	INTS8	chr8_94953467_A_G_b38	rs13257021	chr8:94874602:94876074:clu_66659_+:ENSG00000164941.14	94874602:94876074:clu_66659_+	1.6e-11	-0.39	Lung
ENSG00000164941.14	INTS8	chr8_94953467_A_G_b38	rs13257021	chr8:94874602:94876074:clu_51198_+:ENSG00000164941.14	94874602:94876074:clu_51198_+	4.7e-11	-0.47	Heart - Left Ventricle
ENSG00000164941.14	INTS8	chr8_94953467_A_G_b38	rs13257021	chr8:94873477:94874552:clu_51198_+:ENSG00000164941.14	94873477:94874552:clu_51198_+	5e-11	0.47	Heart - Left Ventricle
ENSG00000164941.14	INTS8	chr8_94953467_A_G_b38	rs13257021	chr8:94873477:94874552:clu_66659_+:ENSG00000164941.14	94873477:94874552:clu_66659_+	5.6e-11	0.38	Lung
ENSG00000164941.14	INTS8	chr8_94953467_A_G_b38	rs13257021	chr8:94874602:94876074:clu_56805_+:ENSG00000164941.14	94874602:94876074:clu_56805_+	2.3e-10	-0.43	Heart - Atrial Appendage
ENSG00000164941.14	INTS8	chr8_94953467_A_G_b38	rs13257021	chr8:94873477:94874552:clu_64870_+:ENSG00000164941.14	94873477:94874552:clu_64870_+	2.7e-10	0.41	Breast - Mammary Tissue
ENSG00000164941.14	INTS8	chr8_94953467_A_G_b38	rs13257021	chr8:94873477:94874552:clu_56805_+:ENSG00000164941.14	94873477:94874552:clu_56805_+	3.4e-10	0.42	Heart - Atrial Appendage
ENSG00000164941.14	INTS8	chr8_94953467_A_G_b38	rs13257021	chr8:94874602:94876074:clu_64870_+:ENSG00000164941.14	94874602:94876074:clu_64870_+	5.8e-10	-0.41	Breast - Mammary Tissue
ENSG00000164941.14	INTS8	chr8_94953467_A_G_b38	rs13257021	chr8:94873477:94874552:clu_56487_+:ENSG00000164941.14	94873477:94874552:clu_56487_+	6.1e-10	0.41	Artery - Aorta
ENSG00000164941.14	INTS8	chr8_94953467_A_G_b38	rs13257021	chr8:94873477:94874552:clu_48760_+:ENSG00000164941.14	94873477:94874552:clu_48760_+	7.4e-10	0.5	Cells - EBV-transformed lymphocytes
ENSG00000164941.14	INTS8	chr8_94953467_A_G_b38	rs13257021	chr8:94873477:94874552:clu_56496_+:ENSG00000164941.14	94873477:94874552:clu_56496_+	8.1e-10	0.32	Muscle - Skeletal
ENSG00000164941.14	INTS8	chr8_94953467_A_G_b38	rs13257021	chr8:94874602:94876074:clu_51207_+:ENSG00000164941.14	94874602:94876074:clu_51207_+	1.3e-09	-0.3	Whole Blood
ENSG00000164941.14	INTS8	chr8_94953467_A_G_b38	rs13257021	chr8:94873477:94874552:clu_63336_+:ENSG00000164941.14	94873477:94874552:clu_63336_+	1.4e-09	0.42	Colon - Transverse
ENSG00000164941.14	INTS8	chr8_94953467_A_G_b38	rs13257021	chr8:94874602:94876074:clu_48760_+:ENSG00000164941.14	94874602:94876074:clu_48760_+	1.4e-09	-0.5	Cells - EBV-transformed lymphocytes
ENSG00000164941.14	INTS8	chr8_94953467_A_G_b38	rs13257021	chr8:94873477:94874552:clu_51207_+:ENSG00000164941.14	94873477:94874552:clu_51207_+	1.7e-09	0.31	Whole Blood
ENSG00000164941.14	INTS8	chr8_94953467_A_G_b38	rs13257021	chr8:94873477:94874552:clu_58989_+:ENSG00000164941.14	94873477:94874552:clu_58989_+	2.4e-09	0.37	Esophagus - Muscularis
ENSG00000164941.14	INTS8	chr8_94953467_A_G_b38	rs13257021	chr8:94873477:94874552:clu_56082_+:ENSG00000164941.14	94873477:94874552:clu_56082_+	2.5e-09	0.52	Spleen
ENSG00000164941.14	INTS8	chr8_94953467_A_G_b38	rs13257021	chr8:94874602:94876074:clu_56487_+:ENSG00000164941.14	94874602:94876074:clu_56487_+	2.6e-09	-0.39	Artery - Aorta
ENSG00000164941.14	INTS8	chr8_94953467_A_G_b38	rs13257021	chr8:94873477:94874552:clu_60607_+:ENSG00000164941.14	94873477:94874552:clu_60607_+	2.7e-09	0.53	Prostate
ENSG00000164941.14	INTS8	chr8_94953467_A_G_b38	rs13257021	chr8:94874602:94876074:clu_56082_+:ENSG00000164941.14	94874602:94876074:clu_56082_+	3.1e-09	-0.53	Spleen
ENSG00000164941.14	INTS8	chr8_94953467_A_G_b38	rs13257021	chr8:94874602:94876074:clu_60607_+:ENSG00000164941.14	94874602:94876074:clu_60607_+	1e-08	-0.51	Prostate
ENSG00000164941.14	INTS8	chr8_94953467_A_G_b38	rs13257021	chr8:94874602:94876074:clu_63336_+:ENSG00000164941.14	94874602:94876074:clu_63336_+	1.1e-08	-0.39	Colon - Transverse
ENSG00000164941.14	INTS8	chr8_94953467_A_G_b38	rs13257021	chr8:94874602:94876074:clu_58989_+:ENSG00000164941.14	94874602:94876074:clu_58989_+	1.5e-08	-0.35	Esophagus - Muscularis
ENSG00000164941.14	INTS8	chr8_94953467_A_G_b38	rs13257021	chr8:94874602:94876074:clu_55146_+:ENSG00000164941.14	94874602:94876074:clu_55146_+	7.5e-08	-0.47	Brain - Cerebellum
ENSG00000164941.14	INTS8	chr8_94953467_A_G_b38	rs13257021	chr8:94874602:94876074:clu_56496_+:ENSG00000164941.14	94874602:94876074:clu_56496_+	1.5e-07	-0.27	Muscle - Skeletal
ENSG00000164941.14	INTS8	chr8_94953467_A_G_b38	rs13257021	chr8:94873477:94874552:clu_53160_+:ENSG00000164941.14	94873477:94874552:clu_53160_+	1.5e-07	0.49	Brain - Nucleus accumbens (basal ganglia)
ENSG00000164941.14	INTS8	chr8_94953467_A_G_b38	rs13257021	chr8:94873477:94874552:clu_51980_+:ENSG00000164941.14	94873477:94874552:clu_51980_+	3.1e-07	0.49	Brain - Frontal Cortex (BA9)
ENSG00000164941.14	INTS8	chr8_94953467_A_G_b38	rs13257021	chr8:94874602:94876074:clu_52739_+:ENSG00000164941.14	94874602:94876074:clu_52739_+	4e-07	-0.47	Adrenal Gland
ENSG00000156170.13	NDUFAF6	chr8_94953467_A_G_b38	rs13257021	chr8:94975415:94980855:clu_115717_+:ENSG00000156170.13	94975415:94980855:clu_115717_+	2e-110	-1.3	Testis
ENSG00000156170.13	NDUFAF6	chr8_94953467_A_G_b38	rs13257021	chr8:94975983:94980859:clu_115717_+:ENSG00000156170.13	94975983:94980859:clu_115717_+	3.1e-95	1.3	Testis
ENSG00000156170.13	NDUFAF6	chr8_94953467_A_G_b38	rs13257021	chr8:94975415:94975817:clu_115717_+:ENSG00000156170.13	94975415:94975817:clu_115717_+	9.2e-85	1.2	Testis
ENSG00000156170.13	NDUFAF6	chr8_94953467_A_G_b38	rs13257021	chr8:94958179:94980855:clu_115717_+:ENSG00000156170.13	94958179:94980855:clu_115717_+	5.5e-84	-1.1	Testis
ENSG00000156170.13	NDUFAF6	chr8_94953467_A_G_b38	rs13257021	chr8:94975983:94980859:clu_58599_+:ENSG00000156170.13	94975983:94980859:clu_58599_+	2.5e-68	0.83	Artery - Tibial
ENSG00000156170.13	NDUFAF6	chr8_94953467_A_G_b38	rs13257021	chr8:94975983:94980859:clu_48763_+:ENSG00000156170.13	94975983:94980859:clu_48763_+	6.9e-66	1.2	Cells - EBV-transformed lymphocytes
ENSG00000156170.13	NDUFAF6	chr8_94953467_A_G_b38	rs13257021	chr8:94975415:94975817:clu_51414_+:ENSG00000156170.13	94975415:94975817:clu_51414_+	5.5e-62	0.79	Cells - Cultured fibroblasts
ENSG00000156170.13	NDUFAF6	chr8_94953467_A_G_b38	rs13257021	chr8:94975983:94980859:clu_56492_+:ENSG00000156170.13	94975983:94980859:clu_56492_+	3.8e-49	0.83	Artery - Aorta
ENSG00000156170.13	NDUFAF6	chr8_94953467_A_G_b38	rs13257021	chr8:94975983:94980859:clu_56845_+:ENSG00000156170.13	94975983:94980859:clu_56845_+	7.2e-48	0.93	Esophagus - Gastroesophageal Junction
ENSG00000156170.13	NDUFAF6	chr8_94953467_A_G_b38	rs13257021	chr8:94975415:94975817:clu_48763_+:ENSG00000156170.13	94975415:94975817:clu_48763_+	4.1e-47	1.1	Cells - EBV-transformed lymphocytes
ENSG00000156170.13	NDUFAF6	chr8_94953467_A_G_b38	rs13257021	chr8:94975415:94975817:clu_67421_+:ENSG00000156170.13	94975415:94975817:clu_67421_+	2.7e-45	0.7	Thyroid
ENSG00000156170.13	NDUFAF6	chr8_94953467_A_G_b38	rs13257021	chr8:94975983:94980859:clu_52026_+:ENSG00000156170.13	94975983:94980859:clu_52026_+	6.8e-45	0.94	Pancreas
ENSG00000156170.13	NDUFAF6	chr8_94953467_A_G_b38	rs13257021	chr8:94958179:94980855:clu_67421_+:ENSG00000156170.13	94958179:94980855:clu_67421_+	5e-44	-0.74	Thyroid
ENSG00000156170.13	NDUFAF6	chr8_94953467_A_G_b38	rs13257021	chr8:94975415:94980855:clu_51414_+:ENSG00000156170.13	94975415:94980855:clu_51414_+	1.6e-42	-0.62	Cells - Cultured fibroblasts
ENSG00000156170.13	NDUFAF6	chr8_94953467_A_G_b38	rs13257021	chr8:94975415:94975817:clu_58599_+:ENSG00000156170.13	94975415:94975817:clu_58599_+	4.2e-41	0.65	Artery - Tibial
ENSG00000156170.13	NDUFAF6	chr8_94953467_A_G_b38	rs13257021	chr8:94958179:94975817:clu_58993_+:ENSG00000156170.13	94958179:94975817:clu_58993_+	5.8e-41	0.73	Esophagus - Muscularis
ENSG00000156170.13	NDUFAF6	chr8_94953467_A_G_b38	rs13257021	chr8:94958179:94980855:clu_58993_+:ENSG00000156170.13	94958179:94980855:clu_58993_+	1.3e-39	-0.73	Esophagus - Muscularis
ENSG00000156170.13	NDUFAF6	chr8_94953467_A_G_b38	rs13257021	chr8:94975415:94975817:clu_65521_+:ENSG00000156170.13	94975415:94975817:clu_65521_+	1.9e-39	0.64	Nerve - Tibial
ENSG00000156170.13	NDUFAF6	chr8_94953467_A_G_b38	rs13257021	chr8:94958179:94980855:clu_58599_+:ENSG00000156170.13	94958179:94980855:clu_58599_+	5.2e-39	-0.66	Artery - Tibial
ENSG00000156170.13	NDUFAF6	chr8_94953467_A_G_b38	rs13257021	chr8:94975983:94980859:clu_62822_+:ENSG00000156170.13	94975983:94980859:clu_62822_+	1.2e-38	1	Pituitary
ENSG00000156170.13	NDUFAF6	chr8_94953467_A_G_b38	rs13257021	chr8:94958179:94980855:clu_62822_+:ENSG00000156170.13	94958179:94980855:clu_62822_+	6.8e-38	-1	Pituitary
ENSG00000156170.13	NDUFAF6	chr8_94953467_A_G_b38	rs13257021	chr8:94958179:94980855:clu_51414_+:ENSG00000156170.13	94958179:94980855:clu_51414_+	1.8e-37	-0.55	Cells - Cultured fibroblasts
ENSG00000156170.13	NDUFAF6	chr8_94953467_A_G_b38	rs13257021	chr8:94975415:94975817:clu_63341_+:ENSG00000156170.13	94975415:94975817:clu_63341_+	2.5e-37	0.75	Colon - Transverse
ENSG00000156170.13	NDUFAF6	chr8_94953467_A_G_b38	rs13257021	chr8:94958179:94980855:clu_48763_+:ENSG00000156170.13	94958179:94980855:clu_48763_+	5.3e-37	-0.9	Cells - EBV-transformed lymphocytes
ENSG00000156170.13	NDUFAF6	chr8_94953467_A_G_b38	rs13257021	chr8:94958179:94980855:clu_52026_+:ENSG00000156170.13	94958179:94980855:clu_52026_+	1.7e-36	-0.88	Pancreas
ENSG00000156170.13	NDUFAF6	chr8_94953467_A_G_b38	rs13257021	chr8:94958179:94980855:clu_56845_+:ENSG00000156170.13	94958179:94980855:clu_56845_+	4e-36	-0.83	Esophagus - Gastroesophageal Junction
ENSG00000156170.13	NDUFAF6	chr8_94953467_A_G_b38	rs13257021	chr8:94958179:94975817:clu_115717_+:ENSG00000156170.13	94958179:94975817:clu_115717_+	4.9e-36	0.75	Testis
ENSG00000156170.13	NDUFAF6	chr8_94953467_A_G_b38	rs13257021	chr8:94975415:94975817:clu_52026_+:ENSG00000156170.13	94975415:94975817:clu_52026_+	1.1e-35	0.86	Pancreas
ENSG00000156170.13	NDUFAF6	chr8_94953467_A_G_b38	rs13257021	chr8:94975415:94975817:clu_58993_+:ENSG00000156170.13	94975415:94975817:clu_58993_+	1.5e-35	0.66	Esophagus - Muscularis
ENSG00000156170.13	NDUFAF6	chr8_94953467_A_G_b38	rs13257021	chr8:94975415:94980855:clu_48763_+:ENSG00000156170.13	94975415:94980855:clu_48763_+	3.4e-35	-0.93	Cells - EBV-transformed lymphocytes
ENSG00000156170.13	NDUFAF6	chr8_94953467_A_G_b38	rs13257021	chr8:94958179:94980855:clu_56500_+:ENSG00000156170.13	94958179:94980855:clu_56500_+	3.8e-35	-0.51	Muscle - Skeletal
ENSG00000156170.13	NDUFAF6	chr8_94953467_A_G_b38	rs13257021	chr8:94975983:94980859:clu_52131_+:ENSG00000156170.13	94975983:94980859:clu_52131_+	1e-34	1.1	Ovary
ENSG00000156170.13	NDUFAF6	chr8_94953467_A_G_b38	rs13257021	chr8:94975983:94980859:clu_60612_+:ENSG00000156170.13	94975983:94980859:clu_60612_+	1.8e-32	0.97	Prostate
ENSG00000156170.13	NDUFAF6	chr8_94953467_A_G_b38	rs13257021	chr8:94975415:94975817:clu_59275_+:ENSG00000156170.13	94975415:94975817:clu_59275_+	2.2e-32	0.74	Colon - Sigmoid
ENSG00000156170.13	NDUFAF6	chr8_94953467_A_G_b38	rs13257021	chr8:94975415:94975817:clu_56492_+:ENSG00000156170.13	94975415:94975817:clu_56492_+	1.3e-31	0.68	Artery - Aorta
ENSG00000156170.13	NDUFAF6	chr8_94953467_A_G_b38	rs13257021	chr8:94975415:94975817:clu_58537_+:ENSG00000156170.13	94975415:94975817:clu_58537_+	8.2e-31	0.74	Stomach
ENSG00000156170.13	NDUFAF6	chr8_94953467_A_G_b38	rs13257021	chr8:94958179:94975817:clu_48763_+:ENSG00000156170.13	94958179:94975817:clu_48763_+	1.8e-30	0.81	Cells - EBV-transformed lymphocytes
ENSG00000156170.13	NDUFAF6	chr8_94953467_A_G_b38	rs13257021	chr8:94975983:94980859:clu_54639_+:ENSG00000156170.13	94975983:94980859:clu_54639_+	3.4e-30	0.95	Brain - Cerebellar Hemisphere
ENSG00000156170.13	NDUFAF6	chr8_94953467_A_G_b38	rs13257021	chr8:94958179:94980855:clu_64875_+:ENSG00000156170.13	94958179:94980855:clu_64875_+	1e-29	-0.72	Breast - Mammary Tissue
ENSG00000156170.13	NDUFAF6	chr8_94953467_A_G_b38	rs13257021	chr8:94958179:94980855:clu_63490_+:ENSG00000156170.13	94958179:94980855:clu_63490_+	1.9e-29	-0.54	Adipose - Subcutaneous
ENSG00000156170.13	NDUFAF6	chr8_94953467_A_G_b38	rs13257021	chr8:94958179:94980855:clu_65521_+:ENSG00000156170.13	94958179:94980855:clu_65521_+	1.2e-28	-0.55	Nerve - Tibial
ENSG00000156170.13	NDUFAF6	chr8_94953467_A_G_b38	rs13257021	chr8:94958179:94980855:clu_56492_+:ENSG00000156170.13	94958179:94980855:clu_56492_+	1.5e-28	-0.62	Artery - Aorta
ENSG00000156170.13	NDUFAF6	chr8_94953467_A_G_b38	rs13257021	chr8:94975415:94980855:clu_52026_+:ENSG00000156170.13	94975415:94980855:clu_52026_+	2.6e-28	-0.78	Pancreas
ENSG00000156170.13	NDUFAF6	chr8_94953467_A_G_b38	rs13257021	chr8:94958179:94980855:clu_64872_+:ENSG00000156170.13	94958179:94980855:clu_64872_+	3e-28	-0.51	Skin - Sun Exposed (Lower leg)
ENSG00000156170.13	NDUFAF6	chr8_94953467_A_G_b38	rs13257021	chr8:94958179:94975817:clu_55150_+:ENSG00000156170.13	94958179:94975817:clu_55150_+	4.9e-27	0.87	Brain - Cerebellum
ENSG00000156170.13	NDUFAF6	chr8_94953467_A_G_b38	rs13257021	chr8:94958179:94980855:clu_66663_+:ENSG00000156170.13	94958179:94980855:clu_66663_+	3.8e-26	-0.48	Lung
ENSG00000156170.13	NDUFAF6	chr8_94953467_A_G_b38	rs13257021	chr8:94958179:94980855:clu_54639_+:ENSG00000156170.13	94958179:94980855:clu_54639_+	2.6e-25	-0.86	Brain - Cerebellar Hemisphere
ENSG00000156170.13	NDUFAF6	chr8_94953467_A_G_b38	rs13257021	chr8:94975415:94975817:clu_58539_+:ENSG00000156170.13	94975415:94975817:clu_58539_+	3.9e-25	0.97	Small Intestine - Terminal Ileum
ENSG00000156170.13	NDUFAF6	chr8_94953467_A_G_b38	rs13257021	chr8:94958179:94975817:clu_54639_+:ENSG00000156170.13	94958179:94975817:clu_54639_+	4.1e-25	0.87	Brain - Cerebellar Hemisphere
ENSG00000156170.13	NDUFAF6	chr8_94953467_A_G_b38	rs13257021	chr8:94975415:94975857:clu_115717_+:ENSG00000156170.13	94975415:94975857:clu_115717_+	4.4e-25	0.71	Testis
ENSG00000156170.13	NDUFAF6	chr8_94953467_A_G_b38	rs13257021	chr8:94958179:94980855:clu_52743_+:ENSG00000156170.13	94958179:94980855:clu_52743_+	4.5e-25	-0.79	Adrenal Gland
ENSG00000156170.13	NDUFAF6	chr8_94953467_A_G_b38	rs13257021	chr8:94958179:94980855:clu_59275_+:ENSG00000156170.13	94958179:94980855:clu_59275_+	5.8e-25	-0.69	Colon - Sigmoid
ENSG00000156170.13	NDUFAF6	chr8_94953467_A_G_b38	rs13257021	chr8:94958179:94980855:clu_63341_+:ENSG00000156170.13	94958179:94980855:clu_63341_+	6.9e-25	-0.56	Colon - Transverse
ENSG00000156170.13	NDUFAF6	chr8_94953467_A_G_b38	rs13257021	chr8:94958179:94980855:clu_52131_+:ENSG00000156170.13	94958179:94980855:clu_52131_+	8.7e-25	-0.98	Ovary
ENSG00000156170.13	NDUFAF6	chr8_94953467_A_G_b38	rs13257021	chr8:94958179:94980855:clu_60612_+:ENSG00000156170.13	94958179:94980855:clu_60612_+	2.2e-23	-0.81	Prostate
ENSG00000156170.13	NDUFAF6	chr8_94953467_A_G_b38	rs13257021	chr8:94975415:94975817:clu_56845_+:ENSG00000156170.13	94975415:94975817:clu_56845_+	2.3e-23	0.64	Esophagus - Gastroesophageal Junction
ENSG00000156170.13	NDUFAF6	chr8_94953467_A_G_b38	rs13257021	chr8:94958179:94975817:clu_52131_+:ENSG00000156170.13	94958179:94975817:clu_52131_+	6.7e-23	0.88	Ovary
ENSG00000156170.13	NDUFAF6	chr8_94953467_A_G_b38	rs13257021	chr8:94958179:94980855:clu_63421_+:ENSG00000156170.13	94958179:94980855:clu_63421_+	1.2e-22	-0.51	Skin - Not Sun Exposed (Suprapubic)
ENSG00000156170.13	NDUFAF6	chr8_94953467_A_G_b38	rs13257021	chr8:94958179:94980855:clu_56808_+:ENSG00000156170.13	94958179:94980855:clu_56808_+	1.8e-22	-0.58	Heart - Atrial Appendage
ENSG00000156170.13	NDUFAF6	chr8_94953467_A_G_b38	rs13257021	chr8:94975415:94975817:clu_62822_+:ENSG00000156170.13	94975415:94975817:clu_62822_+	3.4e-22	0.71	Pituitary
ENSG00000156170.13	NDUFAF6	chr8_94953467_A_G_b38	rs13257021	chr8:94975983:94980859:clu_54097_+:ENSG00000156170.13	94975983:94980859:clu_54097_+	4.3e-22	1	Minor Salivary Gland
ENSG00000156170.13	NDUFAF6	chr8_94953467_A_G_b38	rs13257021	chr8:94958179:94980855:clu_53260_+:ENSG00000156170.13	94958179:94980855:clu_53260_+	5e-22	-0.74	Brain - Hypothalamus
ENSG00000156170.13	NDUFAF6	chr8_94953467_A_G_b38	rs13257021	chr8:94958179:94980855:clu_55150_+:ENSG00000156170.13	94958179:94980855:clu_55150_+	1.7e-21	-0.78	Brain - Cerebellum
ENSG00000156170.13	NDUFAF6	chr8_94953467_A_G_b38	rs13257021	chr8:94958179:94980855:clu_58537_+:ENSG00000156170.13	94958179:94980855:clu_58537_+	1.8e-21	-0.62	Stomach
ENSG00000156170.13	NDUFAF6	chr8_94953467_A_G_b38	rs13257021	chr8:94958179:94980855:clu_62171_+:ENSG00000156170.13	94958179:94980855:clu_62171_+	3.4e-21	-0.49	Adipose - Visceral (Omentum)
ENSG00000156170.13	NDUFAF6	chr8_94953467_A_G_b38	rs13257021	chr8:94975415:94975817:clu_56085_+:ENSG00000156170.13	94975415:94975817:clu_56085_+	8.9e-21	0.74	Spleen
ENSG00000156170.13	NDUFAF6	chr8_94953467_A_G_b38	rs13257021	chr8:94975415:94975817:clu_60612_+:ENSG00000156170.13	94975415:94975817:clu_60612_+	9.1e-20	0.76	Prostate
ENSG00000156170.13	NDUFAF6	chr8_94953467_A_G_b38	rs13257021	chr8:94958179:94980855:clu_60041_+:ENSG00000156170.13	94958179:94980855:clu_60041_+	1e-19	-0.49	Esophagus - Mucosa
ENSG00000156170.13	NDUFAF6	chr8_94953467_A_G_b38	rs13257021	chr8:94958179:94975817:clu_48350_+:ENSG00000156170.13	94958179:94975817:clu_48350_+	2.8e-19	0.84	Brain - Spinal cord (cervical c-1)
ENSG00000156170.13	NDUFAF6	chr8_94953467_A_G_b38	rs13257021	chr8:94958179:94980855:clu_51201_+:ENSG00000156170.13	94958179:94980855:clu_51201_+	6e-19	-0.4	Heart - Left Ventricle
ENSG00000156170.13	NDUFAF6	chr8_94953467_A_G_b38	rs13257021	chr8:94958179:94980855:clu_53164_+:ENSG00000156170.13	94958179:94980855:clu_53164_+	1.3e-18	-0.65	Brain - Nucleus accumbens (basal ganglia)
ENSG00000156170.13	NDUFAF6	chr8_94953467_A_G_b38	rs13257021	chr8:94958179:94975817:clu_62822_+:ENSG00000156170.13	94958179:94975817:clu_62822_+	1.5e-18	0.7	Pituitary
ENSG00000156170.13	NDUFAF6	chr8_94953467_A_G_b38	rs13257021	chr8:94975415:94975817:clu_52131_+:ENSG00000156170.13	94975415:94975817:clu_52131_+	1.4e-17	0.87	Ovary
ENSG00000156170.13	NDUFAF6	chr8_94953467_A_G_b38	rs13257021	chr8:94975415:94975817:clu_52743_+:ENSG00000156170.13	94975415:94975817:clu_52743_+	3.4e-17	0.6	Adrenal Gland
ENSG00000156170.13	NDUFAF6	chr8_94953467_A_G_b38	rs13257021	chr8:94958179:94980855:clu_49931_+:ENSG00000156170.13	94958179:94980855:clu_49931_+	1.4e-16	-0.83	Uterus
ENSG00000156170.13	NDUFAF6	chr8_94953467_A_G_b38	rs13257021	chr8:94958179:94980855:clu_48350_+:ENSG00000156170.13	94958179:94980855:clu_48350_+	4.5e-16	-0.87	Brain - Spinal cord (cervical c-1)
ENSG00000156170.13	NDUFAF6	chr8_94953467_A_G_b38	rs13257021	chr8:94975983:94980859:clu_49449_+:ENSG00000156170.13	94975983:94980859:clu_49449_+	5.2e-16	0.67	Brain - Putamen (basal ganglia)
ENSG00000156170.13	NDUFAF6	chr8_94953467_A_G_b38	rs13257021	chr8:94975415:94975817:clu_49931_+:ENSG00000156170.13	94975415:94975817:clu_49931_+	2.7e-15	0.86	Uterus
ENSG00000156170.13	NDUFAF6	chr8_94953467_A_G_b38	rs13257021	chr8:94958179:94980855:clu_54362_+:ENSG00000156170.13	94958179:94980855:clu_54362_+	3.8e-15	-0.65	Brain - Caudate (basal ganglia)
ENSG00000156170.13	NDUFAF6	chr8_94953467_A_G_b38	rs13257021	chr8:94958179:94980855:clu_49449_+:ENSG00000156170.13	94958179:94980855:clu_49449_+	1.3e-14	-0.66	Brain - Putamen (basal ganglia)
ENSG00000156170.13	NDUFAF6	chr8_94953467_A_G_b38	rs13257021	chr8:94958179:94980855:clu_56085_+:ENSG00000156170.13	94958179:94980855:clu_56085_+	4.1e-14	-0.63	Spleen
ENSG00000156170.13	NDUFAF6	chr8_94953467_A_G_b38	rs13257021	chr8:94975415:94975817:clu_55046_+:ENSG00000156170.13	94975415:94975817:clu_55046_+	4.7e-14	0.59	Artery - Coronary
ENSG00000156170.13	NDUFAF6	chr8_94953467_A_G_b38	rs13257021	chr8:94958179:94980855:clu_55046_+:ENSG00000156170.13	94958179:94980855:clu_55046_+	2.9e-13	-0.56	Artery - Coronary
ENSG00000156170.13	NDUFAF6	chr8_94953467_A_G_b38	rs13257021	chr8:94958179:94975318:clu_51414_+:ENSG00000156170.13	94958179:94975318:clu_51414_+	3.1e-12	0.32	Cells - Cultured fibroblasts
ENSG00000156170.13	NDUFAF6	chr8_94953467_A_G_b38	rs13257021	chr8:94975415:94975817:clu_54362_+:ENSG00000156170.13	94975415:94975817:clu_54362_+	4.4e-12	0.46	Brain - Caudate (basal ganglia)
ENSG00000156170.13	NDUFAF6	chr8_94953467_A_G_b38	rs13257021	chr8:94958179:94980855:clu_51984_+:ENSG00000156170.13	94958179:94980855:clu_51984_+	4.7e-12	-0.51	Brain - Frontal Cortex (BA9)
ENSG00000156170.13	NDUFAF6	chr8_94953467_A_G_b38	rs13257021	chr8:94958179:94975318:clu_48763_+:ENSG00000156170.13	94958179:94975318:clu_48763_+	8.4e-12	0.53	Cells - EBV-transformed lymphocytes
ENSG00000156170.13	NDUFAF6	chr8_94953467_A_G_b38	rs13257021	chr8:94975415:94975817:clu_48350_+:ENSG00000156170.13	94975415:94975817:clu_48350_+	1.6e-11	0.66	Brain - Spinal cord (cervical c-1)
ENSG00000156170.13	NDUFAF6	chr8_94953467_A_G_b38	rs13257021	chr8:94975415:94980855:clu_54097_+:ENSG00000156170.13	94975415:94980855:clu_54097_+	1.8e-11	-0.76	Minor Salivary Gland
ENSG00000156170.13	NDUFAF6	chr8_94953467_A_G_b38	rs13257021	chr8:94958179:94980855:clu_58539_+:ENSG00000156170.13	94958179:94980855:clu_58539_+	2.2e-11	-0.65	Small Intestine - Terminal Ileum
ENSG00000156170.13	NDUFAF6	chr8_94953467_A_G_b38	rs13257021	chr8:94958179:94980855:clu_54097_+:ENSG00000156170.13	94958179:94980855:clu_54097_+	2.4e-11	-0.75	Minor Salivary Gland
ENSG00000156170.13	NDUFAF6	chr8_94953467_A_G_b38	rs13257021	chr8:94975415:94980855:clu_58539_+:ENSG00000156170.13	94975415:94980855:clu_58539_+	8.7e-11	-0.59	Small Intestine - Terminal Ileum
ENSG00000156170.13	NDUFAF6	chr8_94953467_A_G_b38	rs13257021	chr8:94980973:95031995:clu_52131_+:ENSG00000156170.13	94980973:95031995:clu_52131_+	1.4e-10	-0.52	Ovary
ENSG00000156170.13	NDUFAF6	chr8_94953467_A_G_b38	rs13257021	chr8:94958179:94980855:clu_53518_+:ENSG00000156170.13	94958179:94980855:clu_53518_+	1.8e-10	-0.53	Brain - Cortex
ENSG00000156170.13	NDUFAF6	chr8_94953467_A_G_b38	rs13257021	chr8:94975415:94980855:clu_49931_+:ENSG00000156170.13	94975415:94980855:clu_49931_+	1.9e-10	-0.63	Uterus
ENSG00000156170.13	NDUFAF6	chr8_94953467_A_G_b38	rs13257021	chr8:94958179:94980855:clu_52943_+:ENSG00000156170.13	94958179:94980855:clu_52943_+	3.3e-10	-0.62	Vagina
ENSG00000156170.13	NDUFAF6	chr8_94953467_A_G_b38	rs13257021	chr8:94958179:94975318:clu_115717_+:ENSG00000156170.13	94958179:94975318:clu_115717_+	1.3e-09	-0.44	Testis
ENSG00000156170.13	NDUFAF6	chr8_94953467_A_G_b38	rs13257021	chr8:95025205:95031995:clu_52131_+:ENSG00000156170.13	95025205:95031995:clu_52131_+	1.7e-09	-0.44	Ovary
ENSG00000156170.13	NDUFAF6	chr8_94953467_A_G_b38	rs13257021	chr8:94958179:94980855:clu_45765_+:ENSG00000156170.13	94958179:94980855:clu_45765_+	2e-09	-0.94	Bladder
ENSG00000156170.13	NDUFAF6	chr8_94953467_A_G_b38	rs13257021	chr8:94958179:94980855:clu_46644_+:ENSG00000156170.13	94958179:94980855:clu_46644_+	3.2e-09	-0.55	Liver
ENSG00000156170.13	NDUFAF6	chr8_94953467_A_G_b38	rs13257021	chr8:95025205:95031995:clu_48763_+:ENSG00000156170.13	95025205:95031995:clu_48763_+	4.8e-09	-0.45	Cells - EBV-transformed lymphocytes
ENSG00000156170.13	NDUFAF6	chr8_94953467_A_G_b38	rs13257021	chr8:94975415:94975817:clu_54097_+:ENSG00000156170.13	94975415:94975817:clu_54097_+	5.1e-09	0.53	Minor Salivary Gland
ENSG00000156170.13	NDUFAF6	chr8_94953467_A_G_b38	rs13257021	chr8:94958179:94980855:clu_43687_+:ENSG00000156170.13	94958179:94980855:clu_43687_+	1.1e-08	-0.6	Brain - Amygdala
ENSG00000156170.13	NDUFAF6	chr8_94953467_A_G_b38	rs13257021	chr8:94980973:94984035:clu_53260_+:ENSG00000156170.13	94980973:94984035:clu_53260_+	1.7e-08	0.43	Brain - Hypothalamus
ENSG00000156170.13	NDUFAF6	chr8_94953467_A_G_b38	rs13257021	chr8:94980973:95031995:clu_65521_+:ENSG00000156170.13	94980973:95031995:clu_65521_+	2.2e-08	-0.29	Nerve - Tibial
ENSG00000156170.13	NDUFAF6	chr8_94953467_A_G_b38	rs13257021	chr8:94958179:94980855:clu_46402_+:ENSG00000156170.13	94958179:94980855:clu_46402_+	3.3e-08	-0.63	Brain - Substantia nigra
ENSG00000156170.13	NDUFAF6	chr8_94953467_A_G_b38	rs13257021	chr8:94958179:94975318:clu_63341_+:ENSG00000156170.13	94958179:94975318:clu_63341_+	3.7e-08	0.36	Colon - Transverse
ENSG00000156170.13	NDUFAF6	chr8_94953467_A_G_b38	rs13257021	chr8:94958179:94975817:clu_46402_+:ENSG00000156170.13	94958179:94975817:clu_46402_+	1.6e-07	0.52	Brain - Substantia nigra
ENSG00000156170.13	NDUFAF6	chr8_94953467_A_G_b38	rs13257021	chr8:94975415:94975817:clu_45765_+:ENSG00000156170.13	94975415:94975817:clu_45765_+	4.1e-07	0.88	Bladder
ENSG00000156170.13	NDUFAF6	chr8_94953467_A_G_b38	rs13257021	chr8:94958179:94975318:clu_56085_+:ENSG00000156170.13	94958179:94975318:clu_56085_+	7.5e-07	0.43	Spleen
ENSG00000156170.13	NDUFAF6	chr8_94953467_A_G_b38	rs13257021	chr8:94980973:94984035:clu_65521_+:ENSG00000156170.13	94980973:94984035:clu_65521_+	8.5e-07	0.24	Nerve - Tibial
ENSG00000156170.13	NDUFAF6	chr8_94953467_A_G_b38	rs13257021	chr8:94958179:94975318:clu_64872_+:ENSG00000156170.13	94958179:94975318:clu_64872_+	2e-06	0.23	Skin - Sun Exposed (Lower leg)

### Sheet: T2D_AD_chr17_rs4293_eQTL
Supplementary Table. Full list of significant eQTL hits from GTEx
Gencode Id	Gene Symbol	Variant Id	SNP Id	P-Value	NES	Tissue
ENSG00000159640.17	ACE	chr17_63478305_G_A_b38	rs4293	3.2e-31	-0.26	Cells - Cultured fibroblasts
ENSG00000159640.17	ACE	chr17_63478305_G_A_b38	rs4293	3.2e-16	0.32	Colon - Transverse
ENSG00000159640.17	ACE	chr17_63478305_G_A_b38	rs4293	3.6e-16	0.23	Lung
ENSG00000159640.17	ACE	chr17_63478305_G_A_b38	rs4293	1e-12	-0.36	Brain - Frontal Cortex (BA9)
ENSG00000159640.17	ACE	chr17_63478305_G_A_b38	rs4293	6.2e-10	-0.12	Skin - Sun Exposed (Lower leg)
ENSG00000159640.17	ACE	chr17_63478305_G_A_b38	rs4293	6.5e-10	-0.34	Brain - Cerebellar Hemisphere
ENSG00000159640.17	ACE	chr17_63478305_G_A_b38	rs4293	7.3e-10	-0.35	Brain - Cerebellum
ENSG00000159640.17	ACE	chr17_63478305_G_A_b38	rs4293	8.7e-10	-0.33	Brain - Anterior qcingulate cortex (BA24)
ENSG00000159640.17	ACE	chr17_63478305_G_A_b38	rs4293	1.5e-09	-0.31	Brain - Cortex
ENSG00000159640.17	ACE	chr17_63478305_G_A_b38	rs4293	4.7e-06	-0.1	Adipose - Subcutaneous
ENSG00000159640.17	ACE	chr17_63478305_G_A_b38	rs4293	2.8e-05	-0.19	Adrenal Gland
ENSG00000159640.17	ACE	chr17_63478305_G_A_b38	rs4293	2.9e-05	-0.12	Nerve - Tibial
ENSG00000159640.17	ACE	chr17_63478305_G_A_b38	rs4293	6e-05	0.11	Thyroid
ENSG00000159640.17	ACE	chr17_63478305_G_A_b38	rs4293	0.00011	-0.091	Skin - Not Sun Exposed (Suprapubic)
ENSG00000159640.17	ACE	chr17_63478305_G_A_b38	rs4293	0.00014	-0.1	Adipose - Visceral (Omentum)
ENSG00000224353.2	ACE3P	chr17_63478305_G_A_b38	rs4293	2.5e-05	0.12	Testis
ENSG00000213218.11	CSH2	chr17_63478305_G_A_b38	rs4293	9.6e-07	-0.3	Testis
ENSG00000213218.11	CSH2	chr17_63478305_G_A_b38	rs4293	8.9e-05	-0.31	Brain - Cerebellar Hemisphere
ENSG00000136485.16	DCAF7	chr17_63478305_G_A_b38	rs4293	5.4e-07	0.12	Lung
ENSG00000265971.1	ENSG00000265971	chr17_63478305_G_A_b38	rs4293	3.2e-07	-0.36	Brain - Cerebellar Hemisphere
ENSG00000108592.17	FTSJ3	chr17_63478305_G_A_b38	rs4293	8.3e-08	0.12	Cells - Cultured fibroblasts
ENSG00000108592.17	FTSJ3	chr17_63478305_G_A_b38	rs4293	2.1e-07	0.14	Thyroid
ENSG00000108592.17	FTSJ3	chr17_63478305_G_A_b38	rs4293	2.3e-06	0.1	Muscle - Skeletal
ENSG00000108592.17	FTSJ3	chr17_63478305_G_A_b38	rs4293	3.2e-06	0.18	Colon - Transverse
ENSG00000108592.17	FTSJ3	chr17_63478305_G_A_b38	rs4293	3.4e-06	0.12	Skin - Sun Exposed (Lower leg)
ENSG00000108592.17	FTSJ3	chr17_63478305_G_A_b38	rs4293	3.5e-06	0.14	Heart - Left Ventricle
ENSG00000108592.17	FTSJ3	chr17_63478305_G_A_b38	rs4293	4.1e-06	0.2	Prostate
ENSG00000108592.17	FTSJ3	chr17_63478305_G_A_b38	rs4293	4.5e-06	0.29	Brain - Cerebellum
ENSG00000108592.17	FTSJ3	chr17_63478305_G_A_b38	rs4293	5.4e-06	0.095	Esophagus - Mucosa
ENSG00000108592.17	FTSJ3	chr17_63478305_G_A_b38	rs4293	6.7e-06	0.15	Nerve - Tibial
ENSG00000108592.17	FTSJ3	chr17_63478305_G_A_b38	rs4293	1.6e-05	0.13	Heart - Atrial Appendage
ENSG00000108592.17	FTSJ3	chr17_63478305_G_A_b38	rs4293	4.8e-05	0.14	Adipose - Visceral (Omentum)
ENSG00000108592.17	FTSJ3	chr17_63478305_G_A_b38	rs4293	5.2e-05	0.14	Artery - Tibial
ENSG00000108592.17	FTSJ3	chr17_63478305_G_A_b38	rs4293	5.4e-05	0.2	Pancreas
ENSG00000108592.17	FTSJ3	chr17_63478305_G_A_b38	rs4293	6.7e-05	0.23	Brain - Cerebellar Hemisphere
ENSG00000108592.17	FTSJ3	chr17_63478305_G_A_b38	rs4293	0.00011	0.11	Skin - Not Sun Exposed (Suprapubic)
ENSG00000108592.17	FTSJ3	chr17_63478305_G_A_b38	rs4293	0.0002	0.13	Testis
ENSG00000173826.15	KCNH6	chr17_63478305_G_A_b38	rs4293	2.9e-30	0.5	Lung
ENSG00000173826.15	KCNH6	chr17_63478305_G_A_b38	rs4293	2.3e-06	0.23	Thyroid
ENSG00000087191.13	PSMC5	chr17_63478305_G_A_b38	rs4293	0.00018	0.076	Colon - Transverse
ENSG00000240280.7	TCAM1P	chr17_63478305_G_A_b38	rs4293	0.00014	-0.18	Nerve - Tibial

### Sheet: T2D_AD_chr17_rs4293_sQTL
Supplementary Table. Full list of significant sQTL hits from GTEx
Gencode Id	Gene Symbol	Variant Id	SNP Id	Phenotype Id	Intron Id	P-Value	NES	Tissue
ENSG00000159640.17	ACE	chr17_63478305_G_A_b38	rs4293	chr17:63486371:63486557:clu_52901_+:ENSG00000159640.17	63486371:63486557:clu_52901_+	2.8e-29	0.46	Testis
ENSG00000159640.17	ACE	chr17_63478305_G_A_b38	rs4293	chr17:63489132:63489336:clu_52903_+:ENSG00000159640.17	63489132:63489336:clu_52903_+	1e-26	-0.58	Testis
ENSG00000159640.17	ACE	chr17_63478305_G_A_b38	rs4293	chr17:63485372:63486292:clu_52901_+:ENSG00000159640.17	63485372:63486292:clu_52901_+	1.1e-25	0.38	Testis
ENSG00000159640.17	ACE	chr17_63478305_G_A_b38	rs4293	chr17:63494470:63496798:clu_52905_+:ENSG00000159640.17	63494470:63496798:clu_52905_+	6.8e-18	-0.46	Testis
ENSG00000159640.17	ACE	chr17_63478305_G_A_b38	rs4293	chr17:63485372:63486557:clu_52901_+:ENSG00000159640.17	63485372:63486557:clu_52901_+	3.2e-15	-0.44	Testis
ENSG00000159640.17	ACE	chr17_63478305_G_A_b38	rs4293	chr17:63485066:63485236:clu_52900_+:ENSG00000159640.17	63485066:63485236:clu_52900_+	3.2e-12	0.21	Testis
ENSG00000159640.17	ACE	chr17_63478305_G_A_b38	rs4293	chr17:63484969:63485236:clu_52900_+:ENSG00000159640.17	63484969:63485236:clu_52900_+	3.5e-12	-0.4	Testis
ENSG00000159640.17	ACE	chr17_63478305_G_A_b38	rs4293	chr17:63496516:63496798:clu_52905_+:ENSG00000159640.17	63496516:63496798:clu_52905_+	1.4e-09	0.35	Testis
ENSG00000159640.17	ACE	chr17_63478305_G_A_b38	rs4293	chr17:63494470:63496394:clu_29927_+:ENSG00000159640.17	63494470:63496394:clu_29927_+	6.5e-08	-0.28	Adipose - Subcutaneous
ENSG00000159640.17	ACE	chr17_63478305_G_A_b38	rs4293	chr17:63489132:63490954:clu_52903_+:ENSG00000159640.17	63489132:63490954:clu_52903_+	2.2e-07	0.34	Testis
ENSG00000159640.17	ACE	chr17_63478305_G_A_b38	rs4293	chr17:63496516:63496798:clu_29927_+:ENSG00000159640.17	63496516:63496798:clu_29927_+	2.9e-07	0.27	Adipose - Subcutaneous
ENSG00000159640.17	ACE	chr17_63478305_G_A_b38	rs4293	chr17:63487073:63488648:clu_31534_+:ENSG00000159640.17	63487073:63488648:clu_31534_+	4.7e-07	-0.26	Lung
ENSG00000159640.17	ACE	chr17_63478305_G_A_b38	rs4293	chr17:63487073:63488570:clu_31534_+:ENSG00000159640.17	63487073:63488570:clu_31534_+	3.8e-06	0.22	Lung
ENSG00000159640.17	ACE	chr17_63478305_G_A_b38	rs4293	chr17:63487073:63488648:clu_29925_+:ENSG00000159640.17	63487073:63488648:clu_29925_+	5.7e-06	-0.22	Adipose - Subcutaneous
ENSG00000159640.17	ACE	chr17_63478305_G_A_b38	rs4293	chr17:63487073:63488648:clu_31683_+:ENSG00000159640.17	63487073:63488648:clu_31683_+	5.8e-06	-0.22	Thyroid
ENSG00000224353.2	ACE3P	chr17_63478305_G_A_b38	rs4293	chr17:63513480:63513972:clu_52906_+:ENSG00000224353.2	63513480:63513972:clu_52906_+	8.5e-09	-0.46	Testis
ENSG00000224353.2	ACE3P	chr17_63478305_G_A_b38	rs4293	chr17:63513464:63513972:clu_52906_+:ENSG00000224353.2	63513464:63513972:clu_52906_+	1.3e-08	0.45	Testis
ENSG00000173826.15	KCNH6	chr17_63478305_G_A_b38	rs4293	chr17:63524369:63524497:clu_52914_+:ENSG00000173826.15	63524369:63524497:clu_52914_+	2.9e-07	-0.37	Testis
ENSG00000108604.17	SMARCD2	chr17_63478305_G_A_b38	rs4293	chr17:63835020:63835412:clu_28810_-:ENSG00000108604.17	63835020:63835412:clu_28810_-	8.8e-06	0.23	Nerve - Tibial
ENSG00000240280.7	TCAM1P	chr17_63478305_G_A_b38	rs4293	chr17:63860954:63862289:clu_52944_+:ENSG00000240280.7	63860954:63862289:clu_52944_+	3.6e-06	-0.33	Testis

### Sheet: T2D_AD_chr17_rs4311_eQTL
Supplementary Table. Full list of significant eQTL hits from GTEx
Gencode Id	Gene Symbol	Variant Id	SNP Id	P-Value	NES	Tissue
ENSG00000159640.17	ACE	chr17_63483402_T_C_b38	rs4311	2.8e-28	0.31	Lung
ENSG00000159640.17	ACE	chr17_63483402_T_C_b38	rs4311	1e-27	-0.24	Cells - Cultured fibroblasts
ENSG00000159640.17	ACE	chr17_63483402_T_C_b38	rs4311	3.5e-17	0.32	Colon - Transverse
ENSG00000159640.17	ACE	chr17_63483402_T_C_b38	rs4311	2.7e-14	-0.15	Skin - Sun Exposed (Lower leg)
ENSG00000159640.17	ACE	chr17_63483402_T_C_b38	rs4311	1e-12	-0.35	Brain - Anterior qcingulate cortex (BA24)
ENSG00000159640.17	ACE	chr17_63483402_T_C_b38	rs4311	2.9e-11	-0.3	Brain - Frontal Cortex (BA9)
ENSG00000159640.17	ACE	chr17_63483402_T_C_b38	rs4311	1.9e-10	-0.33	Brain - Cerebellum
ENSG00000159640.17	ACE	chr17_63483402_T_C_b38	rs4311	4.3e-10	-0.14	Adipose - Subcutaneous
ENSG00000159640.17	ACE	chr17_63483402_T_C_b38	rs4311	2.4e-09	-0.3	Brain - Cerebellar Hemisphere
ENSG00000159640.17	ACE	chr17_63483402_T_C_b38	rs4311	4.8e-09	-0.14	Skin - Not Sun Exposed (Suprapubic)
ENSG00000159640.17	ACE	chr17_63483402_T_C_b38	rs4311	5.3e-08	-0.26	Brain - Cortex
ENSG00000159640.17	ACE	chr17_63483402_T_C_b38	rs4311	3e-06	-0.2	Adrenal Gland
ENSG00000159640.17	ACE	chr17_63483402_T_C_b38	rs4311	8e-06	-0.11	Heart - Left Ventricle
ENSG00000159640.17	ACE	chr17_63483402_T_C_b38	rs4311	8.8e-06	0.12	Thyroid
ENSG00000159640.17	ACE	chr17_63483402_T_C_b38	rs4311	1.8e-05	-0.093	Muscle - Skeletal
ENSG00000159640.17	ACE	chr17_63483402_T_C_b38	rs4311	2e-05	-0.12	Adipose - Visceral (Omentum)
ENSG00000159640.17	ACE	chr17_63483402_T_C_b38	rs4311	2.5e-05	-0.13	Artery - Aorta
ENSG00000159640.17	ACE	chr17_63483402_T_C_b38	rs4311	3.7e-05	-0.12	Nerve - Tibial
ENSG00000159640.17	ACE	chr17_63483402_T_C_b38	rs4311	7e-05	-0.15	Brain - Hippocampus
ENSG00000224353.2	ACE3P	chr17_63483402_T_C_b38	rs4311	6.5e-13	0.21	Testis
ENSG00000213218.11	CSH2	chr17_63483402_T_C_b38	rs4311	2.7e-10	-0.39	Testis
ENSG00000213218.11	CSH2	chr17_63483402_T_C_b38	rs4311	3.7e-06	-0.34	Brain - Cerebellar Hemisphere
ENSG00000136485.16	DCAF7	chr17_63483402_T_C_b38	rs4311	1.5e-13	0.18	Lung
ENSG00000198231.14	DDX42	chr17_63483402_T_C_b38	rs4311	0.00012	-0.082	Esophagus - Mucosa
ENSG00000259333.1	ENSG00000259333	chr17_63483402_T_C_b38	rs4311	2.3e-05	0.27	Testis
ENSG00000108592.17	FTSJ3	chr17_63483402_T_C_b38	rs4311	1.3e-12	0.19	Thyroid
ENSG00000108592.17	FTSJ3	chr17_63483402_T_C_b38	rs4311	3.6e-12	0.23	Nerve - Tibial
ENSG00000108592.17	FTSJ3	chr17_63483402_T_C_b38	rs4311	9.2e-12	0.14	Muscle - Skeletal
ENSG00000108592.17	FTSJ3	chr17_63483402_T_C_b38	rs4311	1.7e-11	0.15	Cells - Cultured fibroblasts
ENSG00000108592.17	FTSJ3	chr17_63483402_T_C_b38	rs4311	7.5e-11	0.24	Colon - Transverse
ENSG00000108592.17	FTSJ3	chr17_63483402_T_C_b38	rs4311	2.8e-10	0.17	Lung
ENSG00000108592.17	FTSJ3	chr17_63483402_T_C_b38	rs4311	2.7e-09	0.26	Prostate
ENSG00000108592.17	FTSJ3	chr17_63483402_T_C_b38	rs4311	7.8e-09	0.18	Esophagus - Muscularis
ENSG00000108592.17	FTSJ3	chr17_63483402_T_C_b38	rs4311	8.6e-09	0.19	Stomach
ENSG00000108592.17	FTSJ3	chr17_63483402_T_C_b38	rs4311	1.8e-08	0.12	Esophagus - Mucosa
ENSG00000108592.17	FTSJ3	chr17_63483402_T_C_b38	rs4311	1.9e-08	0.16	Skin - Not Sun Exposed (Suprapubic)
ENSG00000108592.17	FTSJ3	chr17_63483402_T_C_b38	rs4311	2e-08	0.19	Adipose - Visceral (Omentum)
ENSG00000108592.17	FTSJ3	chr17_63483402_T_C_b38	rs4311	7.2e-08	0.2	Colon - Sigmoid
ENSG00000108592.17	FTSJ3	chr17_63483402_T_C_b38	rs4311	1.4e-07	0.14	Skin - Sun Exposed (Lower leg)
ENSG00000108592.17	FTSJ3	chr17_63483402_T_C_b38	rs4311	1.5e-07	0.18	Artery - Tibial
ENSG00000108592.17	FTSJ3	chr17_63483402_T_C_b38	rs4311	1.5e-07	0.15	Heart - Left Ventricle
ENSG00000108592.17	FTSJ3	chr17_63483402_T_C_b38	rs4311	2e-07	0.26	Pancreas
ENSG00000108592.17	FTSJ3	chr17_63483402_T_C_b38	rs4311	2.4e-07	0.15	Cells - EBV-transformed lymphocytes
ENSG00000108592.17	FTSJ3	chr17_63483402_T_C_b38	rs4311	2.7e-07	0.19	Esophagus - Gastroesophageal Junction
ENSG00000108592.17	FTSJ3	chr17_63483402_T_C_b38	rs4311	7e-07	0.15	Heart - Atrial Appendage
ENSG00000108592.17	FTSJ3	chr17_63483402_T_C_b38	rs4311	7.4e-07	0.17	Adipose - Subcutaneous
ENSG00000108592.17	FTSJ3	chr17_63483402_T_C_b38	rs4311	8.4e-07	0.19	Artery - Aorta
ENSG00000108592.17	FTSJ3	chr17_63483402_T_C_b38	rs4311	2.5e-06	0.25	Brain - Cerebellar Hemisphere
ENSG00000108592.17	FTSJ3	chr17_63483402_T_C_b38	rs4311	9.5e-06	0.22	Artery - Coronary
ENSG00000108592.17	FTSJ3	chr17_63483402_T_C_b38	rs4311	2.7e-05	0.16	Testis
ENSG00000108592.17	FTSJ3	chr17_63483402_T_C_b38	rs4311	4e-05	0.15	Breast - Mammary Tissue
ENSG00000108592.17	FTSJ3	chr17_63483402_T_C_b38	rs4311	6.6e-05	0.28	Small Intestine - Terminal Ileum
ENSG00000108592.17	FTSJ3	chr17_63483402_T_C_b38	rs4311	0.00016	0.17	Spleen
ENSG00000108592.17	FTSJ3	chr17_63483402_T_C_b38	rs4311	0.00021	0.078	Whole Blood
ENSG00000173826.15	KCNH6	chr17_63483402_T_C_b38	rs4311	2e-48	0.62	Lung
ENSG00000173826.15	KCNH6	chr17_63483402_T_C_b38	rs4311	8.4e-07	0.24	Thyroid
ENSG00000087191.13	PSMC5	chr17_63483402_T_C_b38	rs4311	6.2e-07	0.1	Colon - Transverse
ENSG00000087191.13	PSMC5	chr17_63483402_T_C_b38	rs4311	0.0001	0.072	Adipose - Visceral (Omentum)
ENSG00000087191.13	PSMC5	chr17_63483402_T_C_b38	rs4311	0.00011	0.061	Skin - Not Sun Exposed (Suprapubic)
ENSG00000087191.13	PSMC5	chr17_63483402_T_C_b38	rs4311	0.00041	0.045	Cells - Cultured fibroblasts
ENSG00000240280.7	TCAM1P	chr17_63483402_T_C_b38	rs4311	7.1e-08	-0.24	Nerve - Tibial
ENSG00000240280.7	TCAM1P	chr17_63483402_T_C_b38	rs4311	1.2e-05	-0.21	Thyroid
ENSG00000240280.7	TCAM1P	chr17_63483402_T_C_b38	rs4311	1.4e-05	-0.098	Testis
ENSG00000240280.7	TCAM1P	chr17_63483402_T_C_b38	rs4311	0.0002	-0.15	Adipose - Subcutaneous
ENSG00000240280.7	TCAM1P	chr17_63483402_T_C_b38	rs4311	0.00033	-0.17	Cells - Cultured fibroblasts

### Sheet: T2D_AD_chr17_rs4311_sQTL
Supplementary Table. Full list of significant sQTL hits from GTEx
Gencode Id	Gene Symbol	Variant Id	SNP Id	Phenotype Id	Intron Id	P-Value	NES	Tissue
ENSG00000159640.17	ACE	chr17_63483402_T_C_b38	rs4311	chr17:63486371:63486557:clu_52901_+:ENSG00000159640.17	63486371:63486557:clu_52901_+	1.7e-44	0.56	Testis
ENSG00000159640.17	ACE	chr17_63483402_T_C_b38	rs4311	chr17:63485372:63486292:clu_52901_+:ENSG00000159640.17	63485372:63486292:clu_52901_+	3e-39	0.47	Testis
ENSG00000159640.17	ACE	chr17_63483402_T_C_b38	rs4311	chr17:63494470:63496798:clu_52905_+:ENSG00000159640.17	63494470:63496798:clu_52905_+	1.8e-32	-0.62	Testis
ENSG00000159640.17	ACE	chr17_63483402_T_C_b38	rs4311	chr17:63489132:63489336:clu_52903_+:ENSG00000159640.17	63489132:63489336:clu_52903_+	2.8e-27	-0.59	Testis
ENSG00000159640.17	ACE	chr17_63483402_T_C_b38	rs4311	chr17:63485372:63486557:clu_52901_+:ENSG00000159640.17	63485372:63486557:clu_52901_+	2.2e-25	-0.57	Testis
ENSG00000159640.17	ACE	chr17_63483402_T_C_b38	rs4311	chr17:63485066:63485236:clu_52900_+:ENSG00000159640.17	63485066:63485236:clu_52900_+	2e-16	0.24	Testis
ENSG00000159640.17	ACE	chr17_63483402_T_C_b38	rs4311	chr17:63484969:63485236:clu_52900_+:ENSG00000159640.17	63484969:63485236:clu_52900_+	6.3e-16	-0.47	Testis
ENSG00000159640.17	ACE	chr17_63483402_T_C_b38	rs4311	chr17:63496516:63496798:clu_52905_+:ENSG00000159640.17	63496516:63496798:clu_52905_+	3.8e-12	0.4	Testis
ENSG00000159640.17	ACE	chr17_63483402_T_C_b38	rs4311	chr17:63487073:63488648:clu_31683_+:ENSG00000159640.17	63487073:63488648:clu_31683_+	1.5e-07	-0.25	Thyroid
ENSG00000159640.17	ACE	chr17_63483402_T_C_b38	rs4311	chr17:63489132:63490954:clu_52903_+:ENSG00000159640.17	63489132:63490954:clu_52903_+	1.7e-07	0.34	Testis
ENSG00000159640.17	ACE	chr17_63483402_T_C_b38	rs4311	chr17:63494470:63496394:clu_31535_+:ENSG00000159640.17	63494470:63496394:clu_31535_+	2.4e-06	-0.27	Lung
ENSG00000159640.17	ACE	chr17_63483402_T_C_b38	rs4311	chr17:63487073:63488570:clu_52902_+:ENSG00000159640.17	63487073:63488570:clu_52902_+	6.1e-06	0.23	Testis
ENSG00000159640.17	ACE	chr17_63483402_T_C_b38	rs4311	chr17:63496985:63497137:clu_31688_+:ENSG00000159640.17	63496985:63497137:clu_31688_+	7.9e-06	0.17	Thyroid
ENSG00000159640.17	ACE	chr17_63483402_T_C_b38	rs4311	chr17:63487073:63488648:clu_31534_+:ENSG00000159640.17	63487073:63488648:clu_31534_+	8.1e-06	-0.23	Lung
ENSG00000159640.17	ACE	chr17_63483402_T_C_b38	rs4311	chr17:63494470:63496394:clu_52905_+:ENSG00000159640.17	63494470:63496394:clu_52905_+	1.4e-05	-0.25	Testis
ENSG00000224353.2	ACE3P	chr17_63483402_T_C_b38	rs4311	chr17:63513464:63513972:clu_52906_+:ENSG00000224353.2	63513464:63513972:clu_52906_+	5.5e-16	0.63	Testis
ENSG00000224353.2	ACE3P	chr17_63483402_T_C_b38	rs4311	chr17:63513480:63513972:clu_52906_+:ENSG00000224353.2	63513480:63513972:clu_52906_+	7.6e-16	-0.64	Testis
ENSG00000173826.15	KCNH6	chr17_63483402_T_C_b38	rs4311	chr17:63524369:63524497:clu_52914_+:ENSG00000173826.15	63524369:63524497:clu_52914_+	2.8e-06	-0.34	Testis
ENSG00000173826.15	KCNH6	chr17_63483402_T_C_b38	rs4311	chr17:63527525:63530091:clu_52914_+:ENSG00000173826.15	63527525:63530091:clu_52914_+	7.9e-06	0.32	Testis
ENSG00000108604.17	SMARCD2	chr17_63483402_T_C_b38	rs4311	chr17:63835020:63835412:clu_26654_-:ENSG00000108604.17	63835020:63835412:clu_26654_-	3.9e-08	0.38	Prostate
ENSG00000108604.17	SMARCD2	chr17_63483402_T_C_b38	rs4311	chr17:63835020:63835412:clu_28810_-:ENSG00000108604.17	63835020:63835412:clu_28810_-	2.3e-07	0.26	Nerve - Tibial
ENSG00000240280.7	TCAM1P	chr17_63483402_T_C_b38	rs4311	chr17:63860954:63862289:clu_52944_+:ENSG00000240280.7	63860954:63862289:clu_52944_+	6e-10	-0.43	Testis
ENSG00000240280.7	TCAM1P	chr17_63483402_T_C_b38	rs4311	chr17:63859624:63860688:clu_52944_+:ENSG00000240280.7	63859624:63860688:clu_52944_+	1.9e-06	-0.3	Testis
ENSG00000240280.7	TCAM1P	chr17_63483402_T_C_b38	rs4311	chr17:63863294:63901616:clu_52945_+:ENSG00000240280.7	63863294:63901616:clu_52945_+	5.1e-06	0.31	Testis

### Sheet: T2D_AD_chr17_rs4343_eQTL
Supplementary Table. Full list of significant eQTL hits from GTEx
Gencode Id	Gene Symbol	Variant Id	SNP Id	P-Value	NES	Tissue
ENSG00000159640.17	ACE	chr17_63488670_G_A_b38	rs4343	5.4e-31	0.33	Lung
ENSG00000159640.17	ACE	chr17_63488670_G_A_b38	rs4343	1.3e-26	-0.24	Cells - Cultured fibroblasts
ENSG00000159640.17	ACE	chr17_63488670_G_A_b38	rs4343	1e-13	0.28	Colon - Transverse
ENSG00000159640.17	ACE	chr17_63488670_G_A_b38	rs4343	2.2e-10	-0.12	Skin - Sun Exposed (Lower leg)
ENSG00000159640.17	ACE	chr17_63488670_G_A_b38	rs4343	2e-09	0.16	Thyroid
ENSG00000159640.17	ACE	chr17_63488670_G_A_b38	rs4343	4.5e-09	-0.29	Brain - Frontal Cortex (BA9)
ENSG00000159640.17	ACE	chr17_63488670_G_A_b38	rs4343	4.6e-08	-0.29	Brain - Anterior qcingulate cortex (BA24)
ENSG00000159640.17	ACE	chr17_63488670_G_A_b38	rs4343	5.1e-08	-0.3	Brain - Cerebellum
ENSG00000159640.17	ACE	chr17_63488670_G_A_b38	rs4343	1.2e-07	-0.28	Brain - Cerebellar Hemisphere
ENSG00000159640.17	ACE	chr17_63488670_G_A_b38	rs4343	1.5e-07	-0.12	Adipose - Subcutaneous
ENSG00000159640.17	ACE	chr17_63488670_G_A_b38	rs4343	9.3e-07	-0.12	Skin - Not Sun Exposed (Suprapubic)
ENSG00000159640.17	ACE	chr17_63488670_G_A_b38	rs4343	1.3e-05	-0.19	Adrenal Gland
ENSG00000159640.17	ACE	chr17_63488670_G_A_b38	rs4343	1.6e-05	-0.096	Muscle - Skeletal
ENSG00000159640.17	ACE	chr17_63488670_G_A_b38	rs4343	4.3e-05	-0.21	Brain - Cortex
ENSG00000159640.17	ACE	chr17_63488670_G_A_b38	rs4343	4.6e-05	-0.1	Heart - Left Ventricle
ENSG00000159640.17	ACE	chr17_63488670_G_A_b38	rs4343	0.00012	-0.11	Nerve - Tibial
ENSG00000224353.2	ACE3P	chr17_63488670_G_A_b38	rs4343	3.6e-12	0.21	Testis
ENSG00000213218.11	CSH2	chr17_63488670_G_A_b38	rs4343	6.5e-11	-0.41	Testis
ENSG00000213218.11	CSH2	chr17_63488670_G_A_b38	rs4343	1.1e-07	-0.41	Brain - Cerebellar Hemisphere
ENSG00000008283.16	CYB561	chr17_63488670_G_A_b38	rs4343	5.8e-05	-0.12	Cells - Cultured fibroblasts
ENSG00000136485.16	DCAF7	chr17_63488670_G_A_b38	rs4343	1.7e-10	0.16	Lung
ENSG00000259333.1	ENSG00000259333	chr17_63488670_G_A_b38	rs4343	8.1e-07	0.32	Testis
ENSG00000108592.17	FTSJ3	chr17_63488670_G_A_b38	rs4343	7.5e-14	0.24	Nerve - Tibial
ENSG00000108592.17	FTSJ3	chr17_63488670_G_A_b38	rs4343	1.2e-13	0.17	Cells - Cultured fibroblasts
ENSG00000108592.17	FTSJ3	chr17_63488670_G_A_b38	rs4343	1.5e-12	0.15	Muscle - Skeletal
ENSG00000108592.17	FTSJ3	chr17_63488670_G_A_b38	rs4343	4.9e-12	0.25	Colon - Transverse
ENSG00000108592.17	FTSJ3	chr17_63488670_G_A_b38	rs4343	1.1e-10	0.17	Thyroid
ENSG00000108592.17	FTSJ3	chr17_63488670_G_A_b38	rs4343	3.1e-10	0.17	Lung
ENSG00000108592.17	FTSJ3	chr17_63488670_G_A_b38	rs4343	3.2e-10	0.18	Heart - Left Ventricle
ENSG00000108592.17	FTSJ3	chr17_63488670_G_A_b38	rs4343	3.1e-09	0.21	Adipose - Visceral (Omentum)
ENSG00000108592.17	FTSJ3	chr17_63488670_G_A_b38	rs4343	9.2e-09	0.17	Skin - Not Sun Exposed (Suprapubic)
ENSG00000108592.17	FTSJ3	chr17_63488670_G_A_b38	rs4343	3.9e-08	0.14	Skin - Sun Exposed (Lower leg)
ENSG00000108592.17	FTSJ3	chr17_63488670_G_A_b38	rs4343	4.6e-08	0.17	Heart - Atrial Appendage
ENSG00000108592.17	FTSJ3	chr17_63488670_G_A_b38	rs4343	6.6e-08	0.23	Prostate
ENSG00000108592.17	FTSJ3	chr17_63488670_G_A_b38	rs4343	6.8e-08	0.3	Brain - Cerebellar Hemisphere
ENSG00000108592.17	FTSJ3	chr17_63488670_G_A_b38	rs4343	8e-08	0.17	Esophagus - Muscularis
ENSG00000108592.17	FTSJ3	chr17_63488670_G_A_b38	rs4343	1e-07	0.19	Esophagus - Gastroesophageal Junction
ENSG00000108592.17	FTSJ3	chr17_63488670_G_A_b38	rs4343	1.1e-07	0.18	Artery - Tibial
ENSG00000108592.17	FTSJ3	chr17_63488670_G_A_b38	rs4343	1.6e-07	0.19	Adipose - Subcutaneous
ENSG00000108592.17	FTSJ3	chr17_63488670_G_A_b38	rs4343	1.7e-07	0.11	Esophagus - Mucosa
ENSG00000108592.17	FTSJ3	chr17_63488670_G_A_b38	rs4343	2.8e-07	0.16	Cells - EBV-transformed lymphocytes
ENSG00000108592.17	FTSJ3	chr17_63488670_G_A_b38	rs4343	4.3e-07	0.17	Stomach
ENSG00000108592.17	FTSJ3	chr17_63488670_G_A_b38	rs4343	5e-07	0.19	Colon - Sigmoid
ENSG00000108592.17	FTSJ3	chr17_63488670_G_A_b38	rs4343	5.4e-07	0.26	Pancreas
ENSG00000108592.17	FTSJ3	chr17_63488670_G_A_b38	rs4343	6.7e-07	0.19	Artery - Aorta
ENSG00000108592.17	FTSJ3	chr17_63488670_G_A_b38	rs4343	1.8e-06	0.23	Artery - Coronary
ENSG00000108592.17	FTSJ3	chr17_63488670_G_A_b38	rs4343	2.8e-06	0.18	Testis
ENSG00000108592.17	FTSJ3	chr17_63488670_G_A_b38	rs4343	3.4e-06	0.29	Brain - Cerebellum
ENSG00000108592.17	FTSJ3	chr17_63488670_G_A_b38	rs4343	4.2e-06	0.2	Brain - Caudate (basal ganglia)
ENSG00000108592.17	FTSJ3	chr17_63488670_G_A_b38	rs4343	6.3e-06	0.17	Breast - Mammary Tissue
ENSG00000108592.17	FTSJ3	chr17_63488670_G_A_b38	rs4343	1.2e-05	0.093	Whole Blood
ENSG00000108592.17	FTSJ3	chr17_63488670_G_A_b38	rs4343	1.8e-05	0.23	Pituitary
ENSG00000108592.17	FTSJ3	chr17_63488670_G_A_b38	rs4343	2.1e-05	0.22	Brain - Nucleus accumbens (basal ganglia)
ENSG00000108592.17	FTSJ3	chr17_63488670_G_A_b38	rs4343	2.3e-05	0.26	Brain - Cortex
ENSG00000108592.17	FTSJ3	chr17_63488670_G_A_b38	rs4343	5.6e-05	0.16	Liver
ENSG00000108592.17	FTSJ3	chr17_63488670_G_A_b38	rs4343	8.2e-05	0.19	Spleen
ENSG00000108592.17	FTSJ3	chr17_63488670_G_A_b38	rs4343	8.5e-05	0.25	Brain - Hypothalamus
ENSG00000173826.15	KCNH6	chr17_63488670_G_A_b38	rs4343	4.8e-56	0.67	Lung
ENSG00000173826.15	KCNH6	chr17_63488670_G_A_b38	rs4343	3.6e-10	0.31	Thyroid
ENSG00000136490.9	LIMD2	chr17_63488670_G_A_b38	rs4343	0.00013	0.049	Whole Blood
ENSG00000087191.13	PSMC5	chr17_63488670_G_A_b38	rs4343	9.3e-07	0.096	Colon - Transverse
ENSG00000087191.13	PSMC5	chr17_63488670_G_A_b38	rs4343	0.00015	0.049	Cells - Cultured fibroblasts
ENSG00000240280.7	TCAM1P	chr17_63488670_G_A_b38	rs4343	1.4e-07	-0.24	Nerve - Tibial
ENSG00000240280.7	TCAM1P	chr17_63488670_G_A_b38	rs4343	7.5e-06	-0.22	Thyroid
ENSG00000240280.7	TCAM1P	chr17_63488670_G_A_b38	rs4343	2.9e-05	-0.28	Brain - Cerebellar Hemisphere
ENSG00000240280.7	TCAM1P	chr17_63488670_G_A_b38	rs4343	0.00016	-0.086	Testis
ENSG00000240280.7	TCAM1P	chr17_63488670_G_A_b38	rs4343	0.00029	-0.17	Cells - Cultured fibroblasts
ENSG00000136478.9	TEX2	chr17_63488670_G_A_b38	rs4343	0.00022	0.083	Thyroid

### Sheet: T2D_AD_chr17_rs4343_sQTL
Supplementary Table. Full list of significant sQTL hits from GTEx
Gencode Id	Gene Symbol	Variant Id	SNP Id	Phenotype Id	Intron Id	P-Value	NES	Tissue
ENSG00000159640.17	ACE	chr17_63488670_G_A_b38	rs4343	chr17:63486371:63486557:clu_52901_+:ENSG00000159640.17	63486371:63486557:clu_52901_+	1.2e-55	0.62	Testis
ENSG00000159640.17	ACE	chr17_63488670_G_A_b38	rs4343	chr17:63485372:63486292:clu_52901_+:ENSG00000159640.17	63485372:63486292:clu_52901_+	5.2e-50	0.52	Testis
ENSG00000159640.17	ACE	chr17_63488670_G_A_b38	rs4343	chr17:63494470:63496798:clu_52905_+:ENSG00000159640.17	63494470:63496798:clu_52905_+	1.1e-42	-0.71	Testis
ENSG00000159640.17	ACE	chr17_63488670_G_A_b38	rs4343	chr17:63489132:63489336:clu_52903_+:ENSG00000159640.17	63489132:63489336:clu_52903_+	3.1e-38	-0.69	Testis
ENSG00000159640.17	ACE	chr17_63488670_G_A_b38	rs4343	chr17:63485372:63486557:clu_52901_+:ENSG00000159640.17	63485372:63486557:clu_52901_+	8.9e-30	-0.62	Testis
ENSG00000159640.17	ACE	chr17_63488670_G_A_b38	rs4343	chr17:63484969:63485236:clu_52900_+:ENSG00000159640.17	63484969:63485236:clu_52900_+	3.4e-24	-0.58	Testis
ENSG00000159640.17	ACE	chr17_63488670_G_A_b38	rs4343	chr17:63485066:63485236:clu_52900_+:ENSG00000159640.17	63485066:63485236:clu_52900_+	2.8e-22	0.29	Testis
ENSG00000159640.17	ACE	chr17_63488670_G_A_b38	rs4343	chr17:63496516:63496798:clu_52905_+:ENSG00000159640.17	63496516:63496798:clu_52905_+	2.9e-18	0.5	Testis
ENSG00000159640.17	ACE	chr17_63488670_G_A_b38	rs4343	chr17:63489132:63490954:clu_52903_+:ENSG00000159640.17	63489132:63490954:clu_52903_+	8.1e-11	0.43	Testis
ENSG00000159640.17	ACE	chr17_63488670_G_A_b38	rs4343	chr17:63487073:63488648:clu_31683_+:ENSG00000159640.17	63487073:63488648:clu_31683_+	8.9e-10	-0.29	Thyroid
ENSG00000159640.17	ACE	chr17_63488670_G_A_b38	rs4343	chr17:63494470:63496394:clu_52905_+:ENSG00000159640.17	63494470:63496394:clu_52905_+	5.6e-08	-0.32	Testis
ENSG00000159640.17	ACE	chr17_63488670_G_A_b38	rs4343	chr17:63494470:63496394:clu_31535_+:ENSG00000159640.17	63494470:63496394:clu_31535_+	8.7e-08	-0.31	Lung
ENSG00000159640.17	ACE	chr17_63488670_G_A_b38	rs4343	chr17:63496985:63497137:clu_31688_+:ENSG00000159640.17	63496985:63497137:clu_31688_+	3.9e-07	0.2	Thyroid
ENSG00000159640.17	ACE	chr17_63488670_G_A_b38	rs4343	chr17:63487073:63488570:clu_52902_+:ENSG00000159640.17	63487073:63488570:clu_52902_+	9.8e-07	0.25	Testis
ENSG00000159640.17	ACE	chr17_63488670_G_A_b38	rs4343	chr17:63484541:63485236:clu_31532_+:ENSG00000159640.17	63484541:63485236:clu_31532_+	1.5e-06	-0.2	Lung
ENSG00000159640.17	ACE	chr17_63488670_G_A_b38	rs4343	chr17:63485372:63486557:clu_31685_+:ENSG00000159640.17	63485372:63486557:clu_31685_+	1.5e-06	-0.26	Thyroid
ENSG00000159640.17	ACE	chr17_63488670_G_A_b38	rs4343	chr17:63487073:63488648:clu_31534_+:ENSG00000159640.17	63487073:63488648:clu_31534_+	3.2e-06	-0.25	Lung
ENSG00000159640.17	ACE	chr17_63488670_G_A_b38	rs4343	chr17:63494470:63496394:clu_29927_+:ENSG00000159640.17	63494470:63496394:clu_29927_+	5.9e-06	-0.24	Adipose - Subcutaneous
ENSG00000224353.2	ACE3P	chr17_63488670_G_A_b38	rs4343	chr17:63513480:63513972:clu_52906_+:ENSG00000224353.2	63513480:63513972:clu_52906_+	4.3e-22	-0.77	Testis
ENSG00000224353.2	ACE3P	chr17_63488670_G_A_b38	rs4343	chr17:63513464:63513972:clu_52906_+:ENSG00000224353.2	63513464:63513972:clu_52906_+	8.3e-22	0.75	Testis
ENSG00000108592.17	FTSJ3	chr17_63488670_G_A_b38	rs4343	chr17:63826928:63827109:clu_49717_-:ENSG00000108592.17	63826928:63827109:clu_49717_-	9.9e-06	0.31	Testis
ENSG00000173826.15	KCNH6	chr17_63488670_G_A_b38	rs4343	chr17:63524369:63524497:clu_52914_+:ENSG00000173826.15	63524369:63524497:clu_52914_+	2.3e-08	-0.42	Testis
ENSG00000108604.17	SMARCD2	chr17_63488670_G_A_b38	rs4343	chr17:63835020:63835412:clu_28810_-:ENSG00000108604.17	63835020:63835412:clu_28810_-	9.4e-09	0.29	Nerve - Tibial
ENSG00000240280.7	TCAM1P	chr17_63488670_G_A_b38	rs4343	chr17:63860954:63862289:clu_52944_+:ENSG00000240280.7	63860954:63862289:clu_52944_+	2.4e-10	-0.45	Testis
ENSG00000240280.7	TCAM1P	chr17_63488670_G_A_b38	rs4343	chr17:63863294:63901616:clu_52945_+:ENSG00000240280.7	63863294:63901616:clu_52945_+	8.9e-08	0.37	Testis
ENSG00000240280.7	TCAM1P	chr17_63488670_G_A_b38	rs4343	chr17:63859624:63860688:clu_52944_+:ENSG00000240280.7	63859624:63860688:clu_52944_+	2.2e-06	-0.3	Testis

### Sheet: BMI_T2D_AD_chr16_rs8054556_eQTL
Supplementary Table. Full list of significant eQTL hits from GTEx
Gencode Id	Gene Symbol	Variant Id	SNP Id	P-Value	NES	Tissue
ENSG00000174939.11	ASPHD1	chr16_29946895_G_A_b38	rs8054556	5.2e-06	0.12	Brain - Caudate (basal ganglia)
ENSG00000174939.11	ASPHD1	chr16_29946895_G_A_b38	rs8054556	1e-05	0.22	Adrenal Gland
ENSG00000174939.11	ASPHD1	chr16_29946895_G_A_b38	rs8054556	7.7e-05	0.14	Brain - Putamen (basal ganglia)
ENSG00000174939.11	ASPHD1	chr16_29946895_G_A_b38	rs8054556	0.00027	0.12	Adipose - Subcutaneous
ENSG00000214725.9	CDIPTOSP	chr16_29946895_G_A_b38	rs8054556	9.5e-13	-0.37	Esophagus - Mucosa
ENSG00000214725.9	CDIPTOSP	chr16_29946895_G_A_b38	rs8054556	1.7e-10	-0.34	Skin - Not Sun Exposed (Suprapubic)
ENSG00000214725.9	CDIPTOSP	chr16_29946895_G_A_b38	rs8054556	3.2e-08	-0.32	Pituitary
ENSG00000214725.9	CDIPTOSP	chr16_29946895_G_A_b38	rs8054556	1.2e-06	-0.24	Skin - Sun Exposed (Lower leg)
ENSG00000214725.9	CDIPTOSP	chr16_29946895_G_A_b38	rs8054556	6.4e-06	-0.39	Small Intestine - Terminal Ileum
ENSG00000214725.9	CDIPTOSP	chr16_29946895_G_A_b38	rs8054556	1.3e-05	-0.3	Brain - Caudate (basal ganglia)
ENSG00000214725.9	CDIPTOSP	chr16_29946895_G_A_b38	rs8054556	1.6e-05	-0.21	Nerve - Tibial
ENSG00000214725.9	CDIPTOSP	chr16_29946895_G_A_b38	rs8054556	2e-05	-0.35	Brain - Cortex
ENSG00000214725.9	CDIPTOSP	chr16_29946895_G_A_b38	rs8054556	4.2e-05	-0.082	Testis
ENSG00000214725.9	CDIPTOSP	chr16_29946895_G_A_b38	rs8054556	7.7e-05	-0.2	Cells - Cultured fibroblasts
ENSG00000214725.9	CDIPTOSP	chr16_29946895_G_A_b38	rs8054556	8.4e-05	-0.28	Brain - Frontal Cortex (BA9)
ENSG00000214725.9	CDIPTOSP	chr16_29946895_G_A_b38	rs8054556	0.00012	-0.28	Brain - Nucleus accumbens (basal ganglia)
ENSG00000214725.9	CDIPTOSP	chr16_29946895_G_A_b38	rs8054556	0.00015	-0.2	Breast - Mammary Tissue
ENSG00000149927.18	DOC2A	chr16_29946895_G_A_b38	rs8054556	6.1e-11	-0.13	Colon - Transverse
ENSG00000149927.18	DOC2A	chr16_29946895_G_A_b38	rs8054556	3.8e-09	-0.16	Esophagus - Mucosa
ENSG00000149927.18	DOC2A	chr16_29946895_G_A_b38	rs8054556	2.6e-07	-0.23	Spleen
ENSG00000149927.18	DOC2A	chr16_29946895_G_A_b38	rs8054556	2.2e-06	-0.19	Pancreas
ENSG00000149927.18	DOC2A	chr16_29946895_G_A_b38	rs8054556	4.8e-06	-0.25	Small Intestine - Terminal Ileum
ENSG00000149927.18	DOC2A	chr16_29946895_G_A_b38	rs8054556	6.6e-06	-0.15	Esophagus - Gastroesophageal Junction
ENSG00000149927.18	DOC2A	chr16_29946895_G_A_b38	rs8054556	1.1e-05	-0.19	Pituitary
ENSG00000149927.18	DOC2A	chr16_29946895_G_A_b38	rs8054556	1.9e-05	-0.11	Thyroid
ENSG00000149927.18	DOC2A	chr16_29946895_G_A_b38	rs8054556	4.2e-05	-0.13	Skin - Not Sun Exposed (Suprapubic)
ENSG00000149927.18	DOC2A	chr16_29946895_G_A_b38	rs8054556	4.3e-05	-0.14	Skin - Sun Exposed (Lower leg)
ENSG00000149927.18	DOC2A	chr16_29946895_G_A_b38	rs8054556	5e-05	-0.15	Artery - Aorta
ENSG00000149927.18	DOC2A	chr16_29946895_G_A_b38	rs8054556	5e-05	-0.1	Esophagus - Muscularis
ENSG00000149927.18	DOC2A	chr16_29946895_G_A_b38	rs8054556	9.1e-05	-0.11	Adipose - Subcutaneous
ENSG00000149927.18	DOC2A	chr16_29946895_G_A_b38	rs8054556	0.00036	-0.12	Artery - Tibial
ENSG00000235560.4	ENSG00000235560	chr16_29946895_G_A_b38	rs8054556	9.7e-05	0.16	Artery - Tibial
ENSG00000261367.1	ENSG00000261367	chr16_29946895_G_A_b38	rs8054556	1.5e-09	-0.3	Adipose - Subcutaneous
ENSG00000261367.1	ENSG00000261367	chr16_29946895_G_A_b38	rs8054556	7e-07	-0.24	Skin - Sun Exposed (Lower leg)
ENSG00000261367.1	ENSG00000261367	chr16_29946895_G_A_b38	rs8054556	7.1e-05	-0.25	Stomach
ENSG00000261367.1	ENSG00000261367	chr16_29946895_G_A_b38	rs8054556	0.00018	-0.2	Nerve - Tibial
ENSG00000261367.1	ENSG00000261367	chr16_29946895_G_A_b38	rs8054556	0.00031	-0.18	Skin - Not Sun Exposed (Suprapubic)
ENSG00000273724.1	ENSG00000273724	chr16_29946895_G_A_b38	rs8054556	8.9e-10	-0.22	Muscle - Skeletal
ENSG00000273724.1	ENSG00000273724	chr16_29946895_G_A_b38	rs8054556	2.1e-05	-0.21	Skin - Sun Exposed (Lower leg)
ENSG00000273724.1	ENSG00000273724	chr16_29946895_G_A_b38	rs8054556	0.00016	-0.2	Esophagus - Mucosa
ENSG00000102886.15	GDPD3	chr16_29946895_G_A_b38	rs8054556	9.2e-08	0.28	Adrenal Gland
ENSG00000102886.15	GDPD3	chr16_29946895_G_A_b38	rs8054556	4.9e-06	-0.13	Cells - Cultured fibroblasts
ENSG00000169592.15	INO80E	chr16_29946895_G_A_b38	rs8054556	2.7e-70	-0.45	Nerve - Tibial
ENSG00000169592.15	INO80E	chr16_29946895_G_A_b38	rs8054556	1.5e-58	-0.42	Thyroid
ENSG00000169592.15	INO80E	chr16_29946895_G_A_b38	rs8054556	1.4e-47	-0.36	Artery - Tibial
ENSG00000169592.15	INO80E	chr16_29946895_G_A_b38	rs8054556	5.9e-47	-0.38	Adipose - Subcutaneous
ENSG00000169592.15	INO80E	chr16_29946895_G_A_b38	rs8054556	1.7e-46	-0.39	Adipose - Visceral (Omentum)
ENSG00000169592.15	INO80E	chr16_29946895_G_A_b38	rs8054556	4.5e-42	-0.45	Breast - Mammary Tissue
ENSG00000169592.15	INO80E	chr16_29946895_G_A_b38	rs8054556	5.7e-41	-0.4	Esophagus - Muscularis
ENSG00000169592.15	INO80E	chr16_29946895_G_A_b38	rs8054556	1.1e-40	-0.41	Skin - Not Sun Exposed (Suprapubic)
ENSG00000169592.15	INO80E	chr16_29946895_G_A_b38	rs8054556	9.8e-39	-0.33	Testis
ENSG00000169592.15	INO80E	chr16_29946895_G_A_b38	rs8054556	1.1e-38	-0.33	Skin - Sun Exposed (Lower leg)
ENSG00000169592.15	INO80E	chr16_29946895_G_A_b38	rs8054556	1.1e-37	-0.35	Lung
ENSG00000169592.15	INO80E	chr16_29946895_G_A_b38	rs8054556	4.9e-34	-0.39	Artery - Aorta
ENSG00000169592.15	INO80E	chr16_29946895_G_A_b38	rs8054556	7.5e-32	-0.37	Heart - Atrial Appendage
ENSG00000169592.15	INO80E	chr16_29946895_G_A_b38	rs8054556	3.5e-31	-0.4	Colon - Transverse
ENSG00000169592.15	INO80E	chr16_29946895_G_A_b38	rs8054556	4.4e-31	-0.47	Pituitary
ENSG00000169592.15	INO80E	chr16_29946895_G_A_b38	rs8054556	3.4e-30	-0.39	Esophagus - Mucosa
ENSG00000169592.15	INO80E	chr16_29946895_G_A_b38	rs8054556	5.2e-27	-0.53	Prostate
ENSG00000169592.15	INO80E	chr16_29946895_G_A_b38	rs8054556	5.4e-27	-0.31	Heart - Left Ventricle
ENSG00000169592.15	INO80E	chr16_29946895_G_A_b38	rs8054556	1.1e-25	-0.33	Colon - Sigmoid
ENSG00000169592.15	INO80E	chr16_29946895_G_A_b38	rs8054556	1.5e-22	-0.35	Esophagus - Gastroesophageal Junction
ENSG00000169592.15	INO80E	chr16_29946895_G_A_b38	rs8054556	4.5e-22	-0.2	Whole Blood
ENSG00000169592.15	INO80E	chr16_29946895_G_A_b38	rs8054556	3.6e-21	-0.44	Brain - Cerebellum
ENSG00000169592.15	INO80E	chr16_29946895_G_A_b38	rs8054556	5.6e-21	-0.47	Spleen
ENSG00000169592.15	INO80E	chr16_29946895_G_A_b38	rs8054556	2.5e-20	-0.36	Stomach
ENSG00000169592.15	INO80E	chr16_29946895_G_A_b38	rs8054556	4.6e-19	-0.38	Brain - Cerebellar Hemisphere
ENSG00000169592.15	INO80E	chr16_29946895_G_A_b38	rs8054556	3.2e-17	-0.41	Artery - Coronary
ENSG00000169592.15	INO80E	chr16_29946895_G_A_b38	rs8054556	5.9e-17	-0.16	Cells - Cultured fibroblasts
ENSG00000169592.15	INO80E	chr16_29946895_G_A_b38	rs8054556	8.2e-17	-0.4	Ovary
ENSG00000169592.15	INO80E	chr16_29946895_G_A_b38	rs8054556	1.8e-16	-0.49	Small Intestine - Terminal Ileum
ENSG00000169592.15	INO80E	chr16_29946895_G_A_b38	rs8054556	5.1e-15	-0.22	Cells - EBV-transformed lymphocytes
ENSG00000169592.15	INO80E	chr16_29946895_G_A_b38	rs8054556	1e-13	-0.4	Minor Salivary Gland
ENSG00000169592.15	INO80E	chr16_29946895_G_A_b38	rs8054556	2.6e-13	-0.26	Pancreas
ENSG00000169592.15	INO80E	chr16_29946895_G_A_b38	rs8054556	3.3e-12	-0.3	Adrenal Gland
ENSG00000169592.15	INO80E	chr16_29946895_G_A_b38	rs8054556	5e-12	-0.31	Brain - Cortex
ENSG00000169592.15	INO80E	chr16_29946895_G_A_b38	rs8054556	1e-11	-0.39	Vagina
ENSG00000169592.15	INO80E	chr16_29946895_G_A_b38	rs8054556	2.9e-10	-0.31	Liver
ENSG00000169592.15	INO80E	chr16_29946895_G_A_b38	rs8054556	3.9e-10	-0.35	Brain - Spinal cord (cervical c-1)
ENSG00000169592.15	INO80E	chr16_29946895_G_A_b38	rs8054556	3.4e-09	-0.28	Brain - Frontal Cortex (BA9)
ENSG00000169592.15	INO80E	chr16_29946895_G_A_b38	rs8054556	1.4e-08	-0.29	Brain - Putamen (basal ganglia)
ENSG00000169592.15	INO80E	chr16_29946895_G_A_b38	rs8054556	8.8e-08	-0.21	Brain - Caudate (basal ganglia)
ENSG00000169592.15	INO80E	chr16_29946895_G_A_b38	rs8054556	1e-07	-0.35	Uterus
ENSG00000169592.15	INO80E	chr16_29946895_G_A_b38	rs8054556	1.6e-07	-0.12	Muscle - Skeletal
ENSG00000169592.15	INO80E	chr16_29946895_G_A_b38	rs8054556	6.7e-07	-0.24	Brain - Anterior qcingulate cortex (BA24)
ENSG00000169592.15	INO80E	chr16_29946895_G_A_b38	rs8054556	6.8e-06	-0.22	Brain - Nucleus accumbens (basal ganglia)
ENSG00000169592.15	INO80E	chr16_29946895_G_A_b38	rs8054556	7.6e-06	-0.45	Bladder
ENSG00000174943.11	KCTD13	chr16_29946895_G_A_b38	rs8054556	6.6e-05	0.14	Adrenal Gland
ENSG00000213658.13	LAT	chr16_29946895_G_A_b38	rs8054556	0.00011	0.1	Stomach
ENSG00000102882.12	MAPK3	chr16_29946895_G_A_b38	rs8054556	1.4e-30	-0.14	Whole Blood
ENSG00000102882.12	MAPK3	chr16_29946895_G_A_b38	rs8054556	2.9e-16	-0.21	Cells - Cultured fibroblasts
ENSG00000102882.12	MAPK3	chr16_29946895_G_A_b38	rs8054556	1.5e-14	-0.33	Cells - EBV-transformed lymphocytes
ENSG00000102882.12	MAPK3	chr16_29946895_G_A_b38	rs8054556	2.3e-08	-0.13	Muscle - Skeletal
ENSG00000102882.12	MAPK3	chr16_29946895_G_A_b38	rs8054556	4.6e-08	-0.13	Esophagus - Muscularis
ENSG00000102882.12	MAPK3	chr16_29946895_G_A_b38	rs8054556	3.5e-07	-0.12	Nerve - Tibial
ENSG00000102882.12	MAPK3	chr16_29946895_G_A_b38	rs8054556	5.4e-07	-0.21	Spleen
ENSG00000102882.12	MAPK3	chr16_29946895_G_A_b38	rs8054556	7.8e-06	-0.18	Brain - Frontal Cortex (BA9)
ENSG00000102882.12	MAPK3	chr16_29946895_G_A_b38	rs8054556	1.3e-05	-0.16	Pancreas
ENSG00000102882.12	MAPK3	chr16_29946895_G_A_b38	rs8054556	1.6e-05	-0.12	Artery - Aorta
ENSG00000102882.12	MAPK3	chr16_29946895_G_A_b38	rs8054556	3.2e-05	-0.19	Brain - Cortex
ENSG00000102882.12	MAPK3	chr16_29946895_G_A_b38	rs8054556	0.00017	-0.1	Colon - Sigmoid
ENSG00000102882.12	MAPK3	chr16_29946895_G_A_b38	rs8054556	0.00022	-0.085	Skin - Not Sun Exposed (Suprapubic)
ENSG00000013364.19	MVP	chr16_29946895_G_A_b38	rs8054556	4e-06	-0.092	Cells - Cultured fibroblasts
ENSG00000169203.17	NPIPB12	chr16_29946895_G_A_b38	rs8054556	1.3e-08	0.24	Lung
ENSG00000169203.17	NPIPB12	chr16_29946895_G_A_b38	rs8054556	3.1e-07	0.21	Nerve - Tibial
ENSG00000169203.17	NPIPB12	chr16_29946895_G_A_b38	rs8054556	6.1e-07	0.2	Thyroid
ENSG00000169203.17	NPIPB12	chr16_29946895_G_A_b38	rs8054556	9.4e-07	0.2	Skin - Sun Exposed (Lower leg)
ENSG00000169203.17	NPIPB12	chr16_29946895_G_A_b38	rs8054556	1.6e-06	0.29	Testis
ENSG00000169203.17	NPIPB12	chr16_29946895_G_A_b38	rs8054556	5.1e-05	0.18	Skin - Not Sun Exposed (Suprapubic)
ENSG00000169203.17	NPIPB12	chr16_29946895_G_A_b38	rs8054556	0.00016	0.16	Cells - Cultured fibroblasts
ENSG00000169203.17	NPIPB12	chr16_29946895_G_A_b38	rs8054556	0.00019	0.15	Adipose - Subcutaneous
ENSG00000169203.17	NPIPB12	chr16_29946895_G_A_b38	rs8054556	0.00026	0.17	Esophagus - Muscularis
ENSG00000280789.2	PAGR1	chr16_29946895_G_A_b38	rs8054556	3.9e-05	-0.13	Brain - Nucleus accumbens (basal ganglia)
ENSG00000149923.14	PPP4C	chr16_29946895_G_A_b38	rs8054556	4.1e-05	-0.073	Adipose - Visceral (Omentum)
ENSG00000149923.14	PPP4C	chr16_29946895_G_A_b38	rs8054556	7.6e-05	-0.067	Nerve - Tibial
ENSG00000167371.21	PRRT2	chr16_29946895_G_A_b38	rs8054556	0.00036	-0.066	Nerve - Tibial
ENSG00000174938.15	SEZ6L2	chr16_29946895_G_A_b38	rs8054556	1.5e-05	0.14	Adipose - Subcutaneous
ENSG00000174938.15	SEZ6L2	chr16_29946895_G_A_b38	rs8054556	2.5e-05	0.15	Nerve - Tibial
ENSG00000174938.15	SEZ6L2	chr16_29946895_G_A_b38	rs8054556	6.3e-05	0.16	Adrenal Gland
ENSG00000174938.15	SEZ6L2	chr16_29946895_G_A_b38	rs8054556	0.0001	0.13	Pancreas
ENSG00000174938.15	SEZ6L2	chr16_29946895_G_A_b38	rs8054556	0.00031	0.081	Cells - Cultured fibroblasts
ENSG00000181625.17	SLX1B	chr16_29946895_G_A_b38	rs8054556	4.8e-05	0.36	Brain - Cortex
ENSG00000183604.15	SMG1P5	chr16_29946895_G_A_b38	rs8054556	3.2e-08	-0.17	Muscle - Skeletal
ENSG00000183604.15	SMG1P5	chr16_29946895_G_A_b38	rs8054556	4.2e-08	-0.19	Skin - Sun Exposed (Lower leg)
ENSG00000183604.15	SMG1P5	chr16_29946895_G_A_b38	rs8054556	1.5e-05	-0.25	Testis
ENSG00000183604.15	SMG1P5	chr16_29946895_G_A_b38	rs8054556	0.00021	-0.27	Spleen
ENSG00000149930.18	TAOK2	chr16_29946895_G_A_b38	rs8054556	1.6e-06	-0.12	Skin - Not Sun Exposed (Suprapubic)
ENSG00000149922.12	TBX6	chr16_29946895_G_A_b38	rs8054556	1.8e-12	0.21	Nerve - Tibial
ENSG00000149922.12	TBX6	chr16_29946895_G_A_b38	rs8054556	1.8e-12	0.23	Artery - Tibial
ENSG00000149922.12	TBX6	chr16_29946895_G_A_b38	rs8054556	3.7e-11	0.18	Muscle - Skeletal
ENSG00000149922.12	TBX6	chr16_29946895_G_A_b38	rs8054556	5.1e-10	0.21	Whole Blood
ENSG00000149922.12	TBX6	chr16_29946895_G_A_b38	rs8054556	2.4e-07	0.22	Heart - Left Ventricle
ENSG00000149922.12	TBX6	chr16_29946895_G_A_b38	rs8054556	2.5e-07	0.23	Esophagus - Gastroesophageal Junction
ENSG00000149922.12	TBX6	chr16_29946895_G_A_b38	rs8054556	3.8e-07	0.17	Lung
ENSG00000149922.12	TBX6	chr16_29946895_G_A_b38	rs8054556	4.8e-07	0.12	Thyroid
ENSG00000149922.12	TBX6	chr16_29946895_G_A_b38	rs8054556	7.7e-07	0.29	Artery - Coronary
ENSG00000149922.12	TBX6	chr16_29946895_G_A_b38	rs8054556	1.4e-06	0.13	Skin - Sun Exposed (Lower leg)
ENSG00000149922.12	TBX6	chr16_29946895_G_A_b38	rs8054556	2.1e-06	-0.19	Testis
ENSG00000149922.12	TBX6	chr16_29946895_G_A_b38	rs8054556	3.6e-06	0.27	Ovary
ENSG00000149922.12	TBX6	chr16_29946895_G_A_b38	rs8054556	8.3e-06	0.14	Skin - Not Sun Exposed (Suprapubic)
ENSG00000149922.12	TBX6	chr16_29946895_G_A_b38	rs8054556	1e-05	0.15	Esophagus - Muscularis
ENSG00000149922.12	TBX6	chr16_29946895_G_A_b38	rs8054556	1e-05	0.19	Artery - Aorta
ENSG00000149922.12	TBX6	chr16_29946895_G_A_b38	rs8054556	1.7e-05	0.22	Adrenal Gland
ENSG00000149922.12	TBX6	chr16_29946895_G_A_b38	rs8054556	3.8e-05	0.16	Prostate
ENSG00000149922.12	TBX6	chr16_29946895_G_A_b38	rs8054556	6.3e-05	0.13	Adipose - Subcutaneous
ENSG00000149922.12	TBX6	chr16_29946895_G_A_b38	rs8054556	9.4e-05	0.24	Spleen
ENSG00000149922.12	TBX6	chr16_29946895_G_A_b38	rs8054556	0.00017	0.15	Heart - Atrial Appendage
ENSG00000149922.12	TBX6	chr16_29946895_G_A_b38	rs8054556	0.00041	0.12	Cells - Cultured fibroblasts
ENSG00000149926.14	TLCD3B	chr16_29946895_G_A_b38	rs8054556	8.1e-20	-0.22	Muscle - Skeletal
ENSG00000149926.14	TLCD3B	chr16_29946895_G_A_b38	rs8054556	0.00012	-0.19	Adrenal Gland
ENSG00000149926.14	TLCD3B	chr16_29946895_G_A_b38	rs8054556	0.00017	0.15	Breast - Mammary Tissue
ENSG00000149932.17	TMEM219	chr16_29946895_G_A_b38	rs8054556	1.1e-06	-0.069	Cells - Cultured fibroblasts
ENSG00000149932.17	TMEM219	chr16_29946895_G_A_b38	rs8054556	1.2e-06	-0.097	Lung
ENSG00000149932.17	TMEM219	chr16_29946895_G_A_b38	rs8054556	2e-05	-0.08	Brain - Nucleus accumbens (basal ganglia)
ENSG00000149932.17	TMEM219	chr16_29946895_G_A_b38	rs8054556	0.00013	-0.067	Esophagus - Muscularis
ENSG00000090238.12	YPEL3	chr16_29946895_G_A_b38	rs8054556	1.4e-47	0.32	Nerve - Tibial
ENSG00000090238.12	YPEL3	chr16_29946895_G_A_b38	rs8054556	2.8e-41	0.27	Adipose - Subcutaneous
ENSG00000090238.12	YPEL3	chr16_29946895_G_A_b38	rs8054556	2.5e-36	0.22	Artery - Tibial
ENSG00000090238.12	YPEL3	chr16_29946895_G_A_b38	rs8054556	9.1e-29	0.19	Thyroid
ENSG00000090238.12	YPEL3	chr16_29946895_G_A_b38	rs8054556	2.4e-26	0.18	Skin - Sun Exposed (Lower leg)
ENSG00000090238.12	YPEL3	chr16_29946895_G_A_b38	rs8054556	4.7e-26	0.22	Skin - Not Sun Exposed (Suprapubic)
ENSG00000090238.12	YPEL3	chr16_29946895_G_A_b38	rs8054556	3.9e-25	0.23	Esophagus - Muscularis
ENSG00000090238.12	YPEL3	chr16_29946895_G_A_b38	rs8054556	1.5e-23	0.25	Colon - Sigmoid
ENSG00000090238.12	YPEL3	chr16_29946895_G_A_b38	rs8054556	1.7e-22	0.24	Colon - Transverse
ENSG00000090238.12	YPEL3	chr16_29946895_G_A_b38	rs8054556	1.2e-21	0.2	Lung
ENSG00000090238.12	YPEL3	chr16_29946895_G_A_b38	rs8054556	4.9e-21	0.26	Breast - Mammary Tissue
ENSG00000090238.12	YPEL3	chr16_29946895_G_A_b38	rs8054556	1.1e-20	0.28	Stomach
ENSG00000090238.12	YPEL3	chr16_29946895_G_A_b38	rs8054556	2.1e-18	0.26	Pancreas
ENSG00000090238.12	YPEL3	chr16_29946895_G_A_b38	rs8054556	3.7e-17	0.23	Esophagus - Gastroesophageal Junction
ENSG00000090238.12	YPEL3	chr16_29946895_G_A_b38	rs8054556	7.9e-17	0.19	Artery - Aorta
ENSG00000090238.12	YPEL3	chr16_29946895_G_A_b38	rs8054556	4.9e-14	0.27	Prostate
ENSG00000090238.12	YPEL3	chr16_29946895_G_A_b38	rs8054556	8.9e-14	0.16	Adipose - Visceral (Omentum)
ENSG00000090238.12	YPEL3	chr16_29946895_G_A_b38	rs8054556	1e-13	0.3	Brain - Cerebellum
ENSG00000090238.12	YPEL3	chr16_29946895_G_A_b38	rs8054556	1.2e-13	0.15	Esophagus - Mucosa
ENSG00000090238.12	YPEL3	chr16_29946895_G_A_b38	rs8054556	8.7e-13	0.26	Artery - Coronary
ENSG00000090238.12	YPEL3	chr16_29946895_G_A_b38	rs8054556	2.9e-12	0.15	Heart - Atrial Appendage
ENSG00000090238.12	YPEL3	chr16_29946895_G_A_b38	rs8054556	3.9e-12	0.3	Spleen
ENSG00000090238.12	YPEL3	chr16_29946895_G_A_b38	rs8054556	4.3e-12	0.27	Pituitary
ENSG00000090238.12	YPEL3	chr16_29946895_G_A_b38	rs8054556	9.4e-11	0.071	Cells - Cultured fibroblasts
ENSG00000090238.12	YPEL3	chr16_29946895_G_A_b38	rs8054556	1.9e-10	0.18	Brain - Cerebellar Hemisphere
ENSG00000090238.12	YPEL3	chr16_29946895_G_A_b38	rs8054556	2e-10	0.18	Testis
ENSG00000090238.12	YPEL3	chr16_29946895_G_A_b38	rs8054556	8.3e-10	0.084	Whole Blood
ENSG00000090238.12	YPEL3	chr16_29946895_G_A_b38	rs8054556	3.7e-09	0.12	Heart - Left Ventricle
ENSG00000090238.12	YPEL3	chr16_29946895_G_A_b38	rs8054556	3.5e-08	0.2	Adrenal Gland
ENSG00000090238.12	YPEL3	chr16_29946895_G_A_b38	rs8054556	4.3e-08	0.23	Vagina
ENSG00000090238.12	YPEL3	chr16_29946895_G_A_b38	rs8054556	3.5e-07	0.25	Minor Salivary Gland
ENSG00000090238.12	YPEL3	chr16_29946895_G_A_b38	rs8054556	9e-06	0.12	Brain - Frontal Cortex (BA9)
ENSG00000090238.12	YPEL3	chr16_29946895_G_A_b38	rs8054556	2.1e-05	0.15	Liver
ENSG00000090238.12	YPEL3	chr16_29946895_G_A_b38	rs8054556	3.3e-05	0.16	Brain - Spinal cord (cervical c-1)
ENSG00000090238.12	YPEL3	chr16_29946895_G_A_b38	rs8054556	0.00019	0.065	Muscle - Skeletal
ENSG00000250616.3	YPEL3-DT	chr16_29946895_G_A_b38	rs8054556	1.3e-09	-0.22	Nerve - Tibial
ENSG00000250616.3	YPEL3-DT	chr16_29946895_G_A_b38	rs8054556	7.2e-08	0.2	Skin - Sun Exposed (Lower leg)
ENSG00000250616.3	YPEL3-DT	chr16_29946895_G_A_b38	rs8054556	2.7e-06	0.21	Skin - Not Sun Exposed (Suprapubic)
ENSG00000250616.3	YPEL3-DT	chr16_29946895_G_A_b38	rs8054556	6.1e-06	0.089	Whole Blood
ENSG00000250616.3	YPEL3-DT	chr16_29946895_G_A_b38	rs8054556	7.7e-05	-0.22	Brain - Caudate (basal ganglia)
ENSG00000250616.3	YPEL3-DT	chr16_29946895_G_A_b38	rs8054556	8.2e-05	-0.25	Brain - Nucleus accumbens (basal ganglia)
ENSG00000179965.12	ZNF771	chr16_29946895_G_A_b38	rs8054556	0.00021	-0.15	Colon - Sigmoid
ENSG00000179965.12	ZNF771	chr16_29946895_G_A_b38	rs8054556	0.00036	-0.068	Artery - Tibial

### Sheet: BMI_T2D_AD_chr16_rs8054556_sQTL
Supplementary Table. Full list of significant sQTL hits from GTEx
Gencode Id	Gene Symbol	Variant Id	SNP Id	Phenotype Id	Intron Id	P-Value	NES	Tissue
ENSG00000149925.22	ALDOA	chr16_29946895_G_A_b38	rs8054556	chr16:30065927:30066885:clu_43262_+:ENSG00000149925.22	30065927:30066885:clu_43262_+	2e-07	-0.17	Testis
ENSG00000149925.22	ALDOA	chr16_29946895_G_A_b38	rs8054556	chr16:30065927:30067234:clu_43262_+:ENSG00000149925.22	30065927:30067234:clu_43262_+	3.9e-06	0.16	Testis
ENSG00000149925.22	ALDOA	chr16_29946895_G_A_b38	rs8054556	chr16:30067038:30067234:clu_43262_+:ENSG00000149925.22	30067038:30067234:clu_43262_+	8.7e-06	-0.14	Testis
ENSG00000149925.22	ALDOA	chr16_29946895_G_A_b38	rs8054556	chr16:30064505:30066885:clu_43262_+:ENSG00000149925.22	30064505:30066885:clu_43262_+	2.3e-05	-0.21	Testis
ENSG00000149927.18	DOC2A	chr16_29946895_G_A_b38	rs8054556	chr16:30007090:30007173:clu_20053_-:ENSG00000149927.18	30007090:30007173:clu_20053_-	1.6e-23	0.87	Brain - Cortex
ENSG00000149927.18	DOC2A	chr16_29946895_G_A_b38	rs8054556	chr16:30007090:30007179:clu_20513_-:ENSG00000149927.18	30007090:30007179:clu_20513_-	4e-21	-0.73	Brain - Cerebellar Hemisphere
ENSG00000149927.18	DOC2A	chr16_29946895_G_A_b38	rs8054556	chr16:30013600:30015207:clu_45904_-:ENSG00000149927.18	30013600:30015207:clu_45904_-	1.3e-20	-0.43	Testis
ENSG00000149927.18	DOC2A	chr16_29946895_G_A_b38	rs8054556	chr16:30007090:30007173:clu_20876_-:ENSG00000149927.18	30007090:30007173:clu_20876_-	1.3e-18	0.7	Brain - Frontal Cortex (BA9)
ENSG00000149927.18	DOC2A	chr16_29946895_G_A_b38	rs8054556	chr16:30007090:30007179:clu_20876_-:ENSG00000149927.18	30007090:30007179:clu_20876_-	8.8e-16	-0.44	Brain - Frontal Cortex (BA9)
ENSG00000149927.18	DOC2A	chr16_29946895_G_A_b38	rs8054556	chr16:30012677:30013467:clu_45903_-:ENSG00000149927.18	30012677:30013467:clu_45903_-	2.3e-14	-0.42	Testis
ENSG00000149927.18	DOC2A	chr16_29946895_G_A_b38	rs8054556	chr16:30013596:30022994:clu_45904_-:ENSG00000149927.18	30013596:30022994:clu_45904_-	1.2e-10	-0.37	Testis
ENSG00000149927.18	DOC2A	chr16_29946895_G_A_b38	rs8054556	chr16:30007299:30008996:clu_20513_-:ENSG00000149927.18	30007299:30008996:clu_20513_-	6.5e-10	0.47	Brain - Cerebellar Hemisphere
ENSG00000149927.18	DOC2A	chr16_29946895_G_A_b38	rs8054556	chr16:30013596:30015207:clu_45904_-:ENSG00000149927.18	30013596:30015207:clu_45904_-	2.2e-07	0.3	Testis
ENSG00000149927.18	DOC2A	chr16_29946895_G_A_b38	rs8054556	chr16:30010989:30013467:clu_45903_-:ENSG00000149927.18	30010989:30013467:clu_45903_-	1.8e-06	0.27	Testis
ENSG00000149927.18	DOC2A	chr16_29946895_G_A_b38	rs8054556	chr16:30015262:30021183:clu_26888_-:ENSG00000149927.18	30015262:30021183:clu_26888_-	1.1e-05	0.25	Lung
ENSG00000285043.3	ENSG00000285043	chr16_29946895_G_A_b38	rs8054556	chr16:30065927:30066885:clu_43262_+:ENSG00000285043.3	30065927:30066885:clu_43262_+	2e-07	-0.17	Testis
ENSG00000285043.3	ENSG00000285043	chr16_29946895_G_A_b38	rs8054556	chr16:30065927:30067234:clu_43262_+:ENSG00000285043.3	30065927:30067234:clu_43262_+	3.9e-06	0.16	Testis
ENSG00000285043.3	ENSG00000285043	chr16_29946895_G_A_b38	rs8054556	chr16:30067038:30067234:clu_43262_+:ENSG00000285043.3	30067038:30067234:clu_43262_+	8.7e-06	-0.14	Testis
ENSG00000169592.15	INO80E	chr16_29946895_G_A_b38	rs8054556	chr16:30003526:30003650:clu_25308_+:ENSG00000169592.15	30003526:30003650:clu_25308_+	1.5e-45	-0.58	Thyroid
ENSG00000169592.15	INO80E	chr16_29946895_G_A_b38	rs8054556	chr16:30003785:30004568:clu_43254_+:ENSG00000169592.15	30003785:30004568:clu_43254_+	9.8e-44	0.8	Testis
ENSG00000169592.15	INO80E	chr16_29946895_G_A_b38	rs8054556	chr16:30003526:30003650:clu_23475_+:ENSG00000169592.15	30003526:30003650:clu_23475_+	1.6e-31	-0.52	Artery - Tibial
ENSG00000169592.15	INO80E	chr16_29946895_G_A_b38	rs8054556	chr16:30003526:30003650:clu_26230_+:ENSG00000169592.15	30003526:30003650:clu_26230_+	4.6e-30	-0.51	Nerve - Tibial
ENSG00000169592.15	INO80E	chr16_29946895_G_A_b38	rs8054556	chr16:30003526:30003650:clu_25515_+:ENSG00000169592.15	30003526:30003650:clu_25515_+	2.3e-29	-0.59	Colon - Transverse
ENSG00000169592.15	INO80E	chr16_29946895_G_A_b38	rs8054556	chr16:30003526:30003650:clu_24150_+:ENSG00000169592.15	30003526:30003650:clu_24150_+	9e-29	-0.54	Esophagus - Mucosa
ENSG00000169592.15	INO80E	chr16_29946895_G_A_b38	rs8054556	chr16:30003526:30003650:clu_22909_+:ENSG00000169592.15	30003526:30003650:clu_22909_+	2.2e-27	-0.63	Esophagus - Gastroesophageal Junction
ENSG00000169592.15	INO80E	chr16_29946895_G_A_b38	rs8054556	chr16:30003526:30003650:clu_22833_+:ENSG00000169592.15	30003526:30003650:clu_22833_+	1.9e-26	-0.6	Heart - Atrial Appendage
ENSG00000169592.15	INO80E	chr16_29946895_G_A_b38	rs8054556	chr16:30003526:30003650:clu_20540_+:ENSG00000169592.15	30003526:30003650:clu_20540_+	2.6e-26	-0.56	Cells - Cultured fibroblasts
ENSG00000169592.15	INO80E	chr16_29946895_G_A_b38	rs8054556	chr16:30003526:30003650:clu_22666_+:ENSG00000169592.15	30003526:30003650:clu_22666_+	3.5e-26	-0.52	Artery - Aorta
ENSG00000169592.15	INO80E	chr16_29946895_G_A_b38	rs8054556	chr16:30003526:30003650:clu_26138_+:ENSG00000169592.15	30003526:30003650:clu_26138_+	2.2e-24	-0.45	Skin - Sun Exposed (Lower leg)
ENSG00000169592.15	INO80E	chr16_29946895_G_A_b38	rs8054556	chr16:30003526:30003650:clu_24211_+:ENSG00000169592.15	30003526:30003650:clu_24211_+	2e-23	-0.74	Prostate
ENSG00000169592.15	INO80E	chr16_29946895_G_A_b38	rs8054556	chr16:30003526:30003650:clu_25679_+:ENSG00000169592.15	30003526:30003650:clu_25679_+	6.2e-23	-0.47	Skin - Not Sun Exposed (Suprapubic)
ENSG00000169592.15	INO80E	chr16_29946895_G_A_b38	rs8054556	chr16:30003526:30003650:clu_26006_+:ENSG00000169592.15	30003526:30003650:clu_26006_+	9.2e-23	-0.55	Breast - Mammary Tissue
ENSG00000169592.15	INO80E	chr16_29946895_G_A_b38	rs8054556	chr16:30001040:30005221:clu_23475_+:ENSG00000169592.15	30001040:30005221:clu_23475_+	3.1e-22	0.33	Artery - Tibial
ENSG00000169592.15	INO80E	chr16_29946895_G_A_b38	rs8054556	chr16:30001530:30004568:clu_43254_+:ENSG00000169592.15	30001530:30004568:clu_43254_+	1.5e-20	0.59	Testis
ENSG00000169592.15	INO80E	chr16_29946895_G_A_b38	rs8054556	chr16:30001530:30005221:clu_24211_+:ENSG00000169592.15	30001530:30005221:clu_24211_+	1.6e-19	0.6	Prostate
ENSG00000169592.15	INO80E	chr16_29946895_G_A_b38	rs8054556	chr16:30003526:30003650:clu_23622_+:ENSG00000169592.15	30003526:30003650:clu_23622_+	3.5e-19	-0.61	Pituitary
ENSG00000169592.15	INO80E	chr16_29946895_G_A_b38	rs8054556	chr16:30001530:30004568:clu_25308_+:ENSG00000169592.15	30001530:30004568:clu_25308_+	4.6e-19	0.42	Thyroid
ENSG00000169592.15	INO80E	chr16_29946895_G_A_b38	rs8054556	chr16:30003526:30003650:clu_19403_+:ENSG00000169592.15	30003526:30003650:clu_19403_+	5.3e-19	-0.38	Whole Blood
ENSG00000169592.15	INO80E	chr16_29946895_G_A_b38	rs8054556	chr16:30003526:30003650:clu_23621_+:ENSG00000169592.15	30003526:30003650:clu_23621_+	4.4e-18	-0.55	Stomach
ENSG00000169592.15	INO80E	chr16_29946895_G_A_b38	rs8054556	chr16:30003526:30003650:clu_25360_+:ENSG00000169592.15	30003526:30003650:clu_25360_+	5.6e-18	-0.39	Adipose - Subcutaneous
ENSG00000169592.15	INO80E	chr16_29946895_G_A_b38	rs8054556	chr16:30001530:30005221:clu_25081_+:ENSG00000169592.15	30001530:30005221:clu_25081_+	6.2e-18	0.35	Lung
ENSG00000169592.15	INO80E	chr16_29946895_G_A_b38	rs8054556	chr16:30003526:30003650:clu_21002_+:ENSG00000169592.15	30003526:30003650:clu_21002_+	1.4e-17	-0.64	Spleen
ENSG00000169592.15	INO80E	chr16_29946895_G_A_b38	rs8054556	chr16:30003526:30003650:clu_23504_+:ENSG00000169592.15	30003526:30003650:clu_23504_+	1.5e-17	-0.68	Small Intestine - Terminal Ileum
ENSG00000169592.15	INO80E	chr16_29946895_G_A_b38	rs8054556	chr16:30004657:30004750:clu_22909_+:ENSG00000169592.15	30004657:30004750:clu_22909_+	1.8e-17	-0.51	Esophagus - Gastroesophageal Junction
ENSG00000169592.15	INO80E	chr16_29946895_G_A_b38	rs8054556	chr16:30004657:30004750:clu_22311_+:ENSG00000169592.15	30004657:30004750:clu_22311_+	2e-17	-0.42	Esophagus - Muscularis
ENSG00000169592.15	INO80E	chr16_29946895_G_A_b38	rs8054556	chr16:30003526:30003650:clu_23942_+:ENSG00000169592.15	30003526:30003650:clu_23942_+	2.8e-17	-0.46	Colon - Sigmoid
ENSG00000169592.15	INO80E	chr16_29946895_G_A_b38	rs8054556	chr16:30001530:30005221:clu_26006_+:ENSG00000169592.15	30001530:30005221:clu_26006_+	3.4e-17	0.47	Breast - Mammary Tissue
ENSG00000169592.15	INO80E	chr16_29946895_G_A_b38	rs8054556	chr16:30004657:30004750:clu_25308_+:ENSG00000169592.15	30004657:30004750:clu_25308_+	3.7e-17	-0.38	Thyroid
ENSG00000169592.15	INO80E	chr16_29946895_G_A_b38	rs8054556	chr16:30001530:30005221:clu_25308_+:ENSG00000169592.15	30001530:30005221:clu_25308_+	4.6e-17	0.33	Thyroid
ENSG00000169592.15	INO80E	chr16_29946895_G_A_b38	rs8054556	chr16:30003785:30004568:clu_25308_+:ENSG00000169592.15	30003785:30004568:clu_25308_+	6e-17	0.44	Thyroid
ENSG00000169592.15	INO80E	chr16_29946895_G_A_b38	rs8054556	chr16:30001040:30005221:clu_25308_+:ENSG00000169592.15	30001040:30005221:clu_25308_+	1.1e-16	0.35	Thyroid
ENSG00000169592.15	INO80E	chr16_29946895_G_A_b38	rs8054556	chr16:30001530:30003436:clu_25081_+:ENSG00000169592.15	30001530:30003436:clu_25081_+	1.3e-16	-0.3	Lung
ENSG00000169592.15	INO80E	chr16_29946895_G_A_b38	rs8054556	chr16:30001040:30005221:clu_20540_+:ENSG00000169592.15	30001040:30005221:clu_20540_+	1.4e-16	0.3	Cells - Cultured fibroblasts
ENSG00000169592.15	INO80E	chr16_29946895_G_A_b38	rs8054556	chr16:30003526:30003650:clu_19557_+:ENSG00000169592.15	30003526:30003650:clu_19557_+	1.8e-16	-0.59	Cells - EBV-transformed lymphocytes
ENSG00000169592.15	INO80E	chr16_29946895_G_A_b38	rs8054556	chr16:30001530:30003436:clu_25360_+:ENSG00000169592.15	30001530:30003436:clu_25360_+	5e-16	-0.35	Adipose - Subcutaneous
ENSG00000169592.15	INO80E	chr16_29946895_G_A_b38	rs8054556	chr16:30001040:30005221:clu_25081_+:ENSG00000169592.15	30001040:30005221:clu_25081_+	5.3e-16	0.35	Lung
ENSG00000169592.15	INO80E	chr16_29946895_G_A_b38	rs8054556	chr16:30003670:30004568:clu_25360_+:ENSG00000169592.15	30003670:30004568:clu_25360_+	8.3e-16	-0.39	Adipose - Subcutaneous
ENSG00000169592.15	INO80E	chr16_29946895_G_A_b38	rs8054556	chr16:30004657:30004750:clu_24211_+:ENSG00000169592.15	30004657:30004750:clu_24211_+	8.5e-16	-0.61	Prostate
ENSG00000169592.15	INO80E	chr16_29946895_G_A_b38	rs8054556	chr16:30001040:30001414:clu_25308_+:ENSG00000169592.15	30001040:30001414:clu_25308_+	1.3e-15	0.3	Thyroid
ENSG00000169592.15	INO80E	chr16_29946895_G_A_b38	rs8054556	chr16:30004657:30004750:clu_22666_+:ENSG00000169592.15	30004657:30004750:clu_22666_+	1.3e-15	-0.44	Artery - Aorta
ENSG00000169592.15	INO80E	chr16_29946895_G_A_b38	rs8054556	chr16:30003785:30004568:clu_26230_+:ENSG00000169592.15	30003785:30004568:clu_26230_+	2.8e-15	0.43	Nerve - Tibial
ENSG00000169592.15	INO80E	chr16_29946895_G_A_b38	rs8054556	chr16:30003526:30003650:clu_43254_+:ENSG00000169592.15	30003526:30003650:clu_43254_+	3e-15	-0.46	Testis
ENSG00000169592.15	INO80E	chr16_29946895_G_A_b38	rs8054556	chr16:30001040:30005221:clu_22311_+:ENSG00000169592.15	30001040:30005221:clu_22311_+	3.4e-15	0.29	Esophagus - Muscularis
ENSG00000169592.15	INO80E	chr16_29946895_G_A_b38	rs8054556	chr16:30001530:30005221:clu_26230_+:ENSG00000169592.15	30001530:30005221:clu_26230_+	5.6e-15	0.32	Nerve - Tibial
ENSG00000169592.15	INO80E	chr16_29946895_G_A_b38	rs8054556	chr16:30003785:30004568:clu_23475_+:ENSG00000169592.15	30003785:30004568:clu_23475_+	1e-14	0.41	Artery - Tibial
ENSG00000169592.15	INO80E	chr16_29946895_G_A_b38	rs8054556	chr16:30004657:30004750:clu_21002_+:ENSG00000169592.15	30004657:30004750:clu_21002_+	1.1e-14	-0.57	Spleen
ENSG00000169592.15	INO80E	chr16_29946895_G_A_b38	rs8054556	chr16:30004657:30004750:clu_25679_+:ENSG00000169592.15	30004657:30004750:clu_25679_+	1.6e-14	-0.43	Skin - Not Sun Exposed (Suprapubic)
ENSG00000169592.15	INO80E	chr16_29946895_G_A_b38	rs8054556	chr16:30004657:30004750:clu_25081_+:ENSG00000169592.15	30004657:30004750:clu_25081_+	3.6e-14	-0.36	Lung
ENSG00000169592.15	INO80E	chr16_29946895_G_A_b38	rs8054556	chr16:30001530:30005221:clu_25360_+:ENSG00000169592.15	30001530:30005221:clu_25360_+	4.1e-14	0.32	Adipose - Subcutaneous
ENSG00000169592.15	INO80E	chr16_29946895_G_A_b38	rs8054556	chr16:30004657:30004750:clu_24994_+:ENSG00000169592.15	30004657:30004750:clu_24994_+	4.2e-14	-0.38	Adipose - Visceral (Omentum)
ENSG00000169592.15	INO80E	chr16_29946895_G_A_b38	rs8054556	chr16:30001530:30004568:clu_22311_+:ENSG00000169592.15	30001530:30004568:clu_22311_+	5.5e-14	0.39	Esophagus - Muscularis
ENSG00000169592.15	INO80E	chr16_29946895_G_A_b38	rs8054556	chr16:30001530:30004568:clu_24150_+:ENSG00000169592.15	30001530:30004568:clu_24150_+	6.3e-14	0.42	Esophagus - Mucosa
ENSG00000169592.15	INO80E	chr16_29946895_G_A_b38	rs8054556	chr16:30004657:30004750:clu_24150_+:ENSG00000169592.15	30004657:30004750:clu_24150_+	7.1e-14	-0.4	Esophagus - Mucosa
ENSG00000169592.15	INO80E	chr16_29946895_G_A_b38	rs8054556	chr16:30001040:30005221:clu_25679_+:ENSG00000169592.15	30001040:30005221:clu_25679_+	7.5e-14	0.3	Skin - Not Sun Exposed (Suprapubic)
ENSG00000169592.15	INO80E	chr16_29946895_G_A_b38	rs8054556	chr16:30001530:30004568:clu_24211_+:ENSG00000169592.15	30001530:30004568:clu_24211_+	8e-14	0.59	Prostate
ENSG00000169592.15	INO80E	chr16_29946895_G_A_b38	rs8054556	chr16:30004657:30004750:clu_26006_+:ENSG00000169592.15	30004657:30004750:clu_26006_+	9.4e-14	-0.45	Breast - Mammary Tissue
ENSG00000169592.15	INO80E	chr16_29946895_G_A_b38	rs8054556	chr16:30001530:30005221:clu_25515_+:ENSG00000169592.15	30001530:30005221:clu_25515_+	1e-13	0.39	Colon - Transverse
ENSG00000169592.15	INO80E	chr16_29946895_G_A_b38	rs8054556	chr16:30001040:30005221:clu_22909_+:ENSG00000169592.15	30001040:30005221:clu_22909_+	2.1e-13	0.3	Esophagus - Gastroesophageal Junction
ENSG00000169592.15	INO80E	chr16_29946895_G_A_b38	rs8054556	chr16:30001040:30005221:clu_22833_+:ENSG00000169592.15	30001040:30005221:clu_22833_+	2.3e-13	0.35	Heart - Atrial Appendage
ENSG00000169592.15	INO80E	chr16_29946895_G_A_b38	rs8054556	chr16:30001040:30005221:clu_25515_+:ENSG00000169592.15	30001040:30005221:clu_25515_+	2.4e-13	0.22	Colon - Transverse
ENSG00000169592.15	INO80E	chr16_29946895_G_A_b38	rs8054556	chr16:30003785:30004568:clu_20038_+:ENSG00000169592.15	30003785:30004568:clu_20038_+	2.7e-13	0.62	Adrenal Gland
ENSG00000169592.15	INO80E	chr16_29946895_G_A_b38	rs8054556	chr16:30001040:30005221:clu_26138_+:ENSG00000169592.15	30001040:30005221:clu_26138_+	3.2e-13	0.25	Skin - Sun Exposed (Lower leg)
ENSG00000169592.15	INO80E	chr16_29946895_G_A_b38	rs8054556	chr16:30001530:30005221:clu_23475_+:ENSG00000169592.15	30001530:30005221:clu_23475_+	4.2e-13	0.28	Artery - Tibial
ENSG00000169592.15	INO80E	chr16_29946895_G_A_b38	rs8054556	chr16:30001530:30005221:clu_22311_+:ENSG00000169592.15	30001530:30005221:clu_22311_+	9.6e-13	0.35	Esophagus - Muscularis
ENSG00000169592.15	INO80E	chr16_29946895_G_A_b38	rs8054556	chr16:30001040:30005221:clu_26230_+:ENSG00000169592.15	30001040:30005221:clu_26230_+	1.2e-12	0.29	Nerve - Tibial
ENSG00000169592.15	INO80E	chr16_29946895_G_A_b38	rs8054556	chr16:30001530:30004568:clu_25515_+:ENSG00000169592.15	30001530:30004568:clu_25515_+	1.4e-12	0.4	Colon - Transverse
ENSG00000169592.15	INO80E	chr16_29946895_G_A_b38	rs8054556	chr16:30001530:30005221:clu_23504_+:ENSG00000169592.15	30001530:30005221:clu_23504_+	1.4e-12	0.53	Small Intestine - Terminal Ileum
ENSG00000169592.15	INO80E	chr16_29946895_G_A_b38	rs8054556	chr16:30004657:30004750:clu_25515_+:ENSG00000169592.15	30004657:30004750:clu_25515_+	1.5e-12	-0.41	Colon - Transverse
ENSG00000169592.15	INO80E	chr16_29946895_G_A_b38	rs8054556	chr16:30000183:30000758:clu_26136_+:ENSG00000169592.15	30000183:30000758:clu_26136_+	1.5e-12	0.33	Skin - Sun Exposed (Lower leg)
ENSG00000169592.15	INO80E	chr16_29946895_G_A_b38	rs8054556	chr16:30001040:30005221:clu_23622_+:ENSG00000169592.15	30001040:30005221:clu_23622_+	2.2e-12	0.39	Pituitary
ENSG00000169592.15	INO80E	chr16_29946895_G_A_b38	rs8054556	chr16:30001530:30003436:clu_25515_+:ENSG00000169592.15	30001530:30003436:clu_25515_+	2.8e-12	-0.35	Colon - Transverse
ENSG00000169592.15	INO80E	chr16_29946895_G_A_b38	rs8054556	chr16:30001530:30003436:clu_22038_+:ENSG00000169592.15	30001530:30003436:clu_22038_+	3.3e-12	-0.59	Brain - Cerebellar Hemisphere
ENSG00000169592.15	INO80E	chr16_29946895_G_A_b38	rs8054556	chr16:30001040:30005221:clu_24211_+:ENSG00000169592.15	30001040:30005221:clu_24211_+	3.7e-12	0.3	Prostate
ENSG00000169592.15	INO80E	chr16_29946895_G_A_b38	rs8054556	chr16:30001040:30005221:clu_23942_+:ENSG00000169592.15	30001040:30005221:clu_23942_+	4e-12	0.31	Colon - Sigmoid
ENSG00000169592.15	INO80E	chr16_29946895_G_A_b38	rs8054556	chr16:30001530:30005221:clu_24150_+:ENSG00000169592.15	30001530:30005221:clu_24150_+	4.9e-12	0.34	Esophagus - Mucosa
ENSG00000169592.15	INO80E	chr16_29946895_G_A_b38	rs8054556	chr16:30004657:30005221:clu_25081_+:ENSG00000169592.15	30004657:30005221:clu_25081_+	5.5e-12	-0.4	Lung
ENSG00000169592.15	INO80E	chr16_29946895_G_A_b38	rs8054556	chr16:30004657:30005221:clu_26138_+:ENSG00000169592.15	30004657:30005221:clu_26138_+	7.2e-12	-0.32	Skin - Sun Exposed (Lower leg)
ENSG00000169592.15	INO80E	chr16_29946895_G_A_b38	rs8054556	chr16:30004657:30005221:clu_25360_+:ENSG00000169592.15	30004657:30005221:clu_25360_+	7.6e-12	-0.33	Adipose - Subcutaneous
ENSG00000169592.15	INO80E	chr16_29946895_G_A_b38	rs8054556	chr16:30001040:30005221:clu_25360_+:ENSG00000169592.15	30001040:30005221:clu_25360_+	8.4e-12	0.25	Adipose - Subcutaneous
ENSG00000169592.15	INO80E	chr16_29946895_G_A_b38	rs8054556	chr16:30001530:30003436:clu_26138_+:ENSG00000169592.15	30001530:30003436:clu_26138_+	1.1e-11	-0.32	Skin - Sun Exposed (Lower leg)
ENSG00000169592.15	INO80E	chr16_29946895_G_A_b38	rs8054556	chr16:30001530:30005221:clu_22833_+:ENSG00000169592.15	30001530:30005221:clu_22833_+	1.1e-11	0.39	Heart - Atrial Appendage
ENSG00000169592.15	INO80E	chr16_29946895_G_A_b38	rs8054556	chr16:30003526:30003650:clu_22079_+:ENSG00000169592.15	30003526:30003650:clu_22079_+	1.6e-11	-0.48	Artery - Coronary
ENSG00000169592.15	INO80E	chr16_29946895_G_A_b38	rs8054556	chr16:30001530:30004568:clu_21002_+:ENSG00000169592.15	30001530:30004568:clu_21002_+	1.6e-11	0.54	Spleen
ENSG00000169592.15	INO80E	chr16_29946895_G_A_b38	rs8054556	chr16:30001530:30005221:clu_22666_+:ENSG00000169592.15	30001530:30005221:clu_22666_+	2.2e-11	0.3	Artery - Aorta
ENSG00000169592.15	INO80E	chr16_29946895_G_A_b38	rs8054556	chr16:30001530:30005221:clu_22909_+:ENSG00000169592.15	30001530:30005221:clu_22909_+	3e-11	0.35	Esophagus - Gastroesophageal Junction
ENSG00000169592.15	INO80E	chr16_29946895_G_A_b38	rs8054556	chr16:30001530:30005221:clu_43254_+:ENSG00000169592.15	30001530:30005221:clu_43254_+	3.8e-11	0.22	Testis
ENSG00000169592.15	INO80E	chr16_29946895_G_A_b38	rs8054556	chr16:30001530:30004568:clu_23621_+:ENSG00000169592.15	30001530:30004568:clu_23621_+	4.7e-11	0.44	Stomach
ENSG00000169592.15	INO80E	chr16_29946895_G_A_b38	rs8054556	chr16:30001530:30004568:clu_23622_+:ENSG00000169592.15	30001530:30004568:clu_23622_+	4.8e-11	0.5	Pituitary
ENSG00000169592.15	INO80E	chr16_29946895_G_A_b38	rs8054556	chr16:30004657:30004750:clu_23475_+:ENSG00000169592.15	30004657:30004750:clu_23475_+	6.2e-11	-0.32	Artery - Tibial
ENSG00000169592.15	INO80E	chr16_29946895_G_A_b38	rs8054556	chr16:30001040:30005221:clu_20587_+:ENSG00000169592.15	30001040:30005221:clu_20587_+	7.4e-11	0.38	Heart - Left Ventricle
ENSG00000169592.15	INO80E	chr16_29946895_G_A_b38	rs8054556	chr16:30001530:30005221:clu_23942_+:ENSG00000169592.15	30001530:30005221:clu_23942_+	8.7e-11	0.33	Colon - Sigmoid
ENSG00000169592.15	INO80E	chr16_29946895_G_A_b38	rs8054556	chr16:30004657:30004750:clu_23621_+:ENSG00000169592.15	30004657:30004750:clu_23621_+	9.7e-11	-0.43	Stomach
ENSG00000169592.15	INO80E	chr16_29946895_G_A_b38	rs8054556	chr16:30003526:30003650:clu_21959_+:ENSG00000169592.15	30003526:30003650:clu_21959_+	1.2e-10	-0.55	Minor Salivary Gland
ENSG00000169592.15	INO80E	chr16_29946895_G_A_b38	rs8054556	chr16:30001040:30001414:clu_24211_+:ENSG00000169592.15	30001040:30001414:clu_24211_+	1.2e-10	0.41	Prostate
ENSG00000169592.15	INO80E	chr16_29946895_G_A_b38	rs8054556	chr16:30003714:30004568:clu_22311_+:ENSG00000169592.15	30003714:30004568:clu_22311_+	1.4e-10	-0.35	Esophagus - Muscularis
ENSG00000169592.15	INO80E	chr16_29946895_G_A_b38	rs8054556	chr16:30001530:30003436:clu_22311_+:ENSG00000169592.15	30001530:30003436:clu_22311_+	1.5e-10	-0.3	Esophagus - Muscularis
ENSG00000169592.15	INO80E	chr16_29946895_G_A_b38	rs8054556	chr16:30003670:30004568:clu_20540_+:ENSG00000169592.15	30003670:30004568:clu_20540_+	1.6e-10	-0.34	Cells - Cultured fibroblasts
ENSG00000169592.15	INO80E	chr16_29946895_G_A_b38	rs8054556	chr16:30001530:30005221:clu_23622_+:ENSG00000169592.15	30001530:30005221:clu_23622_+	2e-10	0.43	Pituitary
ENSG00000169592.15	INO80E	chr16_29946895_G_A_b38	rs8054556	chr16:30004657:30004750:clu_23942_+:ENSG00000169592.15	30004657:30004750:clu_23942_+	2.2e-10	-0.36	Colon - Sigmoid
ENSG00000169592.15	INO80E	chr16_29946895_G_A_b38	rs8054556	chr16:30001040:30001414:clu_23622_+:ENSG00000169592.15	30001040:30001414:clu_23622_+	2.3e-10	0.42	Pituitary
ENSG00000169592.15	INO80E	chr16_29946895_G_A_b38	rs8054556	chr16:30004657:30005221:clu_20540_+:ENSG00000169592.15	30004657:30005221:clu_20540_+	2.3e-10	-0.31	Cells - Cultured fibroblasts
ENSG00000169592.15	INO80E	chr16_29946895_G_A_b38	rs8054556	chr16:30003785:30004568:clu_22666_+:ENSG00000169592.15	30003785:30004568:clu_22666_+	2.7e-10	0.39	Artery - Aorta
ENSG00000169592.15	INO80E	chr16_29946895_G_A_b38	rs8054556	chr16:30001040:30005221:clu_24994_+:ENSG00000169592.15	30001040:30005221:clu_24994_+	2.8e-10	0.27	Adipose - Visceral (Omentum)
ENSG00000169592.15	INO80E	chr16_29946895_G_A_b38	rs8054556	chr16:30003526:30003650:clu_21273_+:ENSG00000169592.15	30003526:30003650:clu_21273_+	3.2e-10	-0.53	Vagina
ENSG00000169592.15	INO80E	chr16_29946895_G_A_b38	rs8054556	chr16:30003785:30004568:clu_22079_+:ENSG00000169592.15	30003785:30004568:clu_22079_+	3.6e-10	0.58	Artery - Coronary
ENSG00000169592.15	INO80E	chr16_29946895_G_A_b38	rs8054556	chr16:30003785:30004568:clu_25515_+:ENSG00000169592.15	30003785:30004568:clu_25515_+	4.2e-10	0.41	Colon - Transverse
ENSG00000169592.15	INO80E	chr16_29946895_G_A_b38	rs8054556	chr16:30001530:30003436:clu_43254_+:ENSG00000169592.15	30001530:30003436:clu_43254_+	5.2e-10	-0.4	Testis
ENSG00000169592.15	INO80E	chr16_29946895_G_A_b38	rs8054556	chr16:30001040:30001414:clu_22666_+:ENSG00000169592.15	30001040:30001414:clu_22666_+	5.3e-10	0.25	Artery - Aorta
ENSG00000169592.15	INO80E	chr16_29946895_G_A_b38	rs8054556	chr16:30001040:30001414:clu_22909_+:ENSG00000169592.15	30001040:30001414:clu_22909_+	5.7e-10	0.31	Esophagus - Gastroesophageal Junction
ENSG00000169592.15	INO80E	chr16_29946895_G_A_b38	rs8054556	chr16:30001530:30003436:clu_26230_+:ENSG00000169592.15	30001530:30003436:clu_26230_+	6.7e-10	-0.27	Nerve - Tibial
ENSG00000169592.15	INO80E	chr16_29946895_G_A_b38	rs8054556	chr16:30001530:30003436:clu_20540_+:ENSG00000169592.15	30001530:30003436:clu_20540_+	1.1e-09	-0.34	Cells - Cultured fibroblasts
ENSG00000169592.15	INO80E	chr16_29946895_G_A_b38	rs8054556	chr16:30003526:30003650:clu_21060_+:ENSG00000169592.15	30003526:30003650:clu_21060_+	1.2e-09	-0.43	Pancreas
ENSG00000169592.15	INO80E	chr16_29946895_G_A_b38	rs8054556	chr16:30001530:30003436:clu_19557_+:ENSG00000169592.15	30001530:30003436:clu_19557_+	1.3e-09	-0.46	Cells - EBV-transformed lymphocytes
ENSG00000169592.15	INO80E	chr16_29946895_G_A_b38	rs8054556	chr16:30001530:30003436:clu_25308_+:ENSG00000169592.15	30001530:30003436:clu_25308_+	1.3e-09	-0.27	Thyroid
ENSG00000169592.15	INO80E	chr16_29946895_G_A_b38	rs8054556	chr16:30001040:30005221:clu_22666_+:ENSG00000169592.15	30001040:30005221:clu_22666_+	1.4e-09	0.28	Artery - Aorta
ENSG00000169592.15	INO80E	chr16_29946895_G_A_b38	rs8054556	chr16:30004657:30005221:clu_23622_+:ENSG00000169592.15	30004657:30005221:clu_23622_+	1.6e-09	-0.45	Pituitary
ENSG00000169592.15	INO80E	chr16_29946895_G_A_b38	rs8054556	chr16:30003526:30003650:clu_20924_+:ENSG00000169592.15	30003526:30003650:clu_20924_+	1.8e-09	-0.48	Ovary
ENSG00000169592.15	INO80E	chr16_29946895_G_A_b38	rs8054556	chr16:30003785:30004568:clu_21060_+:ENSG00000169592.15	30003785:30004568:clu_21060_+	1.9e-09	0.44	Pancreas
ENSG00000169592.15	INO80E	chr16_29946895_G_A_b38	rs8054556	chr16:30001530:30005221:clu_26138_+:ENSG00000169592.15	30001530:30005221:clu_26138_+	2.1e-09	0.27	Skin - Sun Exposed (Lower leg)
ENSG00000169592.15	INO80E	chr16_29946895_G_A_b38	rs8054556	chr16:30001530:30005221:clu_24994_+:ENSG00000169592.15	30001530:30005221:clu_24994_+	2.2e-09	0.27	Adipose - Visceral (Omentum)
ENSG00000169592.15	INO80E	chr16_29946895_G_A_b38	rs8054556	chr16:30001530:30004568:clu_20038_+:ENSG00000169592.15	30001530:30004568:clu_20038_+	2.3e-09	0.5	Adrenal Gland
ENSG00000169592.15	INO80E	chr16_29946895_G_A_b38	rs8054556	chr16:30001040:30005221:clu_24150_+:ENSG00000169592.15	30001040:30005221:clu_24150_+	2.5e-09	0.29	Esophagus - Mucosa
ENSG00000169592.15	INO80E	chr16_29946895_G_A_b38	rs8054556	chr16:30004657:30004750:clu_23622_+:ENSG00000169592.15	30004657:30004750:clu_23622_+	2.8e-09	-0.44	Pituitary
ENSG00000169592.15	INO80E	chr16_29946895_G_A_b38	rs8054556	chr16:30004657:30005221:clu_26230_+:ENSG00000169592.15	30004657:30005221:clu_26230_+	2.9e-09	-0.31	Nerve - Tibial
ENSG00000169592.15	INO80E	chr16_29946895_G_A_b38	rs8054556	chr16:30003670:30004568:clu_26138_+:ENSG00000169592.15	30003670:30004568:clu_26138_+	3.3e-09	-0.29	Skin - Sun Exposed (Lower leg)
ENSG00000169592.15	INO80E	chr16_29946895_G_A_b38	rs8054556	chr16:30001530:30004568:clu_22909_+:ENSG00000169592.15	30001530:30004568:clu_22909_+	4.7e-09	0.39	Esophagus - Gastroesophageal Junction
ENSG00000169592.15	INO80E	chr16_29946895_G_A_b38	rs8054556	chr16:30001040:30005221:clu_26006_+:ENSG00000169592.15	30001040:30005221:clu_26006_+	4.9e-09	0.24	Breast - Mammary Tissue
ENSG00000169592.15	INO80E	chr16_29946895_G_A_b38	rs8054556	chr16:30001040:30001414:clu_26006_+:ENSG00000169592.15	30001040:30001414:clu_26006_+	5.1e-09	0.31	Breast - Mammary Tissue
ENSG00000169592.15	INO80E	chr16_29946895_G_A_b38	rs8054556	chr16:30004657:30005221:clu_25679_+:ENSG00000169592.15	30004657:30005221:clu_25679_+	5.4e-09	-0.3	Skin - Not Sun Exposed (Suprapubic)
ENSG00000169592.15	INO80E	chr16_29946895_G_A_b38	rs8054556	chr16:30003714:30004568:clu_26230_+:ENSG00000169592.15	30003714:30004568:clu_26230_+	5.6e-09	-0.3	Nerve - Tibial
ENSG00000169592.15	INO80E	chr16_29946895_G_A_b38	rs8054556	chr16:30001530:30005221:clu_23621_+:ENSG00000169592.15	30001530:30005221:clu_23621_+	6.1e-09	0.35	Stomach
ENSG00000169592.15	INO80E	chr16_29946895_G_A_b38	rs8054556	chr16:30003526:30003650:clu_20063_+:ENSG00000169592.15	30003526:30003650:clu_20063_+	6.2e-09	-0.59	Uterus
ENSG00000169592.15	INO80E	chr16_29946895_G_A_b38	rs8054556	chr16:30001040:30001414:clu_25360_+:ENSG00000169592.15	30001040:30001414:clu_25360_+	6.4e-09	0.25	Adipose - Subcutaneous
ENSG00000169592.15	INO80E	chr16_29946895_G_A_b38	rs8054556	chr16:30001530:30003436:clu_20587_+:ENSG00000169592.15	30001530:30003436:clu_20587_+	7.4e-09	-0.34	Heart - Left Ventricle
ENSG00000169592.15	INO80E	chr16_29946895_G_A_b38	rs8054556	chr16:30003670:30004568:clu_23475_+:ENSG00000169592.15	30003670:30004568:clu_23475_+	7.7e-09	-0.27	Artery - Tibial
ENSG00000169592.15	INO80E	chr16_29946895_G_A_b38	rs8054556	chr16:30003526:30003650:clu_18865_+:ENSG00000169592.15	30003526:30003650:clu_18865_+	7.9e-09	-0.45	Liver
ENSG00000169592.15	INO80E	chr16_29946895_G_A_b38	rs8054556	chr16:30001530:30002436:clu_20540_+:ENSG00000169592.15	30001530:30002436:clu_20540_+	8e-09	-0.31	Cells - Cultured fibroblasts
ENSG00000169592.15	INO80E	chr16_29946895_G_A_b38	rs8054556	chr16:30003670:30004568:clu_23504_+:ENSG00000169592.15	30003670:30004568:clu_23504_+	8.8e-09	-0.52	Small Intestine - Terminal Ileum
ENSG00000169592.15	INO80E	chr16_29946895_G_A_b38	rs8054556	chr16:30003785:30004568:clu_18865_+:ENSG00000169592.15	30003785:30004568:clu_18865_+	1e-08	0.47	Liver
ENSG00000169592.15	INO80E	chr16_29946895_G_A_b38	rs8054556	chr16:30003714:30004568:clu_25081_+:ENSG00000169592.15	30003714:30004568:clu_25081_+	1.1e-08	-0.32	Lung
ENSG00000169592.15	INO80E	chr16_29946895_G_A_b38	rs8054556	chr16:30003013:30003436:clu_22311_+:ENSG00000169592.15	30003013:30003436:clu_22311_+	1.1e-08	-0.3	Esophagus - Muscularis
ENSG00000169592.15	INO80E	chr16_29946895_G_A_b38	rs8054556	chr16:30004657:30004750:clu_26230_+:ENSG00000169592.15	30004657:30004750:clu_26230_+	1.1e-08	-0.28	Nerve - Tibial
ENSG00000169592.15	INO80E	chr16_29946895_G_A_b38	rs8054556	chr16:30003714:30004568:clu_23475_+:ENSG00000169592.15	30003714:30004568:clu_23475_+	1.3e-08	-0.29	Artery - Tibial
ENSG00000169592.15	INO80E	chr16_29946895_G_A_b38	rs8054556	chr16:30004657:30004750:clu_20038_+:ENSG00000169592.15	30004657:30004750:clu_20038_+	1.6e-08	-0.47	Adrenal Gland
ENSG00000169592.15	INO80E	chr16_29946895_G_A_b38	rs8054556	chr16:30001530:30005221:clu_21060_+:ENSG00000169592.15	30001530:30005221:clu_21060_+	1.7e-08	0.36	Pancreas
ENSG00000169592.15	INO80E	chr16_29946895_G_A_b38	rs8054556	chr16:30004657:30005221:clu_22038_+:ENSG00000169592.15	30004657:30005221:clu_22038_+	1.8e-08	-0.44	Brain - Cerebellar Hemisphere
ENSG00000169592.15	INO80E	chr16_29946895_G_A_b38	rs8054556	chr16:30004657:30005368:clu_43254_+:ENSG00000169592.15	30004657:30005368:clu_43254_+	2e-08	-0.28	Testis
ENSG00000169592.15	INO80E	chr16_29946895_G_A_b38	rs8054556	chr16:30004657:30004750:clu_43254_+:ENSG00000169592.15	30004657:30004750:clu_43254_+	2.6e-08	-0.39	Testis
ENSG00000169592.15	INO80E	chr16_29946895_G_A_b38	rs8054556	chr16:30004657:30004750:clu_26138_+:ENSG00000169592.15	30004657:30004750:clu_26138_+	3e-08	-0.27	Skin - Sun Exposed (Lower leg)
ENSG00000169592.15	INO80E	chr16_29946895_G_A_b38	rs8054556	chr16:30003670:30004568:clu_26006_+:ENSG00000169592.15	30003670:30004568:clu_26006_+	3e-08	-0.33	Breast - Mammary Tissue
ENSG00000169592.15	INO80E	chr16_29946895_G_A_b38	rs8054556	chr16:30001040:30005221:clu_21002_+:ENSG00000169592.15	30001040:30005221:clu_21002_+	3e-08	0.38	Spleen
ENSG00000169592.15	INO80E	chr16_29946895_G_A_b38	rs8054556	chr16:30004657:30004750:clu_21273_+:ENSG00000169592.15	30004657:30004750:clu_21273_+	3.1e-08	-0.51	Vagina
ENSG00000169592.15	INO80E	chr16_29946895_G_A_b38	rs8054556	chr16:30001530:30003436:clu_20791_+:ENSG00000169592.15	30001530:30003436:clu_20791_+	3.6e-08	-0.49	Brain - Cerebellum
ENSG00000169592.15	INO80E	chr16_29946895_G_A_b38	rs8054556	chr16:30001040:30001414:clu_22833_+:ENSG00000169592.15	30001040:30001414:clu_22833_+	5e-08	0.27	Heart - Atrial Appendage
ENSG00000169592.15	INO80E	chr16_29946895_G_A_b38	rs8054556	chr16:30001040:30005221:clu_19557_+:ENSG00000169592.15	30001040:30005221:clu_19557_+	5.2e-08	0.41	Cells - EBV-transformed lymphocytes
ENSG00000169592.15	INO80E	chr16_29946895_G_A_b38	rs8054556	chr16:30001040:30001414:clu_26230_+:ENSG00000169592.15	30001040:30001414:clu_26230_+	5.8e-08	0.23	Nerve - Tibial
ENSG00000169592.15	INO80E	chr16_29946895_G_A_b38	rs8054556	chr16:30003526:30003650:clu_20038_+:ENSG00000169592.15	30003526:30003650:clu_20038_+	6e-08	-0.37	Adrenal Gland
ENSG00000169592.15	INO80E	chr16_29946895_G_A_b38	rs8054556	chr16:30001040:30005221:clu_22079_+:ENSG00000169592.15	30001040:30005221:clu_22079_+	6.6e-08	0.32	Artery - Coronary
ENSG00000169592.15	INO80E	chr16_29946895_G_A_b38	rs8054556	chr16:30001530:30005221:clu_21002_+:ENSG00000169592.15	30001530:30005221:clu_21002_+	6.6e-08	0.35	Spleen
ENSG00000169592.15	INO80E	chr16_29946895_G_A_b38	rs8054556	chr16:30001530:30005221:clu_25679_+:ENSG00000169592.15	30001530:30005221:clu_25679_+	6.6e-08	0.25	Skin - Not Sun Exposed (Suprapubic)
ENSG00000169592.15	INO80E	chr16_29946895_G_A_b38	rs8054556	chr16:30004657:30005221:clu_22311_+:ENSG00000169592.15	30004657:30005221:clu_22311_+	6.9e-08	-0.28	Esophagus - Muscularis
ENSG00000169592.15	INO80E	chr16_29946895_G_A_b38	rs8054556	chr16:30003526:30003650:clu_18486_+:ENSG00000169592.15	30003526:30003650:clu_18486_+	7.8e-08	-0.85	Bladder
ENSG00000169592.15	INO80E	chr16_29946895_G_A_b38	rs8054556	chr16:30001530:30004568:clu_23942_+:ENSG00000169592.15	30001530:30004568:clu_23942_+	8.2e-08	0.31	Colon - Sigmoid
ENSG00000169592.15	INO80E	chr16_29946895_G_A_b38	rs8054556	chr16:30003785:30004568:clu_23942_+:ENSG00000169592.15	30003785:30004568:clu_23942_+	9.4e-08	0.36	Colon - Sigmoid
ENSG00000169592.15	INO80E	chr16_29946895_G_A_b38	rs8054556	chr16:30004657:30005221:clu_19750_+:ENSG00000169592.15	30004657:30005221:clu_19750_+	1.1e-07	-0.49	Brain - Putamen (basal ganglia)
ENSG00000169592.15	INO80E	chr16_29946895_G_A_b38	rs8054556	chr16:30003785:30004568:clu_25360_+:ENSG00000169592.15	30003785:30004568:clu_25360_+	1.2e-07	0.28	Adipose - Subcutaneous
ENSG00000169592.15	INO80E	chr16_29946895_G_A_b38	rs8054556	chr16:30004657:30004750:clu_22833_+:ENSG00000169592.15	30004657:30004750:clu_22833_+	1.3e-07	-0.34	Heart - Atrial Appendage
ENSG00000169592.15	INO80E	chr16_29946895_G_A_b38	rs8054556	chr16:30003013:30003436:clu_20540_+:ENSG00000169592.15	30003013:30003436:clu_20540_+	1.3e-07	-0.28	Cells - Cultured fibroblasts
ENSG00000169592.15	INO80E	chr16_29946895_G_A_b38	rs8054556	chr16:30003714:30004568:clu_26006_+:ENSG00000169592.15	30003714:30004568:clu_26006_+	1.4e-07	-0.32	Breast - Mammary Tissue
ENSG00000169592.15	INO80E	chr16_29946895_G_A_b38	rs8054556	chr16:30001530:30003436:clu_23504_+:ENSG00000169592.15	30001530:30003436:clu_23504_+	1.5e-07	-0.42	Small Intestine - Terminal Ileum
ENSG00000169592.15	INO80E	chr16_29946895_G_A_b38	rs8054556	chr16:30003785:30004568:clu_26006_+:ENSG00000169592.15	30003785:30004568:clu_26006_+	1.7e-07	0.32	Breast - Mammary Tissue
ENSG00000169592.15	INO80E	chr16_29946895_G_A_b38	rs8054556	chr16:30001530:30004568:clu_25081_+:ENSG00000169592.15	30001530:30004568:clu_25081_+	1.7e-07	0.29	Lung
ENSG00000169592.15	INO80E	chr16_29946895_G_A_b38	rs8054556	chr16:30004657:30005221:clu_26006_+:ENSG00000169592.15	30004657:30005221:clu_26006_+	1.9e-07	-0.32	Breast - Mammary Tissue
ENSG00000169592.15	INO80E	chr16_29946895_G_A_b38	rs8054556	chr16:30004657:30004750:clu_25360_+:ENSG00000169592.15	30004657:30004750:clu_25360_+	2e-07	-0.26	Adipose - Subcutaneous
ENSG00000169592.15	INO80E	chr16_29946895_G_A_b38	rs8054556	chr16:30003670:30004568:clu_19557_+:ENSG00000169592.15	30003670:30004568:clu_19557_+	2e-07	-0.41	Cells - EBV-transformed lymphocytes
ENSG00000169592.15	INO80E	chr16_29946895_G_A_b38	rs8054556	chr16:30001040:30001414:clu_25679_+:ENSG00000169592.15	30001040:30001414:clu_25679_+	2.2e-07	0.24	Skin - Not Sun Exposed (Suprapubic)
ENSG00000169592.15	INO80E	chr16_29946895_G_A_b38	rs8054556	chr16:30003785:30004568:clu_21959_+:ENSG00000169592.15	30003785:30004568:clu_21959_+	3.2e-07	0.54	Minor Salivary Gland
ENSG00000169592.15	INO80E	chr16_29946895_G_A_b38	rs8054556	chr16:30001040:30001414:clu_23504_+:ENSG00000169592.15	30001040:30001414:clu_23504_+	3.3e-07	0.36	Small Intestine - Terminal Ileum
ENSG00000169592.15	INO80E	chr16_29946895_G_A_b38	rs8054556	chr16:30004657:30004750:clu_23504_+:ENSG00000169592.15	30004657:30004750:clu_23504_+	3.5e-07	-0.44	Small Intestine - Terminal Ileum
ENSG00000169592.15	INO80E	chr16_29946895_G_A_b38	rs8054556	chr16:30004657:30004750:clu_21060_+:ENSG00000169592.15	30004657:30004750:clu_21060_+	4.1e-07	-0.37	Pancreas
ENSG00000169592.15	INO80E	chr16_29946895_G_A_b38	rs8054556	chr16:30003670:30004568:clu_24994_+:ENSG00000169592.15	30003670:30004568:clu_24994_+	4.5e-07	-0.26	Adipose - Visceral (Omentum)
ENSG00000169592.15	INO80E	chr16_29946895_G_A_b38	rs8054556	chr16:30001040:30005221:clu_19403_+:ENSG00000169592.15	30001040:30005221:clu_19403_+	4.9e-07	0.18	Whole Blood
ENSG00000169592.15	INO80E	chr16_29946895_G_A_b38	rs8054556	chr16:30001530:30003436:clu_25679_+:ENSG00000169592.15	30001530:30003436:clu_25679_+	5e-07	-0.24	Skin - Not Sun Exposed (Suprapubic)
ENSG00000169592.15	INO80E	chr16_29946895_G_A_b38	rs8054556	chr16:30004657:30004750:clu_22079_+:ENSG00000169592.15	30004657:30004750:clu_22079_+	5.1e-07	-0.38	Artery - Coronary
ENSG00000169592.15	INO80E	chr16_29946895_G_A_b38	rs8054556	chr16:30001040:30005221:clu_43254_+:ENSG00000169592.15	30001040:30005221:clu_43254_+	5.1e-07	0.19	Testis
ENSG00000169592.15	INO80E	chr16_29946895_G_A_b38	rs8054556	chr16:30001530:30003436:clu_24994_+:ENSG00000169592.15	30001530:30003436:clu_24994_+	5.3e-07	-0.2	Adipose - Visceral (Omentum)
ENSG00000169592.15	INO80E	chr16_29946895_G_A_b38	rs8054556	chr16:30001530:30005221:clu_20038_+:ENSG00000169592.15	30001530:30005221:clu_20038_+	5.6e-07	0.35	Adrenal Gland
ENSG00000169592.15	INO80E	chr16_29946895_G_A_b38	rs8054556	chr16:30001040:30005221:clu_23504_+:ENSG00000169592.15	30001040:30005221:clu_23504_+	5.9e-07	0.21	Small Intestine - Terminal Ileum
ENSG00000169592.15	INO80E	chr16_29946895_G_A_b38	rs8054556	chr16:30001530:30003436:clu_24211_+:ENSG00000169592.15	30001530:30003436:clu_24211_+	6e-07	-0.37	Prostate
ENSG00000169592.15	INO80E	chr16_29946895_G_A_b38	rs8054556	chr16:30001040:30001414:clu_21002_+:ENSG00000169592.15	30001040:30001414:clu_21002_+	6.3e-07	0.33	Spleen
ENSG00000169592.15	INO80E	chr16_29946895_G_A_b38	rs8054556	chr16:30001530:30003436:clu_26006_+:ENSG00000169592.15	30001530:30003436:clu_26006_+	6.6e-07	-0.26	Breast - Mammary Tissue
ENSG00000169592.15	INO80E	chr16_29946895_G_A_b38	rs8054556	chr16:30004657:30005221:clu_24994_+:ENSG00000169592.15	30004657:30005221:clu_24994_+	7.5e-07	-0.27	Adipose - Visceral (Omentum)
ENSG00000169592.15	INO80E	chr16_29946895_G_A_b38	rs8054556	chr16:30003714:30004568:clu_25515_+:ENSG00000169592.15	30003714:30004568:clu_25515_+	8.8e-07	-0.29	Colon - Transverse
ENSG00000169592.15	INO80E	chr16_29946895_G_A_b38	rs8054556	chr16:30001530:30003436:clu_22666_+:ENSG00000169592.15	30001530:30003436:clu_22666_+	9.3e-07	-0.21	Muscle - Skeletal
ENSG00000169592.15	INO80E	chr16_29946895_G_A_b38	rs8054556	chr16:30004657:30004750:clu_20924_+:ENSG00000169592.15	30004657:30004750:clu_20924_+	9.5e-07	-0.41	Ovary
ENSG00000169592.15	INO80E	chr16_29946895_G_A_b38	rs8054556	chr16:30001530:30003436:clu_24150_+:ENSG00000169592.15	30001530:30003436:clu_24150_+	1e-06	-0.24	Esophagus - Mucosa
ENSG00000169592.15	INO80E	chr16_29946895_G_A_b38	rs8054556	chr16:30003785:30004568:clu_22311_+:ENSG00000169592.15	30003785:30004568:clu_22311_+	1.1e-06	0.28	Esophagus - Muscularis
ENSG00000169592.15	INO80E	chr16_29946895_G_A_b38	rs8054556	chr16:30004657:30004750:clu_20587_+:ENSG00000169592.15	30004657:30004750:clu_20587_+	1.1e-06	-0.29	Heart - Left Ventricle
ENSG00000169592.15	INO80E	chr16_29946895_G_A_b38	rs8054556	chr16:30001530:30003436:clu_22909_+:ENSG00000169592.15	30001530:30003436:clu_22909_+	1.1e-06	-0.25	Esophagus - Gastroesophageal Junction
ENSG00000169592.15	INO80E	chr16_29946895_G_A_b38	rs8054556	chr16:30001530:30003436:clu_19403_+:ENSG00000169592.15	30001530:30003436:clu_19403_+	1.1e-06	-0.19	Whole Blood
ENSG00000169592.15	INO80E	chr16_29946895_G_A_b38	rs8054556	chr16:30004657:30005221:clu_20791_+:ENSG00000169592.15	30004657:30005221:clu_20791_+	1.2e-06	-0.39	Brain - Cerebellum
ENSG00000169592.15	INO80E	chr16_29946895_G_A_b38	rs8054556	chr16:30004657:30005221:clu_21060_+:ENSG00000169592.15	30004657:30005221:clu_21060_+	1.2e-06	-0.35	Pancreas
ENSG00000169592.15	INO80E	chr16_29946895_G_A_b38	rs8054556	chr16:30001530:30005221:clu_18865_+:ENSG00000169592.15	30001530:30005221:clu_18865_+	1.3e-06	0.32	Liver
ENSG00000169592.15	INO80E	chr16_29946895_G_A_b38	rs8054556	chr16:30003670:30004568:clu_25679_+:ENSG00000169592.15	30003670:30004568:clu_25679_+	1.4e-06	-0.23	Skin - Not Sun Exposed (Suprapubic)
ENSG00000169592.15	INO80E	chr16_29946895_G_A_b38	rs8054556	chr16:30001040:30001212:clu_43254_+:ENSG00000169592.15	30001040:30001212:clu_43254_+	1.6e-06	0.25	Testis
ENSG00000169592.15	INO80E	chr16_29946895_G_A_b38	rs8054556	chr16:30001040:30005221:clu_20924_+:ENSG00000169592.15	30001040:30005221:clu_20924_+	1.8e-06	0.31	Ovary
ENSG00000169592.15	INO80E	chr16_29946895_G_A_b38	rs8054556	chr16:30003670:30004568:clu_22311_+:ENSG00000169592.15	30003670:30004568:clu_22311_+	1.8e-06	-0.25	Esophagus - Muscularis
ENSG00000169592.15	INO80E	chr16_29946895_G_A_b38	rs8054556	chr16:30001040:30001212:clu_22038_+:ENSG00000169592.15	30001040:30001212:clu_22038_+	1.8e-06	-0.32	Brain - Cerebellar Hemisphere
ENSG00000169592.15	INO80E	chr16_29946895_G_A_b38	rs8054556	chr16:30001530:30005221:clu_22079_+:ENSG00000169592.15	30001530:30005221:clu_22079_+	2.2e-06	0.29	Artery - Coronary
ENSG00000169592.15	INO80E	chr16_29946895_G_A_b38	rs8054556	chr16:30003013:30003436:clu_24211_+:ENSG00000169592.15	30003013:30003436:clu_24211_+	2.3e-06	-0.34	Prostate
ENSG00000169592.15	INO80E	chr16_29946895_G_A_b38	rs8054556	chr16:30003013:30003436:clu_22909_+:ENSG00000169592.15	30003013:30003436:clu_22909_+	2.7e-06	-0.28	Esophagus - Gastroesophageal Junction
ENSG00000169592.15	INO80E	chr16_29946895_G_A_b38	rs8054556	chr16:30004657:30004750:clu_19403_+:ENSG00000169592.15	30004657:30004750:clu_19403_+	2.8e-06	-0.23	Whole Blood
ENSG00000169592.15	INO80E	chr16_29946895_G_A_b38	rs8054556	chr16:30001530:30003436:clu_23475_+:ENSG00000169592.15	30001530:30003436:clu_23475_+	2.9e-06	-0.18	Artery - Tibial
ENSG00000169592.15	INO80E	chr16_29946895_G_A_b38	rs8054556	chr16:30003714:30004568:clu_25308_+:ENSG00000169592.15	30003714:30004568:clu_25308_+	3e-06	-0.24	Thyroid
ENSG00000169592.15	INO80E	chr16_29946895_G_A_b38	rs8054556	chr16:30000183:30000758:clu_25677_+:ENSG00000169592.15	30000183:30000758:clu_25677_+	3.1e-06	0.25	Skin - Not Sun Exposed (Suprapubic)
ENSG00000169592.15	INO80E	chr16_29946895_G_A_b38	rs8054556	chr16:30003714:30004555:clu_23475_+:ENSG00000169592.15	30003714:30004555:clu_23475_+	3.2e-06	-0.26	Artery - Tibial
ENSG00000169592.15	INO80E	chr16_29946895_G_A_b38	rs8054556	chr16:30001040:30001414:clu_26138_+:ENSG00000169592.15	30001040:30001414:clu_26138_+	4.2e-06	0.19	Skin - Sun Exposed (Lower leg)
ENSG00000169592.15	INO80E	chr16_29946895_G_A_b38	rs8054556	chr16:30001040:30001414:clu_24150_+:ENSG00000169592.15	30001040:30001414:clu_24150_+	4.6e-06	0.22	Esophagus - Mucosa
ENSG00000169592.15	INO80E	chr16_29946895_G_A_b38	rs8054556	chr16:30003013:30003436:clu_25081_+:ENSG00000169592.15	30003013:30003436:clu_25081_+	5e-06	-0.22	Lung
ENSG00000169592.15	INO80E	chr16_29946895_G_A_b38	rs8054556	chr16:30003013:30003436:clu_23475_+:ENSG00000169592.15	30003013:30003436:clu_23475_+	5.6e-06	-0.21	Artery - Tibial
ENSG00000169592.15	INO80E	chr16_29946895_G_A_b38	rs8054556	chr16:30001040:30001414:clu_25081_+:ENSG00000169592.15	30001040:30001414:clu_25081_+	5.9e-06	0.16	Lung
ENSG00000169592.15	INO80E	chr16_29946895_G_A_b38	rs8054556	chr16:30001040:30001414:clu_20540_+:ENSG00000169592.15	30001040:30001414:clu_20540_+	6.8e-06	0.21	Cells - Cultured fibroblasts
ENSG00000174943.11	KCTD13	chr16_29946895_G_A_b38	rs8054556	chr16:29923359:29925539:clu_24441_-:ENSG00000174943.11	29923359:29925539:clu_24441_-	2.2e-12	-0.35	Skin - Sun Exposed (Lower leg)
ENSG00000174943.11	KCTD13	chr16_29946895_G_A_b38	rs8054556	chr16:29925581:29925790:clu_24441_-:ENSG00000174943.11	29925581:29925790:clu_24441_-	1.3e-10	-0.33	Skin - Sun Exposed (Lower leg)
ENSG00000174943.11	KCTD13	chr16_29946895_G_A_b38	rs8054556	chr16:29925581:29925790:clu_24576_-:ENSG00000174943.11	29925581:29925790:clu_24576_-	5.3e-10	-0.35	Nerve - Tibial
ENSG00000174943.11	KCTD13	chr16_29946895_G_A_b38	rs8054556	chr16:29925581:29925790:clu_27080_-:ENSG00000174943.11	29925581:29925790:clu_27080_-	6.2e-09	-0.32	Thyroid
ENSG00000174943.11	KCTD13	chr16_29946895_G_A_b38	rs8054556	chr16:29925581:29925790:clu_24054_-:ENSG00000174943.11	29925581:29925790:clu_24054_-	1.7e-08	-0.32	Skin - Not Sun Exposed (Suprapubic)
ENSG00000174943.11	KCTD13	chr16_29946895_G_A_b38	rs8054556	chr16:29923359:29925539:clu_23786_-:ENSG00000174943.11	29923359:29925539:clu_23786_-	2.9e-08	-0.31	Adipose - Subcutaneous
ENSG00000174943.11	KCTD13	chr16_29946895_G_A_b38	rs8054556	chr16:29923359:29925539:clu_23446_-:ENSG00000174943.11	29923359:29925539:clu_23446_-	4.5e-08	-0.34	Adipose - Visceral (Omentum)
ENSG00000174943.11	KCTD13	chr16_29946895_G_A_b38	rs8054556	chr16:29923359:29925539:clu_22018_-:ENSG00000174943.11	29923359:29925539:clu_22018_-	5.3e-08	-0.32	Artery - Tibial
ENSG00000174943.11	KCTD13	chr16_29946895_G_A_b38	rs8054556	chr16:29925581:29925790:clu_23786_-:ENSG00000174943.11	29925581:29925790:clu_23786_-	1.3e-07	-0.29	Adipose - Subcutaneous
ENSG00000174943.11	KCTD13	chr16_29946895_G_A_b38	rs8054556	chr16:29923359:29925539:clu_45871_-:ENSG00000174943.11	29923359:29925539:clu_45871_-	1.4e-07	-0.27	Testis
ENSG00000174943.11	KCTD13	chr16_29946895_G_A_b38	rs8054556	chr16:29923359:29925539:clu_24576_-:ENSG00000174943.11	29923359:29925539:clu_24576_-	2.6e-07	-0.28	Nerve - Tibial
ENSG00000174943.11	KCTD13	chr16_29946895_G_A_b38	rs8054556	chr16:29925581:29925790:clu_23848_-:ENSG00000174943.11	29925581:29925790:clu_23848_-	4.1e-07	-0.31	Esophagus - Muscularis
ENSG00000174943.11	KCTD13	chr16_29946895_G_A_b38	rs8054556	chr16:29923359:29925790:clu_45871_-:ENSG00000174943.11	29923359:29925790:clu_45871_-	1.2e-06	0.28	Testis
ENSG00000174943.11	KCTD13	chr16_29946895_G_A_b38	rs8054556	chr16:29923359:29925539:clu_27080_-:ENSG00000174943.11	29923359:29925539:clu_27080_-	2.6e-06	-0.25	Thyroid
ENSG00000174943.11	KCTD13	chr16_29946895_G_A_b38	rs8054556	chr16:29925581:29925790:clu_23446_-:ENSG00000174943.11	29925581:29925790:clu_23446_-	3.9e-06	-0.28	Adipose - Visceral (Omentum)
ENSG00000174943.11	KCTD13	chr16_29946895_G_A_b38	rs8054556	chr16:29925581:29925790:clu_24369_-:ENSG00000174943.11	29925581:29925790:clu_24369_-	4e-06	-0.27	Breast - Mammary Tissue
ENSG00000174943.11	KCTD13	chr16_29946895_G_A_b38	rs8054556	chr16:29923359:29925539:clu_24054_-:ENSG00000174943.11	29923359:29925539:clu_24054_-	4.2e-06	-0.26	Skin - Not Sun Exposed (Suprapubic)
ENSG00000174943.11	KCTD13	chr16_29946895_G_A_b38	rs8054556	chr16:29907108:29910978:clu_21283_-:ENSG00000174943.11	29907108:29910978:clu_21283_-	5.9e-06	-0.3	Artery - Aorta
ENSG00000174943.11	KCTD13	chr16_29946895_G_A_b38	rs8054556	chr16:29923359:29925539:clu_24369_-:ENSG00000174943.11	29923359:29925539:clu_24369_-	7e-06	-0.27	Breast - Mammary Tissue
ENSG00000174943.11	KCTD13	chr16_29946895_G_A_b38	rs8054556	chr16:29923359:29925539:clu_23848_-:ENSG00000174943.11	29923359:29925539:clu_23848_-	1.2e-05	-0.26	Esophagus - Muscularis
ENSG00000013364.19	MVP	chr16_29946895_G_A_b38	rs8054556	chr16:29834066:29835704:clu_22297_+:ENSG00000013364.19	29834066:29835704:clu_22297_+	5e-09	-0.2	Esophagus - Muscularis
ENSG00000013364.19	MVP	chr16_29946895_G_A_b38	rs8054556	chr16:29834437:29835704:clu_22297_+:ENSG00000013364.19	29834437:29835704:clu_22297_+	9.2e-09	0.2	Esophagus - Muscularis
ENSG00000013364.19	MVP	chr16_29946895_G_A_b38	rs8054556	chr16:29834437:29835704:clu_19392_+:ENSG00000013364.19	29834437:29835704:clu_19392_+	1.3e-08	0.17	Whole Blood
ENSG00000013364.19	MVP	chr16_29946895_G_A_b38	rs8054556	chr16:29834066:29835704:clu_19392_+:ENSG00000013364.19	29834066:29835704:clu_19392_+	1.3e-08	-0.17	Whole Blood
ENSG00000013364.19	MVP	chr16_29946895_G_A_b38	rs8054556	chr16:29834437:29835704:clu_24984_+:ENSG00000013364.19	29834437:29835704:clu_24984_+	2.8e-08	0.21	Adipose - Visceral (Omentum)
ENSG00000013364.19	MVP	chr16_29946895_G_A_b38	rs8054556	chr16:29834066:29835704:clu_20522_+:ENSG00000013364.19	29834066:29835704:clu_20522_+	3.3e-08	-0.23	Cells - Cultured fibroblasts
ENSG00000013364.19	MVP	chr16_29946895_G_A_b38	rs8054556	chr16:29834437:29835704:clu_20522_+:ENSG00000013364.19	29834437:29835704:clu_20522_+	3.6e-08	0.23	Cells - Cultured fibroblasts
ENSG00000013364.19	MVP	chr16_29946895_G_A_b38	rs8054556	chr16:29834437:29835704:clu_25342_+:ENSG00000013364.19	29834437:29835704:clu_25342_+	1e-07	0.21	Adipose - Subcutaneous
ENSG00000013364.19	MVP	chr16_29946895_G_A_b38	rs8054556	chr16:29834066:29835704:clu_24984_+:ENSG00000013364.19	29834066:29835704:clu_24984_+	1.9e-07	-0.2	Adipose - Visceral (Omentum)
ENSG00000013364.19	MVP	chr16_29946895_G_A_b38	rs8054556	chr16:29834066:29835704:clu_25342_+:ENSG00000013364.19	29834066:29835704:clu_25342_+	2.1e-07	-0.21	Adipose - Subcutaneous
ENSG00000013364.19	MVP	chr16_29946895_G_A_b38	rs8054556	chr16:29834437:29835704:clu_20014_+:ENSG00000013364.19	29834437:29835704:clu_20014_+	2.5e-07	0.17	Adrenal Gland
ENSG00000013364.19	MVP	chr16_29946895_G_A_b38	rs8054556	chr16:29834066:29835704:clu_20014_+:ENSG00000013364.19	29834066:29835704:clu_20014_+	2.5e-07	-0.18	Adrenal Gland
ENSG00000013364.19	MVP	chr16_29946895_G_A_b38	rs8054556	chr16:29834066:29835704:clu_26211_+:ENSG00000013364.19	29834066:29835704:clu_26211_+	8.1e-07	-0.2	Nerve - Tibial
ENSG00000013364.19	MVP	chr16_29946895_G_A_b38	rs8054556	chr16:29834437:29835704:clu_26211_+:ENSG00000013364.19	29834437:29835704:clu_26211_+	1e-06	0.19	Nerve - Tibial
ENSG00000013364.19	MVP	chr16_29946895_G_A_b38	rs8054556	chr16:29834437:29835704:clu_25662_+:ENSG00000013364.19	29834437:29835704:clu_25662_+	1.5e-06	0.19	Skin - Not Sun Exposed (Suprapubic)
ENSG00000013364.19	MVP	chr16_29946895_G_A_b38	rs8054556	chr16:29834066:29835704:clu_22651_+:ENSG00000013364.19	29834066:29835704:clu_22651_+	2.4e-06	-0.22	Artery - Aorta
ENSG00000013364.19	MVP	chr16_29946895_G_A_b38	rs8054556	chr16:29834437:29835704:clu_25291_+:ENSG00000013364.19	29834437:29835704:clu_25291_+	4.5e-06	0.16	Thyroid
ENSG00000013364.19	MVP	chr16_29946895_G_A_b38	rs8054556	chr16:29834066:29835704:clu_25291_+:ENSG00000013364.19	29834066:29835704:clu_25291_+	5e-06	-0.16	Thyroid
ENSG00000013364.19	MVP	chr16_29946895_G_A_b38	rs8054556	chr16:29834437:29835704:clu_22651_+:ENSG00000013364.19	29834437:29835704:clu_22651_+	6.8e-06	0.21	Artery - Aorta
ENSG00000013364.19	MVP	chr16_29946895_G_A_b38	rs8054556	chr16:29834066:29835704:clu_43236_+:ENSG00000013364.19	29834066:29835704:clu_43236_+	1.4e-05	-0.24	Testis
ENSG00000013364.19	MVP	chr16_29946895_G_A_b38	rs8054556	chr16:29834437:29835704:clu_43236_+:ENSG00000013364.19	29834437:29835704:clu_43236_+	3.9e-05	0.22	Testis
ENSG00000174938.15	SEZ6L2	chr16_29946895_G_A_b38	rs8054556	chr16:29888725:29896822:clu_20503_-:ENSG00000174938.15	29888725:29896822:clu_20503_-	5.5e-06	0.37	Brain - Cerebellar Hemisphere
ENSG00000149930.18	TAOK2	chr16_29946895_G_A_b38	rs8054556	chr16:29983664:29984424:clu_43247_+:ENSG00000149930.18	29983664:29984424:clu_43247_+	1.2e-12	-0.45	Testis
ENSG00000149930.18	TAOK2	chr16_29946895_G_A_b38	rs8054556	chr16:29983664:29985213:clu_43247_+:ENSG00000149930.18	29983664:29985213:clu_43247_+	1.5e-08	0.41	Testis
ENSG00000149930.18	TAOK2	chr16_29946895_G_A_b38	rs8054556	chr16:29986504:29989593:clu_26134_+:ENSG00000149930.18	29986504:29989593:clu_26134_+	4.6e-08	-0.27	Skin - Sun Exposed (Lower leg)
ENSG00000149930.18	TAOK2	chr16_29946895_G_A_b38	rs8054556	chr16:29986504:29986844:clu_43249_+:ENSG00000149930.18	29986504:29986844:clu_43249_+	2.1e-07	0.36	Testis
ENSG00000149930.18	TAOK2	chr16_29946895_G_A_b38	rs8054556	chr16:29986504:29986844:clu_25356_+:ENSG00000149930.18	29986504:29986844:clu_25356_+	1.5e-06	0.24	Adipose - Subcutaneous
ENSG00000149930.18	TAOK2	chr16_29946895_G_A_b38	rs8054556	chr16:29986504:29989593:clu_25356_+:ENSG00000149930.18	29986504:29989593:clu_25356_+	8.1e-06	-0.21	Adipose - Subcutaneous
ENSG00000149922.12	TBX6	chr16_29946895_G_A_b38	rs8054556	chr16:30086851:30088545:clu_22595_-:ENSG00000149922.12	30086851:30088545:clu_22595_-	1.1e-06	0.26	Esophagus - Mucosa
ENSG00000149922.12	TBX6	chr16_29946895_G_A_b38	rs8054556	chr16:30086851:30088545:clu_24072_-:ENSG00000149922.12	30086851:30088545:clu_24072_-	2.3e-05	0.23	Skin - Not Sun Exposed (Suprapubic)
ENSG00000149926.14	TLCD3B	chr16_29946895_G_A_b38	rs8054556	chr16:30033245:30035351:clu_45898_-:ENSG00000149926.14	30033245:30035351:clu_45898_-	3.4e-09	-0.3	Testis
ENSG00000090238.12	YPEL3	chr16_29946895_G_A_b38	rs8054556	chr16:30095335:30096097:clu_24474_-:ENSG00000090238.12	30095335:30096097:clu_24474_-	1.8e-11	0.28	Skin - Sun Exposed (Lower leg)
ENSG00000090238.12	YPEL3	chr16_29946895_G_A_b38	rs8054556	chr16:30095434:30096097:clu_20791_-:ENSG00000090238.12	30095434:30096097:clu_20791_-	4e-10	-0.28	Whole Blood
ENSG00000090238.12	YPEL3	chr16_29946895_G_A_b38	rs8054556	chr16:30095335:30096097:clu_21224_-:ENSG00000090238.12	30095335:30096097:clu_21224_-	9.4e-10	0.25	Muscle - Skeletal
ENSG00000090238.12	YPEL3	chr16_29946895_G_A_b38	rs8054556	chr16:30095335:30095468:clu_20791_-:ENSG00000090238.12	30095335:30095468:clu_20791_-	2.6e-09	0.26	Whole Blood
ENSG00000090238.12	YPEL3	chr16_29946895_G_A_b38	rs8054556	chr16:30095434:30096097:clu_26899_-:ENSG00000090238.12	30095434:30096097:clu_26899_-	2.4e-08	-0.3	Lung
ENSG00000090238.12	YPEL3	chr16_29946895_G_A_b38	rs8054556	chr16:30095335:30096097:clu_20791_-:ENSG00000090238.12	30095335:30096097:clu_20791_-	3.5e-08	0.21	Whole Blood
ENSG00000090238.12	YPEL3	chr16_29946895_G_A_b38	rs8054556	chr16:30095434:30096097:clu_24474_-:ENSG00000090238.12	30095434:30096097:clu_24474_-	3.5e-08	-0.25	Skin - Sun Exposed (Lower leg)
ENSG00000090238.12	YPEL3	chr16_29946895_G_A_b38	rs8054556	chr16:30095434:30096097:clu_23803_-:ENSG00000090238.12	30095434:30096097:clu_23803_-	8.9e-08	-0.26	Adipose - Subcutaneous
ENSG00000090238.12	YPEL3	chr16_29946895_G_A_b38	rs8054556	chr16:30095434:30096097:clu_21224_-:ENSG00000090238.12	30095434:30096097:clu_21224_-	1.2e-07	-0.23	Muscle - Skeletal
ENSG00000090238.12	YPEL3	chr16_29946895_G_A_b38	rs8054556	chr16:30095434:30096097:clu_45907_-:ENSG00000090238.12	30095434:30096097:clu_45907_-	4.5e-07	-0.36	Testis
ENSG00000090238.12	YPEL3	chr16_29946895_G_A_b38	rs8054556	chr16:30095335:30096097:clu_45907_-:ENSG00000090238.12	30095335:30096097:clu_45907_-	4.8e-07	0.34	Testis
ENSG00000090238.12	YPEL3	chr16_29946895_G_A_b38	rs8054556	chr16:30094897:30095252:clu_20014_-:ENSG00000090238.12	30094897:30095252:clu_20014_-	6.2e-07	-0.39	Brain - Hypothalamus
ENSG00000090238.12	YPEL3	chr16_29946895_G_A_b38	rs8054556	chr16:30095335:30096097:clu_23803_-:ENSG00000090238.12	30095335:30096097:clu_23803_-	7.1e-07	0.23	Adipose - Subcutaneous
ENSG00000090238.12	YPEL3	chr16_29946895_G_A_b38	rs8054556	chr16:30095335:30096097:clu_26899_-:ENSG00000090238.12	30095335:30096097:clu_26899_-	1.3e-06	0.22	Lung
ENSG00000090238.12	YPEL3	chr16_29946895_G_A_b38	rs8054556	chr16:30095335:30096097:clu_24598_-:ENSG00000090238.12	30095335:30096097:clu_24598_-	3.2e-06	0.21	Nerve - Tibial

### Sheet: BMI_T2D_ADchr16_rs11150577_eQTL
Supplementary Table. Full list of significant eQTL hits from GTEx
Gencode Id	Gene Symbol	Variant Id	SNP Id	P-Value	NES	Tissue
ENSG00000174939.11	ASPHD1	chr16_29975204_G_A_b38	rs11150577	1.2e-06	0.13	Brain - Caudate (basal ganglia)
ENSG00000174939.11	ASPHD1	chr16_29975204_G_A_b38	rs11150577	1.9e-05	0.22	Adrenal Gland
ENSG00000174939.11	ASPHD1	chr16_29975204_G_A_b38	rs11150577	0.00013	0.14	Brain - Putamen (basal ganglia)
ENSG00000214725.9	CDIPTOSP	chr16_29975204_G_A_b38	rs11150577	9e-14	-0.39	Esophagus - Mucosa
ENSG00000214725.9	CDIPTOSP	chr16_29975204_G_A_b38	rs11150577	4.7e-10	-0.34	Skin - Not Sun Exposed (Suprapubic)
ENSG00000214725.9	CDIPTOSP	chr16_29975204_G_A_b38	rs11150577	5.4e-08	-0.31	Pituitary
ENSG00000214725.9	CDIPTOSP	chr16_29975204_G_A_b38	rs11150577	4.8e-06	-0.39	Small Intestine - Terminal Ileum
ENSG00000214725.9	CDIPTOSP	chr16_29975204_G_A_b38	rs11150577	6e-06	-0.23	Skin - Sun Exposed (Lower leg)
ENSG00000214725.9	CDIPTOSP	chr16_29975204_G_A_b38	rs11150577	6.7e-06	-0.32	Brain - Caudate (basal ganglia)
ENSG00000214725.9	CDIPTOSP	chr16_29975204_G_A_b38	rs11150577	6.8e-06	-0.22	Nerve - Tibial
ENSG00000214725.9	CDIPTOSP	chr16_29975204_G_A_b38	rs11150577	1.3e-05	-0.32	Brain - Frontal Cortex (BA9)
ENSG00000214725.9	CDIPTOSP	chr16_29975204_G_A_b38	rs11150577	1.8e-05	-0.35	Brain - Cortex
ENSG00000214725.9	CDIPTOSP	chr16_29975204_G_A_b38	rs11150577	9.4e-05	-0.2	Cells - Cultured fibroblasts
ENSG00000214725.9	CDIPTOSP	chr16_29975204_G_A_b38	rs11150577	9.8e-05	-0.08	Testis
ENSG00000102879.16	CORO1A	chr16_29975204_G_A_b38	rs11150577	0.0001	-0.092	Skin - Not Sun Exposed (Suprapubic)
ENSG00000149927.18	DOC2A	chr16_29975204_G_A_b38	rs11150577	4.1e-11	-0.14	Colon - Transverse
ENSG00000149927.18	DOC2A	chr16_29975204_G_A_b38	rs11150577	2e-09	-0.16	Esophagus - Mucosa
ENSG00000149927.18	DOC2A	chr16_29975204_G_A_b38	rs11150577	2.9e-08	-0.25	Spleen
ENSG00000149927.18	DOC2A	chr16_29975204_G_A_b38	rs11150577	5.3e-06	-0.12	Thyroid
ENSG00000149927.18	DOC2A	chr16_29975204_G_A_b38	rs11150577	8.4e-06	-0.18	Pancreas
ENSG00000149927.18	DOC2A	chr16_29975204_G_A_b38	rs11150577	1.6e-05	-0.15	Esophagus - Gastroesophageal Junction
ENSG00000149927.18	DOC2A	chr16_29975204_G_A_b38	rs11150577	1.7e-05	-0.16	Artery - Aorta
ENSG00000149927.18	DOC2A	chr16_29975204_G_A_b38	rs11150577	1.9e-05	-0.24	Small Intestine - Terminal Ileum
ENSG00000149927.18	DOC2A	chr16_29975204_G_A_b38	rs11150577	2.7e-05	-0.18	Pituitary
ENSG00000149927.18	DOC2A	chr16_29975204_G_A_b38	rs11150577	2.7e-05	-0.12	Adipose - Subcutaneous
ENSG00000149927.18	DOC2A	chr16_29975204_G_A_b38	rs11150577	4.8e-05	-0.13	Skin - Not Sun Exposed (Suprapubic)
ENSG00000149927.18	DOC2A	chr16_29975204_G_A_b38	rs11150577	8.5e-05	-0.085	Adipose - Visceral (Omentum)
ENSG00000149927.18	DOC2A	chr16_29975204_G_A_b38	rs11150577	9e-05	-0.1	Esophagus - Muscularis
ENSG00000149927.18	DOC2A	chr16_29975204_G_A_b38	rs11150577	0.00016	-0.13	Skin - Sun Exposed (Lower leg)
ENSG00000261367.1	ENSG00000261367	chr16_29975204_G_A_b38	rs11150577	4e-08	-0.28	Adipose - Subcutaneous
ENSG00000261367.1	ENSG00000261367	chr16_29975204_G_A_b38	rs11150577	5.6e-06	-0.23	Skin - Sun Exposed (Lower leg)
ENSG00000261367.1	ENSG00000261367	chr16_29975204_G_A_b38	rs11150577	6.3e-05	-0.25	Stomach
ENSG00000261367.1	ENSG00000261367	chr16_29975204_G_A_b38	rs11150577	0.00032	-0.19	Nerve - Tibial
ENSG00000273724.1	ENSG00000273724	chr16_29975204_G_A_b38	rs11150577	5.2e-12	-0.25	Muscle - Skeletal
ENSG00000273724.1	ENSG00000273724	chr16_29975204_G_A_b38	rs11150577	4.8e-06	-0.23	Skin - Sun Exposed (Lower leg)
ENSG00000273724.1	ENSG00000273724	chr16_29975204_G_A_b38	rs11150577	4.3e-05	-0.22	Esophagus - Mucosa
ENSG00000273724.1	ENSG00000273724	chr16_29975204_G_A_b38	rs11150577	0.00032	-0.14	Whole Blood
ENSG00000285043.3	ENSG00000285043	chr16_29975204_G_A_b38	rs11150577	0.00014	0.15	Thyroid
ENSG00000102886.15	GDPD3	chr16_29975204_G_A_b38	rs11150577	1.4e-07	0.28	Adrenal Gland
ENSG00000102886.15	GDPD3	chr16_29975204_G_A_b38	rs11150577	1.6e-06	-0.14	Cells - Cultured fibroblasts
ENSG00000102886.15	GDPD3	chr16_29975204_G_A_b38	rs11150577	0.00012	-0.083	Whole Blood
ENSG00000169592.15	INO80E	chr16_29975204_G_A_b38	rs11150577	3.6e-67	-0.45	Nerve - Tibial
ENSG00000169592.15	INO80E	chr16_29975204_G_A_b38	rs11150577	1.7e-59	-0.43	Thyroid
ENSG00000169592.15	INO80E	chr16_29975204_G_A_b38	rs11150577	8.8e-49	-0.4	Adipose - Visceral (Omentum)
ENSG00000169592.15	INO80E	chr16_29975204_G_A_b38	rs11150577	2.3e-46	-0.38	Adipose - Subcutaneous
ENSG00000169592.15	INO80E	chr16_29975204_G_A_b38	rs11150577	4.6e-46	-0.36	Artery - Tibial
ENSG00000169592.15	INO80E	chr16_29975204_G_A_b38	rs11150577	9.7e-43	-0.41	Esophagus - Muscularis
ENSG00000169592.15	INO80E	chr16_29975204_G_A_b38	rs11150577	5.5e-41	-0.46	Breast - Mammary Tissue
ENSG00000169592.15	INO80E	chr16_29975204_G_A_b38	rs11150577	2.9e-40	-0.41	Skin - Not Sun Exposed (Suprapubic)
ENSG00000169592.15	INO80E	chr16_29975204_G_A_b38	rs11150577	1.9e-39	-0.33	Skin - Sun Exposed (Lower leg)
ENSG00000169592.15	INO80E	chr16_29975204_G_A_b38	rs11150577	2.6e-39	-0.34	Testis
ENSG00000169592.15	INO80E	chr16_29975204_G_A_b38	rs11150577	7e-35	-0.34	Lung
ENSG00000169592.15	INO80E	chr16_29975204_G_A_b38	rs11150577	3.7e-33	-0.38	Heart - Atrial Appendage
ENSG00000169592.15	INO80E	chr16_29975204_G_A_b38	rs11150577	6.8e-31	-0.47	Pituitary
ENSG00000169592.15	INO80E	chr16_29975204_G_A_b38	rs11150577	1.2e-30	-0.37	Artery - Aorta
ENSG00000169592.15	INO80E	chr16_29975204_G_A_b38	rs11150577	7e-30	-0.4	Colon - Transverse
ENSG00000169592.15	INO80E	chr16_29975204_G_A_b38	rs11150577	2e-29	-0.38	Esophagus - Mucosa
ENSG00000169592.15	INO80E	chr16_29975204_G_A_b38	rs11150577	3.3e-27	-0.31	Heart - Left Ventricle
ENSG00000169592.15	INO80E	chr16_29975204_G_A_b38	rs11150577	4.2e-27	-0.34	Colon - Sigmoid
ENSG00000169592.15	INO80E	chr16_29975204_G_A_b38	rs11150577	1.5e-23	-0.51	Prostate
ENSG00000169592.15	INO80E	chr16_29975204_G_A_b38	rs11150577	6.1e-23	-0.36	Esophagus - Gastroesophageal Junction
ENSG00000169592.15	INO80E	chr16_29975204_G_A_b38	rs11150577	2.7e-21	-0.2	Whole Blood
ENSG00000169592.15	INO80E	chr16_29975204_G_A_b38	rs11150577	1.6e-20	-0.46	Spleen
ENSG00000169592.15	INO80E	chr16_29975204_G_A_b38	rs11150577	1.1e-19	-0.39	Brain - Cerebellar Hemisphere
ENSG00000169592.15	INO80E	chr16_29975204_G_A_b38	rs11150577	1.6e-19	-0.44	Brain - Cerebellum
ENSG00000169592.15	INO80E	chr16_29975204_G_A_b38	rs11150577	1.6e-19	-0.36	Stomach
ENSG00000169592.15	INO80E	chr16_29975204_G_A_b38	rs11150577	1.4e-16	-0.41	Artery - Coronary
ENSG00000169592.15	INO80E	chr16_29975204_G_A_b38	rs11150577	2.6e-16	-0.4	Ovary
ENSG00000169592.15	INO80E	chr16_29975204_G_A_b38	rs11150577	6.4e-16	-0.48	Small Intestine - Terminal Ileum
ENSG00000169592.15	INO80E	chr16_29975204_G_A_b38	rs11150577	1.2e-15	-0.15	Cells - Cultured fibroblasts
ENSG00000169592.15	INO80E	chr16_29975204_G_A_b38	rs11150577	5.9e-14	-0.21	Cells - EBV-transformed lymphocytes
ENSG00000169592.15	INO80E	chr16_29975204_G_A_b38	rs11150577	8.8e-14	-0.39	Minor Salivary Gland
ENSG00000169592.15	INO80E	chr16_29975204_G_A_b38	rs11150577	1.6e-11	-0.3	Brain - Cortex
ENSG00000169592.15	INO80E	chr16_29975204_G_A_b38	rs11150577	3.1e-11	-0.24	Pancreas
ENSG00000169592.15	INO80E	chr16_29975204_G_A_b38	rs11150577	1.2e-10	-0.36	Vagina
ENSG00000169592.15	INO80E	chr16_29975204_G_A_b38	rs11150577	2.8e-10	-0.31	Liver
ENSG00000169592.15	INO80E	chr16_29975204_G_A_b38	rs11150577	1e-09	-0.27	Adrenal Gland
ENSG00000169592.15	INO80E	chr16_29975204_G_A_b38	rs11150577	3.5e-09	-0.28	Brain - Frontal Cortex (BA9)
ENSG00000169592.15	INO80E	chr16_29975204_G_A_b38	rs11150577	4.6e-09	-0.3	Brain - Putamen (basal ganglia)
ENSG00000169592.15	INO80E	chr16_29975204_G_A_b38	rs11150577	8e-09	-0.34	Brain - Spinal cord (cervical c-1)
ENSG00000169592.15	INO80E	chr16_29975204_G_A_b38	rs11150577	2.8e-08	-0.13	Muscle - Skeletal
ENSG00000169592.15	INO80E	chr16_29975204_G_A_b38	rs11150577	7.1e-08	-0.21	Brain - Caudate (basal ganglia)
ENSG00000169592.15	INO80E	chr16_29975204_G_A_b38	rs11150577	5.1e-06	-0.23	Brain - Nucleus accumbens (basal ganglia)
ENSG00000169592.15	INO80E	chr16_29975204_G_A_b38	rs11150577	5.6e-06	-0.3	Uterus
ENSG00000169592.15	INO80E	chr16_29975204_G_A_b38	rs11150577	3.3e-05	-0.21	Brain - Anterior qcingulate cortex (BA24)
ENSG00000174943.11	KCTD13	chr16_29975204_G_A_b38	rs11150577	0.0001	0.14	Adrenal Gland
ENSG00000174943.11	KCTD13	chr16_29975204_G_A_b38	rs11150577	0.00017	0.099	Muscle - Skeletal
ENSG00000174943.11	KCTD13	chr16_29975204_G_A_b38	rs11150577	0.0002	0.1	Colon - Sigmoid
ENSG00000102882.12	MAPK3	chr16_29975204_G_A_b38	rs11150577	2.7e-31	-0.14	Whole Blood
ENSG00000102882.12	MAPK3	chr16_29975204_G_A_b38	rs11150577	1.1e-15	-0.35	Cells - EBV-transformed lymphocytes
ENSG00000102882.12	MAPK3	chr16_29975204_G_A_b38	rs11150577	2.4e-15	-0.21	Cells - Cultured fibroblasts
ENSG00000102882.12	MAPK3	chr16_29975204_G_A_b38	rs11150577	2.1e-08	-0.13	Muscle - Skeletal
ENSG00000102882.12	MAPK3	chr16_29975204_G_A_b38	rs11150577	3.5e-08	-0.13	Esophagus - Muscularis
ENSG00000102882.12	MAPK3	chr16_29975204_G_A_b38	rs11150577	1.6e-07	-0.12	Nerve - Tibial
ENSG00000102882.12	MAPK3	chr16_29975204_G_A_b38	rs11150577	1.3e-06	-0.2	Spleen
ENSG00000102882.12	MAPK3	chr16_29975204_G_A_b38	rs11150577	7.8e-06	-0.17	Pancreas
ENSG00000102882.12	MAPK3	chr16_29975204_G_A_b38	rs11150577	2.4e-05	-0.19	Brain - Cortex
ENSG00000102882.12	MAPK3	chr16_29975204_G_A_b38	rs11150577	4.8e-05	-0.11	Colon - Sigmoid
ENSG00000102882.12	MAPK3	chr16_29975204_G_A_b38	rs11150577	7.3e-05	-0.11	Artery - Aorta
ENSG00000102882.12	MAPK3	chr16_29975204_G_A_b38	rs11150577	7.6e-05	-0.14	Brain - Hypothalamus
ENSG00000102882.12	MAPK3	chr16_29975204_G_A_b38	rs11150577	9.5e-05	-0.088	Artery - Tibial
ENSG00000102882.12	MAPK3	chr16_29975204_G_A_b38	rs11150577	0.00011	-0.09	Skin - Not Sun Exposed (Suprapubic)
ENSG00000102882.12	MAPK3	chr16_29975204_G_A_b38	rs11150577	0.00013	-0.16	Brain - Frontal Cortex (BA9)
ENSG00000102882.12	MAPK3	chr16_29975204_G_A_b38	rs11150577	0.0002	-0.088	Thyroid
ENSG00000013364.19	MVP	chr16_29975204_G_A_b38	rs11150577	8.9e-06	-0.09	Cells - Cultured fibroblasts
ENSG00000169203.17	NPIPB12	chr16_29975204_G_A_b38	rs11150577	4.6e-09	0.24	Lung
ENSG00000169203.17	NPIPB12	chr16_29975204_G_A_b38	rs11150577	2.1e-08	0.23	Nerve - Tibial
ENSG00000169203.17	NPIPB12	chr16_29975204_G_A_b38	rs11150577	5.5e-08	0.23	Skin - Sun Exposed (Lower leg)
ENSG00000169203.17	NPIPB12	chr16_29975204_G_A_b38	rs11150577	6.2e-08	0.21	Thyroid
ENSG00000169203.17	NPIPB12	chr16_29975204_G_A_b38	rs11150577	4.8e-07	0.31	Testis
ENSG00000169203.17	NPIPB12	chr16_29975204_G_A_b38	rs11150577	4.5e-06	0.19	Adipose - Subcutaneous
ENSG00000169203.17	NPIPB12	chr16_29975204_G_A_b38	rs11150577	8e-06	0.2	Skin - Not Sun Exposed (Suprapubic)
ENSG00000169203.17	NPIPB12	chr16_29975204_G_A_b38	rs11150577	1.8e-05	0.17	Whole Blood
ENSG00000169203.17	NPIPB12	chr16_29975204_G_A_b38	rs11150577	3.4e-05	0.18	Cells - Cultured fibroblasts
ENSG00000169203.17	NPIPB12	chr16_29975204_G_A_b38	rs11150577	8.3e-05	0.17	Esophagus - Mucosa
ENSG00000169203.17	NPIPB12	chr16_29975204_G_A_b38	rs11150577	0.00013	0.19	Colon - Transverse
ENSG00000169203.17	NPIPB12	chr16_29975204_G_A_b38	rs11150577	0.00021	0.18	Esophagus - Muscularis
ENSG00000149923.14	PPP4C	chr16_29975204_G_A_b38	rs11150577	2.8e-05	-0.072	Nerve - Tibial
ENSG00000149923.14	PPP4C	chr16_29975204_G_A_b38	rs11150577	3.5e-05	-0.074	Adipose - Visceral (Omentum)
ENSG00000167371.21	PRRT2	chr16_29975204_G_A_b38	rs11150577	6.7e-05	-0.075	Nerve - Tibial
ENSG00000174938.15	SEZ6L2	chr16_29975204_G_A_b38	rs11150577	7.7e-06	0.15	Adipose - Subcutaneous
ENSG00000174938.15	SEZ6L2	chr16_29975204_G_A_b38	rs11150577	1.4e-05	0.16	Nerve - Tibial
ENSG00000174938.15	SEZ6L2	chr16_29975204_G_A_b38	rs11150577	3.5e-05	0.14	Pancreas
ENSG00000174938.15	SEZ6L2	chr16_29975204_G_A_b38	rs11150577	7e-05	0.16	Adrenal Gland
ENSG00000174938.15	SEZ6L2	chr16_29975204_G_A_b38	rs11150577	0.0002	0.085	Cells - Cultured fibroblasts
ENSG00000181625.17	SLX1B	chr16_29975204_G_A_b38	rs11150577	1.7e-05	0.38	Brain - Cortex
ENSG00000205534.6	SMG1P2	chr16_29975204_G_A_b38	rs11150577	0.00025	0.15	Nerve - Tibial
ENSG00000183604.15	SMG1P5	chr16_29975204_G_A_b38	rs11150577	1.7e-09	-0.19	Muscle - Skeletal
ENSG00000183604.15	SMG1P5	chr16_29975204_G_A_b38	rs11150577	6.8e-09	-0.21	Skin - Sun Exposed (Lower leg)
ENSG00000183604.15	SMG1P5	chr16_29975204_G_A_b38	rs11150577	4.7e-06	-0.27	Testis
ENSG00000183604.15	SMG1P5	chr16_29975204_G_A_b38	rs11150577	5.1e-05	-0.19	Colon - Transverse
ENSG00000183604.15	SMG1P5	chr16_29975204_G_A_b38	rs11150577	7.1e-05	-0.16	Nerve - Tibial
ENSG00000183604.15	SMG1P5	chr16_29975204_G_A_b38	rs11150577	0.00014	-0.28	Spleen
ENSG00000183604.15	SMG1P5	chr16_29975204_G_A_b38	rs11150577	0.00015	0.28	Pituitary
ENSG00000183604.15	SMG1P5	chr16_29975204_G_A_b38	rs11150577	0.0003	-0.14	Adipose - Subcutaneous
ENSG00000149930.18	TAOK2	chr16_29975204_G_A_b38	rs11150577	3.1e-06	-0.11	Skin - Not Sun Exposed (Suprapubic)
ENSG00000149930.18	TAOK2	chr16_29975204_G_A_b38	rs11150577	0.00045	-0.084	Skin - Sun Exposed (Lower leg)
ENSG00000149922.12	TBX6	chr16_29975204_G_A_b38	rs11150577	1.9e-14	0.23	Nerve - Tibial
ENSG00000149922.12	TBX6	chr16_29975204_G_A_b38	rs11150577	2e-13	0.2	Muscle - Skeletal
ENSG00000149922.12	TBX6	chr16_29975204_G_A_b38	rs11150577	4.3e-13	0.24	Artery - Tibial
ENSG00000149922.12	TBX6	chr16_29975204_G_A_b38	rs11150577	2.1e-10	0.21	Whole Blood
ENSG00000149922.12	TBX6	chr16_29975204_G_A_b38	rs11150577	4.6e-09	0.15	Thyroid
ENSG00000149922.12	TBX6	chr16_29975204_G_A_b38	rs11150577	1.3e-08	0.24	Heart - Left Ventricle
ENSG00000149922.12	TBX6	chr16_29975204_G_A_b38	rs11150577	1.3e-08	0.16	Skin - Sun Exposed (Lower leg)
ENSG00000149922.12	TBX6	chr16_29975204_G_A_b38	rs11150577	6.6e-08	0.32	Artery - Coronary
ENSG00000149922.12	TBX6	chr16_29975204_G_A_b38	rs11150577	7.7e-08	0.18	Lung
ENSG00000149922.12	TBX6	chr16_29975204_G_A_b38	rs11150577	1.7e-07	0.22	Artery - Aorta
ENSG00000149922.12	TBX6	chr16_29975204_G_A_b38	rs11150577	3.6e-07	0.3	Ovary
ENSG00000149922.12	TBX6	chr16_29975204_G_A_b38	rs11150577	4.5e-07	-0.2	Testis
ENSG00000149922.12	TBX6	chr16_29975204_G_A_b38	rs11150577	5.9e-07	0.22	Esophagus - Gastroesophageal Junction
ENSG00000149922.12	TBX6	chr16_29975204_G_A_b38	rs11150577	2e-06	0.16	Esophagus - Muscularis
ENSG00000149922.12	TBX6	chr16_29975204_G_A_b38	rs11150577	2.1e-06	0.15	Skin - Not Sun Exposed (Suprapubic)
ENSG00000149922.12	TBX6	chr16_29975204_G_A_b38	rs11150577	4.8e-06	0.34	Uterus
ENSG00000149922.12	TBX6	chr16_29975204_G_A_b38	rs11150577	1.3e-05	0.14	Adipose - Subcutaneous
ENSG00000149922.12	TBX6	chr16_29975204_G_A_b38	rs11150577	2.9e-05	0.16	Prostate
ENSG00000149922.12	TBX6	chr16_29975204_G_A_b38	rs11150577	3e-05	0.25	Spleen
ENSG00000149922.12	TBX6	chr16_29975204_G_A_b38	rs11150577	4.4e-05	0.16	Breast - Mammary Tissue
ENSG00000149922.12	TBX6	chr16_29975204_G_A_b38	rs11150577	4.4e-05	0.22	Brain - Frontal Cortex (BA9)
ENSG00000149922.12	TBX6	chr16_29975204_G_A_b38	rs11150577	4.5e-05	0.25	Brain - Spinal cord (cervical c-1)
ENSG00000149922.12	TBX6	chr16_29975204_G_A_b38	rs11150577	0.00021	0.12	Cells - Cultured fibroblasts
ENSG00000149922.12	TBX6	chr16_29975204_G_A_b38	rs11150577	0.00022	0.18	Brain - Cortex
ENSG00000149922.12	TBX6	chr16_29975204_G_A_b38	rs11150577	0.00022	0.15	Colon - Sigmoid
ENSG00000149926.14	TLCD3B	chr16_29975204_G_A_b38	rs11150577	2.6e-21	-0.23	Muscle - Skeletal
ENSG00000149926.14	TLCD3B	chr16_29975204_G_A_b38	rs11150577	7.8e-05	-0.19	Adrenal Gland
ENSG00000149926.14	TLCD3B	chr16_29975204_G_A_b38	rs11150577	0.00012	-0.18	Esophagus - Muscularis
ENSG00000149932.17	TMEM219	chr16_29975204_G_A_b38	rs11150577	9.2e-08	-0.11	Lung
ENSG00000149932.17	TMEM219	chr16_29975204_G_A_b38	rs11150577	1.8e-06	-0.069	Cells - Cultured fibroblasts
ENSG00000149932.17	TMEM219	chr16_29975204_G_A_b38	rs11150577	7.1e-06	-0.087	Brain - Nucleus accumbens (basal ganglia)
ENSG00000149932.17	TMEM219	chr16_29975204_G_A_b38	rs11150577	2.8e-05	-0.075	Esophagus - Muscularis
ENSG00000149932.17	TMEM219	chr16_29975204_G_A_b38	rs11150577	9.6e-05	-0.1	Pituitary
ENSG00000149932.17	TMEM219	chr16_29975204_G_A_b38	rs11150577	0.00011	-0.079	Colon - Sigmoid
ENSG00000090238.12	YPEL3	chr16_29975204_G_A_b38	rs11150577	4.9e-48	0.33	Nerve - Tibial
ENSG00000090238.12	YPEL3	chr16_29975204_G_A_b38	rs11150577	4.9e-42	0.28	Adipose - Subcutaneous
ENSG00000090238.12	YPEL3	chr16_29975204_G_A_b38	rs11150577	1.4e-37	0.22	Artery - Tibial
ENSG00000090238.12	YPEL3	chr16_29975204_G_A_b38	rs11150577	4.3e-31	0.2	Thyroid
ENSG00000090238.12	YPEL3	chr16_29975204_G_A_b38	rs11150577	5.2e-30	0.2	Skin - Sun Exposed (Lower leg)
ENSG00000090238.12	YPEL3	chr16_29975204_G_A_b38	rs11150577	2.1e-28	0.24	Esophagus - Muscularis
ENSG00000090238.12	YPEL3	chr16_29975204_G_A_b38	rs11150577	2.9e-27	0.23	Skin - Not Sun Exposed (Suprapubic)
ENSG00000090238.12	YPEL3	chr16_29975204_G_A_b38	rs11150577	4.5e-24	0.21	Lung
ENSG00000090238.12	YPEL3	chr16_29975204_G_A_b38	rs11150577	1.2e-23	0.28	Breast - Mammary Tissue
ENSG00000090238.12	YPEL3	chr16_29975204_G_A_b38	rs11150577	1.4e-23	0.25	Colon - Sigmoid
ENSG00000090238.12	YPEL3	chr16_29975204_G_A_b38	rs11150577	4.9e-23	0.25	Colon - Transverse
ENSG00000090238.12	YPEL3	chr16_29975204_G_A_b38	rs11150577	5.3e-21	0.29	Stomach
ENSG00000090238.12	YPEL3	chr16_29975204_G_A_b38	rs11150577	5.9e-19	0.25	Esophagus - Gastroesophageal Junction
ENSG00000090238.12	YPEL3	chr16_29975204_G_A_b38	rs11150577	8.8e-19	0.21	Artery - Aorta
ENSG00000090238.12	YPEL3	chr16_29975204_G_A_b38	rs11150577	4.6e-17	0.25	Pancreas
ENSG00000090238.12	YPEL3	chr16_29975204_G_A_b38	rs11150577	1.6e-16	0.16	Esophagus - Mucosa
ENSG00000090238.12	YPEL3	chr16_29975204_G_A_b38	rs11150577	7.6e-16	0.17	Adipose - Visceral (Omentum)
ENSG00000090238.12	YPEL3	chr16_29975204_G_A_b38	rs11150577	1.1e-15	0.33	Brain - Cerebellum
ENSG00000090238.12	YPEL3	chr16_29975204_G_A_b38	rs11150577	6.8e-15	0.28	Prostate
ENSG00000090238.12	YPEL3	chr16_29975204_G_A_b38	rs11150577	4.3e-14	0.29	Pituitary
ENSG00000090238.12	YPEL3	chr16_29975204_G_A_b38	rs11150577	9e-14	0.17	Heart - Atrial Appendage
ENSG00000090238.12	YPEL3	chr16_29975204_G_A_b38	rs11150577	8.1e-13	0.31	Spleen
ENSG00000090238.12	YPEL3	chr16_29975204_G_A_b38	rs11150577	2e-12	0.097	Whole Blood
ENSG00000090238.12	YPEL3	chr16_29975204_G_A_b38	rs11150577	3.2e-12	0.077	Cells - Cultured fibroblasts
ENSG00000090238.12	YPEL3	chr16_29975204_G_A_b38	rs11150577	5.6e-12	0.25	Artery - Coronary
ENSG00000090238.12	YPEL3	chr16_29975204_G_A_b38	rs11150577	2.5e-11	0.19	Brain - Cerebellar Hemisphere
ENSG00000090238.12	YPEL3	chr16_29975204_G_A_b38	rs11150577	8e-11	0.13	Heart - Left Ventricle
ENSG00000090238.12	YPEL3	chr16_29975204_G_A_b38	rs11150577	9.1e-10	0.25	Vagina
ENSG00000090238.12	YPEL3	chr16_29975204_G_A_b38	rs11150577	1.2e-09	0.17	Testis
ENSG00000090238.12	YPEL3	chr16_29975204_G_A_b38	rs11150577	1.5e-09	0.22	Adrenal Gland
ENSG00000090238.12	YPEL3	chr16_29975204_G_A_b38	rs11150577	1.3e-07	0.25	Minor Salivary Gland
ENSG00000090238.12	YPEL3	chr16_29975204_G_A_b38	rs11150577	3.2e-06	0.18	Brain - Spinal cord (cervical c-1)
ENSG00000090238.12	YPEL3	chr16_29975204_G_A_b38	rs11150577	4.2e-06	0.13	Brain - Frontal Cortex (BA9)
ENSG00000090238.12	YPEL3	chr16_29975204_G_A_b38	rs11150577	7.8e-06	0.16	Liver
ENSG00000090238.12	YPEL3	chr16_29975204_G_A_b38	rs11150577	3.7e-05	0.072	Muscle - Skeletal
ENSG00000090238.12	YPEL3	chr16_29975204_G_A_b38	rs11150577	4.6e-05	0.14	Brain - Anterior qcingulate cortex (BA24)
ENSG00000090238.12	YPEL3	chr16_29975204_G_A_b38	rs11150577	8.2e-05	0.12	Brain - Cortex
ENSG00000250616.3	YPEL3-DT	chr16_29975204_G_A_b38	rs11150577	4.8e-10	-0.22	Nerve - Tibial
ENSG00000250616.3	YPEL3-DT	chr16_29975204_G_A_b38	rs11150577	1.1e-07	0.2	Skin - Sun Exposed (Lower leg)
ENSG00000250616.3	YPEL3-DT	chr16_29975204_G_A_b38	rs11150577	5.4e-07	0.22	Skin - Not Sun Exposed (Suprapubic)
ENSG00000250616.3	YPEL3-DT	chr16_29975204_G_A_b38	rs11150577	6.5e-07	0.099	Whole Blood
ENSG00000250616.3	YPEL3-DT	chr16_29975204_G_A_b38	rs11150577	0.00021	-0.21	Brain - Caudate (basal ganglia)
ENSG00000179965.12	ZNF771	chr16_29975204_G_A_b38	rs11150577	3.2e-05	-0.08	Artery - Tibial
ENSG00000179965.12	ZNF771	chr16_29975204_G_A_b38	rs11150577	0.00014	-0.15	Colon - Sigmoid

### Sheet: BMI_T2D_ADchr16_rs11150577_sQTL
Supplementary Table. Full list of significant sQTL hits from GTEx
Gencode Id	Gene Symbol	Variant Id	SNP Id	Phenotype Id	Intron Id	P-Value	NES	Tissue
ENSG00000149925.22	ALDOA	chr16_29975204_G_A_b38	rs11150577	chr16:30065927:30066885:clu_43262_+:ENSG00000149925.22	30065927:30066885:clu_43262_+	1e-06	-0.17	Testis
ENSG00000149925.22	ALDOA	chr16_29975204_G_A_b38	rs11150577	chr16:30065927:30067234:clu_43262_+:ENSG00000149925.22	30065927:30067234:clu_43262_+	2.2e-06	0.17	Testis
ENSG00000149925.22	ALDOA	chr16_29975204_G_A_b38	rs11150577	chr16:30067038:30067234:clu_43262_+:ENSG00000149925.22	30067038:30067234:clu_43262_+	8.9e-06	-0.14	Testis
ENSG00000149925.22	ALDOA	chr16_29975204_G_A_b38	rs11150577	chr16:30064505:30066885:clu_43262_+:ENSG00000149925.22	30064505:30066885:clu_43262_+	3e-05	-0.21	Testis
ENSG00000149927.18	DOC2A	chr16_29975204_G_A_b38	rs11150577	chr16:30007090:30007173:clu_20053_-:ENSG00000149927.18	30007090:30007173:clu_20053_-	5.6e-25	0.91	Brain - Cortex
ENSG00000149927.18	DOC2A	chr16_29975204_G_A_b38	rs11150577	chr16:30007090:30007179:clu_20513_-:ENSG00000149927.18	30007090:30007179:clu_20513_-	3.6e-22	-0.77	Brain - Cerebellar Hemisphere
ENSG00000149927.18	DOC2A	chr16_29975204_G_A_b38	rs11150577	chr16:30013600:30015207:clu_45904_-:ENSG00000149927.18	30013600:30015207:clu_45904_-	7.2e-22	-0.45	Testis
ENSG00000149927.18	DOC2A	chr16_29975204_G_A_b38	rs11150577	chr16:30007090:30007173:clu_20876_-:ENSG00000149927.18	30007090:30007173:clu_20876_-	8e-20	0.73	Brain - Frontal Cortex (BA9)
ENSG00000149927.18	DOC2A	chr16_29975204_G_A_b38	rs11150577	chr16:30007090:30007179:clu_20876_-:ENSG00000149927.18	30007090:30007179:clu_20876_-	5.4e-17	-0.46	Brain - Frontal Cortex (BA9)
ENSG00000149927.18	DOC2A	chr16_29975204_G_A_b38	rs11150577	chr16:30012677:30013467:clu_45903_-:ENSG00000149927.18	30012677:30013467:clu_45903_-	3e-14	-0.42	Testis
ENSG00000149927.18	DOC2A	chr16_29975204_G_A_b38	rs11150577	chr16:30013596:30022994:clu_45904_-:ENSG00000149927.18	30013596:30022994:clu_45904_-	1.2e-11	-0.39	Testis
ENSG00000149927.18	DOC2A	chr16_29975204_G_A_b38	rs11150577	chr16:30007299:30008996:clu_20513_-:ENSG00000149927.18	30007299:30008996:clu_20513_-	1.4e-09	0.47	Brain - Cerebellar Hemisphere
ENSG00000149927.18	DOC2A	chr16_29975204_G_A_b38	rs11150577	chr16:30013596:30015207:clu_45904_-:ENSG00000149927.18	30013596:30015207:clu_45904_-	1.5e-07	0.31	Testis
ENSG00000149927.18	DOC2A	chr16_29975204_G_A_b38	rs11150577	chr16:30010989:30013467:clu_45903_-:ENSG00000149927.18	30010989:30013467:clu_45903_-	4.2e-07	0.29	Testis
ENSG00000149927.18	DOC2A	chr16_29975204_G_A_b38	rs11150577	chr16:30015262:30021183:clu_26888_-:ENSG00000149927.18	30015262:30021183:clu_26888_-	4.8e-06	0.26	Lung
ENSG00000285043.3	ENSG00000285043	chr16_29975204_G_A_b38	rs11150577	chr16:30065927:30066885:clu_43262_+:ENSG00000285043.3	30065927:30066885:clu_43262_+	1e-06	-0.17	Testis
ENSG00000285043.3	ENSG00000285043	chr16_29975204_G_A_b38	rs11150577	chr16:30065927:30067234:clu_43262_+:ENSG00000285043.3	30065927:30067234:clu_43262_+	2.2e-06	0.17	Testis
ENSG00000285043.3	ENSG00000285043	chr16_29975204_G_A_b38	rs11150577	chr16:30067038:30067234:clu_43262_+:ENSG00000285043.3	30067038:30067234:clu_43262_+	8.9e-06	-0.14	Testis
ENSG00000102886.15	GDPD3	chr16_29975204_G_A_b38	rs11150577	chr16:30105009:30108213:clu_23805_-:ENSG00000102886.15	30105009:30108213:clu_23805_-	3e-05	0.21	Adipose - Subcutaneous
ENSG00000169592.15	INO80E	chr16_29975204_G_A_b38	rs11150577	chr16:30003526:30003650:clu_25308_+:ENSG00000169592.15	30003526:30003650:clu_25308_+	2.3e-44	-0.58	Thyroid
ENSG00000169592.15	INO80E	chr16_29975204_G_A_b38	rs11150577	chr16:30003785:30004568:clu_43254_+:ENSG00000169592.15	30003785:30004568:clu_43254_+	6e-41	0.8	Testis
ENSG00000169592.15	INO80E	chr16_29975204_G_A_b38	rs11150577	chr16:30003526:30003650:clu_26230_+:ENSG00000169592.15	30003526:30003650:clu_26230_+	4.2e-30	-0.52	Nerve - Tibial
ENSG00000169592.15	INO80E	chr16_29975204_G_A_b38	rs11150577	chr16:30003526:30003650:clu_23475_+:ENSG00000169592.15	30003526:30003650:clu_23475_+	6.7e-30	-0.51	Artery - Tibial
ENSG00000169592.15	INO80E	chr16_29975204_G_A_b38	rs11150577	chr16:30003526:30003650:clu_20540_+:ENSG00000169592.15	30003526:30003650:clu_20540_+	2.2e-26	-0.56	Cells - Cultured fibroblasts
ENSG00000169592.15	INO80E	chr16_29975204_G_A_b38	rs11150577	chr16:30003526:30003650:clu_25515_+:ENSG00000169592.15	30003526:30003650:clu_25515_+	5e-26	-0.57	Colon - Transverse
ENSG00000169592.15	INO80E	chr16_29975204_G_A_b38	rs11150577	chr16:30003526:30003650:clu_24150_+:ENSG00000169592.15	30003526:30003650:clu_24150_+	1.4e-25	-0.52	Esophagus - Mucosa
ENSG00000169592.15	INO80E	chr16_29975204_G_A_b38	rs11150577	chr16:30003526:30003650:clu_22833_+:ENSG00000169592.15	30003526:30003650:clu_22833_+	8.6e-25	-0.59	Heart - Atrial Appendage
ENSG00000169592.15	INO80E	chr16_29975204_G_A_b38	rs11150577	chr16:30003526:30003650:clu_22666_+:ENSG00000169592.15	30003526:30003650:clu_22666_+	1.7e-24	-0.51	Artery - Aorta
ENSG00000169592.15	INO80E	chr16_29975204_G_A_b38	rs11150577	chr16:30003526:30003650:clu_26138_+:ENSG00000169592.15	30003526:30003650:clu_26138_+	2e-24	-0.46	Skin - Sun Exposed (Lower leg)
ENSG00000169592.15	INO80E	chr16_29975204_G_A_b38	rs11150577	chr16:30003526:30003650:clu_25679_+:ENSG00000169592.15	30003526:30003650:clu_25679_+	6.4e-24	-0.49	Skin - Not Sun Exposed (Suprapubic)
ENSG00000169592.15	INO80E	chr16_29975204_G_A_b38	rs11150577	chr16:30003526:30003650:clu_22909_+:ENSG00000169592.15	30003526:30003650:clu_22909_+	1.3e-23	-0.6	Esophagus - Gastroesophageal Junction
ENSG00000169592.15	INO80E	chr16_29975204_G_A_b38	rs11150577	chr16:30001040:30005221:clu_23475_+:ENSG00000169592.15	30001040:30005221:clu_23475_+	9.4e-22	0.33	Artery - Tibial
ENSG00000169592.15	INO80E	chr16_29975204_G_A_b38	rs11150577	chr16:30001530:30004568:clu_43254_+:ENSG00000169592.15	30001530:30004568:clu_43254_+	6.4e-21	0.6	Testis
ENSG00000169592.15	INO80E	chr16_29975204_G_A_b38	rs11150577	chr16:30003526:30003650:clu_24211_+:ENSG00000169592.15	30003526:30003650:clu_24211_+	3.1e-20	-0.71	Prostate
ENSG00000169592.15	INO80E	chr16_29975204_G_A_b38	rs11150577	chr16:30001530:30004568:clu_25308_+:ENSG00000169592.15	30001530:30004568:clu_25308_+	6.2e-20	0.44	Thyroid
ENSG00000169592.15	INO80E	chr16_29975204_G_A_b38	rs11150577	chr16:30001530:30005221:clu_25308_+:ENSG00000169592.15	30001530:30005221:clu_25308_+	2.5e-19	0.36	Thyroid
ENSG00000169592.15	INO80E	chr16_29975204_G_A_b38	rs11150577	chr16:30003526:30003650:clu_26006_+:ENSG00000169592.15	30003526:30003650:clu_26006_+	6.3e-19	-0.51	Breast - Mammary Tissue
ENSG00000169592.15	INO80E	chr16_29975204_G_A_b38	rs11150577	chr16:30003526:30003650:clu_19557_+:ENSG00000169592.15	30003526:30003650:clu_19557_+	9.6e-19	-0.64	Cells - EBV-transformed lymphocytes
ENSG00000169592.15	INO80E	chr16_29975204_G_A_b38	rs11150577	chr16:30004657:30004750:clu_25308_+:ENSG00000169592.15	30004657:30004750:clu_25308_+	1.6e-18	-0.4	Thyroid
ENSG00000169592.15	INO80E	chr16_29975204_G_A_b38	rs11150577	chr16:30003526:30003650:clu_19403_+:ENSG00000169592.15	30003526:30003650:clu_19403_+	1.9e-18	-0.38	Whole Blood
ENSG00000169592.15	INO80E	chr16_29975204_G_A_b38	rs11150577	chr16:30003526:30003650:clu_23622_+:ENSG00000169592.15	30003526:30003650:clu_23622_+	2.7e-18	-0.6	Pituitary
ENSG00000169592.15	INO80E	chr16_29975204_G_A_b38	rs11150577	chr16:30004657:30004750:clu_22311_+:ENSG00000169592.15	30004657:30004750:clu_22311_+	7.9e-18	-0.44	Esophagus - Muscularis
ENSG00000169592.15	INO80E	chr16_29975204_G_A_b38	rs11150577	chr16:30001530:30005221:clu_25081_+:ENSG00000169592.15	30001530:30005221:clu_25081_+	1.4e-17	0.35	Lung
ENSG00000169592.15	INO80E	chr16_29975204_G_A_b38	rs11150577	chr16:30001530:30005221:clu_24211_+:ENSG00000169592.15	30001530:30005221:clu_24211_+	1.6e-17	0.59	Prostate
ENSG00000169592.15	INO80E	chr16_29975204_G_A_b38	rs11150577	chr16:30003526:30003650:clu_25360_+:ENSG00000169592.15	30003526:30003650:clu_25360_+	4e-17	-0.38	Adipose - Subcutaneous
ENSG00000169592.15	INO80E	chr16_29975204_G_A_b38	rs11150577	chr16:30003526:30003650:clu_23621_+:ENSG00000169592.15	30003526:30003650:clu_23621_+	8.1e-17	-0.54	Stomach
ENSG00000169592.15	INO80E	chr16_29975204_G_A_b38	rs11150577	chr16:30004657:30004750:clu_22909_+:ENSG00000169592.15	30004657:30004750:clu_22909_+	1.1e-16	-0.51	Esophagus - Gastroesophageal Junction
ENSG00000169592.15	INO80E	chr16_29975204_G_A_b38	rs11150577	chr16:30001040:30005221:clu_22311_+:ENSG00000169592.15	30001040:30005221:clu_22311_+	1.3e-16	0.31	Esophagus - Muscularis
ENSG00000169592.15	INO80E	chr16_29975204_G_A_b38	rs11150577	chr16:30001040:30005221:clu_20540_+:ENSG00000169592.15	30001040:30005221:clu_20540_+	2.2e-16	0.3	Cells - Cultured fibroblasts
ENSG00000169592.15	INO80E	chr16_29975204_G_A_b38	rs11150577	chr16:30003526:30003650:clu_23942_+:ENSG00000169592.15	30003526:30003650:clu_23942_+	2.6e-16	-0.44	Colon - Sigmoid
ENSG00000169592.15	INO80E	chr16_29975204_G_A_b38	rs11150577	chr16:30001040:30005221:clu_25308_+:ENSG00000169592.15	30001040:30005221:clu_25308_+	3.6e-16	0.35	Thyroid
ENSG00000169592.15	INO80E	chr16_29975204_G_A_b38	rs11150577	chr16:30004657:30004750:clu_24211_+:ENSG00000169592.15	30004657:30004750:clu_24211_+	4.4e-16	-0.63	Prostate
ENSG00000169592.15	INO80E	chr16_29975204_G_A_b38	rs11150577	chr16:30001040:30005221:clu_25081_+:ENSG00000169592.15	30001040:30005221:clu_25081_+	6.5e-16	0.35	Lung
ENSG00000169592.15	INO80E	chr16_29975204_G_A_b38	rs11150577	chr16:30001040:30001414:clu_25308_+:ENSG00000169592.15	30001040:30001414:clu_25308_+	8.3e-16	0.31	Thyroid
ENSG00000169592.15	INO80E	chr16_29975204_G_A_b38	rs11150577	chr16:30001530:30003436:clu_25081_+:ENSG00000169592.15	30001530:30003436:clu_25081_+	2.2e-15	-0.29	Lung
ENSG00000169592.15	INO80E	chr16_29975204_G_A_b38	rs11150577	chr16:30001530:30003436:clu_25360_+:ENSG00000169592.15	30001530:30003436:clu_25360_+	3.3e-15	-0.34	Adipose - Subcutaneous
ENSG00000169592.15	INO80E	chr16_29975204_G_A_b38	rs11150577	chr16:30003526:30003650:clu_43254_+:ENSG00000169592.15	30003526:30003650:clu_43254_+	3.3e-15	-0.47	Testis
ENSG00000169592.15	INO80E	chr16_29975204_G_A_b38	rs11150577	chr16:30003526:30003650:clu_21002_+:ENSG00000169592.15	30003526:30003650:clu_21002_+	3.9e-15	-0.6	Spleen
ENSG00000169592.15	INO80E	chr16_29975204_G_A_b38	rs11150577	chr16:30003785:30004568:clu_25308_+:ENSG00000169592.15	30003785:30004568:clu_25308_+	5.7e-15	0.41	Thyroid
ENSG00000169592.15	INO80E	chr16_29975204_G_A_b38	rs11150577	chr16:30003785:30004568:clu_23475_+:ENSG00000169592.15	30003785:30004568:clu_23475_+	6e-15	0.41	Artery - Tibial
ENSG00000169592.15	INO80E	chr16_29975204_G_A_b38	rs11150577	chr16:30001040:30005221:clu_25679_+:ENSG00000169592.15	30001040:30005221:clu_25679_+	7.1e-15	0.31	Skin - Not Sun Exposed (Suprapubic)
ENSG00000169592.15	INO80E	chr16_29975204_G_A_b38	rs11150577	chr16:30003526:30003650:clu_23504_+:ENSG00000169592.15	30003526:30003650:clu_23504_+	7.2e-15	-0.63	Small Intestine - Terminal Ileum
ENSG00000169592.15	INO80E	chr16_29975204_G_A_b38	rs11150577	chr16:30004657:30004750:clu_21002_+:ENSG00000169592.15	30004657:30004750:clu_21002_+	1.1e-14	-0.57	Spleen
ENSG00000169592.15	INO80E	chr16_29975204_G_A_b38	rs11150577	chr16:30004657:30004750:clu_25679_+:ENSG00000169592.15	30004657:30004750:clu_25679_+	1.2e-14	-0.43	Skin - Not Sun Exposed (Suprapubic)
ENSG00000169592.15	INO80E	chr16_29975204_G_A_b38	rs11150577	chr16:30004657:30004750:clu_25081_+:ENSG00000169592.15	30004657:30004750:clu_25081_+	1.7e-14	-0.36	Lung
ENSG00000169592.15	INO80E	chr16_29975204_G_A_b38	rs11150577	chr16:30001530:30005221:clu_26006_+:ENSG00000169592.15	30001530:30005221:clu_26006_+	3.1e-14	0.43	Breast - Mammary Tissue
ENSG00000169592.15	INO80E	chr16_29975204_G_A_b38	rs11150577	chr16:30001530:30005221:clu_26230_+:ENSG00000169592.15	30001530:30005221:clu_26230_+	4.7e-14	0.32	Nerve - Tibial
ENSG00000169592.15	INO80E	chr16_29975204_G_A_b38	rs11150577	chr16:30003670:30004568:clu_25360_+:ENSG00000169592.15	30003670:30004568:clu_25360_+	4.7e-14	-0.37	Adipose - Subcutaneous
ENSG00000169592.15	INO80E	chr16_29975204_G_A_b38	rs11150577	chr16:30004657:30004750:clu_24150_+:ENSG00000169592.15	30004657:30004750:clu_24150_+	5e-14	-0.41	Esophagus - Mucosa
ENSG00000169592.15	INO80E	chr16_29975204_G_A_b38	rs11150577	chr16:30001530:30004568:clu_24150_+:ENSG00000169592.15	30001530:30004568:clu_24150_+	7.2e-14	0.42	Esophagus - Mucosa
ENSG00000169592.15	INO80E	chr16_29975204_G_A_b38	rs11150577	chr16:30001530:30005221:clu_23475_+:ENSG00000169592.15	30001530:30005221:clu_23475_+	7.4e-14	0.29	Artery - Tibial
ENSG00000169592.15	INO80E	chr16_29975204_G_A_b38	rs11150577	chr16:30004657:30005221:clu_26138_+:ENSG00000169592.15	30004657:30005221:clu_26138_+	1.1e-13	-0.35	Skin - Sun Exposed (Lower leg)
ENSG00000169592.15	INO80E	chr16_29975204_G_A_b38	rs11150577	chr16:30003785:30004568:clu_26230_+:ENSG00000169592.15	30003785:30004568:clu_26230_+	1.7e-13	0.41	Nerve - Tibial
ENSG00000169592.15	INO80E	chr16_29975204_G_A_b38	rs11150577	chr16:30000183:30000758:clu_26136_+:ENSG00000169592.15	30000183:30000758:clu_26136_+	1.7e-13	0.35	Skin - Sun Exposed (Lower leg)
ENSG00000169592.15	INO80E	chr16_29975204_G_A_b38	rs11150577	chr16:30004657:30004750:clu_22666_+:ENSG00000169592.15	30004657:30004750:clu_22666_+	2.4e-13	-0.41	Artery - Aorta
ENSG00000169592.15	INO80E	chr16_29975204_G_A_b38	rs11150577	chr16:30004657:30004750:clu_24994_+:ENSG00000169592.15	30004657:30004750:clu_24994_+	2.8e-13	-0.37	Adipose - Visceral (Omentum)
ENSG00000169592.15	INO80E	chr16_29975204_G_A_b38	rs11150577	chr16:30004657:30004750:clu_26006_+:ENSG00000169592.15	30004657:30004750:clu_26006_+	4.6e-13	-0.44	Breast - Mammary Tissue
ENSG00000169592.15	INO80E	chr16_29975204_G_A_b38	rs11150577	chr16:30001530:30005221:clu_25360_+:ENSG00000169592.15	30001530:30005221:clu_25360_+	5.3e-13	0.31	Adipose - Subcutaneous
ENSG00000169592.15	INO80E	chr16_29975204_G_A_b38	rs11150577	chr16:30001530:30004568:clu_24211_+:ENSG00000169592.15	30001530:30004568:clu_24211_+	5.5e-13	0.59	Prostate
ENSG00000169592.15	INO80E	chr16_29975204_G_A_b38	rs11150577	chr16:30001040:30005221:clu_25515_+:ENSG00000169592.15	30001040:30005221:clu_25515_+	7.1e-13	0.22	Colon - Transverse
ENSG00000169592.15	INO80E	chr16_29975204_G_A_b38	rs11150577	chr16:30001040:30005221:clu_26230_+:ENSG00000169592.15	30001040:30005221:clu_26230_+	7.6e-13	0.3	Nerve - Tibial
ENSG00000169592.15	INO80E	chr16_29975204_G_A_b38	rs11150577	chr16:30001040:30005221:clu_26138_+:ENSG00000169592.15	30001040:30005221:clu_26138_+	1.3e-12	0.25	Skin - Sun Exposed (Lower leg)
ENSG00000169592.15	INO80E	chr16_29975204_G_A_b38	rs11150577	chr16:30004657:30004750:clu_25515_+:ENSG00000169592.15	30004657:30004750:clu_25515_+	1.4e-12	-0.41	Colon - Transverse
ENSG00000169592.15	INO80E	chr16_29975204_G_A_b38	rs11150577	chr16:30001530:30003436:clu_22038_+:ENSG00000169592.15	30001530:30003436:clu_22038_+	1.5e-12	-0.61	Brain - Cerebellar Hemisphere
ENSG00000169592.15	INO80E	chr16_29975204_G_A_b38	rs11150577	chr16:30001530:30004568:clu_22311_+:ENSG00000169592.15	30001530:30004568:clu_22311_+	2.2e-12	0.38	Esophagus - Muscularis
ENSG00000169592.15	INO80E	chr16_29975204_G_A_b38	rs11150577	chr16:30001530:30003436:clu_26138_+:ENSG00000169592.15	30001530:30003436:clu_26138_+	2.2e-12	-0.34	Skin - Sun Exposed (Lower leg)
ENSG00000169592.15	INO80E	chr16_29975204_G_A_b38	rs11150577	chr16:30001040:30005221:clu_22909_+:ENSG00000169592.15	30001040:30005221:clu_22909_+	2.8e-12	0.29	Esophagus - Gastroesophageal Junction
ENSG00000169592.15	INO80E	chr16_29975204_G_A_b38	rs11150577	chr16:30004657:30005221:clu_25360_+:ENSG00000169592.15	30004657:30005221:clu_25360_+	2.8e-12	-0.34	Adipose - Subcutaneous
ENSG00000169592.15	INO80E	chr16_29975204_G_A_b38	rs11150577	chr16:30001040:30005221:clu_23622_+:ENSG00000169592.15	30001040:30005221:clu_23622_+	2.9e-12	0.39	Pituitary
ENSG00000169592.15	INO80E	chr16_29975204_G_A_b38	rs11150577	chr16:30001530:30005221:clu_25515_+:ENSG00000169592.15	30001530:30005221:clu_25515_+	3.2e-12	0.37	Colon - Transverse
ENSG00000169592.15	INO80E	chr16_29975204_G_A_b38	rs11150577	chr16:30001530:30005221:clu_22833_+:ENSG00000169592.15	30001530:30005221:clu_22833_+	3.4e-12	0.4	Heart - Atrial Appendage
ENSG00000169592.15	INO80E	chr16_29975204_G_A_b38	rs11150577	chr16:30003785:30004568:clu_20038_+:ENSG00000169592.15	30003785:30004568:clu_20038_+	3.8e-12	0.61	Adrenal Gland
ENSG00000169592.15	INO80E	chr16_29975204_G_A_b38	rs11150577	chr16:30001530:30004568:clu_25515_+:ENSG00000169592.15	30001530:30004568:clu_25515_+	4.5e-12	0.4	Colon - Transverse
ENSG00000169592.15	INO80E	chr16_29975204_G_A_b38	rs11150577	chr16:30001530:30005221:clu_24150_+:ENSG00000169592.15	30001530:30005221:clu_24150_+	6.7e-12	0.34	Esophagus - Mucosa
ENSG00000169592.15	INO80E	chr16_29975204_G_A_b38	rs11150577	chr16:30001530:30003436:clu_25515_+:ENSG00000169592.15	30001530:30003436:clu_25515_+	1.9e-11	-0.34	Colon - Transverse
ENSG00000169592.15	INO80E	chr16_29975204_G_A_b38	rs11150577	chr16:30001530:30005221:clu_23942_+:ENSG00000169592.15	30001530:30005221:clu_23942_+	3.1e-11	0.34	Colon - Sigmoid
ENSG00000169592.15	INO80E	chr16_29975204_G_A_b38	rs11150577	chr16:30001040:30005221:clu_22833_+:ENSG00000169592.15	30001040:30005221:clu_22833_+	3.9e-11	0.32	Heart - Atrial Appendage
ENSG00000169592.15	INO80E	chr16_29975204_G_A_b38	rs11150577	chr16:30001040:30005221:clu_24211_+:ENSG00000169592.15	30001040:30005221:clu_24211_+	5.2e-11	0.29	Prostate
ENSG00000169592.15	INO80E	chr16_29975204_G_A_b38	rs11150577	chr16:30003670:30004568:clu_20540_+:ENSG00000169592.15	30003670:30004568:clu_20540_+	6.2e-11	-0.35	Cells - Cultured fibroblasts
ENSG00000169592.15	INO80E	chr16_29975204_G_A_b38	rs11150577	chr16:30003785:30004568:clu_25515_+:ENSG00000169592.15	30003785:30004568:clu_25515_+	7.4e-11	0.43	Colon - Transverse
ENSG00000169592.15	INO80E	chr16_29975204_G_A_b38	rs11150577	chr16:30001530:30005221:clu_22311_+:ENSG00000169592.15	30001530:30005221:clu_22311_+	8.5e-11	0.33	Esophagus - Muscularis
ENSG00000169592.15	INO80E	chr16_29975204_G_A_b38	rs11150577	chr16:30003526:30003650:clu_21959_+:ENSG00000169592.15	30003526:30003650:clu_21959_+	9.3e-11	-0.54	Minor Salivary Gland
ENSG00000169592.15	INO80E	chr16_29975204_G_A_b38	rs11150577	chr16:30001040:30005221:clu_23942_+:ENSG00000169592.15	30001040:30005221:clu_23942_+	9.4e-11	0.29	Colon - Sigmoid
ENSG00000169592.15	INO80E	chr16_29975204_G_A_b38	rs11150577	chr16:30001530:30005221:clu_43254_+:ENSG00000169592.15	30001530:30005221:clu_43254_+	9.7e-11	0.22	Testis
ENSG00000169592.15	INO80E	chr16_29975204_G_A_b38	rs11150577	chr16:30001040:30005221:clu_20587_+:ENSG00000169592.15	30001040:30005221:clu_20587_+	1.1e-10	0.38	Heart - Left Ventricle
ENSG00000169592.15	INO80E	chr16_29975204_G_A_b38	rs11150577	chr16:30001530:30004568:clu_21002_+:ENSG00000169592.15	30001530:30004568:clu_21002_+	1.3e-10	0.52	Spleen
ENSG00000169592.15	INO80E	chr16_29975204_G_A_b38	rs11150577	chr16:30001040:30005221:clu_24150_+:ENSG00000169592.15	30001040:30005221:clu_24150_+	1.3e-10	0.32	Esophagus - Mucosa
ENSG00000169592.15	INO80E	chr16_29975204_G_A_b38	rs11150577	chr16:30004657:30005221:clu_25081_+:ENSG00000169592.15	30004657:30005221:clu_25081_+	1.6e-10	-0.37	Lung
ENSG00000169592.15	INO80E	chr16_29975204_G_A_b38	rs11150577	chr16:30001040:30001414:clu_24211_+:ENSG00000169592.15	30001040:30001414:clu_24211_+	1.6e-10	0.42	Prostate
ENSG00000169592.15	INO80E	chr16_29975204_G_A_b38	rs11150577	chr16:30003526:30003650:clu_22079_+:ENSG00000169592.15	30003526:30003650:clu_22079_+	1.7e-10	-0.45	Artery - Coronary
ENSG00000169592.15	INO80E	chr16_29975204_G_A_b38	rs11150577	chr16:30001040:30005221:clu_25360_+:ENSG00000169592.15	30001040:30005221:clu_25360_+	1.7e-10	0.24	Adipose - Subcutaneous
ENSG00000169592.15	INO80E	chr16_29975204_G_A_b38	rs11150577	chr16:30001530:30005221:clu_23504_+:ENSG00000169592.15	30001530:30005221:clu_23504_+	2e-10	0.48	Small Intestine - Terminal Ileum
ENSG00000169592.15	INO80E	chr16_29975204_G_A_b38	rs11150577	chr16:30003785:30004568:clu_22666_+:ENSG00000169592.15	30003785:30004568:clu_22666_+	2.2e-10	0.4	Artery - Aorta
ENSG00000169592.15	INO80E	chr16_29975204_G_A_b38	rs11150577	chr16:30001530:30004568:clu_23622_+:ENSG00000169592.15	30001530:30004568:clu_23622_+	3.7e-10	0.48	Pituitary
ENSG00000169592.15	INO80E	chr16_29975204_G_A_b38	rs11150577	chr16:30001530:30003436:clu_20540_+:ENSG00000169592.15	30001530:30003436:clu_20540_+	4.1e-10	-0.35	Cells - Cultured fibroblasts
ENSG00000169592.15	INO80E	chr16_29975204_G_A_b38	rs11150577	chr16:30001530:30003436:clu_22311_+:ENSG00000169592.15	30001530:30003436:clu_22311_+	6.6e-10	-0.3	Esophagus - Muscularis
ENSG00000169592.15	INO80E	chr16_29975204_G_A_b38	rs11150577	chr16:30001530:30003436:clu_19557_+:ENSG00000169592.15	30001530:30003436:clu_19557_+	7.4e-10	-0.47	Cells - EBV-transformed lymphocytes
ENSG00000169592.15	INO80E	chr16_29975204_G_A_b38	rs11150577	chr16:30004657:30004750:clu_23622_+:ENSG00000169592.15	30004657:30004750:clu_23622_+	7.4e-10	-0.46	Pituitary
ENSG00000169592.15	INO80E	chr16_29975204_G_A_b38	rs11150577	chr16:30003714:30004568:clu_22311_+:ENSG00000169592.15	30003714:30004568:clu_22311_+	7.5e-10	-0.34	Esophagus - Muscularis
ENSG00000169592.15	INO80E	chr16_29975204_G_A_b38	rs11150577	chr16:30001530:30005221:clu_22666_+:ENSG00000169592.15	30001530:30005221:clu_22666_+	9.4e-10	0.28	Artery - Aorta
ENSG00000169592.15	INO80E	chr16_29975204_G_A_b38	rs11150577	chr16:30004657:30004750:clu_23621_+:ENSG00000169592.15	30004657:30004750:clu_23621_+	1.3e-09	-0.41	Stomach
ENSG00000169592.15	INO80E	chr16_29975204_G_A_b38	rs11150577	chr16:30004657:30005221:clu_25679_+:ENSG00000169592.15	30004657:30005221:clu_25679_+	1.4e-09	-0.31	Skin - Not Sun Exposed (Suprapubic)
ENSG00000169592.15	INO80E	chr16_29975204_G_A_b38	rs11150577	chr16:30001040:30005221:clu_24994_+:ENSG00000169592.15	30001040:30005221:clu_24994_+	1.5e-09	0.26	Adipose - Visceral (Omentum)
ENSG00000169592.15	INO80E	chr16_29975204_G_A_b38	rs11150577	chr16:30003785:30004568:clu_22079_+:ENSG00000169592.15	30003785:30004568:clu_22079_+	1.8e-09	0.56	Artery - Coronary
ENSG00000169592.15	INO80E	chr16_29975204_G_A_b38	rs11150577	chr16:30001040:30001414:clu_23622_+:ENSG00000169592.15	30001040:30001414:clu_23622_+	1.8e-09	0.4	Pituitary
ENSG00000169592.15	INO80E	chr16_29975204_G_A_b38	rs11150577	chr16:30001530:30002436:clu_20540_+:ENSG00000169592.15	30001530:30002436:clu_20540_+	1.8e-09	-0.32	Cells - Cultured fibroblasts
ENSG00000169592.15	INO80E	chr16_29975204_G_A_b38	rs11150577	chr16:30001530:30003436:clu_25308_+:ENSG00000169592.15	30001530:30003436:clu_25308_+	1.8e-09	-0.27	Thyroid
ENSG00000169592.15	INO80E	chr16_29975204_G_A_b38	rs11150577	chr16:30004657:30005368:clu_43254_+:ENSG00000169592.15	30004657:30005368:clu_43254_+	1.9e-09	-0.3	Testis
ENSG00000169592.15	INO80E	chr16_29975204_G_A_b38	rs11150577	chr16:30004657:30005221:clu_26230_+:ENSG00000169592.15	30004657:30005221:clu_26230_+	2.1e-09	-0.31	Nerve - Tibial
ENSG00000169592.15	INO80E	chr16_29975204_G_A_b38	rs11150577	chr16:30004657:30005221:clu_22038_+:ENSG00000169592.15	30004657:30005221:clu_22038_+	2.2e-09	-0.48	Brain - Cerebellar Hemisphere
ENSG00000169592.15	INO80E	chr16_29975204_G_A_b38	rs11150577	chr16:30004657:30005221:clu_20540_+:ENSG00000169592.15	30004657:30005221:clu_20540_+	2.2e-09	-0.3	Cells - Cultured fibroblasts
ENSG00000169592.15	INO80E	chr16_29975204_G_A_b38	rs11150577	chr16:30001530:30005221:clu_26138_+:ENSG00000169592.15	30001530:30005221:clu_26138_+	2.2e-09	0.27	Skin - Sun Exposed (Lower leg)
ENSG00000169592.15	INO80E	chr16_29975204_G_A_b38	rs11150577	chr16:30003714:30004568:clu_26230_+:ENSG00000169592.15	30003714:30004568:clu_26230_+	2.3e-09	-0.31	Nerve - Tibial
ENSG00000169592.15	INO80E	chr16_29975204_G_A_b38	rs11150577	chr16:30001530:30005221:clu_24994_+:ENSG00000169592.15	30001530:30005221:clu_24994_+	3.1e-09	0.27	Adipose - Visceral (Omentum)
ENSG00000169592.15	INO80E	chr16_29975204_G_A_b38	rs11150577	chr16:30001530:30004568:clu_20038_+:ENSG00000169592.15	30001530:30004568:clu_20038_+	3.2e-09	0.51	Adrenal Gland
ENSG00000169592.15	INO80E	chr16_29975204_G_A_b38	rs11150577	chr16:30004657:30004750:clu_23942_+:ENSG00000169592.15	30004657:30004750:clu_23942_+	3.3e-09	-0.33	Colon - Sigmoid
ENSG00000169592.15	INO80E	chr16_29975204_G_A_b38	rs11150577	chr16:30001530:30004568:clu_23621_+:ENSG00000169592.15	30001530:30004568:clu_23621_+	3.9e-09	0.4	Stomach
ENSG00000169592.15	INO80E	chr16_29975204_G_A_b38	rs11150577	chr16:30001530:30005221:clu_23622_+:ENSG00000169592.15	30001530:30005221:clu_23622_+	4e-09	0.4	Pituitary
ENSG00000169592.15	INO80E	chr16_29975204_G_A_b38	rs11150577	chr16:30001040:30001414:clu_22666_+:ENSG00000169592.15	30001040:30001414:clu_22666_+	4.3e-09	0.24	Artery - Aorta
ENSG00000169592.15	INO80E	chr16_29975204_G_A_b38	rs11150577	chr16:30001530:30005221:clu_22909_+:ENSG00000169592.15	30001530:30005221:clu_22909_+	4.8e-09	0.32	Esophagus - Gastroesophageal Junction
ENSG00000169592.15	INO80E	chr16_29975204_G_A_b38	rs11150577	chr16:30003526:30003650:clu_21060_+:ENSG00000169592.15	30003526:30003650:clu_21060_+	5.3e-09	-0.42	Pancreas
ENSG00000169592.15	INO80E	chr16_29975204_G_A_b38	rs11150577	chr16:30001530:30003436:clu_26230_+:ENSG00000169592.15	30001530:30003436:clu_26230_+	5.5e-09	-0.26	Nerve - Tibial
ENSG00000169592.15	INO80E	chr16_29975204_G_A_b38	rs11150577	chr16:30003526:30003650:clu_20924_+:ENSG00000169592.15	30003526:30003650:clu_20924_+	5.6e-09	-0.46	Ovary
ENSG00000169592.15	INO80E	chr16_29975204_G_A_b38	rs11150577	chr16:30003526:30003650:clu_21273_+:ENSG00000169592.15	30003526:30003650:clu_21273_+	5.7e-09	-0.49	Vagina
ENSG00000169592.15	INO80E	chr16_29975204_G_A_b38	rs11150577	chr16:30003714:30004568:clu_23475_+:ENSG00000169592.15	30003714:30004568:clu_23475_+	5.7e-09	-0.3	Artery - Tibial
ENSG00000169592.15	INO80E	chr16_29975204_G_A_b38	rs11150577	chr16:30003670:30004568:clu_26138_+:ENSG00000169592.15	30003670:30004568:clu_26138_+	6.6e-09	-0.29	Skin - Sun Exposed (Lower leg)
ENSG00000169592.15	INO80E	chr16_29975204_G_A_b38	rs11150577	chr16:30001040:30005221:clu_26006_+:ENSG00000169592.15	30001040:30005221:clu_26006_+	7.1e-09	0.24	Breast - Mammary Tissue
ENSG00000169592.15	INO80E	chr16_29975204_G_A_b38	rs11150577	chr16:30004657:30005221:clu_22311_+:ENSG00000169592.15	30004657:30005221:clu_22311_+	7.5e-09	-0.31	Esophagus - Muscularis
ENSG00000169592.15	INO80E	chr16_29975204_G_A_b38	rs11150577	chr16:30003785:30004568:clu_18865_+:ENSG00000169592.15	30003785:30004568:clu_18865_+	9.2e-09	0.47	Liver
ENSG00000169592.15	INO80E	chr16_29975204_G_A_b38	rs11150577	chr16:30001530:30005221:clu_23621_+:ENSG00000169592.15	30001530:30005221:clu_23621_+	1e-08	0.35	Stomach
ENSG00000169592.15	INO80E	chr16_29975204_G_A_b38	rs11150577	chr16:30004657:30004750:clu_23475_+:ENSG00000169592.15	30004657:30004750:clu_23475_+	1.1e-08	-0.29	Artery - Tibial
ENSG00000169592.15	INO80E	chr16_29975204_G_A_b38	rs11150577	chr16:30004657:30005221:clu_23622_+:ENSG00000169592.15	30004657:30005221:clu_23622_+	1.3e-08	-0.43	Pituitary
ENSG00000169592.15	INO80E	chr16_29975204_G_A_b38	rs11150577	chr16:30003526:30003650:clu_18865_+:ENSG00000169592.15	30003526:30003650:clu_18865_+	1.6e-08	-0.44	Liver
ENSG00000169592.15	INO80E	chr16_29975204_G_A_b38	rs11150577	chr16:30004657:30004750:clu_43254_+:ENSG00000169592.15	30004657:30004750:clu_43254_+	1.9e-08	-0.4	Testis
ENSG00000169592.15	INO80E	chr16_29975204_G_A_b38	rs11150577	chr16:30001040:30001414:clu_26230_+:ENSG00000169592.15	30001040:30001414:clu_26230_+	1.9e-08	0.24	Nerve - Tibial
ENSG00000169592.15	INO80E	chr16_29975204_G_A_b38	rs11150577	chr16:30001530:30003436:clu_43254_+:ENSG00000169592.15	30001530:30003436:clu_43254_+	2.2e-08	-0.37	Testis
ENSG00000169592.15	INO80E	chr16_29975204_G_A_b38	rs11150577	chr16:30001040:30005221:clu_22666_+:ENSG00000169592.15	30001040:30005221:clu_22666_+	2.2e-08	0.26	Artery - Aorta
ENSG00000169592.15	INO80E	chr16_29975204_G_A_b38	rs11150577	chr16:30001530:30003436:clu_20791_+:ENSG00000169592.15	30001530:30003436:clu_20791_+	2.3e-08	-0.5	Brain - Cerebellum
ENSG00000169592.15	INO80E	chr16_29975204_G_A_b38	rs11150577	chr16:30004657:30004750:clu_26230_+:ENSG00000169592.15	30004657:30004750:clu_26230_+	2.8e-08	-0.27	Nerve - Tibial
ENSG00000169592.15	INO80E	chr16_29975204_G_A_b38	rs11150577	chr16:30004657:30004750:clu_22833_+:ENSG00000169592.15	30004657:30004750:clu_22833_+	2.8e-08	-0.36	Heart - Atrial Appendage
ENSG00000169592.15	INO80E	chr16_29975204_G_A_b38	rs11150577	chr16:30001040:30005221:clu_21002_+:ENSG00000169592.15	30001040:30005221:clu_21002_+	2.8e-08	0.38	Spleen
ENSG00000169592.15	INO80E	chr16_29975204_G_A_b38	rs11150577	chr16:30001040:30001414:clu_25360_+:ENSG00000169592.15	30001040:30001414:clu_25360_+	2.9e-08	0.24	Adipose - Subcutaneous
ENSG00000169592.15	INO80E	chr16_29975204_G_A_b38	rs11150577	chr16:30001040:30005221:clu_19557_+:ENSG00000169592.15	30001040:30005221:clu_19557_+	3.5e-08	0.42	Cells - EBV-transformed lymphocytes
ENSG00000169592.15	INO80E	chr16_29975204_G_A_b38	rs11150577	chr16:30001040:30001414:clu_22909_+:ENSG00000169592.15	30001040:30001414:clu_22909_+	3.6e-08	0.28	Esophagus - Gastroesophageal Junction
ENSG00000169592.15	INO80E	chr16_29975204_G_A_b38	rs11150577	chr16:30001040:30001212:clu_43254_+:ENSG00000169592.15	30001040:30001212:clu_43254_+	3.8e-08	0.3	Testis
ENSG00000169592.15	INO80E	chr16_29975204_G_A_b38	rs11150577	chr16:30001040:30001414:clu_26006_+:ENSG00000169592.15	30001040:30001414:clu_26006_+	4.1e-08	0.3	Breast - Mammary Tissue
ENSG00000169592.15	INO80E	chr16_29975204_G_A_b38	rs11150577	chr16:30001530:30005221:clu_25679_+:ENSG00000169592.15	30001530:30005221:clu_25679_+	4.3e-08	0.25	Skin - Not Sun Exposed (Suprapubic)
ENSG00000169592.15	INO80E	chr16_29975204_G_A_b38	rs11150577	chr16:30004657:30004750:clu_26138_+:ENSG00000169592.15	30004657:30004750:clu_26138_+	4.4e-08	-0.27	Skin - Sun Exposed (Lower leg)
ENSG00000169592.15	INO80E	chr16_29975204_G_A_b38	rs11150577	chr16:30003670:30004568:clu_24994_+:ENSG00000169592.15	30003670:30004568:clu_24994_+	5.2e-08	-0.29	Adipose - Visceral (Omentum)
ENSG00000169592.15	INO80E	chr16_29975204_G_A_b38	rs11150577	chr16:30003670:30004568:clu_23475_+:ENSG00000169592.15	30003670:30004568:clu_23475_+	5.5e-08	-0.26	Artery - Tibial
ENSG00000169592.15	INO80E	chr16_29975204_G_A_b38	rs11150577	chr16:30001530:30003436:clu_20587_+:ENSG00000169592.15	30001530:30003436:clu_20587_+	5.7e-08	-0.33	Heart - Left Ventricle
ENSG00000169592.15	INO80E	chr16_29975204_G_A_b38	rs11150577	chr16:30003785:30004568:clu_25360_+:ENSG00000169592.15	30003785:30004568:clu_25360_+	6e-08	0.29	Adipose - Subcutaneous
ENSG00000169592.15	INO80E	chr16_29975204_G_A_b38	rs11150577	chr16:30001530:30005221:clu_21060_+:ENSG00000169592.15	30001530:30005221:clu_21060_+	6.3e-08	0.35	Pancreas
ENSG00000169592.15	INO80E	chr16_29975204_G_A_b38	rs11150577	chr16:30003714:30004568:clu_25081_+:ENSG00000169592.15	30003714:30004568:clu_25081_+	6.6e-08	-0.3	Lung
ENSG00000169592.15	INO80E	chr16_29975204_G_A_b38	rs11150577	chr16:30003013:30003436:clu_22311_+:ENSG00000169592.15	30003013:30003436:clu_22311_+	8e-08	-0.29	Esophagus - Muscularis
ENSG00000169592.15	INO80E	chr16_29975204_G_A_b38	rs11150577	chr16:30003785:30004568:clu_21060_+:ENSG00000169592.15	30003785:30004568:clu_21060_+	8.5e-08	0.4	Pancreas
ENSG00000169592.15	INO80E	chr16_29975204_G_A_b38	rs11150577	chr16:30004657:30005221:clu_19750_+:ENSG00000169592.15	30004657:30005221:clu_19750_+	1.3e-07	-0.5	Brain - Putamen (basal ganglia)
ENSG00000169592.15	INO80E	chr16_29975204_G_A_b38	rs11150577	chr16:30003670:30004568:clu_26006_+:ENSG00000169592.15	30003670:30004568:clu_26006_+	1.4e-07	-0.31	Breast - Mammary Tissue
ENSG00000169592.15	INO80E	chr16_29975204_G_A_b38	rs11150577	chr16:30001040:30001414:clu_22833_+:ENSG00000169592.15	30001040:30001414:clu_22833_+	1.4e-07	0.27	Heart - Atrial Appendage
ENSG00000169592.15	INO80E	chr16_29975204_G_A_b38	rs11150577	chr16:30003526:30003650:clu_20063_+:ENSG00000169592.15	30003526:30003650:clu_20063_+	1.4e-07	-0.54	Uterus
ENSG00000169592.15	INO80E	chr16_29975204_G_A_b38	rs11150577	chr16:30000183:30000758:clu_25677_+:ENSG00000169592.15	30000183:30000758:clu_25677_+	1.5e-07	0.28	Skin - Not Sun Exposed (Suprapubic)
ENSG00000169592.15	INO80E	chr16_29975204_G_A_b38	rs11150577	chr16:30003013:30003436:clu_20540_+:ENSG00000169592.15	30003013:30003436:clu_20540_+	1.6e-07	-0.28	Cells - Cultured fibroblasts
ENSG00000169592.15	INO80E	chr16_29975204_G_A_b38	rs11150577	chr16:30004657:30004750:clu_25360_+:ENSG00000169592.15	30004657:30004750:clu_25360_+	1.7e-07	-0.26	Adipose - Subcutaneous
ENSG00000169592.15	INO80E	chr16_29975204_G_A_b38	rs11150577	chr16:30003714:30004568:clu_26006_+:ENSG00000169592.15	30003714:30004568:clu_26006_+	2.1e-07	-0.32	Breast - Mammary Tissue
ENSG00000169592.15	INO80E	chr16_29975204_G_A_b38	rs11150577	chr16:30001530:30003436:clu_24211_+:ENSG00000169592.15	30001530:30003436:clu_24211_+	2.6e-07	-0.39	Prostate
ENSG00000169592.15	INO80E	chr16_29975204_G_A_b38	rs11150577	chr16:30003785:30004568:clu_26006_+:ENSG00000169592.15	30003785:30004568:clu_26006_+	2.9e-07	0.32	Breast - Mammary Tissue
ENSG00000169592.15	INO80E	chr16_29975204_G_A_b38	rs11150577	chr16:30001530:30003436:clu_24994_+:ENSG00000169592.15	30001530:30003436:clu_24994_+	3.2e-07	-0.21	Adipose - Visceral (Omentum)
ENSG00000169592.15	INO80E	chr16_29975204_G_A_b38	rs11150577	chr16:30003670:30004568:clu_19557_+:ENSG00000169592.15	30003670:30004568:clu_19557_+	3.4e-07	-0.41	Cells - EBV-transformed lymphocytes
ENSG00000169592.15	INO80E	chr16_29975204_G_A_b38	rs11150577	chr16:30001530:30004568:clu_22909_+:ENSG00000169592.15	30001530:30004568:clu_22909_+	3.7e-07	0.35	Esophagus - Gastroesophageal Junction
ENSG00000169592.15	INO80E	chr16_29975204_G_A_b38	rs11150577	chr16:30001040:30005221:clu_19403_+:ENSG00000169592.15	30001040:30005221:clu_19403_+	4.2e-07	0.18	Whole Blood
ENSG00000169592.15	INO80E	chr16_29975204_G_A_b38	rs11150577	chr16:30004657:30004750:clu_20038_+:ENSG00000169592.15	30004657:30004750:clu_20038_+	4.4e-07	-0.43	Adrenal Gland
ENSG00000169592.15	INO80E	chr16_29975204_G_A_b38	rs11150577	chr16:30004657:30004750:clu_22079_+:ENSG00000169592.15	30004657:30004750:clu_22079_+	4.8e-07	-0.38	Artery - Coronary
ENSG00000169592.15	INO80E	chr16_29975204_G_A_b38	rs11150577	chr16:30001530:30005221:clu_21002_+:ENSG00000169592.15	30001530:30005221:clu_21002_+	4.9e-07	0.32	Spleen
ENSG00000169592.15	INO80E	chr16_29975204_G_A_b38	rs11150577	chr16:30004657:30004750:clu_21060_+:ENSG00000169592.15	30004657:30004750:clu_21060_+	4.9e-07	-0.37	Pancreas
ENSG00000169592.15	INO80E	chr16_29975204_G_A_b38	rs11150577	chr16:30001530:30004568:clu_23942_+:ENSG00000169592.15	30001530:30004568:clu_23942_+	5.9e-07	0.29	Colon - Sigmoid
ENSG00000169592.15	INO80E	chr16_29975204_G_A_b38	rs11150577	chr16:30001530:30003436:clu_23504_+:ENSG00000169592.15	30001530:30003436:clu_23504_+	6.1e-07	-0.39	Small Intestine - Terminal Ileum
ENSG00000169592.15	INO80E	chr16_29975204_G_A_b38	rs11150577	chr16:30001040:30005221:clu_43254_+:ENSG00000169592.15	30001040:30005221:clu_43254_+	6.2e-07	0.19	Testis
ENSG00000169592.15	INO80E	chr16_29975204_G_A_b38	rs11150577	chr16:30004657:30005221:clu_24994_+:ENSG00000169592.15	30004657:30005221:clu_24994_+	6.5e-07	-0.27	Adipose - Visceral (Omentum)
ENSG00000169592.15	INO80E	chr16_29975204_G_A_b38	rs11150577	chr16:30003670:30004568:clu_23504_+:ENSG00000169592.15	30003670:30004568:clu_23504_+	6.9e-07	-0.45	Small Intestine - Terminal Ileum
ENSG00000169592.15	INO80E	chr16_29975204_G_A_b38	rs11150577	chr16:30003785:30004568:clu_23942_+:ENSG00000169592.15	30003785:30004568:clu_23942_+	7e-07	0.34	Colon - Sigmoid
ENSG00000169592.15	INO80E	chr16_29975204_G_A_b38	rs11150577	chr16:30004657:30005221:clu_26006_+:ENSG00000169592.15	30004657:30005221:clu_26006_+	7.1e-07	-0.31	Breast - Mammary Tissue
ENSG00000169592.15	INO80E	chr16_29975204_G_A_b38	rs11150577	chr16:30001040:30001414:clu_25679_+:ENSG00000169592.15	30001040:30001414:clu_25679_+	7.3e-07	0.23	Skin - Not Sun Exposed (Suprapubic)
ENSG00000169592.15	INO80E	chr16_29975204_G_A_b38	rs11150577	chr16:30004657:30004750:clu_23504_+:ENSG00000169592.15	30004657:30004750:clu_23504_+	8.7e-07	-0.42	Small Intestine - Terminal Ileum
ENSG00000169592.15	INO80E	chr16_29975204_G_A_b38	rs11150577	chr16:30001530:30003436:clu_25679_+:ENSG00000169592.15	30001530:30003436:clu_25679_+	9.7e-07	-0.24	Skin - Not Sun Exposed (Suprapubic)
ENSG00000169592.15	INO80E	chr16_29975204_G_A_b38	rs11150577	chr16:30001040:30001212:clu_22038_+:ENSG00000169592.15	30001040:30001212:clu_22038_+	9.9e-07	-0.34	Brain - Cerebellar Hemisphere
ENSG00000169592.15	INO80E	chr16_29975204_G_A_b38	rs11150577	chr16:30001040:30005221:clu_20924_+:ENSG00000169592.15	30001040:30005221:clu_20924_+	1.2e-06	0.31	Ovary
ENSG00000169592.15	INO80E	chr16_29975204_G_A_b38	rs11150577	chr16:30003526:30003650:clu_20038_+:ENSG00000169592.15	30003526:30003650:clu_20038_+	1.2e-06	-0.34	Adrenal Gland
ENSG00000169592.15	INO80E	chr16_29975204_G_A_b38	rs11150577	chr16:30001530:30003436:clu_23475_+:ENSG00000169592.15	30001530:30003436:clu_23475_+	1.3e-06	-0.18	Artery - Tibial
ENSG00000169592.15	INO80E	chr16_29975204_G_A_b38	rs11150577	chr16:30001040:30005221:clu_22079_+:ENSG00000169592.15	30001040:30005221:clu_22079_+	1.3e-06	0.29	Artery - Coronary
ENSG00000169592.15	INO80E	chr16_29975204_G_A_b38	rs11150577	chr16:30003785:30004568:clu_22311_+:ENSG00000169592.15	30003785:30004568:clu_22311_+	1.4e-06	0.29	Esophagus - Muscularis
ENSG00000169592.15	INO80E	chr16_29975204_G_A_b38	rs11150577	chr16:30003714:30004568:clu_25308_+:ENSG00000169592.15	30003714:30004568:clu_25308_+	1.4e-06	-0.25	Thyroid
ENSG00000169592.15	INO80E	chr16_29975204_G_A_b38	rs11150577	chr16:30001530:30003436:clu_24150_+:ENSG00000169592.15	30001530:30003436:clu_24150_+	1.6e-06	-0.24	Esophagus - Mucosa
ENSG00000169592.15	INO80E	chr16_29975204_G_A_b38	rs11150577	chr16:30004657:30005221:clu_20791_+:ENSG00000169592.15	30004657:30005221:clu_20791_+	1.6e-06	-0.39	Brain - Cerebellum
ENSG00000169592.15	INO80E	chr16_29975204_G_A_b38	rs11150577	chr16:30001530:30005221:clu_19557_+:ENSG00000169592.15	30001530:30005221:clu_19557_+	2e-06	0.32	Cells - EBV-transformed lymphocytes
ENSG00000169592.15	INO80E	chr16_29975204_G_A_b38	rs11150577	chr16:30001530:30003436:clu_22666_+:ENSG00000169592.15	30001530:30003436:clu_22666_+	2.3e-06	-0.2	Muscle - Skeletal
ENSG00000169592.15	INO80E	chr16_29975204_G_A_b38	rs11150577	chr16:30003670:30004568:clu_25679_+:ENSG00000169592.15	30003670:30004568:clu_25679_+	2.5e-06	-0.22	Skin - Not Sun Exposed (Suprapubic)
ENSG00000169592.15	INO80E	chr16_29975204_G_A_b38	rs11150577	chr16:30001530:30004568:clu_25081_+:ENSG00000169592.15	30001530:30004568:clu_25081_+	2.5e-06	0.26	Lung
ENSG00000169592.15	INO80E	chr16_29975204_G_A_b38	rs11150577	chr16:30003714:30004555:clu_23475_+:ENSG00000169592.15	30003714:30004555:clu_23475_+	3.6e-06	-0.26	Artery - Tibial
ENSG00000169592.15	INO80E	chr16_29975204_G_A_b38	rs11150577	chr16:30001530:30003436:clu_19403_+:ENSG00000169592.15	30001530:30003436:clu_19403_+	3.9e-06	-0.19	Whole Blood
ENSG00000169592.15	INO80E	chr16_29975204_G_A_b38	rs11150577	chr16:30001040:30001414:clu_26138_+:ENSG00000169592.15	30001040:30001414:clu_26138_+	3.9e-06	0.19	Skin - Sun Exposed (Lower leg)
ENSG00000169592.15	INO80E	chr16_29975204_G_A_b38	rs11150577	chr16:30000183:30000758:clu_19401_+:ENSG00000169592.15	30000183:30000758:clu_19401_+	4.1e-06	0.18	Whole Blood
ENSG00000169592.15	INO80E	chr16_29975204_G_A_b38	rs11150577	chr16:30004657:30004750:clu_19403_+:ENSG00000169592.15	30004657:30004750:clu_19403_+	4.1e-06	-0.23	Whole Blood
ENSG00000169592.15	INO80E	chr16_29975204_G_A_b38	rs11150577	chr16:30003013:30003436:clu_23475_+:ENSG00000169592.15	30003013:30003436:clu_23475_+	5.3e-06	-0.22	Artery - Tibial
ENSG00000169592.15	INO80E	chr16_29975204_G_A_b38	rs11150577	chr16:30004657:30005221:clu_23475_+:ENSG00000169592.15	30004657:30005221:clu_23475_+	5.8e-06	-0.23	Artery - Tibial
ENSG00000174943.11	KCTD13	chr16_29975204_G_A_b38	rs11150577	chr16:29923359:29925539:clu_24441_-:ENSG00000174943.11	29923359:29925539:clu_24441_-	5e-12	-0.35	Skin - Sun Exposed (Lower leg)
ENSG00000174943.11	KCTD13	chr16_29975204_G_A_b38	rs11150577	chr16:29925581:29925790:clu_24441_-:ENSG00000174943.11	29925581:29925790:clu_24441_-	3.4e-10	-0.32	Skin - Sun Exposed (Lower leg)
ENSG00000174943.11	KCTD13	chr16_29975204_G_A_b38	rs11150577	chr16:29925581:29925790:clu_24054_-:ENSG00000174943.11	29925581:29925790:clu_24054_-	9.2e-09	-0.32	Skin - Not Sun Exposed (Suprapubic)
ENSG00000174943.11	KCTD13	chr16_29975204_G_A_b38	rs11150577	chr16:29925581:29925790:clu_27080_-:ENSG00000174943.11	29925581:29925790:clu_27080_-	3.1e-08	-0.3	Thyroid
ENSG00000174943.11	KCTD13	chr16_29975204_G_A_b38	rs11150577	chr16:29923359:29925539:clu_23446_-:ENSG00000174943.11	29923359:29925539:clu_23446_-	4.1e-08	-0.34	Adipose - Visceral (Omentum)
ENSG00000174943.11	KCTD13	chr16_29975204_G_A_b38	rs11150577	chr16:29923359:29925539:clu_23786_-:ENSG00000174943.11	29923359:29925539:clu_23786_-	5.4e-08	-0.3	Adipose - Subcutaneous
ENSG00000174943.11	KCTD13	chr16_29975204_G_A_b38	rs11150577	chr16:29925581:29925790:clu_24576_-:ENSG00000174943.11	29925581:29925790:clu_24576_-	6.5e-08	-0.31	Nerve - Tibial
ENSG00000174943.11	KCTD13	chr16_29975204_G_A_b38	rs11150577	chr16:29923359:29925539:clu_45871_-:ENSG00000174943.11	29923359:29925539:clu_45871_-	1.9e-07	-0.28	Testis
ENSG00000174943.11	KCTD13	chr16_29975204_G_A_b38	rs11150577	chr16:29925581:29925790:clu_23786_-:ENSG00000174943.11	29925581:29925790:clu_23786_-	6.2e-07	-0.28	Adipose - Subcutaneous
ENSG00000174943.11	KCTD13	chr16_29975204_G_A_b38	rs11150577	chr16:29923359:29925539:clu_22018_-:ENSG00000174943.11	29923359:29925539:clu_22018_-	1.4e-06	-0.28	Artery - Tibial
ENSG00000174943.11	KCTD13	chr16_29975204_G_A_b38	rs11150577	chr16:29923359:29925790:clu_45871_-:ENSG00000174943.11	29923359:29925790:clu_45871_-	1.5e-06	0.29	Testis
ENSG00000174943.11	KCTD13	chr16_29975204_G_A_b38	rs11150577	chr16:29923359:29925539:clu_24054_-:ENSG00000174943.11	29923359:29925539:clu_24054_-	1.8e-06	-0.27	Skin - Not Sun Exposed (Suprapubic)
ENSG00000174943.11	KCTD13	chr16_29975204_G_A_b38	rs11150577	chr16:29923359:29925539:clu_24576_-:ENSG00000174943.11	29923359:29925539:clu_24576_-	1.9e-06	-0.26	Nerve - Tibial
ENSG00000174943.11	KCTD13	chr16_29975204_G_A_b38	rs11150577	chr16:29925581:29925790:clu_23848_-:ENSG00000174943.11	29925581:29925790:clu_23848_-	2.2e-06	-0.3	Esophagus - Muscularis
ENSG00000174943.11	KCTD13	chr16_29975204_G_A_b38	rs11150577	chr16:29923359:29925539:clu_27080_-:ENSG00000174943.11	29923359:29925539:clu_27080_-	5.9e-06	-0.25	Thyroid
ENSG00000174943.11	KCTD13	chr16_29975204_G_A_b38	rs11150577	chr16:29925581:29925790:clu_24369_-:ENSG00000174943.11	29925581:29925790:clu_24369_-	7.2e-06	-0.26	Breast - Mammary Tissue
ENSG00000174943.11	KCTD13	chr16_29975204_G_A_b38	rs11150577	chr16:29925581:29925790:clu_26878_-:ENSG00000174943.11	29925581:29925790:clu_26878_-	1e-05	-0.27	Lung
ENSG00000013364.19	MVP	chr16_29975204_G_A_b38	rs11150577	chr16:29834066:29835704:clu_19392_+:ENSG00000013364.19	29834066:29835704:clu_19392_+	6.5e-09	-0.18	Whole Blood
ENSG00000013364.19	MVP	chr16_29975204_G_A_b38	rs11150577	chr16:29834437:29835704:clu_19392_+:ENSG00000013364.19	29834437:29835704:clu_19392_+	9.9e-09	0.17	Whole Blood
ENSG00000013364.19	MVP	chr16_29975204_G_A_b38	rs11150577	chr16:29834066:29835704:clu_22297_+:ENSG00000013364.19	29834066:29835704:clu_22297_+	1.5e-08	-0.2	Esophagus - Muscularis
ENSG00000013364.19	MVP	chr16_29975204_G_A_b38	rs11150577	chr16:29834066:29835704:clu_20522_+:ENSG00000013364.19	29834066:29835704:clu_20522_+	1.5e-08	-0.24	Cells - Cultured fibroblasts
ENSG00000013364.19	MVP	chr16_29975204_G_A_b38	rs11150577	chr16:29834437:29835704:clu_20522_+:ENSG00000013364.19	29834437:29835704:clu_20522_+	1.8e-08	0.23	Cells - Cultured fibroblasts
ENSG00000013364.19	MVP	chr16_29975204_G_A_b38	rs11150577	chr16:29834437:29835704:clu_22297_+:ENSG00000013364.19	29834437:29835704:clu_22297_+	2.6e-08	0.19	Esophagus - Muscularis
ENSG00000013364.19	MVP	chr16_29975204_G_A_b38	rs11150577	chr16:29834437:29835704:clu_24984_+:ENSG00000013364.19	29834437:29835704:clu_24984_+	5.2e-08	0.2	Adipose - Visceral (Omentum)
ENSG00000013364.19	MVP	chr16_29975204_G_A_b38	rs11150577	chr16:29834437:29835704:clu_20014_+:ENSG00000013364.19	29834437:29835704:clu_20014_+	8.1e-08	0.18	Adrenal Gland
ENSG00000013364.19	MVP	chr16_29975204_G_A_b38	rs11150577	chr16:29834437:29835704:clu_25342_+:ENSG00000013364.19	29834437:29835704:clu_25342_+	8.8e-08	0.21	Adipose - Subcutaneous
ENSG00000013364.19	MVP	chr16_29975204_G_A_b38	rs11150577	chr16:29834066:29835704:clu_20014_+:ENSG00000013364.19	29834066:29835704:clu_20014_+	1.3e-07	-0.19	Adrenal Gland
ENSG00000013364.19	MVP	chr16_29975204_G_A_b38	rs11150577	chr16:29834066:29835704:clu_26211_+:ENSG00000013364.19	29834066:29835704:clu_26211_+	1.5e-07	-0.21	Nerve - Tibial
ENSG00000013364.19	MVP	chr16_29975204_G_A_b38	rs11150577	chr16:29834437:29835704:clu_26211_+:ENSG00000013364.19	29834437:29835704:clu_26211_+	1.6e-07	0.21	Nerve - Tibial
ENSG00000013364.19	MVP	chr16_29975204_G_A_b38	rs11150577	chr16:29834066:29835704:clu_25342_+:ENSG00000013364.19	29834066:29835704:clu_25342_+	1.9e-07	-0.21	Adipose - Subcutaneous
ENSG00000013364.19	MVP	chr16_29975204_G_A_b38	rs11150577	chr16:29834066:29835704:clu_24984_+:ENSG00000013364.19	29834066:29835704:clu_24984_+	3.8e-07	-0.2	Adipose - Visceral (Omentum)
ENSG00000013364.19	MVP	chr16_29975204_G_A_b38	rs11150577	chr16:29834437:29835704:clu_25662_+:ENSG00000013364.19	29834437:29835704:clu_25662_+	9.2e-07	0.2	Skin - Not Sun Exposed (Suprapubic)
ENSG00000013364.19	MVP	chr16_29975204_G_A_b38	rs11150577	chr16:29834066:29835704:clu_25291_+:ENSG00000013364.19	29834066:29835704:clu_25291_+	2.3e-06	-0.17	Thyroid
ENSG00000013364.19	MVP	chr16_29975204_G_A_b38	rs11150577	chr16:29834437:29835704:clu_25291_+:ENSG00000013364.19	29834437:29835704:clu_25291_+	3.9e-06	0.16	Thyroid
ENSG00000013364.19	MVP	chr16_29975204_G_A_b38	rs11150577	chr16:29834066:29835704:clu_22651_+:ENSG00000013364.19	29834066:29835704:clu_22651_+	5.8e-06	-0.22	Artery - Aorta
ENSG00000013364.19	MVP	chr16_29975204_G_A_b38	rs11150577	chr16:29834437:29835704:clu_22651_+:ENSG00000013364.19	29834437:29835704:clu_22651_+	1.1e-05	0.21	Artery - Aorta
ENSG00000013364.19	MVP	chr16_29975204_G_A_b38	rs11150577	chr16:29834066:29835704:clu_22898_+:ENSG00000013364.19	29834066:29835704:clu_22898_+	1.1e-05	-0.19	Esophagus - Gastroesophageal Junction
ENSG00000013364.19	MVP	chr16_29975204_G_A_b38	rs11150577	chr16:29834437:29835704:clu_25499_+:ENSG00000013364.19	29834437:29835704:clu_25499_+	1.2e-05	0.16	Colon - Transverse
ENSG00000013364.19	MVP	chr16_29975204_G_A_b38	rs11150577	chr16:29834066:29835704:clu_25499_+:ENSG00000013364.19	29834066:29835704:clu_25499_+	2.1e-05	-0.16	Colon - Transverse
ENSG00000013364.19	MVP	chr16_29975204_G_A_b38	rs11150577	chr16:29834066:29835704:clu_43236_+:ENSG00000013364.19	29834066:29835704:clu_43236_+	3.7e-05	-0.24	Testis
ENSG00000174938.15	SEZ6L2	chr16_29975204_G_A_b38	rs11150577	chr16:29888725:29896822:clu_20503_-:ENSG00000174938.15	29888725:29896822:clu_20503_-	3.8e-07	0.42	Brain - Cerebellar Hemisphere
ENSG00000149930.18	TAOK2	chr16_29975204_G_A_b38	rs11150577	chr16:29983664:29984424:clu_43247_+:ENSG00000149930.18	29983664:29984424:clu_43247_+	9.9e-15	-0.5	Testis
ENSG00000149930.18	TAOK2	chr16_29975204_G_A_b38	rs11150577	chr16:29983664:29985213:clu_43247_+:ENSG00000149930.18	29983664:29985213:clu_43247_+	4.2e-10	0.46	Testis
ENSG00000149930.18	TAOK2	chr16_29975204_G_A_b38	rs11150577	chr16:29986504:29989593:clu_26134_+:ENSG00000149930.18	29986504:29989593:clu_26134_+	6.5e-09	-0.29	Skin - Sun Exposed (Lower leg)
ENSG00000149930.18	TAOK2	chr16_29975204_G_A_b38	rs11150577	chr16:29986504:29986844:clu_43249_+:ENSG00000149930.18	29986504:29986844:clu_43249_+	2.6e-07	0.37	Testis
ENSG00000149930.18	TAOK2	chr16_29975204_G_A_b38	rs11150577	chr16:29986504:29986844:clu_25356_+:ENSG00000149930.18	29986504:29986844:clu_25356_+	1.8e-06	0.24	Adipose - Subcutaneous
ENSG00000149930.18	TAOK2	chr16_29975204_G_A_b38	rs11150577	chr16:29989805:29990784:clu_43250_+:ENSG00000149930.18	29989805:29990784:clu_43250_+	4.4e-06	0.23	Testis
ENSG00000149930.18	TAOK2	chr16_29975204_G_A_b38	rs11150577	chr16:29986504:29989593:clu_25356_+:ENSG00000149930.18	29986504:29989593:clu_25356_+	6.3e-06	-0.21	Adipose - Subcutaneous
ENSG00000149922.12	TBX6	chr16_29975204_G_A_b38	rs11150577	chr16:30086851:30088545:clu_22595_-:ENSG00000149922.12	30086851:30088545:clu_22595_-	3.1e-07	0.28	Esophagus - Mucosa
ENSG00000149922.12	TBX6	chr16_29975204_G_A_b38	rs11150577	chr16:30086851:30088545:clu_24072_-:ENSG00000149922.12	30086851:30088545:clu_24072_-	6.8e-07	0.27	Skin - Not Sun Exposed (Suprapubic)
ENSG00000149926.14	TLCD3B	chr16_29975204_G_A_b38	rs11150577	chr16:30033245:30035351:clu_45898_-:ENSG00000149926.14	30033245:30035351:clu_45898_-	7.8e-09	-0.3	Testis
ENSG00000090238.12	YPEL3	chr16_29975204_G_A_b38	rs11150577	chr16:30095335:30096097:clu_24474_-:ENSG00000090238.12	30095335:30096097:clu_24474_-	1.1e-11	0.29	Skin - Sun Exposed (Lower leg)
ENSG00000090238.12	YPEL3	chr16_29975204_G_A_b38	rs11150577	chr16:30095434:30096097:clu_20791_-:ENSG00000090238.12	30095434:30096097:clu_20791_-	5.6e-11	-0.3	Whole Blood
ENSG00000090238.12	YPEL3	chr16_29975204_G_A_b38	rs11150577	chr16:30095335:30095468:clu_20791_-:ENSG00000090238.12	30095335:30095468:clu_20791_-	2.4e-10	0.28	Whole Blood
ENSG00000090238.12	YPEL3	chr16_29975204_G_A_b38	rs11150577	chr16:30095335:30096097:clu_21224_-:ENSG00000090238.12	30095335:30096097:clu_21224_-	1.8e-09	0.25	Muscle - Skeletal
ENSG00000090238.12	YPEL3	chr16_29975204_G_A_b38	rs11150577	chr16:30095335:30096097:clu_20791_-:ENSG00000090238.12	30095335:30096097:clu_20791_-	1.1e-08	0.22	Whole Blood
ENSG00000090238.12	YPEL3	chr16_29975204_G_A_b38	rs11150577	chr16:30095434:30096097:clu_24474_-:ENSG00000090238.12	30095434:30096097:clu_24474_-	3.8e-08	-0.25	Skin - Sun Exposed (Lower leg)
ENSG00000090238.12	YPEL3	chr16_29975204_G_A_b38	rs11150577	chr16:30095434:30096097:clu_23803_-:ENSG00000090238.12	30095434:30096097:clu_23803_-	4.6e-08	-0.27	Adipose - Subcutaneous
ENSG00000090238.12	YPEL3	chr16_29975204_G_A_b38	rs11150577	chr16:30095434:30096097:clu_26899_-:ENSG00000090238.12	30095434:30096097:clu_26899_-	5.4e-08	-0.3	Lung
ENSG00000090238.12	YPEL3	chr16_29975204_G_A_b38	rs11150577	chr16:30095335:30096097:clu_24598_-:ENSG00000090238.12	30095335:30096097:clu_24598_-	8.8e-08	0.24	Nerve - Tibial
ENSG00000090238.12	YPEL3	chr16_29975204_G_A_b38	rs11150577	chr16:30094897:30095252:clu_20014_-:ENSG00000090238.12	30094897:30095252:clu_20014_-	1.4e-07	-0.41	Brain - Hypothalamus
ENSG00000090238.12	YPEL3	chr16_29975204_G_A_b38	rs11150577	chr16:30095335:30096097:clu_45907_-:ENSG00000090238.12	30095335:30096097:clu_45907_-	2.3e-07	0.36	Testis
ENSG00000090238.12	YPEL3	chr16_29975204_G_A_b38	rs11150577	chr16:30095434:30096097:clu_21224_-:ENSG00000090238.12	30095434:30096097:clu_21224_-	2.3e-07	-0.23	Muscle - Skeletal
ENSG00000090238.12	YPEL3	chr16_29975204_G_A_b38	rs11150577	chr16:30095434:30096097:clu_45907_-:ENSG00000090238.12	30095434:30096097:clu_45907_-	3.1e-07	-0.37	Testis
ENSG00000090238.12	YPEL3	chr16_29975204_G_A_b38	rs11150577	chr16:30095335:30096097:clu_23803_-:ENSG00000090238.12	30095335:30096097:clu_23803_-	3.4e-07	0.23	Adipose - Subcutaneous
ENSG00000090238.12	YPEL3	chr16_29975204_G_A_b38	rs11150577	chr16:30095335:30096097:clu_26899_-:ENSG00000090238.12	30095335:30096097:clu_26899_-	9.6e-07	0.22	Lung
ENSG00000090238.12	YPEL3	chr16_29975204_G_A_b38	rs11150577	chr16:30095434:30096097:clu_24598_-:ENSG00000090238.12	30095434:30096097:clu_24598_-	4.2e-06	-0.22	Nerve - Tibial
ENSG00000090238.12	YPEL3	chr16_29975204_G_A_b38	rs11150577	chr16:30094897:30095252:clu_19266_-:ENSG00000090238.12	30094897:30095252:clu_19266_-	1.4e-05	-0.21	Cells - Cultured fibroblasts

### Sheet: BMI_T2D_ADchr16_rs12325539_eQTL
Supplementary Table. Full list of significant eQTL hits from GTEx
Gencode Id	Gene Symbol	Variant Id	SNP Id	P-Value	NES	Tissue
ENSG00000174939.11	ASPHD1	chr16_30022312_T_C_b38	rs12325539	4.5e-06	0.23	Adrenal Gland
ENSG00000174939.11	ASPHD1	chr16_30022312_T_C_b38	rs12325539	6.5e-06	0.13	Brain - Caudate (basal ganglia)
ENSG00000214725.9	CDIPTOSP	chr16_30022312_T_C_b38	rs12325539	1.5e-08	-0.31	Esophagus - Mucosa
ENSG00000214725.9	CDIPTOSP	chr16_30022312_T_C_b38	rs12325539	1.6e-08	-0.33	Skin - Not Sun Exposed (Suprapubic)
ENSG00000214725.9	CDIPTOSP	chr16_30022312_T_C_b38	rs12325539	1.9e-06	-0.3	Pituitary
ENSG00000214725.9	CDIPTOSP	chr16_30022312_T_C_b38	rs12325539	4e-05	-0.31	Brain - Frontal Cortex (BA9)
ENSG00000214725.9	CDIPTOSP	chr16_30022312_T_C_b38	rs12325539	8e-05	-0.21	Skin - Sun Exposed (Lower leg)
ENSG00000214725.9	CDIPTOSP	chr16_30022312_T_C_b38	rs12325539	8.8e-05	-0.36	Brain - Cortex
ENSG00000214725.9	CDIPTOSP	chr16_30022312_T_C_b38	rs12325539	8.9e-05	-0.31	Brain - Caudate (basal ganglia)
ENSG00000214725.9	CDIPTOSP	chr16_30022312_T_C_b38	rs12325539	0.00012	-0.33	Brain - Nucleus accumbens (basal ganglia)
ENSG00000149927.18	DOC2A	chr16_30022312_T_C_b38	rs12325539	3.7e-12	-0.19	Esophagus - Mucosa
ENSG00000149927.18	DOC2A	chr16_30022312_T_C_b38	rs12325539	1.7e-11	-0.14	Colon - Transverse
ENSG00000149927.18	DOC2A	chr16_30022312_T_C_b38	rs12325539	5.4e-10	-0.17	Thyroid
ENSG00000149927.18	DOC2A	chr16_30022312_T_C_b38	rs12325539	5.6e-08	-0.24	Spleen
ENSG00000149927.18	DOC2A	chr16_30022312_T_C_b38	rs12325539	9.9e-08	-0.21	Artery - Aorta
ENSG00000149927.18	DOC2A	chr16_30022312_T_C_b38	rs12325539	1.2e-07	0.29	Brain - Cerebellum
ENSG00000149927.18	DOC2A	chr16_30022312_T_C_b38	rs12325539	2.5e-07	-0.18	Esophagus - Gastroesophageal Junction
ENSG00000149927.18	DOC2A	chr16_30022312_T_C_b38	rs12325539	1.6e-06	-0.17	Skin - Not Sun Exposed (Suprapubic)
ENSG00000149927.18	DOC2A	chr16_30022312_T_C_b38	rs12325539	2e-06	-0.28	Small Intestine - Terminal Ileum
ENSG00000149927.18	DOC2A	chr16_30022312_T_C_b38	rs12325539	2.4e-06	-0.19	Pancreas
ENSG00000149927.18	DOC2A	chr16_30022312_T_C_b38	rs12325539	3.6e-06	0.22	Brain - Cerebellar Hemisphere
ENSG00000149927.18	DOC2A	chr16_30022312_T_C_b38	rs12325539	1.1e-05	-0.48	Bladder
ENSG00000149927.18	DOC2A	chr16_30022312_T_C_b38	rs12325539	1.6e-05	-0.093	Lung
ENSG00000149927.18	DOC2A	chr16_30022312_T_C_b38	rs12325539	2.2e-05	-0.2	Stomach
ENSG00000149927.18	DOC2A	chr16_30022312_T_C_b38	rs12325539	6e-05	-0.11	Esophagus - Muscularis
ENSG00000149927.18	DOC2A	chr16_30022312_T_C_b38	rs12325539	9.7e-05	-0.089	Adipose - Visceral (Omentum)
ENSG00000149927.18	DOC2A	chr16_30022312_T_C_b38	rs12325539	0.0001	-0.14	Cells - Cultured fibroblasts
ENSG00000149927.18	DOC2A	chr16_30022312_T_C_b38	rs12325539	0.00013	-0.18	Pituitary
ENSG00000149927.18	DOC2A	chr16_30022312_T_C_b38	rs12325539	0.00046	-0.13	Skin - Sun Exposed (Lower leg)
ENSG00000235560.4	ENSG00000235560	chr16_30022312_T_C_b38	rs12325539	0.00026	0.16	Artery - Tibial
ENSG00000261367.1	ENSG00000261367	chr16_30022312_T_C_b38	rs12325539	1.3e-08	-0.31	Adipose - Subcutaneous
ENSG00000261367.1	ENSG00000261367	chr16_30022312_T_C_b38	rs12325539	4e-06	-0.26	Nerve - Tibial
ENSG00000261367.1	ENSG00000261367	chr16_30022312_T_C_b38	rs12325539	4.2e-06	-0.24	Skin - Sun Exposed (Lower leg)
ENSG00000261367.1	ENSG00000261367	chr16_30022312_T_C_b38	rs12325539	8.6e-05	-0.41	Brain - Cerebellum
ENSG00000261367.1	ENSG00000261367	chr16_30022312_T_C_b38	rs12325539	0.0003	-0.18	Esophagus - Mucosa
ENSG00000273724.1	ENSG00000273724	chr16_30022312_T_C_b38	rs12325539	1.5e-10	-0.25	Muscle - Skeletal
ENSG00000273724.1	ENSG00000273724	chr16_30022312_T_C_b38	rs12325539	8.3e-05	-0.21	Skin - Sun Exposed (Lower leg)
ENSG00000273724.1	ENSG00000273724	chr16_30022312_T_C_b38	rs12325539	8.8e-05	-0.16	Whole Blood
ENSG00000273724.1	ENSG00000273724	chr16_30022312_T_C_b38	rs12325539	0.00027	-0.21	Esophagus - Mucosa
ENSG00000285043.3	ENSG00000285043	chr16_30022312_T_C_b38	rs12325539	4.6e-06	0.19	Breast - Mammary Tissue
ENSG00000285043.3	ENSG00000285043	chr16_30022312_T_C_b38	rs12325539	0.0001	0.16	Thyroid
ENSG00000102886.15	GDPD3	chr16_30022312_T_C_b38	rs12325539	5.6e-10	0.33	Adrenal Gland
ENSG00000102886.15	GDPD3	chr16_30022312_T_C_b38	rs12325539	2.6e-06	-0.14	Cells - Cultured fibroblasts
ENSG00000102886.15	GDPD3	chr16_30022312_T_C_b38	rs12325539	5.7e-05	-0.093	Whole Blood
ENSG00000169592.15	INO80E	chr16_30022312_T_C_b38	rs12325539	2.9e-50	-0.42	Nerve - Tibial
ENSG00000169592.15	INO80E	chr16_30022312_T_C_b38	rs12325539	3.2e-46	-0.41	Thyroid
ENSG00000169592.15	INO80E	chr16_30022312_T_C_b38	rs12325539	3.2e-35	-0.34	Artery - Tibial
ENSG00000169592.15	INO80E	chr16_30022312_T_C_b38	rs12325539	1.6e-32	-0.34	Adipose - Subcutaneous
ENSG00000169592.15	INO80E	chr16_30022312_T_C_b38	rs12325539	3.7e-31	-0.35	Adipose - Visceral (Omentum)
ENSG00000169592.15	INO80E	chr16_30022312_T_C_b38	rs12325539	4.9e-30	-0.31	Testis
ENSG00000169592.15	INO80E	chr16_30022312_T_C_b38	rs12325539	5.8e-29	-0.36	Esophagus - Muscularis
ENSG00000169592.15	INO80E	chr16_30022312_T_C_b38	rs12325539	1e-27	-0.3	Skin - Sun Exposed (Lower leg)
ENSG00000169592.15	INO80E	chr16_30022312_T_C_b38	rs12325539	9.7e-27	-0.4	Breast - Mammary Tissue
ENSG00000169592.15	INO80E	chr16_30022312_T_C_b38	rs12325539	2.2e-26	-0.36	Skin - Not Sun Exposed (Suprapubic)
ENSG00000169592.15	INO80E	chr16_30022312_T_C_b38	rs12325539	3.6e-26	-0.37	Heart - Atrial Appendage
ENSG00000169592.15	INO80E	chr16_30022312_T_C_b38	rs12325539	8.8e-24	-0.3	Lung
ENSG00000169592.15	INO80E	chr16_30022312_T_C_b38	rs12325539	2.1e-22	-0.33	Colon - Sigmoid
ENSG00000169592.15	INO80E	chr16_30022312_T_C_b38	rs12325539	7.9e-22	-0.35	Esophagus - Mucosa
ENSG00000169592.15	INO80E	chr16_30022312_T_C_b38	rs12325539	4.9e-21	-0.29	Heart - Left Ventricle
ENSG00000169592.15	INO80E	chr16_30022312_T_C_b38	rs12325539	5.5e-21	-0.35	Colon - Transverse
ENSG00000169592.15	INO80E	chr16_30022312_T_C_b38	rs12325539	7.4e-21	-0.34	Artery - Aorta
ENSG00000169592.15	INO80E	chr16_30022312_T_C_b38	rs12325539	1.7e-20	-0.35	Esophagus - Gastroesophageal Junction
ENSG00000169592.15	INO80E	chr16_30022312_T_C_b38	rs12325539	1.4e-19	-0.45	Prostate
ENSG00000169592.15	INO80E	chr16_30022312_T_C_b38	rs12325539	2e-18	-0.41	Pituitary
ENSG00000169592.15	INO80E	chr16_30022312_T_C_b38	rs12325539	3.1e-15	-0.39	Artery - Coronary
ENSG00000169592.15	INO80E	chr16_30022312_T_C_b38	rs12325539	8.8e-15	-0.17	Whole Blood
ENSG00000169592.15	INO80E	chr16_30022312_T_C_b38	rs12325539	1.4e-14	-0.38	Spleen
ENSG00000169592.15	INO80E	chr16_30022312_T_C_b38	rs12325539	2.4e-13	-0.31	Stomach
ENSG00000169592.15	INO80E	chr16_30022312_T_C_b38	rs12325539	2.1e-12	-0.21	Cells - EBV-transformed lymphocytes
ENSG00000169592.15	INO80E	chr16_30022312_T_C_b38	rs12325539	6.2e-12	-0.44	Small Intestine - Terminal Ileum
ENSG00000169592.15	INO80E	chr16_30022312_T_C_b38	rs12325539	7.1e-12	-0.37	Ovary
ENSG00000169592.15	INO80E	chr16_30022312_T_C_b38	rs12325539	1.2e-11	-0.33	Brain - Cerebellar Hemisphere
ENSG00000169592.15	INO80E	chr16_30022312_T_C_b38	rs12325539	6.1e-11	-0.36	Brain - Cerebellum
ENSG00000169592.15	INO80E	chr16_30022312_T_C_b38	rs12325539	1.1e-10	-0.34	Minor Salivary Gland
ENSG00000169592.15	INO80E	chr16_30022312_T_C_b38	rs12325539	9.5e-10	-0.13	Cells - Cultured fibroblasts
ENSG00000169592.15	INO80E	chr16_30022312_T_C_b38	rs12325539	1.3e-09	-0.3	Brain - Cortex
ENSG00000169592.15	INO80E	chr16_30022312_T_C_b38	rs12325539	9.5e-09	-0.21	Pancreas
ENSG00000169592.15	INO80E	chr16_30022312_T_C_b38	rs12325539	1.5e-07	-0.32	Vagina
ENSG00000169592.15	INO80E	chr16_30022312_T_C_b38	rs12325539	2.1e-07	-0.32	Brain - Spinal cord (cervical c-1)
ENSG00000169592.15	INO80E	chr16_30022312_T_C_b38	rs12325539	2.4e-07	-0.26	Brain - Frontal Cortex (BA9)
ENSG00000169592.15	INO80E	chr16_30022312_T_C_b38	rs12325539	5.6e-07	-0.29	Brain - Putamen (basal ganglia)
ENSG00000169592.15	INO80E	chr16_30022312_T_C_b38	rs12325539	1.3e-06	-0.22	Adrenal Gland
ENSG00000169592.15	INO80E	chr16_30022312_T_C_b38	rs12325539	1.4e-06	-0.26	Liver
ENSG00000169592.15	INO80E	chr16_30022312_T_C_b38	rs12325539	1.3e-05	-0.47	Bladder
ENSG00000169592.15	INO80E	chr16_30022312_T_C_b38	rs12325539	1.8e-05	-0.31	Uterus
ENSG00000169592.15	INO80E	chr16_30022312_T_C_b38	rs12325539	2.8e-05	-0.19	Brain - Caudate (basal ganglia)
ENSG00000169592.15	INO80E	chr16_30022312_T_C_b38	rs12325539	3.2e-05	-0.11	Muscle - Skeletal
ENSG00000169592.15	INO80E	chr16_30022312_T_C_b38	rs12325539	5.4e-05	-0.23	Brain - Nucleus accumbens (basal ganglia)
ENSG00000169592.15	INO80E	chr16_30022312_T_C_b38	rs12325539	0.00012	-0.2	Brain - Hypothalamus
ENSG00000174943.11	KCTD13	chr16_30022312_T_C_b38	rs12325539	1.1e-05	0.2	Cells - EBV-transformed lymphocytes
ENSG00000174943.11	KCTD13	chr16_30022312_T_C_b38	rs12325539	0.0004	0.091	Cells - Cultured fibroblasts
ENSG00000102882.12	MAPK3	chr16_30022312_T_C_b38	rs12325539	1.8e-25	-0.14	Whole Blood
ENSG00000102882.12	MAPK3	chr16_30022312_T_C_b38	rs12325539	5.1e-10	-0.29	Cells - EBV-transformed lymphocytes
ENSG00000102882.12	MAPK3	chr16_30022312_T_C_b38	rs12325539	1.1e-07	-0.13	Esophagus - Muscularis
ENSG00000102882.12	MAPK3	chr16_30022312_T_C_b38	rs12325539	1.1e-07	-0.15	Cells - Cultured fibroblasts
ENSG00000102882.12	MAPK3	chr16_30022312_T_C_b38	rs12325539	1.5e-07	-0.13	Muscle - Skeletal
ENSG00000102882.12	MAPK3	chr16_30022312_T_C_b38	rs12325539	1.1e-06	-0.12	Nerve - Tibial
ENSG00000102882.12	MAPK3	chr16_30022312_T_C_b38	rs12325539	1e-05	-0.13	Colon - Sigmoid
ENSG00000102882.12	MAPK3	chr16_30022312_T_C_b38	rs12325539	1.3e-05	-0.16	Pancreas
ENSG00000102882.12	MAPK3	chr16_30022312_T_C_b38	rs12325539	2.2e-05	0.18	Adrenal Gland
ENSG00000169203.17	NPIPB12	chr16_30022312_T_C_b38	rs12325539	2.6e-10	0.28	Lung
ENSG00000169203.17	NPIPB12	chr16_30022312_T_C_b38	rs12325539	5.5e-10	0.27	Skin - Sun Exposed (Lower leg)
ENSG00000169203.17	NPIPB12	chr16_30022312_T_C_b38	rs12325539	1.1e-09	0.25	Thyroid
ENSG00000169203.17	NPIPB12	chr16_30022312_T_C_b38	rs12325539	5.2e-09	0.25	Nerve - Tibial
ENSG00000169203.17	NPIPB12	chr16_30022312_T_C_b38	rs12325539	9.7e-08	0.33	Testis
ENSG00000169203.17	NPIPB12	chr16_30022312_T_C_b38	rs12325539	1.4e-07	0.25	Skin - Not Sun Exposed (Suprapubic)
ENSG00000169203.17	NPIPB12	chr16_30022312_T_C_b38	rs12325539	3e-07	0.22	Adipose - Subcutaneous
ENSG00000169203.17	NPIPB12	chr16_30022312_T_C_b38	rs12325539	6.4e-07	0.2	Whole Blood
ENSG00000169203.17	NPIPB12	chr16_30022312_T_C_b38	rs12325539	8.2e-07	0.22	Cells - Cultured fibroblasts
ENSG00000169203.17	NPIPB12	chr16_30022312_T_C_b38	rs12325539	1.3e-05	0.2	Esophagus - Mucosa
ENSG00000169203.17	NPIPB12	chr16_30022312_T_C_b38	rs12325539	3.8e-05	0.21	Colon - Transverse
ENSG00000169203.17	NPIPB12	chr16_30022312_T_C_b38	rs12325539	6.2e-05	0.2	Esophagus - Muscularis
ENSG00000169203.17	NPIPB12	chr16_30022312_T_C_b38	rs12325539	0.00014	0.24	Colon - Sigmoid
ENSG00000169203.17	NPIPB12	chr16_30022312_T_C_b38	rs12325539	0.00025	0.15	Artery - Tibial
ENSG00000149923.14	PPP4C	chr16_30022312_T_C_b38	rs12325539	4.9e-06	-0.082	Nerve - Tibial
ENSG00000167371.21	PRRT2	chr16_30022312_T_C_b38	rs12325539	0.00015	-0.075	Nerve - Tibial
ENSG00000174938.15	SEZ6L2	chr16_30022312_T_C_b38	rs12325539	1e-05	0.15	Adipose - Subcutaneous
ENSG00000174938.15	SEZ6L2	chr16_30022312_T_C_b38	rs12325539	5.5e-05	0.16	Adrenal Gland
ENSG00000174938.15	SEZ6L2	chr16_30022312_T_C_b38	rs12325539	0.00022	0.088	Cells - Cultured fibroblasts
ENSG00000183604.15	SMG1P5	chr16_30022312_T_C_b38	rs12325539	5.3e-14	-0.24	Muscle - Skeletal
ENSG00000183604.15	SMG1P5	chr16_30022312_T_C_b38	rs12325539	1.2e-10	-0.24	Skin - Sun Exposed (Lower leg)
ENSG00000183604.15	SMG1P5	chr16_30022312_T_C_b38	rs12325539	4.1e-08	-0.23	Adipose - Subcutaneous
ENSG00000183604.15	SMG1P5	chr16_30022312_T_C_b38	rs12325539	1.4e-05	-0.31	Spleen
ENSG00000183604.15	SMG1P5	chr16_30022312_T_C_b38	rs12325539	2.1e-05	-0.13	Whole Blood
ENSG00000183604.15	SMG1P5	chr16_30022312_T_C_b38	rs12325539	2.1e-05	-0.2	Colon - Transverse
ENSG00000183604.15	SMG1P5	chr16_30022312_T_C_b38	rs12325539	5.6e-05	-0.17	Nerve - Tibial
ENSG00000183604.15	SMG1P5	chr16_30022312_T_C_b38	rs12325539	6.8e-05	0.31	Pituitary
ENSG00000183604.15	SMG1P5	chr16_30022312_T_C_b38	rs12325539	9.1e-05	-0.15	Skin - Not Sun Exposed (Suprapubic)
ENSG00000183604.15	SMG1P5	chr16_30022312_T_C_b38	rs12325539	0.00014	-0.23	Testis
ENSG00000183604.15	SMG1P5	chr16_30022312_T_C_b38	rs12325539	0.00034	-0.13	Esophagus - Mucosa
ENSG00000149922.12	TBX6	chr16_30022312_T_C_b38	rs12325539	1.6e-26	0.33	Nerve - Tibial
ENSG00000149922.12	TBX6	chr16_30022312_T_C_b38	rs12325539	1.3e-24	0.29	Muscle - Skeletal
ENSG00000149922.12	TBX6	chr16_30022312_T_C_b38	rs12325539	6e-19	0.31	Artery - Tibial
ENSG00000149922.12	TBX6	chr16_30022312_T_C_b38	rs12325539	5.1e-18	0.3	Whole Blood
ENSG00000149922.12	TBX6	chr16_30022312_T_C_b38	rs12325539	8.7e-18	0.22	Thyroid
ENSG00000149922.12	TBX6	chr16_30022312_T_C_b38	rs12325539	5.7e-17	0.24	Skin - Sun Exposed (Lower leg)
ENSG00000149922.12	TBX6	chr16_30022312_T_C_b38	rs12325539	7.4e-16	0.27	Lung
ENSG00000149922.12	TBX6	chr16_30022312_T_C_b38	rs12325539	5.2e-15	0.35	Artery - Aorta
ENSG00000149922.12	TBX6	chr16_30022312_T_C_b38	rs12325539	3.5e-14	0.25	Skin - Not Sun Exposed (Suprapubic)
ENSG00000149922.12	TBX6	chr16_30022312_T_C_b38	rs12325539	5.2e-13	0.31	Heart - Left Ventricle
ENSG00000149922.12	TBX6	chr16_30022312_T_C_b38	rs12325539	2e-12	0.24	Adipose - Subcutaneous
ENSG00000149922.12	TBX6	chr16_30022312_T_C_b38	rs12325539	4.6e-11	0.23	Esophagus - Muscularis
ENSG00000149922.12	TBX6	chr16_30022312_T_C_b38	rs12325539	5e-11	0.38	Spleen
ENSG00000149922.12	TBX6	chr16_30022312_T_C_b38	rs12325539	8.4e-11	0.38	Artery - Coronary
ENSG00000149922.12	TBX6	chr16_30022312_T_C_b38	rs12325539	1e-10	0.3	Esophagus - Gastroesophageal Junction
ENSG00000149922.12	TBX6	chr16_30022312_T_C_b38	rs12325539	2e-10	0.2	Adipose - Visceral (Omentum)
ENSG00000149922.12	TBX6	chr16_30022312_T_C_b38	rs12325539	2.3e-10	0.28	Colon - Sigmoid
ENSG00000149922.12	TBX6	chr16_30022312_T_C_b38	rs12325539	6.2e-10	0.26	Breast - Mammary Tissue
ENSG00000149922.12	TBX6	chr16_30022312_T_C_b38	rs12325539	9.7e-10	0.38	Ovary
ENSG00000149922.12	TBX6	chr16_30022312_T_C_b38	rs12325539	3.7e-09	0.26	Heart - Atrial Appendage
ENSG00000149922.12	TBX6	chr16_30022312_T_C_b38	rs12325539	1.3e-08	0.25	Colon - Transverse
ENSG00000149922.12	TBX6	chr16_30022312_T_C_b38	rs12325539	1.4e-08	0.28	Brain - Caudate (basal ganglia)
ENSG00000149922.12	TBX6	chr16_30022312_T_C_b38	rs12325539	7.2e-08	0.28	Brain - Cortex
ENSG00000149922.12	TBX6	chr16_30022312_T_C_b38	rs12325539	1e-07	0.29	Brain - Frontal Cortex (BA9)
ENSG00000149922.12	TBX6	chr16_30022312_T_C_b38	rs12325539	1.4e-07	0.21	Cells - EBV-transformed lymphocytes
ENSG00000149922.12	TBX6	chr16_30022312_T_C_b38	rs12325539	1.8e-07	0.42	Uterus
ENSG00000149922.12	TBX6	chr16_30022312_T_C_b38	rs12325539	2.7e-07	0.29	Brain - Putamen (basal ganglia)
ENSG00000149922.12	TBX6	chr16_30022312_T_C_b38	rs12325539	3.7e-07	0.18	Cells - Cultured fibroblasts
ENSG00000149922.12	TBX6	chr16_30022312_T_C_b38	rs12325539	4.2e-07	0.29	Brain - Hypothalamus
ENSG00000149922.12	TBX6	chr16_30022312_T_C_b38	rs12325539	1.5e-06	0.18	Prostate
ENSG00000149922.12	TBX6	chr16_30022312_T_C_b38	rs12325539	4.8e-06	0.23	Adrenal Gland
ENSG00000149922.12	TBX6	chr16_30022312_T_C_b38	rs12325539	5.5e-06	0.33	Brain - Cerebellum
ENSG00000149922.12	TBX6	chr16_30022312_T_C_b38	rs12325539	6.1e-06	0.29	Brain - Spinal cord (cervical c-1)
ENSG00000149922.12	TBX6	chr16_30022312_T_C_b38	rs12325539	8.4e-06	0.27	Brain - Nucleus accumbens (basal ganglia)
ENSG00000149922.12	TBX6	chr16_30022312_T_C_b38	rs12325539	1.9e-05	-0.17	Testis
ENSG00000149922.12	TBX6	chr16_30022312_T_C_b38	rs12325539	2.8e-05	0.22	Stomach
ENSG00000149922.12	TBX6	chr16_30022312_T_C_b38	rs12325539	6e-05	0.25	Small Intestine - Terminal Ileum
ENSG00000149922.12	TBX6	chr16_30022312_T_C_b38	rs12325539	6.1e-05	0.12	Esophagus - Mucosa
ENSG00000149922.12	TBX6	chr16_30022312_T_C_b38	rs12325539	6.1e-05	0.23	Brain - Hippocampus
ENSG00000149922.12	TBX6	chr16_30022312_T_C_b38	rs12325539	6.9e-05	0.23	Brain - Anterior qcingulate cortex (BA24)
ENSG00000149926.14	TLCD3B	chr16_30022312_T_C_b38	rs12325539	4.9e-26	-0.27	Muscle - Skeletal
ENSG00000149926.14	TLCD3B	chr16_30022312_T_C_b38	rs12325539	6e-07	-0.24	Adrenal Gland
ENSG00000149926.14	TLCD3B	chr16_30022312_T_C_b38	rs12325539	8.7e-05	-0.19	Esophagus - Muscularis
ENSG00000149926.14	TLCD3B	chr16_30022312_T_C_b38	rs12325539	0.00013	-0.18	Adipose - Subcutaneous
ENSG00000149932.17	TMEM219	chr16_30022312_T_C_b38	rs12325539	2.8e-06	-0.1	Brain - Putamen (basal ganglia)
ENSG00000149932.17	TMEM219	chr16_30022312_T_C_b38	rs12325539	1.7e-05	-0.09	Lung
ENSG00000149932.17	TMEM219	chr16_30022312_T_C_b38	rs12325539	2.5e-05	-0.092	Brain - Nucleus accumbens (basal ganglia)
ENSG00000149932.17	TMEM219	chr16_30022312_T_C_b38	rs12325539	2.6e-05	-0.12	Pituitary
ENSG00000149932.17	TMEM219	chr16_30022312_T_C_b38	rs12325539	3.7e-05	0.16	Cells - EBV-transformed lymphocytes
ENSG00000149932.17	TMEM219	chr16_30022312_T_C_b38	rs12325539	6.2e-05	-0.088	Colon - Sigmoid
ENSG00000149932.17	TMEM219	chr16_30022312_T_C_b38	rs12325539	0.00018	-0.057	Cells - Cultured fibroblasts
ENSG00000090238.12	YPEL3	chr16_30022312_T_C_b38	rs12325539	1.5e-68	0.36	Adipose - Subcutaneous
ENSG00000090238.12	YPEL3	chr16_30022312_T_C_b38	rs12325539	3.5e-63	0.39	Nerve - Tibial
ENSG00000090238.12	YPEL3	chr16_30022312_T_C_b38	rs12325539	9.6e-51	0.27	Artery - Tibial
ENSG00000090238.12	YPEL3	chr16_30022312_T_C_b38	rs12325539	1.8e-48	0.26	Skin - Sun Exposed (Lower leg)
ENSG00000090238.12	YPEL3	chr16_30022312_T_C_b38	rs12325539	5.4e-43	0.3	Skin - Not Sun Exposed (Suprapubic)
ENSG00000090238.12	YPEL3	chr16_30022312_T_C_b38	rs12325539	6.9e-42	0.3	Esophagus - Muscularis
ENSG00000090238.12	YPEL3	chr16_30022312_T_C_b38	rs12325539	2.8e-40	0.23	Thyroid
ENSG00000090238.12	YPEL3	chr16_30022312_T_C_b38	rs12325539	4.7e-39	0.38	Breast - Mammary Tissue
ENSG00000090238.12	YPEL3	chr16_30022312_T_C_b38	rs12325539	3.8e-31	0.25	Lung
ENSG00000090238.12	YPEL3	chr16_30022312_T_C_b38	rs12325539	5.8e-29	0.29	Colon - Sigmoid
ENSG00000090238.12	YPEL3	chr16_30022312_T_C_b38	rs12325539	3.1e-28	0.23	Adipose - Visceral (Omentum)
ENSG00000090238.12	YPEL3	chr16_30022312_T_C_b38	rs12325539	1.4e-27	0.27	Colon - Transverse
ENSG00000090238.12	YPEL3	chr16_30022312_T_C_b38	rs12325539	4.1e-27	0.26	Artery - Aorta
ENSG00000090238.12	YPEL3	chr16_30022312_T_C_b38	rs12325539	1.4e-26	0.33	Stomach
ENSG00000090238.12	YPEL3	chr16_30022312_T_C_b38	rs12325539	2.7e-25	0.29	Esophagus - Gastroesophageal Junction
ENSG00000090238.12	YPEL3	chr16_30022312_T_C_b38	rs12325539	3.8e-23	0.4	Spleen
ENSG00000090238.12	YPEL3	chr16_30022312_T_C_b38	rs12325539	4.6e-23	0.4	Pituitary
ENSG00000090238.12	YPEL3	chr16_30022312_T_C_b38	rs12325539	2.3e-22	0.2	Esophagus - Mucosa
ENSG00000090238.12	YPEL3	chr16_30022312_T_C_b38	rs12325539	2.1e-21	0.41	Brain - Cerebellum
ENSG00000090238.12	YPEL3	chr16_30022312_T_C_b38	rs12325539	1.2e-20	0.28	Brain - Cerebellar Hemisphere
ENSG00000090238.12	YPEL3	chr16_30022312_T_C_b38	rs12325539	1.5e-20	0.22	Heart - Atrial Appendage
ENSG00000090238.12	YPEL3	chr16_30022312_T_C_b38	rs12325539	3.8e-20	0.28	Pancreas
ENSG00000090238.12	YPEL3	chr16_30022312_T_C_b38	rs12325539	4.1e-18	0.3	Prostate
ENSG00000090238.12	YPEL3	chr16_30022312_T_C_b38	rs12325539	5e-18	0.099	Cells - Cultured fibroblasts
ENSG00000090238.12	YPEL3	chr16_30022312_T_C_b38	rs12325539	4.5e-17	0.17	Heart - Left Ventricle
ENSG00000090238.12	YPEL3	chr16_30022312_T_C_b38	rs12325539	4.9e-16	0.12	Whole Blood
ENSG00000090238.12	YPEL3	chr16_30022312_T_C_b38	rs12325539	1.3e-13	0.21	Testis
ENSG00000090238.12	YPEL3	chr16_30022312_T_C_b38	rs12325539	1.5e-12	0.26	Artery - Coronary
ENSG00000090238.12	YPEL3	chr16_30022312_T_C_b38	rs12325539	5e-12	0.3	Minor Salivary Gland
ENSG00000090238.12	YPEL3	chr16_30022312_T_C_b38	rs12325539	3.4e-10	0.23	Adrenal Gland
ENSG00000090238.12	YPEL3	chr16_30022312_T_C_b38	rs12325539	4.6e-10	0.27	Vagina
ENSG00000090238.12	YPEL3	chr16_30022312_T_C_b38	rs12325539	2e-08	0.1	Muscle - Skeletal
ENSG00000090238.12	YPEL3	chr16_30022312_T_C_b38	rs12325539	6.4e-08	0.22	Brain - Spinal cord (cervical c-1)
ENSG00000090238.12	YPEL3	chr16_30022312_T_C_b38	rs12325539	1.2e-07	0.19	Small Intestine - Terminal Ileum
ENSG00000090238.12	YPEL3	chr16_30022312_T_C_b38	rs12325539	4.1e-07	0.2	Liver
ENSG00000090238.12	YPEL3	chr16_30022312_T_C_b38	rs12325539	4.9e-07	0.14	Brain - Frontal Cortex (BA9)
ENSG00000090238.12	YPEL3	chr16_30022312_T_C_b38	rs12325539	8.4e-07	0.16	Brain - Cortex
ENSG00000090238.12	YPEL3	chr16_30022312_T_C_b38	rs12325539	4.9e-06	0.17	Brain - Anterior qcingulate cortex (BA24)
ENSG00000090238.12	YPEL3	chr16_30022312_T_C_b38	rs12325539	7.2e-06	0.38	Bladder
ENSG00000090238.12	YPEL3	chr16_30022312_T_C_b38	rs12325539	1.3e-05	0.16	Brain - Hypothalamus
ENSG00000090238.12	YPEL3	chr16_30022312_T_C_b38	rs12325539	2.5e-05	0.14	Brain - Nucleus accumbens (basal ganglia)
ENSG00000090238.12	YPEL3	chr16_30022312_T_C_b38	rs12325539	0.00015	0.1	Brain - Hippocampus
ENSG00000250616.3	YPEL3-DT	chr16_30022312_T_C_b38	rs12325539	5.7e-12	0.32	Skin - Not Sun Exposed (Suprapubic)
ENSG00000250616.3	YPEL3-DT	chr16_30022312_T_C_b38	rs12325539	1.4e-11	0.27	Skin - Sun Exposed (Lower leg)
ENSG00000250616.3	YPEL3-DT	chr16_30022312_T_C_b38	rs12325539	1.4e-10	-0.24	Nerve - Tibial
ENSG00000250616.3	YPEL3-DT	chr16_30022312_T_C_b38	rs12325539	3.4e-10	0.13	Whole Blood
ENSG00000250616.3	YPEL3-DT	chr16_30022312_T_C_b38	rs12325539	3.1e-05	-0.27	Brain - Caudate (basal ganglia)
ENSG00000179965.12	ZNF771	chr16_30022312_T_C_b38	rs12325539	9e-05	-0.08	Artery - Tibial

### Sheet: BMI_T2D_ADchr16_rs12325539_sQTL
Supplementary Table. Full list of significant sQTL hits from GTEx
Gencode Id	Gene Symbol	Variant Id	SNP Id	Phenotype Id	Intron Id	P-Value	NES	Tissue
ENSG00000149925.22	ALDOA	chr16_30022312_T_C_b38	rs12325539	chr16:30065927:30066885:clu_43262_+:ENSG00000149925.22	30065927:30066885:clu_43262_+	1e-06	-0.17	Testis
ENSG00000149925.22	ALDOA	chr16_30022312_T_C_b38	rs12325539	chr16:30065927:30067234:clu_43262_+:ENSG00000149925.22	30065927:30067234:clu_43262_+	1.4e-06	0.17	Testis
ENSG00000149925.22	ALDOA	chr16_30022312_T_C_b38	rs12325539	chr16:30067038:30067234:clu_43262_+:ENSG00000149925.22	30067038:30067234:clu_43262_+	8.1e-06	-0.15	Testis
ENSG00000149927.18	DOC2A	chr16_30022312_T_C_b38	rs12325539	chr16:30013600:30015207:clu_45904_-:ENSG00000149927.18	30013600:30015207:clu_45904_-	3e-27	-0.52	Testis
ENSG00000149927.18	DOC2A	chr16_30022312_T_C_b38	rs12325539	chr16:30007090:30007173:clu_20053_-:ENSG00000149927.18	30007090:30007173:clu_20053_-	6.9e-23	0.95	Brain - Cortex
ENSG00000149927.18	DOC2A	chr16_30022312_T_C_b38	rs12325539	chr16:30012677:30013467:clu_45903_-:ENSG00000149927.18	30012677:30013467:clu_45903_-	2.9e-19	-0.51	Testis
ENSG00000149927.18	DOC2A	chr16_30022312_T_C_b38	rs12325539	chr16:30007090:30007179:clu_20513_-:ENSG00000149927.18	30007090:30007179:clu_20513_-	6.5e-18	-0.77	Brain - Cerebellar Hemisphere
ENSG00000149927.18	DOC2A	chr16_30022312_T_C_b38	rs12325539	chr16:30007090:30007173:clu_20876_-:ENSG00000149927.18	30007090:30007173:clu_20876_-	3.9e-15	0.68	Brain - Frontal Cortex (BA9)
ENSG00000149927.18	DOC2A	chr16_30022312_T_C_b38	rs12325539	chr16:30013596:30022994:clu_45904_-:ENSG00000149927.18	30013596:30022994:clu_45904_-	7.3e-15	-0.47	Testis
ENSG00000149927.18	DOC2A	chr16_30022312_T_C_b38	rs12325539	chr16:30007090:30007179:clu_20876_-:ENSG00000149927.18	30007090:30007179:clu_20876_-	1.7e-11	-0.4	Brain - Frontal Cortex (BA9)
ENSG00000149927.18	DOC2A	chr16_30022312_T_C_b38	rs12325539	chr16:30013596:30015207:clu_45904_-:ENSG00000149927.18	30013596:30015207:clu_45904_-	5.6e-11	0.39	Testis
ENSG00000149927.18	DOC2A	chr16_30022312_T_C_b38	rs12325539	chr16:30007299:30008996:clu_20513_-:ENSG00000149927.18	30007299:30008996:clu_20513_-	2.1e-08	0.49	Brain - Cerebellar Hemisphere
ENSG00000149927.18	DOC2A	chr16_30022312_T_C_b38	rs12325539	chr16:30015262:30021183:clu_26888_-:ENSG00000149927.18	30015262:30021183:clu_26888_-	4.5e-07	0.3	Lung
ENSG00000149927.18	DOC2A	chr16_30022312_T_C_b38	rs12325539	chr16:30010235:30010903:clu_45903_-:ENSG00000149927.18	30010235:30010903:clu_45903_-	8.6e-07	0.28	Testis
ENSG00000149927.18	DOC2A	chr16_30022312_T_C_b38	rs12325539	chr16:30010989:30013467:clu_45903_-:ENSG00000149927.18	30010989:30013467:clu_45903_-	1.3e-05	0.26	Testis
ENSG00000149927.18	DOC2A	chr16_30022312_T_C_b38	rs12325539	chr16:30013596:30015207:clu_26888_-:ENSG00000149927.18	30013596:30015207:clu_26888_-	2.4e-05	0.22	Lung
ENSG00000285043.3	ENSG00000285043	chr16_30022312_T_C_b38	rs12325539	chr16:30065927:30066885:clu_43262_+:ENSG00000285043.3	30065927:30066885:clu_43262_+	1e-06	-0.17	Testis
ENSG00000285043.3	ENSG00000285043	chr16_30022312_T_C_b38	rs12325539	chr16:30065927:30067234:clu_43262_+:ENSG00000285043.3	30065927:30067234:clu_43262_+	1.4e-06	0.17	Testis
ENSG00000285043.3	ENSG00000285043	chr16_30022312_T_C_b38	rs12325539	chr16:30067038:30067234:clu_43262_+:ENSG00000285043.3	30067038:30067234:clu_43262_+	8.1e-06	-0.15	Testis
ENSG00000169592.15	INO80E	chr16_30022312_T_C_b38	rs12325539	chr16:30003785:30004568:clu_43254_+:ENSG00000169592.15	30003785:30004568:clu_43254_+	7.8e-31	0.73	Testis
ENSG00000169592.15	INO80E	chr16_30022312_T_C_b38	rs12325539	chr16:30003526:30003650:clu_25308_+:ENSG00000169592.15	30003526:30003650:clu_25308_+	2e-30	-0.52	Thyroid
ENSG00000169592.15	INO80E	chr16_30022312_T_C_b38	rs12325539	chr16:30003526:30003650:clu_26230_+:ENSG00000169592.15	30003526:30003650:clu_26230_+	7.6e-22	-0.47	Nerve - Tibial
ENSG00000169592.15	INO80E	chr16_30022312_T_C_b38	rs12325539	chr16:30003526:30003650:clu_25515_+:ENSG00000169592.15	30003526:30003650:clu_25515_+	5.2e-21	-0.52	Colon - Transverse
ENSG00000169592.15	INO80E	chr16_30022312_T_C_b38	rs12325539	chr16:30003526:30003650:clu_20540_+:ENSG00000169592.15	30003526:30003650:clu_20540_+	2.2e-20	-0.52	Cells - Cultured fibroblasts
ENSG00000169592.15	INO80E	chr16_30022312_T_C_b38	rs12325539	chr16:30003526:30003650:clu_23475_+:ENSG00000169592.15	30003526:30003650:clu_23475_+	2.5e-20	-0.45	Artery - Tibial
ENSG00000169592.15	INO80E	chr16_30022312_T_C_b38	rs12325539	chr16:30003526:30003650:clu_25679_+:ENSG00000169592.15	30003526:30003650:clu_25679_+	5.1e-20	-0.47	Skin - Not Sun Exposed (Suprapubic)
ENSG00000169592.15	INO80E	chr16_30022312_T_C_b38	rs12325539	chr16:30003526:30003650:clu_22666_+:ENSG00000169592.15	30003526:30003650:clu_22666_+	2.4e-19	-0.48	Artery - Aorta
ENSG00000169592.15	INO80E	chr16_30022312_T_C_b38	rs12325539	chr16:30003526:30003650:clu_24150_+:ENSG00000169592.15	30003526:30003650:clu_24150_+	4.5e-19	-0.47	Esophagus - Mucosa
ENSG00000169592.15	INO80E	chr16_30022312_T_C_b38	rs12325539	chr16:30003526:30003650:clu_26138_+:ENSG00000169592.15	30003526:30003650:clu_26138_+	6.1e-19	-0.43	Skin - Sun Exposed (Lower leg)
ENSG00000169592.15	INO80E	chr16_30022312_T_C_b38	rs12325539	chr16:30001530:30004568:clu_43254_+:ENSG00000169592.15	30001530:30004568:clu_43254_+	1.9e-17	0.57	Testis
ENSG00000169592.15	INO80E	chr16_30022312_T_C_b38	rs12325539	chr16:30003526:30003650:clu_22909_+:ENSG00000169592.15	30003526:30003650:clu_22909_+	4.3e-17	-0.53	Esophagus - Gastroesophageal Junction
ENSG00000169592.15	INO80E	chr16_30022312_T_C_b38	rs12325539	chr16:30003526:30003650:clu_22833_+:ENSG00000169592.15	30003526:30003650:clu_22833_+	6.5e-17	-0.51	Heart - Atrial Appendage
ENSG00000169592.15	INO80E	chr16_30022312_T_C_b38	rs12325539	chr16:30001040:30005221:clu_23475_+:ENSG00000169592.15	30001040:30005221:clu_23475_+	1.7e-15	0.3	Artery - Tibial
ENSG00000169592.15	INO80E	chr16_30022312_T_C_b38	rs12325539	chr16:30004657:30004750:clu_24211_+:ENSG00000169592.15	30004657:30004750:clu_24211_+	3.5e-15	-0.6	Prostate
ENSG00000169592.15	INO80E	chr16_30022312_T_C_b38	rs12325539	chr16:30001530:30005221:clu_25308_+:ENSG00000169592.15	30001530:30005221:clu_25308_+	5.1e-15	0.33	Thyroid
ENSG00000169592.15	INO80E	chr16_30022312_T_C_b38	rs12325539	chr16:30003526:30003650:clu_24211_+:ENSG00000169592.15	30003526:30003650:clu_24211_+	5.9e-15	-0.61	Prostate
ENSG00000169592.15	INO80E	chr16_30022312_T_C_b38	rs12325539	chr16:30001530:30004568:clu_25308_+:ENSG00000169592.15	30001530:30004568:clu_25308_+	7.4e-15	0.4	Thyroid
ENSG00000169592.15	INO80E	chr16_30022312_T_C_b38	rs12325539	chr16:30003526:30003650:clu_23622_+:ENSG00000169592.15	30003526:30003650:clu_23622_+	1.4e-14	-0.58	Pituitary
ENSG00000169592.15	INO80E	chr16_30022312_T_C_b38	rs12325539	chr16:30003526:30003650:clu_25360_+:ENSG00000169592.15	30003526:30003650:clu_25360_+	2.7e-14	-0.37	Adipose - Subcutaneous
ENSG00000169592.15	INO80E	chr16_30022312_T_C_b38	rs12325539	chr16:30003526:30003650:clu_26006_+:ENSG00000169592.15	30003526:30003650:clu_26006_+	3e-14	-0.46	Breast - Mammary Tissue
ENSG00000169592.15	INO80E	chr16_30022312_T_C_b38	rs12325539	chr16:30003526:30003650:clu_19557_+:ENSG00000169592.15	30003526:30003650:clu_19557_+	1e-13	-0.56	Cells - EBV-transformed lymphocytes
ENSG00000169592.15	INO80E	chr16_30022312_T_C_b38	rs12325539	chr16:30003526:30003650:clu_43254_+:ENSG00000169592.15	30003526:30003650:clu_43254_+	1.7e-13	-0.46	Testis
ENSG00000169592.15	INO80E	chr16_30022312_T_C_b38	rs12325539	chr16:30004657:30004750:clu_25308_+:ENSG00000169592.15	30004657:30004750:clu_25308_+	2.1e-13	-0.36	Thyroid
ENSG00000169592.15	INO80E	chr16_30022312_T_C_b38	rs12325539	chr16:30004657:30004750:clu_22311_+:ENSG00000169592.15	30004657:30004750:clu_22311_+	2.3e-13	-0.39	Esophagus - Muscularis
ENSG00000169592.15	INO80E	chr16_30022312_T_C_b38	rs12325539	chr16:30001040:30005221:clu_25081_+:ENSG00000169592.15	30001040:30005221:clu_25081_+	2.7e-13	0.33	Lung
ENSG00000169592.15	INO80E	chr16_30022312_T_C_b38	rs12325539	chr16:30003526:30003650:clu_19403_+:ENSG00000169592.15	30003526:30003650:clu_19403_+	3.4e-13	-0.34	Whole Blood
ENSG00000169592.15	INO80E	chr16_30022312_T_C_b38	rs12325539	chr16:30001530:30005221:clu_24211_+:ENSG00000169592.15	30001530:30005221:clu_24211_+	4.1e-13	0.5	Prostate
ENSG00000169592.15	INO80E	chr16_30022312_T_C_b38	rs12325539	chr16:30003526:30003650:clu_23621_+:ENSG00000169592.15	30003526:30003650:clu_23621_+	5.6e-13	-0.48	Stomach
ENSG00000169592.15	INO80E	chr16_30022312_T_C_b38	rs12325539	chr16:30001040:30005221:clu_25679_+:ENSG00000169592.15	30001040:30005221:clu_25679_+	5.6e-13	0.31	Skin - Not Sun Exposed (Suprapubic)
ENSG00000169592.15	INO80E	chr16_30022312_T_C_b38	rs12325539	chr16:30001040:30001414:clu_25308_+:ENSG00000169592.15	30001040:30001414:clu_25308_+	7.4e-13	0.29	Thyroid
ENSG00000169592.15	INO80E	chr16_30022312_T_C_b38	rs12325539	chr16:30003526:30003650:clu_23504_+:ENSG00000169592.15	30003526:30003650:clu_23504_+	9.7e-13	-0.62	Small Intestine - Terminal Ileum
ENSG00000169592.15	INO80E	chr16_30022312_T_C_b38	rs12325539	chr16:30004657:30004750:clu_25081_+:ENSG00000169592.15	30004657:30004750:clu_25081_+	1.2e-12	-0.36	Lung
ENSG00000169592.15	INO80E	chr16_30022312_T_C_b38	rs12325539	chr16:30001530:30003436:clu_26138_+:ENSG00000169592.15	30001530:30003436:clu_26138_+	1.4e-12	-0.37	Skin - Sun Exposed (Lower leg)
ENSG00000169592.15	INO80E	chr16_30022312_T_C_b38	rs12325539	chr16:30001040:30005221:clu_25308_+:ENSG00000169592.15	30001040:30005221:clu_25308_+	1.8e-12	0.32	Thyroid
ENSG00000169592.15	INO80E	chr16_30022312_T_C_b38	rs12325539	chr16:30001530:30003436:clu_25081_+:ENSG00000169592.15	30001530:30003436:clu_25081_+	2.2e-12	-0.28	Lung
ENSG00000169592.15	INO80E	chr16_30022312_T_C_b38	rs12325539	chr16:30001530:30003436:clu_25360_+:ENSG00000169592.15	30001530:30003436:clu_25360_+	3e-12	-0.33	Adipose - Subcutaneous
ENSG00000169592.15	INO80E	chr16_30022312_T_C_b38	rs12325539	chr16:30001530:30005221:clu_25360_+:ENSG00000169592.15	30001530:30005221:clu_25360_+	4.6e-12	0.32	Adipose - Subcutaneous
ENSG00000169592.15	INO80E	chr16_30022312_T_C_b38	rs12325539	chr16:30003785:30004568:clu_25308_+:ENSG00000169592.15	30003785:30004568:clu_25308_+	5.9e-12	0.39	Thyroid
ENSG00000169592.15	INO80E	chr16_30022312_T_C_b38	rs12325539	chr16:30001530:30005221:clu_25081_+:ENSG00000169592.15	30001530:30005221:clu_25081_+	5.9e-12	0.3	Lung
ENSG00000169592.15	INO80E	chr16_30022312_T_C_b38	rs12325539	chr16:30001530:30005221:clu_26230_+:ENSG00000169592.15	30001530:30005221:clu_26230_+	1.1e-11	0.3	Nerve - Tibial
ENSG00000169592.15	INO80E	chr16_30022312_T_C_b38	rs12325539	chr16:30001040:30005221:clu_23622_+:ENSG00000169592.15	30001040:30005221:clu_23622_+	1.5e-11	0.41	Pituitary
ENSG00000169592.15	INO80E	chr16_30022312_T_C_b38	rs12325539	chr16:30003785:30004568:clu_23475_+:ENSG00000169592.15	30003785:30004568:clu_23475_+	1.5e-11	0.38	Artery - Tibial
ENSG00000169592.15	INO80E	chr16_30022312_T_C_b38	rs12325539	chr16:30004657:30005221:clu_26138_+:ENSG00000169592.15	30004657:30005221:clu_26138_+	2e-11	-0.34	Skin - Sun Exposed (Lower leg)
ENSG00000169592.15	INO80E	chr16_30022312_T_C_b38	rs12325539	chr16:30001040:30005221:clu_22311_+:ENSG00000169592.15	30001040:30005221:clu_22311_+	2.6e-11	0.26	Esophagus - Muscularis
ENSG00000169592.15	INO80E	chr16_30022312_T_C_b38	rs12325539	chr16:30001040:30005221:clu_20540_+:ENSG00000169592.15	30001040:30005221:clu_20540_+	2.6e-11	0.26	Cells - Cultured fibroblasts
ENSG00000169592.15	INO80E	chr16_30022312_T_C_b38	rs12325539	chr16:30004657:30004750:clu_21002_+:ENSG00000169592.15	30004657:30004750:clu_21002_+	3.3e-11	-0.49	Spleen
ENSG00000169592.15	INO80E	chr16_30022312_T_C_b38	rs12325539	chr16:30001530:30005221:clu_43254_+:ENSG00000169592.15	30001530:30005221:clu_43254_+	4.6e-11	0.23	Testis
ENSG00000169592.15	INO80E	chr16_30022312_T_C_b38	rs12325539	chr16:30004657:30004750:clu_22909_+:ENSG00000169592.15	30004657:30004750:clu_22909_+	6.8e-11	-0.42	Esophagus - Gastroesophageal Junction
ENSG00000169592.15	INO80E	chr16_30022312_T_C_b38	rs12325539	chr16:30003526:30003650:clu_23942_+:ENSG00000169592.15	30003526:30003650:clu_23942_+	8.7e-11	-0.38	Colon - Sigmoid
ENSG00000169592.15	INO80E	chr16_30022312_T_C_b38	rs12325539	chr16:30004657:30005221:clu_25360_+:ENSG00000169592.15	30004657:30005221:clu_25360_+	1.1e-10	-0.33	Adipose - Subcutaneous
ENSG00000169592.15	INO80E	chr16_30022312_T_C_b38	rs12325539	chr16:30001530:30004568:clu_22311_+:ENSG00000169592.15	30001530:30004568:clu_22311_+	1.1e-10	0.36	Esophagus - Muscularis
ENSG00000169592.15	INO80E	chr16_30022312_T_C_b38	rs12325539	chr16:30001530:30004568:clu_24150_+:ENSG00000169592.15	30001530:30004568:clu_24150_+	1.1e-10	0.38	Esophagus - Mucosa
ENSG00000169592.15	INO80E	chr16_30022312_T_C_b38	rs12325539	chr16:30003670:30004568:clu_25360_+:ENSG00000169592.15	30003670:30004568:clu_25360_+	1.6e-10	-0.33	Adipose - Subcutaneous
ENSG00000169592.15	INO80E	chr16_30022312_T_C_b38	rs12325539	chr16:30004657:30004750:clu_25679_+:ENSG00000169592.15	30004657:30004750:clu_25679_+	1.7e-10	-0.38	Skin - Not Sun Exposed (Suprapubic)
ENSG00000169592.15	INO80E	chr16_30022312_T_C_b38	rs12325539	chr16:30004657:30004750:clu_22666_+:ENSG00000169592.15	30004657:30004750:clu_22666_+	2e-10	-0.38	Artery - Aorta
ENSG00000169592.15	INO80E	chr16_30022312_T_C_b38	rs12325539	chr16:30004657:30004750:clu_26006_+:ENSG00000169592.15	30004657:30004750:clu_26006_+	2.5e-10	-0.41	Breast - Mammary Tissue
ENSG00000169592.15	INO80E	chr16_30022312_T_C_b38	rs12325539	chr16:30001530:30005221:clu_23475_+:ENSG00000169592.15	30001530:30005221:clu_23475_+	2.6e-10	0.26	Artery - Tibial
ENSG00000169592.15	INO80E	chr16_30022312_T_C_b38	rs12325539	chr16:30000183:30000758:clu_26136_+:ENSG00000169592.15	30000183:30000758:clu_26136_+	3.3e-10	0.32	Skin - Sun Exposed (Lower leg)
ENSG00000169592.15	INO80E	chr16_30022312_T_C_b38	rs12325539	chr16:30001530:30004568:clu_25515_+:ENSG00000169592.15	30001530:30004568:clu_25515_+	3.4e-10	0.37	Colon - Transverse
ENSG00000169592.15	INO80E	chr16_30022312_T_C_b38	rs12325539	chr16:30003526:30003650:clu_21002_+:ENSG00000169592.15	30003526:30003650:clu_21002_+	3.5e-10	-0.48	Spleen
ENSG00000169592.15	INO80E	chr16_30022312_T_C_b38	rs12325539	chr16:30001040:30005221:clu_26138_+:ENSG00000169592.15	30001040:30005221:clu_26138_+	4.7e-10	0.23	Skin - Sun Exposed (Lower leg)
ENSG00000169592.15	INO80E	chr16_30022312_T_C_b38	rs12325539	chr16:30001530:30005221:clu_26138_+:ENSG00000169592.15	30001530:30005221:clu_26138_+	5.8e-10	0.3	Skin - Sun Exposed (Lower leg)
ENSG00000169592.15	INO80E	chr16_30022312_T_C_b38	rs12325539	chr16:30001530:30005221:clu_24150_+:ENSG00000169592.15	30001530:30005221:clu_24150_+	6.9e-10	0.32	Esophagus - Mucosa
ENSG00000169592.15	INO80E	chr16_30022312_T_C_b38	rs12325539	chr16:30001040:30005221:clu_24211_+:ENSG00000169592.15	30001040:30005221:clu_24211_+	1e-09	0.27	Prostate
ENSG00000169592.15	INO80E	chr16_30022312_T_C_b38	rs12325539	chr16:30001530:30005221:clu_22833_+:ENSG00000169592.15	30001530:30005221:clu_22833_+	1.1e-09	0.37	Heart - Atrial Appendage
ENSG00000169592.15	INO80E	chr16_30022312_T_C_b38	rs12325539	chr16:30001530:30003436:clu_20540_+:ENSG00000169592.15	30001530:30003436:clu_20540_+	1.2e-09	-0.36	Cells - Cultured fibroblasts
ENSG00000169592.15	INO80E	chr16_30022312_T_C_b38	rs12325539	chr16:30004657:30004750:clu_24150_+:ENSG00000169592.15	30004657:30004750:clu_24150_+	1.3e-09	-0.35	Esophagus - Mucosa
ENSG00000169592.15	INO80E	chr16_30022312_T_C_b38	rs12325539	chr16:30001530:30005221:clu_23942_+:ENSG00000169592.15	30001530:30005221:clu_23942_+	1.3e-09	0.33	Colon - Sigmoid
ENSG00000169592.15	INO80E	chr16_30022312_T_C_b38	rs12325539	chr16:30004657:30004750:clu_24994_+:ENSG00000169592.15	30004657:30004750:clu_24994_+	1.5e-09	-0.33	Adipose - Visceral (Omentum)
ENSG00000169592.15	INO80E	chr16_30022312_T_C_b38	rs12325539	chr16:30003785:30004568:clu_26230_+:ENSG00000169592.15	30003785:30004568:clu_26230_+	1.6e-09	0.35	Nerve - Tibial
ENSG00000169592.15	INO80E	chr16_30022312_T_C_b38	rs12325539	chr16:30001530:30004568:clu_24211_+:ENSG00000169592.15	30001530:30004568:clu_24211_+	1.9e-09	0.49	Prostate
ENSG00000169592.15	INO80E	chr16_30022312_T_C_b38	rs12325539	chr16:30001530:30005221:clu_25515_+:ENSG00000169592.15	30001530:30005221:clu_25515_+	2.4e-09	0.32	Colon - Transverse
ENSG00000169592.15	INO80E	chr16_30022312_T_C_b38	rs12325539	chr16:30004657:30005368:clu_43254_+:ENSG00000169592.15	30004657:30005368:clu_43254_+	2.7e-09	-0.31	Testis
ENSG00000169592.15	INO80E	chr16_30022312_T_C_b38	rs12325539	chr16:30001530:30003436:clu_25308_+:ENSG00000169592.15	30001530:30003436:clu_25308_+	2.7e-09	-0.29	Thyroid
ENSG00000169592.15	INO80E	chr16_30022312_T_C_b38	rs12325539	chr16:30001040:30001414:clu_23622_+:ENSG00000169592.15	30001040:30001414:clu_23622_+	2.8e-09	0.43	Pituitary
ENSG00000169592.15	INO80E	chr16_30022312_T_C_b38	rs12325539	chr16:30004657:30005221:clu_22038_+:ENSG00000169592.15	30004657:30005221:clu_22038_+	2.9e-09	-0.53	Brain - Cerebellar Hemisphere
ENSG00000169592.15	INO80E	chr16_30022312_T_C_b38	rs12325539	chr16:30001530:30005221:clu_22311_+:ENSG00000169592.15	30001530:30005221:clu_22311_+	3e-09	0.31	Esophagus - Muscularis
ENSG00000169592.15	INO80E	chr16_30022312_T_C_b38	rs12325539	chr16:30001530:30005221:clu_26006_+:ENSG00000169592.15	30001530:30005221:clu_26006_+	3.1e-09	0.36	Breast - Mammary Tissue
ENSG00000169592.15	INO80E	chr16_30022312_T_C_b38	rs12325539	chr16:30001040:30005221:clu_25515_+:ENSG00000169592.15	30001040:30005221:clu_25515_+	3.6e-09	0.19	Colon - Transverse
ENSG00000169592.15	INO80E	chr16_30022312_T_C_b38	rs12325539	chr16:30001040:30005221:clu_22833_+:ENSG00000169592.15	30001040:30005221:clu_22833_+	3.8e-09	0.31	Heart - Atrial Appendage
ENSG00000169592.15	INO80E	chr16_30022312_T_C_b38	rs12325539	chr16:30003785:30004568:clu_20038_+:ENSG00000169592.15	30003785:30004568:clu_20038_+	3.8e-09	0.53	Adrenal Gland
ENSG00000169592.15	INO80E	chr16_30022312_T_C_b38	rs12325539	chr16:30004657:30005221:clu_26230_+:ENSG00000169592.15	30004657:30005221:clu_26230_+	4.5e-09	-0.32	Nerve - Tibial
ENSG00000169592.15	INO80E	chr16_30022312_T_C_b38	rs12325539	chr16:30003526:30003650:clu_22079_+:ENSG00000169592.15	30003526:30003650:clu_22079_+	1.1e-08	-0.41	Artery - Coronary
ENSG00000169592.15	INO80E	chr16_30022312_T_C_b38	rs12325539	chr16:30001040:30005221:clu_24150_+:ENSG00000169592.15	30001040:30005221:clu_24150_+	1.1e-08	0.29	Esophagus - Mucosa
ENSG00000169592.15	INO80E	chr16_30022312_T_C_b38	rs12325539	chr16:30001530:30003436:clu_22038_+:ENSG00000169592.15	30001530:30003436:clu_22038_+	1.1e-08	-0.55	Brain - Cerebellar Hemisphere
ENSG00000169592.15	INO80E	chr16_30022312_T_C_b38	rs12325539	chr16:30004657:30005221:clu_23622_+:ENSG00000169592.15	30004657:30005221:clu_23622_+	1.2e-08	-0.46	Pituitary
ENSG00000169592.15	INO80E	chr16_30022312_T_C_b38	rs12325539	chr16:30003714:30004568:clu_22311_+:ENSG00000169592.15	30003714:30004568:clu_22311_+	1.3e-08	-0.33	Esophagus - Muscularis
ENSG00000169592.15	INO80E	chr16_30022312_T_C_b38	rs12325539	chr16:30004657:30005221:clu_25081_+:ENSG00000169592.15	30004657:30005221:clu_25081_+	1.4e-08	-0.35	Lung
ENSG00000169592.15	INO80E	chr16_30022312_T_C_b38	rs12325539	chr16:30001530:30003436:clu_25515_+:ENSG00000169592.15	30001530:30003436:clu_25515_+	1.5e-08	-0.29	Colon - Transverse
ENSG00000169592.15	INO80E	chr16_30022312_T_C_b38	rs12325539	chr16:30004657:30004750:clu_25515_+:ENSG00000169592.15	30004657:30004750:clu_25515_+	1.6e-08	-0.34	Colon - Transverse
ENSG00000169592.15	INO80E	chr16_30022312_T_C_b38	rs12325539	chr16:30001530:30005221:clu_23622_+:ENSG00000169592.15	30001530:30005221:clu_23622_+	1.7e-08	0.42	Pituitary
ENSG00000169592.15	INO80E	chr16_30022312_T_C_b38	rs12325539	chr16:30001530:30004568:clu_23622_+:ENSG00000169592.15	30001530:30004568:clu_23622_+	1.8e-08	0.47	Pituitary
ENSG00000169592.15	INO80E	chr16_30022312_T_C_b38	rs12325539	chr16:30003670:30004568:clu_20540_+:ENSG00000169592.15	30003670:30004568:clu_20540_+	2.1e-08	-0.32	Cells - Cultured fibroblasts
ENSG00000169592.15	INO80E	chr16_30022312_T_C_b38	rs12325539	chr16:30001530:30005221:clu_22666_+:ENSG00000169592.15	30001530:30005221:clu_22666_+	2.4e-08	0.27	Artery - Aorta
ENSG00000169592.15	INO80E	chr16_30022312_T_C_b38	rs12325539	chr16:30001530:30005221:clu_23504_+:ENSG00000169592.15	30001530:30005221:clu_23504_+	2.6e-08	0.45	Small Intestine - Terminal Ileum
ENSG00000169592.15	INO80E	chr16_30022312_T_C_b38	rs12325539	chr16:30003526:30003650:clu_21959_+:ENSG00000169592.15	30003526:30003650:clu_21959_+	2.8e-08	-0.47	Minor Salivary Gland
ENSG00000169592.15	INO80E	chr16_30022312_T_C_b38	rs12325539	chr16:30001040:30005221:clu_23942_+:ENSG00000169592.15	30001040:30005221:clu_23942_+	2.8e-08	0.27	Colon - Sigmoid
ENSG00000169592.15	INO80E	chr16_30022312_T_C_b38	rs12325539	chr16:30003714:30004568:clu_26230_+:ENSG00000169592.15	30003714:30004568:clu_26230_+	2.8e-08	-0.31	Nerve - Tibial
ENSG00000169592.15	INO80E	chr16_30022312_T_C_b38	rs12325539	chr16:30004657:30005221:clu_20540_+:ENSG00000169592.15	30004657:30005221:clu_20540_+	3.1e-08	-0.29	Cells - Cultured fibroblasts
ENSG00000169592.15	INO80E	chr16_30022312_T_C_b38	rs12325539	chr16:30001040:30005221:clu_26230_+:ENSG00000169592.15	30001040:30005221:clu_26230_+	3.8e-08	0.24	Nerve - Tibial
ENSG00000169592.15	INO80E	chr16_30022312_T_C_b38	rs12325539	chr16:30001530:30003436:clu_22311_+:ENSG00000169592.15	30001530:30003436:clu_22311_+	4.3e-08	-0.27	Esophagus - Muscularis
ENSG00000169592.15	INO80E	chr16_30022312_T_C_b38	rs12325539	chr16:30001040:30005221:clu_22666_+:ENSG00000169592.15	30001040:30005221:clu_22666_+	5e-08	0.27	Artery - Aorta
ENSG00000169592.15	INO80E	chr16_30022312_T_C_b38	rs12325539	chr16:30003714:30004568:clu_23475_+:ENSG00000169592.15	30003714:30004568:clu_23475_+	5.1e-08	-0.3	Artery - Tibial
ENSG00000169592.15	INO80E	chr16_30022312_T_C_b38	rs12325539	chr16:30001040:30005221:clu_22909_+:ENSG00000169592.15	30001040:30005221:clu_22909_+	5.2e-08	0.24	Esophagus - Gastroesophageal Junction
ENSG00000169592.15	INO80E	chr16_30022312_T_C_b38	rs12325539	chr16:30001040:30001414:clu_24211_+:ENSG00000169592.15	30001040:30001414:clu_24211_+	1.1e-07	0.35	Prostate
ENSG00000169592.15	INO80E	chr16_30022312_T_C_b38	rs12325539	chr16:30004657:30004750:clu_23622_+:ENSG00000169592.15	30004657:30004750:clu_23622_+	1.1e-07	-0.43	Pituitary
ENSG00000169592.15	INO80E	chr16_30022312_T_C_b38	rs12325539	chr16:30003526:30003650:clu_21273_+:ENSG00000169592.15	30003526:30003650:clu_21273_+	1.3e-07	-0.47	Vagina
ENSG00000169592.15	INO80E	chr16_30022312_T_C_b38	rs12325539	chr16:30001530:30003436:clu_19557_+:ENSG00000169592.15	30001530:30003436:clu_19557_+	1.3e-07	-0.42	Cells - EBV-transformed lymphocytes
ENSG00000169592.15	INO80E	chr16_30022312_T_C_b38	rs12325539	chr16:30001040:30001414:clu_22666_+:ENSG00000169592.15	30001040:30001414:clu_22666_+	1.3e-07	0.23	Artery - Aorta
ENSG00000169592.15	INO80E	chr16_30022312_T_C_b38	rs12325539	chr16:30001530:30004568:clu_20038_+:ENSG00000169592.15	30001530:30004568:clu_20038_+	1.3e-07	0.46	Adrenal Gland
ENSG00000169592.15	INO80E	chr16_30022312_T_C_b38	rs12325539	chr16:30004657:30004750:clu_43254_+:ENSG00000169592.15	30004657:30004750:clu_43254_+	1.4e-07	-0.39	Testis
ENSG00000169592.15	INO80E	chr16_30022312_T_C_b38	rs12325539	chr16:30001530:30005221:clu_23621_+:ENSG00000169592.15	30001530:30005221:clu_23621_+	1.6e-07	0.32	Stomach
ENSG00000169592.15	INO80E	chr16_30022312_T_C_b38	rs12325539	chr16:30003670:30004568:clu_25679_+:ENSG00000169592.15	30003670:30004568:clu_25679_+	2e-07	-0.26	Skin - Not Sun Exposed (Suprapubic)
ENSG00000169592.15	INO80E	chr16_30022312_T_C_b38	rs12325539	chr16:30003785:30004568:clu_18865_+:ENSG00000169592.15	30003785:30004568:clu_18865_+	2.2e-07	0.46	Liver
ENSG00000169592.15	INO80E	chr16_30022312_T_C_b38	rs12325539	chr16:30001530:30003436:clu_43254_+:ENSG00000169592.15	30001530:30003436:clu_43254_+	2.4e-07	-0.36	Testis
ENSG00000169592.15	INO80E	chr16_30022312_T_C_b38	rs12325539	chr16:30001040:30005221:clu_21002_+:ENSG00000169592.15	30001040:30005221:clu_21002_+	2.6e-07	0.35	Spleen
ENSG00000169592.15	INO80E	chr16_30022312_T_C_b38	rs12325539	chr16:30001040:30005221:clu_19557_+:ENSG00000169592.15	30001040:30005221:clu_19557_+	2.6e-07	0.4	Cells - EBV-transformed lymphocytes
ENSG00000169592.15	INO80E	chr16_30022312_T_C_b38	rs12325539	chr16:30001040:30005221:clu_24994_+:ENSG00000169592.15	30001040:30005221:clu_24994_+	2.8e-07	0.23	Adipose - Visceral (Omentum)
ENSG00000169592.15	INO80E	chr16_30022312_T_C_b38	rs12325539	chr16:30001040:30001414:clu_25360_+:ENSG00000169592.15	30001040:30001414:clu_25360_+	3e-07	0.24	Adipose - Subcutaneous
ENSG00000169592.15	INO80E	chr16_30022312_T_C_b38	rs12325539	chr16:30003785:30004568:clu_25515_+:ENSG00000169592.15	30003785:30004568:clu_25515_+	3.2e-07	0.35	Colon - Transverse
ENSG00000169592.15	INO80E	chr16_30022312_T_C_b38	rs12325539	chr16:30004657:30004750:clu_19403_+:ENSG00000169592.15	30004657:30004750:clu_19403_+	3.2e-07	-0.27	Whole Blood
ENSG00000169592.15	INO80E	chr16_30022312_T_C_b38	rs12325539	chr16:30001530:30005221:clu_25679_+:ENSG00000169592.15	30001530:30005221:clu_25679_+	3.3e-07	0.25	Skin - Not Sun Exposed (Suprapubic)
ENSG00000169592.15	INO80E	chr16_30022312_T_C_b38	rs12325539	chr16:30004657:30005221:clu_25679_+:ENSG00000169592.15	30004657:30005221:clu_25679_+	3.8e-07	-0.28	Skin - Not Sun Exposed (Suprapubic)
ENSG00000169592.15	INO80E	chr16_30022312_T_C_b38	rs12325539	chr16:30001040:30005221:clu_25360_+:ENSG00000169592.15	30001040:30005221:clu_25360_+	3.9e-07	0.2	Adipose - Subcutaneous
ENSG00000169592.15	INO80E	chr16_30022312_T_C_b38	rs12325539	chr16:30004657:30004750:clu_23475_+:ENSG00000169592.15	30004657:30004750:clu_23475_+	4.4e-07	-0.27	Artery - Tibial
ENSG00000169592.15	INO80E	chr16_30022312_T_C_b38	rs12325539	chr16:30004657:30005221:clu_22311_+:ENSG00000169592.15	30004657:30005221:clu_22311_+	4.5e-07	-0.28	Esophagus - Muscularis
ENSG00000169592.15	INO80E	chr16_30022312_T_C_b38	rs12325539	chr16:30003526:30003650:clu_20924_+:ENSG00000169592.15	30003526:30003650:clu_20924_+	5e-07	-0.43	Ovary
ENSG00000169592.15	INO80E	chr16_30022312_T_C_b38	rs12325539	chr16:30001040:30001212:clu_43254_+:ENSG00000169592.15	30001040:30001212:clu_43254_+	5.7e-07	0.28	Testis
ENSG00000169592.15	INO80E	chr16_30022312_T_C_b38	rs12325539	chr16:30001530:30005221:clu_24994_+:ENSG00000169592.15	30001530:30005221:clu_24994_+	5.8e-07	0.24	Adipose - Visceral (Omentum)
ENSG00000169592.15	INO80E	chr16_30022312_T_C_b38	rs12325539	chr16:30004657:30004750:clu_23504_+:ENSG00000169592.15	30004657:30004750:clu_23504_+	6.2e-07	-0.45	Small Intestine - Terminal Ileum
ENSG00000169592.15	INO80E	chr16_30022312_T_C_b38	rs12325539	chr16:30003785:30004568:clu_21060_+:ENSG00000169592.15	30003785:30004568:clu_21060_+	6.5e-07	0.38	Pancreas
ENSG00000169592.15	INO80E	chr16_30022312_T_C_b38	rs12325539	chr16:30004657:30004750:clu_22833_+:ENSG00000169592.15	30004657:30004750:clu_22833_+	7.2e-07	-0.34	Heart - Atrial Appendage
ENSG00000169592.15	INO80E	chr16_30022312_T_C_b38	rs12325539	chr16:30001530:30004568:clu_22909_+:ENSG00000169592.15	30001530:30004568:clu_22909_+	8.1e-07	0.35	Esophagus - Gastroesophageal Junction
ENSG00000169592.15	INO80E	chr16_30022312_T_C_b38	rs12325539	chr16:30001530:30003436:clu_23504_+:ENSG00000169592.15	30001530:30003436:clu_23504_+	8.3e-07	-0.41	Small Intestine - Terminal Ileum
ENSG00000169592.15	INO80E	chr16_30022312_T_C_b38	rs12325539	chr16:30001040:30005221:clu_20587_+:ENSG00000169592.15	30001040:30005221:clu_20587_+	8.4e-07	0.3	Heart - Left Ventricle
ENSG00000169592.15	INO80E	chr16_30022312_T_C_b38	rs12325539	chr16:30001530:30003436:clu_24994_+:ENSG00000169592.15	30001530:30003436:clu_24994_+	8.5e-07	-0.21	Adipose - Visceral (Omentum)
ENSG00000169592.15	INO80E	chr16_30022312_T_C_b38	rs12325539	chr16:30001530:30005221:clu_22909_+:ENSG00000169592.15	30001530:30005221:clu_22909_+	9.2e-07	0.28	Esophagus - Gastroesophageal Junction
ENSG00000169592.15	INO80E	chr16_30022312_T_C_b38	rs12325539	chr16:30001040:30001414:clu_23504_+:ENSG00000169592.15	30001040:30001414:clu_23504_+	9.6e-07	0.36	Small Intestine - Terminal Ileum
ENSG00000169592.15	INO80E	chr16_30022312_T_C_b38	rs12325539	chr16:30001530:30004568:clu_21002_+:ENSG00000169592.15	30001530:30004568:clu_21002_+	1.3e-06	0.39	Spleen
ENSG00000169592.15	INO80E	chr16_30022312_T_C_b38	rs12325539	chr16:30003526:30003650:clu_21060_+:ENSG00000169592.15	30003526:30003650:clu_21060_+	1.3e-06	-0.35	Pancreas
ENSG00000169592.15	INO80E	chr16_30022312_T_C_b38	rs12325539	chr16:30001040:30001414:clu_26230_+:ENSG00000169592.15	30001040:30001414:clu_26230_+	1.3e-06	0.22	Nerve - Tibial
ENSG00000169592.15	INO80E	chr16_30022312_T_C_b38	rs12325539	chr16:30003785:30004568:clu_22079_+:ENSG00000169592.15	30003785:30004568:clu_22079_+	1.4e-06	0.45	Artery - Coronary
ENSG00000169592.15	INO80E	chr16_30022312_T_C_b38	rs12325539	chr16:30001530:30002436:clu_20540_+:ENSG00000169592.15	30001530:30002436:clu_20540_+	1.6e-06	-0.27	Cells - Cultured fibroblasts
ENSG00000169592.15	INO80E	chr16_30022312_T_C_b38	rs12325539	chr16:30004657:30004750:clu_25360_+:ENSG00000169592.15	30004657:30004750:clu_25360_+	1.6e-06	-0.26	Adipose - Subcutaneous
ENSG00000169592.15	INO80E	chr16_30022312_T_C_b38	rs12325539	chr16:30001040:30005221:clu_19403_+:ENSG00000169592.15	30001040:30005221:clu_19403_+	1.7e-06	0.18	Whole Blood
ENSG00000169592.15	INO80E	chr16_30022312_T_C_b38	rs12325539	chr16:30003785:30004568:clu_21959_+:ENSG00000169592.15	30003785:30004568:clu_21959_+	1.7e-06	0.49	Minor Salivary Gland
ENSG00000169592.15	INO80E	chr16_30022312_T_C_b38	rs12325539	chr16:30004657:30004750:clu_22079_+:ENSG00000169592.15	30004657:30004750:clu_22079_+	1.7e-06	-0.36	Artery - Coronary
ENSG00000169592.15	INO80E	chr16_30022312_T_C_b38	rs12325539	chr16:30003670:30004568:clu_23504_+:ENSG00000169592.15	30003670:30004568:clu_23504_+	1.8e-06	-0.46	Small Intestine - Terminal Ileum
ENSG00000169592.15	INO80E	chr16_30022312_T_C_b38	rs12325539	chr16:30004657:30004750:clu_23621_+:ENSG00000169592.15	30004657:30004750:clu_23621_+	1.9e-06	-0.33	Stomach
ENSG00000169592.15	INO80E	chr16_30022312_T_C_b38	rs12325539	chr16:30004657:30004750:clu_23942_+:ENSG00000169592.15	30004657:30004750:clu_23942_+	2.3e-06	-0.28	Colon - Sigmoid
ENSG00000169592.15	INO80E	chr16_30022312_T_C_b38	rs12325539	chr16:30003714:30004568:clu_25081_+:ENSG00000169592.15	30003714:30004568:clu_25081_+	2.4e-06	-0.28	Lung
ENSG00000169592.15	INO80E	chr16_30022312_T_C_b38	rs12325539	chr16:30001530:30003436:clu_19403_+:ENSG00000169592.15	30001530:30003436:clu_19403_+	2.4e-06	-0.2	Whole Blood
ENSG00000169592.15	INO80E	chr16_30022312_T_C_b38	rs12325539	chr16:30001040:30005221:clu_43254_+:ENSG00000169592.15	30001040:30005221:clu_43254_+	2.5e-06	0.19	Testis
ENSG00000169592.15	INO80E	chr16_30022312_T_C_b38	rs12325539	chr16:30003670:30004568:clu_26138_+:ENSG00000169592.15	30003670:30004568:clu_26138_+	2.6e-06	-0.25	Skin - Sun Exposed (Lower leg)
ENSG00000169592.15	INO80E	chr16_30022312_T_C_b38	rs12325539	chr16:30003670:30004568:clu_19557_+:ENSG00000169592.15	30003670:30004568:clu_19557_+	2.7e-06	-0.39	Cells - EBV-transformed lymphocytes
ENSG00000169592.15	INO80E	chr16_30022312_T_C_b38	rs12325539	chr16:30003785:30004568:clu_22311_+:ENSG00000169592.15	30003785:30004568:clu_22311_+	3.1e-06	0.28	Esophagus - Muscularis
ENSG00000169592.15	INO80E	chr16_30022312_T_C_b38	rs12325539	chr16:30001040:30001414:clu_22833_+:ENSG00000169592.15	30001040:30001414:clu_22833_+	3.1e-06	0.25	Heart - Atrial Appendage
ENSG00000169592.15	INO80E	chr16_30022312_T_C_b38	rs12325539	chr16:30004657:30005221:clu_22833_+:ENSG00000169592.15	30004657:30005221:clu_22833_+	3.4e-06	-0.33	Heart - Atrial Appendage
ENSG00000169592.15	INO80E	chr16_30022312_T_C_b38	rs12325539	chr16:30003013:30003436:clu_22311_+:ENSG00000169592.15	30003013:30003436:clu_22311_+	3.9e-06	-0.26	Esophagus - Muscularis
ENSG00000169592.15	INO80E	chr16_30022312_T_C_b38	rs12325539	chr16:30004657:30005221:clu_19750_+:ENSG00000169592.15	30004657:30005221:clu_19750_+	4.6e-06	-0.47	Brain - Putamen (basal ganglia)
ENSG00000169592.15	INO80E	chr16_30022312_T_C_b38	rs12325539	chr16:30003013:30003436:clu_20540_+:ENSG00000169592.15	30003013:30003436:clu_20540_+	4.6e-06	-0.26	Cells - Cultured fibroblasts
ENSG00000169592.15	INO80E	chr16_30022312_T_C_b38	rs12325539	chr16:30001530:30004568:clu_25081_+:ENSG00000169592.15	30001530:30004568:clu_25081_+	5.1e-06	0.27	Lung
ENSG00000169592.15	INO80E	chr16_30022312_T_C_b38	rs12325539	chr16:30004657:30005221:clu_24994_+:ENSG00000169592.15	30004657:30005221:clu_24994_+	5.4e-06	-0.26	Adipose - Visceral (Omentum)
ENSG00000169592.15	INO80E	chr16_30022312_T_C_b38	rs12325539	chr16:30001530:30003436:clu_26230_+:ENSG00000169592.15	30001530:30003436:clu_26230_+	5.7e-06	-0.21	Nerve - Tibial
ENSG00000169592.15	INO80E	chr16_30022312_T_C_b38	rs12325539	chr16:30001040:30001212:clu_22038_+:ENSG00000169592.15	30001040:30001212:clu_22038_+	5.9e-06	-0.35	Brain - Cerebellar Hemisphere
ENSG00000169592.15	INO80E	chr16_30022312_T_C_b38	rs12325539	chr16:30004657:30004750:clu_26138_+:ENSG00000169592.15	30004657:30004750:clu_26138_+	7.3e-06	-0.24	Skin - Sun Exposed (Lower leg)
ENSG00000174943.11	KCTD13	chr16_30022312_T_C_b38	rs12325539	chr16:29923359:29925539:clu_24441_-:ENSG00000174943.11	29923359:29925539:clu_24441_-	3.2e-09	-0.32	Skin - Sun Exposed (Lower leg)
ENSG00000174943.11	KCTD13	chr16_30022312_T_C_b38	rs12325539	chr16:29923359:29925539:clu_22018_-:ENSG00000174943.11	29923359:29925539:clu_22018_-	1.9e-07	-0.32	Artery - Tibial
ENSG00000174943.11	KCTD13	chr16_30022312_T_C_b38	rs12325539	chr16:29925581:29925790:clu_24441_-:ENSG00000174943.11	29925581:29925790:clu_24441_-	1.2e-06	-0.27	Skin - Sun Exposed (Lower leg)
ENSG00000174943.11	KCTD13	chr16_30022312_T_C_b38	rs12325539	chr16:29925581:29925790:clu_23848_-:ENSG00000174943.11	29925581:29925790:clu_23848_-	1.8e-06	-0.31	Esophagus - Muscularis
ENSG00000174943.11	KCTD13	chr16_30022312_T_C_b38	rs12325539	chr16:29923359:29925539:clu_23786_-:ENSG00000174943.11	29923359:29925539:clu_23786_-	5.4e-06	-0.27	Adipose - Subcutaneous
ENSG00000174943.11	KCTD13	chr16_30022312_T_C_b38	rs12325539	chr16:29925581:29925790:clu_26878_-:ENSG00000174943.11	29925581:29925790:clu_26878_-	6.1e-06	-0.29	Lung
ENSG00000174943.11	KCTD13	chr16_30022312_T_C_b38	rs12325539	chr16:29925581:29925790:clu_24576_-:ENSG00000174943.11	29925581:29925790:clu_24576_-	6.7e-06	-0.27	Nerve - Tibial
ENSG00000149930.18	TAOK2	chr16_30022312_T_C_b38	rs12325539	chr16:29983664:29984424:clu_43247_+:ENSG00000149930.18	29983664:29984424:clu_43247_+	4.8e-13	-0.48	Testis
ENSG00000149930.18	TAOK2	chr16_30022312_T_C_b38	rs12325539	chr16:29983664:29985213:clu_43247_+:ENSG00000149930.18	29983664:29985213:clu_43247_+	1.8e-08	0.43	Testis
ENSG00000149930.18	TAOK2	chr16_30022312_T_C_b38	rs12325539	chr16:29986504:29989593:clu_26134_+:ENSG00000149930.18	29986504:29989593:clu_26134_+	3.4e-06	-0.25	Skin - Sun Exposed (Lower leg)
ENSG00000149922.12	TBX6	chr16_30022312_T_C_b38	rs12325539	chr16:30086851:30088545:clu_24072_-:ENSG00000149922.12	30086851:30088545:clu_24072_-	3.6e-07	0.29	Skin - Not Sun Exposed (Suprapubic)
ENSG00000149922.12	TBX6	chr16_30022312_T_C_b38	rs12325539	chr16:30086851:30088545:clu_22595_-:ENSG00000149922.12	30086851:30088545:clu_22595_-	8e-07	0.28	Esophagus - Mucosa
ENSG00000149926.14	TLCD3B	chr16_30022312_T_C_b38	rs12325539	chr16:30033245:30035351:clu_45898_-:ENSG00000149926.14	30033245:30035351:clu_45898_-	6.7e-13	-0.38	Testis
ENSG00000149926.14	TLCD3B	chr16_30022312_T_C_b38	rs12325539	chr16:30025821:30026609:clu_22373_-:ENSG00000149926.14	30025821:30026609:clu_22373_-	7.9e-07	0.47	Brain - Cerebellum
ENSG00000149926.14	TLCD3B	chr16_30022312_T_C_b38	rs12325539	chr16:30025821:30026609:clu_20517_-:ENSG00000149926.14	30025821:30026609:clu_20517_-	1.4e-06	0.53	Brain - Cerebellar Hemisphere
ENSG00000149926.14	TLCD3B	chr16_30022312_T_C_b38	rs12325539	chr16:30025769:30026609:clu_20517_-:ENSG00000149926.14	30025769:30026609:clu_20517_-	1.4e-06	-0.5	Brain - Cerebellar Hemisphere
ENSG00000090238.12	YPEL3	chr16_30022312_T_C_b38	rs12325539	chr16:30095335:30096097:clu_24474_-:ENSG00000090238.12	30095335:30096097:clu_24474_-	3.5e-15	0.35	Skin - Sun Exposed (Lower leg)
ENSG00000090238.12	YPEL3	chr16_30022312_T_C_b38	rs12325539	chr16:30095434:30096097:clu_20791_-:ENSG00000090238.12	30095434:30096097:clu_20791_-	5.5e-13	-0.34	Whole Blood
ENSG00000090238.12	YPEL3	chr16_30022312_T_C_b38	rs12325539	chr16:30095335:30095468:clu_20791_-:ENSG00000090238.12	30095335:30095468:clu_20791_-	4e-11	0.3	Whole Blood
ENSG00000090238.12	YPEL3	chr16_30022312_T_C_b38	rs12325539	chr16:30095335:30096097:clu_24598_-:ENSG00000090238.12	30095335:30096097:clu_24598_-	5e-11	0.32	Nerve - Tibial
ENSG00000090238.12	YPEL3	chr16_30022312_T_C_b38	rs12325539	chr16:30094897:30095252:clu_20014_-:ENSG00000090238.12	30094897:30095252:clu_20014_-	1.8e-10	-0.53	Brain - Hypothalamus
ENSG00000090238.12	YPEL3	chr16_30022312_T_C_b38	rs12325539	chr16:30095434:30096097:clu_24474_-:ENSG00000090238.12	30095434:30096097:clu_24474_-	8.6e-10	-0.3	Skin - Sun Exposed (Lower leg)
ENSG00000090238.12	YPEL3	chr16_30022312_T_C_b38	rs12325539	chr16:30095335:30096097:clu_21224_-:ENSG00000090238.12	30095335:30096097:clu_21224_-	9.2e-10	0.26	Muscle - Skeletal
ENSG00000090238.12	YPEL3	chr16_30022312_T_C_b38	rs12325539	chr16:30095434:30096097:clu_23803_-:ENSG00000090238.12	30095434:30096097:clu_23803_-	1.1e-09	-0.32	Adipose - Subcutaneous
ENSG00000090238.12	YPEL3	chr16_30022312_T_C_b38	rs12325539	chr16:30095434:30096097:clu_26899_-:ENSG00000090238.12	30095434:30096097:clu_26899_-	2.4e-09	-0.34	Lung
ENSG00000090238.12	YPEL3	chr16_30022312_T_C_b38	rs12325539	chr16:30095335:30096097:clu_23803_-:ENSG00000090238.12	30095335:30096097:clu_23803_-	4e-09	0.29	Adipose - Subcutaneous
ENSG00000090238.12	YPEL3	chr16_30022312_T_C_b38	rs12325539	chr16:30095335:30096097:clu_20791_-:ENSG00000090238.12	30095335:30096097:clu_20791_-	5e-09	0.24	Whole Blood
ENSG00000090238.12	YPEL3	chr16_30022312_T_C_b38	rs12325539	chr16:30095434:30095688:clu_20791_-:ENSG00000090238.12	30095434:30095688:clu_20791_-	1e-08	0.17	Whole Blood
ENSG00000090238.12	YPEL3	chr16_30022312_T_C_b38	rs12325539	chr16:30095434:30096097:clu_24598_-:ENSG00000090238.12	30095434:30096097:clu_24598_-	2.9e-08	-0.29	Nerve - Tibial
ENSG00000090238.12	YPEL3	chr16_30022312_T_C_b38	rs12325539	chr16:30095434:30096097:clu_22590_-:ENSG00000090238.12	30095434:30096097:clu_22590_-	6.3e-08	-0.32	Esophagus - Mucosa
ENSG00000090238.12	YPEL3	chr16_30022312_T_C_b38	rs12325539	chr16:30095335:30096097:clu_22590_-:ENSG00000090238.12	30095335:30096097:clu_22590_-	6.4e-08	0.28	Esophagus - Mucosa
ENSG00000090238.12	YPEL3	chr16_30022312_T_C_b38	rs12325539	chr16:30094897:30095252:clu_19266_-:ENSG00000090238.12	30094897:30095252:clu_19266_-	1.1e-07	-0.27	Cells - Cultured fibroblasts
ENSG00000090238.12	YPEL3	chr16_30022312_T_C_b38	rs12325539	chr16:30095434:30096097:clu_21224_-:ENSG00000090238.12	30095434:30096097:clu_21224_-	3.9e-07	-0.23	Muscle - Skeletal
ENSG00000090238.12	YPEL3	chr16_30022312_T_C_b38	rs12325539	chr16:30095335:30096097:clu_26899_-:ENSG00000090238.12	30095335:30096097:clu_26899_-	9.9e-07	0.23	Lung
ENSG00000090238.12	YPEL3	chr16_30022312_T_C_b38	rs12325539	chr16:30094897:30095252:clu_45914_-:ENSG00000090238.12	30094897:30095252:clu_45914_-	1.6e-06	-0.37	Testis
ENSG00000090238.12	YPEL3	chr16_30022312_T_C_b38	rs12325539	chr16:30095335:30096097:clu_45907_-:ENSG00000090238.12	30095335:30096097:clu_45907_-	1.7e-06	0.35	Testis
ENSG00000090238.12	YPEL3	chr16_30022312_T_C_b38	rs12325539	chr16:30094897:30095252:clu_19941_-:ENSG00000090238.12	30094897:30095252:clu_19941_-	1.7e-06	-0.29	Brain - Nucleus accumbens (basal ganglia)
ENSG00000090238.12	YPEL3	chr16_30022312_T_C_b38	rs12325539	chr16:30095434:30096097:clu_45907_-:ENSG00000090238.12	30095434:30096097:clu_45907_-	2.1e-06	-0.36	Testis
ENSG00000090238.12	YPEL3	chr16_30022312_T_C_b38	rs12325539	chr16:30095434:30096097:clu_27097_-:ENSG00000090238.12	30095434:30096097:clu_27097_-	2.2e-06	-0.24	Thyroid
ENSG00000090238.12	YPEL3	chr16_30022312_T_C_b38	rs12325539	chr16:30095434:30095996:clu_21224_-:ENSG00000090238.12	30095434:30095996:clu_21224_-	3.5e-06	-0.21	Muscle - Skeletal
ENSG00000090238.12	YPEL3	chr16_30022312_T_C_b38	rs12325539	chr16:30095335:30096097:clu_24388_-:ENSG00000090238.12	30095335:30096097:clu_24388_-	6.3e-06	0.26	Breast - Mammary Tissue
ENSG00000090238.12	YPEL3	chr16_30022312_T_C_b38	rs12325539	chr16:30095434:30096097:clu_23463_-:ENSG00000090238.12	30095434:30096097:clu_23463_-	6.6e-06	-0.27	Adipose - Visceral (Omentum)
ENSG00000090238.12	YPEL3	chr16_30022312_T_C_b38	rs12325539	chr16:30095335:30096097:clu_23463_-:ENSG00000090238.12	30095335:30096097:clu_23463_-	7.8e-06	0.24	Adipose - Visceral (Omentum)

### Sheet: T2D_AD_chr17_rs4362_pQTL
Supplementary Table. Full list of significant pQTL hits from the UK Biobank Pharma Proteomics Project (Sun et al., Nature, 2023)
chr	pos	rsid	locus_annotation	EA	OA	EAF	olink	Target	Target2	beta	SE	p
17	63,496,400	rs4362	ACE	T	C	0.48	OID30696	Angiotensin-converting enzyme	P12821	-0.448	0.008	≤10-324
