## Supplementary Tables for "Genomics link obesity and type 2 diabetes to Alzheimer’s disease to unveil novel biological insights": Table S8.xlsx (part 1 of 3)

### Sheet: AlphaGenome_shared_loci_ADCARD
Supplementary Table. AlphaGenome results
variant_id	scored_interval	output_type	variant_scorer	track_name	Assay title	ontology_curie	biosample_name	biosample_type	transcription_factor	raw_score	absolute raw scores	absolute quantile score	quantile_score
chr8:94953467:A>G	chr8:94887931-95019003:.	DNASE	CenterMaskScorer(requested_output=DNASE, width=501, aggregation_type=DIFF_LOG2_SUM)	UBERON:0002046 DNase-seq	DNase-seq	UBERON:0002046	thyroid gland	tissue		1.1633978	1.1634	0.998967	0.9989667
chr8:94953467:A>G	chr8:94887931-95019003:.	DNASE	CenterMaskScorer(requested_output=DNASE, width=501, aggregation_type=DIFF_LOG2_SUM)	CL:0002306 DNase-seq	DNase-seq	CL:0002306	epithelial cell of proximal tubule	primary_cell		1.0048594	1.00486	0.998244	0.9982439
chr8:94953467:A>G	chr8:94887931-95019003:.	DNASE	CenterMaskScorer(requested_output=DNASE, width=501, aggregation_type=DIFF_LOG2_SUM)	EFO:0000681 DNase-seq	DNase-seq	EFO:0000681	RCC	cell_line		0.99262094	0.992621	0.997461	0.99746084
chr8:94948283:T>C	chr8:94882747-95013819:.	CHIP_TF	CenterMaskScorer(requested_output=CHIP_TF, width=501, aggregation_type=DIFF_LOG2_SUM)	EFO:0002067 TF ChIP-seq ZFP36	TF ChIP-seq	EFO:0002067	K562	cell_line	ZFP36	-0.9755783	0.975578	0.99957	-0.9995699
chr8:94953467:A>G	chr8:94887931-95019003:.	ATAC	CenterMaskScorer(requested_output=ATAC, width=501, aggregation_type=DIFF_LOG2_SUM)	UBERON:0002046 ATAC-seq	ATAC-seq	UBERON:0002046	thyroid gland	tissue		0.9573226	0.957323	0.999252	0.9992518
chr8:94948283:T>C	chr8:94882747-95013819:.	CHIP_TF	CenterMaskScorer(requested_output=CHIP_TF, width=501, aggregation_type=DIFF_LOG2_SUM)	EFO:0002067 TF ChIP-seq ZMYM3	TF ChIP-seq	EFO:0002067	K562	cell_line	ZMYM3	-0.9523363	0.952336	0.999302	-0.9993018
chr8:94953467:A>G	chr8:94887931-95019003:.	DNASE	CenterMaskScorer(requested_output=DNASE, width=501, aggregation_type=DIFF_LOG2_SUM)	CL:0002584 DNase-seq	DNase-seq	CL:0002584	renal cortical epithelial cell	primary_cell		0.9445398	0.94454	0.997402	0.99740165
chr8:94953467:A>G	chr8:94887931-95019003:.	DNASE	CenterMaskScorer(requested_output=DNASE, width=501, aggregation_type=DIFF_LOG2_SUM)	EFO:0002150 DNase-seq	DNase-seq	EFO:0002150	Caki2	cell_line		0.91741323	0.917413	0.997737	0.99773717
chr17:63483402:T>C	chr17:63417866-63548938:.	SPLICE_JUNCTIONS	SpliceJunctionScorer()	junction_UBERON:0001211 gtex Small_Intestine_Terminal_Ileum polyA plus RNA-seq	polyA plus RNA-seq	UBERON:0001211	Peyer's patch	tissue		0.8359375	0.835938	0.999199	0.99919933
chr17:63483402:T>C	chr17:63417866-63548938:.	SPLICE_JUNCTIONS	SpliceJunctionScorer()	junction_UBERON:0001157 gtex Colon_Transverse polyA plus RNA-seq	polyA plus RNA-seq	UBERON:0001157	transverse colon	tissue		0.8286133	0.828613	0.999181	0.9991806
chr17:63483402:T>C	chr17:63417866-63548938:.	SPLICE_JUNCTIONS	SpliceJunctionScorer()	junction_UBERON:0010414 gtex Adipose_Visceral_Omentum polyA plus RNA-seq	polyA plus RNA-seq	UBERON:0010414	omental fat pad	tissue		0.82177734	0.821777	0.999199	0.99919933
chr17:63483402:T>C	chr17:63417866-63548938:.	SPLICE_JUNCTIONS	SpliceJunctionScorer()	junction_UBERON:0008952 gtex Lung polyA plus RNA-seq	polyA plus RNA-seq	UBERON:0008952	upper lobe of left lung	tissue		0.81152344	0.811523	0.999101	0.9991015
chr17:63483402:T>C	chr17:63417866-63548938:.	SPLICE_JUNCTIONS	SpliceJunctionScorer()	junction_UBERON:0008367 gtex Breast_Mammary_Tissue polyA plus RNA-seq	polyA plus RNA-seq	UBERON:0008367	breast epithelium	tissue		0.8071289	0.807129	0.999122	0.99912196
chr17:63483402:T>C	chr17:63417866-63548938:.	SPLICE_JUNCTIONS	SpliceJunctionScorer()	junction_UBERON:0002190 gtex Adipose_Subcutaneous polyA plus RNA-seq	polyA plus RNA-seq	UBERON:0002190	subcutaneous adipose tissue	tissue		0.80615234	0.806152	0.999162	0.99916154
chr17:63483402:T>C	chr17:63417866-63548938:.	SPLICE_JUNCTIONS	SpliceJunctionScorer()	junction_UBERON:0001621 gtex Artery_Coronary polyA plus RNA-seq	polyA plus RNA-seq	UBERON:0001621	coronary artery	tissue		0.80078125	0.800781	0.999218	0.99921757
chr17:63483402:T>C	chr17:63417866-63548938:.	SPLICE_JUNCTIONS	SpliceJunctionScorer()	junction_UBERON:0002046 gtex Thyroid polyA plus RNA-seq	polyA plus RNA-seq	UBERON:0002046	thyroid gland	tissue		0.7915039	0.791504	0.999059	0.9990591
chr17:63483402:T>C	chr17:63417866-63548938:.	SPLICE_JUNCTIONS	SpliceJunctionScorer()	junction_UBERON:0001159 gtex Colon_Sigmoid polyA plus RNA-seq	polyA plus RNA-seq	UBERON:0001159	sigmoid colon	tissue		0.79052734	0.790527	0.999181	0.9991806
chr17:63483402:T>C	chr17:63417866-63548938:.	SPLICE_JUNCTIONS	SpliceJunctionScorer()	junction_UBERON:0004550 gtex Esophagus_Gastroesophageal_Junction polyA plus RNA-seq	polyA plus RNA-seq	UBERON:0004550	gastroesophageal sphincter	tissue		0.7895508	0.789551	0.999199	0.99919933
chr17:63483402:T>C	chr17:63417866-63548938:.	SPLICE_JUNCTIONS	SpliceJunctionScorer()	junction_UBERON:0004648 gtex Esophagus_Muscularis polyA plus RNA-seq	polyA plus RNA-seq	UBERON:0004648	esophagus muscularis mucosa	tissue		0.7890625	0.789062	0.999181	0.9991806
chr17:63483402:T>C	chr17:63417866-63548938:.	SPLICE_JUNCTIONS	SpliceJunctionScorer()	junction_UBERON:0002367 gtex Prostate polyA plus RNA-seq	polyA plus RNA-seq	UBERON:0002367	prostate gland	tissue		0.78564453	0.785645	0.999101	0.9991015
chr17:63483402:T>C	chr17:63417866-63548938:.	SPLICE_JUNCTIONS	SpliceJunctionScorer()	junction_UBERON:0000995 gtex Uterus polyA plus RNA-seq	polyA plus RNA-seq	UBERON:0000995	uterus	tissue		0.78125	0.78125	0.999218	0.99921757
chr17:63483402:T>C	chr17:63417866-63548938:.	SPLICE_JUNCTIONS	SpliceJunctionScorer()	junction_UBERON:0000945 gtex Stomach polyA plus RNA-seq	polyA plus RNA-seq	UBERON:0000945	stomach	tissue		0.78125	0.78125	0.999142	0.999142
chr17:63483402:T>C	chr17:63417866-63548938:.	SPLICE_JUNCTIONS	SpliceJunctionScorer()	junction_UBERON:0001323 gtex Nerve_Tibial polyA plus RNA-seq	polyA plus RNA-seq	UBERON:0001323	tibial nerve	tissue		0.7807617	0.780762	0.999101	0.9991015
chr17:63483402:T>C	chr17:63417866-63548938:.	SPLICE_JUNCTIONS	SpliceJunctionScorer()	junction_UBERON:0001225 gtex Kidney_Cortex polyA plus RNA-seq	polyA plus RNA-seq	UBERON:0001225	cortex of kidney	tissue		0.77490234	0.774902	0.999162	0.99916154
chr17:63483402:T>C	chr17:63417866-63548938:.	SPLICE_JUNCTIONS	SpliceJunctionScorer()	junction_UBERON:0000996 gtex Vagina polyA plus RNA-seq	polyA plus RNA-seq	UBERON:0000996	vagina	tissue		0.77197266	0.771973	0.999142	0.999142
chr17:63483402:T>C	chr17:63417866-63548938:.	SPLICE_JUNCTIONS	SpliceJunctionScorer()	junction_UBERON:0001496 gtex Artery_Aorta polyA plus RNA-seq	polyA plus RNA-seq	UBERON:0001496	ascending aorta	tissue		0.7709961	0.770996	0.999218	0.99921757
chr17:63483402:T>C	chr17:63417866-63548938:.	SPLICE_JUNCTIONS	SpliceJunctionScorer()	junction_UBERON:0000007 gtex Pituitary polyA plus RNA-seq	polyA plus RNA-seq	UBERON:0000007	pituitary gland	tissue		0.76660156	0.766602	0.999081	0.99908054
chr17:63483402:T>C	chr17:63417866-63548938:.	SPLICE_JUNCTIONS	SpliceJunctionScorer()	junction_UBERON:0007610 gtex Artery_Tibial polyA plus RNA-seq	polyA plus RNA-seq	UBERON:0007610	tibial artery	tissue		0.765625	0.765625	0.999181	0.9991806
chr17:63483402:T>C	chr17:63417866-63548938:.	SPLICE_JUNCTIONS	SpliceJunctionScorer()	junction_UBERON:0006631 gtex Heart_Atrial_Appendage polyA plus RNA-seq	polyA plus RNA-seq	UBERON:0006631	right atrium auricular region	tissue		0.7631836	0.763184	0.999142	0.999142
chr17:63483402:T>C	chr17:63417866-63548938:.	SPLICE_JUNCTIONS	SpliceJunctionScorer()	junction_UBERON:0002106 gtex Spleen polyA plus RNA-seq	polyA plus RNA-seq	UBERON:0002106	spleen	tissue		0.7548828	0.754883	0.999142	0.999142
chr17:63483402:T>C	chr17:63417866-63548938:.	SPLICE_JUNCTIONS	SpliceJunctionScorer()	junction_UBERON:0000992 gtex Ovary polyA plus RNA-seq	polyA plus RNA-seq	UBERON:0000992	ovary	tissue		0.7529297	0.75293	0.999181	0.9991806
chr17:63483402:T>C	chr17:63417866-63548938:.	SPLICE_JUNCTIONS	SpliceJunctionScorer()	junction_UBERON:0001255 gtex Bladder polyA plus RNA-seq	polyA plus RNA-seq	UBERON:0001255	urinary bladder	tissue		0.7446289	0.744629	0.999235	0.9992354
chr17:63483402:T>C	chr17:63417866-63548938:.	SPLICE_JUNCTIONS	SpliceJunctionScorer()	junction_UBERON:0001870 gtex Brain_Cortex polyA plus RNA-seq	polyA plus RNA-seq	UBERON:0001870	frontal cortex	tissue		0.7421875	0.742188	0.999081	0.99908054
chr17:63483402:T>C	chr17:63417866-63548938:.	SPLICE_JUNCTIONS	SpliceJunctionScorer()	junction_UBERON:0006566 gtex Heart_Left_Ventricle polyA plus RNA-seq	polyA plus RNA-seq	UBERON:0006566	left ventricle myocardium	tissue		0.7397461	0.739746	0.999059	0.9990591
chr17:63483402:T>C	chr17:63417866-63548938:.	SPLICE_JUNCTIONS	SpliceJunctionScorer()	junction_UBERON:0002369 gtex Adrenal_Gland polyA plus RNA-seq	polyA plus RNA-seq	UBERON:0002369	adrenal gland	tissue		0.73876953	0.73877	0.999122	0.99912196
chr17:63483402:T>C	chr17:63417866-63548938:.	SPLICE_JUNCTIONS	SpliceJunctionScorer()	junction_UBERON:0004264 gtex Skin_Sun_Exposed_Lower_leg polyA plus RNA-seq	polyA plus RNA-seq	UBERON:0004264	lower leg skin	tissue		0.7348633	0.734863	0.999037	0.99903715
chr17:63483402:T>C	chr17:63417866-63548938:.	SPLICE_JUNCTIONS	SpliceJunctionScorer()	junction_UBERON:0006330 gtex Minor_Salivary_Gland polyA plus RNA-seq	polyA plus RNA-seq	UBERON:0006330	anterior lingual gland	tissue		0.73339844	0.733398	0.999142	0.999142
chr17:63483402:T>C	chr17:63417866-63548938:.	SPLICE_JUNCTIONS	SpliceJunctionScorer()	junction_UBERON:0001873 gtex Brain_Caudate_basal_ganglia polyA plus RNA-seq	polyA plus RNA-seq	UBERON:0001873	caudate nucleus	tissue		0.7260742	0.726074	0.998992	0.9989917
chr17:63483402:T>C	chr17:63417866-63548938:.	SPLICE_JUNCTIONS	SpliceJunctionScorer()	junction_UBERON:0000458 gtex Cervix_Endocervix polyA plus RNA-seq	polyA plus RNA-seq	UBERON:0000458	endocervix	tissue		0.72558594	0.725586	0.99927	0.99926984
chr17:63483402:T>C	chr17:63417866-63548938:.	SPLICE_JUNCTIONS	SpliceJunctionScorer()	junction_UBERON:0003889 gtex Fallopian_Tube polyA plus RNA-seq	polyA plus RNA-seq	UBERON:0003889	fallopian tube	tissue		0.7236328	0.723633	0.999235	0.9992354
chr17:63483402:T>C	chr17:63417866-63548938:.	SPLICE_JUNCTIONS	SpliceJunctionScorer()	junction_UBERON:0006920 gtex Esophagus_Mucosa polyA plus RNA-seq	polyA plus RNA-seq	UBERON:0006920	esophagus squamous epithelium	tissue		0.72314453	0.723145	0.999101	0.9991015
chr8:94953467:A>G	chr8:94887931-95019003:.	DNASE	CenterMaskScorer(requested_output=DNASE, width=501, aggregation_type=DIFF_LOG2_SUM)	CL:1000507 DNase-seq	DNase-seq	CL:1000507	kidney tubule cell	primary_cell		0.72307634	0.723076	0.996329	0.9963292
chr17:63483402:T>C	chr17:63417866-63548938:.	SPLICE_JUNCTIONS	SpliceJunctionScorer()	junction_UBERON:0001898 gtex Brain_Hypothalamus polyA plus RNA-seq	polyA plus RNA-seq	UBERON:0001898	hypothalamus	tissue		0.7211914	0.721191	0.998968	0.99896824
chr17:63483402:T>C	chr17:63417866-63548938:.	SPLICE_JUNCTIONS	SpliceJunctionScorer()	junction_UBERON:0036149 gtex Skin_Not_Sun_Exposed_Suprapubic polyA plus RNA-seq	polyA plus RNA-seq	UBERON:0036149	suprapubic skin	tissue		0.7207031	0.720703	0.999037	0.99903715
chr17:63483402:T>C	chr17:63417866-63548938:.	SPLICE_JUNCTIONS	SpliceJunctionScorer()	junction_UBERON:0001954 gtex Brain_Hippocampus polyA plus RNA-seq	polyA plus RNA-seq	UBERON:0001954	Ammon's horn	tissue		0.71728516	0.717285	0.998968	0.99896824
chr17:63483402:T>C	chr17:63417866-63548938:.	SPLICE_JUNCTIONS	SpliceJunctionScorer()	junction_UBERON:0009834 gtex Brain_Frontal_Cortex_BA9 polyA plus RNA-seq	polyA plus RNA-seq	UBERON:0009834	dorsolateral prefrontal cortex	tissue		0.7133789	0.713379	0.999059	0.9990591
chr17:63483402:T>C	chr17:63417866-63548938:.	SPLICE_JUNCTIONS	SpliceJunctionScorer()	junction_UBERON:0006469 gtex Brain_Spinal_cord_cervical_c-1 polyA plus RNA-seq	polyA plus RNA-seq	UBERON:0006469	C1 segment of cervical spinal cord	tissue		0.7128906	0.712891	0.999059	0.9990591
chr17:63483402:T>C	chr17:63417866-63548938:.	SPLICE_JUNCTIONS	SpliceJunctionScorer()	junction_UBERON:0009835 gtex Brain_Anterior_cingulate_cortex_BA24 polyA plus RNA-seq	polyA plus RNA-seq	UBERON:0009835	anterior cingulate cortex	tissue		0.7109375	0.710938	0.999037	0.99903715
chr8:94953467:A>G	chr8:94887931-95019003:.	DNASE	CenterMaskScorer(requested_output=DNASE, width=501, aggregation_type=DIFF_LOG2_SUM)	CL:0002518 DNase-seq	DNase-seq	CL:0002518	kidney epithelial cell	primary_cell		0.71030164	0.710302	0.996803	0.996803
chr17:63483402:T>C	chr17:63417866-63548938:.	SPLICE_JUNCTIONS	SpliceJunctionScorer()	junction_UBERON:0001882 gtex Brain_Nucleus_accumbens_basal_ganglia polyA plus RNA-seq	polyA plus RNA-seq	UBERON:0001882	nucleus accumbens	tissue		0.70947266	0.709473	0.998968	0.99896824
chr17:63483402:T>C	chr17:63417866-63548938:.	SPLICE_JUNCTIONS	SpliceJunctionScorer()	junction_UBERON:0012249 gtex Cervix_Ectocervix polyA plus RNA-seq	polyA plus RNA-seq	UBERON:0012249	ectocervix	tissue		0.7055664	0.705566	0.999286	0.9992865
chr17:63483402:T>C	chr17:63417866-63548938:.	SPLICE_JUNCTIONS	SpliceJunctionScorer()	junction_UBERON:0001874 gtex Brain_Putamen_basal_ganglia polyA plus RNA-seq	polyA plus RNA-seq	UBERON:0001874	putamen	tissue		0.7050781	0.705078	0.999015	0.99901474
chr17:63483402:T>C	chr17:63417866-63548938:.	SPLICE_JUNCTIONS	SpliceJunctionScorer()	junction_UBERON:0001876 gtex Brain_Amygdala polyA plus RNA-seq	polyA plus RNA-seq	UBERON:0001876	amygdala	tissue		0.7036133	0.703613	0.998992	0.9989917
chr17:63483402:T>C	chr17:63417866-63548938:.	SPLICE_JUNCTIONS	SpliceJunctionScorer()	junction_UBERON:0002038 gtex Brain_Substantia_nigra polyA plus RNA-seq	polyA plus RNA-seq	UBERON:0002038	substantia nigra	tissue		0.6958008	0.695801	0.999037	0.99903715
chr17:63483402:T>C	chr17:63417866-63548938:.	SPLICE_JUNCTIONS	SpliceJunctionScorer()	junction_UBERON:0002037 gtex Brain_Cerebellum polyA plus RNA-seq	polyA plus RNA-seq	UBERON:0002037	cerebellum	tissue		0.6826172	0.682617	0.999037	0.99903715
chr17:63483402:T>C	chr17:63417866-63548938:.	SPLICE_JUNCTIONS	SpliceJunctionScorer()	junction_CL:0002188 total RNA-seq	total RNA-seq	CL:0002188	glomerular endothelial cell	primary_cell		0.6826172	0.682617	0.998842	0.99884224
chr17:63483402:T>C	chr17:63417866-63548938:.	SPLICE_JUNCTIONS	SpliceJunctionScorer()	junction_UBERON:0002170 total RNA-seq	total RNA-seq	UBERON:0002170	upper lobe of right lung	tissue		0.6767578	0.676758	0.998944	0.99894416
chr17:63483402:T>C	chr17:63417866-63548938:.	SPLICE_JUNCTIONS	SpliceJunctionScorer()	junction_UBERON:0005033 total RNA-seq	total RNA-seq	UBERON:0005033	mucosa of gallbladder	tissue		0.67529297	0.675293	0.998815	0.99881524
chr17:63483402:T>C	chr17:63417866-63548938:.	SPLICE_JUNCTIONS	SpliceJunctionScorer()	junction_UBERON:0002171 total RNA-seq	total RNA-seq	UBERON:0002171	lower lobe of right lung	tissue		0.6713867	0.671387	0.998869	0.9988686
chr17:63483402:T>C	chr17:63417866-63548938:.	SPLICE_JUNCTIONS	SpliceJunctionScorer()	junction_UBERON:0002245 gtex Brain_Cerebellar_Hemisphere polyA plus RNA-seq	polyA plus RNA-seq	UBERON:0002245	cerebellar hemisphere	tissue		0.67041016	0.67041	0.999015	0.99901474
chr17:63483402:T>C	chr17:63417866-63548938:.	SPLICE_JUNCTIONS	SpliceJunctionScorer()	junction_UBERON:0001211 total RNA-seq	total RNA-seq	UBERON:0001211	Peyer's patch	tissue		0.6699219	0.669922	0.998759	0.9987593
chr17:63483402:T>C	chr17:63417866-63548938:.	SPLICE_JUNCTIONS	SpliceJunctionScorer()	junction_UBERON:0001499 polyA plus RNA-seq	polyA plus RNA-seq	UBERON:0001499	muscle of arm	tissue		0.6689453	0.668945	0.99892	0.99891955
chr17:63483402:T>C	chr17:63417866-63548938:.	SPLICE_JUNCTIONS	SpliceJunctionScorer()	junction_UBERON:0008971 total RNA-seq	total RNA-seq	UBERON:0008971	left colon	tissue		0.6689453	0.668945	0.99873	0.9987304
chr17:63483402:T>C	chr17:63417866-63548938:.	SPLICE_JUNCTIONS	SpliceJunctionScorer()	junction_UBERON:0004992 total RNA-seq	total RNA-seq	UBERON:0004992	mucosa of descending colon	tissue		0.66748047	0.66748	0.99864	0.9986396
chr17:63483402:T>C	chr17:63417866-63548938:.	SPLICE_JUNCTIONS	SpliceJunctionScorer()	junction_UBERON:0000317 total RNA-seq	total RNA-seq	UBERON:0000317	colonic mucosa	tissue		0.6640625	0.664062	0.998842	0.99884224
chr17:63483402:T>C	chr17:63417866-63548938:.	SPLICE_JUNCTIONS	SpliceJunctionScorer()	junction_UBERON:0002113 total RNA-seq	total RNA-seq	UBERON:0002113	kidney	tissue		0.66308594	0.663086	0.998788	0.9987876
chr17:63483402:T>C	chr17:63417866-63548938:.	SPLICE_JUNCTIONS	SpliceJunctionScorer()	junction_UBERON:0001157 total RNA-seq	total RNA-seq	UBERON:0001157	transverse colon	tissue		0.66308594	0.663086	0.998701	0.99870086
chr17:63483402:T>C	chr17:63417866-63548938:.	SPLICE_JUNCTIONS	SpliceJunctionScorer()	junction_UBERON:0002168 total RNA-seq	total RNA-seq	UBERON:0002168	left lung	tissue		0.6611328	0.661133	0.998788	0.9987876
chr17:63483402:T>C	chr17:63417866-63548938:.	SPLICE_JUNCTIONS	SpliceJunctionScorer()	junction_UBERON:0001322 total RNA-seq	total RNA-seq	UBERON:0001322	sciatic nerve	tissue		0.66064453	0.660645	0.998894	0.9988944
chr17:63483402:T>C	chr17:63417866-63548938:.	SPLICE_JUNCTIONS	SpliceJunctionScorer()	junction_CL:2000010 total RNA-seq	total RNA-seq	CL:2000010	dermis blood vessel endothelial cell	primary_cell		0.65722656	0.657227	0.998701	0.99870086
chr17:63483402:T>C	chr17:63417866-63548938:.	SPLICE_JUNCTIONS	SpliceJunctionScorer()	junction_UBERON:0000947 total RNA-seq	total RNA-seq	UBERON:0000947	aorta	tissue		0.6557617	0.655762	0.998815	0.99881524
chr17:63483402:T>C	chr17:63417866-63548938:.	SPLICE_JUNCTIONS	SpliceJunctionScorer()	junction_UBERON:0015143 total RNA-seq	total RNA-seq	UBERON:0015143	mesenteric fat pad	tissue		0.65234375	0.652344	0.998944	0.99894416
chr17:63483402:T>C	chr17:63417866-63548938:.	SPLICE_JUNCTIONS	SpliceJunctionScorer()	junction_UBERON:0001515 total RNA-seq	total RNA-seq	UBERON:0001515	thoracic aorta	tissue		0.65234375	0.652344	0.998842	0.99884224
chr17:63483402:T>C	chr17:63417866-63548938:.	SPLICE_JUNCTIONS	SpliceJunctionScorer()	junction_UBERON:0001072 total RNA-seq	total RNA-seq	UBERON:0001072	posterior vena cava	tissue		0.6513672	0.651367	0.998815	0.99881524
chr17:63483402:T>C	chr17:63417866-63548938:.	SPLICE_JUNCTIONS	SpliceJunctionScorer()	junction_UBERON:0000473 gtex Testis polyA plus RNA-seq	polyA plus RNA-seq	UBERON:0000473	testis	tissue		0.6489258	0.648926	0.998869	0.9988686
chr17:63483402:T>C	chr17:63417866-63548938:.	SPLICE_JUNCTIONS	SpliceJunctionScorer()	junction_UBERON:0001293 gtex Kidney_Medulla polyA plus RNA-seq	polyA plus RNA-seq	UBERON:0001293	outer medulla of kidney	tissue		0.6484375	0.648438	0.999218	0.99921757
chr17:63483402:T>C	chr17:63417866-63548938:.	SPLICE_JUNCTIONS	SpliceJunctionScorer()	junction_UBERON:0018115 polyA plus RNA-seq	polyA plus RNA-seq	UBERON:0018115	left renal pelvis	tissue		0.6464844	0.646484	0.998671	0.9986705
chr17:63483402:T>C	chr17:63417866-63548938:.	SPLICE_JUNCTIONS	SpliceJunctionScorer()	junction_UBERON:0001224 polyA plus RNA-seq	polyA plus RNA-seq	UBERON:0001224	renal pelvis	tissue		0.64453125	0.644531	0.998671	0.9986705
chr17:63483402:T>C	chr17:63417866-63548938:.	SPLICE_JUNCTIONS	SpliceJunctionScorer()	junction_UBERON:0018117 polyA plus RNA-seq	polyA plus RNA-seq	UBERON:0018117	left renal cortex interstitium	tissue		0.64404297	0.644043	0.99864	0.9986396
chr17:63483402:T>C	chr17:63417866-63548938:.	SPLICE_JUNCTIONS	SpliceJunctionScorer()	junction_UBERON:0008953 total RNA-seq	total RNA-seq	UBERON:0008953	lower lobe of left lung	tissue		0.64404297	0.644043	0.998575	0.9985754
chr17:63483402:T>C	chr17:63417866-63548938:.	SPLICE_JUNCTIONS	SpliceJunctionScorer()	junction_UBERON:0005270 polyA plus RNA-seq	polyA plus RNA-seq	UBERON:0005270	renal cortex interstitium	tissue		0.6435547	0.643555	0.998671	0.9986705
chr17:63483402:T>C	chr17:63417866-63548938:.	SPLICE_JUNCTIONS	SpliceJunctionScorer()	junction_CL:2000016 total RNA-seq	total RNA-seq	CL:2000016	lung microvascular endothelial cell	primary_cell		0.64208984	0.64209	0.998608	0.9986079
chr17:63483402:T>C	chr17:63417866-63548938:.	SPLICE_JUNCTIONS	SpliceJunctionScorer()	junction_UBERON:0002079 total RNA-seq	total RNA-seq	UBERON:0002079	left cardiac atrium	tissue		0.6411133	0.641113	0.99873	0.9987304
chr17:63483402:T>C	chr17:63417866-63548938:.	SPLICE_JUNCTIONS	SpliceJunctionScorer()	junction_UBERON:0008952 total RNA-seq	total RNA-seq	UBERON:0008952	upper lobe of left lung	tissue		0.640625	0.640625	0.998608	0.9986079
chr17:63483402:T>C	chr17:63417866-63548938:.	SPLICE_JUNCTIONS	SpliceJunctionScorer()	junction_UBERON:0018116 polyA plus RNA-seq	polyA plus RNA-seq	UBERON:0018116	right renal pelvis	tissue		0.6401367	0.640137	0.998608	0.9986079
chr17:63483402:T>C	chr17:63417866-63548938:.	SPLICE_JUNCTIONS	SpliceJunctionScorer()	junction_UBERON:0001150 gtex Pancreas polyA plus RNA-seq	polyA plus RNA-seq	UBERON:0001150	body of pancreas	tissue		0.63964844	0.639648	0.999181	0.9991806
chr17:63483402:T>C	chr17:63417866-63548938:.	SPLICE_JUNCTIONS	SpliceJunctionScorer()	junction_UBERON:0018118 polyA plus RNA-seq	polyA plus RNA-seq	UBERON:0018118	right renal cortex interstitium	tissue		0.63964844	0.639648	0.998701	0.99870086
chr17:63483402:T>C	chr17:63417866-63548938:.	SPLICE_JUNCTIONS	SpliceJunctionScorer()	junction_UBERON:0004538 polyA plus RNA-seq	polyA plus RNA-seq	UBERON:0004538	left kidney	tissue		0.63916016	0.63916	0.998842	0.99884224
chr17:63483402:T>C	chr17:63417866-63548938:.	SPLICE_JUNCTIONS	SpliceJunctionScorer()	junction_CL:2000041 total RNA-seq	total RNA-seq	CL:2000041	dermis microvascular lymphatic vessel endothelial cell	primary_cell		0.63916016	0.63916	0.998575	0.9985754
chr17:63483402:T>C	chr17:63417866-63548938:.	SPLICE_JUNCTIONS	SpliceJunctionScorer()	junction_UBERON:0002106 total RNA-seq	total RNA-seq	UBERON:0002106	spleen	tissue		0.6386719	0.638672	0.998608	0.9986079
chr17:63483402:T>C	chr17:63417866-63548938:.	SPLICE_JUNCTIONS	SpliceJunctionScorer()	junction_CL:2000040 total RNA-seq	total RNA-seq	CL:2000040	bladder microvascular endothelial cell	primary_cell		0.6386719	0.638672	0.998608	0.9986079
chr17:63483402:T>C	chr17:63417866-63548938:.	SPLICE_JUNCTIONS	SpliceJunctionScorer()	junction_CL:0002543 total RNA-seq	total RNA-seq	CL:0002543	vein endothelial cell	primary_cell		0.6381836	0.638184	0.998671	0.9986705
chr17:63483402:T>C	chr17:63417866-63548938:.	SPLICE_JUNCTIONS	SpliceJunctionScorer()	junction_UBERON:0011907 gtex Muscle_Skeletal polyA plus RNA-seq	polyA plus RNA-seq	UBERON:0011907	gastrocnemius medialis	tissue		0.6357422	0.635742	0.999081	0.99908054
chr17:63483402:T>C	chr17:63417866-63548938:.	SPLICE_JUNCTIONS	SpliceJunctionScorer()	junction_UBERON:0002084 total RNA-seq	total RNA-seq	UBERON:0002084	heart left ventricle	tissue		0.6357422	0.635742	0.998815	0.99881524
chr17:63483402:T>C	chr17:63417866-63548938:.	SPLICE_JUNCTIONS	SpliceJunctionScorer()	junction_UBERON:0002168 polyA plus RNA-seq	polyA plus RNA-seq	UBERON:0002168	left lung	tissue		0.6357422	0.635742	0.998608	0.9986079
chr17:63483402:T>C	chr17:63417866-63548938:.	SPLICE_JUNCTIONS	SpliceJunctionScorer()	junction_UBERON:0002167 polyA plus RNA-seq	polyA plus RNA-seq	UBERON:0002167	right lung	tissue		0.6347656	0.634766	0.998608	0.9986079
chr17:63483402:T>C	chr17:63417866-63548938:.	SPLICE_JUNCTIONS	SpliceJunctionScorer()	junction_UBERON:0002369 total RNA-seq	total RNA-seq	UBERON:0002369	adrenal gland	tissue		0.6347656	0.634766	0.998542	0.9985422
chr17:63483402:T>C	chr17:63417866-63548938:.	SPLICE_JUNCTIONS	SpliceJunctionScorer()	junction_EFO:0002009 gtex Cells_Cultured_fibroblasts polyA plus RNA-seq	polyA plus RNA-seq	EFO:0002009	fibroblast derived cell line	tissue		0.63427734	0.634277	0.999037	0.99903715
chr17:63483402:T>C	chr17:63417866-63548938:.	SPLICE_JUNCTIONS	SpliceJunctionScorer()	junction_NTR:0000491 total RNA-seq	total RNA-seq	NTR:0000491	Right ventricle myocardium inferior	tissue		0.63378906	0.633789	0.998869	0.9988686
chr17:63483402:T>C	chr17:63417866-63548938:.	SPLICE_JUNCTIONS	SpliceJunctionScorer()	junction_CL:2000011 total RNA-seq	total RNA-seq	CL:2000011	dermis lymphatic vessel endothelial cell	primary_cell		0.6328125	0.632812	0.998575	0.9985754
chr17:63483402:T>C	chr17:63417866-63548938:.	SPLICE_JUNCTIONS	SpliceJunctionScorer()	junction_UBERON:0001150 total RNA-seq	total RNA-seq	UBERON:0001150	body of pancreas	tissue		0.6308594	0.630859	0.998894	0.9988944
chr17:63483402:T>C	chr17:63417866-63548938:.	SPLICE_JUNCTIONS	SpliceJunctionScorer()	junction_NTR:0000492 total RNA-seq	total RNA-seq	NTR:0000492	Right ventricle myocardium superior	tissue		0.6308594	0.630859	0.998869	0.9988686
chr17:63483402:T>C	chr17:63417866-63548938:.	SPLICE_JUNCTIONS	SpliceJunctionScorer()	junction_UBERON:0001114 gtex Liver polyA plus RNA-seq	polyA plus RNA-seq	UBERON:0001114	right lobe of liver	tissue		0.6303711	0.630371	0.999081	0.99908054
chr17:63483402:T>C	chr17:63417866-63548938:.	SPLICE_JUNCTIONS	SpliceJunctionScorer()	junction_CL:2000071 total RNA-seq	total RNA-seq	CL:2000071	mammary microvascular endothelial cell	primary_cell		0.6303711	0.630371	0.998788	0.9987876
chr17:63483402:T>C	chr17:63417866-63548938:.	SPLICE_JUNCTIONS	SpliceJunctionScorer()	junction_NTR:0000494 total RNA-seq	total RNA-seq	NTR:0000494	left ventricle myocardium superior	tissue		0.62939453	0.629395	0.998894	0.9988944
chr17:63483402:T>C	chr17:63417866-63548938:.	SPLICE_JUNCTIONS	SpliceJunctionScorer()	junction_UBERON:0003662 polyA plus RNA-seq	polyA plus RNA-seq	UBERON:0003662	forelimb muscle	tissue		0.62890625	0.628906	0.999015	0.99901474
chr17:63483402:T>C	chr17:63417866-63548938:.	SPLICE_JUNCTIONS	SpliceJunctionScorer()	junction_UBERON:0000056 total RNA-seq	total RNA-seq	UBERON:0000056	ureter	tissue		0.62597656	0.625977	0.998842	0.99884224
chr17:63483402:T>C	chr17:63417866-63548938:.	SPLICE_JUNCTIONS	SpliceJunctionScorer()	junction_UBERON:0003663 polyA plus RNA-seq	polyA plus RNA-seq	UBERON:0003663	hindlimb muscle	tissue		0.625	0.625	0.999037	0.99903715
chr17:63483402:T>C	chr17:63417866-63548938:.	SPLICE_JUNCTIONS	SpliceJunctionScorer()	junction_UBERON:0000945 total RNA-seq	total RNA-seq	UBERON:0000945	stomach	tissue		0.6245117	0.624512	0.998992	0.9989917
chr17:63483402:T>C	chr17:63417866-63548938:.	SPLICE_JUNCTIONS	SpliceJunctionScorer()	junction_CL:2000018 total RNA-seq	total RNA-seq	CL:2000018	endothelial cell of coronary artery	primary_cell		0.62353516	0.623535	0.998508	0.9985082
chr17:63483402:T>C	chr17:63417866-63548938:.	SPLICE_JUNCTIONS	SpliceJunctionScorer()	junction_UBERON:0006631 total RNA-seq	total RNA-seq	UBERON:0006631	right atrium auricular region	tissue		0.6230469	0.623047	0.998701	0.99870086
chr17:63483402:T>C	chr17:63417866-63548938:.	SPLICE_JUNCTIONS	SpliceJunctionScorer()	junction_CL:0002618 total RNA-seq	total RNA-seq	CL:0002618	endothelial cell of umbilical vein	primary_cell		0.6230469	0.623047	0.998759	0.9987593
chr17:63483402:T>C	chr17:63417866-63548938:.	SPLICE_JUNCTIONS	SpliceJunctionScorer()	junction_UBERON:0004550 total RNA-seq	total RNA-seq	UBERON:0004550	gastroesophageal sphincter	tissue		0.6230469	0.623047	0.998608	0.9986079
chr17:63483402:T>C	chr17:63417866-63548938:.	SPLICE_JUNCTIONS	SpliceJunctionScorer()	junction_UBERON:0001323 total RNA-seq	total RNA-seq	UBERON:0001323	tibial nerve	tissue		0.62109375	0.621094	0.998701	0.99870086
chr17:63483402:T>C	chr17:63417866-63548938:.	SPLICE_JUNCTIONS	SpliceJunctionScorer()	junction_UBERON:0000945 polyA plus RNA-seq	polyA plus RNA-seq	UBERON:0000945	stomach	tissue		0.61865234	0.618652	0.99873	0.9987304
chr17:63483402:T>C	chr17:63417866-63548938:.	SPLICE_JUNCTIONS	SpliceJunctionScorer()	junction_NTR:0000493 total RNA-seq	total RNA-seq	NTR:0000493	left ventricle myocardium inferior	tissue		0.61816406	0.618164	0.998815	0.99881524
chr17:63483402:T>C	chr17:63417866-63548938:.	SPLICE_JUNCTIONS	SpliceJunctionScorer()	junction_UBERON:0004648 total RNA-seq	total RNA-seq	UBERON:0004648	esophagus muscularis mucosa	tissue		0.61816406	0.618164	0.998508	0.9985082
chr17:63483402:T>C	chr17:63417866-63548938:.	SPLICE_JUNCTIONS	SpliceJunctionScorer()	junction_UBERON:0002048 total RNA-seq	total RNA-seq	UBERON:0002048	lung	tissue		0.6176758	0.617676	0.998473	0.99847347
chr17:63483402:T>C	chr17:63417866-63548938:.	SPLICE_JUNCTIONS	SpliceJunctionScorer()	junction_UBERON:0002048 polyA plus RNA-seq	polyA plus RNA-seq	UBERON:0002048	lung	tissue		0.6166992	0.616699	0.998542	0.9985422
chr17:63483402:T>C	chr17:63417866-63548938:.	SPLICE_JUNCTIONS	SpliceJunctionScorer()	junction_CL:2000066 total RNA-seq	total RNA-seq	CL:2000066	cardiac ventricle fibroblast	primary_cell		0.61621094	0.616211	0.998815	0.99881524
chr17:63483402:T>C	chr17:63417866-63548938:.	SPLICE_JUNCTIONS	SpliceJunctionScorer()	junction_UBERON:0001013 polyA plus RNA-seq	polyA plus RNA-seq	UBERON:0001013	adipose tissue	tissue		0.61572266	0.615723	0.998438	0.9984379
chr17:63483402:T>C	chr17:63417866-63548938:.	SPLICE_JUNCTIONS	SpliceJunctionScorer()	junction_UBERON:0000996 total RNA-seq	total RNA-seq	UBERON:0000996	vagina	tissue		0.61279297	0.612793	0.998992	0.9989917
chr17:63483402:T>C	chr17:63417866-63548938:.	SPLICE_JUNCTIONS	SpliceJunctionScorer()	junction_UBERON:0002099 total RNA-seq	total RNA-seq	UBERON:0002099	cardiac septum	tissue		0.6118164	0.611816	0.998815	0.99881524
chr17:63483402:T>C	chr17:63417866-63548938:.	SPLICE_JUNCTIONS	SpliceJunctionScorer()	junction_CL:2000067 total RNA-seq	total RNA-seq	CL:2000067	cardiac atrium fibroblast	primary_cell		0.6113281	0.611328	0.998894	0.9988944
chr17:63483402:T>C	chr17:63417866-63548938:.	SPLICE_JUNCTIONS	SpliceJunctionScorer()	junction_UBERON:0002324 polyA plus RNA-seq	polyA plus RNA-seq	UBERON:0002324	muscle of back	tissue		0.61083984	0.61084	0.998608	0.9986079
chr17:63483402:T>C	chr17:63417866-63548938:.	SPLICE_JUNCTIONS	SpliceJunctionScorer()	junction_UBERON:0010414 total RNA-seq	total RNA-seq	UBERON:0010414	omental fat pad	tissue		0.61035156	0.610352	0.998473	0.99847347
chr17:63483402:T>C	chr17:63417866-63548938:.	SPLICE_JUNCTIONS	SpliceJunctionScorer()	junction_UBERON:0000947 polyA plus RNA-seq	polyA plus RNA-seq	UBERON:0000947	aorta	tissue		0.6098633	0.609863	0.998894	0.9988944
chr17:63483402:T>C	chr17:63417866-63548938:.	SPLICE_JUNCTIONS	SpliceJunctionScorer()	junction_UBERON:0002190 total RNA-seq	total RNA-seq	UBERON:0002190	subcutaneous adipose tissue	tissue		0.609375	0.609375	0.998575	0.9985754
chr17:63483402:T>C	chr17:63417866-63548938:.	SPLICE_JUNCTIONS	SpliceJunctionScorer()	junction_UBERON:0001264 polyA plus RNA-seq	polyA plus RNA-seq	UBERON:0001264	pancreas	tissue		0.60839844	0.608398	0.998508	0.9985082
chr17:63483402:T>C	chr17:63417866-63548938:.	SPLICE_JUNCTIONS	SpliceJunctionScorer()	junction_UBERON:0001264 total RNA-seq	total RNA-seq	UBERON:0001264	pancreas	tissue		0.60791016	0.60791	0.998473	0.99847347
chr17:63483402:T>C	chr17:63417866-63548938:.	SPLICE_JUNCTIONS	SpliceJunctionScorer()	junction_CL:0002545 total RNA-seq	total RNA-seq	CL:0002545	thoracic aorta endothelial cell	primary_cell		0.60791016	0.60791	0.998508	0.9985082
chr17:63483402:T>C	chr17:63417866-63548938:.	SPLICE_JUNCTIONS	SpliceJunctionScorer()	junction_UBERON:0002078 polyA plus RNA-seq	polyA plus RNA-seq	UBERON:0002078	right cardiac atrium	tissue		0.60498047	0.60498	0.998542	0.9985422
chr17:63483402:T>C	chr17:63417866-63548938:.	SPLICE_JUNCTIONS	SpliceJunctionScorer()	junction_CL:2000068 total RNA-seq	total RNA-seq	CL:2000068	pericardium fibroblast	primary_cell		0.6040039	0.604004	0.998759	0.9987593
chr17:63483402:T>C	chr17:63417866-63548938:.	SPLICE_JUNCTIONS	SpliceJunctionScorer()	junction_UBERON:0002078 total RNA-seq	total RNA-seq	UBERON:0002078	right cardiac atrium	tissue		0.6040039	0.604004	0.998508	0.9985082
chr17:63483402:T>C	chr17:63417866-63548938:.	SPLICE_JUNCTIONS	SpliceJunctionScorer()	junction_CL:0000115 total RNA-seq	total RNA-seq	CL:0000115	endothelial cell	in_vitro_differentiated_cells		0.6035156	0.603516	0.998608	0.9986079
chr17:63483402:T>C	chr17:63417866-63548938:.	SPLICE_JUNCTIONS	SpliceJunctionScorer()	junction_UBERON:0001159 total RNA-seq	total RNA-seq	UBERON:0001159	sigmoid colon	tissue		0.60302734	0.603027	0.998575	0.9985754
chr17:63483402:T>C	chr17:63417866-63548938:.	SPLICE_JUNCTIONS	SpliceJunctionScorer()	junction_UBERON:0000081 total RNA-seq	total RNA-seq	UBERON:0000081	metanephros	tissue		0.60302734	0.603027	0.998364	0.9983642
chr8:94953467:A>G	chr8:94887931-95019003:.	DNASE	CenterMaskScorer(requested_output=DNASE, width=501, aggregation_type=DIFF_LOG2_SUM)	UBERON:0001224 DNase-seq	DNase-seq	UBERON:0001224	renal pelvis	tissue		0.6030226	0.603023	0.997888	0.9978883
chr17:63483402:T>C	chr17:63417866-63548938:.	SPLICE_JUNCTIONS	SpliceJunctionScorer()	junction_UBERON:0002084 polyA plus RNA-seq	polyA plus RNA-seq	UBERON:0002084	heart left ventricle	tissue		0.60253906	0.602539	0.998788	0.9987876
chr17:63483402:T>C	chr17:63417866-63548938:.	SPLICE_JUNCTIONS	SpliceJunctionScorer()	junction_CL:0010002 total RNA-seq	total RNA-seq	CL:0010002	epithelial cell of umbilical artery	primary_cell		0.60253906	0.602539	0.99864	0.9986396
chr17:63483402:T>C	chr17:63417866-63548938:.	SPLICE_JUNCTIONS	SpliceJunctionScorer()	junction_UBERON:0002106 polyA plus RNA-seq	polyA plus RNA-seq	UBERON:0002106	spleen	tissue		0.6020508	0.602051	0.998473	0.99847347
chr17:63483402:T>C	chr17:63417866-63548938:.	SPLICE_JUNCTIONS	SpliceJunctionScorer()	junction_UBERON:0001255 polyA plus RNA-seq	polyA plus RNA-seq	UBERON:0001255	urinary bladder	tissue		0.6010742	0.601074	0.998364	0.9983642
chr17:63483402:T>C	chr17:63417866-63548938:.	SPLICE_JUNCTIONS	SpliceJunctionScorer()	junction_UBERON:0002080 polyA plus RNA-seq	polyA plus RNA-seq	UBERON:0002080	heart right ventricle	tissue		0.5991211	0.599121	0.998869	0.9988686
chr17:63483402:T>C	chr17:63417866-63548938:.	SPLICE_JUNCTIONS	SpliceJunctionScorer()	junction_CL:1001568 total RNA-seq	total RNA-seq	CL:1001568	pulmonary artery endothelial cell	primary_cell		0.5986328	0.598633	0.998438	0.9984379
chr17:63483402:T>C	chr17:63417866-63548938:.	SPLICE_JUNCTIONS	SpliceJunctionScorer()	junction_UBERON:0001159 polyA plus RNA-seq	polyA plus RNA-seq	UBERON:0001159	sigmoid colon	tissue		0.59716797	0.597168	0.998869	0.9988686
chr17:63483402:T>C	chr17:63417866-63548938:.	SPLICE_JUNCTIONS	SpliceJunctionScorer()	junction_UBERON:0001723 total RNA-seq	total RNA-seq	UBERON:0001723	tongue	tissue		0.59716797	0.597168	0.998701	0.99870086
chr17:63483402:T>C	chr17:63417866-63548938:.	SPLICE_JUNCTIONS	SpliceJunctionScorer()	junction_CL:0002618 polyA plus RNA-seq	polyA plus RNA-seq	CL:0002618	endothelial cell of umbilical vein	primary_cell		0.59716797	0.597168	0.998508	0.9985082
chr17:63483402:T>C	chr17:63417866-63548938:.	SPLICE_JUNCTIONS	SpliceJunctionScorer()	junction_CL:2000013 polyA plus RNA-seq	polyA plus RNA-seq	CL:2000013	fibroblast of skin of abdomen	primary_cell		0.5966797	0.59668	0.998788	0.9987876
chr17:63483402:T>C	chr17:63417866-63548938:.	SPLICE_JUNCTIONS	SpliceJunctionScorer()	junction_UBERON:0001114 total RNA-seq	total RNA-seq	UBERON:0001114	right lobe of liver	tissue		0.59521484	0.595215	0.99864	0.9986396
chr17:63483402:T>C	chr17:63417866-63548938:.	SPLICE_JUNCTIONS	SpliceJunctionScorer()	junction_UBERON:0002080 total RNA-seq	total RNA-seq	UBERON:0002080	heart right ventricle	tissue		0.5932617	0.593262	0.998401	0.99840146
chr17:63483402:T>C	chr17:63417866-63548938:.	SPLICE_JUNCTIONS	SpliceJunctionScorer()	junction_UBERON:0001255 total RNA-seq	total RNA-seq	UBERON:0001255	urinary bladder	tissue		0.59228516	0.592285	0.998438	0.9984379
chr17:63483402:T>C	chr17:63417866-63548938:.	SPLICE_JUNCTIONS	SpliceJunctionScorer()	junction_UBERON:0002107 polyA plus RNA-seq	polyA plus RNA-seq	UBERON:0002107	liver	tissue		0.5913086	0.591309	0.998438	0.9984379
chr17:63483402:T>C	chr17:63417866-63548938:.	SPLICE_JUNCTIONS	SpliceJunctionScorer()	junction_UBERON:0002369 polyA plus RNA-seq	polyA plus RNA-seq	UBERON:0002369	adrenal gland	tissue		0.5913086	0.591309	0.998287	0.99828714
chr17:63483402:T>C	chr17:63417866-63548938:.	SPLICE_JUNCTIONS	SpliceJunctionScorer()	junction_UBERON:0002367 total RNA-seq	total RNA-seq	UBERON:0002367	prostate gland	tissue		0.5908203	0.59082	0.998508	0.9985082
chr17:63483402:T>C	chr17:63417866-63548938:.	SPLICE_JUNCTIONS	SpliceJunctionScorer()	junction_UBERON:0001115 total RNA-seq	total RNA-seq	UBERON:0001115	left lobe of liver	tissue		0.58984375	0.589844	0.998759	0.9987593
chr17:63483402:T>C	chr17:63417866-63548938:.	SPLICE_JUNCTIONS	SpliceJunctionScorer()	junction_UBERON:0000948 polyA plus RNA-seq	polyA plus RNA-seq	UBERON:0000948	heart	tissue		0.5878906	0.587891	0.998671	0.9986705
chr8:94953467:A>G	chr8:94887931-95019003:.	DNASE	CenterMaskScorer(requested_output=DNASE, width=501, aggregation_type=DIFF_LOG2_SUM)	UBERON:0004538 DNase-seq	DNase-seq	UBERON:0004538	left kidney	tissue		0.5877981	0.587798	0.997937	0.9979365
chr17:63483402:T>C	chr17:63417866-63548938:.	SPLICE_JUNCTIONS	SpliceJunctionScorer()	junction_NTR:0000524 polyA plus RNA-seq	polyA plus RNA-seq	NTR:0000524	fibroblast of skin of scalp	primary_cell		0.58740234	0.587402	0.998815	0.99881524
chr17:63483402:T>C	chr17:63417866-63548938:.	SPLICE_JUNCTIONS	SpliceJunctionScorer()	junction_UBERON:0000992 total RNA-seq	total RNA-seq	UBERON:0000992	ovary	tissue		0.5864258	0.586426	0.998575	0.9985754
chr17:63483402:T>C	chr17:63417866-63548938:.	SPLICE_JUNCTIONS	SpliceJunctionScorer()	junction_UBERON:0006920 total RNA-seq	total RNA-seq	UBERON:0006920	esophagus squamous epithelium	tissue		0.5830078	0.583008	0.998401	0.99840146
chr17:63483402:T>C	chr17:63417866-63548938:.	SPLICE_JUNCTIONS	SpliceJunctionScorer()	junction_CL:0002591 total RNA-seq	total RNA-seq	CL:0002591	smooth muscle cell of the pulmonary artery	primary_cell		0.5830078	0.583008	0.998326	0.9983261
chr17:63483402:T>C	chr17:63417866-63548938:.	SPLICE_JUNCTIONS	SpliceJunctionScorer()	junction_UBERON:0002240 polyA plus RNA-seq	polyA plus RNA-seq	UBERON:0002240	spinal cord	tissue		0.58251953	0.58252	0.998401	0.99840146
chr17:63483402:T>C	chr17:63417866-63548938:.	SPLICE_JUNCTIONS	SpliceJunctionScorer()	junction_UBERON:0002046 total RNA-seq	total RNA-seq	UBERON:0002046	thyroid gland	tissue		0.58251953	0.58252	0.998364	0.9983642
chr17:63483402:T>C	chr17:63417866-63548938:.	SPLICE_JUNCTIONS	SpliceJunctionScorer()	junction_UBERON:0002108 polyA plus RNA-seq	polyA plus RNA-seq	UBERON:0002108	small intestine	tissue		0.57958984	0.57959	0.998788	0.9987876
chr17:63483402:T>C	chr17:63417866-63548938:.	SPLICE_JUNCTIONS	SpliceJunctionScorer()	junction_UBERON:0004264 total RNA-seq	total RNA-seq	UBERON:0004264	lower leg skin	tissue		0.5786133	0.578613	0.998401	0.99840146
chr8:94948283:T>C	chr8:94882747-95013819:.	CHIP_TF	CenterMaskScorer(requested_output=CHIP_TF, width=501, aggregation_type=DIFF_LOG2_SUM)	EFO:0002067 TF ChIP-seq BCOR	TF ChIP-seq	EFO:0002067	K562	cell_line	BCOR	-0.5777817	0.577782	0.99854	-0.9985397
chr17:63483402:T>C	chr17:63417866-63548938:.	SPLICE_JUNCTIONS	SpliceJunctionScorer()	junction_UBERON:0036149 total RNA-seq	total RNA-seq	UBERON:0036149	suprapubic skin	tissue		0.57666016	0.57666	0.998401	0.99840146
chr17:63483402:T>C	chr17:63417866-63548938:.	SPLICE_JUNCTIONS	SpliceJunctionScorer()	junction_UBERON:0000992 polyA plus RNA-seq	polyA plus RNA-seq	UBERON:0000992	ovary	tissue		0.57666016	0.57666	0.998287	0.99828714
chr17:63483402:T>C	chr17:63417866-63548938:.	SPLICE_JUNCTIONS	SpliceJunctionScorer()	junction_UBERON:0002113 polyA plus RNA-seq	polyA plus RNA-seq	UBERON:0002113	kidney	tissue		0.5751953	0.575195	0.99873	0.9987304
chr17:63483402:T>C	chr17:63417866-63548938:.	SPLICE_JUNCTIONS	SpliceJunctionScorer()	junction_CL:0002098 total RNA-seq	total RNA-seq	CL:0002098	regular cardiac myocyte	primary_cell		0.5751953	0.575195	0.998438	0.9984379
chr17:63483402:T>C	chr17:63417866-63548938:.	SPLICE_JUNCTIONS	SpliceJunctionScorer()	junction_UBERON:0001134 total RNA-seq	total RNA-seq	UBERON:0001134	skeletal muscle tissue	tissue		0.57470703	0.574707	0.99864	0.9986396
chr17:63483402:T>C	chr17:63417866-63548938:.	SPLICE_JUNCTIONS	SpliceJunctionScorer()	junction_CL:0000650 total RNA-seq	total RNA-seq	CL:0000650	mesangial cell	primary_cell		0.57421875	0.574219	0.998438	0.9984379
chr17:63483402:T>C	chr17:63417866-63548938:.	SPLICE_JUNCTIONS	SpliceJunctionScorer()	junction_CL:0000182 polyA plus RNA-seq	polyA plus RNA-seq	CL:0000182	hepatocyte	in_vitro_differentiated_cells		0.5732422	0.573242	0.998401	0.99840146
chr17:63483402:T>C	chr17:63417866-63548938:.	SPLICE_JUNCTIONS	SpliceJunctionScorer()	junction_UBERON:0013756 gtex Whole_Blood polyA plus RNA-seq	polyA plus RNA-seq	UBERON:0013756	venous blood	tissue		0.5727539	0.572754	0.998869	0.9988686
chr17:63483402:T>C	chr17:63417866-63548938:.	SPLICE_JUNCTIONS	SpliceJunctionScorer()	junction_UBERON:0002469 total RNA-seq	total RNA-seq	UBERON:0002469	esophagus mucosa	tissue		0.5722656	0.572266	0.99873	0.9987304
chr17:63483402:T>C	chr17:63417866-63548938:.	SPLICE_JUNCTIONS	SpliceJunctionScorer()	junction_UBERON:0000955 polyA plus RNA-seq	polyA plus RNA-seq	UBERON:0000955	brain	tissue		0.57177734	0.571777	0.998608	0.9986079
chr17:63483402:T>C	chr17:63417866-63548938:.	SPLICE_JUNCTIONS	SpliceJunctionScorer()	junction_CL:0000138 total RNA-seq	total RNA-seq	CL:0000138	chondrocyte	in_vitro_differentiated_cells		0.57177734	0.571777	0.998508	0.9985082
chr17:63483402:T>C	chr17:63417866-63548938:.	SPLICE_JUNCTIONS	SpliceJunctionScorer()	junction_CL:0002539 total RNA-seq	total RNA-seq	CL:0002539	aortic smooth muscle cell	primary_cell		0.5708008	0.570801	0.998364	0.9983642
chr17:63483402:T>C	chr17:63417866-63548938:.	SPLICE_JUNCTIONS	SpliceJunctionScorer()	junction_CL:0011022 polyA plus RNA-seq	polyA plus RNA-seq	CL:0011022	fibroblast of skin of back	primary_cell		0.5703125	0.570312	0.998788	0.9987876
chr17:63483402:T>C	chr17:63417866-63548938:.	SPLICE_JUNCTIONS	SpliceJunctionScorer()	junction_UBERON:0001383 polyA plus RNA-seq	polyA plus RNA-seq	UBERON:0001383	muscle of leg	tissue		0.5698242	0.569824	0.998364	0.9983642
chr17:63483402:T>C	chr17:63417866-63548938:.	SPLICE_JUNCTIONS	SpliceJunctionScorer()	junction_CL:0002518 total RNA-seq	total RNA-seq	CL:0002518	kidney epithelial cell	primary_cell		0.56933594	0.569336	0.998438	0.9984379
chr17:63483402:T>C	chr17:63417866-63548938:.	SPLICE_JUNCTIONS	SpliceJunctionScorer()	junction_UBERON:0000948 total RNA-seq	total RNA-seq	UBERON:0000948	heart	tissue		0.5678711	0.567871	0.998473	0.99847347
chr17:63483402:T>C	chr17:63417866-63548938:.	SPLICE_JUNCTIONS	SpliceJunctionScorer()	junction_CL:0002547 total RNA-seq	total RNA-seq	CL:0002547	fibroblast of the aortic adventitia	primary_cell		0.5678711	0.567871	0.998473	0.99847347
chr17:63483402:T>C	chr17:63417866-63548938:.	SPLICE_JUNCTIONS	SpliceJunctionScorer()	junction_UBERON:0002107 total RNA-seq	total RNA-seq	UBERON:0002107	liver	tissue		0.5678711	0.567871	0.998326	0.9983261
chr17:63483402:T>C	chr17:63417866-63548938:.	SPLICE_JUNCTIONS	SpliceJunctionScorer()	junction_CL:0002570 total RNA-seq	total RNA-seq	CL:0002570	mesenchymal stem cell of adipose	primary_cell		0.56689453	0.566895	0.998401	0.99840146
chr17:63483402:T>C	chr17:63417866-63548938:.	SPLICE_JUNCTIONS	SpliceJunctionScorer()	junction_CL:0002592 total RNA-seq	total RNA-seq	CL:0002592	smooth muscle cell of the coronary artery	primary_cell		0.56591797	0.565918	0.998364	0.9983642
chr17:63483402:T>C	chr17:63417866-63548938:.	SPLICE_JUNCTIONS	SpliceJunctionScorer()	junction_UBERON:0008367 total RNA-seq	total RNA-seq	UBERON:0008367	breast epithelium	tissue		0.56591797	0.565918	0.998287	0.99828714
chr17:63483402:T>C	chr17:63417866-63548938:.	SPLICE_JUNCTIONS	SpliceJunctionScorer()	junction_CL:0000137 total RNA-seq	total RNA-seq	CL:0000137	osteocyte	in_vitro_differentiated_cells		0.5654297	0.56543	0.998608	0.9986079
chr17:63483402:T>C	chr17:63417866-63548938:.	SPLICE_JUNCTIONS	SpliceJunctionScorer()	junction_CL:0000182 total RNA-seq	total RNA-seq	CL:0000182	hepatocyte	in_vitro_differentiated_cells		0.5654297	0.56543	0.998438	0.9984379
chr17:63483402:T>C	chr17:63417866-63548938:.	SPLICE_JUNCTIONS	SpliceJunctionScorer()	junction_UBERON:0000019 total RNA-seq	total RNA-seq	UBERON:0000019	camera-type eye	tissue		0.5649414	0.564941	0.998438	0.9984379
chr17:63483402:T>C	chr17:63417866-63548938:.	SPLICE_JUNCTIONS	SpliceJunctionScorer()	junction_CL:0002600 total RNA-seq	total RNA-seq	CL:0002600	smooth muscle cell of trachea	primary_cell		0.5649414	0.564941	0.998401	0.99840146
chr17:63483402:T>C	chr17:63417866-63548938:.	SPLICE_JUNCTIONS	SpliceJunctionScorer()	junction_CL:0002594 total RNA-seq	total RNA-seq	CL:0002594	smooth muscle cell of the umbilical artery	primary_cell		0.56396484	0.563965	0.998364	0.9983642
chr17:63483402:T>C	chr17:63417866-63548938:.	SPLICE_JUNCTIONS	SpliceJunctionScorer()	junction_CL:2000007 total RNA-seq	total RNA-seq	CL:2000007	articular chondrocyte of knee joint	primary_cell		0.56103516	0.561035	0.998326	0.9983261
chr17:63483402:T>C	chr17:63417866-63548938:.	SPLICE_JUNCTIONS	SpliceJunctionScorer()	junction_CL:0002597 total RNA-seq	total RNA-seq	CL:0002597	smooth muscle cell of bladder	primary_cell		0.55908203	0.559082	0.998247	0.9982472
chr17:63483402:T>C	chr17:63417866-63548938:.	SPLICE_JUNCTIONS	SpliceJunctionScorer()	junction_CL:2000078 total RNA-seq	total RNA-seq	CL:2000078	placental pericyte	primary_cell		0.55859375	0.558594	0.998364	0.9983642
chr17:63483402:T>C	chr17:63417866-63548938:.	SPLICE_JUNCTIONS	SpliceJunctionScorer()	junction_UBERON:0001043 polyA plus RNA-seq	polyA plus RNA-seq	UBERON:0001043	esophagus	tissue		0.55859375	0.558594	0.998122	0.99812186
chr17:63483402:T>C	chr17:63417866-63548938:.	SPLICE_JUNCTIONS	SpliceJunctionScorer()	junction_CL:0002366 total RNA-seq	total RNA-seq	CL:0002366	myometrial cell	primary_cell		0.55810547	0.558105	0.998671	0.9986705
chr17:63483402:T>C	chr17:63417866-63548938:.	SPLICE_JUNCTIONS	SpliceJunctionScorer()	junction_UBERON:0008450 total RNA-seq	total RNA-seq	UBERON:0008450	psoas muscle	tissue		0.5576172	0.557617	0.998542	0.9985422
chr17:63483402:T>C	chr17:63417866-63548938:.	SPLICE_JUNCTIONS	SpliceJunctionScorer()	junction_CL:0010003 total RNA-seq	total RNA-seq	CL:0010003	epithelial cell of alveolus of lung	primary_cell		0.5576172	0.557617	0.998542	0.9985422
chr17:63483402:T>C	chr17:63417866-63548938:.	SPLICE_JUNCTIONS	SpliceJunctionScorer()	junction_NTR:0003013 polyA plus RNA-seq	polyA plus RNA-seq	NTR:0003013	placental basal plate	tissue		0.5576172	0.557617	0.998033	0.9980333
chr17:63483402:T>C	chr17:63417866-63548938:.	SPLICE_JUNCTIONS	SpliceJunctionScorer()	junction_UBERON:0000995 total RNA-seq	total RNA-seq	UBERON:0000995	uterus	tissue		0.5571289	0.557129	0.999081	0.99908054
chr17:63483402:T>C	chr17:63417866-63548938:.	SPLICE_JUNCTIONS	SpliceJunctionScorer()	junction_UBERON:0002097 total RNA-seq	total RNA-seq	UBERON:0002097	skin of body	tissue		0.5571289	0.557129	0.998287	0.99828714
chr17:63483402:T>C	chr17:63417866-63548938:.	SPLICE_JUNCTIONS	SpliceJunctionScorer()	junction_CL:0002551 total RNA-seq	total RNA-seq	CL:0002551	fibroblast of dermis	primary_cell		0.5566406	0.556641	0.998364	0.9983642
chr17:63483402:T>C	chr17:63417866-63548938:.	SPLICE_JUNCTIONS	SpliceJunctionScorer()	junction_UBERON:0007106 polyA plus RNA-seq	polyA plus RNA-seq	UBERON:0007106	chorionic villus	tissue		0.55615234	0.556152	0.997988	0.9979875
chr17:63483402:T>C	chr17:63417866-63548938:.	SPLICE_JUNCTIONS	SpliceJunctionScorer()	junction_CL:0000169 total RNA-seq	total RNA-seq	CL:0000169	type B pancreatic cell	in_vitro_differentiated_cells		0.55566406	0.555664	0.998326	0.9983261
chr17:63483402:T>C	chr17:63417866-63548938:.	SPLICE_JUNCTIONS	SpliceJunctionScorer()	junction_UBERON:0001774 polyA plus RNA-seq	polyA plus RNA-seq	UBERON:0001774	muscle of trunk	tissue		0.5551758	0.555176	0.998247	0.9982472
chr17:63483402:T>C	chr17:63417866-63548938:.	SPLICE_JUNCTIONS	SpliceJunctionScorer()	junction_CL:0000346 total RNA-seq	total RNA-seq	CL:0000346	hair follicle dermal papilla cell	primary_cell		0.5546875	0.554688	0.998364	0.9983642
chr17:63483402:T>C	chr17:63417866-63548938:.	SPLICE_JUNCTIONS	SpliceJunctionScorer()	junction_CL:0002558 total RNA-seq	total RNA-seq	CL:0002558	fibroblast of villous mesenchyme	primary_cell		0.55322266	0.553223	0.998364	0.9983642
chr17:63483402:T>C	chr17:63417866-63548938:.	SPLICE_JUNCTIONS	SpliceJunctionScorer()	junction_UBERON:0002240 total RNA-seq	total RNA-seq	UBERON:0002240	spinal cord	tissue		0.5527344	0.552734	0.998287	0.99828714
chr17:63483402:T>C	chr17:63417866-63548938:.	SPLICE_JUNCTIONS	SpliceJunctionScorer()	junction_CL:0000222 polyA plus RNA-seq	polyA plus RNA-seq	CL:0000222	mesodermal cell	in_vitro_differentiated_cells		0.5527344	0.552734	0.998364	0.9983642
chr17:63483402:T>C	chr17:63417866-63548938:.	SPLICE_JUNCTIONS	SpliceJunctionScorer()	junction_CL:0002540 total RNA-seq	total RNA-seq	CL:0002540	mesenchymal stem cell of the bone marrow	primary_cell		0.5522461	0.552246	0.998326	0.9983261
chr17:63483402:T>C	chr17:63417866-63548938:.	SPLICE_JUNCTIONS	SpliceJunctionScorer()	junction_EFO:0005723 total RNA-seq	total RNA-seq	EFO:0005723	GM23248	cell_line		0.55126953	0.55127	0.998701	0.99870086
chr17:63483402:T>C	chr17:63417866-63548938:.	SPLICE_JUNCTIONS	SpliceJunctionScorer()	junction_CL:0002568 total RNA-seq	total RNA-seq	CL:0002568	mesenchymal stem cell of Wharton's jelly	primary_cell		0.5493164	0.549316	0.998247	0.9982472
chr17:63483402:T>C	chr17:63417866-63548938:.	SPLICE_JUNCTIONS	SpliceJunctionScorer()	junction_CL:0002584 total RNA-seq	total RNA-seq	CL:0002584	renal cortical epithelial cell	primary_cell		0.5493164	0.549316	0.998206	0.9982064
chr8:94953467:A>G	chr8:94887931-95019003:.	DNASE	CenterMaskScorer(requested_output=DNASE, width=501, aggregation_type=DIFF_LOG2_SUM)	UBERON:0005270 DNase-seq	DNase-seq	UBERON:0005270	renal cortex interstitium	tissue		0.5492983	0.549298	0.997575	0.9975752
chr17:63483402:T>C	chr17:63417866-63548938:.	SPLICE_JUNCTIONS	SpliceJunctionScorer()	junction_CL:0000062 total RNA-seq	total RNA-seq	CL:0000062	osteoblast	primary_cell		0.5488281	0.548828	0.998364	0.9983642
chr17:63483402:T>C	chr17:63417866-63548938:.	SPLICE_JUNCTIONS	SpliceJunctionScorer()	junction_UBERON:0001987 total RNA-seq	total RNA-seq	UBERON:0001987	placenta	tissue		0.54833984	0.54834	0.998122	0.99812186
chr17:63483402:T>C	chr17:63417866-63548938:.	SPLICE_JUNCTIONS	SpliceJunctionScorer()	junction_CL:0000084 total RNA-seq	total RNA-seq	CL:0000084	T-cell	primary_cell		0.54833984	0.54834	0.998206	0.9982064
chr17:63483402:T>C	chr17:63417866-63548938:.	SPLICE_JUNCTIONS	SpliceJunctionScorer()	junction_UBERON:0003124 polyA plus RNA-seq	polyA plus RNA-seq	UBERON:0003124	chorion	tissue		0.54785156	0.547852	0.998122	0.99812186
chr8:94948283:T>C	chr8:94882747-95013819:.	CHIP_TF	CenterMaskScorer(requested_output=CHIP_TF, width=501, aggregation_type=DIFF_LOG2_SUM)	EFO:0001187 TF ChIP-seq ZNF768 genetically modified (insertion) using CRISPR targeting H. sapiens ZNF768	TF ChIP-seq	EFO:0001187	HepG2	cell_line	ZNF768	-0.5473709	0.547371	0.999433	-0.9994327
chr17:63483402:T>C	chr17:63417866-63548938:.	SPLICE_JUNCTIONS	SpliceJunctionScorer()	junction_UBERON:0001987 polyA plus RNA-seq	polyA plus RNA-seq	UBERON:0001987	placenta	tissue		0.54589844	0.545898	0.998401	0.99840146
chr17:63483402:T>C	chr17:63417866-63548938:.	SPLICE_JUNCTIONS	SpliceJunctionScorer()	junction_CL:0002601 total RNA-seq	total RNA-seq	CL:0002601	uterine smooth muscle cell	primary_cell		0.54589844	0.545898	0.998247	0.9982472
chr17:63483402:T>C	chr17:63417866-63548938:.	SPLICE_JUNCTIONS	SpliceJunctionScorer()	junction_UBERON:0011907 total RNA-seq	total RNA-seq	UBERON:0011907	gastrocnemius medialis	tissue		0.5449219	0.544922	0.998438	0.9984379
chr17:63483402:T>C	chr17:63417866-63548938:.	SPLICE_JUNCTIONS	SpliceJunctionScorer()	junction_CL:2000093 total RNA-seq	total RNA-seq	CL:2000093	bronchus fibroblast of lung	primary_cell		0.54052734	0.540527	0.998364	0.9983642
chr17:63483402:T>C	chr17:63417866-63548938:.	SPLICE_JUNCTIONS	SpliceJunctionScorer()	junction_CL:0002306 total RNA-seq	total RNA-seq	CL:0002306	epithelial cell of proximal tubule	primary_cell		0.5390625	0.539062	0.998401	0.99840146
chr17:63483402:T>C	chr17:63417866-63548938:.	SPLICE_JUNCTIONS	SpliceJunctionScorer()	junction_UBERON:0001894 total RNA-seq	total RNA-seq	UBERON:0001894	diencephalon	tissue		0.5390625	0.539062	0.998287	0.99828714
chr17:63483402:T>C	chr17:63417866-63548938:.	SPLICE_JUNCTIONS	SpliceJunctionScorer()	junction_UBERON:0001871 total RNA-seq	total RNA-seq	UBERON:0001871	temporal lobe	tissue		0.53808594	0.538086	0.998438	0.9984379
chr17:63483402:T>C	chr17:63417866-63548938:.	SPLICE_JUNCTIONS	SpliceJunctionScorer()	junction_UBERON:0002331 total RNA-seq	total RNA-seq	UBERON:0002331	umbilical cord	tissue		0.53759766	0.537598	0.998944	0.99894416
chr17:63483402:T>C	chr17:63417866-63548938:.	SPLICE_JUNCTIONS	SpliceJunctionScorer()	junction_CL:0000624 polyA plus RNA-seq	polyA plus RNA-seq	CL:0000624	CD4-positive, alpha-beta T cell	primary_cell		0.53759766	0.537598	0.998078	0.99807805
chr17:63483402:T>C	chr17:63417866-63548938:.	SPLICE_JUNCTIONS	SpliceJunctionScorer()	junction_UBERON:0002037 total RNA-seq	total RNA-seq	UBERON:0002037	cerebellum	tissue		0.5361328	0.536133	0.998247	0.9982472
chr17:63483402:T>C	chr17:63417866-63548938:.	SPLICE_JUNCTIONS	SpliceJunctionScorer()	junction_CL:0000837 total RNA-seq	total RNA-seq	CL:0000837	hematopoietic multipotent progenitor cell	in_vitro_differentiated_cells		0.53271484	0.532715	0.998247	0.9982472
chr17:63483402:T>C	chr17:63417866-63548938:.	SPLICE_JUNCTIONS	SpliceJunctionScorer()	junction_CL:0002553 total RNA-seq	total RNA-seq	CL:0002553	fibroblast of lung	primary_cell		0.53271484	0.532715	0.998078	0.99807805
chr17:63483402:T>C	chr17:63417866-63548938:.	SPLICE_JUNCTIONS	SpliceJunctionScorer()	junction_CL:0000594 total RNA-seq	total RNA-seq	CL:0000594	skeletal muscle satellite cell	primary_cell		0.53222656	0.532227	0.998473	0.99847347
chr17:63483402:T>C	chr17:63417866-63548938:.	SPLICE_JUNCTIONS	SpliceJunctionScorer()	junction_CL:0000192 polyA plus RNA-seq	polyA plus RNA-seq	CL:0000192	smooth muscle cell	in_vitro_differentiated_cells		0.53222656	0.532227	0.998438	0.9984379
chr17:63483402:T>C	chr17:63417866-63548938:.	SPLICE_JUNCTIONS	SpliceJunctionScorer()	junction_CL:0002598 total RNA-seq	total RNA-seq	CL:0002598	bronchial smooth muscle cell	primary_cell		0.53222656	0.532227	0.998206	0.9982064
chr17:63483402:T>C	chr17:63417866-63548938:.	SPLICE_JUNCTIONS	SpliceJunctionScorer()	junction_CL:0011019 total RNA-seq	total RNA-seq	CL:0011019	mesothelial cell of epicardium	in_vitro_differentiated_cells		0.53125	0.53125	0.998165	0.9981646
chr17:63483402:T>C	chr17:63417866-63548938:.	SPLICE_JUNCTIONS	SpliceJunctionScorer()	junction_UBERON:0001872 total RNA-seq	total RNA-seq	UBERON:0001872	parietal lobe	tissue		0.5307617	0.530762	0.998206	0.9982064
chr17:63483402:T>C	chr17:63417866-63548938:.	SPLICE_JUNCTIONS	SpliceJunctionScorer()	junction_UBERON:0001496 total RNA-seq	total RNA-seq	UBERON:0001496	ascending aorta	tissue		0.53027344	0.530273	0.999218	0.99921757
chr17:63483402:T>C	chr17:63417866-63548938:.	SPLICE_JUNCTIONS	SpliceJunctionScorer()	junction_CL:0002372 total RNA-seq	total RNA-seq	CL:0002372	myotube	in_vitro_differentiated_cells		0.52978516	0.529785	0.998508	0.9985082
chr17:63483402:T>C	chr17:63417866-63548938:.	SPLICE_JUNCTIONS	SpliceJunctionScorer()	junction_CL:0000515 total RNA-seq	total RNA-seq	CL:0000515	skeletal muscle myoblast	primary_cell		0.5292969	0.529297	0.998473	0.99847347
chr17:63483402:T>C	chr17:63417866-63548938:.	SPLICE_JUNCTIONS	SpliceJunctionScorer()	junction_CL:0000127 total RNA-seq	total RNA-seq	CL:0000127	astrocyte	primary_cell		0.5283203	0.52832	0.99892	0.99891955
chr17:63483402:T>C	chr17:63417866-63548938:.	SPLICE_JUNCTIONS	SpliceJunctionScorer()	junction_CL:0000192 total RNA-seq	total RNA-seq	CL:0000192	smooth muscle cell	in_vitro_differentiated_cells		0.52783203	0.527832	0.998575	0.9985754
chr17:63483402:T>C	chr17:63417866-63548938:.	SPLICE_JUNCTIONS	SpliceJunctionScorer()	junction_EFO:0000572 gtex Cells_EBV-transformed_lymphocytes polyA plus RNA-seq	polyA plus RNA-seq	EFO:0000572	lymphoblast	tissue		0.52783203	0.527832	0.99873	0.9987304
chr17:63483402:T>C	chr17:63417866-63548938:.	SPLICE_JUNCTIONS	SpliceJunctionScorer()	junction_EFO:0002713 polyA plus RNA-seq	polyA plus RNA-seq	EFO:0002713	Panc1	cell_line		0.52685547	0.526855	0.998701	0.99870086
chr17:63483402:T>C	chr17:63417866-63548938:.	SPLICE_JUNCTIONS	SpliceJunctionScorer()	junction_EFO:0002779 polyA plus RNA-seq	polyA plus RNA-seq	EFO:0002779	BJ	cell_line		0.5263672	0.526367	0.998122	0.99812186
chr17:63483402:T>C	chr17:63417866-63548938:.	SPLICE_JUNCTIONS	SpliceJunctionScorer()	junction_CL:0000625 polyA plus RNA-seq	polyA plus RNA-seq	CL:0000625	CD8-positive, alpha-beta T cell	primary_cell		0.52441406	0.524414	0.998033	0.9980333
chr17:63483402:T>C	chr17:63417866-63548938:.	SPLICE_JUNCTIONS	SpliceJunctionScorer()	junction_CL:1000458 total RNA-seq	total RNA-seq	CL:1000458	melanocyte of skin	primary_cell		0.5229492	0.522949	0.998326	0.9983261
chr17:63483402:T>C	chr17:63417866-63548938:.	SPLICE_JUNCTIONS	SpliceJunctionScorer()	junction_UBERON:0002370 polyA plus RNA-seq	polyA plus RNA-seq	UBERON:0002370	thymus	tissue		0.52197266	0.521973	0.998078	0.99807805
chr17:63483402:T>C	chr17:63417866-63548938:.	SPLICE_JUNCTIONS	SpliceJunctionScorer()	junction_CL:0000187 polyA plus RNA-seq	polyA plus RNA-seq	CL:0000187	myocyte	in_vitro_differentiated_cells		0.5205078	0.520508	0.998287	0.99828714
chr17:63483402:T>C	chr17:63417866-63548938:.	SPLICE_JUNCTIONS	SpliceJunctionScorer()	junction_CL:0000895 total RNA-seq	total RNA-seq	CL:0000895	naive thymus-derived CD4-positive, alpha-beta T cell	primary_cell		0.52001953	0.52002	0.998165	0.9981646
chr17:63483402:T>C	chr17:63417866-63548938:.	SPLICE_JUNCTIONS	SpliceJunctionScorer()	junction_UBERON:0009834 total RNA-seq	total RNA-seq	UBERON:0009834	dorsolateral prefrontal cortex	tissue		0.52001953	0.52002	0.997844	0.99784356
chr17:63483402:T>C	chr17:63417866-63548938:.	SPLICE_JUNCTIONS	SpliceJunctionScorer()	junction_UBERON:0002021 total RNA-seq	total RNA-seq	UBERON:0002021	occipital lobe	tissue		0.51953125	0.519531	0.998287	0.99828714
chr17:63483402:T>C	chr17:63417866-63548938:.	SPLICE_JUNCTIONS	SpliceJunctionScorer()	junction_CL:0002583 total RNA-seq	total RNA-seq	CL:0002583	subcutaneous preadipocyte	primary_cell		0.51953125	0.519531	0.998247	0.9982472
chr17:63483402:T>C	chr17:63417866-63548938:.	SPLICE_JUNCTIONS	SpliceJunctionScorer()	junction_CL:0000134 polyA plus RNA-seq	polyA plus RNA-seq	CL:0000134	mesenchymal stem cell	in_vitro_differentiated_cells		0.51953125	0.519531	0.998165	0.9981646
chr17:63483402:T>C	chr17:63417866-63548938:.	SPLICE_JUNCTIONS	SpliceJunctionScorer()	junction_UBERON:0002037 polyA plus RNA-seq	polyA plus RNA-seq	UBERON:0002037	cerebellum	tissue		0.51904297	0.519043	0.998206	0.9982064
chr17:63483402:T>C	chr17:63417866-63548938:.	SPLICE_JUNCTIONS	SpliceJunctionScorer()	junction_UBERON:0000088 polyA plus RNA-seq	polyA plus RNA-seq	UBERON:0000088	trophoblast	tissue		0.51904297	0.519043	0.997893	0.9978927
chr17:63483402:T>C	chr17:63417866-63548938:.	SPLICE_JUNCTIONS	SpliceJunctionScorer()	junction_EFO:0005723 polyA plus RNA-seq	polyA plus RNA-seq	EFO:0005723	GM23248	cell_line		0.5180664	0.518066	0.998438	0.9984379
chr17:63483402:T>C	chr17:63417866-63548938:.	SPLICE_JUNCTIONS	SpliceJunctionScorer()	junction_CL:0002351 total RNA-seq	total RNA-seq	CL:0002351	progenitor cell of endocrine pancreas	in_vitro_differentiated_cells		0.5175781	0.517578	0.998165	0.9981646
chr17:63483402:T>C	chr17:63417866-63548938:.	SPLICE_JUNCTIONS	SpliceJunctionScorer()	junction_EFO:0002101 total RNA-seq	total RNA-seq	EFO:0002101	A172	cell_line		0.515625	0.515625	0.998473	0.99847347
chr17:63483402:T>C	chr17:63417866-63548938:.	SPLICE_JUNCTIONS	SpliceJunctionScorer()	junction_UBERON:0000305 polyA plus RNA-seq	polyA plus RNA-seq	UBERON:0000305	amnion	tissue		0.515625	0.515625	0.997988	0.9979875
chr17:63483402:T>C	chr17:63417866-63548938:.	SPLICE_JUNCTIONS	SpliceJunctionScorer()	junction_CL:0000746 total RNA-seq	total RNA-seq	CL:0000746	cardiac muscle cell	in_vitro_differentiated_cells		0.5151367	0.515137	0.998206	0.9982064
chr17:63483402:T>C	chr17:63417866-63548938:.	SPLICE_JUNCTIONS	SpliceJunctionScorer()	junction_CL:0000084 polyA plus RNA-seq	polyA plus RNA-seq	CL:0000084	T-cell	primary_cell		0.51171875	0.511719	0.998287	0.99828714
chr17:63483402:T>C	chr17:63417866-63548938:.	SPLICE_JUNCTIONS	SpliceJunctionScorer()	junction_EFO:0002713 total RNA-seq	total RNA-seq	EFO:0002713	Panc1	cell_line		0.51123047	0.51123	0.998401	0.99840146
chr17:63483402:T>C	chr17:63417866-63548938:.	SPLICE_JUNCTIONS	SpliceJunctionScorer()	junction_EFO:0002819 total RNA-seq	total RNA-seq	EFO:0002819	Calu3	cell_line		0.51123047	0.51123	0.998326	0.9983261
chr17:63483402:T>C	chr17:63417866-63548938:.	SPLICE_JUNCTIONS	SpliceJunctionScorer()	junction_CL:0000236 polyA plus RNA-seq	polyA plus RNA-seq	CL:0000236	B cell	primary_cell		0.51123047	0.51123	0.997988	0.9979875
chr17:63483402:T>C	chr17:63417866-63548938:.	SPLICE_JUNCTIONS	SpliceJunctionScorer()	junction_UBERON:0000016 polyA plus RNA-seq	polyA plus RNA-seq	UBERON:0000016	endocrine pancreas	tissue		0.5097656	0.509766	0.997988	0.9979875
chr17:63483402:T>C	chr17:63417866-63548938:.	SPLICE_JUNCTIONS	SpliceJunctionScorer()	junction_CL:0000746 polyA plus RNA-seq	polyA plus RNA-seq	CL:0000746	cardiac muscle cell	in_vitro_differentiated_cells		0.5097656	0.509766	0.998247	0.9982472
chr17:63483402:T>C	chr17:63417866-63548938:.	SPLICE_JUNCTIONS	SpliceJunctionScorer()	junction_UBERON:0001870 total RNA-seq	total RNA-seq	UBERON:0001870	frontal cortex	tissue		0.50878906	0.508789	0.998206	0.9982064
chr17:63483402:T>C	chr17:63417866-63548938:.	SPLICE_JUNCTIONS	SpliceJunctionScorer()	junction_UBERON:0008450 polyA plus RNA-seq	polyA plus RNA-seq	UBERON:0008450	psoas muscle	tissue		0.5083008	0.508301	0.998078	0.99807805
chr17:63483402:T>C	chr17:63417866-63548938:.	SPLICE_JUNCTIONS	SpliceJunctionScorer()	junction_CL:0002553 polyA plus RNA-seq	polyA plus RNA-seq	CL:0002553	fibroblast of lung	primary_cell		0.5083008	0.508301	0.998033	0.9980333
chr8:94948283:T>C	chr8:94882747-95013819:.	CHIP_TF	CenterMaskScorer(requested_output=CHIP_TF, width=501, aggregation_type=DIFF_LOG2_SUM)	EFO:0002784 TF ChIP-seq ZFP36	TF ChIP-seq	EFO:0002784	GM12878	cell_line	ZFP36	-0.50542355	0.505424	0.998943	-0.99894255
chr17:63483402:T>C	chr17:63417866-63548938:.	SPLICE_JUNCTIONS	SpliceJunctionScorer()	junction_CL:0000623 polyA plus RNA-seq	polyA plus RNA-seq	CL:0000623	natural killer cell	primary_cell		0.5053711	0.505371	0.998165	0.9981646
chr17:63483402:T>C	chr17:63417866-63548938:.	SPLICE_JUNCTIONS	SpliceJunctionScorer()	junction_CL:0000897 total RNA-seq	total RNA-seq	CL:0000897	CD4-positive, alpha-beta memory T cell	primary_cell		0.50439453	0.504395	0.998326	0.9983261
chr17:63483402:T>C	chr17:63417866-63548938:.	SPLICE_JUNCTIONS	SpliceJunctionScorer()	junction_CL:0000187 total RNA-seq	total RNA-seq	CL:0000187	myocyte	in_vitro_differentiated_cells		0.50390625	0.503906	0.998326	0.9983261
chr17:63483402:T>C	chr17:63417866-63548938:.	SPLICE_JUNCTIONS	SpliceJunctionScorer()	junction_CL:2000045 polyA plus RNA-seq	polyA plus RNA-seq	CL:2000045	foreskin melanocyte	primary_cell		0.50390625	0.503906	0.998122	0.99812186
chr17:63483402:T>C	chr17:63417866-63548938:.	SPLICE_JUNCTIONS	SpliceJunctionScorer()	junction_EFO:0006270 polyA plus RNA-seq	polyA plus RNA-seq	EFO:0006270	AG04450	cell_line		0.50341797	0.503418	0.998122	0.99812186
chr17:63483402:T>C	chr17:63417866-63548938:.	SPLICE_JUNCTIONS	SpliceJunctionScorer()	junction_EFO:0002847 total RNA-seq	total RNA-seq	EFO:0002847	PC-9	cell_line		0.5024414	0.502441	0.998287	0.99828714
chr17:63483402:T>C	chr17:63417866-63548938:.	SPLICE_JUNCTIONS	SpliceJunctionScorer()	junction_CL:0002368 total RNA-seq	total RNA-seq	CL:0002368	airway epithelial cell	primary_cell		0.5024414	0.502441	0.998206	0.9982064
chr17:63483402:T>C	chr17:63417866-63548938:.	SPLICE_JUNCTIONS	SpliceJunctionScorer()	junction_EFO:0005234 polyA plus RNA-seq	polyA plus RNA-seq	EFO:0005234	PFSK-1	cell_line		0.50146484	0.501465	0.998759	0.9987593
chr17:63483402:T>C	chr17:63417866-63548938:.	SPLICE_JUNCTIONS	SpliceJunctionScorer()	junction_EFO:0005714 polyA plus RNA-seq	polyA plus RNA-seq	EFO:0005714	LHCN-M2	cell_line		0.50097656	0.500977	0.998247	0.9982472
chr17:63483402:T>C	chr17:63417866-63548938:.	SPLICE_JUNCTIONS	SpliceJunctionScorer()	junction_CL:0001054 polyA plus RNA-seq	polyA plus RNA-seq	CL:0001054	CD14-positive monocyte	primary_cell		0.49975586	0.499756	0.998165	0.9981646
chr17:63483402:T>C	chr17:63417866-63548938:.	SPLICE_JUNCTIONS	SpliceJunctionScorer()	junction_CL:0000307 total RNA-seq	total RNA-seq	CL:0000307	tracheal epithelial cell	primary_cell		0.49902344	0.499023	0.998287	0.99828714
chr17:63483402:T>C	chr17:63417866-63548938:.	SPLICE_JUNCTIONS	SpliceJunctionScorer()	junction_EFO:0005697 total RNA-seq	total RNA-seq	EFO:0005697	M059J	cell_line		0.4987793	0.498779	0.998364	0.9983642
chr17:63483402:T>C	chr17:63417866-63548938:.	SPLICE_JUNCTIONS	SpliceJunctionScorer()	junction_CL:0000223 polyA plus RNA-seq	polyA plus RNA-seq	CL:0000223	endodermal cell	in_vitro_differentiated_cells		0.49853516	0.498535	0.997988	0.9979875
chr17:63483402:T>C	chr17:63417866-63548938:.	SPLICE_JUNCTIONS	SpliceJunctionScorer()	junction_UBERON:0000473 total RNA-seq	total RNA-seq	UBERON:0000473	testis	tissue		0.49780273	0.497803	0.998206	0.9982064
chr17:63483402:T>C	chr17:63417866-63548938:.	SPLICE_JUNCTIONS	SpliceJunctionScorer()	junction_EFO:0002824 total RNA-seq	total RNA-seq	EFO:0002824	HCT116	cell_line		0.49780273	0.497803	0.998364	0.9983642
chr17:63483402:T>C	chr17:63417866-63548938:.	SPLICE_JUNCTIONS	SpliceJunctionScorer()	junction_EFO:0009318 total RNA-seq	total RNA-seq	EFO:0009318	HFFc6	cell_line		0.4970703	0.49707	0.997941	0.9979406
chr17:63483402:T>C	chr17:63417866-63548938:.	SPLICE_JUNCTIONS	SpliceJunctionScorer()	junction_CL:1001608 polyA plus RNA-seq	polyA plus RNA-seq	CL:1001608	foreskin fibroblast	primary_cell		0.49414062	0.494141	0.997941	0.9979406
chr17:63483402:T>C	chr17:63417866-63548938:.	SPLICE_JUNCTIONS	SpliceJunctionScorer()	junction_EFO:0005714 total RNA-seq	total RNA-seq	EFO:0005714	LHCN-M2	cell_line		0.49121094	0.491211	0.998206	0.9982064
chr17:63483402:T>C	chr17:63417866-63548938:.	SPLICE_JUNCTIONS	SpliceJunctionScorer()	junction_EFO:0001196 polyA plus RNA-seq	polyA plus RNA-seq	EFO:0001196	IMR-90	cell_line		0.49072266	0.490723	0.997893	0.9978927
chr17:63483402:T>C	chr17:63417866-63548938:.	SPLICE_JUNCTIONS	SpliceJunctionScorer()	junction_CL:2000092 total RNA-seq	total RNA-seq	CL:2000092	hair follicular keratinocyte	primary_cell		0.49047852	0.490479	0.998206	0.9982064
chr17:63483402:T>C	chr17:63417866-63548938:.	SPLICE_JUNCTIONS	SpliceJunctionScorer()	junction_EFO:0009747 total RNA-seq	total RNA-seq	EFO:0009747	WTC11	cell_line		0.49023438	0.490234	0.997893	0.9978927
chr17:63483402:T>C	chr17:63417866-63548938:.	SPLICE_JUNCTIONS	SpliceJunctionScorer()	junction_CL:0002327 total RNA-seq	total RNA-seq	CL:0002327	mammary epithelial cell	primary_cell		0.48999023	0.48999	0.998165	0.9981646
chr17:63483402:T>C	chr17:63417866-63548938:.	SPLICE_JUNCTIONS	SpliceJunctionScorer()	junction_CL:0000515 polyA plus RNA-seq	polyA plus RNA-seq	CL:0000515	skeletal muscle myoblast	primary_cell		0.48999023	0.48999	0.997988	0.9979875
chr8:94953467:A>G	chr8:94887931-95019003:.	DNASE	CenterMaskScorer(requested_output=DNASE, width=501, aggregation_type=DIFF_LOG2_SUM)	UBERON:0018115 DNase-seq	DNase-seq	UBERON:0018115	left renal pelvis	tissue		0.48814964	0.48815	0.997519	0.99751866
chr8:94953467:A>G	chr8:94887931-95019003:.	DNASE	CenterMaskScorer(requested_output=DNASE, width=501, aggregation_type=DIFF_LOG2_SUM)	UBERON:0018117 DNase-seq	DNase-seq	UBERON:0018117	left renal cortex interstitium	tissue		0.4879217	0.487922	0.997519	0.99751866
chr17:63483402:T>C	chr17:63417866-63548938:.	SPLICE_JUNCTIONS	SpliceJunctionScorer()	junction_EFO:0005698 total RNA-seq	total RNA-seq	EFO:0005698	Daoy	cell_line		0.48754883	0.487549	0.998364	0.9983642
chr17:63483402:T>C	chr17:63417866-63548938:.	SPLICE_JUNCTIONS	SpliceJunctionScorer()	junction_CL:0000679 total RNA-seq	total RNA-seq	CL:0000679	glutamatergic neuron	in_vitro_differentiated_cells		0.4873047	0.487305	0.998364	0.9983642
chr17:63483402:T>C	chr17:63417866-63548938:.	SPLICE_JUNCTIONS	SpliceJunctionScorer()	junction_CL:0000900 total RNA-seq	total RNA-seq	CL:0000900	naive thymus-derived CD8-positive, alpha-beta T cell	primary_cell		0.4873047	0.487305	0.998287	0.99828714
chr17:63483402:T>C	chr17:63417866-63548938:.	SPLICE_JUNCTIONS	SpliceJunctionScorer()	junction_CL:0011012 total RNA-seq	total RNA-seq	CL:0011012	neural crest cell	in_vitro_differentiated_cells		0.4868164	0.486816	0.998122	0.99812186
chr17:63483402:T>C	chr17:63417866-63548938:.	SPLICE_JUNCTIONS	SpliceJunctionScorer()	junction_CL:0000223 total RNA-seq	total RNA-seq	CL:0000223	endodermal cell	in_vitro_differentiated_cells		0.4855957	0.485596	0.997893	0.9978927
chr17:63483402:T>C	chr17:63417866-63548938:.	SPLICE_JUNCTIONS	SpliceJunctionScorer()	junction_CL:0002577 total RNA-seq	total RNA-seq	CL:0002577	placental epithelial cell	primary_cell		0.48535156	0.485352	0.998206	0.9982064
chr17:63483402:T>C	chr17:63417866-63548938:.	SPLICE_JUNCTIONS	SpliceJunctionScorer()	junction_CL:0000623 total RNA-seq	total RNA-seq	CL:0000623	natural killer cell	primary_cell		0.48510742	0.485107	0.998575	0.9985754
chr17:63483402:T>C	chr17:63417866-63548938:.	SPLICE_JUNCTIONS	SpliceJunctionScorer()	junction_EFO:0005237 polyA plus RNA-seq	polyA plus RNA-seq	EFO:0005237	U-87 MG	cell_line		0.484375	0.484375	0.99864	0.9986396
chr17:63483402:T>C	chr17:63417866-63548938:.	SPLICE_JUNCTIONS	SpliceJunctionScorer()	junction_UBERON:0000473 polyA plus RNA-seq	polyA plus RNA-seq	UBERON:0000473	testis	tissue		0.48388672	0.483887	0.998401	0.99840146
chr17:63483402:T>C	chr17:63417866-63548938:.	SPLICE_JUNCTIONS	SpliceJunctionScorer()	junction_EFO:0002074 total RNA-seq	total RNA-seq	EFO:0002074	PC-3	cell_line		0.48364258	0.483643	0.998247	0.9982472
chr17:63483402:T>C	chr17:63417866-63548938:.	SPLICE_JUNCTIONS	SpliceJunctionScorer()	junction_EFO:0003042 total RNA-seq	total RNA-seq	EFO:0003042	H1	cell_line		0.48339844	0.483398	0.998078	0.99807805
chr17:63483402:T>C	chr17:63417866-63548938:.	SPLICE_JUNCTIONS	SpliceJunctionScorer()	junction_CL:0001059 polyA plus RNA-seq	polyA plus RNA-seq	CL:0001059	common myeloid progenitor, CD34-positive	primary_cell		0.48291016	0.48291	0.998078	0.99807805
chr17:63483402:T>C	chr17:63417866-63548938:.	SPLICE_JUNCTIONS	SpliceJunctionScorer()	junction_EFO:0002330 total RNA-seq	total RNA-seq	EFO:0002330	SJSA1	cell_line		0.4814453	0.481445	0.998326	0.9983261
chr17:63483402:T>C	chr17:63417866-63548938:.	SPLICE_JUNCTIONS	SpliceJunctionScorer()	junction_EFO:0005712 total RNA-seq	total RNA-seq	EFO:0005712	RPMI7951	cell_line		0.4814453	0.481445	0.998247	0.9982472
chr17:63483402:T>C	chr17:63417866-63548938:.	SPLICE_JUNCTIONS	SpliceJunctionScorer()	junction_EFO:0007089 polyA plus RNA-seq	polyA plus RNA-seq	EFO:0007089	HUES64	cell_line		0.4814453	0.481445	0.997941	0.9979406
chr17:63483402:T>C	chr17:63417866-63548938:.	SPLICE_JUNCTIONS	SpliceJunctionScorer()	junction_EFO:0002150 total RNA-seq	total RNA-seq	EFO:0002150	Caki2	cell_line		0.4794922	0.479492	0.998575	0.9985754
chr17:63483402:T>C	chr17:63417866-63548938:.	SPLICE_JUNCTIONS	SpliceJunctionScorer()	junction_EFO:0001196 total RNA-seq	total RNA-seq	EFO:0001196	IMR-90	cell_line		0.47827148	0.478271	0.997988	0.9979875
chr17:63483402:T>C	chr17:63417866-63548938:.	SPLICE_JUNCTIONS	SpliceJunctionScorer()	junction_EFO:0007950 total RNA-seq	total RNA-seq	EFO:0007950	GM23338	cell_line		0.47802734	0.478027	0.998033	0.9980333
chr17:63483402:T>C	chr17:63417866-63548938:.	SPLICE_JUNCTIONS	SpliceJunctionScorer()	junction_CL:0000236 total RNA-seq	total RNA-seq	CL:0000236	B cell	primary_cell		0.47753906	0.477539	0.998247	0.9982472
chr16:29975204:A>G	chr16:29909668-30040740:.	CHIP_TF	CenterMaskScorer(requested_output=CHIP_TF, width=501, aggregation_type=DIFF_LOG2_SUM)	EFO:0002717 TF ChIP-seq GATA2	TF ChIP-seq	EFO:0002717	SH-SY5Y	cell_line	GATA2	-0.47551155	0.475512	0.998284	-0.998284
chr17:63483402:T>C	chr17:63417866-63548938:.	SPLICE_JUNCTIONS	SpliceJunctionScorer()	junction_EFO:0001203 total RNA-seq	total RNA-seq	EFO:0001203	MCF-7	cell_line		0.47436523	0.474365	0.998247	0.9982472
chr17:63483402:T>C	chr17:63417866-63548938:.	SPLICE_JUNCTIONS	SpliceJunctionScorer()	junction_EFO:0002234 total RNA-seq	total RNA-seq	EFO:0002234	MG63	cell_line		0.47387695	0.473877	0.998575	0.9985754
chr17:63483402:T>C	chr17:63417866-63548938:.	SPLICE_JUNCTIONS	SpliceJunctionScorer()	junction_EFO:0001099 total RNA-seq	total RNA-seq	EFO:0001099	Caco-2	cell_line		0.47216797	0.472168	0.998165	0.9981646
chr17:63483402:T>C	chr17:63417866-63548938:.	SPLICE_JUNCTIONS	SpliceJunctionScorer()	junction_CL:0000909 total RNA-seq	total RNA-seq	CL:0000909	CD8-positive, alpha-beta memory T cell	primary_cell		0.47094727	0.470947	0.998122	0.99812186
chr17:63483402:T>C	chr17:63417866-63548938:.	SPLICE_JUNCTIONS	SpliceJunctionScorer()	junction_CL:0000221 polyA plus RNA-seq	polyA plus RNA-seq	CL:0000221	ectodermal cell	in_vitro_differentiated_cells		0.4699707	0.469971	0.997636	0.9976356
chr17:63483402:T>C	chr17:63417866-63548938:.	SPLICE_JUNCTIONS	SpliceJunctionScorer()	junction_EFO:0003045 total RNA-seq	total RNA-seq	EFO:0003045	H9	cell_line		0.46826172	0.468262	0.997941	0.9979406
chr17:63483402:T>C	chr17:63417866-63548938:.	SPLICE_JUNCTIONS	SpliceJunctionScorer()	junction_CL:2000001 polyA plus RNA-seq	polyA plus RNA-seq	CL:2000001	peripheral blood mononuclear cell	primary_cell		0.46704102	0.467041	0.998326	0.9983261
chr17:63483402:T>C	chr17:63417866-63548938:.	SPLICE_JUNCTIONS	SpliceJunctionScorer()	junction_CL:0000842 total RNA-seq	total RNA-seq	CL:0000842	mononuclear cell	primary_cell		0.46679688	0.466797	0.998287	0.99828714
chr17:63483402:T>C	chr17:63417866-63548938:.	SPLICE_JUNCTIONS	SpliceJunctionScorer()	junction_CL:0000909 polyA plus RNA-seq	polyA plus RNA-seq	CL:0000909	CD8-positive, alpha-beta memory T cell	primary_cell		0.46655273	0.466553	0.998287	0.99828714
chr17:63483402:T>C	chr17:63417866-63548938:.	SPLICE_JUNCTIONS	SpliceJunctionScorer()	junction_EFO:0002184 total RNA-seq	total RNA-seq	EFO:0002184	H4	cell_line		0.46655273	0.466553	0.998287	0.99828714
chr8:94953467:A>G	chr8:94887931-95019003:.	DNASE	CenterMaskScorer(requested_output=DNASE, width=501, aggregation_type=DIFF_LOG2_SUM)	UBERON:0018116 DNase-seq	DNase-seq	UBERON:0018116	right renal pelvis	tissue		0.4664774	0.466477	0.997402	0.99740165
chr17:63483402:T>C	chr17:63417866-63548938:.	SPLICE_JUNCTIONS	SpliceJunctionScorer()	junction_CLO:0007045 polyA plus RNA-seq	polyA plus RNA-seq	CLO:0007045	Jurkat, Clone E6-1	cell_line		0.4663086	0.466309	0.998701	0.99870086
chr17:63483402:T>C	chr17:63417866-63548938:.	SPLICE_JUNCTIONS	SpliceJunctionScorer()	junction_EFO:0003044 polyA plus RNA-seq	polyA plus RNA-seq	EFO:0003044	NCI-H460	cell_line		0.46557617	0.465576	0.998364	0.9983642
chr17:63483402:T>C	chr17:63417866-63548938:.	SPLICE_JUNCTIONS	SpliceJunctionScorer()	junction_EFO:0005904 total RNA-seq	total RNA-seq	EFO:0005904	H7	cell_line		0.46557617	0.465576	0.997941	0.9979406
chr8:94953467:A>G	chr8:94887931-95019003:.	DNASE	CenterMaskScorer(requested_output=DNASE, width=501, aggregation_type=DIFF_LOG2_SUM)	CLO:0003771 DNase-seq	DNase-seq	CLO:0003771	HK-2	cell_line		0.46554327	0.465543	0.994933	0.9949331
chr17:63483402:T>C	chr17:63417866-63548938:.	SPLICE_JUNCTIONS	SpliceJunctionScorer()	junction_EFO:0002103 total RNA-seq	total RNA-seq	EFO:0002103	A375	cell_line		0.46533203	0.465332	0.998206	0.9982064
chr17:63483402:T>C	chr17:63417866-63548938:.	SPLICE_JUNCTIONS	SpliceJunctionScorer()	junction_CL:0000823 polyA plus RNA-seq	polyA plus RNA-seq	CL:0000823	immature natural killer cell	primary_cell		0.46362305	0.463623	0.998165	0.9981646
chr17:63483402:T>C	chr17:63417866-63548938:.	SPLICE_JUNCTIONS	SpliceJunctionScorer()	junction_CL:2000094 total RNA-seq	total RNA-seq	CL:2000094	nasal cavity respiratory epithelium epithelial cell of viscerocranial mucosa	primary_cell		0.4633789	0.463379	0.99758	0.9975805
chr17:63483402:T>C	chr17:63417866-63548938:.	SPLICE_JUNCTIONS	SpliceJunctionScorer()	junction_EFO:0002824 polyA plus RNA-seq	polyA plus RNA-seq	EFO:0002824	HCT116	cell_line		0.4621582	0.462158	0.997893	0.9978927
chr17:63483402:T>C	chr17:63417866-63548938:.	SPLICE_JUNCTIONS	SpliceJunctionScorer()	junction_EFO:0005725 polyA plus RNA-seq	polyA plus RNA-seq	EFO:0005725	BE2C	cell_line		0.45996094	0.459961	0.998788	0.9987876
chr17:63483402:T>C	chr17:63417866-63548938:.	SPLICE_JUNCTIONS	SpliceJunctionScorer()	junction_EFO:0003072 polyA plus RNA-seq	polyA plus RNA-seq	EFO:0003072	SK-N-SH	cell_line		0.4597168	0.459717	0.997742	0.997742
chr8:94953467:A>G	chr8:94887931-95019003:.	DNASE	CenterMaskScorer(requested_output=DNASE, width=501, aggregation_type=DIFF_LOG2_SUM)	UBERON:0018118 DNase-seq	DNase-seq	UBERON:0018118	right renal cortex interstitium	tissue		0.45885038	0.45885	0.997341	0.9973411
chr17:63483402:T>C	chr17:63417866-63548938:.	SPLICE_JUNCTIONS	SpliceJunctionScorer()	junction_EFO:0002059 polyA plus RNA-seq	polyA plus RNA-seq	EFO:0002059	HT1080	cell_line		0.4580078	0.458008	0.997844	0.99784356
chr17:63483402:T>C	chr17:63417866-63548938:.	SPLICE_JUNCTIONS	SpliceJunctionScorer()	junction_EFO:0001193 total RNA-seq	total RNA-seq	EFO:0001193	HT-29	cell_line		0.45776367	0.457764	0.998165	0.9981646
chr8:94953467:A>G	chr8:94887931-95019003:.	DNASE	CenterMaskScorer(requested_output=DNASE, width=501, aggregation_type=DIFF_LOG2_SUM)	CL:0002586 DNase-seq	DNase-seq	CL:0002586	retinal pigment epithelial cell	primary_cell		0.4562335	0.456234	0.987586	0.9875858
chr17:63483402:T>C	chr17:63417866-63548938:.	SPLICE_JUNCTIONS	SpliceJunctionScorer()	junction_EFO:0001200 total RNA-seq	total RNA-seq	EFO:0001200	MCF 10A	cell_line		0.4543457	0.454346	0.998078	0.99807805
chr8:94948283:T>C	chr8:94882747-95013819:.	CHIP_TF	CenterMaskScorer(requested_output=CHIP_TF, width=501, aggregation_type=DIFF_LOG2_SUM)	EFO:0003042 TF ChIP-seq KDM1A	TF ChIP-seq	EFO:0003042	H1	cell_line	KDM1A	-0.452734	0.452734	0.997461	-0.99746084
chr17:63483402:T>C	chr17:63417866-63548938:.	SPLICE_JUNCTIONS	SpliceJunctionScorer()	junction_CL:0000897 polyA plus RNA-seq	polyA plus RNA-seq	CL:0000897	CD4-positive, alpha-beta memory T cell	primary_cell		0.45239258	0.452393	0.998078	0.99807805
chr8:94953467:A>G	chr8:94887931-95019003:.	DNASE	CenterMaskScorer(requested_output=DNASE, width=501, aggregation_type=DIFF_LOG2_SUM)	EFO:0002108 DNase-seq	DNase-seq	EFO:0002108	ACHN	cell_line		0.45236516	0.452365	0.994183	0.994183
chr17:63483402:T>C	chr17:63417866-63548938:.	SPLICE_JUNCTIONS	SpliceJunctionScorer()	junction_EFO:0001086 polyA plus RNA-seq	polyA plus RNA-seq	EFO:0001086	A549	cell_line		0.45141602	0.451416	0.99758	0.9975805
chr17:63483402:T>C	chr17:63417866-63548938:.	SPLICE_JUNCTIONS	SpliceJunctionScorer()	junction_EFO:0002179 total RNA-seq	total RNA-seq	EFO:0002179	G401	cell_line		0.45092773	0.450928	0.998364	0.9983642
chr17:63483402:T>C	chr17:63417866-63548938:.	SPLICE_JUNCTIONS	SpliceJunctionScorer()	junction_CL:0000900 polyA plus RNA-seq	polyA plus RNA-seq	CL:0000900	naive thymus-derived CD8-positive, alpha-beta T cell	primary_cell		0.4506836	0.450684	0.997988	0.9979875
chr17:63483402:T>C	chr17:63417866-63548938:.	SPLICE_JUNCTIONS	SpliceJunctionScorer()	junction_CL:0000100 total RNA-seq	total RNA-seq	CL:0000100	motor neuron	in_vitro_differentiated_cells		0.4506836	0.450684	0.997408	0.99740756
chr17:63483402:T>C	chr17:63417866-63548938:.	SPLICE_JUNCTIONS	SpliceJunctionScorer()	junction_CL:1001606 total RNA-seq	total RNA-seq	CL:1001606	foreskin keratinocyte	primary_cell		0.4501953	0.450195	0.997636	0.9976356
chr8:94948283:T>C	chr8:94882747-95013819:.	CHIP_TF	CenterMaskScorer(requested_output=CHIP_TF, width=501, aggregation_type=DIFF_LOG2_SUM)	EFO:0002067 TF ChIP-seq GTF2I genetically modified (insertion) using CRISPR targeting H. sapiens GTF2I	TF ChIP-seq	EFO:0002067	K562	cell_line	GTF2I	-0.45010662	0.450107	0.999058	-0.9990577
chr17:63483402:T>C	chr17:63417866-63548938:.	SPLICE_JUNCTIONS	SpliceJunctionScorer()	junction_EFO:0002059 total RNA-seq	total RNA-seq	EFO:0002059	HT1080	cell_line		0.44970703	0.449707	0.998078	0.99807805
chr17:63483402:T>C	chr17:63417866-63548938:.	SPLICE_JUNCTIONS	SpliceJunctionScorer()	junction_EFO:0005720 polyA plus RNA-seq	polyA plus RNA-seq	EFO:0005720	SK-MEL-5	cell_line		0.44848633	0.448486	0.997941	0.9979406
chr17:63483402:T>C	chr17:63417866-63548938:.	SPLICE_JUNCTIONS	SpliceJunctionScorer()	junction_CL:0002327 polyA plus RNA-seq	polyA plus RNA-seq	CL:0002327	mammary epithelial cell	primary_cell		0.44799805	0.447998	0.997636	0.9976356
chr17:63483402:T>C	chr17:63417866-63548938:.	SPLICE_JUNCTIONS	SpliceJunctionScorer()	junction_CL:0000624 total RNA-seq	total RNA-seq	CL:0000624	CD4-positive, alpha-beta T cell	primary_cell		0.44726562	0.447266	0.998287	0.99828714
chr17:63483402:T>C	chr17:63417866-63548938:.	SPLICE_JUNCTIONS	SpliceJunctionScorer()	junction_EFO:0002106 total RNA-seq	total RNA-seq	EFO:0002106	A673	cell_line		0.44555664	0.445557	0.998165	0.9981646
chr8:94948283:T>C	chr8:94882747-95013819:.	CHIP_TF	CenterMaskScorer(requested_output=CHIP_TF, width=501, aggregation_type=DIFF_LOG2_SUM)	EFO:0002067 TF ChIP-seq ADNP stably expressing C-terminal eGFP-tagged ADNP	TF ChIP-seq	EFO:0002067	K562	cell_line	ADNP	-0.4449587	0.444959	0.998506	-0.99850565
chr17:63483402:T>C	chr17:63417866-63548938:.	SPLICE_JUNCTIONS	SpliceJunctionScorer()	junction_CL:0000895 polyA plus RNA-seq	polyA plus RNA-seq	CL:0000895	naive thymus-derived CD4-positive, alpha-beta T cell	primary_cell		0.44458008	0.44458	0.998033	0.9980333
chr17:63483402:T>C	chr17:63417866-63548938:.	SPLICE_JUNCTIONS	SpliceJunctionScorer()	junction_CL:0000351 polyA plus RNA-seq	polyA plus RNA-seq	CL:0000351	trophoblast cell	in_vitro_differentiated_cells		0.44335938	0.443359	0.997524	0.9975242
chr17:63483402:T>C	chr17:63417866-63548938:.	SPLICE_JUNCTIONS	SpliceJunctionScorer()	junction_CL:0011020 total RNA-seq	total RNA-seq	CL:0011020	neural progenitor cell	in_vitro_differentiated_cells		0.44311523	0.443115	0.997844	0.99784356
chr17:63483402:T>C	chr17:63417866-63548938:.	SPLICE_JUNCTIONS	SpliceJunctionScorer()	junction_EFO:0003044 total RNA-seq	total RNA-seq	EFO:0003044	NCI-H460	cell_line		0.4428711	0.442871	0.997988	0.9979875
chr17:63483402:T>C	chr17:63417866-63548938:.	SPLICE_JUNCTIONS	SpliceJunctionScorer()	junction_EFO:0005720 total RNA-seq	total RNA-seq	EFO:0005720	SK-MEL-5	cell_line		0.43823242	0.438232	0.998078	0.99807805
chr17:63483402:T>C	chr17:63417866-63548938:.	SPLICE_JUNCTIONS	SpliceJunctionScorer()	junction_CL:0002326 polyA plus RNA-seq	polyA plus RNA-seq	CL:0002326	luminal epithelial cell of mammary gland	primary_cell		0.4362793	0.436279	0.99758	0.9975805
chr17:63483402:T>C	chr17:63417866-63548938:.	SPLICE_JUNCTIONS	SpliceJunctionScorer()	junction_CL:0002451 polyA plus RNA-seq	polyA plus RNA-seq	CL:0002451	mammary stem cell	primary_cell		0.43603516	0.436035	0.997793	0.9977934
chr17:63483402:T>C	chr17:63417866-63548938:.	SPLICE_JUNCTIONS	SpliceJunctionScorer()	junction_EFO:0003042 polyA plus RNA-seq	polyA plus RNA-seq	EFO:0003042	H1	cell_line		0.4350586	0.435059	0.997222	0.9972223
chr17:63483402:T>C	chr17:63417866-63548938:.	SPLICE_JUNCTIONS	SpliceJunctionScorer()	junction_CL:0001053 polyA plus RNA-seq	polyA plus RNA-seq	CL:0001053	IgD-negative memory B cell	primary_cell		0.43481445	0.434814	0.998165	0.9981646
chr8:94953467:A>G	chr8:94887931-95019003:.	DNASE	CenterMaskScorer(requested_output=DNASE, width=501, aggregation_type=DIFF_LOG2_SUM)	CL:0000653 DNase-seq	DNase-seq	CL:0000653	glomerular visceral epithelial cell	primary_cell		0.4346304	0.43463	0.994571	0.994571
chr17:63483402:T>C	chr17:63417866-63548938:.	SPLICE_JUNCTIONS	SpliceJunctionScorer()	junction_CL:1001606 polyA plus RNA-seq	polyA plus RNA-seq	CL:1001606	foreskin keratinocyte	primary_cell		0.43408203	0.434082	0.997222	0.9972223
chr17:63483402:T>C	chr17:63417866-63548938:.	SPLICE_JUNCTIONS	SpliceJunctionScorer()	junction_NTR:0000427 polyA plus RNA-seq	polyA plus RNA-seq	NTR:0000427	neurosphere	primary_cell		0.43359375	0.433594	0.997524	0.9975242
chr8:94953467:A>G	chr8:94887931-95019003:.	DNASE	CenterMaskScorer(requested_output=DNASE, width=501, aggregation_type=DIFF_LOG2_SUM)	EFO:0005707 DNase-seq	DNase-seq	EFO:0005707	RCC 7860	cell_line		0.43259096	0.432591	0.993167	0.9931669
chr17:63483402:T>C	chr17:63417866-63548938:.	SPLICE_JUNCTIONS	SpliceJunctionScorer()	junction_CL:0000792 polyA plus RNA-seq	polyA plus RNA-seq	CL:0000792	CD4-positive, CD25-positive, alpha-beta regulatory T cell	primary_cell		0.43017578	0.430176	0.997844	0.99784356
chr17:63483402:T>C	chr17:63417866-63548938:.	SPLICE_JUNCTIONS	SpliceJunctionScorer()	junction_CL:0002328 total RNA-seq	total RNA-seq	CL:0002328	bronchial epithelial cell	primary_cell		0.4296875	0.429688	0.99758	0.9975805
chr17:63483402:T>C	chr17:63417866-63548938:.	SPLICE_JUNCTIONS	SpliceJunctionScorer()	junction_CL:0000625 total RNA-seq	total RNA-seq	CL:0000625	CD8-positive, alpha-beta T cell	primary_cell		0.4284668	0.428467	0.998287	0.99828714
chr17:63483402:T>C	chr17:63417866-63548938:.	SPLICE_JUNCTIONS	SpliceJunctionScorer()	junction_CL:0002319 polyA plus RNA-seq	polyA plus RNA-seq	CL:0002319	neural cell	in_vitro_differentiated_cells		0.42578125	0.425781	0.998165	0.9981646
chr17:63483402:T>C	chr17:63417866-63548938:.	SPLICE_JUNCTIONS	SpliceJunctionScorer()	junction_EFO:0005721 polyA plus RNA-seq	polyA plus RNA-seq	EFO:0005721	SK-N-DZ	cell_line		0.42578125	0.425781	0.997893	0.9978927
chr17:63483402:T>C	chr17:63417866-63548938:.	SPLICE_JUNCTIONS	SpliceJunctionScorer()	junction_EFO:0001187 total RNA-seq	total RNA-seq	EFO:0001187	HepG2	cell_line		0.4243164	0.424316	0.997941	0.9979406
chr17:63483402:T>C	chr17:63417866-63548938:.	SPLICE_JUNCTIONS	SpliceJunctionScorer()	junction_CL:0000047 polyA plus RNA-seq	polyA plus RNA-seq	CL:0000047	neuronal stem cell	in_vitro_differentiated_cells		0.42358398	0.423584	0.997347	0.99734724
chr8:94948283:T>C	chr8:94882747-95013819:.	CHIP_TF	CenterMaskScorer(requested_output=CHIP_TF, width=501, aggregation_type=DIFF_LOG2_SUM)	EFO:0001086 TF ChIP-seq ZFP36	TF ChIP-seq	EFO:0001086	A549	cell_line	ZFP36	-0.42269135	0.422691	0.999483	-0.9994827
chr17:63483402:T>C	chr17:63417866-63548938:.	SPLICE_JUNCTIONS	SpliceJunctionScorer()	junction_EFO:0001187 polyA plus RNA-seq	polyA plus RNA-seq	EFO:0001187	HepG2	cell_line		0.42236328	0.422363	0.997689	0.99768937
chr17:63483402:T>C	chr17:63417866-63548938:.	SPLICE_JUNCTIONS	SpliceJunctionScorer()	junction_EFO:0007950 polyA plus RNA-seq	polyA plus RNA-seq	EFO:0007950	GM23338	cell_line		0.4177246	0.417725	0.997844	0.99784356
chr17:63483402:T>C	chr17:63417866-63548938:.	SPLICE_JUNCTIONS	SpliceJunctionScorer()	junction_EFO:0030018 polyA plus RNA-seq	polyA plus RNA-seq	EFO:0030018	BLaER1	cell_line		0.41552734	0.415527	0.997524	0.9975242
chr17:63483402:T>C	chr17:63417866-63548938:.	SPLICE_JUNCTIONS	SpliceJunctionScorer()	junction_CL:0000312 polyA plus RNA-seq	polyA plus RNA-seq	CL:0000312	keratinocyte	primary_cell		0.41455078	0.414551	0.997347	0.99734724
chr17:63483402:T>C	chr17:63417866-63548938:.	SPLICE_JUNCTIONS	SpliceJunctionScorer()	junction_EFO:0002785 polyA plus RNA-seq	polyA plus RNA-seq	EFO:0002785	GM12891	cell_line		0.4140625	0.414062	0.997742	0.997742
chr16:29975204:A>G	chr16:29909668-30040740:.	CHIP_TF	CenterMaskScorer(requested_output=CHIP_TF, width=501, aggregation_type=DIFF_LOG2_SUM)	EFO:0003072 TF ChIP-seq GATA3	TF ChIP-seq	EFO:0003072	SK-N-SH	cell_line	GATA3	-0.41285324	0.412853	0.996494	-0.9964944
chr17:63483402:T>C	chr17:63417866-63548938:.	SPLICE_JUNCTIONS	SpliceJunctionScorer()	junction_CL:0000788 polyA plus RNA-seq	polyA plus RNA-seq	CL:0000788	naive B cell	primary_cell		0.4128418	0.412842	0.997689	0.99768937
chr17:63483402:T>C	chr17:63417866-63548938:.	SPLICE_JUNCTIONS	SpliceJunctionScorer()	junction_NTR:0000856 polyA plus RNA-seq	polyA plus RNA-seq	NTR:0000856	mesendoderm	in_vitro_differentiated_cells		0.41064453	0.410645	0.997158	0.99715763
chr17:63483402:T>C	chr17:63417866-63548938:.	SPLICE_JUNCTIONS	SpliceJunctionScorer()	junction_CL:0002324 polyA plus RNA-seq	polyA plus RNA-seq	CL:0002324	myoepithelial cell of mammary gland	primary_cell		0.4086914	0.408691	0.997524	0.9975242
chr17:63483402:T>C	chr17:63417866-63548938:.	SPLICE_JUNCTIONS	SpliceJunctionScorer()	junction_EFO:0002786 polyA plus RNA-seq	polyA plus RNA-seq	EFO:0002786	GM12892	cell_line		0.4086914	0.408691	0.997636	0.9976356
chr17:63483402:T>C	chr17:63417866-63548938:.	SPLICE_JUNCTIONS	SpliceJunctionScorer()	junction_EFO:0001203 polyA plus RNA-seq	polyA plus RNA-seq	EFO:0001203	MCF-7	cell_line		0.40405273	0.404053	0.997467	0.99746656
chr16:29975204:A>G	chr16:29909668-30040740:.	CHIP_TF	CenterMaskScorer(requested_output=CHIP_TF, width=501, aggregation_type=DIFF_LOG2_SUM)	CL:0002618 TF ChIP-seq GATA2	TF ChIP-seq	CL:0002618	endothelial cell of umbilical vein	primary_cell	GATA2	-0.40066814	0.400668	0.997341	-0.9973411
chr19:1812683:G>A	chr19:1747147-1878219:.	CHIP_TF	CenterMaskScorer(requested_output=CHIP_TF, width=501, aggregation_type=DIFF_LOG2_SUM)	EFO:0001187 TF ChIP-seq NRF1	TF ChIP-seq	EFO:0001187	HepG2	cell_line	NRF1	0.40021896	0.400219	0.997937	0.9979365
chr17:63483402:T>C	chr17:63417866-63548938:.	SPLICE_JUNCTIONS	SpliceJunctionScorer()	junction_EFO:0002067 polyA plus RNA-seq	polyA plus RNA-seq	EFO:0002067	K562	cell_line		0.3942871	0.394287	0.997347	0.99734724
chr8:94948283:T>C	chr8:94882747-95013819:.	CHIP_TF	CenterMaskScorer(requested_output=CHIP_TF, width=501, aggregation_type=DIFF_LOG2_SUM)	EFO:0001187 TF ChIP-seq ZMYM3	TF ChIP-seq	EFO:0001187	HepG2	cell_line	ZMYM3	-0.39108753	0.391088	0.998506	-0.99850565
chr17:63483402:T>C	chr17:63417866-63548938:.	SPLICE_JUNCTIONS	SpliceJunctionScorer()	junction_EFO:0005722 total RNA-seq	total RNA-seq	EFO:0005722	SJCRH30	cell_line		0.38964844	0.389648	0.997689	0.99768937
chr8:94953467:A>G	chr8:94887931-95019003:.	DNASE	CenterMaskScorer(requested_output=DNASE, width=501, aggregation_type=DIFF_LOG2_SUM)	UBERON:0004539 DNase-seq	DNase-seq	UBERON:0004539	right kidney	tissue		0.38481522	0.384815	0.997684	0.9976844
chr8:94953467:A>G	chr8:94887931-95019003:.	DNASE	CenterMaskScorer(requested_output=DNASE, width=501, aggregation_type=DIFF_LOG2_SUM)	UBERON:0000970 DNase-seq	DNase-seq	UBERON:0000970	eye	tissue		0.37622404	0.376224	0.995048	0.9950484
chr17:63483402:T>C	chr17:63417866-63548938:.	SPLICE_JUNCTIONS	SpliceJunctionScorer()	junction_EFO:0002067 total RNA-seq	total RNA-seq	EFO:0002067	K562	cell_line		0.3762207	0.376221	0.997286	0.9972855
chr17:63483402:T>C	chr17:63417866-63548938:.	SPLICE_JUNCTIONS	SpliceJunctionScorer()	junction_EFO:0002784 polyA plus RNA-seq	polyA plus RNA-seq	EFO:0002784	GM12878	cell_line		0.3762207	0.376221	0.997024	0.9970238
chr17:63483402:T>C	chr17:63417866-63548938:.	SPLICE_JUNCTIONS	SpliceJunctionScorer()	junction_EFO:0002791 polyA plus RNA-seq	polyA plus RNA-seq	EFO:0002791	HeLa-S3	cell_line		0.37475586	0.374756	0.997524	0.9975242
chr8:94953467:A>G	chr8:94887931-95019003:.	DNASE	CenterMaskScorer(requested_output=DNASE, width=501, aggregation_type=DIFF_LOG2_SUM)	NTR:0000512 DNase-seq	DNase-seq	NTR:0000512	nephron progenitor cell	in_vitro_differentiated_cells		0.37314177	0.373142	0.996574	0.9965742
chr17:63483402:T>C	chr17:63417866-63548938:.	SPLICE_JUNCTIONS	SpliceJunctionScorer()	junction_EFO:0002784 total RNA-seq	total RNA-seq	EFO:0002784	GM12878	cell_line		0.37231445	0.372314	0.997158	0.99715763
chr17:63483402:T>C	chr17:63417866-63548938:.	SPLICE_JUNCTIONS	SpliceJunctionScorer()	junction_EFO:0006711 total RNA-seq	total RNA-seq	EFO:0006711	OCI-LY7	cell_line		0.36767578	0.367676	0.99758	0.9975805
chr17:63483402:T>C	chr17:63417866-63548938:.	SPLICE_JUNCTIONS	SpliceJunctionScorer()	junction_EFO:0005719 total RNA-seq	total RNA-seq	EFO:0005719	Karpas-422	cell_line		0.3647461	0.364746	0.997742	0.997742
chr19:1812683:G>A	chr19:1747147-1878219:.	CHIP_TF	CenterMaskScorer(requested_output=CHIP_TF, width=501, aggregation_type=DIFF_LOG2_SUM)	EFO:0002067 TF ChIP-seq NRF1	TF ChIP-seq	EFO:0002067	K562	cell_line	NRF1	0.36434078	0.364341	0.997216	0.9972157
chr14:52924962:A>G	chr14:52859426-52990498:.	DNASE	CenterMaskScorer(requested_output=DNASE, width=501, aggregation_type=DIFF_LOG2_SUM)	NTR:0000493 DNase-seq	DNase-seq	NTR:0000493	left ventricle myocardium inferior	tissue		0.3609501	0.36095	0.989902	0.9899018
chr14:52924962:A>G	chr14:52859426-52990498:.	CHIP_TF	CenterMaskScorer(requested_output=CHIP_TF, width=501, aggregation_type=DIFF_LOG2_SUM)	EFO:0001086 TF ChIP-seq POLR2A	TF ChIP-seq	EFO:0001086	A549	cell_line	POLR2A	0.35768318	0.357683	0.993167	0.9931669
chr16:29975204:A>G	chr16:29909668-30040740:.	CHIP_TF	CenterMaskScorer(requested_output=CHIP_TF, width=501, aggregation_type=DIFF_LOG2_SUM)	EFO:0002717 TF ChIP-seq GATA3	TF ChIP-seq	EFO:0002717	SH-SY5Y	cell_line	GATA3	-0.3566513	0.356651	0.998244	-0.9982439
chr8:94953467:A>G	chr8:94887931-95019003:.	ATAC	CenterMaskScorer(requested_output=ATAC, width=501, aggregation_type=DIFF_LOG2_SUM)	CL:0000788 ATAC-seq	ATAC-seq	CL:0000788	naive B cell	primary_cell		0.35363555	0.353636	0.988411	0.9884112
chr8:94953467:A>G	chr8:94887931-95019003:.	ATAC	CenterMaskScorer(requested_output=ATAC, width=501, aggregation_type=DIFF_LOG2_SUM)	CL:0000787 ATAC-seq	ATAC-seq	CL:0000787	memory B cell	primary_cell		0.34138703	0.341387	0.985426	0.9854257
chr8:94948283:T>C	chr8:94882747-95013819:.	CHIP_TF	CenterMaskScorer(requested_output=CHIP_TF, width=501, aggregation_type=DIFF_LOG2_SUM)	EFO:0002067 TF ChIP-seq SMARCA5	TF ChIP-seq	EFO:0002067	K562	cell_line	SMARCA5	-0.34050274	0.340503	0.998029	-0.9980294
chr8:94953467:A>G	chr8:94887931-95019003:.	DNASE	CenterMaskScorer(requested_output=DNASE, width=501, aggregation_type=DIFF_LOG2_SUM)	UBERON:0000966 DNase-seq	DNase-seq	UBERON:0000966	retina	tissue		0.33617258	0.336173	0.996156	0.99615616
chr8:94953467:A>G	chr8:94887931-95019003:.	CHIP_TF	CenterMaskScorer(requested_output=CHIP_TF, width=501, aggregation_type=DIFF_LOG2_SUM)	EFO:0002784 TF ChIP-seq PAX5	TF ChIP-seq	EFO:0002784	GM12878	cell_line	PAX5	0.3281126	0.328113	0.994571	0.994571
chr14:52924962:A>G	chr14:52859426-52990498:.	DNASE	CenterMaskScorer(requested_output=DNASE, width=501, aggregation_type=DIFF_LOG2_SUM)	UBERON:0000947 DNase-seq	DNase-seq	UBERON:0000947	aorta	tissue		0.32627237	0.326272	0.990355	0.99035496
chr8:94948283:T>C	chr8:94882747-95013819:.	CHIP_TF	CenterMaskScorer(requested_output=CHIP_TF, width=501, aggregation_type=DIFF_LOG2_SUM)	EFO:0001187 TF ChIP-seq ZNF629 genetically modified (insertion) using CRISPR targeting H. sapiens ZNF629	TF ChIP-seq	EFO:0001187	HepG2	cell_line	ZNF629	-0.32532597	0.325326	0.997341	-0.9973411
chr14:52924962:A>G	chr14:52859426-52990498:.	DNASE	CenterMaskScorer(requested_output=DNASE, width=501, aggregation_type=DIFF_LOG2_SUM)	UBERON:0002171 DNase-seq	DNase-seq	UBERON:0002171	lower lobe of right lung	tissue		0.32386512	0.323865	0.984743	0.9847427
chr19:1812683:G>A	chr19:1747147-1878219:.	CHIP_TF	CenterMaskScorer(requested_output=CHIP_TF, width=501, aggregation_type=DIFF_LOG2_SUM)	EFO:0001187 TF ChIP-seq NRF1 genetically modified (insertion) using CRISPR targeting H. sapiens NRF1	TF ChIP-seq	EFO:0001187	HepG2	cell_line	NRF1	0.31820297	0.318203	0.997016	0.99701643
chr14:52924962:A>G	chr14:52859426-52990498:.	DNASE	CenterMaskScorer(requested_output=DNASE, width=501, aggregation_type=DIFF_LOG2_SUM)	CL:0000138 DNase-seq	DNase-seq	CL:0000138	chondrocyte	in_vitro_differentiated_cells		0.3107128	0.310713	0.992156	0.9921564
chr8:94948283:T>C	chr8:94882747-95013819:.	CHIP_TF	CenterMaskScorer(requested_output=CHIP_TF, width=501, aggregation_type=DIFF_LOG2_SUM)	EFO:0002067 TF ChIP-seq KDM1A	TF ChIP-seq	EFO:0002067	K562	cell_line	KDM1A	-0.3050394	0.305039	0.997151	-0.9971508
chr8:94948283:T>C	chr8:94882747-95013819:.	CHIP_TF	CenterMaskScorer(requested_output=CHIP_TF, width=501, aggregation_type=DIFF_LOG2_SUM)	EFO:0001187 TF ChIP-seq ZMYM3 genetically modified (insertion) using CRISPR targeting H. sapiens ZMYM3	TF ChIP-seq	EFO:0001187	HepG2	cell_line	ZMYM3	-0.30497456	0.304975	0.995484	-0.99548393
chr17:63483402:T>C	chr17:63417866-63548938:.	SPLICE_JUNCTIONS	SpliceJunctionScorer()	junction_CL:0000121 polyA plus RNA-seq	polyA plus RNA-seq	CL:0000121	Purkinje cell	primary_cell		0.29956055	0.299561	0.998078	0.99807805
chr14:52924962:A>G	chr14:52859426-52990498:.	DNASE	CenterMaskScorer(requested_output=DNASE, width=501, aggregation_type=DIFF_LOG2_SUM)	NTR:0000492 DNase-seq	DNase-seq	NTR:0000492	Right ventricle myocardium superior	tissue		0.29079598	0.290796	0.981255	0.98125464
chr8:94948283:T>C	chr8:94882747-95013819:.	CHIP_TF	CenterMaskScorer(requested_output=CHIP_TF, width=501, aggregation_type=DIFF_LOG2_SUM)	EFO:0002067 TF ChIP-seq RCOR1	TF ChIP-seq	EFO:0002067	K562	cell_line	RCOR1	-0.27822113	0.278221	0.992156	-0.9921564
chr16:29975204:A>G	chr16:29909668-30040740:.	CHIP_TF	CenterMaskScorer(requested_output=CHIP_TF, width=501, aggregation_type=DIFF_LOG2_SUM)	EFO:0001203 TF ChIP-seq GATA3	TF ChIP-seq	EFO:0001203	MCF-7	cell_line	GATA3	-0.27635956	0.27636	0.994445	-0.9944446
chr14:52924962:A>G	chr14:52859426-52990498:.	DNASE	CenterMaskScorer(requested_output=DNASE, width=501, aggregation_type=DIFF_LOG2_SUM)	UBERON:0001072 DNase-seq	DNase-seq	UBERON:0001072	posterior vena cava	tissue		0.27613497	0.276135	0.988142	0.9881423
chr14:52924962:A>G	chr14:52859426-52990498:.	DNASE	CenterMaskScorer(requested_output=DNASE, width=501, aggregation_type=DIFF_LOG2_SUM)	UBERON:0001322 DNase-seq	DNase-seq	UBERON:0001322	sciatic nerve	tissue		0.27585244	0.275852	0.988142	0.9881423
chr14:52924962:A>G	chr14:52859426-52990498:.	DNASE	CenterMaskScorer(requested_output=DNASE, width=501, aggregation_type=DIFF_LOG2_SUM)	UBERON:0002113 DNase-seq	DNase-seq	UBERON:0002113	kidney	tissue		0.2713673	0.271367	0.985756	0.98575574
chr14:52924962:A>G	chr14:52859426-52990498:.	DNASE	CenterMaskScorer(requested_output=DNASE, width=501, aggregation_type=DIFF_LOG2_SUM)	UBERON:0008450 DNase-seq	DNase-seq	UBERON:0008450	psoas muscle	tissue		0.26907325	0.269073	0.982497	0.9824973
chr14:52924962:A>G	chr14:52859426-52990498:.	DNASE	CenterMaskScorer(requested_output=DNASE, width=501, aggregation_type=DIFF_LOG2_SUM)	UBERON:0002740 DNase-seq	DNase-seq	UBERON:0002740	posterior cingulate gyrus	tissue		0.26883674	0.268837	0.986078	0.9860784
chr8:94953467:A>G	chr8:94887931-95019003:.	ATAC	CenterMaskScorer(requested_output=ATAC, width=501, aggregation_type=DIFF_LOG2_SUM)	CL:0000236 ATAC-seq	ATAC-seq	CL:0000236	B cell	primary_cell		0.26871753	0.268718	0.985756	0.98575574
chr14:52924962:A>G	chr14:52859426-52990498:.	DNASE	CenterMaskScorer(requested_output=DNASE, width=501, aggregation_type=DIFF_LOG2_SUM)	UBERON:0002079 DNase-seq	DNase-seq	UBERON:0002079	left cardiac atrium	tissue		0.26755154	0.267552	0.980821	0.9808213
chr8:94953467:A>G	chr8:94887931-95019003:.	ATAC	CenterMaskScorer(requested_output=ATAC, width=501, aggregation_type=DIFF_LOG2_SUM)	UBERON:0003889 ATAC-seq	ATAC-seq	UBERON:0003889	fallopian tube	tissue		0.26721907	0.267219	0.994048	0.99404764
chr14:52924962:A>G	chr14:52859426-52990498:.	DNASE	CenterMaskScorer(requested_output=DNASE, width=501, aggregation_type=DIFF_LOG2_SUM)	UBERON:0015143 DNase-seq	DNase-seq	UBERON:0015143	mesenteric fat pad	tissue		0.26550078	0.265501	0.991201	0.9912015
chr8:94948283:T>C	chr8:94882747-95013819:.	CHIP_TF	CenterMaskScorer(requested_output=CHIP_TF, width=501, aggregation_type=DIFF_LOG2_SUM)	EFO:0002067 TF ChIP-seq HDAC2	TF ChIP-seq	EFO:0002067	K562	cell_line	HDAC2	-0.26274872	0.262749	0.994571	-0.994571
chr16:29975204:A>G	chr16:29909668-30040740:.	CHIP_TF	CenterMaskScorer(requested_output=CHIP_TF, width=501, aggregation_type=DIFF_LOG2_SUM)	EFO:0002067 TF ChIP-seq PKNOX1	TF ChIP-seq	EFO:0002067	K562	cell_line	PKNOX1	0.26144123	0.261441	0.990997	0.9909971
chr14:52924962:A>G	chr14:52859426-52990498:.	DNASE	CenterMaskScorer(requested_output=DNASE, width=501, aggregation_type=DIFF_LOG2_SUM)	UBERON:0002106 DNase-seq	DNase-seq	UBERON:0002106	spleen	tissue		0.26092517	0.260925	0.987298	0.9872979
chr14:52924962:A>G	chr14:52859426-52990498:.	DNASE	CenterMaskScorer(requested_output=DNASE, width=501, aggregation_type=DIFF_LOG2_SUM)	UBERON:0002078 DNase-seq	DNase-seq	UBERON:0002078	right cardiac atrium	tissue		0.26090747	0.260907	0.978005	0.9780051
chr8:94953467:A>G	chr8:94887931-95019003:.	CHIP_HISTONE	CenterMaskScorer(requested_output=CHIP_HISTONE, width=2001, aggregation_type=DIFF_LOG2_SUM)	EFO:0030018 Histone ChIP-seq H3K4me2	Histone ChIP-seq	EFO:0030018	BLaER1	cell_line		0.2586527	0.258653	0.991201	0.9912015
chr8:94948283:T>C	chr8:94882747-95013819:.	CHIP_TF	CenterMaskScorer(requested_output=CHIP_TF, width=501, aggregation_type=DIFF_LOG2_SUM)	EFO:0002067 TF ChIP-seq CBX1	TF ChIP-seq	EFO:0002067	K562	cell_line	CBX1	-0.25833225	0.258332	0.996574	-0.9965742
chr14:52924962:A>G	chr14:52859426-52990498:.	DNASE	CenterMaskScorer(requested_output=DNASE, width=501, aggregation_type=DIFF_LOG2_SUM)	UBERON:0009834 DNase-seq	DNase-seq	UBERON:0009834	dorsolateral prefrontal cortex	tissue		0.25793576	0.257936	0.984389	0.98438936
chr14:52924962:A>G	chr14:52859426-52990498:.	DNASE	CenterMaskScorer(requested_output=DNASE, width=501, aggregation_type=DIFF_LOG2_SUM)	NTR:0000491 DNase-seq	DNase-seq	NTR:0000491	Right ventricle myocardium inferior	tissue		0.25659025	0.25659	0.979461	0.97946095
chr16:29975204:A>G	chr16:29909668-30040740:.	CHIP_TF	CenterMaskScorer(requested_output=CHIP_TF, width=501, aggregation_type=DIFF_LOG2_SUM)	EFO:0001184 TF ChIP-seq PKNOX1	TF ChIP-seq	EFO:0001184	HEK293T	cell_line	PKNOX1	0.25387764	0.253878	0.995379	0.9953788
chr8:94953467:A>G	chr8:94887931-95019003:.	DNASE	CenterMaskScorer(requested_output=DNASE, width=501, aggregation_type=DIFF_LOG2_SUM)	CL:0002604 DNase-seq	DNase-seq	CL:0002604	astrocyte of the hippocampus	primary_cell		0.2518444	0.251844	0.981255	0.98125464
chr8:94953467:A>G	chr8:94887931-95019003:.	CHIP_HISTONE	CenterMaskScorer(requested_output=CHIP_HISTONE, width=2001, aggregation_type=DIFF_LOG2_SUM)	EFO:0030018 Histone ChIP-seq H3K4me1	Histone ChIP-seq	EFO:0030018	BLaER1	cell_line		0.24950504	0.249505	0.992156	0.9921564
chr8:94948283:T>C	chr8:94882747-95013819:.	DNASE	CenterMaskScorer(requested_output=DNASE, width=501, aggregation_type=DIFF_LOG2_SUM)	CL:0002586 DNase-seq	DNase-seq	CL:0002586	retinal pigment epithelial cell	primary_cell		0.24541044	0.24541	0.964537	0.9645371
chr16:29975204:A>G	chr16:29909668-30040740:.	CHIP_TF	CenterMaskScorer(requested_output=CHIP_TF, width=501, aggregation_type=DIFF_LOG2_SUM)	EFO:0002784 TF ChIP-seq PKNOX1	TF ChIP-seq	EFO:0002784	GM12878	cell_line	PKNOX1	0.24507904	0.245079	0.993008	0.993008
chr14:52924962:A>G	chr14:52859426-52990498:.	DNASE	CenterMaskScorer(requested_output=DNASE, width=501, aggregation_type=DIFF_LOG2_SUM)	UBERON:0001159 DNase-seq	DNase-seq	UBERON:0001159	sigmoid colon	tissue		0.24394059	0.243941	0.982497	0.9824973
chr8:94948283:T>C	chr8:94882747-95013819:.	CHIP_TF	CenterMaskScorer(requested_output=CHIP_TF, width=501, aggregation_type=DIFF_LOG2_SUM)	EFO:0001187 TF ChIP-seq KDM1A	TF ChIP-seq	EFO:0001187	HepG2	cell_line	KDM1A	-0.24325848	0.243258	0.990355	-0.99035496
chr19:1812683:G>A	chr19:1747147-1878219:.	CHIP_TF	CenterMaskScorer(requested_output=CHIP_TF, width=501, aggregation_type=DIFF_LOG2_SUM)	EFO:0003072 TF ChIP-seq NRF1	TF ChIP-seq	EFO:0003072	SK-N-SH	cell_line	NRF1	0.24128723	0.241287	0.995271	0.99527115
chr8:94948283:T>C	chr8:94882747-95013819:.	CHIP_TF	CenterMaskScorer(requested_output=CHIP_TF, width=501, aggregation_type=DIFF_LOG2_SUM)	EFO:0001187 TF ChIP-seq KDM1A genetically modified (insertion) using CRISPR targeting H. sapiens KDM1A	TF ChIP-seq	EFO:0001187	HepG2	cell_line	KDM1A	-0.23587132	0.235871	0.993909	-0.9939092
chr19:1812683:G>A	chr19:1747147-1878219:.	CHIP_TF	CenterMaskScorer(requested_output=CHIP_TF, width=501, aggregation_type=DIFF_LOG2_SUM)	EFO:0003042 TF ChIP-seq NRF1	TF ChIP-seq	EFO:0003042	H1	cell_line	NRF1	0.23544312	0.235443	0.995271	0.99527115
chr14:52924962:A>G	chr14:52859426-52990498:.	DNASE	CenterMaskScorer(requested_output=DNASE, width=501, aggregation_type=DIFF_LOG2_SUM)	NTR:0000494 DNase-seq	DNase-seq	NTR:0000494	left ventricle myocardium superior	tissue		0.23351109	0.233511	0.971741	0.97174054
chr14:52924962:A>G	chr14:52859426-52990498:.	DNASE	CenterMaskScorer(requested_output=DNASE, width=501, aggregation_type=DIFF_LOG2_SUM)	UBERON:0036149 DNase-seq	DNase-seq	UBERON:0036149	suprapubic skin	tissue		0.23099136	0.230991	0.984743	0.9847427
chr8:94953467:A>G	chr8:94887931-95019003:.	DNASE	CenterMaskScorer(requested_output=DNASE, width=501, aggregation_type=DIFF_LOG2_SUM)	UBERON:0000955 DNase-seq	DNase-seq	UBERON:0000955	brain	tissue		0.23027802	0.230278	0.98328	0.98327994
chr19:1812683:G>A	chr19:1747147-1878219:.	CAGE	CenterMaskScorer(requested_output=CAGE, width=501, aggregation_type=DIFF_LOG2_SUM)	hCAGE CL:0000775	hCAGE	CL:0000775	neutrophil	primary_cell		-0.23017216	0.230172	0.992156	-0.9921564
chr16:29975204:A>G	chr16:29909668-30040740:.	CHIP_TF	CenterMaskScorer(requested_output=CHIP_TF, width=501, aggregation_type=DIFF_LOG2_SUM)	EFO:0001203 TF ChIP-seq PKNOX1	TF ChIP-seq	EFO:0001203	MCF-7	cell_line	PKNOX1	0.22639465	0.226395	0.993767	0.99376744
chr8:94953467:A>G	chr8:94887931-95019003:.	DNASE	CenterMaskScorer(requested_output=DNASE, width=501, aggregation_type=DIFF_LOG2_SUM)	EFO:0002783 DNase-seq	DNase-seq	EFO:0002783	GM06990	cell_line		0.22634888	0.226349	0.987867	0.98786724
chr14:52924962:A>G	chr14:52859426-52990498:.	DNASE	CenterMaskScorer(requested_output=DNASE, width=501, aggregation_type=DIFF_LOG2_SUM)	CL:0000679 DNase-seq	DNase-seq	CL:0000679	glutamatergic neuron	in_vitro_differentiated_cells		0.22616959	0.22617	0.985426	0.9854257
chr19:1812683:G>A	chr19:1747147-1878219:.	CAGE	CenterMaskScorer(requested_output=CAGE, width=501, aggregation_type=DIFF_LOG2_SUM)	LQhCAGE CL:0000771	LQhCAGE	CL:0000771	eosinophil	primary_cell		-0.22612238	0.226122	0.987586	-0.9875858
chr14:52924962:A>G	chr14:52859426-52990498:.	DNASE	CenterMaskScorer(requested_output=DNASE, width=501, aggregation_type=DIFF_LOG2_SUM)	UBERON:0007610 DNase-seq	DNase-seq	UBERON:0007610	tibial artery	tissue		0.22409248	0.224092	0.981678	0.98167825
chr8:94953467:A>G	chr8:94887931-95019003:.	DNASE	CenterMaskScorer(requested_output=DNASE, width=501, aggregation_type=DIFF_LOG2_SUM)	CL:0011020 DNase-seq	DNase-seq	CL:0011020	neural progenitor cell	in_vitro_differentiated_cells		0.22138166	0.221382	0.987003	0.9870033
chr14:52924962:A>G	chr14:52859426-52990498:.	CHIP_TF	CenterMaskScorer(requested_output=CHIP_TF, width=501, aggregation_type=DIFF_LOG2_SUM)	EFO:0002782 TF ChIP-seq POLR2A	TF ChIP-seq	EFO:0002782	H54	cell_line	POLR2A	0.22103262	0.221033	0.984389	0.98438936
chr16:29975204:A>G	chr16:29909668-30040740:.	CHIP_TF	CenterMaskScorer(requested_output=CHIP_TF, width=501, aggregation_type=DIFF_LOG2_SUM)	EFO:0001187 TF ChIP-seq GATA2 genetically modified (insertion) using CRISPR targeting H. sapiens GATA2	TF ChIP-seq	EFO:0001187	HepG2	cell_line	GATA2	-0.22030544	0.220305	0.995048	-0.9950484
chr14:52924962:A>G	chr14:52859426-52990498:.	DNASE	CenterMaskScorer(requested_output=DNASE, width=501, aggregation_type=DIFF_LOG2_SUM)	UBERON:0001211 DNase-seq	DNase-seq	UBERON:0001211	Peyer's patch	tissue		0.2200675	0.220067	0.978005	0.9780051
chr8:94953467:A>G	chr8:94887931-95019003:.	DNASE	CenterMaskScorer(requested_output=DNASE, width=501, aggregation_type=DIFF_LOG2_SUM)	EFO:0005697 DNase-seq	DNase-seq	EFO:0005697	M059J	cell_line		0.21982789	0.219828	0.963724	0.9637244
chr8:94953467:A>G	chr8:94887931-95019003:.	CAGE	CenterMaskScorer(requested_output=CAGE, width=501, aggregation_type=DIFF_LOG2_SUM)	hCAGE UBERON:0001301	hCAGE	UBERON:0001301	epididymis	tissue		0.2194339	0.219434	0.991597	0.99159664
chr14:52924962:A>G	chr14:52859426-52990498:.	DNASE	CenterMaskScorer(requested_output=DNASE, width=501, aggregation_type=DIFF_LOG2_SUM)	UBERON:0002099 DNase-seq	DNase-seq	UBERON:0002099	cardiac septum	tissue		0.21723461	0.217235	0.986394	0.98639375
chr19:1812683:G>A	chr19:1747147-1878219:.	CAGE	CenterMaskScorer(requested_output=CAGE, width=501, aggregation_type=DIFF_LOG2_SUM)	LQhCAGE CL:0000767	LQhCAGE	CL:0000767	basophil	primary_cell		-0.21539259	0.215393	0.985426	-0.9854257
chr19:1812683:G>A	chr19:1747147-1878219:.	CAGE	CenterMaskScorer(requested_output=CAGE, width=501, aggregation_type=DIFF_LOG2_SUM)	hCAGE CL:0000767	hCAGE	CL:0000767	basophil	primary_cell		-0.21535921	0.215359	0.985088	-0.9850881
chr16:29975204:A>G	chr16:29909668-30040740:.	CHIP_TF	CenterMaskScorer(requested_output=CHIP_TF, width=501, aggregation_type=DIFF_LOG2_SUM)	EFO:0003072 TF ChIP-seq GATA2 genetically modified (insertion) using CRISPR targeting H. sapiens GATA2	TF ChIP-seq	EFO:0003072	SK-N-SH	cell_line	GATA2	-0.21288967	0.21289	0.993767	-0.99376744
chr14:52924962:A>G	chr14:52859426-52990498:.	DNASE	CenterMaskScorer(requested_output=DNASE, width=501, aggregation_type=DIFF_LOG2_SUM)	UBERON:0008367 DNase-seq	DNase-seq	UBERON:0008367	breast epithelium	tissue		0.21259737	0.212597	0.978987	0.97898656
chr8:94948283:T>C	chr8:94882747-95013819:.	CHIP_TF	CenterMaskScorer(requested_output=CHIP_TF, width=501, aggregation_type=DIFF_LOG2_SUM)	EFO:0003042 TF ChIP-seq HDAC2	TF ChIP-seq	EFO:0003042	H1	cell_line	HDAC2	-0.21123219	0.211232	0.990574	-0.99057394
chr14:52924962:A>G	chr14:52859426-52990498:.	DNASE	CenterMaskScorer(requested_output=DNASE, width=501, aggregation_type=DIFF_LOG2_SUM)	UBERON:0000945 DNase-seq	DNase-seq	UBERON:0000945	stomach	tissue		0.2100631	0.210063	0.97109	0.9710905
chr19:1812683:G>A	chr19:1747147-1878219:.	CAGE	CenterMaskScorer(requested_output=CAGE, width=501, aggregation_type=DIFF_LOG2_SUM)	hCAGE CL:0000623	hCAGE	CL:0000623	natural killer cell	primary_cell		-0.20751667	0.207517	0.988142	-0.9881423
chr8:94953467:A>G	chr8:94887931-95019003:.	DNASE	CenterMaskScorer(requested_output=DNASE, width=501, aggregation_type=DIFF_LOG2_SUM)	UBERON:0002240 DNase-seq	DNase-seq	UBERON:0002240	spinal cord	tissue		0.20627308	0.206273	0.983658	0.9836582
chr14:52924962:A>G	chr14:52859426-52990498:.	DNASE	CenterMaskScorer(requested_output=DNASE, width=501, aggregation_type=DIFF_LOG2_SUM)	UBERON:0002168 DNase-seq	DNase-seq	UBERON:0002168	left lung	tissue		0.20453018	0.20453	0.960287	0.96028686
chr8:94953467:A>G	chr8:94887931-95019003:.	DNASE	CenterMaskScorer(requested_output=DNASE, width=501, aggregation_type=DIFF_LOG2_SUM)	EFO:0005338 DNase-seq	DNase-seq	EFO:0005338	GM12865	cell_line		0.20325279	0.203253	0.978005	0.9780051
chr14:52924962:A>G	chr14:52859426-52990498:.	DNASE	CenterMaskScorer(requested_output=DNASE, width=501, aggregation_type=DIFF_LOG2_SUM)	UBERON:0002046 DNase-seq	DNase-seq	UBERON:0002046	thyroid gland	tissue		0.20216358	0.202164	0.946766	0.946766
chr5:86885886:A>G	chr5:86820350-86951422:.	CHIP_HISTONE	CenterMaskScorer(requested_output=CHIP_HISTONE, width=2001, aggregation_type=DIFF_LOG2_SUM)	CL:0000134 Histone ChIP-seq H3K4me1	Histone ChIP-seq	CL:0000134	mesenchymal stem cell	primary_cell		-0.20113564	0.201136	0.981678	-0.98167825
chr14:52924962:A>G	chr14:52859426-52990498:.	DNASE	CenterMaskScorer(requested_output=DNASE, width=501, aggregation_type=DIFF_LOG2_SUM)	UBERON:0001157 DNase-seq	DNase-seq	UBERON:0001157	transverse colon	tissue		0.20082128	0.200821	0.970426	0.9704257
chr8:94953467:A>G	chr8:94887931-95019003:.	DNASE	CenterMaskScorer(requested_output=DNASE, width=501, aggregation_type=DIFF_LOG2_SUM)	EFO:0005715 DNase-seq	DNase-seq	EFO:0005715	WERI-Rb-1	cell_line		0.20045233	0.200452	0.965332	0.96533185
chr5:86885886:A>G	chr5:86820350-86951422:.	PROCAP	CenterMaskScorer(requested_output=PROCAP, width=501, aggregation_type=DIFF_LOG2_SUM)	ENCSR072YCM	PRO-cap	EFO:0002106	A673	cell_line		0.19953	0.19953	0.975904	0.9759043
chr8:94948283:T>C	chr8:94882747-95013819:.	DNASE	CenterMaskScorer(requested_output=DNASE, width=501, aggregation_type=DIFF_LOG2_SUM)	EFO:0005715 DNase-seq	DNase-seq	EFO:0005715	WERI-Rb-1	cell_line		0.1991148	0.199115	0.965332	0.96533185
chr19:1812683:G>A	chr19:1747147-1878219:.	CAGE	CenterMaskScorer(requested_output=CAGE, width=501, aggregation_type=DIFF_LOG2_SUM)	hCAGE CL:0000775	hCAGE	CL:0000775	neutrophil	primary_cell		-0.19822168	0.198222	0.989667	-0.9896673
chr8:94948283:T>C	chr8:94882747-95013819:.	CHIP_TF	CenterMaskScorer(requested_output=CHIP_TF, width=501, aggregation_type=DIFF_LOG2_SUM)	EFO:0002067 TF ChIP-seq BRD9	TF ChIP-seq	EFO:0002067	K562	cell_line	BRD9	-0.1961422	0.196142	0.994445	-0.9944446
chr14:52924962:A>G	chr14:52859426-52990498:.	DNASE	CenterMaskScorer(requested_output=DNASE, width=501, aggregation_type=DIFF_LOG2_SUM)	UBERON:0001114 DNase-seq	DNase-seq	UBERON:0001114	right lobe of liver	tissue		0.19608581	0.196086	0.972998	0.9729977
chr8:94953467:A>G	chr8:94887931-95019003:.	CHIP_HISTONE	CenterMaskScorer(requested_output=CHIP_HISTONE, width=2001, aggregation_type=DIFF_LOG2_SUM)	EFO:0005907 Histone ChIP-seq H3K4me1	Histone ChIP-seq	EFO:0005907	OCI-LY1	cell_line		0.19393826	0.193938	0.989902	0.9899018
chr8:94948283:T>C	chr8:94882747-95013819:.	CHIP_TF	CenterMaskScorer(requested_output=CHIP_TF, width=501, aggregation_type=DIFF_LOG2_SUM)	EFO:0001182 TF ChIP-seq ZNF580 genetically modified (insertion) using site-specific recombination targeting H. sapiens ZNF580	TF ChIP-seq	EFO:0001182	HEK293	cell_line	ZNF580	-0.19376564	0.193766	0.993767	-0.99376744
chr5:86885886:A>G	chr5:86820350-86951422:.	DNASE	CenterMaskScorer(requested_output=DNASE, width=501, aggregation_type=DIFF_LOG2_SUM)	CL:2000045 DNase-seq	DNase-seq	CL:2000045	foreskin melanocyte	primary_cell		-0.19361877	0.193619	0.97109	-0.9710905
chr8:94953467:A>G	chr8:94887931-95019003:.	DNASE	CenterMaskScorer(requested_output=DNASE, width=501, aggregation_type=DIFF_LOG2_SUM)	EFO:0002234 DNase-seq	DNase-seq	EFO:0002234	MG63	cell_line		0.19288349	0.192883	0.946766	0.946766
chr8:94948283:T>C	chr8:94882747-95013819:.	CHIP_TF	CenterMaskScorer(requested_output=CHIP_TF, width=501, aggregation_type=DIFF_LOG2_SUM)	EFO:0001187 TF ChIP-seq RCOR2 genetically modified (insertion) using CRISPR targeting H. sapiens RCOR2	TF ChIP-seq	EFO:0001187	HepG2	cell_line	RCOR2	-0.19264412	0.192644	0.988931	-0.9889309
chr19:1812683:G>A	chr19:1747147-1878219:.	CHIP_TF	CenterMaskScorer(requested_output=CHIP_TF, width=501, aggregation_type=DIFF_LOG2_SUM)	EFO:0003042 TF ChIP-seq MAX	TF ChIP-seq	EFO:0003042	H1	cell_line	MAX	0.19180584	0.191806	0.984389	0.98438936
chr8:94953467:A>G	chr8:94887931-95019003:.	DNASE	CenterMaskScorer(requested_output=DNASE, width=501, aggregation_type=DIFF_LOG2_SUM)	EFO:0006711 DNase-seq	DNase-seq	EFO:0006711	OCI-LY7	cell_line		0.19057941	0.190579	0.981255	0.98125464
chr14:52924962:A>G	chr14:52859426-52990498:.	DNASE	CenterMaskScorer(requested_output=DNASE, width=501, aggregation_type=DIFF_LOG2_SUM)	UBERON:0010414 DNase-seq	DNase-seq	UBERON:0010414	omental fat pad	tissue		0.18943119	0.189431	0.974781	0.9747807
chr14:52924962:A>G	chr14:52859426-52990498:.	DNASE	CenterMaskScorer(requested_output=DNASE, width=501, aggregation_type=DIFF_LOG2_SUM)	UBERON:0008971 DNase-seq	DNase-seq	UBERON:0008971	left colon	tissue		0.18752444	0.187524	0.969746	0.9697459
chr19:1812683:G>A	chr19:1747147-1878219:.	CAGE	CenterMaskScorer(requested_output=CAGE, width=501, aggregation_type=DIFF_LOG2_SUM)	hCAGE CL:0000576	hCAGE	CL:0000576	monocyte	primary_cell		-0.18619132	0.186191	0.984028	-0.9840279
chr19:1812683:G>A	chr19:1747147-1878219:.	CAGE	CenterMaskScorer(requested_output=CAGE, width=501, aggregation_type=DIFF_LOG2_SUM)	hCAGE UBERON:0000178	hCAGE	UBERON:0000178	blood	primary_cell		-0.18610072	0.186101	0.987003	-0.9870033
chr8:94953467:A>G	chr8:94887931-95019003:.	DNASE	CenterMaskScorer(requested_output=DNASE, width=501, aggregation_type=DIFF_LOG2_SUM)	CL:0002553 DNase-seq	DNase-seq	CL:0002553	fibroblast of lung	primary_cell		0.18606067	0.186061	0.95845	0.9584504
chr8:94953467:A>G	chr8:94887931-95019003:.	ATAC	CenterMaskScorer(requested_output=ATAC, width=501, aggregation_type=DIFF_LOG2_SUM)	CLO:0026253 ATAC-seq	ATAC-seq	CLO:0026253	GM18868	cell_line		0.18529797	0.185298	0.982092	0.9820924
chr8:94953467:A>G	chr8:94887931-95019003:.	DNASE	CenterMaskScorer(requested_output=DNASE, width=501, aggregation_type=DIFF_LOG2_SUM)	UBERON:0002113 DNase-seq	DNase-seq	UBERON:0002113	kidney	tissue		0.18470383	0.184704	0.966109	0.96610916
chr19:1812683:G>A	chr19:1747147-1878219:.	CAGE	CenterMaskScorer(requested_output=CAGE, width=501, aggregation_type=DIFF_LOG2_SUM)	LQhCAGE CL:0000895	LQhCAGE	CL:0000895	naive thymus-derived CD4-positive, alpha-beta T cell	primary_cell		-0.18453288	0.184533	0.988411	-0.9884112
chr14:52924962:A>G	chr14:52859426-52990498:.	DNASE	CenterMaskScorer(requested_output=DNASE, width=501, aggregation_type=DIFF_LOG2_SUM)	UBERON:0001621 DNase-seq	DNase-seq	UBERON:0001621	coronary artery	tissue		0.18230915	0.182309	0.980821	0.9808213
chr14:52924962:A>G	chr14:52859426-52990498:.	DNASE	CenterMaskScorer(requested_output=DNASE, width=501, aggregation_type=DIFF_LOG2_SUM)	UBERON:0001264 DNase-seq	DNase-seq	UBERON:0001264	pancreas	tissue		0.18051684	0.180517	0.9742	0.97419965
chr8:94948283:T>C	chr8:94882747-95013819:.	CHIP_TF	CenterMaskScorer(requested_output=CHIP_TF, width=501, aggregation_type=DIFF_LOG2_SUM)	EFO:0002067 TF ChIP-seq CBX3	TF ChIP-seq	EFO:0002067	K562	cell_line	CBX3	-0.18050289	0.180503	0.987867	-0.98786724
chr14:52924962:A>G	chr14:52859426-52990498:.	DNASE	CenterMaskScorer(requested_output=DNASE, width=501, aggregation_type=DIFF_LOG2_SUM)	UBERON:0002170 DNase-seq	DNase-seq	UBERON:0002170	upper lobe of right lung	tissue		0.17969692	0.179697	0.9742	0.97419965
chr8:94948283:T>C	chr8:94882747-95013819:.	CHIP_TF	CenterMaskScorer(requested_output=CHIP_TF, width=501, aggregation_type=DIFF_LOG2_SUM)	EFO:0001187 TF ChIP-seq CHD4	TF ChIP-seq	EFO:0001187	HepG2	cell_line	CHD4	-0.17901993	0.17902	0.989182	-0.989182
chr19:1812683:G>A	chr19:1747147-1878219:.	CAGE	CenterMaskScorer(requested_output=CAGE, width=501, aggregation_type=DIFF_LOG2_SUM)	LQhCAGE CL:0002397	LQhCAGE	CL:0002397	CD14-positive, CD16-positive monocyte	primary_cell		-0.1786437	0.178644	0.987003	-0.9870033
chr14:52924962:A>G	chr14:52859426-52990498:.	CHIP_TF	CenterMaskScorer(requested_output=CHIP_TF, width=501, aggregation_type=DIFF_LOG2_SUM)	EFO:0001187 TF ChIP-seq ZNF574 genetically modified (insertion) using CRISPR targeting H. sapiens ZNF574	TF ChIP-seq	EFO:0001187	HepG2	cell_line	ZNF574	0.17676449	0.176764	0.982497	0.9824973
chr8:94953467:A>G	chr8:94887931-95019003:.	CHIP_HISTONE	CenterMaskScorer(requested_output=CHIP_HISTONE, width=2001, aggregation_type=DIFF_LOG2_SUM)	EFO:0002167 Histone ChIP-seq H3K4me1	Histone ChIP-seq	EFO:0002167	DOHH2	cell_line		0.17571354	0.175714	0.988142	0.9881423
chr8:94953467:A>G	chr8:94887931-95019003:.	CAGE	CenterMaskScorer(requested_output=CAGE, width=501, aggregation_type=DIFF_LOG2_SUM)	hCAGE UBERON:0002046	hCAGE	UBERON:0002046	thyroid gland	tissue		0.17507625	0.175076	0.990997	0.9909971
chr8:94953467:A>G	chr8:94887931-95019003:.	DNASE	CenterMaskScorer(requested_output=DNASE, width=501, aggregation_type=DIFF_LOG2_SUM)	CL:2000045 DNase-seq	DNase-seq	CL:2000045	foreskin melanocyte	primary_cell		0.17504597	0.175046	0.964537	0.9645371
chr14:52924962:A>G	chr14:52859426-52990498:.	DNASE	CenterMaskScorer(requested_output=DNASE, width=501, aggregation_type=DIFF_LOG2_SUM)	UBERON:0006631 DNase-seq	DNase-seq	UBERON:0006631	right atrium auricular region	tissue		0.17439866	0.174399	0.974781	0.9747807
chr16:29975204:A>G	chr16:29909668-30040740:.	CHIP_TF	CenterMaskScorer(requested_output=CHIP_TF, width=501, aggregation_type=DIFF_LOG2_SUM)	EFO:0002067 TF ChIP-seq GATA2	TF ChIP-seq	EFO:0002067	K562	cell_line	GATA2	-0.1743412	0.174341	0.992845	-0.9928454
chr19:1812683:G>A	chr19:1747147-1878219:.	CAGE	CenterMaskScorer(requested_output=CAGE, width=501, aggregation_type=DIFF_LOG2_SUM)	LQhCAGE CL:0000771	LQhCAGE	CL:0000771	eosinophil	primary_cell		-0.1732688	0.173269	0.982092	-0.9820924
chr19:1812683:G>A	chr19:1747147-1878219:.	CAGE	CenterMaskScorer(requested_output=CAGE, width=501, aggregation_type=DIFF_LOG2_SUM)	hCAGE UBERON:0000473	hCAGE	UBERON:0000473	testis	tissue		-0.17289925	0.172899	0.981678	-0.98167825
chr5:86885886:A>G	chr5:86820350-86951422:.	DNASE	CenterMaskScorer(requested_output=DNASE, width=501, aggregation_type=DIFF_LOG2_SUM)	CL:0010001 DNase-seq	DNase-seq	CL:0010001	stromal cell of bone marrow	primary_cell		-0.17216635	0.172166	0.952428	-0.95242816
chr8:94953467:A>G	chr8:94887931-95019003:.	ATAC	CenterMaskScorer(requested_output=ATAC, width=501, aggregation_type=DIFF_LOG2_SUM)	EFO:0002784 ATAC-seq	ATAC-seq	EFO:0002784	GM12878	cell_line		0.17205572	0.172056	0.973605	0.97360545
chr16:29975204:A>G	chr16:29909668-30040740:.	DNASE	CenterMaskScorer(requested_output=DNASE, width=501, aggregation_type=DIFF_LOG2_SUM)	EFO:0005904 DNase-seq	DNase-seq	EFO:0005904	H7	cell_line		0.17085981	0.17086	0.941769	0.9417692
chr14:52924962:A>G	chr14:52859426-52990498:.	DNASE	CenterMaskScorer(requested_output=DNASE, width=501, aggregation_type=DIFF_LOG2_SUM)	UBERON:0000992 DNase-seq	DNase-seq	UBERON:0000992	ovary	tissue		0.17040062	0.170401	0.974781	0.9747807
chr19:1812683:G>A	chr19:1747147-1878219:.	CAGE	CenterMaskScorer(requested_output=CAGE, width=501, aggregation_type=DIFF_LOG2_SUM)	LQhCAGE CL:0002677	LQhCAGE	CL:0002677	naive regulatory T cell	primary_cell		-0.16937065	0.169371	0.988142	-0.9881423
chr19:1812683:G>A	chr19:1747147-1878219:.	CAGE	CenterMaskScorer(requested_output=CAGE, width=501, aggregation_type=DIFF_LOG2_SUM)	hCAGE CL:0000798	hCAGE	CL:0000798	gamma-delta T cell	primary_cell		-0.16865516	0.168655	0.987003	-0.9870033
chr14:52924962:A>G	chr14:52859426-52990498:.	DNASE	CenterMaskScorer(requested_output=DNASE, width=501, aggregation_type=DIFF_LOG2_SUM)	UBERON:0002084 DNase-seq	DNase-seq	UBERON:0002084	heart left ventricle	tissue		0.16809511	0.168095	0.967613	0.96761274
chr16:29975204:A>G	chr16:29909668-30040740:.	CHIP_TF	CenterMaskScorer(requested_output=CHIP_TF, width=501, aggregation_type=DIFF_LOG2_SUM)	EFO:0002067 TF ChIP-seq GATA1	TF ChIP-seq	EFO:0002067	K562	cell_line	GATA1	-0.16769695	0.167697	0.990355	-0.99035496
chr5:86885886:A>G	chr5:86820350-86951422:.	PROCAP	CenterMaskScorer(requested_output=PROCAP, width=501, aggregation_type=DIFF_LOG2_SUM)	ENCSR801ECP	PRO-cap	CL:0002618	endothelial cell of umbilical vein	primary_cell		0.16762614	0.167626	0.974781	0.9747807
chr14:52924962:A>G	chr14:52859426-52990498:.	CHIP_TF	CenterMaskScorer(requested_output=CHIP_TF, width=501, aggregation_type=DIFF_LOG2_SUM)	EFO:0003042 TF ChIP-seq MYC	TF ChIP-seq	EFO:0003042	H1	cell_line	MYC	0.16742373	0.167424	0.975904	0.9759043
chr19:1812683:G>A	chr19:1747147-1878219:.	CAGE	CenterMaskScorer(requested_output=CAGE, width=501, aggregation_type=DIFF_LOG2_SUM)	hCAGE UBERON:0002048	hCAGE	UBERON:0002048	lung	tissue		-0.16713071	0.167131	0.988411	-0.9884112
chr19:1812683:G>A	chr19:1747147-1878219:.	CAGE	CenterMaskScorer(requested_output=CAGE, width=501, aggregation_type=DIFF_LOG2_SUM)	hCAGE CL:0000623	hCAGE	CL:0000623	natural killer cell	primary_cell		-0.16695118	0.166951	0.983658	-0.9836582
chr8:94953467:A>G	chr8:94887931-95019003:.	CHIP_HISTONE	CenterMaskScorer(requested_output=CHIP_HISTONE, width=2001, aggregation_type=DIFF_LOG2_SUM)	UBERON:0002046 Histone ChIP-seq H3K27ac	Histone ChIP-seq	UBERON:0002046	thyroid gland	tissue		0.16607094	0.166071	0.993622	0.9936224
chr8:94953467:A>G	chr8:94887931-95019003:.	CAGE	CenterMaskScorer(requested_output=CAGE, width=501, aggregation_type=DIFF_LOG2_SUM)	hCAGE UBERON:0002113	hCAGE	UBERON:0002113	kidney	tissue		0.1654622	0.165462	0.988142	0.9881423
chr14:52924962:A>G	chr14:52859426-52990498:.	CHIP_TF	CenterMaskScorer(requested_output=CHIP_TF, width=501, aggregation_type=DIFF_LOG2_SUM)	EFO:0001187 TF ChIP-seq NFAT5 genetically modified (insertion) using CRISPR targeting H. sapiens NFAT5	TF ChIP-seq	EFO:0001187	HepG2	cell_line	NFAT5	0.16539621	0.165396	0.985088	0.9850881
chr14:52924962:A>G	chr14:52859426-52990498:.	DNASE	CenterMaskScorer(requested_output=DNASE, width=501, aggregation_type=DIFF_LOG2_SUM)	UBERON:0002626 DNase-seq	DNase-seq	UBERON:0002626	head of caudate nucleus	tissue		0.16528654	0.165287	0.962893	0.96289337
chr14:52924962:A>G	chr14:52859426-52990498:.	DNASE	CenterMaskScorer(requested_output=DNASE, width=501, aggregation_type=DIFF_LOG2_SUM)	UBERON:0001115 DNase-seq	DNase-seq	UBERON:0001115	left lobe of liver	tissue		0.16326141	0.163261	0.96834	0.96833974
chr14:52924962:A>G	chr14:52859426-52990498:.	DNASE	CenterMaskScorer(requested_output=DNASE, width=501, aggregation_type=DIFF_LOG2_SUM)	UBERON:0000995 DNase-seq	DNase-seq	UBERON:0000995	uterus	tissue		0.16325212	0.163252	0.96834	0.96833974
chr8:94953467:A>G	chr8:94887931-95019003:.	ATAC	CenterMaskScorer(requested_output=ATAC, width=501, aggregation_type=DIFF_LOG2_SUM)	CLO:0026874 ATAC-seq	ATAC-seq	CLO:0026874	GM19463	cell_line		0.16228294	0.162283	0.972376	0.97237617
chr14:52924962:A>G	chr14:52859426-52990498:.	CHIP_TF	CenterMaskScorer(requested_output=CHIP_TF, width=501, aggregation_type=DIFF_LOG2_SUM)	EFO:0001187 TF ChIP-seq POU2F1 genetically modified (insertion) using CRISPR targeting H. sapiens POU2F1	TF ChIP-seq	EFO:0001187	HepG2	cell_line	POU2F1	0.16223001	0.16223	0.975904	0.9759043
chr14:52924962:A>G	chr14:52859426-52990498:.	DNASE	CenterMaskScorer(requested_output=DNASE, width=501, aggregation_type=DIFF_LOG2_SUM)	CL:0000909 DNase-seq	DNase-seq	CL:0000909	CD8-positive, alpha-beta memory T cell	primary_cell		0.16123581	0.161236	0.973605	0.97360545
chr19:1812683:G>A	chr19:1747147-1878219:.	CAGE	CenterMaskScorer(requested_output=CAGE, width=501, aggregation_type=DIFF_LOG2_SUM)	hCAGE CL:0002057	hCAGE	CL:0002057	CD14-positive, CD16-negative classical monocyte	primary_cell		-0.16116238	0.161162	0.986394	-0.98639375
chr14:52924962:A>G	chr14:52859426-52990498:.	CHIP_TF	CenterMaskScorer(requested_output=CHIP_TF, width=501, aggregation_type=DIFF_LOG2_SUM)	EFO:0001187 TF ChIP-seq SMAD7 genetically modified (insertion) using CRISPR targeting H. sapiens SMAD7	TF ChIP-seq	EFO:0001187	HepG2	cell_line	SMAD7	0.16097832	0.160978	0.979461	0.97946095
chr19:1812683:G>A	chr19:1747147-1878219:.	CAGE	CenterMaskScorer(requested_output=CAGE, width=501, aggregation_type=DIFF_LOG2_SUM)	LQhCAGE CL:0000767	LQhCAGE	CL:0000767	basophil	primary_cell		-0.16096592	0.160966	0.978005	-0.9780051
chr19:1812683:G>A	chr19:1747147-1878219:.	CAGE	CenterMaskScorer(requested_output=CAGE, width=501, aggregation_type=DIFF_LOG2_SUM)	hCAGE UBERON:0002106	hCAGE	UBERON:0002106	spleen	tissue		-0.16030478	0.160305	0.986078	-0.9860784
chr19:1812683:G>A	chr19:1747147-1878219:.	CAGE	CenterMaskScorer(requested_output=CAGE, width=501, aggregation_type=DIFF_LOG2_SUM)	LQhCAGE CL:0000775	LQhCAGE	CL:0000775	neutrophil	primary_cell		-0.16010809	0.160108	0.987867	-0.98786724
chr16:29975204:A>G	chr16:29909668-30040740:.	CHIP_TF	CenterMaskScorer(requested_output=CHIP_TF, width=501, aggregation_type=DIFF_LOG2_SUM)	EFO:0002067 TF ChIP-seq PBX2 stably expressing C-terminal eGFP-tagged PBX2	TF ChIP-seq	EFO:0002067	K562	cell_line	PBX2	0.15912247	0.159122	0.982497	0.9824973
chr19:1812683:G>A	chr19:1747147-1878219:.	CHIP_TF	CenterMaskScorer(requested_output=CHIP_TF, width=501, aggregation_type=DIFF_LOG2_SUM)	EFO:0002798 TF ChIP-seq MAX	TF ChIP-seq	EFO:0002798	NB4	cell_line	MAX	0.158144	0.158144	0.97109	0.9710905
chr8:94953467:A>G	chr8:94887931-95019003:.	CHIP_HISTONE	CenterMaskScorer(requested_output=CHIP_HISTONE, width=2001, aggregation_type=DIFF_LOG2_SUM)	EFO:0006711 Histone ChIP-seq H3K4me1	Histone ChIP-seq	EFO:0006711	OCI-LY7	cell_line		0.15779972	0.1578	0.982893	0.98289305
chr8:94953467:A>G	chr8:94887931-95019003:.	ATAC	CenterMaskScorer(requested_output=ATAC, width=501, aggregation_type=DIFF_LOG2_SUM)	UBERON:0002113 ATAC-seq	ATAC-seq	UBERON:0002113	kidney	tissue		0.15757275	0.157573	0.987003	0.9870033
chr8:94948283:T>C	chr8:94882747-95013819:.	CHIP_TF	CenterMaskScorer(requested_output=CHIP_TF, width=501, aggregation_type=DIFF_LOG2_SUM)	EFO:0002784 TF ChIP-seq SMARCA5	TF ChIP-seq	EFO:0002784	GM12878	cell_line	SMARCA5	-0.1569128	0.156913	0.992156	-0.9921564
chr14:52924962:A>G	chr14:52859426-52990498:.	DNASE	CenterMaskScorer(requested_output=DNASE, width=501, aggregation_type=DIFF_LOG2_SUM)	UBERON:0001496 DNase-seq	DNase-seq	UBERON:0001496	ascending aorta	tissue		0.15647149	0.156471	0.969051	0.96905065
chr14:52924962:A>G	chr14:52859426-52990498:.	CHIP_TF	CenterMaskScorer(requested_output=CHIP_TF, width=501, aggregation_type=DIFF_LOG2_SUM)	EFO:0001187 TF ChIP-seq FOSL2 genetically modified (insertion) using CRISPR targeting H. sapiens FOSL2	TF ChIP-seq	EFO:0001187	HepG2	cell_line	FOSL2	0.15640497	0.156405	0.96834	0.96833974
chr19:1812683:G>A	chr19:1747147-1878219:.	CAGE	CenterMaskScorer(requested_output=CAGE, width=501, aggregation_type=DIFF_LOG2_SUM)	LQhCAGE CL:0000784	LQhCAGE	CL:0000784	plasmacytoid dendritic cell	primary_cell		-0.15631866	0.156319	0.980378	-0.9803781
chr19:1812683:G>A	chr19:1747147-1878219:.	CAGE	CenterMaskScorer(requested_output=CAGE, width=501, aggregation_type=DIFF_LOG2_SUM)	hCAGE CL:0002677	hCAGE	CL:0002677	naive regulatory T cell	primary_cell		-0.15579534	0.155795	0.986078	-0.9860784
chr19:1812683:G>A	chr19:1747147-1878219:.	CAGE	CenterMaskScorer(requested_output=CAGE, width=501, aggregation_type=DIFF_LOG2_SUM)	hCAGE CL:0002397	hCAGE	CL:0002397	CD14-positive, CD16-positive monocyte	primary_cell		-0.1553564	0.155356	0.985088	-0.9850881
chr8:94948283:T>C	chr8:94882747-95013819:.	CHIP_TF	CenterMaskScorer(requested_output=CHIP_TF, width=501, aggregation_type=DIFF_LOG2_SUM)	EFO:0002784 TF ChIP-seq TBX21	TF ChIP-seq	EFO:0002784	GM12878	cell_line	TBX21	-0.15524673	0.155247	0.980821	-0.9808213
chr8:94953467:A>G	chr8:94887931-95019003:.	DNASE	CenterMaskScorer(requested_output=DNASE, width=501, aggregation_type=DIFF_LOG2_SUM)	EFO:0005720 DNase-seq	DNase-seq	EFO:0005720	SK-MEL-5	cell_line		0.15504074	0.155041	0.964537	0.9645371
chr19:1812683:G>A	chr19:1747147-1878219:.	CAGE	CenterMaskScorer(requested_output=CAGE, width=501, aggregation_type=DIFF_LOG2_SUM)	hCAGE UBERON:0002171	hCAGE	UBERON:0002171	lower lobe of right lung	tissue		-0.1547575	0.154757	0.987867	-0.98786724
chr8:94953467:A>G	chr8:94887931-95019003:.	CHIP_HISTONE	CenterMaskScorer(requested_output=CHIP_HISTONE, width=2001, aggregation_type=DIFF_LOG2_SUM)	EFO:0005907 Histone ChIP-seq H3K27ac	Histone ChIP-seq	EFO:0005907	OCI-LY1	cell_line		0.15473175	0.154732	0.987003	0.9870033
chr19:1812683:G>A	chr19:1747147-1878219:.	CAGE	CenterMaskScorer(requested_output=CAGE, width=501, aggregation_type=DIFF_LOG2_SUM)	hCAGE UBERON:0000178	hCAGE	UBERON:0000178	blood	primary_cell		-0.15382004	0.15382	0.982092	-0.9820924
chr19:1812683:G>A	chr19:1747147-1878219:.	PROCAP	CenterMaskScorer(requested_output=PROCAP, width=501, aggregation_type=DIFF_LOG2_SUM)	ENCSR797DEF	PRO-cap	EFO:0002819	Calu3	cell_line		-0.1530981	0.153098	0.967613	-0.96761274
chr14:52924962:A>G	chr14:52859426-52990498:.	DNASE	CenterMaskScorer(requested_output=DNASE, width=501, aggregation_type=DIFF_LOG2_SUM)	UBERON:8300002 DNase-seq	DNase-seq	UBERON:8300002	left forelimb	tissue		0.15306711	0.153067	0.972998	0.9729977
chr8:94953467:A>G	chr8:94887931-95019003:.	DNASE	CenterMaskScorer(requested_output=DNASE, width=501, aggregation_type=DIFF_LOG2_SUM)	EFO:0005725 DNase-seq	DNase-seq	EFO:0005725	BE2C	cell_line		0.15271711	0.152717	0.959379	0.9593788
chr14:52924962:A>G	chr14:52859426-52990498:.	CHIP_TF	CenterMaskScorer(requested_output=CHIP_TF, width=501, aggregation_type=DIFF_LOG2_SUM)	EFO:0001203 TF ChIP-seq MYC	TF ChIP-seq	EFO:0001203	MCF-7	cell_line	MYC	0.15268421	0.152684	0.95845	0.9584504
chr8:94953467:A>G	chr8:94887931-95019003:.	DNASE	CenterMaskScorer(requested_output=DNASE, width=501, aggregation_type=DIFF_LOG2_SUM)	NTR:0000494 DNase-seq	DNase-seq	NTR:0000494	left ventricle myocardium superior	tissue		0.15240908	0.152409	0.939103	0.93910295
chr8:94953467:A>G	chr8:94887931-95019003:.	DNASE	CenterMaskScorer(requested_output=DNASE, width=501, aggregation_type=DIFF_LOG2_SUM)	EFO:0005904 DNase-seq	DNase-seq	EFO:0005904	H7	cell_line		0.15216303	0.152163	0.930376	0.93037623
chr14:52924962:A>G	chr14:52859426-52990498:.	DNASE	CenterMaskScorer(requested_output=DNASE, width=501, aggregation_type=DIFF_LOG2_SUM)	UBERON:0004264 DNase-seq	DNase-seq	UBERON:0004264	lower leg skin	tissue		0.15162826	0.151628	0.97109	0.9710905
chr14:52924962:A>G	chr14:52859426-52990498:.	DNASE	CenterMaskScorer(requested_output=DNASE, width=501, aggregation_type=DIFF_LOG2_SUM)	UBERON:0011907 DNase-seq	DNase-seq	UBERON:0011907	gastrocnemius medialis	tissue		0.15159011	0.15159	0.954525	0.95452464
chr14:52924962:A>G	chr14:52859426-52990498:.	DNASE	CenterMaskScorer(requested_output=DNASE, width=501, aggregation_type=DIFF_LOG2_SUM)	CL:0000623 DNase-seq	DNase-seq	CL:0000623	natural killer cell	primary_cell		0.15112424	0.151124	0.976447	0.9764474
chr14:52924962:A>G	chr14:52859426-52990498:.	DNASE	CenterMaskScorer(requested_output=DNASE, width=501, aggregation_type=DIFF_LOG2_SUM)	UBERON:0002369 DNase-seq	DNase-seq	UBERON:0002369	adrenal gland	tissue		0.15052223	0.150522	0.950237	0.95023745
chr14:52924962:A>G	chr14:52859426-52990498:.	DNASE	CenterMaskScorer(requested_output=DNASE, width=501, aggregation_type=DIFF_LOG2_SUM)	CL:0002061 DNase-seq	DNase-seq	CL:0002061	T-helper 9 cell	primary_cell		0.15022087	0.150221	0.970426	0.9704257
chr14:52924962:A>G	chr14:52859426-52990498:.	CHIP_TF	CenterMaskScorer(requested_output=CHIP_TF, width=501, aggregation_type=DIFF_LOG2_SUM)	EFO:0002067 TF ChIP-seq USF1 genetically modified (insertion) using CRISPR targeting H. sapiens USF1	TF ChIP-seq	EFO:0002067	K562	cell_line	USF1	0.14984846	0.149848	0.973605	0.97360545
chr19:1812683:G>A	chr19:1747147-1878219:.	CAGE	CenterMaskScorer(requested_output=CAGE, width=501, aggregation_type=DIFF_LOG2_SUM)	hCAGE CL:0000576	hCAGE	CL:0000576	monocyte	primary_cell		-0.14964962	0.14965	0.978005	-0.9780051
chr8:94953467:A>G	chr8:94887931-95019003:.	DNASE	CenterMaskScorer(requested_output=DNASE, width=501, aggregation_type=DIFF_LOG2_SUM)	CL:0000788 DNase-seq	DNase-seq	CL:0000788	naive B cell	primary_cell		0.14959216	0.149592	0.978501	0.9785014
chr14:52924962:A>G	chr14:52859426-52990498:.	DNASE	CenterMaskScorer(requested_output=DNASE, width=501, aggregation_type=DIFF_LOG2_SUM)	UBERON:0004992 DNase-seq	DNase-seq	UBERON:0004992	mucosa of descending colon	tissue		0.14925897	0.149259	0.954525	0.95452464
chr14:52924962:A>G	chr14:52859426-52990498:.	DNASE	CenterMaskScorer(requested_output=DNASE, width=501, aggregation_type=DIFF_LOG2_SUM)	UBERON:8300004 DNase-seq	DNase-seq	UBERON:8300004	left hindlimb	tissue		0.14917588	0.149176	0.961175	0.961175
chr19:1812683:G>A	chr19:1747147-1878219:.	CAGE	CenterMaskScorer(requested_output=CAGE, width=501, aggregation_type=DIFF_LOG2_SUM)	hCAGE UBERON:0000947	hCAGE	UBERON:0000947	aorta	tissue		-0.14912629	0.149126	0.986702	-0.986702
chr19:44878777:G>A	chr19:44813241-44944313:.	DNASE	CenterMaskScorer(requested_output=DNASE, width=501, aggregation_type=DIFF_LOG2_SUM)	EFO:0005726 DNase-seq	DNase-seq	EFO:0005726	LNCaP clone FGC	cell_line		0.14898157	0.148982	0.940451	0.94045055
chr19:1812683:G>A	chr19:1747147-1878219:.	CAGE	CenterMaskScorer(requested_output=CAGE, width=501, aggregation_type=DIFF_LOG2_SUM)	hCAGE UBERON:0002110	hCAGE	UBERON:0002110	gallbladder	tissue		-0.14894223	0.148942	0.985756	-0.98575574
chr19:1812683:G>A	chr19:1747147-1878219:.	CAGE	CenterMaskScorer(requested_output=CAGE, width=501, aggregation_type=DIFF_LOG2_SUM)	hCAGE CL:0000767	hCAGE	CL:0000767	basophil	primary_cell		-0.14882708	0.148827	0.975349	-0.97534883
chr5:86885886:A>G	chr5:86820350-86951422:.	DNASE	CenterMaskScorer(requested_output=DNASE, width=501, aggregation_type=DIFF_LOG2_SUM)	CL:0000188 DNase-seq	DNase-seq	CL:0000188	skeletal muscle cell	primary_cell		-0.14764023	0.14764	0.945557	-0.94555736
chr8:94953467:A>G	chr8:94887931-95019003:.	DNASE	CenterMaskScorer(requested_output=DNASE, width=501, aggregation_type=DIFF_LOG2_SUM)	EFO:0005337 DNase-seq	DNase-seq	EFO:0005337	GM12864	cell_line		0.14758015	0.14758	0.966109	0.96610916
chr8:94953467:A>G	chr8:94887931-95019003:.	DNASE	CenterMaskScorer(requested_output=DNASE, width=501, aggregation_type=DIFF_LOG2_SUM)	EFO:0002784 DNase-seq	DNase-seq	EFO:0002784	GM12878	cell_line		0.14729643	0.147296	0.969051	0.96905065
chr14:52924962:A>G	chr14:52859426-52990498:.	CHIP_TF	CenterMaskScorer(requested_output=CHIP_TF, width=501, aggregation_type=DIFF_LOG2_SUM)	EFO:0001187 TF ChIP-seq ZNF572 genetically modified (insertion) using CRISPR targeting H. sapiens ZNF572	TF ChIP-seq	EFO:0001187	HepG2	cell_line	ZNF572	0.14706421	0.147064	0.975349	0.97534883
chr14:52924962:A>G	chr14:52859426-52990498:.	DNASE	CenterMaskScorer(requested_output=DNASE, width=501, aggregation_type=DIFF_LOG2_SUM)	UBERON:0001987 DNase-seq	DNase-seq	UBERON:0001987	placenta	tissue		0.14665926	0.146659	0.952428	0.95242816
chr5:86885886:A>G	chr5:86820350-86951422:.	DNASE	CenterMaskScorer(requested_output=DNASE, width=501, aggregation_type=DIFF_LOG2_SUM)	CL:2000017 DNase-seq	DNase-seq	CL:2000017	fibroblast of peridontal ligament	primary_cell		-0.14637685	0.146377	0.956531	-0.9565308
chr8:94953467:A>G	chr8:94887931-95019003:.	CAGE	CenterMaskScorer(requested_output=CAGE, width=501, aggregation_type=DIFF_LOG2_SUM)	hCAGE UBERON:0000966	hCAGE	UBERON:0000966	retina	tissue		0.14587355	0.145874	0.978987	0.97898656
chr19:1812683:G>A	chr19:1747147-1878219:.	CAGE	CenterMaskScorer(requested_output=CAGE, width=501, aggregation_type=DIFF_LOG2_SUM)	hCAGE UBERON:0000310	hCAGE	UBERON:0000310	breast	tissue		-0.14561296	0.145613	0.987003	-0.9870033
chr5:86885886:A>G	chr5:86820350-86951422:.	CHIP_HISTONE	CenterMaskScorer(requested_output=CHIP_HISTONE, width=2001, aggregation_type=DIFF_LOG2_SUM)	CL:0000136 Histone ChIP-seq H3K4me1	Histone ChIP-seq	CL:0000136	adipocyte	in_vitro_differentiated_cells		-0.1455965	0.145596	0.977498	-0.9774975
chr19:1812683:G>A	chr19:1747147-1878219:.	CAGE	CenterMaskScorer(requested_output=CAGE, width=501, aggregation_type=DIFF_LOG2_SUM)	hCAGE UBERON:0000029	hCAGE	UBERON:0000029	lymph node	tissue		-0.14553666	0.145537	0.985756	-0.98575574
chr14:52924962:A>G	chr14:52859426-52990498:.	CHIP_TF	CenterMaskScorer(requested_output=CHIP_TF, width=501, aggregation_type=DIFF_LOG2_SUM)	EFO:0001187 TF ChIP-seq BORCS8-MEF2B genetically modified (insertion) using CRISPR targeting H. sapiens BORCS8	TF ChIP-seq	EFO:0001187	HepG2	cell_line	BORCS8-MEF2B	0.14547348	0.145473	0.974781	0.9747807
chr14:52924962:A>G	chr14:52859426-52990498:.	DNASE	CenterMaskScorer(requested_output=DNASE, width=501, aggregation_type=DIFF_LOG2_SUM)	EFO:0007610 DNase-seq	DNase-seq	EFO:0007610	RWPE2	cell_line		0.14534664	0.145347	0.960287	0.96028686
chr5:86885886:A>G	chr5:86820350-86951422:.	DNASE	CenterMaskScorer(requested_output=DNASE, width=501, aggregation_type=DIFF_LOG2_SUM)	EFO:0005720 DNase-seq	DNase-seq	EFO:0005720	SK-MEL-5	cell_line		-0.1449337	0.144934	0.966869	-0.96686935
chr14:52924962:A>G	chr14:52859426-52990498:.	DNASE	CenterMaskScorer(requested_output=DNASE, width=501, aggregation_type=DIFF_LOG2_SUM)	CL:0000899 DNase-seq	DNase-seq	CL:0000899	T-helper 17 cell	primary_cell		0.14470863	0.144709	0.973605	0.97360545
chr19:1812683:G>A	chr19:1747147-1878219:.	CAGE	CenterMaskScorer(requested_output=CAGE, width=501, aggregation_type=DIFF_LOG2_SUM)	hCAGE CL:0000784	hCAGE	CL:0000784	plasmacytoid dendritic cell	primary_cell		-0.14463472	0.144635	0.976978	-0.97697836
chr19:1812683:G>A	chr19:1747147-1878219:.	CAGE	CenterMaskScorer(requested_output=CAGE, width=501, aggregation_type=DIFF_LOG2_SUM)	hCAGE UBERON:0001135	hCAGE	UBERON:0001135	smooth muscle tissue	tissue		-0.14462543	0.144625	0.985426	-0.9854257
chr16:29975204:A>G	chr16:29909668-30040740:.	CAGE	CenterMaskScorer(requested_output=CAGE, width=501, aggregation_type=DIFF_LOG2_SUM)	LQhCAGE CL:0000771	LQhCAGE	CL:0000771	eosinophil	primary_cell		0.14442348	0.144423	0.978005	0.9780051
chr14:52924962:A>G	chr14:52859426-52990498:.	CHIP_TF	CenterMaskScorer(requested_output=CHIP_TF, width=501, aggregation_type=DIFF_LOG2_SUM)	EFO:0002067 TF ChIP-seq MAX genetically modified (insertion) using CRISPR targeting H. sapiens MAX	TF ChIP-seq	EFO:0002067	K562	cell_line	MAX	0.14427757	0.144278	0.97109	0.9710905
chr8:94953467:A>G	chr8:94887931-95019003:.	DNASE	CenterMaskScorer(requested_output=DNASE, width=501, aggregation_type=DIFF_LOG2_SUM)	UBERON:0000948 DNase-seq	DNase-seq	UBERON:0000948	heart	tissue		0.14389849	0.143898	0.964537	0.9645371
chr16:29975204:A>G	chr16:29909668-30040740:.	CAGE	CenterMaskScorer(requested_output=CAGE, width=501, aggregation_type=DIFF_LOG2_SUM)	LQhCAGE CL:0000767	LQhCAGE	CL:0000767	basophil	primary_cell		0.14382231	0.143822	0.975349	0.97534883
chr16:29975204:A>G	chr16:29909668-30040740:.	CAGE	CenterMaskScorer(requested_output=CAGE, width=501, aggregation_type=DIFF_LOG2_SUM)	hCAGE CL:0000623	hCAGE	CL:0000623	natural killer cell	primary_cell		0.14375663	0.143757	0.980821	0.9808213
chr8:94953467:A>G	chr8:94887931-95019003:.	DNASE	CenterMaskScorer(requested_output=DNASE, width=501, aggregation_type=DIFF_LOG2_SUM)	UBERON:0001875 DNase-seq	DNase-seq	UBERON:0001875	globus pallidus	tissue		0.14352322	0.143523	0.969746	0.9697459
chr8:94953467:A>G	chr8:94887931-95019003:.	DNASE	CenterMaskScorer(requested_output=DNASE, width=501, aggregation_type=DIFF_LOG2_SUM)	UBERON:0002078 DNase-seq	DNase-seq	UBERON:0002078	right cardiac atrium	tissue		0.14334917	0.143349	0.930376	0.93037623
chr19:1812683:G>A	chr19:1747147-1878219:.	CAGE	CenterMaskScorer(requested_output=CAGE, width=501, aggregation_type=DIFF_LOG2_SUM)	hCAGE UBERON:0001987	hCAGE	UBERON:0001987	placenta	tissue		-0.14325476	0.143255	0.982497	-0.9824973
chr8:94948283:T>C	chr8:94882747-95013819:.	CHIP_TF	CenterMaskScorer(requested_output=CHIP_TF, width=501, aggregation_type=DIFF_LOG2_SUM)	EFO:0001182 TF ChIP-seq ZNF623 genetically modified (insertion) using site-specific recombination targeting H. sapiens ZNF623	TF ChIP-seq	EFO:0001182	HEK293	cell_line	ZNF623	-0.14325047	0.14325	0.993008	-0.993008
chr19:1812683:G>A	chr19:1747147-1878219:.	CAGE	CenterMaskScorer(requested_output=CAGE, width=501, aggregation_type=DIFF_LOG2_SUM)	hCAGE UBERON:0000992	hCAGE	UBERON:0000992	female gonad	tissue		-0.14318657	0.143187	0.987298	-0.9872979
chr16:29975204:A>G	chr16:29909668-30040740:.	CHIP_TF	CenterMaskScorer(requested_output=CHIP_TF, width=501, aggregation_type=DIFF_LOG2_SUM)	EFO:0001182 TF ChIP-seq ZIC2 genetically modified (insertion) using site-specific recombination targeting H. sapiens ZIC2	TF ChIP-seq	EFO:0001182	HEK293	cell_line	ZIC2	0.14304924	0.143049	0.969746	0.9697459
chr19:1812683:G>A	chr19:1747147-1878219:.	CAGE	CenterMaskScorer(requested_output=CAGE, width=501, aggregation_type=DIFF_LOG2_SUM)	hCAGE UBERON:0001255	hCAGE	UBERON:0001255	urinary bladder	tissue		-0.14277434	0.142774	0.988411	-0.9884112
chr19:1812683:G>A	chr19:1747147-1878219:.	CAGE	CenterMaskScorer(requested_output=CAGE, width=501, aggregation_type=DIFF_LOG2_SUM)	hCAGE UBERON:0001831	hCAGE	UBERON:0001831	parotid gland	tissue		-0.14215636	0.142156	0.985426	-0.9854257
chr8:94948283:T>C	chr8:94882747-95013819:.	DNASE	CenterMaskScorer(requested_output=DNASE, width=501, aggregation_type=DIFF_LOG2_SUM)	EFO:0005726 DNase-seq	DNase-seq	EFO:0005726	LNCaP clone FGC	cell_line		0.14214516	0.142145	0.934881	0.93488073
chr19:1812683:G>A	chr19:1747147-1878219:.	CAGE	CenterMaskScorer(requested_output=CAGE, width=501, aggregation_type=DIFF_LOG2_SUM)	hCAGE UBERON:0002370	hCAGE	UBERON:0002370	thymus	tissue		-0.14210463	0.142105	0.982092	-0.9820924
chr16:29975204:A>G	chr16:29909668-30040740:.	CHIP_TF	CenterMaskScorer(requested_output=CHIP_TF, width=501, aggregation_type=DIFF_LOG2_SUM)	EFO:0002067 TF ChIP-seq GATA2 genetically modified (insertion) using CRISPR targeting H. sapiens GATA2	TF ChIP-seq	EFO:0002067	K562	cell_line	GATA2	-0.14201927	0.142019	0.990788	-0.9907879
chr19:1812683:G>A	chr19:1747147-1878219:.	CHIP_TF	CenterMaskScorer(requested_output=CHIP_TF, width=501, aggregation_type=DIFF_LOG2_SUM)	EFO:0002784 TF ChIP-seq NRF1	TF ChIP-seq	EFO:0002784	GM12878	cell_line	NRF1	0.14193821	0.141938	0.985426	0.9854257
chr14:52924962:A>G	chr14:52859426-52990498:.	DNASE	CenterMaskScorer(requested_output=DNASE, width=501, aggregation_type=DIFF_LOG2_SUM)	CL:0011019 DNase-seq	DNase-seq	CL:0011019	mesothelial cell of epicardium	in_vitro_differentiated_cells		0.14114475	0.141145	0.97109	0.9710905
chr14:52924962:A>G	chr14:52859426-52990498:.	CHIP_TF	CenterMaskScorer(requested_output=CHIP_TF, width=501, aggregation_type=DIFF_LOG2_SUM)	EFO:0001187 TF ChIP-seq ZNF318 genetically modified (insertion) using CRISPR targeting H. sapiens ZNF318	TF ChIP-seq	EFO:0001187	HepG2	cell_line	ZNF318	0.14113855	0.141139	0.976447	0.9764474
chr8:94953467:A>G	chr8:94887931-95019003:.	DNASE	CenterMaskScorer(requested_output=DNASE, width=501, aggregation_type=DIFF_LOG2_SUM)	CL:0000047 DNase-seq	DNase-seq	CL:0000047	neuronal stem cell	in_vitro_differentiated_cells		0.14086628	0.140866	0.978987	0.97898656
chr19:1812683:G>A	chr19:1747147-1878219:.	CAGE	CenterMaskScorer(requested_output=CAGE, width=501, aggregation_type=DIFF_LOG2_SUM)	LQhCAGE CL:0000895	LQhCAGE	CL:0000895	naive thymus-derived CD4-positive, alpha-beta T cell	primary_cell		-0.1408503	0.14085	0.982893	-0.98289305
chr19:1812683:G>A	chr19:1747147-1878219:.	CAGE	CenterMaskScorer(requested_output=CAGE, width=501, aggregation_type=DIFF_LOG2_SUM)	hCAGE UBERON:0001638	hCAGE	UBERON:0001638	vein	tissue		-0.14082456	0.140825	0.984743	-0.9847427
chr19:1812683:G>A	chr19:1747147-1878219:.	CAGE	CenterMaskScorer(requested_output=CAGE, width=501, aggregation_type=DIFF_LOG2_SUM)	hCAGE UBERON:0002084	hCAGE	UBERON:0002084	heart left ventricle	tissue		-0.14045167	0.140452	0.988411	-0.9884112
chr5:86885886:A>G	chr5:86820350-86951422:.	DNASE	CenterMaskScorer(requested_output=DNASE, width=501, aggregation_type=DIFF_LOG2_SUM)	EFO:0002234 DNase-seq	DNase-seq	EFO:0002234	MG63	cell_line		-0.14034867	0.140349	0.92045	-0.92045027
chr14:52924962:A>G	chr14:52859426-52990498:.	CHIP_TF	CenterMaskScorer(requested_output=CHIP_TF, width=501, aggregation_type=DIFF_LOG2_SUM)	EFO:0002067 TF ChIP-seq ZNF511 genetically modified (insertion) using CRISPR targeting H. sapiens ZNF511	TF ChIP-seq	EFO:0002067	K562	cell_line	ZNF511	0.1400075	0.140008	0.976978	0.97697836
chr19:1812683:G>A	chr19:1747147-1878219:.	CAGE	CenterMaskScorer(requested_output=CAGE, width=501, aggregation_type=DIFF_LOG2_SUM)	hCAGE UBERON:0002046	hCAGE	UBERON:0002046	thyroid gland	tissue		-0.13998199	0.139982	0.986394	-0.98639375
chr19:1812683:G>A	chr19:1747147-1878219:.	CAGE	CenterMaskScorer(requested_output=CAGE, width=501, aggregation_type=DIFF_LOG2_SUM)	hCAGE UBERON:0002367	hCAGE	UBERON:0002367	prostate gland	tissue		-0.13986921	0.139869	0.985756	-0.98575574
chr19:1812683:G>A	chr19:1747147-1878219:.	CAGE	CenterMaskScorer(requested_output=CAGE, width=501, aggregation_type=DIFF_LOG2_SUM)	hCAGE CL:0000097	hCAGE	CL:0000097	mast cell	primary_cell		-0.1392312	0.139231	0.978501	-0.9785014
chr8:94953467:A>G	chr8:94887931-95019003:.	DNASE	CenterMaskScorer(requested_output=DNASE, width=501, aggregation_type=DIFF_LOG2_SUM)	UBERON:0008952 DNase-seq	DNase-seq	UBERON:0008952	upper lobe of left lung	tissue		0.13921213	0.139212	0.937726	0.93772584
chr14:52924962:A>G	chr14:52859426-52990498:.	DNASE	CenterMaskScorer(requested_output=DNASE, width=501, aggregation_type=DIFF_LOG2_SUM)	CL:0000905 DNase-seq	DNase-seq	CL:0000905	effector memory CD4-positive, alpha-beta T cell	primary_cell		0.13912809	0.139128	0.969746	0.9697459
chr14:52924962:A>G	chr14:52859426-52990498:.	CHIP_TF	CenterMaskScorer(requested_output=CHIP_TF, width=501, aggregation_type=DIFF_LOG2_SUM)	EFO:0001187 TF ChIP-seq FOXC1 genetically modified (insertion) using CRISPR targeting H. sapiens FOXC1	TF ChIP-seq	EFO:0001187	HepG2	cell_line	FOXC1	0.1388712	0.138871	0.976447	0.9764474
chr14:52924962:A>G	chr14:52859426-52990498:.	DNASE	CenterMaskScorer(requested_output=DNASE, width=501, aggregation_type=DIFF_LOG2_SUM)	UBERON:0000473 DNase-seq	DNase-seq	UBERON:0000473	testis	tissue		0.13860631	0.138606	0.936319	0.93631864
chr8:94953467:A>G	chr8:94887931-95019003:.	ATAC	CenterMaskScorer(requested_output=ATAC, width=501, aggregation_type=DIFF_LOG2_SUM)	CL:0000100 ATAC-seq	ATAC-seq	CL:0000100	motor neuron	in_vitro_differentiated_cells		0.1385665	0.138567	0.927208	0.92720795
chr19:1812683:G>A	chr19:1747147-1878219:.	CAGE	CenterMaskScorer(requested_output=CAGE, width=501, aggregation_type=DIFF_LOG2_SUM)	hCAGE UBERON:0001301	hCAGE	UBERON:0001301	epididymis	tissue		-0.13817334	0.138173	0.979925	-0.9799247
chr14:52924962:A>G	chr14:52859426-52990498:.	CHIP_TF	CenterMaskScorer(requested_output=CHIP_TF, width=501, aggregation_type=DIFF_LOG2_SUM)	EFO:0002067 TF ChIP-seq ZNF7 genetically modified (insertion) using CRISPR targeting H. sapiens ZNF7	TF ChIP-seq	EFO:0002067	K562	cell_line	ZNF7	0.1380477	0.138048	0.972998	0.9729977
chr8:94948283:T>C	chr8:94882747-95013819:.	CHIP_TF	CenterMaskScorer(requested_output=CHIP_TF, width=501, aggregation_type=DIFF_LOG2_SUM)	EFO:0001203 TF ChIP-seq ZNF444	TF ChIP-seq	EFO:0001203	MCF-7	cell_line	ZNF444	-0.13793468	0.137935	0.990131	-0.99013096
chr14:52924962:A>G	chr14:52859426-52990498:.	DNASE	CenterMaskScorer(requested_output=DNASE, width=501, aggregation_type=DIFF_LOG2_SUM)	UBERON:0001150 DNase-seq	DNase-seq	UBERON:0001150	body of pancreas	tissue		0.13771367	0.137714	0.940451	0.94045055
chr19:1812683:G>A	chr19:1747147-1878219:.	CAGE	CenterMaskScorer(requested_output=CAGE, width=501, aggregation_type=DIFF_LOG2_SUM)	hCAGE UBERON:0002079	hCAGE	UBERON:0002079	left cardiac atrium	tissue		-0.13759422	0.137594	0.986394	-0.98639375
chr8:94953467:A>G	chr8:94887931-95019003:.	CHIP_HISTONE	CenterMaskScorer(requested_output=CHIP_HISTONE, width=2001, aggregation_type=DIFF_LOG2_SUM)	EFO:0002167 Histone ChIP-seq H3K4me2	Histone ChIP-seq	EFO:0002167	DOHH2	cell_line		0.13719845	0.137198	0.984389	0.98438936
chr19:44878777:G>A	chr19:44813241-44944313:.	DNASE	CenterMaskScorer(requested_output=DNASE, width=501, aggregation_type=DIFF_LOG2_SUM)	EFO:0002847 DNase-seq	DNase-seq	EFO:0002847	PC-9	cell_line		0.13700628	0.137006	0.950237	0.95023745
chr5:86885886:A>G	chr5:86820350-86951422:.	ATAC	CenterMaskScorer(requested_output=ATAC, width=501, aggregation_type=DIFF_LOG2_SUM)	EFO:0002074 ATAC-seq	ATAC-seq	EFO:0002074	PC-3	cell_line		-0.13695168	0.136952	0.955539	-0.9555388
chr8:94953467:A>G	chr8:94887931-95019003:.	DNASE	CenterMaskScorer(requested_output=DNASE, width=501, aggregation_type=DIFF_LOG2_SUM)	UBERON:0002626 DNase-seq	DNase-seq	UBERON:0002626	head of caudate nucleus	tissue		0.1364131	0.136413	0.945557	0.94555736
chr19:1812683:G>A	chr19:1747147-1878219:.	CAGE	CenterMaskScorer(requested_output=CAGE, width=501, aggregation_type=DIFF_LOG2_SUM)	hCAGE CL:0000798	hCAGE	CL:0000798	gamma-delta T cell	primary_cell		-0.13627958	0.13628	0.982092	-0.9820924
chr8:94953467:A>G	chr8:94887931-95019003:.	ATAC	CenterMaskScorer(requested_output=ATAC, width=501, aggregation_type=DIFF_LOG2_SUM)	CLO:0024877 ATAC-seq	ATAC-seq	CLO:0024877	GM18511	cell_line		0.13603711	0.136037	0.972998	0.9729977
chr14:52924962:A>G	chr14:52859426-52990498:.	DNASE	CenterMaskScorer(requested_output=DNASE, width=501, aggregation_type=DIFF_LOG2_SUM)	EFO:0005725 DNase-seq	DNase-seq	EFO:0005725	BE2C	cell_line		0.13581026	0.13581	0.949106	0.94910556
chr8:94953467:A>G	chr8:94887931-95019003:.	DNASE	CenterMaskScorer(requested_output=DNASE, width=501, aggregation_type=DIFF_LOG2_SUM)	EFO:0005698 DNase-seq	DNase-seq	EFO:0005698	Daoy	cell_line		0.13550234	0.135502	0.94306	0.9430595
chr19:44878777:G>A	chr19:44813241-44944313:.	DNASE	CenterMaskScorer(requested_output=DNASE, width=501, aggregation_type=DIFF_LOG2_SUM)	EFO:0001203 DNase-seq	DNase-seq	EFO:0001203	MCF-7	cell_line		0.1353445	0.135345	0.923901	0.9239011
chr19:1812683:G>A	chr19:1747147-1878219:.	CHIP_TF	CenterMaskScorer(requested_output=CHIP_TF, width=501, aggregation_type=DIFF_LOG2_SUM)	EFO:0001203 TF ChIP-seq NRF1	TF ChIP-seq	EFO:0001203	MCF-7	cell_line	NRF1	0.1351366	0.135137	0.989427	0.98942745
chr19:1812683:G>A	chr19:1747147-1878219:.	CHIP_TF	CenterMaskScorer(requested_output=CHIP_TF, width=501, aggregation_type=DIFF_LOG2_SUM)	CL:0002618 TF ChIP-seq MAX	TF ChIP-seq	CL:0002618	endothelial cell of umbilical vein	primary_cell	MAX	0.13500309	0.135003	0.975349	0.97534883
chr14:52924962:A>G	chr14:52859426-52990498:.	CHIP_TF	CenterMaskScorer(requested_output=CHIP_TF, width=501, aggregation_type=DIFF_LOG2_SUM)	EFO:0001187 TF ChIP-seq ZNF619 genetically modified (insertion) using CRISPR targeting H. sapiens ZNF619	TF ChIP-seq	EFO:0001187	HepG2	cell_line	ZNF619	0.13486624	0.134866	0.975349	0.97534883
chr19:1812683:G>A	chr19:1747147-1878219:.	CHIP_TF	CenterMaskScorer(requested_output=CHIP_TF, width=501, aggregation_type=DIFF_LOG2_SUM)	EFO:0002067 TF ChIP-seq MGA	TF ChIP-seq	EFO:0002067	K562	cell_line	MGA	0.13485622	0.134856	0.98328	0.98327994
chr14:52924962:A>G	chr14:52859426-52990498:.	CHIP_TF	CenterMaskScorer(requested_output=CHIP_TF, width=501, aggregation_type=DIFF_LOG2_SUM)	EFO:0001187 TF ChIP-seq ZNF605 genetically modified (insertion) using CRISPR targeting H. sapiens ZNF605	TF ChIP-seq	EFO:0001187	HepG2	cell_line	ZNF605	0.13479662	0.134797	0.972998	0.9729977
chr14:52924962:A>G	chr14:52859426-52990498:.	DNASE	CenterMaskScorer(requested_output=DNASE, width=501, aggregation_type=DIFF_LOG2_SUM)	UBERON:0000981 DNase-seq	DNase-seq	UBERON:0000981	femur	tissue		0.13474965	0.13475	0.945557	0.94555736
chr19:1812683:G>A	chr19:1747147-1878219:.	CAGE	CenterMaskScorer(requested_output=CAGE, width=501, aggregation_type=DIFF_LOG2_SUM)	hCAGE UBERON:0002113	hCAGE	UBERON:0002113	kidney	tissue		-0.13451028	0.13451	0.98328	-0.98327994
chr19:1812683:G>A	chr19:1747147-1878219:.	CAGE	CenterMaskScorer(requested_output=CAGE, width=501, aggregation_type=DIFF_LOG2_SUM)	LQhCAGE CL:0002677	LQhCAGE	CL:0002677	naive regulatory T cell	primary_cell		-0.13441133	0.134411	0.983658	-0.9836582
chr19:1812683:G>A	chr19:1747147-1878219:.	PROCAP	CenterMaskScorer(requested_output=PROCAP, width=501, aggregation_type=DIFF_LOG2_SUM)	ENCSR801ECP	PRO-cap	CL:0002618	endothelial cell of umbilical vein	primary_cell		-0.13437366	0.134374	0.963724	-0.9637244
chr14:52924962:A>G	chr14:52859426-52990498:.	DNASE	CenterMaskScorer(requested_output=DNASE, width=501, aggregation_type=DIFF_LOG2_SUM)	UBERON:8300003 DNase-seq	DNase-seq	UBERON:8300003	right hindlimb	tissue		0.13408446	0.134084	0.946766	0.946766
chr5:86885886:A>G	chr5:86820350-86951422:.	DNASE	CenterMaskScorer(requested_output=DNASE, width=501, aggregation_type=DIFF_LOG2_SUM)	CL:1001608 DNase-seq	DNase-seq	CL:1001608	foreskin fibroblast	primary_cell		-0.1338613	0.133861	0.946766	-0.946766
chr19:1812683:G>A	chr19:1747147-1878219:.	CHIP_TF	CenterMaskScorer(requested_output=CHIP_TF, width=501, aggregation_type=DIFF_LOG2_SUM)	EFO:0001086 TF ChIP-seq MAX	TF ChIP-seq	EFO:0001086	A549	cell_line	MAX	0.13376331	0.133763	0.978005	0.9780051
chr19:1812683:G>A	chr19:1747147-1878219:.	CAGE	CenterMaskScorer(requested_output=CAGE, width=501, aggregation_type=DIFF_LOG2_SUM)	hCAGE UBERON:0000341	hCAGE	UBERON:0000341	throat	tissue		-0.13322186	0.133222	0.984389	-0.98438936
chr19:1812683:G>A	chr19:1747147-1878219:.	CAGE	CenterMaskScorer(requested_output=CAGE, width=501, aggregation_type=DIFF_LOG2_SUM)	hCAGE CL:0002057	hCAGE	CL:0002057	CD14-positive, CD16-negative classical monocyte	primary_cell		-0.13304996	0.13305	0.981678	-0.98167825
chr19:1812683:G>A	chr19:1747147-1878219:.	CAGE	CenterMaskScorer(requested_output=CAGE, width=501, aggregation_type=DIFF_LOG2_SUM)	LQhCAGE CL:0000136	LQhCAGE	CL:0000136	fat cell	primary_cell		-0.13300395	0.133004	0.982092	-0.9820924
chr19:1812683:G>A	chr19:1747147-1878219:.	CHIP_TF	CenterMaskScorer(requested_output=CHIP_TF, width=501, aggregation_type=DIFF_LOG2_SUM)	EFO:0002067 TF ChIP-seq ZNF639	TF ChIP-seq	EFO:0002067	K562	cell_line	ZNF639	0.13297462	0.132975	0.985426	0.9854257
chr19:1812683:G>A	chr19:1747147-1878219:.	CAGE	CenterMaskScorer(requested_output=CAGE, width=501, aggregation_type=DIFF_LOG2_SUM)	hCAGE UBERON:0003126	hCAGE	UBERON:0003126	trachea	tissue		-0.13290429	0.132904	0.98328	-0.98327994
chr19:1812683:G>A	chr19:1747147-1878219:.	CAGE	CenterMaskScorer(requested_output=CAGE, width=501, aggregation_type=DIFF_LOG2_SUM)	hCAGE UBERON:0001155	hCAGE	UBERON:0001155	colon	tissue		-0.13234305	0.132343	0.981678	-0.98167825
chr14:52924962:A>G	chr14:52859426-52990498:.	DNASE	CenterMaskScorer(requested_output=DNASE, width=501, aggregation_type=DIFF_LOG2_SUM)	NTR:0000512 DNase-seq	DNase-seq	NTR:0000512	nephron progenitor cell	in_vitro_differentiated_cells		0.13224399	0.132244	0.953488	0.95348793
chr19:1812683:G>A	chr19:1747147-1878219:.	CAGE	CenterMaskScorer(requested_output=CAGE, width=501, aggregation_type=DIFF_LOG2_SUM)	hCAGE UBERON:0002372	hCAGE	UBERON:0002372	tonsil	tissue		-0.13217854	0.132179	0.980378	-0.9803781
chr19:1812683:G>A	chr19:1747147-1878219:.	CAGE	CenterMaskScorer(requested_output=CAGE, width=501, aggregation_type=DIFF_LOG2_SUM)	LQhCAGE CL:0002397	LQhCAGE	CL:0002397	CD14-positive, CD16-positive monocyte	primary_cell		-0.13215494	0.132155	0.979925	-0.9799247
chr8:94948283:T>C	chr8:94882747-95013819:.	DNASE	CenterMaskScorer(requested_output=DNASE, width=501, aggregation_type=DIFF_LOG2_SUM)	EFO:0005696 DNase-seq	DNase-seq	EFO:0005696	D721Med	cell_line		0.13201094	0.132011	0.983658	0.9836582
chr8:94953467:A>G	chr8:94887931-95019003:.	DNASE	CenterMaskScorer(requested_output=DNASE, width=501, aggregation_type=DIFF_LOG2_SUM)	EFO:0005712 DNase-seq	DNase-seq	EFO:0005712	RPMI7951	cell_line		0.13198256	0.131983	0.930376	0.93037623
chr8:94953467:A>G	chr8:94887931-95019003:.	DNASE	CenterMaskScorer(requested_output=DNASE, width=501, aggregation_type=DIFF_LOG2_SUM)	NTR:0000493 DNase-seq	DNase-seq	NTR:0000493	left ventricle myocardium inferior	tissue		0.13188314	0.131883	0.928809	0.92880905
chr19:1812683:G>A	chr19:1747147-1878219:.	CAGE	CenterMaskScorer(requested_output=CAGE, width=501, aggregation_type=DIFF_LOG2_SUM)	hCAGE UBERON:0000002	hCAGE	UBERON:0000002	uterine cervix	tissue		-0.131675	0.131675	0.985756	-0.98575574
chr8:94953467:A>G	chr8:94887931-95019003:.	ATAC	CenterMaskScorer(requested_output=ATAC, width=501, aggregation_type=DIFF_LOG2_SUM)	CLO:0027432 ATAC-seq	ATAC-seq	CLO:0027432	GM19351	cell_line		0.13165593	0.131656	0.966869	0.96686935
chr8:94953467:A>G	chr8:94887931-95019003:.	DNASE	CenterMaskScorer(requested_output=DNASE, width=501, aggregation_type=DIFF_LOG2_SUM)	UBERON:0002079 DNase-seq	DNase-seq	UBERON:0002079	left cardiac atrium	tissue		0.1316204	0.13162	0.927208	0.92720795
chr19:1812683:G>A	chr19:1747147-1878219:.	CAGE	CenterMaskScorer(requested_output=CAGE, width=501, aggregation_type=DIFF_LOG2_SUM)	hCAGE UBERON:0001043	hCAGE	UBERON:0001043	esophagus	tissue		-0.13159156	0.131592	0.986078	-0.9860784
chr19:1812683:G>A	chr19:1747147-1878219:.	CAGE	CenterMaskScorer(requested_output=CAGE, width=501, aggregation_type=DIFF_LOG2_SUM)	hCAGE CL:0002677	hCAGE	CL:0002677	naive regulatory T cell	primary_cell		-0.1315198	0.13152	0.982092	-0.9820924
chr14:52924962:A>G	chr14:52859426-52990498:.	CHIP_TF	CenterMaskScorer(requested_output=CHIP_TF, width=501, aggregation_type=DIFF_LOG2_SUM)	EFO:0001187 TF ChIP-seq ZBTB33 genetically modified (insertion) using CRISPR targeting H. sapiens ZBTB33	TF ChIP-seq	EFO:0001187	HepG2	cell_line	ZBTB33	0.13099766	0.130998	0.962044	0.96204376
chr19:1812683:G>A	chr19:1747147-1878219:.	CAGE	CenterMaskScorer(requested_output=CAGE, width=501, aggregation_type=DIFF_LOG2_SUM)	hCAGE UBERON:0000996	hCAGE	UBERON:0000996	vagina	tissue		-0.13096237	0.130962	0.98328	-0.98327994
chr19:1812683:G>A	chr19:1747147-1878219:.	CAGE	CenterMaskScorer(requested_output=CAGE, width=501, aggregation_type=DIFF_LOG2_SUM)	hCAGE CL:0001016	hCAGE	CL:0001016	immature CD1a-positive Langerhans cell	primary_cell		-0.13088417	0.130884	0.979925	-0.9799247
chr16:29975204:A>G	chr16:29909668-30040740:.	CHIP_TF	CenterMaskScorer(requested_output=CHIP_TF, width=501, aggregation_type=DIFF_LOG2_SUM)	EFO:0002067 TF ChIP-seq MEIS2	TF ChIP-seq	EFO:0002067	K562	cell_line	MEIS2	0.13085842	0.130858	0.976447	0.9764474
chr14:52924962:A>G	chr14:52859426-52990498:.	DNASE	CenterMaskScorer(requested_output=DNASE, width=501, aggregation_type=DIFF_LOG2_SUM)	UBERON:0008953 DNase-seq	DNase-seq	UBERON:0008953	lower lobe of left lung	tissue		0.13061798	0.130618	0.928809	0.92880905
chr19:1812683:G>A	chr19:1747147-1878219:.	CAGE	CenterMaskScorer(requested_output=CAGE, width=501, aggregation_type=DIFF_LOG2_SUM)	hCAGE UBERON:0002363	hCAGE	UBERON:0002363	dura mater	tissue		-0.12969565	0.129696	0.984743	-0.9847427
chr14:52924962:A>G	chr14:52859426-52990498:.	CHIP_TF	CenterMaskScorer(requested_output=CHIP_TF, width=501, aggregation_type=DIFF_LOG2_SUM)	EFO:0001187 TF ChIP-seq RXRA genetically modified (insertion) using CRISPR targeting H. sapiens RXRA	TF ChIP-seq	EFO:0001187	HepG2	cell_line	RXRA	0.12922621	0.129226	0.966109	0.96610916
chr8:94953467:A>G	chr8:94887931-95019003:.	CHIP_TF	CenterMaskScorer(requested_output=CHIP_TF, width=501, aggregation_type=DIFF_LOG2_SUM)	UBERON:0002046 TF ChIP-seq POLR2A	TF ChIP-seq	UBERON:0002046	thyroid gland	tissue	POLR2A	0.12918663	0.129187	0.98328	0.98327994
chr14:52924962:A>G	chr14:52859426-52990498:.	DNASE	CenterMaskScorer(requested_output=DNASE, width=501, aggregation_type=DIFF_LOG2_SUM)	UBERON:8300001 DNase-seq	DNase-seq	UBERON:8300001	right forelimb	tissue		0.12859845	0.128598	0.956531	0.9565308
chr14:52924962:A>G	chr14:52859426-52990498:.	CHIP_TF	CenterMaskScorer(requested_output=CHIP_TF, width=501, aggregation_type=DIFF_LOG2_SUM)	EFO:0002785 TF ChIP-seq POU2F2	TF ChIP-seq	EFO:0002785	GM12891	cell_line	POU2F2	0.12853956	0.12854	0.96834	0.96833974
chr19:1812683:G>A	chr19:1747147-1878219:.	CAGE	CenterMaskScorer(requested_output=CAGE, width=501, aggregation_type=DIFF_LOG2_SUM)	hCAGE CL:0002397	hCAGE	CL:0002397	CD14-positive, CD16-positive monocyte	primary_cell		-0.1281147	0.128115	0.980378	-0.9803781
chr5:86885886:A>G	chr5:86820350-86951422:.	ATAC	CenterMaskScorer(requested_output=ATAC, width=501, aggregation_type=DIFF_LOG2_SUM)	EFO:0001196 ATAC-seq	ATAC-seq	EFO:0001196	IMR-90	cell_line		-0.12801218	0.128012	0.954525	-0.95452464
chr19:1812683:G>A	chr19:1747147-1878219:.	CAGE	CenterMaskScorer(requested_output=CAGE, width=501, aggregation_type=DIFF_LOG2_SUM)	hCAGE UBERON:0002108	hCAGE	UBERON:0002108	small intestine	tissue		-0.12791586	0.127916	0.981255	-0.98125464
chr5:86885886:A>G	chr5:86820350-86951422:.	DNASE	CenterMaskScorer(requested_output=DNASE, width=501, aggregation_type=DIFF_LOG2_SUM)	EFO:0002140 DNase-seq	DNase-seq	EFO:0002140	COLO829	cell_line		-0.12787867	0.127879	0.976447	-0.9764474
chr19:1812683:G>A	chr19:1747147-1878219:.	CHIP_TF	CenterMaskScorer(requested_output=CHIP_TF, width=501, aggregation_type=DIFF_LOG2_SUM)	EFO:0003042 TF ChIP-seq USF1	TF ChIP-seq	EFO:0003042	H1	cell_line	USF1	0.12784958	0.12785	0.96834	0.96833974
chr14:52924962:A>G	chr14:52859426-52990498:.	DNASE	CenterMaskScorer(requested_output=DNASE, width=501, aggregation_type=DIFF_LOG2_SUM)	UBERON:0008952 DNase-seq	DNase-seq	UBERON:0008952	upper lobe of left lung	tissue		0.12781668	0.127817	0.925572	0.92557216
chr8:94953467:A>G	chr8:94887931-95019003:.	DNASE	CenterMaskScorer(requested_output=DNASE, width=501, aggregation_type=DIFF_LOG2_SUM)	CL:0000679 DNase-seq	DNase-seq	CL:0000679	glutamatergic neuron	in_vitro_differentiated_cells		0.1277628	0.127763	0.950237	0.95023745
chr14:52924962:A>G	chr14:52859426-52990498:.	CHIP_TF	CenterMaskScorer(requested_output=CHIP_TF, width=501, aggregation_type=DIFF_LOG2_SUM)	EFO:0001187 TF ChIP-seq NR0B2 genetically modified (insertion) using CRISPR targeting H. sapiens NR0B2	TF ChIP-seq	EFO:0001187	HepG2	cell_line	NR0B2	0.12774229	0.127742	0.972998	0.9729977
chr14:52924962:A>G	chr14:52859426-52990498:.	CHIP_TF	CenterMaskScorer(requested_output=CHIP_TF, width=501, aggregation_type=DIFF_LOG2_SUM)	EFO:0001187 TF ChIP-seq MNX1 genetically modified (insertion) using CRISPR targeting H. sapiens MNX1	TF ChIP-seq	EFO:0001187	HepG2	cell_line	MNX1	0.12772131	0.127721	0.971741	0.97174054
chr8:94953467:A>G	chr8:94887931-95019003:.	ATAC	CenterMaskScorer(requested_output=ATAC, width=501, aggregation_type=DIFF_LOG2_SUM)	EFO:0010837 ATAC-seq	ATAC-seq	EFO:0010837	GM19043	cell_line		0.12744236	0.127442	0.97109	0.9710905
chr8:94948283:T>C	chr8:94882747-95013819:.	DNASE	CenterMaskScorer(requested_output=DNASE, width=501, aggregation_type=DIFF_LOG2_SUM)	UBERON:0000955 DNase-seq	DNase-seq	UBERON:0000955	brain	tissue		0.12705803	0.127058	0.944322	0.94432205
chr14:52924962:A>G	chr14:52859426-52990498:.	DNASE	CenterMaskScorer(requested_output=DNASE, width=501, aggregation_type=DIFF_LOG2_SUM)	CL:0001042 DNase-seq	DNase-seq	CL:0001042	T-helper 22 cell	primary_cell		0.12667012	0.12667	0.959379	0.9593788
chr19:1812683:G>A	chr19:1747147-1878219:.	CHIP_TF	CenterMaskScorer(requested_output=CHIP_TF, width=501, aggregation_type=DIFF_LOG2_SUM)	EFO:0001203 TF ChIP-seq MAX	TF ChIP-seq	EFO:0001203	MCF-7	cell_line	MAX	0.12659931	0.126599	0.972376	0.97237617
chr16:29975204:A>G	chr16:29909668-30040740:.	CAGE	CenterMaskScorer(requested_output=CAGE, width=501, aggregation_type=DIFF_LOG2_SUM)	hCAGE UBERON:0000473	hCAGE	UBERON:0000473	testis	tissue		0.12655532	0.126555	0.972998	0.9729977
chr19:1812683:G>A	chr19:1747147-1878219:.	CAGE	CenterMaskScorer(requested_output=CAGE, width=501, aggregation_type=DIFF_LOG2_SUM)	hCAGE UBERON:0000966	hCAGE	UBERON:0000966	retina	tissue		-0.12654734	0.126547	0.971741	-0.97174054
chr8:94953467:A>G	chr8:94887931-95019003:.	DNASE	CenterMaskScorer(requested_output=DNASE, width=501, aggregation_type=DIFF_LOG2_SUM)	UBERON:0002740 DNase-seq	DNase-seq	UBERON:0002740	posterior cingulate gyrus	tissue		0.12650585	0.126506	0.936319	0.93631864
chr19:44878777:G>A	chr19:44813241-44944313:.	DNASE	CenterMaskScorer(requested_output=DNASE, width=501, aggregation_type=DIFF_LOG2_SUM)	EFO:0001247 DNase-seq	DNase-seq	EFO:0001247	T47D	cell_line		0.12642097	0.126421	0.934881	0.93488073
chr19:1812683:G>A	chr19:1747147-1878219:.	CHIP_TF	CenterMaskScorer(requested_output=CHIP_TF, width=501, aggregation_type=DIFF_LOG2_SUM)	EFO:0002067 TF ChIP-seq MAX	TF ChIP-seq	EFO:0002067	K562	cell_line	MAX	0.12605476	0.126055	0.934881	0.93488073
chr16:29975204:A>G	chr16:29909668-30040740:.	PROCAP	CenterMaskScorer(requested_output=PROCAP, width=501, aggregation_type=DIFF_LOG2_SUM)	ENCSR740IPL	PRO-cap	EFO:0002067	K562	cell_line		0.12604809	0.126048	0.960287	0.96028686
chr8:94953467:A>G	chr8:94887931-95019003:.	DNASE	CenterMaskScorer(requested_output=DNASE, width=501, aggregation_type=DIFF_LOG2_SUM)	CLO:0021754 DNase-seq	DNase-seq	CLO:0021754	AG09319	cell_line		0.12557673	0.125577	0.945557	0.94555736
chr19:1812683:G>A	chr19:1747147-1878219:.	CAGE	CenterMaskScorer(requested_output=CAGE, width=501, aggregation_type=DIFF_LOG2_SUM)	hCAGE UBERON:0002048	hCAGE	UBERON:0002048	lung	tissue		-0.124955416	0.124955	0.981255	-0.98125464
chr8:94953467:A>G	chr8:94887931-95019003:.	DNASE	CenterMaskScorer(requested_output=DNASE, width=501, aggregation_type=DIFF_LOG2_SUM)	NTR:0000492 DNase-seq	DNase-seq	NTR:0000492	Right ventricle myocardium superior	tissue		0.124715805	0.124716	0.913094	0.91309357
chr5:86885886:A>G	chr5:86820350-86951422:.	DNASE	CenterMaskScorer(requested_output=DNASE, width=501, aggregation_type=DIFF_LOG2_SUM)	EFO:0007748 DNase-seq	DNase-seq	EFO:0007748	EH	cell_line		-0.12458491	0.124585	0.933411	-0.9334114
chr8:94948283:T>C	chr8:94882747-95013819:.	DNASE	CenterMaskScorer(requested_output=DNASE, width=501, aggregation_type=DIFF_LOG2_SUM)	UBERON:0001150 DNase-seq	DNase-seq	UBERON:0001150	body of pancreas	tissue		0.12413788	0.124138	0.930376	0.93037623
chr8:94953467:A>G	chr8:94887931-95019003:.	DNASE	CenterMaskScorer(requested_output=DNASE, width=501, aggregation_type=DIFF_LOG2_SUM)	EFO:0005901 DNase-seq	DNase-seq	EFO:0005901	ELF-1	cell_line		0.12411165	0.124112	0.927208	0.92720795
chr19:1812683:G>A	chr19:1747147-1878219:.	CAGE	CenterMaskScorer(requested_output=CAGE, width=501, aggregation_type=DIFF_LOG2_SUM)	hCAGE UBERON:0001134	hCAGE	UBERON:0001134	skeletal muscle tissue	tissue		-0.12410164	0.124102	0.986702	-0.986702
chr19:1812683:G>A	chr19:1747147-1878219:.	CAGE	CenterMaskScorer(requested_output=CAGE, width=501, aggregation_type=DIFF_LOG2_SUM)	hCAGE UBERON:0002106	hCAGE	UBERON:0002106	spleen	tissue		-0.12383032	0.12383	0.978501	-0.9785014
chr8:94953467:A>G	chr8:94887931-95019003:.	DNASE	CenterMaskScorer(requested_output=DNASE, width=501, aggregation_type=DIFF_LOG2_SUM)	CL:0002304 DNase-seq	DNase-seq	CL:0002304	non-pigmented ciliary epithelial cell	primary_cell		0.12377477	0.123775	0.941769	0.9417692
chr19:1812683:G>A	chr19:1747147-1878219:.	CAGE	CenterMaskScorer(requested_output=CAGE, width=501, aggregation_type=DIFF_LOG2_SUM)	hCAGE UBERON:0000014	hCAGE	UBERON:0000014	zone of skin	tissue		-0.12368441	0.123684	0.98328	-0.98327994
chr14:52924962:A>G	chr14:52859426-52990498:.	CHIP_TF	CenterMaskScorer(requested_output=CHIP_TF, width=501, aggregation_type=DIFF_LOG2_SUM)	EFO:0001187 TF ChIP-seq KDM2A genetically modified (insertion) using CRISPR targeting H. sapiens KDM2A	TF ChIP-seq	EFO:0001187	HepG2	cell_line	KDM2A	0.123530865	0.123531	0.966109	0.96610916
chr8:94953467:A>G	chr8:94887931-95019003:.	DNASE	CenterMaskScorer(requested_output=DNASE, width=501, aggregation_type=DIFF_LOG2_SUM)	UBERON:0002369 DNase-seq	DNase-seq	UBERON:0002369	adrenal gland	tissue		0.123509884	0.12351	0.93191	0.93191016
chr8:94953467:A>G	chr8:94887931-95019003:.	DNASE	CenterMaskScorer(requested_output=DNASE, width=501, aggregation_type=DIFF_LOG2_SUM)	UBERON:0002048 DNase-seq	DNase-seq	UBERON:0002048	lung	tissue		0.12330866	0.123309	0.94306	0.9430595
chr5:86885886:A>G	chr5:86820350-86951422:.	DNASE	CenterMaskScorer(requested_output=DNASE, width=501, aggregation_type=DIFF_LOG2_SUM)	CL:0000136 DNase-seq	DNase-seq	CL:0000136	adipocyte	in_vitro_differentiated_cells		-0.12267852	0.122679	0.954525	-0.95452464
chr19:1812683:G>A	chr19:1747147-1878219:.	CAGE	CenterMaskScorer(requested_output=CAGE, width=501, aggregation_type=DIFF_LOG2_SUM)	LQhCAGE CL:0000775	LQhCAGE	CL:0000775	neutrophil	primary_cell		-0.122219086	0.122219	0.982092	-0.9820924
chr19:1812683:G>A	chr19:1747147-1878219:.	CAGE	CenterMaskScorer(requested_output=CAGE, width=501, aggregation_type=DIFF_LOG2_SUM)	hCAGE UBERON:0001154	hCAGE	UBERON:0001154	vermiform appendix	tissue		-0.12204099	0.122041	0.979925	-0.9799247
chr5:86885886:A>G	chr5:86820350-86951422:.	CHIP_HISTONE	CenterMaskScorer(requested_output=CHIP_HISTONE, width=2001, aggregation_type=DIFF_LOG2_SUM)	EFO:0001196 Histone ChIP-seq H3K27ac	Histone ChIP-seq	EFO:0001196	IMR-90	cell_line		-0.12183285	0.121833	0.980821	-0.9808213
chr14:52924962:A>G	chr14:52859426-52990498:.	DNASE	CenterMaskScorer(requested_output=DNASE, width=501, aggregation_type=DIFF_LOG2_SUM)	CL:0002038 DNase-seq	DNase-seq	CL:0002038	T follicular helper cell	primary_cell		0.12126911	0.121269	0.955539	0.9555388
chr16:29975204:A>G	chr16:29909668-30040740:.	CAGE	CenterMaskScorer(requested_output=CAGE, width=501, aggregation_type=DIFF_LOG2_SUM)	hCAGE CL:0000767	hCAGE	CL:0000767	basophil	primary_cell		0.121127844	0.121128	0.970426	0.9704257
chr8:94953467:A>G	chr8:94887931-95019003:.	ATAC	CenterMaskScorer(requested_output=ATAC, width=501, aggregation_type=DIFF_LOG2_SUM)	EFO:0010851 ATAC-seq	ATAC-seq	EFO:0010851	HG02852	cell_line		0.12105179	0.121052	0.970426	0.9704257
chr8:94953467:A>G	chr8:94887931-95019003:.	CHIP_HISTONE	CenterMaskScorer(requested_output=CHIP_HISTONE, width=2001, aggregation_type=DIFF_LOG2_SUM)	EFO:0006711 Histone ChIP-seq H3K4me2	Histone ChIP-seq	EFO:0006711	OCI-LY7	cell_line		0.12085438	0.120854	0.981678	0.98167825
chr19:1812683:G>A	chr19:1747147-1878219:.	CAGE	CenterMaskScorer(requested_output=CAGE, width=501, aggregation_type=DIFF_LOG2_SUM)	hCAGE UBERON:0000948	hCAGE	UBERON:0000948	heart	tissue		-0.120663404	0.120663	0.982893	-0.98289305
chr19:1812683:G>A	chr19:1747147-1878219:.	CAGE	CenterMaskScorer(requested_output=CAGE, width=501, aggregation_type=DIFF_LOG2_SUM)	hCAGE UBERON:0000995	hCAGE	UBERON:0000995	uterus	tissue		-0.12049556	0.120496	0.98328	-0.98327994
chr19:1812683:G>A	chr19:1747147-1878219:.	CAGE	CenterMaskScorer(requested_output=CAGE, width=501, aggregation_type=DIFF_LOG2_SUM)	hCAGE UBERON:0002107	hCAGE	UBERON:0002107	liver	tissue		-0.12022638	0.120226	0.982092	-0.9820924
chr8:94953467:A>G	chr8:94887931-95019003:.	DNASE	CenterMaskScorer(requested_output=DNASE, width=501, aggregation_type=DIFF_LOG2_SUM)	UBERON:0002167 DNase-seq	DNase-seq	UBERON:0002167	right lung	tissue		0.11995745	0.119957	0.939103	0.93910295
chr8:94948283:T>C	chr8:94882747-95013819:.	CHIP_TF	CenterMaskScorer(requested_output=CHIP_TF, width=501, aggregation_type=DIFF_LOG2_SUM)	EFO:0002784 TF ChIP-seq ZNF217	TF ChIP-seq	EFO:0002784	GM12878	cell_line	ZNF217	-0.11983967	0.11984	0.985756	-0.98575574
chr8:94953467:A>G	chr8:94887931-95019003:.	DNASE	CenterMaskScorer(requested_output=DNASE, width=501, aggregation_type=DIFF_LOG2_SUM)	EFO:0005903 DNase-seq	DNase-seq	EFO:0005903	KBM-7	cell_line		0.119716644	0.119717	0.939103	0.93910295
chr14:52924962:A>G	chr14:52859426-52990498:.	CHIP_TF	CenterMaskScorer(requested_output=CHIP_TF, width=501, aggregation_type=DIFF_LOG2_SUM)	EFO:0002067 TF ChIP-seq STAG1 genetically modified (insertion) using CRISPR targeting H. sapiens STAG1	TF ChIP-seq	EFO:0002067	K562	cell_line	STAG1	0.11971378	0.119714	0.96834	0.96833974
chr19:1812683:G>A	chr19:1747147-1878219:.	CAGE	CenterMaskScorer(requested_output=CAGE, width=501, aggregation_type=DIFF_LOG2_SUM)	hCAGE UBERON:0000947	hCAGE	UBERON:0000947	aorta	tissue		-0.119452	0.119452	0.979925	-0.9799247
chr8:94953467:A>G	chr8:94887931-95019003:.	DNASE	CenterMaskScorer(requested_output=DNASE, width=501, aggregation_type=DIFF_LOG2_SUM)	UBERON:0000473 DNase-seq	DNase-seq	UBERON:0000473	testis	tissue		0.11925745	0.119257	0.91685	0.91684973
chr8:94948283:T>C	chr8:94882747-95013819:.	DNASE	CenterMaskScorer(requested_output=DNASE, width=501, aggregation_type=DIFF_LOG2_SUM)	UBERON:0000473 DNase-seq	DNase-seq	UBERON:0000473	testis	tissue		0.11884117	0.118841	0.91685	0.91684973
chr8:94948283:T>C	chr8:94882747-95013819:.	DNASE	CenterMaskScorer(requested_output=DNASE, width=501, aggregation_type=DIFF_LOG2_SUM)	UBERON:0002240 DNase-seq	DNase-seq	UBERON:0002240	spinal cord	tissue		0.118783	0.118783	0.949106	0.94910556
chr8:94948283:T>C	chr8:94882747-95013819:.	DNASE	CenterMaskScorer(requested_output=DNASE, width=501, aggregation_type=DIFF_LOG2_SUM)	CL:0002558 DNase-seq	DNase-seq	CL:0002558	fibroblast of villous mesenchyme	primary_cell		0.118739605	0.11874	0.92045	0.92045027
chr19:1812683:G>A	chr19:1747147-1878219:.	CHIP_TF	CenterMaskScorer(requested_output=CHIP_TF, width=501, aggregation_type=DIFF_LOG2_SUM)	EFO:0002798 TF ChIP-seq MYC	TF ChIP-seq	EFO:0002798	NB4	cell_line	MYC	0.11858177	0.118582	0.966109	0.96610916
chr14:52924962:A>G	chr14:52859426-52990498:.	CHIP_TF	CenterMaskScorer(requested_output=CHIP_TF, width=501, aggregation_type=DIFF_LOG2_SUM)	EFO:0001187 TF ChIP-seq ZNF276 genetically modified (insertion) using CRISPR targeting H. sapiens ZNF276	TF ChIP-seq	EFO:0001187	HepG2	cell_line	ZNF276	0.11854935	0.118549	0.966109	0.96610916
chr14:52924962:A>G	chr14:52859426-52990498:.	CHIP_TF	CenterMaskScorer(requested_output=CHIP_TF, width=501, aggregation_type=DIFF_LOG2_SUM)	EFO:0001187 TF ChIP-seq ZNF527 genetically modified (insertion) using CRISPR targeting H. sapiens ZNF527	TF ChIP-seq	EFO:0001187	HepG2	cell_line	ZNF527	0.11844158	0.118442	0.964537	0.9645371
chr5:86885886:A>G	chr5:86820350-86951422:.	DNASE	CenterMaskScorer(requested_output=DNASE, width=501, aggregation_type=DIFF_LOG2_SUM)	CL:2000000 DNase-seq	DNase-seq	CL:2000000	epidermal melanocyte	primary_cell		-0.118432045	0.118432	0.976447	-0.9764474
chr19:44878777:G>A	chr19:44813241-44944313:.	DNASE	CenterMaskScorer(requested_output=DNASE, width=501, aggregation_type=DIFF_LOG2_SUM)	CL:0002328 DNase-seq	DNase-seq	CL:0002328	bronchial epithelial cell	primary_cell		0.117908	0.117908	0.936319	0.93631864
chr14:52924962:A>G	chr14:52859426-52990498:.	CHIP_TF	CenterMaskScorer(requested_output=CHIP_TF, width=501, aggregation_type=DIFF_LOG2_SUM)	EFO:0005234 TF ChIP-seq REST	TF ChIP-seq	EFO:0005234	PFSK-1	cell_line	REST	0.11787653	0.117877	0.962893	0.96289337
chr19:1812683:G>A	chr19:1747147-1878219:.	CAGE	CenterMaskScorer(requested_output=CAGE, width=501, aggregation_type=DIFF_LOG2_SUM)	hCAGE UBERON:0000945	hCAGE	UBERON:0000945	stomach	tissue		-0.117848635	0.117849	0.978005	-0.9780051
chr19:1812683:G>A	chr19:1747147-1878219:.	CHIP_TF	CenterMaskScorer(requested_output=CHIP_TF, width=501, aggregation_type=DIFF_LOG2_SUM)	EFO:0003072 TF ChIP-seq MAX	TF ChIP-seq	EFO:0003072	SK-N-SH	cell_line	MAX	0.11778259	0.117783	0.971741	0.97174054
chr19:1812683:G>A	chr19:1747147-1878219:.	CAGE	CenterMaskScorer(requested_output=CAGE, width=501, aggregation_type=DIFF_LOG2_SUM)	LQhCAGE CL:0000136	LQhCAGE	CL:0000136	fat cell	primary_cell		-0.1176188	0.117619	0.977498	-0.9774975
chr16:29975204:A>G	chr16:29909668-30040740:.	CAGE	CenterMaskScorer(requested_output=CAGE, width=501, aggregation_type=DIFF_LOG2_SUM)	hCAGE CL:0000576	hCAGE	CL:0000576	monocyte	primary_cell		0.11760199	0.117602	0.971741	0.97174054
chr19:1812683:G>A	chr19:1747147-1878219:.	CAGE	CenterMaskScorer(requested_output=CAGE, width=501, aggregation_type=DIFF_LOG2_SUM)	hCAGE UBERON:0002135	hCAGE	UBERON:0002135	mitral valve	tissue		-0.11746144	0.117461	0.98328	-0.98327994
chr19:1812683:G>A	chr19:1747147-1878219:.	CHIP_TF	CenterMaskScorer(requested_output=CHIP_TF, width=501, aggregation_type=DIFF_LOG2_SUM)	EFO:0001184 TF ChIP-seq L3MBTL2	TF ChIP-seq	EFO:0001184	HEK293T	cell_line	L3MBTL2	0.11709118	0.117091	0.984028	0.9840279
chr8:94953467:A>G	chr8:94887931-95019003:.	DNASE	CenterMaskScorer(requested_output=DNASE, width=501, aggregation_type=DIFF_LOG2_SUM)	CL:0010001 DNase-seq	DNase-seq	CL:0010001	stromal cell of bone marrow	primary_cell		0.117025375	0.117025	0.91685	0.91684973
chr8:94953467:A>G	chr8:94887931-95019003:.	DNASE	CenterMaskScorer(requested_output=DNASE, width=501, aggregation_type=DIFF_LOG2_SUM)	NTR:0000474 DNase-seq	DNase-seq	NTR:0000474	ecto neural progenitor cell	in_vitro_differentiated_cells		0.11693907	0.116939	0.950237	0.95023745
chr8:94948283:T>C	chr8:94882747-95013819:.	CHIP_TF	CenterMaskScorer(requested_output=CHIP_TF, width=501, aggregation_type=DIFF_LOG2_SUM)	EFO:0002067 TF ChIP-seq ESRRA	TF ChIP-seq	EFO:0002067	K562	cell_line	ESRRA	-0.1168499	0.11685	0.980821	-0.9808213
chr14:52924962:A>G	chr14:52859426-52990498:.	CHIP_TF	CenterMaskScorer(requested_output=CHIP_TF, width=501, aggregation_type=DIFF_LOG2_SUM)	EFO:0001187 TF ChIP-seq ZNF83 genetically modified (insertion) using CRISPR targeting H. sapiens ZNF83	TF ChIP-seq	EFO:0001187	HepG2	cell_line	ZNF83	0.11671066	0.116711	0.970426	0.9704257
chr19:1812683:G>A	chr19:1747147-1878219:.	CAGE	CenterMaskScorer(requested_output=CAGE, width=501, aggregation_type=DIFF_LOG2_SUM)	hCAGE UBERON:0000019	hCAGE	UBERON:0000019	camera-type eye	tissue		-0.11666608	0.116666	0.970426	-0.9704257
chr19:1812683:G>A	chr19:1747147-1878219:.	CAGE	CenterMaskScorer(requested_output=CAGE, width=501, aggregation_type=DIFF_LOG2_SUM)	hCAGE UBERON:0002369	hCAGE	UBERON:0002369	adrenal gland	tissue		-0.11652994	0.11653	0.976978	-0.97697836
chr14:52924962:A>G	chr14:52859426-52990498:.	CHIP_TF	CenterMaskScorer(requested_output=CHIP_TF, width=501, aggregation_type=DIFF_LOG2_SUM)	EFO:0001203 TF ChIP-seq E2F1 stably expressing N-terminal HA-tagged E2F1	TF ChIP-seq	EFO:0001203	MCF-7	cell_line	E2F1	0.11652231	0.116522	0.939103	0.93910295
chr8:94953467:A>G	chr8:94887931-95019003:.	ATAC	CenterMaskScorer(requested_output=ATAC, width=501, aggregation_type=DIFF_LOG2_SUM)	CLO:0026258 ATAC-seq	ATAC-seq	CLO:0026258	GM18858	cell_line		0.11644316	0.116443	0.969051	0.96905065
chr14:52924962:A>G	chr14:52859426-52990498:.	CHIP_TF	CenterMaskScorer(requested_output=CHIP_TF, width=501, aggregation_type=DIFF_LOG2_SUM)	EFO:0001187 TF ChIP-seq HNF1B genetically modified (insertion) using CRISPR targeting H. sapiens HNF1B	TF ChIP-seq	EFO:0001187	HepG2	cell_line	HNF1B	0.11639595	0.116396	0.95845	0.9584504
chr19:1812683:G>A	chr19:1747147-1878219:.	CHIP_TF	CenterMaskScorer(requested_output=CHIP_TF, width=501, aggregation_type=DIFF_LOG2_SUM)	EFO:0002824 TF ChIP-seq MAX	TF ChIP-seq	EFO:0002824	HCT116	cell_line	MAX	0.116202354	0.116202	0.978005	0.9780051
chr8:94953467:A>G	chr8:94887931-95019003:.	ATAC	CenterMaskScorer(requested_output=ATAC, width=501, aggregation_type=DIFF_LOG2_SUM)	EFO:0010840 ATAC-seq	ATAC-seq	EFO:0010840	GM21786	cell_line		0.11608338	0.116083	0.966869	0.96686935
chr8:94953467:A>G	chr8:94887931-95019003:.	DNASE	CenterMaskScorer(requested_output=DNASE, width=501, aggregation_type=DIFF_LOG2_SUM)	UBERON:0002080 DNase-seq	DNase-seq	UBERON:0002080	heart right ventricle	tissue		0.115412235	0.115412	0.939103	0.93910295
chr8:94953467:A>G	chr8:94887931-95019003:.	ATAC	CenterMaskScorer(requested_output=ATAC, width=501, aggregation_type=DIFF_LOG2_SUM)	EFO:0010853 ATAC-seq	ATAC-seq	EFO:0010853	HG02884	cell_line		0.11532378	0.115324	0.966109	0.96610916
chr16:29975204:A>G	chr16:29909668-30040740:.	CHIP_TF	CenterMaskScorer(requested_output=CHIP_TF, width=501, aggregation_type=DIFF_LOG2_SUM)	EFO:0001187 TF ChIP-seq ONECUT1 genetically modified (insertion) using CRISPR targeting H. sapiens ONECUT1	TF ChIP-seq	EFO:0001187	HepG2	cell_line	ONECUT1	-0.11508179	0.115082	0.979925	-0.9799247
chr8:94953467:A>G	chr8:94887931-95019003:.	DNASE	CenterMaskScorer(requested_output=DNASE, width=501, aggregation_type=DIFF_LOG2_SUM)	CL:0000127 DNase-seq	DNase-seq	CL:0000127	astrocyte	primary_cell		0.11487317	0.114873	0.936319	0.93631864
chr19:1812683:G>A	chr19:1747147-1878219:.	CAGE	CenterMaskScorer(requested_output=CAGE, width=501, aggregation_type=DIFF_LOG2_SUM)	hCAGE UBERON:0002171	hCAGE	UBERON:0002171	lower lobe of right lung	tissue		-0.11480427	0.114804	0.979461	-0.97946095
chr16:29975204:A>G	chr16:29909668-30040740:.	CHIP_TF	CenterMaskScorer(requested_output=CHIP_TF, width=501, aggregation_type=DIFF_LOG2_SUM)	EFO:0001086 TF ChIP-seq PBX1 genetically modified (insertion) using CRISPR targeting H. sapiens PBX1	TF ChIP-seq	EFO:0001086	A549	cell_line	PBX1	0.11473751	0.114738	0.982893	0.98289305
chr19:44878777:G>A	chr19:44813241-44944313:.	ATAC	CenterMaskScorer(requested_output=ATAC, width=501, aggregation_type=DIFF_LOG2_SUM)	EFO:0001203 ATAC-seq	ATAC-seq	EFO:0001203	MCF-7	cell_line		0.11442089	0.114421	0.93191	0.93191016
chr5:86885886:A>G	chr5:86820350-86951422:.	CHIP_HISTONE	CenterMaskScorer(requested_output=CHIP_HISTONE, width=2001, aggregation_type=DIFF_LOG2_SUM)	CL:2000045 Histone ChIP-seq H3K4me1	Histone ChIP-seq	CL:2000045	foreskin melanocyte	primary_cell		-0.11433315	0.114333	0.982497	-0.9824973
chr8:94948283:T>C	chr8:94882747-95013819:.	ATAC	CenterMaskScorer(requested_output=ATAC, width=501, aggregation_type=DIFF_LOG2_SUM)	UBERON:0001150 ATAC-seq	ATAC-seq	UBERON:0001150	body of pancreas	tissue		0.114262104	0.114262	0.965332	0.96533185
chr19:1812683:G>A	chr19:1747147-1878219:.	CAGE	CenterMaskScorer(requested_output=CAGE, width=501, aggregation_type=DIFF_LOG2_SUM)	hCAGE UBERON:0002114	hCAGE	UBERON:0002114	duodenum	tissue		-0.114254475	0.114254	0.979925	-0.9799247
chr19:1812683:G>A	chr19:1747147-1878219:.	CAGE	CenterMaskScorer(requested_output=CAGE, width=501, aggregation_type=DIFF_LOG2_SUM)	hCAGE UBERON:0002046	hCAGE	UBERON:0002046	thyroid gland	tissue		-0.11405754	0.114058	0.979925	-0.9799247
chr8:94953467:A>G	chr8:94887931-95019003:.	DNASE	CenterMaskScorer(requested_output=DNASE, width=501, aggregation_type=DIFF_LOG2_SUM)	UBERON:0002084 DNase-seq	DNase-seq	UBERON:0002084	heart left ventricle	tissue		0.113965034	0.113965	0.930376	0.93037623
chr14:52924962:A>G	chr14:52859426-52990498:.	CHIP_TF	CenterMaskScorer(requested_output=CHIP_TF, width=501, aggregation_type=DIFF_LOG2_SUM)	EFO:0001187 TF ChIP-seq ZNF485 genetically modified (insertion) using CRISPR targeting H. sapiens ZNF485	TF ChIP-seq	EFO:0001187	HepG2	cell_line	ZNF485	0.11390686	0.113907	0.963724	0.9637244
chr16:29975204:A>G	chr16:29909668-30040740:.	CAGE	CenterMaskScorer(requested_output=CAGE, width=501, aggregation_type=DIFF_LOG2_SUM)	LQhCAGE CL:0000784	LQhCAGE	CL:0000784	plasmacytoid dendritic cell	primary_cell		0.113773584	0.113774	0.97109	0.9710905
chr19:1812683:G>A	chr19:1747147-1878219:.	CAGE	CenterMaskScorer(requested_output=CAGE, width=501, aggregation_type=DIFF_LOG2_SUM)	hCAGE UBERON:0000305	hCAGE	UBERON:0000305	amnion	primary_cell		-0.113657475	0.113657	0.976978	-0.97697836
chr8:94953467:A>G	chr8:94887931-95019003:.	CHIP_TF	CenterMaskScorer(requested_output=CHIP_TF, width=501, aggregation_type=DIFF_LOG2_SUM)	CL:0002518 TF ChIP-seq CTCF	TF ChIP-seq	CL:0002518	kidney epithelial cell	primary_cell	CTCF	0.11360693	0.113607	0.962044	0.96204376
chr8:94953467:A>G	chr8:94887931-95019003:.	DNASE	CenterMaskScorer(requested_output=DNASE, width=501, aggregation_type=DIFF_LOG2_SUM)	UBERON:0009834 DNase-seq	DNase-seq	UBERON:0009834	dorsolateral prefrontal cortex	tissue		0.11344004	0.11344	0.922194	0.92219406
chr5:86885886:A>G	chr5:86820350-86951422:.	CHIP_HISTONE	CenterMaskScorer(requested_output=CHIP_HISTONE, width=2001, aggregation_type=DIFF_LOG2_SUM)	CL:0002324 Histone ChIP-seq H3K4me1	Histone ChIP-seq	CL:0002324	myoepithelial cell of mammary gland	primary_cell		-0.11329746	0.113297	0.98328	-0.98327994
chr19:1812683:G>A	chr19:1747147-1878219:.	CAGE	CenterMaskScorer(requested_output=CAGE, width=501, aggregation_type=DIFF_LOG2_SUM)	hCAGE UBERON:0002336	hCAGE	UBERON:0002336	corpus callosum	tissue		-0.11322379	0.113224	0.976447	-0.9764474
chr8:94948283:T>C	chr8:94882747-95013819:.	ATAC	CenterMaskScorer(requested_output=ATAC, width=501, aggregation_type=DIFF_LOG2_SUM)	EFO:0007610 ATAC-seq	ATAC-seq	EFO:0007610	RWPE2	cell_line		0.113221645	0.113222	0.953488	0.95348793
chr8:94953467:A>G	chr8:94887931-95019003:.	DNASE	CenterMaskScorer(requested_output=DNASE, width=501, aggregation_type=DIFF_LOG2_SUM)	UBERON:0002168 DNase-seq	DNase-seq	UBERON:0002168	left lung	tissue		0.11301422	0.113014	0.898633	0.8986329
chr8:94953467:A>G	chr8:94887931-95019003:.	CHIP_HISTONE	CenterMaskScorer(requested_output=CHIP_HISTONE, width=2001, aggregation_type=DIFF_LOG2_SUM)	CL:0000236 Histone ChIP-seq H3K4me1	Histone ChIP-seq	CL:0000236	B cell	primary_cell		0.11290455	0.112905	0.982893	0.98289305
chr19:1812683:G>A	chr19:1747147-1878219:.	CAGE	CenterMaskScorer(requested_output=CAGE, width=501, aggregation_type=DIFF_LOG2_SUM)	hCAGE UBERON:0001255	hCAGE	UBERON:0001255	urinary bladder	tissue		-0.11287618	0.112876	0.982893	-0.98289305
chr8:94953467:A>G	chr8:94887931-95019003:.	CHIP_HISTONE	CenterMaskScorer(requested_output=CHIP_HISTONE, width=2001, aggregation_type=DIFF_LOG2_SUM)	EFO:0002167 Histone ChIP-seq H3K27ac	Histone ChIP-seq	EFO:0002167	DOHH2	cell_line		0.11285496	0.112855	0.981678	0.98167825
chr8:94948283:T>C	chr8:94882747-95013819:.	DNASE	CenterMaskScorer(requested_output=DNASE, width=501, aggregation_type=DIFF_LOG2_SUM)	EFO:0002798 DNase-seq	DNase-seq	EFO:0002798	NB4	cell_line		0.11282301	0.112823	0.923901	0.9239011
chr8:94953467:A>G	chr8:94887931-95019003:.	CAGE	CenterMaskScorer(requested_output=CAGE, width=501, aggregation_type=DIFF_LOG2_SUM)	hCAGE UBERON:0001905	hCAGE	UBERON:0001905	pineal body	tissue		0.11271143	0.112711	0.96834	0.96833974
chr5:86885886:A>G	chr5:86820350-86951422:.	CHIP_HISTONE	CenterMaskScorer(requested_output=CHIP_HISTONE, width=2001, aggregation_type=DIFF_LOG2_SUM)	UBERON:0001323 Histone ChIP-seq H3K27ac	Histone ChIP-seq	UBERON:0001323	tibial nerve	tissue		-0.11268234	0.112682	0.979925	-0.9799247
chr8:94953467:A>G	chr8:94887931-95019003:.	DNASE	CenterMaskScorer(requested_output=DNASE, width=501, aggregation_type=DIFF_LOG2_SUM)	UBERON:0002171 DNase-seq	DNase-seq	UBERON:0002171	lower lobe of right lung	tissue		0.112519264	0.112519	0.898633	0.8986329
chr19:1812683:G>A	chr19:1747147-1878219:.	CAGE	CenterMaskScorer(requested_output=CAGE, width=501, aggregation_type=DIFF_LOG2_SUM)	LQhCAGE CL:0002092	LQhCAGE	CL:0002092	bone marrow cell	primary_cell		-0.11238718	0.112387	0.975349	-0.97534883
chr19:1812683:G>A	chr19:1747147-1878219:.	CHIP_TF	CenterMaskScorer(requested_output=CHIP_TF, width=501, aggregation_type=DIFF_LOG2_SUM)	EFO:0003072 TF ChIP-seq MXI1	TF ChIP-seq	EFO:0003072	SK-N-SH	cell_line	MXI1	0.11238003	0.11238	0.967613	0.96761274
chr16:29975204:A>G	chr16:29909668-30040740:.	DNASE	CenterMaskScorer(requested_output=DNASE, width=501, aggregation_type=DIFF_LOG2_SUM)	CL:0000863 DNase-seq	DNase-seq	CL:0000863	inflammatory macrophage	primary_cell		0.11234474	0.112345	0.928809	0.92880905
chr14:52924962:A>G	chr14:52859426-52990498:.	DNASE	CenterMaskScorer(requested_output=DNASE, width=501, aggregation_type=DIFF_LOG2_SUM)	CL:0000084 DNase-seq	DNase-seq	CL:0000084	T-cell	primary_cell		0.1123178	0.112318	0.956531	0.9565308
chr19:1812683:G>A	chr19:1747147-1878219:.	CHIP_TF	CenterMaskScorer(requested_output=CHIP_TF, width=501, aggregation_type=DIFF_LOG2_SUM)	EFO:0001182 TF ChIP-seq ZFHX2 genetically modified (insertion) using site-specific recombination targeting H. sapiens ZFHX2	TF ChIP-seq	EFO:0001182	HEK293	cell_line	ZFHX2	-0.1122179	0.112218	0.95845	-0.9584504
chr8:94953467:A>G	chr8:94887931-95019003:.	CHIP_HISTONE	CenterMaskScorer(requested_output=CHIP_HISTONE, width=2001, aggregation_type=DIFF_LOG2_SUM)	EFO:0006711 Histone ChIP-seq H3K27ac	Histone ChIP-seq	EFO:0006711	OCI-LY7	cell_line		0.1119194	0.111919	0.976447	0.9764474
chr8:94948283:T>C	chr8:94882747-95013819:.	PROCAP	CenterMaskScorer(requested_output=PROCAP, width=501, aggregation_type=DIFF_LOG2_SUM)	ENCSR072YCM	PRO-cap	EFO:0002106	A673	cell_line		0.11187935	0.111879	0.947949	0.9479486
chr5:86885886:A>G	chr5:86820350-86951422:.	DNASE	CenterMaskScorer(requested_output=DNASE, width=501, aggregation_type=DIFF_LOG2_SUM)	CL:0011022 DNase-seq	DNase-seq	CL:0011022	fibroblast of skin of back	primary_cell		-0.111825466	0.111825	0.937726	-0.93772584
chr16:29975204:A>G	chr16:29909668-30040740:.	CAGE	CenterMaskScorer(requested_output=CAGE, width=501, aggregation_type=DIFF_LOG2_SUM)	hCAGE CL:0000784	hCAGE	CL:0000784	plasmacytoid dendritic cell	primary_cell		0.111750364	0.11175	0.96834	0.96833974
chr19:1812683:G>A	chr19:1747147-1878219:.	CAGE	CenterMaskScorer(requested_output=CAGE, width=501, aggregation_type=DIFF_LOG2_SUM)	hCAGE UBERON:0001135	hCAGE	UBERON:0001135	smooth muscle tissue	tissue		-0.11168933	0.111689	0.978005	-0.9780051
chr19:1812683:G>A	chr19:1747147-1878219:.	CAGE	CenterMaskScorer(requested_output=CAGE, width=501, aggregation_type=DIFF_LOG2_SUM)	hCAGE UBERON:0000920	hCAGE	UBERON:0000920	egg chorion	primary_cell		-0.111513615	0.111514	0.978005	-0.9780051
chr8:94953467:A>G	chr8:94887931-95019003:.	DNASE	CenterMaskScorer(requested_output=DNASE, width=501, aggregation_type=DIFF_LOG2_SUM)	CL:0002551 DNase-seq	DNase-seq	CL:0002551	fibroblast of dermis	primary_cell		0.111308336	0.111308	0.884452	0.8844523
chr19:1812683:G>A	chr19:1747147-1878219:.	CAGE	CenterMaskScorer(requested_output=CAGE, width=501, aggregation_type=DIFF_LOG2_SUM)	hCAGE UBERON:0001736	hCAGE	UBERON:0001736	submandibular gland	tissue		-0.11114502	0.111145	0.982893	-0.98289305
chr8:94948283:T>C	chr8:94882747-95013819:.	DNASE	CenterMaskScorer(requested_output=DNASE, width=501, aggregation_type=DIFF_LOG2_SUM)	UBERON:0002129 DNase-seq	DNase-seq	UBERON:0002129	cerebellar cortex	tissue		0.111061096	0.111061	0.949106	0.94910556
chr8:94948283:T>C	chr8:94882747-95013819:.	DNASE	CenterMaskScorer(requested_output=DNASE, width=501, aggregation_type=DIFF_LOG2_SUM)	UBERON:0000059 DNase-seq	DNase-seq	UBERON:0000059	large intestine	tissue		0.111050606	0.111051	0.934881	0.93488073
chr8:94953467:A>G	chr8:94887931-95019003:.	DNASE	CenterMaskScorer(requested_output=DNASE, width=501, aggregation_type=DIFF_LOG2_SUM)	CL:0002603 DNase-seq	DNase-seq	CL:0002603	astrocyte of the cerebellum	primary_cell		0.110920906	0.110921	0.940451	0.94045055
chr8:94953467:A>G	chr8:94887931-95019003:.	DNASE	CenterMaskScorer(requested_output=DNASE, width=501, aggregation_type=DIFF_LOG2_SUM)	EFO:0005719 DNase-seq	DNase-seq	EFO:0005719	Karpas-422	cell_line		0.11076379	0.110764	0.951345	0.95134485
chr8:94953467:A>G	chr8:94887931-95019003:.	ATAC	CenterMaskScorer(requested_output=ATAC, width=501, aggregation_type=DIFF_LOG2_SUM)	EFO:0005332 ATAC-seq	ATAC-seq	EFO:0005332	GM18505	cell_line		0.11075783	0.110758	0.972998	0.9729977
chr8:94948283:T>C	chr8:94882747-95013819:.	DNASE	CenterMaskScorer(requested_output=DNASE, width=501, aggregation_type=DIFF_LOG2_SUM)	UBERON:0000966 DNase-seq	DNase-seq	UBERON:0000966	retina	tissue		0.11040306	0.110403	0.947949	0.9479486
chr8:94953467:A>G	chr8:94887931-95019003:.	DNASE	CenterMaskScorer(requested_output=DNASE, width=501, aggregation_type=DIFF_LOG2_SUM)	CL:0000236 DNase-seq	DNase-seq	CL:0000236	B cell	primary_cell		0.11012888	0.110129	0.963724	0.9637244
chr16:29975204:A>G	chr16:29909668-30040740:.	CAGE	CenterMaskScorer(requested_output=CAGE, width=501, aggregation_type=DIFF_LOG2_SUM)	hCAGE UBERON:0001876	hCAGE	UBERON:0001876	amygdala	tissue		0.110011816	0.110012	0.969051	0.96905065
chr5:86885886:A>G	chr5:86820350-86951422:.	DNASE	CenterMaskScorer(requested_output=DNASE, width=501, aggregation_type=DIFF_LOG2_SUM)	CLO:0018812 DNase-seq	DNase-seq	CLO:0018812	GM04504	cell_line		-0.10999751	0.109998	0.922194	-0.92219406
chr8:94948283:T>C	chr8:94882747-95013819:.	CHIP_TF	CenterMaskScorer(requested_output=CHIP_TF, width=501, aggregation_type=DIFF_LOG2_SUM)	EFO:0001182 TF ChIP-seq PRDM10 genetically modified (insertion) using site-specific recombination targeting H. sapiens PRDM10	TF ChIP-seq	EFO:0001182	HEK293	cell_line	PRDM10	0.109910965	0.109911	0.962044	0.96204376
chr8:94948283:T>C	chr8:94882747-95013819:.	CHIP_TF	CenterMaskScorer(requested_output=CHIP_TF, width=501, aggregation_type=DIFF_LOG2_SUM)	EFO:0002067 TF ChIP-seq FOXM1	TF ChIP-seq	EFO:0002067	K562	cell_line	FOXM1	-0.10973835	0.109738	0.981678	-0.98167825
chr8:94953467:A>G	chr8:94887931-95019003:.	ATAC	CenterMaskScorer(requested_output=ATAC, width=501, aggregation_type=DIFF_LOG2_SUM)	EFO:0010847 ATAC-seq	ATAC-seq	EFO:0010847	HG02759	cell_line		0.1097343	0.109734	0.966869	0.96686935
chr19:1812683:G>A	chr19:1747147-1878219:.	CHIP_TF	CenterMaskScorer(requested_output=CHIP_TF, width=501, aggregation_type=DIFF_LOG2_SUM)	EFO:0002784 TF ChIP-seq EGR1	TF ChIP-seq	EFO:0002784	GM12878	cell_line	EGR1	-0.10969162	0.109692	0.982893	-0.98289305
chr19:1812683:G>A	chr19:1747147-1878219:.	CAGE	CenterMaskScorer(requested_output=CAGE, width=501, aggregation_type=DIFF_LOG2_SUM)	hCAGE CL:0000558	hCAGE	CL:0000558	reticulocyte	primary_cell		-0.10963535	0.109635	0.980378	-0.9803781
chr16:29975204:A>G	chr16:29909668-30040740:.	CAGE	CenterMaskScorer(requested_output=CAGE, width=501, aggregation_type=DIFF_LOG2_SUM)	hCAGE CL:0000775	hCAGE	CL:0000775	neutrophil	primary_cell		0.1095804	0.10958	0.976978	0.97697836
chr14:52924962:A>G	chr14:52859426-52990498:.	CHIP_TF	CenterMaskScorer(requested_output=CHIP_TF, width=501, aggregation_type=DIFF_LOG2_SUM)	EFO:0001187 TF ChIP-seq ZBTB26 genetically modified (insertion) using CRISPR targeting H. sapiens ZBTB26	TF ChIP-seq	EFO:0001187	HepG2	cell_line	ZBTB26	0.10954285	0.109543	0.967613	0.96761274
chr16:29975204:A>G	chr16:29909668-30040740:.	CAGE	CenterMaskScorer(requested_output=CAGE, width=501, aggregation_type=DIFF_LOG2_SUM)	hCAGE UBERON:0001873	hCAGE	UBERON:0001873	caudate nucleus	tissue		0.10954118	0.109541	0.96834	0.96833974
chr19:1812683:G>A	chr19:1747147-1878219:.	CHIP_TF	CenterMaskScorer(requested_output=CHIP_TF, width=501, aggregation_type=DIFF_LOG2_SUM)	EFO:0003042 TF ChIP-seq E2F6	TF ChIP-seq	EFO:0003042	H1	cell_line	E2F6	0.109292984	0.109293	0.962893	0.96289337
chr5:86885886:A>G	chr5:86820350-86951422:.	DNASE	CenterMaskScorer(requested_output=DNASE, width=501, aggregation_type=DIFF_LOG2_SUM)	EFO:0002779 DNase-seq	DNase-seq	EFO:0002779	BJ	cell_line		-0.10899067	0.108991	0.934881	-0.93488073
chr19:1812683:G>A	chr19:1747147-1878219:.	CAGE	CenterMaskScorer(requested_output=CAGE, width=501, aggregation_type=DIFF_LOG2_SUM)	hCAGE UBERON:0000007	hCAGE	UBERON:0000007	pituitary gland	tissue		-0.10896015	0.10896	0.973605	-0.97360545
chr8:94953467:A>G	chr8:94887931-95019003:.	DNASE	CenterMaskScorer(requested_output=DNASE, width=501, aggregation_type=DIFF_LOG2_SUM)	UBERON:0008953 DNase-seq	DNase-seq	UBERON:0008953	lower lobe of left lung	tissue		0.108941555	0.108942	0.90083	0.9008302
chr14:52924962:A>G	chr14:52859426-52990498:.	CHIP_TF	CenterMaskScorer(requested_output=CHIP_TF, width=501, aggregation_type=DIFF_LOG2_SUM)	EFO:0001187 TF ChIP-seq HOXA3 genetically modified (insertion) using CRISPR targeting H. sapiens HOXA3	TF ChIP-seq	EFO:0001187	HepG2	cell_line	HOXA3	0.10872507	0.108725	0.95845	0.9584504
chr19:1812683:G>A	chr19:1747147-1878219:.	CAGE	CenterMaskScorer(requested_output=CAGE, width=501, aggregation_type=DIFF_LOG2_SUM)	LQhCAGE CL:0000784	LQhCAGE	CL:0000784	plasmacytoid dendritic cell	primary_cell		-0.10870361	0.108704	0.967613	-0.96761274
chr16:29975204:A>G	chr16:29909668-30040740:.	CHIP_TF	CenterMaskScorer(requested_output=CHIP_TF, width=501, aggregation_type=DIFF_LOG2_SUM)	EFO:0001182 TF ChIP-seq GLIS1 genetically modified (insertion) using site-specific recombination targeting H. sapiens GLIS1	TF ChIP-seq	EFO:0001182	HEK293	cell_line	GLIS1	0.108633995	0.108634	0.950237	0.95023745
chr19:1812683:G>A	chr19:1747147-1878219:.	CAGE	CenterMaskScorer(requested_output=CAGE, width=501, aggregation_type=DIFF_LOG2_SUM)	LQhCAGE CL:0000840	LQhCAGE	CL:0000840	immature conventional dendritic cell	primary_cell		-0.10860729	0.108607	0.976447	-0.9764474
chr8:94948283:T>C	chr8:94882747-95013819:.	DNASE	CenterMaskScorer(requested_output=DNASE, width=501, aggregation_type=DIFF_LOG2_SUM)	UBERON:0001224 DNase-seq	DNase-seq	UBERON:0001224	renal pelvis	tissue		0.108603954	0.108604	0.914991	0.91499144
chr19:1812683:G>A	chr19:1747147-1878219:.	CAGE	CenterMaskScorer(requested_output=CAGE, width=501, aggregation_type=DIFF_LOG2_SUM)	hCAGE UBERON:0002370	hCAGE	UBERON:0002370	thymus	tissue		-0.10850191	0.108502	0.972998	-0.9729977
chr8:94948283:T>C	chr8:94882747-95013819:.	DNASE	CenterMaskScorer(requested_output=DNASE, width=501, aggregation_type=DIFF_LOG2_SUM)	UBERON:0018117 DNase-seq	DNase-seq	UBERON:0018117	left renal cortex interstitium	tissue		0.108445644	0.108446	0.927208	0.92720795
chr19:1812683:G>A	chr19:1747147-1878219:.	CHIP_TF	CenterMaskScorer(requested_output=CHIP_TF, width=501, aggregation_type=DIFF_LOG2_SUM)	EFO:0009747 TF ChIP-seq MAX genetically modified (insertion) using CRISPR targeting H. sapiens MAX	TF ChIP-seq	EFO:0009747	WTC11	cell_line	MAX	0.108285904	0.108286	0.971741	0.97174054
chr14:52924962:A>G	chr14:52859426-52990498:.	CHIP_TF	CenterMaskScorer(requested_output=CHIP_TF, width=501, aggregation_type=DIFF_LOG2_SUM)	EFO:0001187 TF ChIP-seq SALL1 genetically modified (insertion) using CRISPR targeting H. sapiens SALL1	TF ChIP-seq	EFO:0001187	HepG2	cell_line	SALL1	0.10813713	0.108137	0.94306	0.9430595
chr5:86885886:A>G	chr5:86820350-86951422:.	CHIP_HISTONE	CenterMaskScorer(requested_output=CHIP_HISTONE, width=2001, aggregation_type=DIFF_LOG2_SUM)	EFO:0001196 Histone ChIP-seq H3K4me1	Histone ChIP-seq	EFO:0001196	IMR-90	cell_line		-0.108055115	0.108055	0.973605	-0.97360545
chr19:1812683:G>A	chr19:1747147-1878219:.	CAGE	CenterMaskScorer(requested_output=CAGE, width=501, aggregation_type=DIFF_LOG2_SUM)	hCAGE CL:0000784	hCAGE	CL:0000784	plasmacytoid dendritic cell	primary_cell		-0.107923985	0.107924	0.965332	-0.96533185
chr16:29975204:A>G	chr16:29909668-30040740:.	DNASE	CenterMaskScorer(requested_output=DNASE, width=501, aggregation_type=DIFF_LOG2_SUM)	CL:0001059 DNase-seq	DNase-seq	CL:0001059	common myeloid progenitor, CD34-positive	primary_cell		0.107875824	0.107876	0.909176	0.90917575
chr14:52924962:A>G	chr14:52859426-52990498:.	CHIP_TF	CenterMaskScorer(requested_output=CHIP_TF, width=501, aggregation_type=DIFF_LOG2_SUM)	UBERON:0002106 TF ChIP-seq POLR2AphosphoS5	TF ChIP-seq	UBERON:0002106	spleen	tissue	POLR2AphosphoS5	0.10764074	0.107641	0.925572	0.92557216
chr5:86885886:A>G	chr5:86820350-86951422:.	DNASE	CenterMaskScorer(requested_output=DNASE, width=501, aggregation_type=DIFF_LOG2_SUM)	CL:0000706 DNase-seq	DNase-seq	CL:0000706	choroid plexus epithelial cell	primary_cell		-0.1076231	0.107623	0.918669	-0.91866904
chr8:94953467:A>G	chr8:94887931-95019003:.	ATAC	CenterMaskScorer(requested_output=ATAC, width=501, aggregation_type=DIFF_LOG2_SUM)	EFO:0010868 ATAC-seq	ATAC-seq	EFO:0010868	HG03103	cell_line		0.10738182	0.107382	0.966869	0.96686935
chr16:29975204:A>G	chr16:29909668-30040740:.	DNASE	CenterMaskScorer(requested_output=DNASE, width=501, aggregation_type=DIFF_LOG2_SUM)	CL:0001054 DNase-seq	DNase-seq	CL:0001054	CD14-positive monocyte	primary_cell		0.10695648	0.106956	0.946766	0.946766
chr8:94948283:T>C	chr8:94882747-95013819:.	CAGE	CenterMaskScorer(requested_output=CAGE, width=501, aggregation_type=DIFF_LOG2_SUM)	hCAGE UBERON:0000966	hCAGE	UBERON:0000966	retina	tissue		0.106909275	0.106909	0.967613	0.96761274
chr8:94948283:T>C	chr8:94882747-95013819:.	DNASE	CenterMaskScorer(requested_output=DNASE, width=501, aggregation_type=DIFF_LOG2_SUM)	CL:1001608 DNase-seq	DNase-seq	CL:1001608	foreskin fibroblast	primary_cell		0.10682821	0.106828	0.918669	0.91866904
chr8:94948283:T>C	chr8:94882747-95013819:.	CAGE	CenterMaskScorer(requested_output=CAGE, width=501, aggregation_type=DIFF_LOG2_SUM)	hCAGE UBERON:0000966	hCAGE	UBERON:0000966	retina	tissue		0.10677624	0.106776	0.966869	0.96686935
chr17:63483402:T>C	chr17:63417866-63548938:.	DNASE	CenterMaskScorer(requested_output=DNASE, width=501, aggregation_type=DIFF_LOG2_SUM)	EFO:0005904 DNase-seq	DNase-seq	EFO:0005904	H7	cell_line		0.10671759	0.106718	0.879325	0.8793248
chr16:29975204:A>G	chr16:29909668-30040740:.	CAGE	CenterMaskScorer(requested_output=CAGE, width=501, aggregation_type=DIFF_LOG2_SUM)	hCAGE UBERON:0002702	hCAGE	UBERON:0002702	middle frontal gyrus	tissue		0.10668254	0.106683	0.967613	0.96761274
chr8:94948283:T>C	chr8:94882747-95013819:.	CHIP_TF	CenterMaskScorer(requested_output=CHIP_TF, width=501, aggregation_type=DIFF_LOG2_SUM)	EFO:0002067 TF ChIP-seq CC2D1A	TF ChIP-seq	EFO:0002067	K562	cell_line	CC2D1A	-0.10656357	0.106564	0.981255	-0.98125464
chr19:1812683:G>A	chr19:1747147-1878219:.	CAGE	CenterMaskScorer(requested_output=CAGE, width=501, aggregation_type=DIFF_LOG2_SUM)	hCAGE UBERON:0001987	hCAGE	UBERON:0001987	placenta	tissue		-0.10648131	0.106481	0.972998	-0.9729977
chr5:86885886:A>G	chr5:86820350-86951422:.	DNASE	CenterMaskScorer(requested_output=DNASE, width=501, aggregation_type=DIFF_LOG2_SUM)	CL:0002551 DNase-seq	DNase-seq	CL:0002551	fibroblast of dermis	primary_cell		-0.106469035	0.106469	0.89639	-0.89638954
chr5:86885886:A>G	chr5:86820350-86951422:.	CHIP_HISTONE	CenterMaskScorer(requested_output=CHIP_HISTONE, width=2001, aggregation_type=DIFF_LOG2_SUM)	EFO:0001196 Histone ChIP-seq H3K18ac	Histone ChIP-seq	EFO:0001196	IMR-90	cell_line		-0.106461525	0.106462	0.978987	-0.97898656
chr5:86885886:A>G	chr5:86820350-86951422:.	DNASE	CenterMaskScorer(requested_output=DNASE, width=501, aggregation_type=DIFF_LOG2_SUM)	EFO:0005714 DNase-seq	DNase-seq	EFO:0005714	LHCN-M2	cell_line		-0.10631895	0.106319	0.914991	-0.91499144
chr8:94948283:T>C	chr8:94882747-95013819:.	DNASE	CenterMaskScorer(requested_output=DNASE, width=501, aggregation_type=DIFF_LOG2_SUM)	UBERON:0000945 DNase-seq	DNase-seq	UBERON:0000945	stomach	tissue		0.10631418	0.106314	0.911155	0.9111552
chr5:86885886:A>G	chr5:86820350-86951422:.	DNASE	CenterMaskScorer(requested_output=DNASE, width=501, aggregation_type=DIFF_LOG2_SUM)	CL:0002547 DNase-seq	DNase-seq	CL:0002547	fibroblast of the aortic adventitia	primary_cell		-0.10628557	0.106286	0.934881	-0.93488073
chr19:1812683:G>A	chr19:1747147-1878219:.	CAGE	CenterMaskScorer(requested_output=CAGE, width=501, aggregation_type=DIFF_LOG2_SUM)	hCAGE CL:0002144	hCAGE	CL:0002144	capillary endothelial cell	primary_cell		-0.10621309	0.106213	0.978987	-0.97898656
chr19:1812683:G>A	chr19:1747147-1878219:.	CAGE	CenterMaskScorer(requested_output=CAGE, width=501, aggregation_type=DIFF_LOG2_SUM)	hCAGE UBERON:0000473	hCAGE	UBERON:0000473	testis	tissue		-0.10612297	0.106123	0.957501	-0.9575012
chr16:29975204:A>G	chr16:29909668-30040740:.	CAGE	CenterMaskScorer(requested_output=CAGE, width=501, aggregation_type=DIFF_LOG2_SUM)	hCAGE EFO:0001182	hCAGE	EFO:0001182	HEK293	cell_line		0.10612059	0.106121	0.967613	0.96761274
chr5:86885886:A>G	chr5:86820350-86951422:.	CHIP_HISTONE	CenterMaskScorer(requested_output=CHIP_HISTONE, width=2001, aggregation_type=DIFF_LOG2_SUM)	CL:2000045 Histone ChIP-seq H3K27ac	Histone ChIP-seq	CL:2000045	foreskin melanocyte	primary_cell		-0.10600281	0.106003	0.994183	-0.994183
chr8:94953467:A>G	chr8:94887931-95019003:.	DNASE	CenterMaskScorer(requested_output=DNASE, width=501, aggregation_type=DIFF_LOG2_SUM)	NTR:0000491 DNase-seq	DNase-seq	NTR:0000491	Right ventricle myocardium inferior	tissue		0.105911255	0.105911	0.90083	0.9008302
chr19:1812683:G>A	chr19:1747147-1878219:.	CAGE	CenterMaskScorer(requested_output=CAGE, width=501, aggregation_type=DIFF_LOG2_SUM)	hCAGE UBERON:0000998	hCAGE	UBERON:0000998	seminal vesicle	tissue		-0.10587835	0.105878	0.981678	-0.98167825
chr19:1812683:G>A	chr19:1747147-1878219:.	CHIP_TF	CenterMaskScorer(requested_output=CHIP_TF, width=501, aggregation_type=DIFF_LOG2_SUM)	CL:0002618 TF ChIP-seq MYC	TF ChIP-seq	CL:0002618	endothelial cell of umbilical vein	primary_cell	MYC	0.105781555	0.105782	0.945557	0.94555736
chr19:1812683:G>A	chr19:1747147-1878219:.	CAGE	CenterMaskScorer(requested_output=CAGE, width=501, aggregation_type=DIFF_LOG2_SUM)	hCAGE CL:0000235	hCAGE	CL:0000235	macrophage	primary_cell		-0.10567212	0.105672	0.979925	-0.9799247
chr19:1812683:G>A	chr19:1747147-1878219:.	CAGE	CenterMaskScorer(requested_output=CAGE, width=501, aggregation_type=DIFF_LOG2_SUM)	LQhCAGE CL:0002193	LQhCAGE	CL:0002193	myelocyte	primary_cell		-0.10555458	0.105555	0.976978	-0.97697836
chr8:94953467:A>G	chr8:94887931-95019003:.	ATAC	CenterMaskScorer(requested_output=ATAC, width=501, aggregation_type=DIFF_LOG2_SUM)	EFO:0010884 ATAC-seq	ATAC-seq	EFO:0010884	HG03469	cell_line		0.10528326	0.105283	0.966109	0.96610916
chr19:1812683:G>A	chr19:1747147-1878219:.	CAGE	CenterMaskScorer(requested_output=CAGE, width=501, aggregation_type=DIFF_LOG2_SUM)	hCAGE UBERON:0001000	hCAGE	UBERON:0001000	vas deferens	tissue		-0.10526943	0.105269	0.974781	-0.9747807
chr19:1812683:G>A	chr19:1747147-1878219:.	CAGE	CenterMaskScorer(requested_output=CAGE, width=501, aggregation_type=DIFF_LOG2_SUM)	hCAGE UBERON:0001103	hCAGE	UBERON:0001103	diaphragm	tissue		-0.105232716	0.105233	0.981678	-0.98167825
chr19:1812683:G>A	chr19:1747147-1878219:.	CAGE	CenterMaskScorer(requested_output=CAGE, width=501, aggregation_type=DIFF_LOG2_SUM)	hCAGE UBERON:0001638	hCAGE	UBERON:0001638	vein	tissue		-0.10523009	0.10523	0.975904	-0.9759043
chr8:94948283:T>C	chr8:94882747-95013819:.	DNASE	CenterMaskScorer(requested_output=DNASE, width=501, aggregation_type=DIFF_LOG2_SUM)	UBERON:0004538 DNase-seq	DNase-seq	UBERON:0004538	left kidney	tissue		0.10520315	0.105203	0.913094	0.91309357
chr14:52924962:A>G	chr14:52859426-52990498:.	CHIP_TF	CenterMaskScorer(requested_output=CHIP_TF, width=501, aggregation_type=DIFF_LOG2_SUM)	EFO:0001187 TF ChIP-seq CBX5 genetically modified (insertion) using CRISPR targeting H. sapiens CBX5	TF ChIP-seq	EFO:0001187	HepG2	cell_line	CBX5	0.10503197	0.105032	0.964537	0.9645371
chr19:1812683:G>A	chr19:1747147-1878219:.	CAGE	CenterMaskScorer(requested_output=CAGE, width=501, aggregation_type=DIFF_LOG2_SUM)	hCAGE UBERON:0002084	hCAGE	UBERON:0002084	heart left ventricle	tissue		-0.10502553	0.105026	0.981255	-0.98125464
chr19:1812683:G>A	chr19:1747147-1878219:.	CAGE	CenterMaskScorer(requested_output=CAGE, width=501, aggregation_type=DIFF_LOG2_SUM)	hCAGE UBERON:0000966	hCAGE	UBERON:0000966	retina	tissue		-0.10464001	0.10464	0.962044	-0.96204376
chr14:52924962:A>G	chr14:52859426-52990498:.	DNASE	CenterMaskScorer(requested_output=DNASE, width=501, aggregation_type=DIFF_LOG2_SUM)	NTR:0001484 DNase-seq	DNase-seq	NTR:0001484	islet precursor cell	in_vitro_differentiated_cells		0.104634285	0.104634	0.914991	0.91499144
chr19:1812683:G>A	chr19:1747147-1878219:.	CHIP_TF	CenterMaskScorer(requested_output=CHIP_TF, width=501, aggregation_type=DIFF_LOG2_SUM)	UBERON:0001150 TF ChIP-seq POLR2A	TF ChIP-seq	UBERON:0001150	body of pancreas	tissue	POLR2A	-0.10462761	0.104628	0.986394	-0.98639375
chr19:1812683:G>A	chr19:1747147-1878219:.	CHIP_TF	CenterMaskScorer(requested_output=CHIP_TF, width=501, aggregation_type=DIFF_LOG2_SUM)	EFO:0002067 TF ChIP-seq EGR1	TF ChIP-seq	EFO:0002067	K562	cell_line	EGR1	-0.10457802	0.104578	0.969051	-0.96905065
chr19:1812683:G>A	chr19:1747147-1878219:.	CAGE	CenterMaskScorer(requested_output=CAGE, width=501, aggregation_type=DIFF_LOG2_SUM)	hCAGE UBERON:0003126	hCAGE	UBERON:0003126	trachea	tissue		-0.10452485	0.104525	0.974781	-0.9747807
chr8:94953467:A>G	chr8:94887931-95019003:.	DNASE	CenterMaskScorer(requested_output=DNASE, width=501, aggregation_type=DIFF_LOG2_SUM)	UBERON:0001211 DNase-seq	DNase-seq	UBERON:0001211	Peyer's patch	tissue		0.104501724	0.104502	0.913094	0.91309357
chr8:94953467:A>G	chr8:94887931-95019003:.	CAGE	CenterMaskScorer(requested_output=CAGE, width=501, aggregation_type=DIFF_LOG2_SUM)	hCAGE UBERON:0001896	hCAGE	UBERON:0001896	medulla oblongata	tissue		0.104478955	0.104479	0.972376	0.97237617
chr19:1812683:G>A	chr19:1747147-1878219:.	CAGE	CenterMaskScorer(requested_output=CAGE, width=501, aggregation_type=DIFF_LOG2_SUM)	hCAGE UBERON:0000948	hCAGE	UBERON:0000948	heart	tissue		-0.104334116	0.104334	0.978005	-0.9780051
chr19:1812683:G>A	chr19:1747147-1878219:.	CAGE	CenterMaskScorer(requested_output=CAGE, width=501, aggregation_type=DIFF_LOG2_SUM)	hCAGE UBERON:0002367	hCAGE	UBERON:0002367	prostate gland	tissue		-0.10422659	0.104227	0.976978	-0.97697836
chr8:94953467:A>G	chr8:94887931-95019003:.	DNASE	CenterMaskScorer(requested_output=DNASE, width=501, aggregation_type=DIFF_LOG2_SUM)	EFO:0002246 DNase-seq	DNase-seq	EFO:0002246	NAMALWA	cell_line		0.10418987	0.10419	0.953488	0.95348793
chr19:1812683:G>A	chr19:1747147-1878219:.	CAGE	CenterMaskScorer(requested_output=CAGE, width=501, aggregation_type=DIFF_LOG2_SUM)	hCAGE UBERON:0000992	hCAGE	UBERON:0000992	female gonad	tissue		-0.10418606	0.104186	0.978005	-0.9780051
chr14:52924962:A>G	chr14:52859426-52990498:.	CHIP_TF	CenterMaskScorer(requested_output=CHIP_TF, width=501, aggregation_type=DIFF_LOG2_SUM)	EFO:0002067 TF ChIP-seq ZBTB7A	TF ChIP-seq	EFO:0002067	K562	cell_line	ZBTB7A	0.10411453	0.104115	0.95845	0.9584504
chr19:44878777:G>A	chr19:44813241-44944313:.	DNASE	CenterMaskScorer(requested_output=DNASE, width=501, aggregation_type=DIFF_LOG2_SUM)	CL:0002252 DNase-seq	DNase-seq	CL:0002252	epithelial cell of esophagus	primary_cell		0.10406971	0.10407	0.92045	0.92045027
chr19:1812683:G>A	chr19:1747147-1878219:.	CHIP_TF	CenterMaskScorer(requested_output=CHIP_TF, width=501, aggregation_type=DIFF_LOG2_SUM)	EFO:0005718 TF ChIP-seq MAX	TF ChIP-seq	EFO:0005718	Ishikawa	cell_line	MAX	0.103918076	0.103918	0.966109	0.96610916
chr19:1812683:G>A	chr19:1747147-1878219:.	CAGE	CenterMaskScorer(requested_output=CAGE, width=501, aggregation_type=DIFF_LOG2_SUM)	hCAGE UBERON:0002372	hCAGE	UBERON:0002372	tonsil	tissue		-0.10391688	0.103917	0.972376	-0.97237617
chr8:94948283:T>C	chr8:94882747-95013819:.	DNASE	CenterMaskScorer(requested_output=DNASE, width=501, aggregation_type=DIFF_LOG2_SUM)	UBERON:0018118 DNase-seq	DNase-seq	UBERON:0018118	right renal cortex interstitium	tissue		0.10390568	0.103906	0.925572	0.92557216
chr14:52924962:A>G	chr14:52859426-52990498:.	DNASE	CenterMaskScorer(requested_output=DNASE, width=501, aggregation_type=DIFF_LOG2_SUM)	UBERON:0001515 DNase-seq	DNase-seq	UBERON:0001515	thoracic aorta	tissue		0.1038115	0.103812	0.92045	0.92045027
chr19:1812683:G>A	chr19:1747147-1878219:.	CHIP_TF	CenterMaskScorer(requested_output=CHIP_TF, width=501, aggregation_type=DIFF_LOG2_SUM)	EFO:0001196 TF ChIP-seq MXI1	TF ChIP-seq	EFO:0001196	IMR-90	cell_line	MXI1	0.10377121	0.103771	0.967613	0.96761274
chr5:86885886:A>G	chr5:86820350-86951422:.	DNASE	CenterMaskScorer(requested_output=DNASE, width=501, aggregation_type=DIFF_LOG2_SUM)	EFO:0005697 DNase-seq	DNase-seq	EFO:0005697	M059J	cell_line		-0.10373306	0.103733	0.91685	-0.91684973
chr8:94953467:A>G	chr8:94887931-95019003:.	ATAC	CenterMaskScorer(requested_output=ATAC, width=501, aggregation_type=DIFF_LOG2_SUM)	NTR:0000494 ATAC-seq	ATAC-seq	NTR:0000494	left ventricle myocardium superior	tissue		0.10363531	0.103635	0.957501	0.9575012
chr19:44878777:G>A	chr19:44813241-44944313:.	ATAC	CenterMaskScorer(requested_output=ATAC, width=501, aggregation_type=DIFF_LOG2_SUM)	UBERON:0002046 ATAC-seq	ATAC-seq	UBERON:0002046	thyroid gland	tissue		0.10359001	0.10359	0.922194	0.92219406
chr14:52924962:A>G	chr14:52859426-52990498:.	DNASE	CenterMaskScorer(requested_output=DNASE, width=501, aggregation_type=DIFF_LOG2_SUM)	CLO:0003771 DNase-seq	DNase-seq	CLO:0003771	HK-2	cell_line		0.10351157	0.103512	0.923901	0.9239011
chr16:29975204:A>G	chr16:29909668-30040740:.	CHIP_TF	CenterMaskScorer(requested_output=CHIP_TF, width=501, aggregation_type=DIFF_LOG2_SUM)	EFO:0002067 TF ChIP-seq MAX	TF ChIP-seq	EFO:0002067	K562	cell_line	MAX	0.10348034	0.10348	0.911155	0.9111552
chr19:1812683:G>A	chr19:1747147-1878219:.	CAGE	CenterMaskScorer(requested_output=CAGE, width=501, aggregation_type=DIFF_LOG2_SUM)	hCAGE CL:0000097	hCAGE	CL:0000097	mast cell	primary_cell		-0.103413105	0.103413	0.966109	-0.96610916
chr5:86885886:A>G	chr5:86820350-86951422:.	DNASE	CenterMaskScorer(requested_output=DNASE, width=501, aggregation_type=DIFF_LOG2_SUM)	NTR:0000524 DNase-seq	DNase-seq	NTR:0000524	fibroblast of skin of scalp	primary_cell		-0.10338926	0.103389	0.928809	-0.92880905
chr19:1812683:G>A	chr19:1747147-1878219:.	CAGE	CenterMaskScorer(requested_output=CAGE, width=501, aggregation_type=DIFF_LOG2_SUM)	hCAGE UBERON:0002110	hCAGE	UBERON:0002110	gallbladder	tissue		-0.103318214	0.103318	0.973605	-0.97360545
chr8:94953467:A>G	chr8:94887931-95019003:.	DNASE	CenterMaskScorer(requested_output=DNASE, width=501, aggregation_type=DIFF_LOG2_SUM)	UBERON:0008450 DNase-seq	DNase-seq	UBERON:0008450	psoas muscle	tissue		0.10302687	0.103027	0.898633	0.8986329
chr14:52924962:A>G	chr14:52859426-52990498:.	DNASE	CenterMaskScorer(requested_output=DNASE, width=501, aggregation_type=DIFF_LOG2_SUM)	EFO:0003045 DNase-seq	DNase-seq	EFO:0003045	H9	cell_line		0.102850676	0.102851	0.92045	0.92045027
chr19:1812683:G>A	chr19:1747147-1878219:.	CAGE	CenterMaskScorer(requested_output=CAGE, width=501, aggregation_type=DIFF_LOG2_SUM)	hCAGE UBERON:0002135	hCAGE	UBERON:0002135	mitral valve	tissue		-0.1028204	0.10282	0.978501	-0.9785014
chr8:94953467:A>G	chr8:94887931-95019003:.	ATAC	CenterMaskScorer(requested_output=ATAC, width=501, aggregation_type=DIFF_LOG2_SUM)	CLO:0026824 ATAC-seq	ATAC-seq	CLO:0026824	GM19438	cell_line		0.10281658	0.102817	0.964537	0.9645371
chr19:1812683:G>A	chr19:1747147-1878219:.	CHIP_TF	CenterMaskScorer(requested_output=CHIP_TF, width=501, aggregation_type=DIFF_LOG2_SUM)	EFO:0001182 TF ChIP-seq EGR2 genetically modified (insertion) using site-specific recombination targeting H. sapiens EGR2	TF ChIP-seq	EFO:0001182	HEK293	cell_line	EGR2	-0.10280514	0.102805	0.94306	-0.9430595
chr14:52924962:A>G	chr14:52859426-52990498:.	DNASE	CenterMaskScorer(requested_output=DNASE, width=501, aggregation_type=DIFF_LOG2_SUM)	EFO:0002234 DNase-seq	DNase-seq	EFO:0002234	MG63	cell_line		0.10272741	0.102727	0.876682	0.87668186
chr14:52924962:A>G	chr14:52859426-52990498:.	DNASE	CenterMaskScorer(requested_output=DNASE, width=501, aggregation_type=DIFF_LOG2_SUM)	CL:0000223 DNase-seq	DNase-seq	CL:0000223	endodermal cell	in_vitro_differentiated_cells		0.102725744	0.102726	0.91685	0.91684973
chr19:1812683:G>A	chr19:1747147-1878219:.	CAGE	CenterMaskScorer(requested_output=CAGE, width=501, aggregation_type=DIFF_LOG2_SUM)	hCAGE UBERON:0001723	hCAGE	UBERON:0001723	tongue	tissue		-0.10270858	0.102709	0.978501	-0.9785014
chr5:86885886:A>G	chr5:86820350-86951422:.	DNASE	CenterMaskScorer(requested_output=DNASE, width=501, aggregation_type=DIFF_LOG2_SUM)	CL:0011021 DNase-seq	DNase-seq	CL:0011021	fibroblast of upper back skin	primary_cell		-0.10259175	0.102592	0.928809	-0.92880905
chr19:1812683:G>A	chr19:1747147-1878219:.	CAGE	CenterMaskScorer(requested_output=CAGE, width=501, aggregation_type=DIFF_LOG2_SUM)	hCAGE CL:0001016	hCAGE	CL:0001016	immature CD1a-positive Langerhans cell	primary_cell		-0.10245323	0.102453	0.970426	-0.9704257
chr19:1812683:G>A	chr19:1747147-1878219:.	CAGE	CenterMaskScorer(requested_output=CAGE, width=501, aggregation_type=DIFF_LOG2_SUM)	hCAGE UBERON:0000002	hCAGE	UBERON:0000002	uterine cervix	tissue		-0.10233712	0.102337	0.977498	-0.9774975
chr8:94953467:A>G	chr8:94887931-95019003:.	DNASE	CenterMaskScorer(requested_output=DNASE, width=501, aggregation_type=DIFF_LOG2_SUM)	CL:0011012 DNase-seq	DNase-seq	CL:0011012	neural crest cell	in_vitro_differentiated_cells		0.102116585	0.102117	0.963724	0.9637244
chr19:1812683:G>A	chr19:1747147-1878219:.	CAGE	CenterMaskScorer(requested_output=CAGE, width=501, aggregation_type=DIFF_LOG2_SUM)	hCAGE UBERON:0001637	hCAGE	UBERON:0001637	artery	tissue		-0.102095604	0.102096	0.979925	-0.9799247
chr19:1812683:G>A	chr19:1747147-1878219:.	CAGE	CenterMaskScorer(requested_output=CAGE, width=501, aggregation_type=DIFF_LOG2_SUM)	hCAGE UBERON:0000310	hCAGE	UBERON:0000310	breast	tissue		-0.10208225	0.102082	0.976447	-0.9764474
chr16:29975204:A>G	chr16:29909668-30040740:.	ATAC	CenterMaskScorer(requested_output=ATAC, width=501, aggregation_type=DIFF_LOG2_SUM)	CL:0000913 ATAC-seq	ATAC-seq	CL:0000913	effector memory CD8-positive, alpha-beta T cell	primary_cell		0.10194826	0.101948	0.941769	0.9417692
chr19:1812683:G>A	chr19:1747147-1878219:.	CHIP_TF	CenterMaskScorer(requested_output=CHIP_TF, width=501, aggregation_type=DIFF_LOG2_SUM)	EFO:0002067 TF ChIP-seq MAX genetically modified (insertion) using CRISPR targeting H. sapiens MAX	TF ChIP-seq	EFO:0002067	K562	cell_line	MAX	0.1019392	0.101939	0.944322	0.94432205
chr14:52924962:A>G	chr14:52859426-52990498:.	DNASE	CenterMaskScorer(requested_output=DNASE, width=501, aggregation_type=DIFF_LOG2_SUM)	NTR:0000474 DNase-seq	DNase-seq	NTR:0000474	ecto neural progenitor cell	in_vitro_differentiated_cells		0.101894855	0.101895	0.934881	0.93488073
chr19:1812683:G>A	chr19:1747147-1878219:.	CAGE	CenterMaskScorer(requested_output=CAGE, width=501, aggregation_type=DIFF_LOG2_SUM)	hCAGE UBERON:0002363	hCAGE	UBERON:0002363	dura mater	tissue		-0.10182333	0.101823	0.976978	-0.97697836
chr19:44878777:G>A	chr19:44813241-44944313:.	ATAC	CenterMaskScorer(requested_output=ATAC, width=501, aggregation_type=DIFF_LOG2_SUM)	EFO:0002074 ATAC-seq	ATAC-seq	EFO:0002074	PC-3	cell_line		0.101696014	0.101696	0.922194	0.92219406
chr8:94948283:T>C	chr8:94882747-95013819:.	DNASE	CenterMaskScorer(requested_output=DNASE, width=501, aggregation_type=DIFF_LOG2_SUM)	EFO:0002847 DNase-seq	DNase-seq	EFO:0002847	PC-9	cell_line		0.1016593	0.101659	0.925572	0.92557216
chr19:1812683:G>A	chr19:1747147-1878219:.	CAGE	CenterMaskScorer(requested_output=CAGE, width=501, aggregation_type=DIFF_LOG2_SUM)	hCAGE CL:0000840	hCAGE	CL:0000840	immature conventional dendritic cell	primary_cell		-0.10163164	0.101632	0.976447	-0.9764474
chr8:94953467:A>G	chr8:94887931-95019003:.	CHIP_HISTONE	CenterMaskScorer(requested_output=CHIP_HISTONE, width=2001, aggregation_type=DIFF_LOG2_SUM)	CL:0002306 Histone ChIP-seq H3K4me3	Histone ChIP-seq	CL:0002306	epithelial cell of proximal tubule	primary_cell		0.10155964	0.10156	0.985088	0.9850881
chr19:1812683:G>A	chr19:1747147-1878219:.	CHIP_HISTONE	CenterMaskScorer(requested_output=CHIP_HISTONE, width=2001, aggregation_type=DIFF_LOG2_SUM)	CL:0000236 Histone ChIP-seq H3K27ac	Histone ChIP-seq	CL:0000236	B cell	primary_cell		-0.10146904	0.101469	0.988142	-0.9881423
chr14:52924962:A>G	chr14:52859426-52990498:.	CHIP_TF	CenterMaskScorer(requested_output=CHIP_TF, width=501, aggregation_type=DIFF_LOG2_SUM)	EFO:0001187 TF ChIP-seq ZNF143 genetically modified (insertion) using CRISPR targeting H. sapiens ZNF143	TF ChIP-seq	EFO:0001187	HepG2	cell_line	ZNF143	0.10145521	0.101455	0.962893	0.96289337
chr14:52924962:A>G	chr14:52859426-52990498:.	CHIP_TF	CenterMaskScorer(requested_output=CHIP_TF, width=501, aggregation_type=DIFF_LOG2_SUM)	EFO:0001187 TF ChIP-seq HES4 genetically modified (insertion) using CRISPR targeting H. sapiens HES4	TF ChIP-seq	EFO:0001187	HepG2	cell_line	HES4	0.10125971	0.10126	0.961175	0.961175
chr8:94948283:T>C	chr8:94882747-95013819:.	CHIP_TF	CenterMaskScorer(requested_output=CHIP_TF, width=501, aggregation_type=DIFF_LOG2_SUM)	EFO:0002067 TF ChIP-seq HDGF	TF ChIP-seq	EFO:0002067	K562	cell_line	HDGF	-0.10111523	0.101115	0.981678	-0.98167825
chr16:29975204:A>G	chr16:29909668-30040740:.	ATAC	CenterMaskScorer(requested_output=ATAC, width=501, aggregation_type=DIFF_LOG2_SUM)	CL:0000787 ATAC-seq	ATAC-seq	CL:0000787	memory B cell	primary_cell		0.10107994	0.10108	0.930376	0.93037623
chr8:94953467:A>G	chr8:94887931-95019003:.	DNASE	CenterMaskScorer(requested_output=DNASE, width=501, aggregation_type=DIFF_LOG2_SUM)	UBERON:0002106 DNase-seq	DNase-seq	UBERON:0002106	spleen	tissue		0.10106468	0.101065	0.91685	0.91684973
chr8:94948283:T>C	chr8:94882747-95013819:.	ATAC	CenterMaskScorer(requested_output=ATAC, width=501, aggregation_type=DIFF_LOG2_SUM)	EFO:0002074 ATAC-seq	ATAC-seq	EFO:0002074	PC-3	cell_line		0.100996494	0.100996	0.92045	0.92045027
chr8:94948283:T>C	chr8:94882747-95013819:.	ATAC	CenterMaskScorer(requested_output=ATAC, width=501, aggregation_type=DIFF_LOG2_SUM)	UBERON:0001264 ATAC-seq	ATAC-seq	UBERON:0001264	pancreas	tissue		0.10097122	0.100971	0.956531	0.9565308
chr19:1812683:G>A	chr19:1747147-1878219:.	CAGE	CenterMaskScorer(requested_output=CAGE, width=501, aggregation_type=DIFF_LOG2_SUM)	hCAGE CL:0000453	hCAGE	CL:0000453	Langerhans cell	primary_cell		-0.10094738	0.100947	0.978005	-0.9780051
chr16:29975204:A>G	chr16:29909668-30040740:.	DNASE	CenterMaskScorer(requested_output=DNASE, width=501, aggregation_type=DIFF_LOG2_SUM)	CL:2000041 DNase-seq	DNase-seq	CL:2000041	dermis microvascular lymphatic vessel endothelial cell	primary_cell		0.1009326	0.100933	0.936319	0.93631864
chr19:1812683:G>A	chr19:1747147-1878219:.	CAGE	CenterMaskScorer(requested_output=CAGE, width=501, aggregation_type=DIFF_LOG2_SUM)	hCAGE UBERON:0001301	hCAGE	UBERON:0001301	epididymis	tissue		-0.10070753	0.100708	0.966109	-0.96610916
chr19:44878777:G>A	chr19:44813241-44944313:.	DNASE	CenterMaskScorer(requested_output=DNASE, width=501, aggregation_type=DIFF_LOG2_SUM)	EFO:0002074 DNase-seq	DNase-seq	EFO:0002074	PC-3	cell_line		0.10062981	0.10063	0.933411	0.9334114
chr16:29975204:A>G	chr16:29909668-30040740:.	DNASE	CenterMaskScorer(requested_output=DNASE, width=501, aggregation_type=DIFF_LOG2_SUM)	CL:0002551 DNase-seq	DNase-seq	CL:0002551	fibroblast of dermis	primary_cell		0.100628376	0.100628	0.871233	0.8712331
chr16:29975204:A>G	chr16:29909668-30040740:.	CAGE	CenterMaskScorer(requested_output=CAGE, width=501, aggregation_type=DIFF_LOG2_SUM)	hCAGE UBERON:0002771	hCAGE	UBERON:0002771	middle temporal gyrus	tissue		0.10058713	0.100587	0.966109	0.96610916
chr8:94948283:T>C	chr8:94882747-95013819:.	DNASE	CenterMaskScorer(requested_output=DNASE, width=501, aggregation_type=DIFF_LOG2_SUM)	EFO:0005722 DNase-seq	DNase-seq	EFO:0005722	SJCRH30	cell_line		0.100521564	0.100522	0.928809	0.92880905
chr14:52924962:A>G	chr14:52859426-52990498:.	CHIP_TF	CenterMaskScorer(requested_output=CHIP_TF, width=501, aggregation_type=DIFF_LOG2_SUM)	EFO:0002785 TF ChIP-seq YY1	TF ChIP-seq	EFO:0002785	GM12891	cell_line	YY1	0.100440025	0.10044	0.954525	0.95452464
chr19:1812683:G>A	chr19:1747147-1878219:.	CAGE	CenterMaskScorer(requested_output=CAGE, width=501, aggregation_type=DIFF_LOG2_SUM)	hCAGE UBERON:0000996	hCAGE	UBERON:0000996	vagina	tissue		-0.10026407	0.100264	0.973605	-0.97360545
chr5:86885886:A>G	chr5:86820350-86951422:.	DNASE	CenterMaskScorer(requested_output=DNASE, width=501, aggregation_type=DIFF_LOG2_SUM)	CL:0002555 DNase-seq	DNase-seq	CL:0002555	fibroblast of mammary gland	primary_cell		-0.100076675	0.100077	0.92045	-0.92045027
chr14:52924962:A>G	chr14:52859426-52990498:.	CHIP_TF	CenterMaskScorer(requested_output=CHIP_TF, width=501, aggregation_type=DIFF_LOG2_SUM)	EFO:0002717 TF ChIP-seq GATA2	TF ChIP-seq	EFO:0002717	SH-SY5Y	cell_line	GATA2	0.09990883	0.0999088	0.951345	0.95134485
chr8:94948283:T>C	chr8:94882747-95013819:.	DNASE	CenterMaskScorer(requested_output=DNASE, width=501, aggregation_type=DIFF_LOG2_SUM)	UBERON:0004539 DNase-seq	DNase-seq	UBERON:0004539	right kidney	tissue		0.09983301	0.099833	0.937726	0.93772584
chr8:94948283:T>C	chr8:94882747-95013819:.	DNASE	CenterMaskScorer(requested_output=DNASE, width=501, aggregation_type=DIFF_LOG2_SUM)	EFO:0002323 DNase-seq	DNase-seq	EFO:0002323	RWPE1	cell_line		0.09978056	0.0997806	0.960287	0.96028686
chr19:1812683:G>A	chr19:1747147-1878219:.	CAGE	CenterMaskScorer(requested_output=CAGE, width=501, aggregation_type=DIFF_LOG2_SUM)	hCAGE UBERON:0000341	hCAGE	UBERON:0000341	throat	tissue		-0.099772215	0.0997722	0.974781	-0.9747807
chr19:1812683:G>A	chr19:1747147-1878219:.	CHIP_TF	CenterMaskScorer(requested_output=CHIP_TF, width=501, aggregation_type=DIFF_LOG2_SUM)	EFO:0002067 TF ChIP-seq L3MBTL2	TF ChIP-seq	EFO:0002067	K562	cell_line	L3MBTL2	0.09974384	0.0997438	0.957501	0.9575012
chr8:94953467:A>G	chr8:94887931-95019003:.	CAGE	CenterMaskScorer(requested_output=CAGE, width=501, aggregation_type=DIFF_LOG2_SUM)	hCAGE UBERON:0001301	hCAGE	UBERON:0001301	epididymis	tissue		0.09956756	0.0995676	0.96834	0.96833974
chr19:44878777:G>A	chr19:44813241-44944313:.	CHIP_TF	CenterMaskScorer(requested_output=CHIP_TF, width=501, aggregation_type=DIFF_LOG2_SUM)	EFO:0002067 TF ChIP-seq POLR2G	TF ChIP-seq	EFO:0002067	K562	cell_line	POLR2G	-0.09950161	0.0995016	0.847126	-0.8471262
chr14:52924962:A>G	chr14:52859426-52990498:.	DNASE	CenterMaskScorer(requested_output=DNASE, width=501, aggregation_type=DIFF_LOG2_SUM)	UBERON:0002107 DNase-seq	DNase-seq	UBERON:0002107	liver	tissue		0.09933853	0.0993385	0.93191	0.93191016
chr8:94948283:T>C	chr8:94882747-95013819:.	DNASE	CenterMaskScorer(requested_output=DNASE, width=501, aggregation_type=DIFF_LOG2_SUM)	EFO:0002179 DNase-seq	DNase-seq	EFO:0002179	G401	cell_line		0.0993309	0.0993309	0.940451	0.94045055
chr14:52924962:A>G	chr14:52859426-52990498:.	CHIP_TF	CenterMaskScorer(requested_output=CHIP_TF, width=501, aggregation_type=DIFF_LOG2_SUM)	EFO:0001187 TF ChIP-seq HIVEP1 genetically modified (insertion) using CRISPR targeting H. sapiens HIVEP1	TF ChIP-seq	EFO:0001187	HepG2	cell_line	HIVEP1	0.099273205	0.0992732	0.946766	0.946766
chr8:94948283:T>C	chr8:94882747-95013819:.	CAGE	CenterMaskScorer(requested_output=CAGE, width=501, aggregation_type=DIFF_LOG2_SUM)	hCAGE UBERON:0001905	hCAGE	UBERON:0001905	pineal body	tissue		0.09917569	0.0991757	0.961175	0.961175
chr5:86885886:A>G	chr5:86820350-86951422:.	DNASE	CenterMaskScorer(requested_output=DNASE, width=501, aggregation_type=DIFF_LOG2_SUM)	CLO:0018813 DNase-seq	DNase-seq	CLO:0018813	GM04503	cell_line		-0.09905434	0.0990543	0.922194	-0.92219406
chr19:1812683:G>A	chr19:1747147-1878219:.	CAGE	CenterMaskScorer(requested_output=CAGE, width=501, aggregation_type=DIFF_LOG2_SUM)	hCAGE CL:0002138	hCAGE	CL:0002138	endothelial cell of lymphatic vessel	primary_cell		-0.09884572	0.0988457	0.980821	-0.9808213
chr14:52924962:A>G	chr14:52859426-52990498:.	CHIP_TF	CenterMaskScorer(requested_output=CHIP_TF, width=501, aggregation_type=DIFF_LOG2_SUM)	EFO:0001187 TF ChIP-seq ZNF225 genetically modified (insertion) using CRISPR targeting H. sapiens ZNF225	TF ChIP-seq	EFO:0001187	HepG2	cell_line	ZNF225	0.09882307	0.0988231	0.959379	0.9593788
chr19:1812683:G>A	chr19:1747147-1878219:.	CAGE	CenterMaskScorer(requested_output=CAGE, width=501, aggregation_type=DIFF_LOG2_SUM)	hCAGE UBERON:0002113	hCAGE	UBERON:0002113	kidney	tissue		-0.09882021	0.0988202	0.972998	-0.9729977
chr8:94948283:T>C	chr8:94882747-95013819:.	DNASE	CenterMaskScorer(requested_output=DNASE, width=501, aggregation_type=DIFF_LOG2_SUM)	CL:0000188 DNase-seq	DNase-seq	CL:0000188	skeletal muscle cell	primary_cell		0.09876728	0.0987673	0.898633	0.8986329
chr8:94953467:A>G	chr8:94887931-95019003:.	CHIP_TF	CenterMaskScorer(requested_output=CHIP_TF, width=501, aggregation_type=DIFF_LOG2_SUM)	UBERON:0002106 TF ChIP-seq POLR2AphosphoS5	TF ChIP-seq	UBERON:0002106	spleen	tissue	POLR2AphosphoS5	0.09876442	0.0987644	0.911155	0.9111552
chr19:1812683:G>A	chr19:1747147-1878219:.	CHIP_HISTONE	CenterMaskScorer(requested_output=CHIP_HISTONE, width=2001, aggregation_type=DIFF_LOG2_SUM)	CL:0000623 Histone ChIP-seq H3K27ac	Histone ChIP-seq	CL:0000623	natural killer cell	primary_cell		-0.098763466	0.0987635	0.984389	-0.98438936
chr8:94948283:T>C	chr8:94882747-95013819:.	ATAC	CenterMaskScorer(requested_output=ATAC, width=501, aggregation_type=DIFF_LOG2_SUM)	CL:0000100 ATAC-seq	ATAC-seq	CL:0000100	motor neuron	in_vitro_differentiated_cells		0.098743916	0.0987439	0.881915	0.8819146
chr19:1812683:G>A	chr19:1747147-1878219:.	CAGE	CenterMaskScorer(requested_output=CAGE, width=501, aggregation_type=DIFF_LOG2_SUM)	hCAGE UBERON:0001896	hCAGE	UBERON:0001896	medulla oblongata	tissue		-0.098698616	0.0986986	0.96834	-0.96833974
chr19:1812683:G>A	chr19:1747147-1878219:.	CAGE	CenterMaskScorer(requested_output=CAGE, width=501, aggregation_type=DIFF_LOG2_SUM)	LQhCAGE UBERON:0012168	LQhCAGE	UBERON:0012168	umbilical cord blood	primary_cell		-0.09864044	0.0986404	0.9742	-0.97419965
chr14:52924962:A>G	chr14:52859426-52990498:.	DNASE	CenterMaskScorer(requested_output=DNASE, width=501, aggregation_type=DIFF_LOG2_SUM)	UBERON:0000056 DNase-seq	DNase-seq	UBERON:0000056	ureter	tissue		0.0985837	0.0985837	0.928809	0.92880905
chr5:86885886:A>G	chr5:86820350-86951422:.	DNASE	CenterMaskScorer(requested_output=DNASE, width=501, aggregation_type=DIFF_LOG2_SUM)	EFO:0005723 DNase-seq	DNase-seq	EFO:0005723	GM23248	cell_line		-0.09849787	0.0984979	0.913094	-0.91309357
chr8:94953467:A>G	chr8:94887931-95019003:.	DNASE	CenterMaskScorer(requested_output=DNASE, width=501, aggregation_type=DIFF_LOG2_SUM)	NTR:0001484 DNase-seq	DNase-seq	NTR:0001484	islet precursor cell	in_vitro_differentiated_cells		0.09834242	0.0983424	0.90509	0.9050901
chr14:52924962:A>G	chr14:52859426-52990498:.	DNASE	CenterMaskScorer(requested_output=DNASE, width=501, aggregation_type=DIFF_LOG2_SUM)	EFO:0001221 DNase-seq	DNase-seq	EFO:0001221	NCI-H929	cell_line		0.09833932	0.0983393	0.911155	0.9111552
chr8:94953467:A>G	chr8:94887931-95019003:.	ATAC	CenterMaskScorer(requested_output=ATAC, width=501, aggregation_type=DIFF_LOG2_SUM)	EFO:0007950 ATAC-seq	ATAC-seq	EFO:0007950	GM23338	cell_line		0.09830284	0.0983028	0.923901	0.9239011
chr19:1812683:G>A	chr19:1747147-1878219:.	CAGE	CenterMaskScorer(requested_output=CAGE, width=501, aggregation_type=DIFF_LOG2_SUM)	hCAGE UBERON:0001905	hCAGE	UBERON:0001905	pineal body	tissue		-0.09819913	0.0981991	0.95845	-0.9584504
chr14:52924962:A>G	chr14:52859426-52990498:.	DNASE	CenterMaskScorer(requested_output=DNASE, width=501, aggregation_type=DIFF_LOG2_SUM)	CL:0000625 DNase-seq	DNase-seq	CL:0000625	CD8-positive, alpha-beta T cell	primary_cell		0.09817886	0.0981789	0.950237	0.95023745
chr19:1812683:G>A	chr19:1747147-1878219:.	CAGE	CenterMaskScorer(requested_output=CAGE, width=501, aggregation_type=DIFF_LOG2_SUM)	hCAGE UBERON:0000029	hCAGE	UBERON:0000029	lymph node	tissue		-0.09809613	0.0980961	0.973605	-0.97360545
chr14:52924962:A>G	chr14:52859426-52990498:.	CHIP_TF	CenterMaskScorer(requested_output=CHIP_TF, width=501, aggregation_type=DIFF_LOG2_SUM)	EFO:0001187 TF ChIP-seq ZNF501 genetically modified (insertion) using CRISPR targeting H. sapiens ZNF501	TF ChIP-seq	EFO:0001187	HepG2	cell_line	ZNF501	0.098032475	0.0980325	0.947949	0.9479486
chr8:94953467:A>G	chr8:94887931-95019003:.	DNASE	CenterMaskScorer(requested_output=DNASE, width=501, aggregation_type=DIFF_LOG2_SUM)	EFO:0005723 DNase-seq	DNase-seq	EFO:0005723	GM23248	cell_line		0.09802055	0.0980205	0.90083	0.9008302
chr8:94953467:A>G	chr8:94887931-95019003:.	ATAC	CenterMaskScorer(requested_output=ATAC, width=501, aggregation_type=DIFF_LOG2_SUM)	CLO:0015908 ATAC-seq	ATAC-seq	CLO:0015908	GM21360	cell_line		0.098012924	0.0980129	0.966109	0.96610916
chr8:94953467:A>G	chr8:94887931-95019003:.	ATAC	CenterMaskScorer(requested_output=ATAC, width=501, aggregation_type=DIFF_LOG2_SUM)	EFO:0010879 ATAC-seq	ATAC-seq	EFO:0010879	HG03432	cell_line		0.0979929	0.0979929	0.962044	0.96204376
chr14:52924962:A>G	chr14:52859426-52990498:.	DNASE	CenterMaskScorer(requested_output=DNASE, width=501, aggregation_type=DIFF_LOG2_SUM)	EFO:0005715 DNase-seq	DNase-seq	EFO:0005715	WERI-Rb-1	cell_line		0.09791708	0.0979171	0.881915	0.8819146
chr8:94948283:T>C	chr8:94882747-95013819:.	DNASE	CenterMaskScorer(requested_output=DNASE, width=501, aggregation_type=DIFF_LOG2_SUM)	UBERON:0005270 DNase-seq	DNase-seq	UBERON:0005270	renal cortex interstitium	tissue		0.09785366	0.0978537	0.90509	0.9050901
chr8:94948283:T>C	chr8:94882747-95013819:.	DNASE	CenterMaskScorer(requested_output=DNASE, width=501, aggregation_type=DIFF_LOG2_SUM)	UBERON:0018115 DNase-seq	DNase-seq	UBERON:0018115	left renal pelvis	tissue		0.09762192	0.0976219	0.914991	0.91499144
chr8:94948283:T>C	chr8:94882747-95013819:.	DNASE	CenterMaskScorer(requested_output=DNASE, width=501, aggregation_type=DIFF_LOG2_SUM)	UBERON:0002367 DNase-seq	DNase-seq	UBERON:0002367	prostate gland	tissue		0.097360134	0.0973601	0.928809	0.92880905
chr19:44878777:G>A	chr19:44813241-44944313:.	DNASE	CenterMaskScorer(requested_output=DNASE, width=501, aggregation_type=DIFF_LOG2_SUM)	EFO:0001193 DNase-seq	DNase-seq	EFO:0001193	HT-29	cell_line		0.09691763	0.0969176	0.930376	0.93037623
chr8:94953467:A>G	chr8:94887931-95019003:.	DNASE	CenterMaskScorer(requested_output=DNASE, width=501, aggregation_type=DIFF_LOG2_SUM)	UBERON:0002170 DNase-seq	DNase-seq	UBERON:0002170	upper lobe of right lung	tissue		0.096702576	0.0967026	0.914991	0.91499144
chr8:94948283:T>C	chr8:94882747-95013819:.	DNASE	CenterMaskScorer(requested_output=DNASE, width=501, aggregation_type=DIFF_LOG2_SUM)	CL:0002536 DNase-seq	DNase-seq	CL:0002536	amniotic epithelial cell	primary_cell		0.09655857	0.0965586	0.879325	0.8793248
chr14:52924962:A>G	chr14:52859426-52990498:.	DNASE	CenterMaskScorer(requested_output=DNASE, width=501, aggregation_type=DIFF_LOG2_SUM)	EFO:0007074 DNase-seq	DNase-seq	EFO:0007074	DND-41	cell_line		0.09652758	0.0965276	0.925572	0.92557216
chr8:94948283:T>C	chr8:94882747-95013819:.	ATAC	CenterMaskScorer(requested_output=ATAC, width=501, aggregation_type=DIFF_LOG2_SUM)	EFO:0001203 ATAC-seq	ATAC-seq	EFO:0001203	MCF-7	cell_line		0.096476555	0.0964766	0.913094	0.91309357
chr19:1812683:G>A	chr19:1747147-1878219:.	CAGE	CenterMaskScorer(requested_output=CAGE, width=501, aggregation_type=DIFF_LOG2_SUM)	hCAGE UBERON:0002360	hCAGE	UBERON:0002360	meninx	tissue		-0.09646416	0.0964642	0.975349	-0.97534883
chr8:94953467:A>G	chr8:94887931-95019003:.	CHIP_HISTONE	CenterMaskScorer(requested_output=CHIP_HISTONE, width=2001, aggregation_type=DIFF_LOG2_SUM)	UBERON:0002046 Histone ChIP-seq H3K4me1	Histone ChIP-seq	UBERON:0002046	thyroid gland	tissue		0.096235275	0.0962353	0.992156	0.9921564
chr8:94948283:T>C	chr8:94882747-95013819:.	CHIP_TF	CenterMaskScorer(requested_output=CHIP_TF, width=501, aggregation_type=DIFF_LOG2_SUM)	EFO:0002067 TF ChIP-seq DACH1	TF ChIP-seq	EFO:0002067	K562	cell_line	DACH1	-0.096138	0.096138	0.979925	-0.9799247
chr8:94948283:T>C	chr8:94882747-95013819:.	CAGE	CenterMaskScorer(requested_output=CAGE, width=501, aggregation_type=DIFF_LOG2_SUM)	hCAGE UBERON:0004225	hCAGE	UBERON:0004225	respiratory system smooth muscle	primary_cell		-0.09599614	0.0959961	0.982092	-0.9820924
chr8:94948283:T>C	chr8:94882747-95013819:.	DNASE	CenterMaskScorer(requested_output=DNASE, width=501, aggregation_type=DIFF_LOG2_SUM)	EFO:0002791 DNase-seq	DNase-seq	EFO:0002791	HeLa-S3	cell_line		0.095900536	0.0959005	0.907154	0.9071543
chr8:94948283:T>C	chr8:94882747-95013819:.	CHIP_TF	CenterMaskScorer(requested_output=CHIP_TF, width=501, aggregation_type=DIFF_LOG2_SUM)	EFO:0003072 TF ChIP-seq RCOR1	TF ChIP-seq	EFO:0003072	SK-N-SH	cell_line	RCOR1	-0.09570217	0.0957022	0.962893	-0.96289337
chr8:94948283:T>C	chr8:94882747-95013819:.	DNASE	CenterMaskScorer(requested_output=DNASE, width=501, aggregation_type=DIFF_LOG2_SUM)	EFO:0001247 DNase-seq	DNase-seq	EFO:0001247	T47D	cell_line		0.09554577	0.0955458	0.90083	0.9008302
chr5:86885886:A>G	chr5:86820350-86951422:.	CHIP_HISTONE	CenterMaskScorer(requested_output=CHIP_HISTONE, width=2001, aggregation_type=DIFF_LOG2_SUM)	CL:0002326 Histone ChIP-seq H3K4me1	Histone ChIP-seq	CL:0002326	luminal epithelial cell of mammary gland	primary_cell		-0.09534836	0.0953484	0.976978	-0.97697836
chr8:94948283:T>C	chr8:94882747-95013819:.	CHIP_TF	CenterMaskScorer(requested_output=CHIP_TF, width=501, aggregation_type=DIFF_LOG2_SUM)	EFO:0002824 TF ChIP-seq CBX3	TF ChIP-seq	EFO:0002824	HCT116	cell_line	CBX3	-0.09533596	0.095336	0.977498	-0.9774975
chr19:1812683:G>A	chr19:1747147-1878219:.	CHIP_HISTONE	CenterMaskScorer(requested_output=CHIP_HISTONE, width=2001, aggregation_type=DIFF_LOG2_SUM)	CL:0000792 Histone ChIP-seq H3K27ac	Histone ChIP-seq	CL:0000792	CD4-positive, CD25-positive, alpha-beta regulatory T cell	primary_cell		-0.09528828	0.0952883	0.981678	-0.98167825
chr8:94948283:T>C	chr8:94882747-95013819:.	ATAC	CenterMaskScorer(requested_output=ATAC, width=501, aggregation_type=DIFF_LOG2_SUM)	UBERON:0011907 ATAC-seq	ATAC-seq	UBERON:0011907	gastrocnemius medialis	tissue		0.09525299	0.095253	0.953488	0.95348793
chr19:1812683:G>A	chr19:1747147-1878219:.	CAGE	CenterMaskScorer(requested_output=CAGE, width=501, aggregation_type=DIFF_LOG2_SUM)	hCAGE UBERON:0005795	hCAGE	UBERON:0005795	embryonic uterus	tissue		-0.09522557	0.0952256	0.978005	-0.9780051
chr8:94953467:A>G	chr8:94887931-95019003:.	CHIP_TF	CenterMaskScorer(requested_output=CHIP_TF, width=501, aggregation_type=DIFF_LOG2_SUM)	EFO:0002784 TF ChIP-seq EBF1	TF ChIP-seq	EFO:0002784	GM12878	cell_line	EBF1	0.0951395	0.0951395	0.927208	0.92720795
chr19:1812683:G>A	chr19:1747147-1878219:.	CAGE	CenterMaskScorer(requested_output=CAGE, width=501, aggregation_type=DIFF_LOG2_SUM)	hCAGE UBERON:0000995	hCAGE	UBERON:0000995	uterus	tissue		-0.095119	0.095119	0.974781	-0.9747807
chr8:94948283:T>C	chr8:94882747-95013819:.	SPLICE_JUNCTIONS	SpliceJunctionScorer()	junction_CL:0000625 polyA plus RNA-seq	polyA plus RNA-seq	CL:0000625	CD8-positive, alpha-beta T cell	primary_cell		0.09509277	0.0950928	0.983806	0.9838064
chr19:1812683:G>A	chr19:1747147-1878219:.	CAGE	CenterMaskScorer(requested_output=CAGE, width=501, aggregation_type=DIFF_LOG2_SUM)	hCAGE UBERON:0001044	hCAGE	UBERON:0001044	saliva-secreting gland	tissue		-0.09508908	0.0950891	0.978987	-0.97898656
chr19:1812683:G>A	chr19:1747147-1878219:.	CHIP_TF	CenterMaskScorer(requested_output=CHIP_TF, width=501, aggregation_type=DIFF_LOG2_SUM)	EFO:0002067 TF ChIP-seq MNT	TF ChIP-seq	EFO:0002067	K562	cell_line	MNT	0.095088005	0.095088	0.966869	0.96686935
chr8:94948283:T>C	chr8:94882747-95013819:.	SPLICE_JUNCTIONS	SpliceJunctionScorer()	junction_CL:0000084 total RNA-seq	total RNA-seq	CL:0000084	T-cell	primary_cell		0.09503174	0.0950317	0.984525	0.9845253
chr19:1812683:G>A	chr19:1747147-1878219:.	CHIP_TF	CenterMaskScorer(requested_output=CHIP_TF, width=501, aggregation_type=DIFF_LOG2_SUM)	UBERON:0011907 TF ChIP-seq POLR2A	TF ChIP-seq	UBERON:0011907	gastrocnemius medialis	tissue	POLR2A	-0.09501076	0.0950108	0.98328	-0.98327994
chr8:94953467:A>G	chr8:94887931-95019003:.	DNASE	CenterMaskScorer(requested_output=DNASE, width=501, aggregation_type=DIFF_LOG2_SUM)	CL:0002536 DNase-seq	DNase-seq	CL:0002536	amniotic epithelial cell	primary_cell		0.094984055	0.0949841	0.876682	0.87668186
chr16:29975204:A>G	chr16:29909668-30040740:.	DNASE	CenterMaskScorer(requested_output=DNASE, width=501, aggregation_type=DIFF_LOG2_SUM)	CL:0000823 DNase-seq	DNase-seq	CL:0000823	immature natural killer cell	primary_cell		0.09497452	0.0949745	0.954525	0.95452464
chr8:94953467:A>G	chr8:94887931-95019003:.	ATAC	CenterMaskScorer(requested_output=ATAC, width=501, aggregation_type=DIFF_LOG2_SUM)	CLO:0014163 ATAC-seq	ATAC-seq	CLO:0014163	GM21447	cell_line		0.09492731	0.0949273	0.95845	0.9584504
chr16:29975204:A>G	chr16:29909668-30040740:.	DNASE	CenterMaskScorer(requested_output=DNASE, width=501, aggregation_type=DIFF_LOG2_SUM)	CL:0000862 DNase-seq	DNase-seq	CL:0000862	suppressor macrophage	primary_cell		0.09491444	0.0949144	0.92045	0.92045027
chr16:29975204:A>G	chr16:29909668-30040740:.	ATAC	CenterMaskScorer(requested_output=ATAC, width=501, aggregation_type=DIFF_LOG2_SUM)	CL:0000907 ATAC-seq	ATAC-seq	CL:0000907	central memory CD8-positive, alpha-beta T cell	primary_cell		0.09491253	0.0949125	0.949106	0.94910556
chr8:94948283:T>C	chr8:94882747-95013819:.	DNASE	CenterMaskScorer(requested_output=DNASE, width=501, aggregation_type=DIFF_LOG2_SUM)	UBERON:0002626 DNase-seq	DNase-seq	UBERON:0002626	head of caudate nucleus	tissue		0.09485054	0.0948505	0.898633	0.8986329
chr8:94953467:A>G	chr8:94887931-95019003:.	DNASE	CenterMaskScorer(requested_output=DNASE, width=501, aggregation_type=DIFF_LOG2_SUM)	EFO:0007952 DNase-seq	DNase-seq	EFO:0007952	iPS-NIHi11	cell_line		0.09473419	0.0947342	0.957501	0.9575012
chr19:1812683:G>A	chr19:1747147-1878219:.	CAGE	CenterMaskScorer(requested_output=CAGE, width=501, aggregation_type=DIFF_LOG2_SUM)	hCAGE UBERON:0001000	hCAGE	UBERON:0001000	vas deferens	tissue		-0.0946126	0.0946126	0.96834	-0.96833974
chr16:29975204:A>G	chr16:29909668-30040740:.	DNASE	CenterMaskScorer(requested_output=DNASE, width=501, aggregation_type=DIFF_LOG2_SUM)	EFO:0002067 DNase-seq	DNase-seq	EFO:0002067	K562	cell_line		0.094605446	0.0946054	0.911155	0.9111552
chr8:94948283:T>C	chr8:94882747-95013819:.	DNASE	CenterMaskScorer(requested_output=DNASE, width=501, aggregation_type=DIFF_LOG2_SUM)	EFO:0005697 DNase-seq	DNase-seq	EFO:0005697	M059J	cell_line		0.09440708	0.0944071	0.891761	0.8917613
chr8:94953467:A>G	chr8:94887931-95019003:.	ATAC	CenterMaskScorer(requested_output=ATAC, width=501, aggregation_type=DIFF_LOG2_SUM)	CL:0000913 ATAC-seq	ATAC-seq	CL:0000913	effector memory CD8-positive, alpha-beta T cell	primary_cell		0.09438133	0.0943813	0.936319	0.93631864
chr19:1812683:G>A	chr19:1747147-1878219:.	CHIP_HISTONE	CenterMaskScorer(requested_output=CHIP_HISTONE, width=2001, aggregation_type=DIFF_LOG2_SUM)	UBERON:0001134 Histone ChIP-seq H3K27ac	Histone ChIP-seq	UBERON:0001134	skeletal muscle tissue	tissue		-0.09436989	0.0943699	0.972998	-0.9729977
chr8:94953467:A>G	chr8:94887931-95019003:.	CHIP_TF	CenterMaskScorer(requested_output=CHIP_TF, width=501, aggregation_type=DIFF_LOG2_SUM)	EFO:0002784 TF ChIP-seq RUNX3	TF ChIP-seq	EFO:0002784	GM12878	cell_line	RUNX3	0.09435797	0.094358	0.937726	0.93772584
chr19:1812683:G>A	chr19:1747147-1878219:.	CAGE	CenterMaskScorer(requested_output=CAGE, width=501, aggregation_type=DIFF_LOG2_SUM)	hCAGE UBERON:0002079	hCAGE	UBERON:0002079	left cardiac atrium	tissue		-0.09430742	0.0943074	0.9742	-0.97419965
chr8:94953467:A>G	chr8:94887931-95019003:.	DNASE	CenterMaskScorer(requested_output=DNASE, width=501, aggregation_type=DIFF_LOG2_SUM)	UBERON:0000988 DNase-seq	DNase-seq	UBERON:0000988	pons	tissue		0.094201565	0.0942016	0.941769	0.9417692
chr19:1812683:G>A	chr19:1747147-1878219:.	CAGE	CenterMaskScorer(requested_output=CAGE, width=501, aggregation_type=DIFF_LOG2_SUM)	hCAGE UBERON:0001155	hCAGE	UBERON:0001155	colon	tissue		-0.09418535	0.0941854	0.96834	-0.96833974
chr8:94953467:A>G	chr8:94887931-95019003:.	DNASE	CenterMaskScorer(requested_output=DNASE, width=501, aggregation_type=DIFF_LOG2_SUM)	EFO:0002322 DNase-seq	DNase-seq	EFO:0002322	RPMI8226	cell_line		0.09409666	0.0940967	0.902982	0.90298235
chr5:86885886:A>G	chr5:86820350-86951422:.	DNASE	CenterMaskScorer(requested_output=DNASE, width=501, aggregation_type=DIFF_LOG2_SUM)	CL:0002553 DNase-seq	DNase-seq	CL:0002553	fibroblast of lung	primary_cell		-0.09408951	0.0940895	0.91685	-0.91684973
chr19:44878777:G>A	chr19:44813241-44944313:.	DNASE	CenterMaskScorer(requested_output=DNASE, width=501, aggregation_type=DIFF_LOG2_SUM)	CL:0002584 DNase-seq	DNase-seq	CL:0002584	renal cortical epithelial cell	primary_cell		0.09408665	0.0940866	0.891761	0.8917613
chr5:86885886:A>G	chr5:86820350-86951422:.	DNASE	CenterMaskScorer(requested_output=DNASE, width=501, aggregation_type=DIFF_LOG2_SUM)	EFO:0002285 DNase-seq	DNase-seq	EFO:0002285	NCI-H226	cell_line		-0.09400034	0.0940003	0.922194	-0.92219406
chr5:86885886:A>G	chr5:86820350-86951422:.	DNASE	CenterMaskScorer(requested_output=DNASE, width=501, aggregation_type=DIFF_LOG2_SUM)	CL:0002565 DNase-seq	DNase-seq	CL:0002565	iris pigment epithelial cell	primary_cell		-0.093934536	0.0939345	0.927208	-0.92720795
chr8:94953467:A>G	chr8:94887931-95019003:.	DNASE	CenterMaskScorer(requested_output=DNASE, width=501, aggregation_type=DIFF_LOG2_SUM)	UBERON:0001322 DNase-seq	DNase-seq	UBERON:0001322	sciatic nerve	tissue		0.09391403	0.093914	0.898633	0.8986329
chr19:44878777:G>A	chr19:44813241-44944313:.	DNASE	CenterMaskScorer(requested_output=DNASE, width=501, aggregation_type=DIFF_LOG2_SUM)	CL:0002536 DNase-seq	DNase-seq	CL:0002536	amniotic epithelial cell	primary_cell		0.09385967	0.0938597	0.876682	0.87668186
chr8:94948283:T>C	chr8:94882747-95013819:.	CHIP_TF	CenterMaskScorer(requested_output=CHIP_TF, width=501, aggregation_type=DIFF_LOG2_SUM)	EFO:0002067 TF ChIP-seq PHF20	TF ChIP-seq	EFO:0002067	K562	cell_line	PHF20	-0.093813896	0.0938139	0.980378	-0.9803781
chr19:1812683:G>A	chr19:1747147-1878219:.	CAGE	CenterMaskScorer(requested_output=CAGE, width=501, aggregation_type=DIFF_LOG2_SUM)	hCAGE UBERON:0000019	hCAGE	UBERON:0000019	camera-type eye	tissue		-0.09379101	0.093791	0.95845	-0.9584504
chr8:94948283:T>C	chr8:94882747-95013819:.	DNASE	CenterMaskScorer(requested_output=DNASE, width=501, aggregation_type=DIFF_LOG2_SUM)	UBERON:0018116 DNase-seq	DNase-seq	UBERON:0018116	right renal pelvis	tissue		0.09376335	0.0937633	0.913094	0.91309357
chr5:86885886:A>G	chr5:86820350-86951422:.	DNASE	CenterMaskScorer(requested_output=DNASE, width=501, aggregation_type=DIFF_LOG2_SUM)	CL:0002327 DNase-seq	DNase-seq	CL:0002327	mammary epithelial cell	primary_cell		-0.09364653	0.0936465	0.941769	-0.9417692
chr8:94948283:T>C	chr8:94882747-95013819:.	CHIP_TF	CenterMaskScorer(requested_output=CHIP_TF, width=501, aggregation_type=DIFF_LOG2_SUM)	EFO:0001184 TF ChIP-seq ZFX	TF ChIP-seq	EFO:0001184	HEK293T	cell_line	ZFX	0.09361458	0.0936146	0.937726	0.93772584
chr19:1812683:G>A	chr19:1747147-1878219:.	CAGE	CenterMaskScorer(requested_output=CAGE, width=501, aggregation_type=DIFF_LOG2_SUM)	hCAGE UBERON:0001154	hCAGE	UBERON:0001154	vermiform appendix	tissue		-0.093530655	0.0935307	0.969051	-0.96905065
chr8:94948283:T>C	chr8:94882747-95013819:.	DNASE	CenterMaskScorer(requested_output=DNASE, width=501, aggregation_type=DIFF_LOG2_SUM)	UBERON:0011907 DNase-seq	DNase-seq	UBERON:0011907	gastrocnemius medialis	tissue		0.09346962	0.0934696	0.90083	0.9008302
chr8:94953467:A>G	chr8:94887931-95019003:.	CHIP_HISTONE	CenterMaskScorer(requested_output=CHIP_HISTONE, width=2001, aggregation_type=DIFF_LOG2_SUM)	EFO:0005907 Histone ChIP-seq H3K4me3	Histone ChIP-seq	EFO:0005907	OCI-LY1	cell_line		0.09335995	0.0933599	0.982893	0.98289305
chr5:86885886:A>G	chr5:86820350-86951422:.	CHIP_HISTONE	CenterMaskScorer(requested_output=CHIP_HISTONE, width=2001, aggregation_type=DIFF_LOG2_SUM)	EFO:0001196 Histone ChIP-seq H2BK12ac	Histone ChIP-seq	EFO:0001196	IMR-90	cell_line		-0.09318638	0.0931864	0.982893	-0.98289305
chr8:94948283:T>C	chr8:94882747-95013819:.	SPLICE_JUNCTIONS	SpliceJunctionScorer()	junction_CL:0000236 polyA plus RNA-seq	polyA plus RNA-seq	CL:0000236	B cell	primary_cell		0.09313965	0.0931397	0.983806	0.9838064
chr8:94953467:A>G	chr8:94887931-95019003:.	ATAC	CenterMaskScorer(requested_output=ATAC, width=501, aggregation_type=DIFF_LOG2_SUM)	CLO:0013950 ATAC-seq	ATAC-seq	CLO:0013950	GM21619	cell_line		0.093048096	0.0930481	0.956531	0.9565308
chr14:52924962:A>G	chr14:52859426-52990498:.	DNASE	CenterMaskScorer(requested_output=DNASE, width=501, aggregation_type=DIFF_LOG2_SUM)	UBERON:0002080 DNase-seq	DNase-seq	UBERON:0002080	heart right ventricle	tissue		0.093013525	0.0930135	0.911155	0.9111552
chr8:94948283:T>C	chr8:94882747-95013819:.	SPLICE_JUNCTIONS	SpliceJunctionScorer()	junction_CL:0002451 polyA plus RNA-seq	polyA plus RNA-seq	CL:0002451	mammary stem cell	primary_cell		0.09295654	0.0929565	0.985213	0.98521286
chr16:29975204:A>G	chr16:29909668-30040740:.	CHIP_TF	CenterMaskScorer(requested_output=CHIP_TF, width=501, aggregation_type=DIFF_LOG2_SUM)	EFO:0003072 TF ChIP-seq PBX3	TF ChIP-seq	EFO:0003072	SK-N-SH	cell_line	PBX3	0.092906	0.092906	0.95845	0.9584504
chr8:94948283:T>C	chr8:94882747-95013819:.	DNASE	CenterMaskScorer(requested_output=DNASE, width=501, aggregation_type=DIFF_LOG2_SUM)	EFO:0007598 DNase-seq	DNase-seq	EFO:0007598	HAP-1	cell_line		0.09289122	0.0928912	0.947949	0.9479486
chr5:86885886:A>G	chr5:86820350-86951422:.	DNASE	CenterMaskScorer(requested_output=DNASE, width=501, aggregation_type=DIFF_LOG2_SUM)	CL:0001059 DNase-seq	DNase-seq	CL:0001059	common myeloid progenitor, CD34-positive	primary_cell		-0.09286451	0.0928645	0.90083	-0.9008302
chr8:94948283:T>C	chr8:94882747-95013819:.	DNASE	CenterMaskScorer(requested_output=DNASE, width=501, aggregation_type=DIFF_LOG2_SUM)	CL:0002252 DNase-seq	DNase-seq	CL:0002252	epithelial cell of esophagus	primary_cell		0.092859745	0.0928597	0.907154	0.9071543
chr8:94948283:T>C	chr8:94882747-95013819:.	DNASE	CenterMaskScorer(requested_output=DNASE, width=501, aggregation_type=DIFF_LOG2_SUM)	CL:0002328 DNase-seq	DNase-seq	CL:0002328	bronchial epithelial cell	primary_cell		0.09277916	0.0927792	0.913094	0.91309357
chr5:86885886:A>G	chr5:86820350-86951422:.	CHIP_HISTONE	CenterMaskScorer(requested_output=CHIP_HISTONE, width=2001, aggregation_type=DIFF_LOG2_SUM)	CL:0000594 Histone ChIP-seq H3K4me1	Histone ChIP-seq	CL:0000594	skeletal muscle satellite cell	primary_cell		-0.09267521	0.0926752	0.965332	-0.96533185
chr16:29975204:A>G	chr16:29909668-30040740:.	CAGE	CenterMaskScorer(requested_output=CAGE, width=501, aggregation_type=DIFF_LOG2_SUM)	hCAGE CL:0001016	hCAGE	CL:0001016	immature CD1a-positive Langerhans cell	primary_cell		0.09254551	0.0925455	0.964537	0.9645371
chr8:94953467:A>G	chr8:94887931-95019003:.	ATAC	CenterMaskScorer(requested_output=ATAC, width=501, aggregation_type=DIFF_LOG2_SUM)	NTR:0000492 ATAC-seq	ATAC-seq	NTR:0000492	Right ventricle myocardium superior	tissue		0.09246445	0.0924645	0.957501	0.9575012
chr19:1812683:G>A	chr19:1747147-1878219:.	CAGE	CenterMaskScorer(requested_output=CAGE, width=501, aggregation_type=DIFF_LOG2_SUM)	hCAGE UBERON:0001134	hCAGE	UBERON:0001134	skeletal muscle tissue	tissue		-0.09246349	0.0924635	0.978005	-0.9780051
chr8:94948283:T>C	chr8:94882747-95013819:.	CHIP_TF	CenterMaskScorer(requested_output=CHIP_TF, width=501, aggregation_type=DIFF_LOG2_SUM)	EFO:0001196 TF ChIP-seq CEBPB	TF ChIP-seq	EFO:0001196	IMR-90	cell_line	CEBPB	0.09243584	0.0924358	0.923901	0.9239011
chr19:44878777:G>A	chr19:44813241-44944313:.	DNASE	CenterMaskScorer(requested_output=DNASE, width=501, aggregation_type=DIFF_LOG2_SUM)	CL:1001606 DNase-seq	DNase-seq	CL:1001606	foreskin keratinocyte	primary_cell		0.09242487	0.0924249	0.902982	0.90298235
chr8:94948283:T>C	chr8:94882747-95013819:.	DNASE	CenterMaskScorer(requested_output=DNASE, width=501, aggregation_type=DIFF_LOG2_SUM)	EFO:0002793 DNase-seq	DNase-seq	EFO:0002793	HL-60	cell_line		0.09225273	0.0922527	0.923901	0.9239011
chr8:94948283:T>C	chr8:94882747-95013819:.	SPLICE_JUNCTIONS	SpliceJunctionScorer()	junction_CL:0000895 total RNA-seq	total RNA-seq	CL:0000895	naive thymus-derived CD4-positive, alpha-beta T cell	primary_cell		0.092163086	0.0921631	0.984525	0.9845253
chr19:1812683:G>A	chr19:1747147-1878219:.	CAGE	CenterMaskScorer(requested_output=CAGE, width=501, aggregation_type=DIFF_LOG2_SUM)	hCAGE UBERON:0001831	hCAGE	UBERON:0001831	parotid gland	tissue		-0.092139006	0.092139	0.969746	-0.9697459
chr19:1812683:G>A	chr19:1747147-1878219:.	CAGE	CenterMaskScorer(requested_output=CAGE, width=501, aggregation_type=DIFF_LOG2_SUM)	hCAGE CL:0002581	hCAGE	CL:0002581	perirenal preadipocyte	primary_cell		-0.092033386	0.0920334	0.978005	-0.9780051
chr8:94953467:A>G	chr8:94887931-95019003:.	CHIP_TF	CenterMaskScorer(requested_output=CHIP_TF, width=501, aggregation_type=DIFF_LOG2_SUM)	EFO:0002067 TF ChIP-seq RBFOX2	TF ChIP-seq	EFO:0002067	K562	cell_line	RBFOX2	0.09192276	0.0919228	0.913094	0.91309357
chr5:86885886:A>G	chr5:86820350-86951422:.	DNASE	CenterMaskScorer(requested_output=DNASE, width=501, aggregation_type=DIFF_LOG2_SUM)	CL:0002536 DNase-seq	DNase-seq	CL:0002536	amniotic epithelial cell	primary_cell		-0.09189272	0.0918927	0.891761	-0.8917613
chr19:1812683:G>A	chr19:1747147-1878219:.	CAGE	CenterMaskScorer(requested_output=CAGE, width=501, aggregation_type=DIFF_LOG2_SUM)	hCAGE CL:0002602	hCAGE	CL:0002602	annulus pulposus cell	primary_cell		-0.09181142	0.0918114	0.982092	-0.9820924
chr5:86885886:A>G	chr5:86820350-86951422:.	DNASE	CenterMaskScorer(requested_output=DNASE, width=501, aggregation_type=DIFF_LOG2_SUM)	NTR:0000525 DNase-seq	DNase-seq	NTR:0000525	fibroblast of skin of right biceps	primary_cell		-0.09168148	0.0916815	0.925572	-0.92557216
chr19:1812683:G>A	chr19:1747147-1878219:.	CAGE	CenterMaskScorer(requested_output=CAGE, width=501, aggregation_type=DIFF_LOG2_SUM)	hCAGE UBERON:0002146	hCAGE	UBERON:0002146	pulmonary valve	tissue		-0.091656685	0.0916567	0.972376	-0.97237617
chr19:1812683:G>A	chr19:1747147-1878219:.	CAGE	CenterMaskScorer(requested_output=CAGE, width=501, aggregation_type=DIFF_LOG2_SUM)	hCAGE UBERON:0000945	hCAGE	UBERON:0000945	stomach	tissue		-0.091655254	0.0916553	0.965332	-0.96533185
chr8:94953467:A>G	chr8:94887931-95019003:.	DNASE	CenterMaskScorer(requested_output=DNASE, width=501, aggregation_type=DIFF_LOG2_SUM)	UBERON:0001723 DNase-seq	DNase-seq	UBERON:0001723	tongue	tissue		0.09161377	0.0916138	0.907154	0.9071543
chr8:94948283:T>C	chr8:94882747-95013819:.	DNASE	CenterMaskScorer(requested_output=DNASE, width=501, aggregation_type=DIFF_LOG2_SUM)	EFO:0001203 DNase-seq	DNase-seq	EFO:0001203	MCF-7	cell_line		0.091609	0.091609	0.871233	0.8712331
chr16:29975204:A>G	chr16:29909668-30040740:.	CAGE	CenterMaskScorer(requested_output=CAGE, width=501, aggregation_type=DIFF_LOG2_SUM)	hCAGE UBERON:0002021	hCAGE	UBERON:0002021	occipital lobe	tissue		0.09157884	0.0915788	0.96834	0.96833974
chr19:1812683:G>A	chr19:1747147-1878219:.	CAGE	CenterMaskScorer(requested_output=CAGE, width=501, aggregation_type=DIFF_LOG2_SUM)	hCAGE UBERON:0001043	hCAGE	UBERON:0001043	esophagus	tissue		-0.091459036	0.091459	0.976447	-0.9764474
chr5:86885886:A>G	chr5:86820350-86951422:.	CHIP_HISTONE	CenterMaskScorer(requested_output=CHIP_HISTONE, width=2001, aggregation_type=DIFF_LOG2_SUM)	EFO:0030018 Histone ChIP-seq H3K4me1	Histone ChIP-seq	EFO:0030018	BLaER1	cell_line		-0.09143734	0.0914373	0.961175	-0.961175
chr19:1812683:G>A	chr19:1747147-1878219:.	CHIP_TF	CenterMaskScorer(requested_output=CHIP_TF, width=501, aggregation_type=DIFF_LOG2_SUM)	UBERON:0008367 TF ChIP-seq POLR2A	TF ChIP-seq	UBERON:0008367	breast epithelium	tissue	POLR2A	-0.09131527	0.0913153	0.989182	-0.989182
chr5:86885886:A>G	chr5:86820350-86951422:.	CHIP_HISTONE	CenterMaskScorer(requested_output=CHIP_HISTONE, width=2001, aggregation_type=DIFF_LOG2_SUM)	EFO:0007070 Histone ChIP-seq H3K4me1	Histone ChIP-seq	EFO:0007070	ACC112	cell_line		-0.091296196	0.0912962	0.966109	-0.96610916
chr8:94953467:A>G	chr8:94887931-95019003:.	DNASE	CenterMaskScorer(requested_output=DNASE, width=501, aggregation_type=DIFF_LOG2_SUM)	CL:2000044 DNase-seq	DNase-seq	CL:2000044	brain microvascular endothelial cell	primary_cell		0.09128547	0.0912855	0.90509	0.9050901
chr19:1812683:G>A	chr19:1747147-1878219:.	CAGE	CenterMaskScorer(requested_output=CAGE, width=501, aggregation_type=DIFF_LOG2_SUM)	hCAGE UBERON:0002336	hCAGE	UBERON:0002336	corpus callosum	tissue		-0.09121227	0.0912123	0.966109	-0.96610916
chr19:1812683:G>A	chr19:1747147-1878219:.	CHIP_TF	CenterMaskScorer(requested_output=CHIP_TF, width=501, aggregation_type=DIFF_LOG2_SUM)	EFO:0002067 TF ChIP-seq MEIS2	TF ChIP-seq	EFO:0002067	K562	cell_line	MEIS2	0.09119797	0.091198	0.955539	0.9555388
chr5:86885886:A>G	chr5:86820350-86951422:.	PROCAP	CenterMaskScorer(requested_output=PROCAP, width=501, aggregation_type=DIFF_LOG2_SUM)	ENCSR072YCM	PRO-cap	EFO:0002106	A673	cell_line		0.0910964	0.0910964	0.933411	0.9334114
chr8:94953467:A>G	chr8:94887931-95019003:.	DNASE	CenterMaskScorer(requested_output=DNASE, width=501, aggregation_type=DIFF_LOG2_SUM)	CL:0002606 DNase-seq	DNase-seq	CL:0002606	astrocyte of the spinal cord	primary_cell		0.09105277	0.0910528	0.922194	0.92219406
chr8:94953467:A>G	chr8:94887931-95019003:.	ATAC	CenterMaskScorer(requested_output=ATAC, width=501, aggregation_type=DIFF_LOG2_SUM)	EFO:0010881 ATAC-seq	ATAC-seq	EFO:0010881	HG03442	cell_line		0.09097576	0.0909758	0.956531	0.9565308
chr8:94948283:T>C	chr8:94882747-95013819:.	DNASE	CenterMaskScorer(requested_output=DNASE, width=501, aggregation_type=DIFF_LOG2_SUM)	CL:0001059 DNase-seq	DNase-seq	CL:0001059	common myeloid progenitor, CD34-positive	primary_cell		0.09091568	0.0909157	0.886939	0.8869387
chr19:1812683:G>A	chr19:1747147-1878219:.	CAGE	CenterMaskScorer(requested_output=CAGE, width=501, aggregation_type=DIFF_LOG2_SUM)	hCAGE UBERON:0001052	hCAGE	UBERON:0001052	rectum	tissue		-0.09087968	0.0908797	0.9742	-0.97419965
chr19:1812683:G>A	chr19:1747147-1878219:.	CAGE	CenterMaskScorer(requested_output=CAGE, width=501, aggregation_type=DIFF_LOG2_SUM)	hCAGE CL:0002591	hCAGE	CL:0002591	smooth muscle cell of the pulmonary artery	primary_cell		-0.09085941	0.0908594	0.977498	-0.9774975
chr8:94948283:T>C	chr8:94882747-95013819:.	DNASE	CenterMaskScorer(requested_output=DNASE, width=501, aggregation_type=DIFF_LOG2_SUM)	UBERON:0002108 DNase-seq	DNase-seq	UBERON:0002108	small intestine	tissue		0.090800285	0.0908003	0.918669	0.91866904
chr8:94948283:T>C	chr8:94882747-95013819:.	DNASE	CenterMaskScorer(requested_output=DNASE, width=501, aggregation_type=DIFF_LOG2_SUM)	CL:0000136 DNase-seq	DNase-seq	CL:0000136	adipocyte	in_vitro_differentiated_cells		0.09073496	0.090735	0.918669	0.91866904
chr19:1812683:G>A	chr19:1747147-1878219:.	DNASE	CenterMaskScorer(requested_output=DNASE, width=501, aggregation_type=DIFF_LOG2_SUM)	EFO:0002860 DNase-seq	DNase-seq	EFO:0002860	SK-N-MC	cell_line		0.09070015	0.0907001	0.927208	0.92720795
chr19:1812683:G>A	chr19:1747147-1878219:.	CAGE	CenterMaskScorer(requested_output=CAGE, width=501, aggregation_type=DIFF_LOG2_SUM)	hCAGE CL:0002575	hCAGE	CL:0002575	central nervous system pericyte	primary_cell		-0.090574265	0.0905743	0.979461	-0.97946095
chr14:52924962:A>G	chr14:52859426-52990498:.	CHIP_TF	CenterMaskScorer(requested_output=CHIP_TF, width=501, aggregation_type=DIFF_LOG2_SUM)	EFO:0001187 TF ChIP-seq MTERF4 genetically modified (insertion) using CRISPR targeting H. sapiens MTERF4	TF ChIP-seq	EFO:0001187	HepG2	cell_line	MTERF4	0.09050989	0.0905099	0.951345	0.95134485
chr8:94948283:T>C	chr8:94882747-95013819:.	DNASE	CenterMaskScorer(requested_output=DNASE, width=501, aggregation_type=DIFF_LOG2_SUM)	EFO:0001200 DNase-seq	DNase-seq	EFO:0001200	MCF 10A	cell_line		0.09049177	0.0904918	0.911155	0.9111552
chr5:86885886:A>G	chr5:86820350-86951422:.	CHIP_HISTONE	CenterMaskScorer(requested_output=CHIP_HISTONE, width=2001, aggregation_type=DIFF_LOG2_SUM)	CL:0002551 Histone ChIP-seq H3K4me1	Histone ChIP-seq	CL:0002551	fibroblast of dermis	primary_cell		-0.090483665	0.0904837	0.971741	-0.97174054
chr8:94948283:T>C	chr8:94882747-95013819:.	DNASE	CenterMaskScorer(requested_output=DNASE, width=501, aggregation_type=DIFF_LOG2_SUM)	EFO:0003072 DNase-seq	DNase-seq	EFO:0003072	SK-N-SH	cell_line		0.09047222	0.0904722	0.950237	0.95023745
chr8:94948283:T>C	chr8:94882747-95013819:.	SPLICE_JUNCTIONS	SpliceJunctionScorer()	junction_CL:0000624 polyA plus RNA-seq	polyA plus RNA-seq	CL:0000624	CD4-positive, alpha-beta T cell	primary_cell		0.0904541	0.0904541	0.983055	0.9830546
chr19:1812683:G>A	chr19:1747147-1878219:.	CAGE	CenterMaskScorer(requested_output=CAGE, width=501, aggregation_type=DIFF_LOG2_SUM)	hCAGE CL:0000453	hCAGE	CL:0000453	Langerhans cell	primary_cell		-0.090353966	0.090354	0.972998	-0.9729977
chr8:94948283:T>C	chr8:94882747-95013819:.	DNASE	CenterMaskScorer(requested_output=DNASE, width=501, aggregation_type=DIFF_LOG2_SUM)	CL:0002565 DNase-seq	DNase-seq	CL:0002565	iris pigment epithelial cell	primary_cell		0.09025717	0.0902572	0.898633	0.8986329
chr19:1812683:G>A	chr19:1747147-1878219:.	CAGE	CenterMaskScorer(requested_output=CAGE, width=501, aggregation_type=DIFF_LOG2_SUM)	hCAGE UBERON:0001894	hCAGE	UBERON:0001894	diencephalon	tissue		-0.09011507	0.0901151	0.969051	-0.96905065
chr19:1812683:G>A	chr19:1747147-1878219:.	CHIP_HISTONE	CenterMaskScorer(requested_output=CHIP_HISTONE, width=2001, aggregation_type=DIFF_LOG2_SUM)	CL:0000625 Histone ChIP-seq H3K27ac	Histone ChIP-seq	CL:0000625	CD8-positive, alpha-beta T cell	primary_cell		-0.089990616	0.0899906	0.988142	-0.9881423
chr8:94953467:A>G	chr8:94887931-95019003:.	ATAC	CenterMaskScorer(requested_output=ATAC, width=501, aggregation_type=DIFF_LOG2_SUM)	CL:0000907 ATAC-seq	ATAC-seq	CL:0000907	central memory CD8-positive, alpha-beta T cell	primary_cell		0.08998299	0.089983	0.945557	0.94555736
chr8:94948283:T>C	chr8:94882747-95013819:.	DNASE	CenterMaskScorer(requested_output=DNASE, width=501, aggregation_type=DIFF_LOG2_SUM)	UBERON:0002740 DNase-seq	DNase-seq	UBERON:0002740	posterior cingulate gyrus	tissue		0.089925766	0.0899258	0.889375	0.88937473
chr8:94948283:T>C	chr8:94882747-95013819:.	DNASE	CenterMaskScorer(requested_output=DNASE, width=501, aggregation_type=DIFF_LOG2_SUM)	UBERON:0010414 DNase-seq	DNase-seq	UBERON:0010414	omental fat pad	tissue		0.08988762	0.0898876	0.909176	0.90917575
chr19:1812683:G>A	chr19:1747147-1878219:.	CAGE	CenterMaskScorer(requested_output=CAGE, width=501, aggregation_type=DIFF_LOG2_SUM)	hCAGE UBERON:0001736	hCAGE	UBERON:0001736	submandibular gland	tissue		-0.08985877	0.0898588	0.975904	-0.9759043
chr19:1812683:G>A	chr19:1747147-1878219:.	CAGE	CenterMaskScorer(requested_output=CAGE, width=501, aggregation_type=DIFF_LOG2_SUM)	hCAGE UBERON:0000998	hCAGE	UBERON:0000998	seminal vesicle	tissue		-0.08983326	0.0898333	0.975349	-0.97534883
chr19:1812683:G>A	chr19:1747147-1878219:.	CHIP_HISTONE	CenterMaskScorer(requested_output=CHIP_HISTONE, width=2001, aggregation_type=DIFF_LOG2_SUM)	CL:0000905 Histone ChIP-seq H3K27ac	Histone ChIP-seq	CL:0000905	effector memory CD4-positive, alpha-beta T cell	primary_cell		-0.08967304	0.089673	0.991597	-0.99159664
chr8:94948283:T>C	chr8:94882747-95013819:.	SPLICE_JUNCTIONS	SpliceJunctionScorer()	junction_CL:0002324 polyA plus RNA-seq	polyA plus RNA-seq	CL:0002324	myoepithelial cell of mammary gland	primary_cell		0.08959961	0.0895996	0.984525	0.9845253
chr8:94953467:A>G	chr8:94887931-95019003:.	DNASE	CenterMaskScorer(requested_output=DNASE, width=501, aggregation_type=DIFF_LOG2_SUM)	UBERON:0001874 DNase-seq	DNase-seq	UBERON:0001874	putamen	tissue		0.08959484	0.0895948	0.928809	0.92880905
chr16:29975204:A>G	chr16:29909668-30040740:.	ATAC	CenterMaskScorer(requested_output=ATAC, width=501, aggregation_type=DIFF_LOG2_SUM)	CL:0000625 ATAC-seq	ATAC-seq	CL:0000625	CD8-positive, alpha-beta T cell	primary_cell		0.089530945	0.0895309	0.939103	0.93910295
chr19:1812683:G>A	chr19:1747147-1878219:.	CHIP_TF	CenterMaskScorer(requested_output=CHIP_TF, width=501, aggregation_type=DIFF_LOG2_SUM)	EFO:0001086 TF ChIP-seq MYC	TF ChIP-seq	EFO:0001086	A549	cell_line	MYC	0.08951473	0.0895147	0.96834	0.96833974
chr8:94953467:A>G	chr8:94887931-95019003:.	CHIP_TF	CenterMaskScorer(requested_output=CHIP_TF, width=501, aggregation_type=DIFF_LOG2_SUM)	EFO:0002067 TF ChIP-seq POLR2G	TF ChIP-seq	EFO:0002067	K562	cell_line	POLR2G	0.08941507	0.0894151	0.879325	0.8793248
chr19:1812683:G>A	chr19:1747147-1878219:.	PROCAP	CenterMaskScorer(requested_output=PROCAP, width=501, aggregation_type=DIFF_LOG2_SUM)	ENCSR182QNJ	PRO-cap	EFO:0001099	Caco-2	cell_line		-0.0894022	0.0894022	0.928809	-0.92880905
chr19:1812683:G>A	chr19:1747147-1878219:.	CAGE	CenterMaskScorer(requested_output=CAGE, width=501, aggregation_type=DIFF_LOG2_SUM)	hCAGE CL:0002623	hCAGE	CL:0002623	acinar cell of salivary gland	primary_cell		-0.08925557	0.0892556	0.976978	-0.97697836
chr8:94948283:T>C	chr8:94882747-95013819:.	DNASE	CenterMaskScorer(requested_output=DNASE, width=501, aggregation_type=DIFF_LOG2_SUM)	UBERON:0000970 DNase-seq	DNase-seq	UBERON:0000970	eye	tissue		0.08924723	0.0892472	0.902982	0.90298235
chr5:86885886:A>G	chr5:86820350-86951422:.	CHIP_HISTONE	CenterMaskScorer(requested_output=CHIP_HISTONE, width=2001, aggregation_type=DIFF_LOG2_SUM)	EFO:0007070 Histone ChIP-seq H3K27ac	Histone ChIP-seq	EFO:0007070	ACC112	cell_line		-0.08924389	0.0892439	0.97109	-0.9710905
chr19:44878777:G>A	chr19:44813241-44944313:.	CHIP_TF	CenterMaskScorer(requested_output=CHIP_TF, width=501, aggregation_type=DIFF_LOG2_SUM)	EFO:0002067 TF ChIP-seq AGO1	TF ChIP-seq	EFO:0002067	K562	cell_line	AGO1	-0.08912659	0.0891266	0.941769	-0.9417692
chr8:94948283:T>C	chr8:94882747-95013819:.	DNASE	CenterMaskScorer(requested_output=DNASE, width=501, aggregation_type=DIFF_LOG2_SUM)	UBERON:0002167 DNase-seq	DNase-seq	UBERON:0002167	right lung	tissue		0.08907604	0.089076	0.90083	0.9008302
chr8:94948283:T>C	chr8:94882747-95013819:.	DNASE	CenterMaskScorer(requested_output=DNASE, width=501, aggregation_type=DIFF_LOG2_SUM)	EFO:0001193 DNase-seq	DNase-seq	EFO:0001193	HT-29	cell_line		0.08903122	0.0890312	0.92045	0.92045027
chr19:1812683:G>A	chr19:1747147-1878219:.	CAGE	CenterMaskScorer(requested_output=CAGE, width=501, aggregation_type=DIFF_LOG2_SUM)	hCAGE UBERON:0001797	hCAGE	UBERON:0001797	vitreous humor	tissue		-0.08895826	0.0889583	0.975349	-0.97534883
chr19:44878777:G>A	chr19:44813241-44944313:.	CHIP_TF	CenterMaskScorer(requested_output=CHIP_TF, width=501, aggregation_type=DIFF_LOG2_SUM)	UBERON:0000996 TF ChIP-seq POLR2AphosphoS5	TF ChIP-seq	UBERON:0000996	vagina	tissue	POLR2AphosphoS5	0.0887804	0.0887804	0.913094	0.91309357
chr5:86885886:A>G	chr5:86820350-86951422:.	CHIP_HISTONE	CenterMaskScorer(requested_output=CHIP_HISTONE, width=2001, aggregation_type=DIFF_LOG2_SUM)	UBERON:0012488 Histone ChIP-seq H3K4me1	Histone ChIP-seq	UBERON:0012488	muscle layer of duodenum	tissue		-0.08876228	0.0887623	0.967613	-0.96761274
chr19:44878777:G>A	chr19:44813241-44944313:.	DNASE	CenterMaskScorer(requested_output=DNASE, width=501, aggregation_type=DIFF_LOG2_SUM)	CL:0002231 DNase-seq	DNase-seq	CL:0002231	epithelial cell of prostate	primary_cell		0.08856869	0.0885687	0.922194	0.92219406
chr19:1812683:G>A	chr19:1747147-1878219:.	CAGE	CenterMaskScorer(requested_output=CAGE, width=501, aggregation_type=DIFF_LOG2_SUM)	hCAGE CL:0000214	hCAGE	CL:0000214	synovial cell	primary_cell		-0.088558674	0.0885587	0.972998	-0.9729977
chr16:29975204:A>G	chr16:29909668-30040740:.	CHIP_TF	CenterMaskScorer(requested_output=CHIP_TF, width=501, aggregation_type=DIFF_LOG2_SUM)	EFO:0001187 TF ChIP-seq PBX2 genetically modified (insertion) using CRISPR targeting H. sapiens PBX2	TF ChIP-seq	EFO:0001187	HepG2	cell_line	PBX2	0.088537216	0.0885372	0.965332	0.96533185
chr19:1812683:G>A	chr19:1747147-1878219:.	CAGE	CenterMaskScorer(requested_output=CAGE, width=501, aggregation_type=DIFF_LOG2_SUM)	hCAGE UBERON:0000007	hCAGE	UBERON:0000007	pituitary gland	tissue		-0.088498116	0.0884981	0.962044	-0.96204376
chr14:52924962:A>G	chr14:52859426-52990498:.	CHIP_TF	CenterMaskScorer(requested_output=CHIP_TF, width=501, aggregation_type=DIFF_LOG2_SUM)	EFO:0001187 TF ChIP-seq ZNF788 genetically modified (insertion) using CRISPR targeting H. sapiens ZNF788P	TF ChIP-seq	EFO:0001187	HepG2	cell_line	ZNF788	0.08831787	0.0883179	0.946766	0.946766
chr19:44878777:G>A	chr19:44813241-44944313:.	ATAC	CenterMaskScorer(requested_output=ATAC, width=501, aggregation_type=DIFF_LOG2_SUM)	UBERON:0005033 ATAC-seq	ATAC-seq	UBERON:0005033	mucosa of gallbladder	tissue		0.08826208	0.0882621	0.922194	0.92219406
chr16:30022312:C>T	chr16:29956776-30087848:.	CHIP_TF	CenterMaskScorer(requested_output=CHIP_TF, width=501, aggregation_type=DIFF_LOG2_SUM)	EFO:0001187 TF ChIP-seq FOXA1	TF ChIP-seq	EFO:0001187	HepG2	cell_line	FOXA1	-0.088261604	0.0882616	0.949106	-0.94910556
chr19:1812683:G>A	chr19:1747147-1878219:.	CHIP_TF	CenterMaskScorer(requested_output=CHIP_TF, width=501, aggregation_type=DIFF_LOG2_SUM)	UBERON:0002046 TF ChIP-seq POLR2A	TF ChIP-seq	UBERON:0002046	thyroid gland	tissue	POLR2A	-0.08821964	0.0882196	0.975904	-0.9759043
chr16:29975204:A>G	chr16:29909668-30040740:.	PROCAP	CenterMaskScorer(requested_output=PROCAP, width=501, aggregation_type=DIFF_LOG2_SUM)	ENCSR072YCM	PRO-cap	EFO:0002106	A673	cell_line		0.08814454	0.0881445	0.93191	0.93191016
chr14:52924962:A>G	chr14:52859426-52990498:.	DNASE	CenterMaskScorer(requested_output=DNASE, width=501, aggregation_type=DIFF_LOG2_SUM)	CL:0000624 DNase-seq	DNase-seq	CL:0000624	CD4-positive, alpha-beta T cell	primary_cell		0.088135004	0.088135	0.941769	0.9417692
chr19:1812683:G>A	chr19:1747147-1878219:.	CHIP_TF	CenterMaskScorer(requested_output=CHIP_TF, width=501, aggregation_type=DIFF_LOG2_SUM)	EFO:0005718 TF ChIP-seq EGR1	TF ChIP-seq	EFO:0005718	Ishikawa	cell_line	EGR1	-0.08813095	0.0881309	0.982497	-0.9824973
chr8:94953467:A>G	chr8:94887931-95019003:.	CHIP_HISTONE	CenterMaskScorer(requested_output=CHIP_HISTONE, width=2001, aggregation_type=DIFF_LOG2_SUM)	UBERON:0002113 Histone ChIP-seq H3K4me1	Histone ChIP-seq	UBERON:0002113	kidney	tissue		0.08799744	0.0879974	0.985426	0.9854257
chr19:1812683:G>A	chr19:1747147-1878219:.	CAGE	CenterMaskScorer(requested_output=CAGE, width=501, aggregation_type=DIFF_LOG2_SUM)	hCAGE CL:0002580	hCAGE	CL:0002580	preadipocyte of the breast	primary_cell		-0.08797526	0.0879753	0.981255	-0.98125464
chr8:94953467:A>G	chr8:94887931-95019003:.	DNASE	CenterMaskScorer(requested_output=DNASE, width=501, aggregation_type=DIFF_LOG2_SUM)	CL:0000188 DNase-seq	DNase-seq	CL:0000188	skeletal muscle cell	primary_cell		0.087955	0.087955	0.884452	0.8844523
chr8:94953467:A>G	chr8:94887931-95019003:.	CHIP_TF	CenterMaskScorer(requested_output=CHIP_TF, width=501, aggregation_type=DIFF_LOG2_SUM)	UBERON:0002046 TF ChIP-seq CTCF	TF ChIP-seq	UBERON:0002046	thyroid gland	tissue	CTCF	0.087947845	0.0879478	0.975349	0.97534883
chr19:1812683:G>A	chr19:1747147-1878219:.	CAGE	CenterMaskScorer(requested_output=CAGE, width=501, aggregation_type=DIFF_LOG2_SUM)	hCAGE UBERON:0003701	hCAGE	UBERON:0003701	calcaneal tendon	tissue		-0.087940216	0.0879402	0.979925	-0.9799247
chr8:94953467:A>G	chr8:94887931-95019003:.	DNASE	CenterMaskScorer(requested_output=DNASE, width=501, aggregation_type=DIFF_LOG2_SUM)	UBERON:0000947 DNase-seq	DNase-seq	UBERON:0000947	aorta	tissue		0.08781767	0.0878177	0.881915	0.8819146
chr16:29975204:A>G	chr16:29909668-30040740:.	DNASE	CenterMaskScorer(requested_output=DNASE, width=501, aggregation_type=DIFF_LOG2_SUM)	CL:0002557 DNase-seq	DNase-seq	CL:0002557	fibroblast of pulmonary artery	primary_cell		0.0877676	0.0877676	0.90083	0.9008302
chr8:94948283:T>C	chr8:94882747-95013819:.	DNASE	CenterMaskScorer(requested_output=DNASE, width=501, aggregation_type=DIFF_LOG2_SUM)	EFO:0005725 DNase-seq	DNase-seq	EFO:0005725	BE2C	cell_line		0.08769083	0.0876908	0.891761	0.8917613
chr5:86885886:A>G	chr5:86820350-86951422:.	DNASE	CenterMaskScorer(requested_output=DNASE, width=501, aggregation_type=DIFF_LOG2_SUM)	CLO:0021754 DNase-seq	DNase-seq	CLO:0021754	AG09319	cell_line		-0.08769059	0.0876906	0.930376	-0.93037623
chr8:94948283:T>C	chr8:94882747-95013819:.	CHIP_TF	CenterMaskScorer(requested_output=CHIP_TF, width=501, aggregation_type=DIFF_LOG2_SUM)	EFO:0002067 TF ChIP-seq ZFP91	TF ChIP-seq	EFO:0002067	K562	cell_line	ZFP91	-0.08767605	0.0876761	0.977498	-0.9774975
chr14:52924962:A>G	chr14:52859426-52990498:.	DNASE	CenterMaskScorer(requested_output=DNASE, width=501, aggregation_type=DIFF_LOG2_SUM)	CL:0000900 DNase-seq	DNase-seq	CL:0000900	naive thymus-derived CD8-positive, alpha-beta T cell	primary_cell		0.087622285	0.0876223	0.937726	0.93772584
chr19:1812683:G>A	chr19:1747147-1878219:.	CHIP_TF	CenterMaskScorer(requested_output=CHIP_TF, width=501, aggregation_type=DIFF_LOG2_SUM)	UBERON:0036149 TF ChIP-seq POLR2A	TF ChIP-seq	UBERON:0036149	suprapubic skin	tissue	POLR2A	-0.08757591	0.0875759	0.987003	-0.9870033
chr19:1812683:G>A	chr19:1747147-1878219:.	CAGE	CenterMaskScorer(requested_output=CAGE, width=501, aggregation_type=DIFF_LOG2_SUM)	hCAGE UBERON:0002134	hCAGE	UBERON:0002134	tricuspid valve	tissue		-0.08757448	0.0875745	0.969051	-0.96905065
chr5:86885886:A>G	chr5:86820350-86951422:.	DNASE	CenterMaskScorer(requested_output=DNASE, width=501, aggregation_type=DIFF_LOG2_SUM)	CL:0002606 DNase-seq	DNase-seq	CL:0002606	astrocyte of the spinal cord	primary_cell		-0.08753252	0.0875325	0.934881	-0.93488073
chr16:29975204:A>G	chr16:29909668-30040740:.	DNASE	CenterMaskScorer(requested_output=DNASE, width=501, aggregation_type=DIFF_LOG2_SUM)	EFO:0005337 DNase-seq	DNase-seq	EFO:0005337	GM12864	cell_line		0.08747673	0.0874767	0.91685	0.91684973
chr19:1812683:G>A	chr19:1747147-1878219:.	CAGE	CenterMaskScorer(requested_output=CAGE, width=501, aggregation_type=DIFF_LOG2_SUM)	hCAGE UBERON:0002902	hCAGE	UBERON:0002902	occipital pole	tissue		-0.08740449	0.0874045	0.967613	-0.96761274
chr16:29975204:A>G	chr16:29909668-30040740:.	DNASE	CenterMaskScorer(requested_output=DNASE, width=501, aggregation_type=DIFF_LOG2_SUM)	NTR:0000856 DNase-seq	DNase-seq	NTR:0000856	mesendoderm	in_vitro_differentiated_cells		0.08739805	0.0873981	0.881915	0.8819146
chr19:1812683:G>A	chr19:1747147-1878219:.	CAGE	CenterMaskScorer(requested_output=CAGE, width=501, aggregation_type=DIFF_LOG2_SUM)	hCAGE UBERON:0001264	hCAGE	UBERON:0001264	pancreas	tissue		-0.08737922	0.0873792	0.981255	-0.98125464
chr8:94948283:T>C	chr8:94882747-95013819:.	DNASE	CenterMaskScorer(requested_output=DNASE, width=501, aggregation_type=DIFF_LOG2_SUM)	EFO:0002083 DNase-seq	DNase-seq	EFO:0002083	SW480	cell_line		0.08735657	0.0873566	0.92045	0.92045027
chr8:94948283:T>C	chr8:94882747-95013819:.	CHIP_TF	CenterMaskScorer(requested_output=CHIP_TF, width=501, aggregation_type=DIFF_LOG2_SUM)	EFO:0002067 TF ChIP-seq ZNF24 stably expressing C-terminal eGFP-tagged ZNF24	TF ChIP-seq	EFO:0002067	K562	cell_line	ZNF24	-0.087319374	0.0873194	0.9742	-0.97419965
chr16:29975204:A>G	chr16:29909668-30040740:.	DNASE	CenterMaskScorer(requested_output=DNASE, width=501, aggregation_type=DIFF_LOG2_SUM)	EFO:0005338 DNase-seq	DNase-seq	EFO:0005338	GM12865	cell_line		0.087254524	0.0872545	0.914991	0.91499144
chr8:94948283:T>C	chr8:94882747-95013819:.	SPLICE_JUNCTIONS	SpliceJunctionScorer()	junction_EFO:0003042 polyA plus RNA-seq	polyA plus RNA-seq	EFO:0003042	H1	cell_line		0.08721924	0.0872192	0.981862	0.9818622
chr8:94953467:A>G	chr8:94887931-95019003:.	CHIP_TF	CenterMaskScorer(requested_output=CHIP_TF, width=501, aggregation_type=DIFF_LOG2_SUM)	EFO:0005718 TF ChIP-seq NFIC	TF ChIP-seq	EFO:0005718	Ishikawa	cell_line	NFIC	0.08719444	0.0871944	0.956531	0.9565308
chr16:29975204:A>G	chr16:29909668-30040740:.	ATAC	CenterMaskScorer(requested_output=ATAC, width=501, aggregation_type=DIFF_LOG2_SUM)	CL:0000788 ATAC-seq	ATAC-seq	CL:0000788	naive B cell	primary_cell		0.08716488	0.0871649	0.928809	0.92880905
chr19:1812683:G>A	chr19:1747147-1878219:.	CAGE	CenterMaskScorer(requested_output=CAGE, width=501, aggregation_type=DIFF_LOG2_SUM)	hCAGE CL:0002596	hCAGE	CL:0002596	smooth muscle cell of the carotid artery	primary_cell		-0.08698511	0.0869851	0.970426	-0.9704257
chr16:29975204:A>G	chr16:29909668-30040740:.	DNASE	CenterMaskScorer(requested_output=DNASE, width=501, aggregation_type=DIFF_LOG2_SUM)	CL:0000706 DNase-seq	DNase-seq	CL:0000706	choroid plexus epithelial cell	primary_cell		0.08695269	0.0869527	0.873985	0.87398493
chr19:44886339:A>G	chr19:44820803-44951875:.	DNASE	CenterMaskScorer(requested_output=DNASE, width=501, aggregation_type=DIFF_LOG2_SUM)	UBERON:0000473 DNase-seq	DNase-seq	UBERON:0000473	testis	tissue		0.08673525	0.0867352	0.865561	0.8655608
chr19:1812683:G>A	chr19:1747147-1878219:.	CAGE	CenterMaskScorer(requested_output=CAGE, width=501, aggregation_type=DIFF_LOG2_SUM)	hCAGE UBERON:0006659	hCAGE	UBERON:0006659	cruciate ligament of knee	tissue		-0.08662081	0.0866208	0.976447	-0.9764474
chr8:94948283:T>C	chr8:94882747-95013819:.	SPLICE_JUNCTIONS	SpliceJunctionScorer()	junction_CL:0000623 polyA plus RNA-seq	polyA plus RNA-seq	CL:0000623	natural killer cell	primary_cell		0.08654785	0.0865478	0.983806	0.9838064
chr5:86885886:A>G	chr5:86820350-86951422:.	DNASE	CenterMaskScorer(requested_output=DNASE, width=501, aggregation_type=DIFF_LOG2_SUM)	EFO:0001196 DNase-seq	DNase-seq	EFO:0001196	IMR-90	cell_line		-0.086503506	0.0865035	0.940451	-0.94045055
chr8:94953467:A>G	chr8:94887931-95019003:.	DNASE	CenterMaskScorer(requested_output=DNASE, width=501, aggregation_type=DIFF_LOG2_SUM)	UBERON:0000992 DNase-seq	DNase-seq	UBERON:0000992	ovary	tissue		0.08646202	0.086462	0.90509	0.9050901
chr14:52924962:A>G	chr14:52859426-52990498:.	CHIP_TF	CenterMaskScorer(requested_output=CHIP_TF, width=501, aggregation_type=DIFF_LOG2_SUM)	EFO:0001187 TF ChIP-seq ZNF350 genetically modified (insertion) using CRISPR targeting H. sapiens ZNF350	TF ChIP-seq	EFO:0001187	HepG2	cell_line	ZNF350	0.08644581	0.0864458	0.940451	0.94045055
chr16:29975204:A>G	chr16:29909668-30040740:.	DNASE	CenterMaskScorer(requested_output=DNASE, width=501, aggregation_type=DIFF_LOG2_SUM)	UBERON:0000948 DNase-seq	DNase-seq	UBERON:0000948	heart	tissue		0.08636618	0.0863662	0.91685	0.91684973
chr8:94948283:T>C	chr8:94882747-95013819:.	SPLICE_JUNCTIONS	SpliceJunctionScorer()	junction_CL:0002326 polyA plus RNA-seq	polyA plus RNA-seq	CL:0002326	luminal epithelial cell of mammary gland	primary_cell		0.086364746	0.0863647	0.983435	0.9834347
chr8:94953467:A>G	chr8:94887931-95019003:.	CHIP_TF	CenterMaskScorer(requested_output=CHIP_TF, width=501, aggregation_type=DIFF_LOG2_SUM)	EFO:0001187 TF ChIP-seq ZNF687 genetically modified (insertion) using CRISPR targeting H. sapiens ZNF687	TF ChIP-seq	EFO:0001187	HepG2	cell_line	ZNF687	0.08634853	0.0863485	0.850352	0.850352
chr19:1812683:G>A	chr19:1747147-1878219:.	CAGE	CenterMaskScorer(requested_output=CAGE, width=501, aggregation_type=DIFF_LOG2_SUM)	hCAGE UBERON:0001359	hCAGE	UBERON:0001359	cerebrospinal fluid	tissue		-0.08627963	0.0862796	0.969746	-0.9697459
chr8:94953467:A>G	chr8:94887931-95019003:.	ATAC	CenterMaskScorer(requested_output=ATAC, width=501, aggregation_type=DIFF_LOG2_SUM)	UBERON:0002168 ATAC-seq	ATAC-seq	UBERON:0002168	left lung	tissue		0.08622742	0.0862274	0.939103	0.93910295
chr14:52924962:A>G	chr14:52859426-52990498:.	CHIP_TF	CenterMaskScorer(requested_output=CHIP_TF, width=501, aggregation_type=DIFF_LOG2_SUM)	EFO:0001187 TF ChIP-seq ZNF891 genetically modified (insertion) using CRISPR targeting H. sapiens ZNF891	TF ChIP-seq	EFO:0001187	HepG2	cell_line	ZNF891	0.08619404	0.086194	0.923901	0.9239011
chr8:94953467:A>G	chr8:94887931-95019003:.	CHIP_HISTONE	CenterMaskScorer(requested_output=CHIP_HISTONE, width=2001, aggregation_type=DIFF_LOG2_SUM)	EFO:0005907 Histone ChIP-seq H3K4me2	Histone ChIP-seq	EFO:0005907	OCI-LY1	cell_line		0.086138725	0.0861387	0.983658	0.9836582
chr8:94948283:T>C	chr8:94882747-95013819:.	CHIP_TF	CenterMaskScorer(requested_output=CHIP_TF, width=501, aggregation_type=DIFF_LOG2_SUM)	EFO:0002067 TF ChIP-seq HDAC1	TF ChIP-seq	EFO:0002067	K562	cell_line	HDAC1	-0.08612919	0.0861292	0.963724	-0.9637244
chr19:1812683:G>A	chr19:1747147-1878219:.	CHIP_TF	CenterMaskScorer(requested_output=CHIP_TF, width=501, aggregation_type=DIFF_LOG2_SUM)	EFO:0002067 TF ChIP-seq GABPA stably expressing C-terminal eGFP-tagged GABPA	TF ChIP-seq	EFO:0002067	K562	cell_line	GABPA	-0.0860939	0.0860939	0.970426	-0.9704257
chr19:1812683:G>A	chr19:1747147-1878219:.	CAGE	CenterMaskScorer(requested_output=CAGE, width=501, aggregation_type=DIFF_LOG2_SUM)	hCAGE CL:0000077	hCAGE	CL:0000077	mesothelial cell	primary_cell		-0.08602595	0.086026	0.973605	-0.97360545
chr8:94953467:A>G	chr8:94887931-95019003:.	DNASE	CenterMaskScorer(requested_output=DNASE, width=501, aggregation_type=DIFF_LOG2_SUM)	CL:1001608 DNase-seq	DNase-seq	CL:1001608	foreskin fibroblast	primary_cell		0.085939884	0.0859399	0.891761	0.8917613
chr17:63483402:T>C	chr17:63417866-63548938:.	SPLICE_SITES	GeneMaskSplicingScorer(requested_output=SPLICE_SITES, width=None)	acceptor						0.0859375	0.0859375	0.98587	0.98587024
chr5:86885886:A>G	chr5:86820350-86951422:.	CHIP_HISTONE	CenterMaskScorer(requested_output=CHIP_HISTONE, width=2001, aggregation_type=DIFF_LOG2_SUM)	EFO:0007112 Histone ChIP-seq H3K4me1	Histone ChIP-seq	EFO:0007112	Loucy	cell_line		-0.08590031	0.0859003	0.975349	-0.97534883
chr14:52924962:A>G	chr14:52859426-52990498:.	CHIP_TF	CenterMaskScorer(requested_output=CHIP_TF, width=501, aggregation_type=DIFF_LOG2_SUM)	EFO:0002067 TF ChIP-seq ZBTB1 genetically modified (insertion) using CRISPR targeting H. sapiens ZBTB1	TF ChIP-seq	EFO:0002067	K562	cell_line	ZBTB1	0.08590031	0.0859003	0.962044	0.96204376
chr8:94948283:T>C	chr8:94882747-95013819:.	SPLICE_JUNCTIONS	SpliceJunctionScorer()	junction_CL:0000792 polyA plus RNA-seq	polyA plus RNA-seq	CL:0000792	CD4-positive, CD25-positive, alpha-beta regulatory T cell	primary_cell		0.085876465	0.0858765	0.984525	0.9845253
chr8:94948283:T>C	chr8:94882747-95013819:.	DNASE	CenterMaskScorer(requested_output=DNASE, width=501, aggregation_type=DIFF_LOG2_SUM)	CL:0000679 DNase-seq	DNase-seq	CL:0000679	glutamatergic neuron	in_vitro_differentiated_cells		0.08573246	0.0857325	0.894099	0.8940993
chr19:44878777:G>A	chr19:44813241-44944313:.	ATAC	CenterMaskScorer(requested_output=ATAC, width=501, aggregation_type=DIFF_LOG2_SUM)	EFO:0007610 ATAC-seq	ATAC-seq	EFO:0007610	RWPE2	cell_line		0.08561659	0.0856166	0.927208	0.92720795
chr8:94948283:T>C	chr8:94882747-95013819:.	SPLICE_JUNCTIONS	SpliceJunctionScorer()	junction_CL:0000842 total RNA-seq	total RNA-seq	CL:0000842	mononuclear cell	primary_cell		0.08557129	0.0855713	0.985545	0.9855452
chr8:94953467:A>G	chr8:94887931-95019003:.	DNASE	CenterMaskScorer(requested_output=DNASE, width=501, aggregation_type=DIFF_LOG2_SUM)	UBERON:0001954 DNase-seq	DNase-seq	UBERON:0001954	Ammon's horn	tissue		0.08552408	0.0855241	0.909176	0.90917575
chr19:1812683:G>A	chr19:1747147-1878219:.	CAGE	CenterMaskScorer(requested_output=CAGE, width=501, aggregation_type=DIFF_LOG2_SUM)	hCAGE CL:0000388	hCAGE	CL:0000388	tendon cell	primary_cell		-0.08541846	0.0854185	0.978005	-0.9780051
chr8:94953467:A>G	chr8:94887931-95019003:.	DNASE	CenterMaskScorer(requested_output=DNASE, width=501, aggregation_type=DIFF_LOG2_SUM)	UBERON:0007610 DNase-seq	DNase-seq	UBERON:0007610	tibial artery	tissue		0.08541536	0.0854154	0.89639	0.89638954
chr8:94953467:A>G	chr8:94887931-95019003:.	DNASE	CenterMaskScorer(requested_output=DNASE, width=501, aggregation_type=DIFF_LOG2_SUM)	EFO:0007950 DNase-seq	DNase-seq	EFO:0007950	GM23338	cell_line		0.0854063	0.0854063	0.90083	0.9008302
chr19:1812683:G>A	chr19:1747147-1878219:.	CAGE	CenterMaskScorer(requested_output=CAGE, width=501, aggregation_type=DIFF_LOG2_SUM)	hCAGE CL:0002598	hCAGE	CL:0002598	bronchial smooth muscle cell	primary_cell		-0.08526659	0.0852666	0.981255	-0.98125464
chr8:94953467:A>G	chr8:94887931-95019003:.	CHIP_TF	CenterMaskScorer(requested_output=CHIP_TF, width=501, aggregation_type=DIFF_LOG2_SUM)	EFO:0002784 TF ChIP-seq MLLT1	TF ChIP-seq	EFO:0002784	GM12878	cell_line	MLLT1	0.0852623	0.0852623	0.952428	0.95242816
chr8:94953467:A>G	chr8:94887931-95019003:.	ATAC	CenterMaskScorer(requested_output=ATAC, width=501, aggregation_type=DIFF_LOG2_SUM)	CLO:0015884 ATAC-seq	ATAC-seq	CLO:0015884	GM21390	cell_line		0.085226536	0.0852265	0.951345	0.95134485
chr8:94948283:T>C	chr8:94882747-95013819:.	DNASE	CenterMaskScorer(requested_output=DNASE, width=501, aggregation_type=DIFF_LOG2_SUM)	UBERON:0002369 DNase-seq	DNase-seq	UBERON:0002369	adrenal gland	tissue		0.0851388	0.0851388	0.879325	0.8793248
chr16:29975204:A>G	chr16:29909668-30040740:.	CAGE	CenterMaskScorer(requested_output=CAGE, width=501, aggregation_type=DIFF_LOG2_SUM)	hCAGE UBERON:0000178	hCAGE	UBERON:0000178	blood	primary_cell		0.08510625	0.0851062	0.963724	0.9637244
chr8:94953467:A>G	chr8:94887931-95019003:.	ATAC	CenterMaskScorer(requested_output=ATAC, width=501, aggregation_type=DIFF_LOG2_SUM)	EFO:0010863 ATAC-seq	ATAC-seq	EFO:0010863	HG03060	cell_line		0.0849967	0.0849967	0.950237	0.95023745
chr19:1812683:G>A	chr19:1747147-1878219:.	CAGE	CenterMaskScorer(requested_output=CAGE, width=501, aggregation_type=DIFF_LOG2_SUM)	hCAGE CL:0000746	hCAGE	CL:0000746	cardiac muscle cell	primary_cell		-0.08496666	0.0849667	0.979461	-0.97946095
chr19:1812683:G>A	chr19:1747147-1878219:.	CAGE	CenterMaskScorer(requested_output=CAGE, width=501, aggregation_type=DIFF_LOG2_SUM)	hCAGE CL:0002615	hCAGE	CL:0002615	adipocyte of omentum tissue	primary_cell		-0.084766865	0.0847669	0.978501	-0.9785014
chr8:94948283:T>C	chr8:94882747-95013819:.	SPLICE_JUNCTIONS	SpliceJunctionScorer()	junction_CL:0000788 polyA plus RNA-seq	polyA plus RNA-seq	CL:0000788	naive B cell	primary_cell		0.08453369	0.0845337	0.98417	0.9841699
chr19:1812683:G>A	chr19:1747147-1878219:.	CAGE	CenterMaskScorer(requested_output=CAGE, width=501, aggregation_type=DIFF_LOG2_SUM)	hCAGE CL:0002566	hCAGE	CL:0002566	dark melanocyte	primary_cell		-0.08452487	0.0845249	0.9742	-0.97419965
chr19:1812683:G>A	chr19:1747147-1878219:.	CAGE	CenterMaskScorer(requested_output=CAGE, width=501, aggregation_type=DIFF_LOG2_SUM)	hCAGE UBERON:0001103	hCAGE	UBERON:0001103	diaphragm	tissue		-0.08446741	0.0844674	0.972376	-0.97237617
chr19:1812683:G>A	chr19:1747147-1878219:.	CHIP_TF	CenterMaskScorer(requested_output=CHIP_TF, width=501, aggregation_type=DIFF_LOG2_SUM)	EFO:0002067 TF ChIP-seq MYC	TF ChIP-seq	EFO:0002067	K562	cell_line	MYC	0.08445072	0.0844507	0.930376	0.93037623
chr8:94948283:T>C	chr8:94882747-95013819:.	DNASE	CenterMaskScorer(requested_output=DNASE, width=501, aggregation_type=DIFF_LOG2_SUM)	UBERON:0009834 DNase-seq	DNase-seq	UBERON:0009834	dorsolateral prefrontal cortex	tissue		0.08432913	0.0843291	0.876682	0.87668186
chr8:94953467:A>G	chr8:94887931-95019003:.	CAGE	CenterMaskScorer(requested_output=CAGE, width=501, aggregation_type=DIFF_LOG2_SUM)	hCAGE UBERON:0001905	hCAGE	UBERON:0001905	pineal body	tissue		0.08429909	0.0842991	0.950237	0.95023745
chr19:1812683:G>A	chr19:1747147-1878219:.	CHIP_TF	CenterMaskScorer(requested_output=CHIP_TF, width=501, aggregation_type=DIFF_LOG2_SUM)	EFO:0002067 TF ChIP-seq SAFB	TF ChIP-seq	EFO:0002067	K562	cell_line	SAFB	-0.08422375	0.0842238	0.984389	-0.98438936
chr16:29975204:A>G	chr16:29909668-30040740:.	DNASE	CenterMaskScorer(requested_output=DNASE, width=501, aggregation_type=DIFF_LOG2_SUM)	EFO:0002322 DNase-seq	DNase-seq	EFO:0002322	RPMI8226	cell_line		0.08418703	0.084187	0.884452	0.8844523
chr8:94953467:A>G	chr8:94887931-95019003:.	ATAC	CenterMaskScorer(requested_output=ATAC, width=501, aggregation_type=DIFF_LOG2_SUM)	CLO:0026256 ATAC-seq	ATAC-seq	CLO:0026256	GM18861	cell_line		0.08416414	0.0841641	0.949106	0.94910556
chr8:94948283:T>C	chr8:94882747-95013819:.	DNASE	CenterMaskScorer(requested_output=DNASE, width=501, aggregation_type=DIFF_LOG2_SUM)	EFO:0005903 DNase-seq	DNase-seq	EFO:0005903	KBM-7	cell_line		0.084106445	0.0841064	0.902982	0.90298235
chr5:86885886:A>G	chr5:86820350-86951422:.	CHIP_HISTONE	CenterMaskScorer(requested_output=CHIP_HISTONE, width=2001, aggregation_type=DIFF_LOG2_SUM)	EFO:0001196 Histone ChIP-seq H2BK120ac	Histone ChIP-seq	EFO:0001196	IMR-90	cell_line		-0.0840683	0.0840683	0.979461	-0.97946095
chr14:52924962:A>G	chr14:52859426-52990498:.	DNASE	CenterMaskScorer(requested_output=DNASE, width=501, aggregation_type=DIFF_LOG2_SUM)	CL:0000897 DNase-seq	DNase-seq	CL:0000897	CD4-positive, alpha-beta memory T cell	primary_cell		0.08405554	0.0840555	0.922194	0.92219406
chr19:1812683:G>A	chr19:1747147-1878219:.	CAGE	CenterMaskScorer(requested_output=CAGE, width=501, aggregation_type=DIFF_LOG2_SUM)	hCAGE UBERON:0000305	hCAGE	UBERON:0000305	amnion	primary_cell		-0.084040165	0.0840402	0.963724	-0.9637244
chr8:94948283:T>C	chr8:94882747-95013819:.	CAGE	CenterMaskScorer(requested_output=CAGE, width=501, aggregation_type=DIFF_LOG2_SUM)	hCAGE CL:0000623	hCAGE	CL:0000623	natural killer cell	primary_cell		-0.084024906	0.0840249	0.961175	-0.961175
chr19:1812683:G>A	chr19:1747147-1878219:.	CAGE	CenterMaskScorer(requested_output=CAGE, width=501, aggregation_type=DIFF_LOG2_SUM)	hCAGE UBERON:0001905	hCAGE	UBERON:0001905	pineal body	tissue		-0.0840168	0.0840168	0.945557	-0.94555736
chr8:94948283:T>C	chr8:94882747-95013819:.	CHIP_TF	CenterMaskScorer(requested_output=CHIP_TF, width=501, aggregation_type=DIFF_LOG2_SUM)	EFO:0002067 TF ChIP-seq ZNF121 genetically modified (insertion) using CRISPR targeting H. sapiens ZNF121	TF ChIP-seq	EFO:0002067	K562	cell_line	ZNF121	-0.08396816	0.0839682	0.976447	-0.9764474
chr5:86885886:A>G	chr5:86820350-86951422:.	DNASE	CenterMaskScorer(requested_output=DNASE, width=501, aggregation_type=DIFF_LOG2_SUM)	EFO:0007750 DNase-seq	DNase-seq	EFO:0007750	ELR	cell_line		-0.08395171	0.0839517	0.923901	-0.9239011
chr19:1812683:G>A	chr19:1747147-1878219:.	CAGE	CenterMaskScorer(requested_output=CAGE, width=501, aggregation_type=DIFF_LOG2_SUM)	hCAGE CL:1000428	hCAGE	CL:1000428	stem cell of epidermis	primary_cell		-0.08390617	0.0839062	0.972376	-0.97237617
chr16:29975204:A>G	chr16:29909668-30040740:.	CAGE	CenterMaskScorer(requested_output=CAGE, width=501, aggregation_type=DIFF_LOG2_SUM)	hCAGE UBERON:0001872	hCAGE	UBERON:0001872	parietal lobe	tissue		0.08375549	0.0837555	0.962044	0.96204376
chr8:94953467:A>G	chr8:94887931-95019003:.	ATAC	CenterMaskScorer(requested_output=ATAC, width=501, aggregation_type=DIFF_LOG2_SUM)	EFO:0010865 ATAC-seq	ATAC-seq	EFO:0010865	HG03066	cell_line		0.08372831	0.0837283	0.951345	0.95134485
chr14:52924962:A>G	chr14:52859426-52990498:.	DNASE	CenterMaskScorer(requested_output=DNASE, width=501, aggregation_type=DIFF_LOG2_SUM)	EFO:0009747 DNase-seq	DNase-seq	EFO:0009747	WTC11	cell_line		0.08367777	0.0836778	0.90083	0.9008302
chr16:29975204:A>G	chr16:29909668-30040740:.	DNASE	CenterMaskScorer(requested_output=DNASE, width=501, aggregation_type=DIFF_LOG2_SUM)	EFO:0007600 DNase-seq	DNase-seq	EFO:0007600	L1-S8R	cell_line		0.08361101	0.083611	0.927208	0.92720795
chr16:29975204:A>G	chr16:29909668-30040740:.	CAGE	CenterMaskScorer(requested_output=CAGE, width=501, aggregation_type=DIFF_LOG2_SUM)	LQhCAGE CL:0000895	LQhCAGE	CL:0000895	naive thymus-derived CD4-positive, alpha-beta T cell	primary_cell		0.08359289	0.0835929	0.967613	0.96761274
chr8:94948283:T>C	chr8:94882747-95013819:.	CAGE	CenterMaskScorer(requested_output=CAGE, width=501, aggregation_type=DIFF_LOG2_SUM)	hCAGE UBERON:0000019	hCAGE	UBERON:0000019	camera-type eye	tissue		0.083587766	0.0835878	0.956531	0.9565308
chr19:1812683:G>A	chr19:1747147-1878219:.	CAGE	CenterMaskScorer(requested_output=CAGE, width=501, aggregation_type=DIFF_LOG2_SUM)	hCAGE UBERON:0001389	hCAGE	UBERON:0001389	soleus muscle	tissue		-0.08357382	0.0835738	0.972376	-0.97237617
chr19:1812683:G>A	chr19:1747147-1878219:.	CAGE	CenterMaskScorer(requested_output=CAGE, width=501, aggregation_type=DIFF_LOG2_SUM)	hCAGE CL:1000487	hCAGE	CL:1000487	smooth muscle cell of prostate	primary_cell		-0.08355117	0.0835512	0.979461	-0.97946095
chr8:94953467:A>G	chr8:94887931-95019003:.	CHIP_TF	CenterMaskScorer(requested_output=CHIP_TF, width=501, aggregation_type=DIFF_LOG2_SUM)	CL:0002306 TF ChIP-seq CTCF	TF ChIP-seq	CL:0002306	epithelial cell of proximal tubule	primary_cell	CTCF	0.08349991	0.0834999	0.94306	0.9430595
chr8:94948283:T>C	chr8:94882747-95013819:.	SPLICE_JUNCTIONS	SpliceJunctionScorer()	junction_CL:0000624 total RNA-seq	total RNA-seq	CL:0000624	CD4-positive, alpha-beta T cell	primary_cell		0.083496094	0.0834961	0.98587	0.98587024
chr5:86885886:A>G	chr5:86820350-86951422:.	DNASE	CenterMaskScorer(requested_output=DNASE, width=501, aggregation_type=DIFF_LOG2_SUM)	CL:0002550 DNase-seq	DNase-seq	CL:0002550	fibroblast of the conjunctiva	primary_cell		-0.08339262	0.0833926	0.937726	-0.93772584
chr19:1812683:G>A	chr19:1747147-1878219:.	CAGE	CenterMaskScorer(requested_output=CAGE, width=501, aggregation_type=DIFF_LOG2_SUM)	hCAGE UBERON:0000989	hCAGE	UBERON:0000989	penis	tissue		-0.08325386	0.0832539	0.972998	-0.9729977
chr19:1812683:G>A	chr19:1747147-1878219:.	CHIP_HISTONE	CenterMaskScorer(requested_output=CHIP_HISTONE, width=2001, aggregation_type=DIFF_LOG2_SUM)	CL:0002372 Histone ChIP-seq H3K27ac	Histone ChIP-seq	CL:0002372	myotube	in_vitro_differentiated_cells		-0.08324337	0.0832434	0.951345	-0.95134485
chr8:94953467:A>G	chr8:94887931-95019003:.	ATAC	CenterMaskScorer(requested_output=ATAC, width=501, aggregation_type=DIFF_LOG2_SUM)	CLO:0014078 ATAC-seq	ATAC-seq	CLO:0014078	GM21529	cell_line		0.08324289	0.0832429	0.949106	0.94910556
chr19:1812683:G>A	chr19:1747147-1878219:.	CAGE	CenterMaskScorer(requested_output=CAGE, width=501, aggregation_type=DIFF_LOG2_SUM)	hCAGE CL:0002617	hCAGE	CL:0002617	adipocyte of breast	primary_cell		-0.08323741	0.0832374	0.977498	-0.9774975
chr19:1812683:G>A	chr19:1747147-1878219:.	CAGE	CenterMaskScorer(requested_output=CAGE, width=501, aggregation_type=DIFF_LOG2_SUM)	hCAGE UBERON:0002148	hCAGE	UBERON:0002148	locus ceruleus	tissue		-0.08323622	0.0832362	0.961175	-0.961175
chr8:94953467:A>G	chr8:94887931-95019003:.	CAGE	CenterMaskScorer(requested_output=CAGE, width=501, aggregation_type=DIFF_LOG2_SUM)	hCAGE UBERON:0002240	hCAGE	UBERON:0002240	spinal cord	tissue		0.08322346	0.0832235	0.964537	0.9645371
chr19:1812683:G>A	chr19:1747147-1878219:.	CHIP_HISTONE	CenterMaskScorer(requested_output=CHIP_HISTONE, width=2001, aggregation_type=DIFF_LOG2_SUM)	CL:0000084 Histone ChIP-seq H3K27ac	Histone ChIP-seq	CL:0000084	T-cell	primary_cell		-0.08316898	0.083169	0.987003	-0.9870033
chr19:44878777:G>A	chr19:44813241-44944313:.	DNASE	CenterMaskScorer(requested_output=DNASE, width=501, aggregation_type=DIFF_LOG2_SUM)	CL:0002518 DNase-seq	DNase-seq	CL:0002518	kidney epithelial cell	primary_cell		0.083138466	0.0831385	0.889375	0.88937473
chr14:52924962:A>G	chr14:52859426-52990498:.	CHIP_TF	CenterMaskScorer(requested_output=CHIP_TF, width=501, aggregation_type=DIFF_LOG2_SUM)	EFO:0001187 TF ChIP-seq THAP9 genetically modified (insertion) using CRISPR targeting H. sapiens THAP9	TF ChIP-seq	EFO:0001187	HepG2	cell_line	THAP9	0.08311796	0.083118	0.937726	0.93772584
chr19:1812683:G>A	chr19:1747147-1878219:.	CHIP_TF	CenterMaskScorer(requested_output=CHIP_TF, width=501, aggregation_type=DIFF_LOG2_SUM)	UBERON:0002106 TF ChIP-seq POLR2AphosphoS5	TF ChIP-seq	UBERON:0002106	spleen	tissue	POLR2AphosphoS5	-0.08311558	0.0831156	0.837063	-0.83706266
chr19:1812683:G>A	chr19:1747147-1878219:.	CAGE	CenterMaskScorer(requested_output=CAGE, width=501, aggregation_type=DIFF_LOG2_SUM)	hCAGE UBERON:0000989	hCAGE	UBERON:0000989	penis	tissue		-0.08310008	0.0831001	0.97109	-0.9710905
chr19:1812683:G>A	chr19:1747147-1878219:.	CAGE	CenterMaskScorer(requested_output=CAGE, width=501, aggregation_type=DIFF_LOG2_SUM)	hCAGE UBERON:0002369	hCAGE	UBERON:0002369	adrenal gland	tissue		-0.08305311	0.0830531	0.959379	-0.9593788
chr19:1812683:G>A	chr19:1747147-1878219:.	CAGE	CenterMaskScorer(requested_output=CAGE, width=501, aggregation_type=DIFF_LOG2_SUM)	hCAGE UBERON:0001044	hCAGE	UBERON:0001044	saliva-secreting gland	tissue		-0.08303285	0.0830329	0.973605	-0.97360545
chr16:29975204:A>G	chr16:29909668-30040740:.	CAGE	CenterMaskScorer(requested_output=CAGE, width=501, aggregation_type=DIFF_LOG2_SUM)	hCAGE CL:0000558	hCAGE	CL:0000558	reticulocyte	primary_cell		0.08298302	0.082983	0.97109	0.9710905
chr19:44878777:G>A	chr19:44813241-44944313:.	DNASE	CenterMaskScorer(requested_output=DNASE, width=501, aggregation_type=DIFF_LOG2_SUM)	CL:0002327 DNase-seq	DNase-seq	CL:0002327	mammary epithelial cell	primary_cell		0.08291292	0.0829129	0.907154	0.9071543
chr19:1812683:G>A	chr19:1747147-1878219:.	CAGE	CenterMaskScorer(requested_output=CAGE, width=501, aggregation_type=DIFF_LOG2_SUM)	hCAGE CL:0002597	hCAGE	CL:0002597	smooth muscle cell of bladder	primary_cell		-0.082895756	0.0828958	0.972376	-0.97237617
chr16:29975204:A>G	chr16:29909668-30040740:.	CAGE	CenterMaskScorer(requested_output=CAGE, width=501, aggregation_type=DIFF_LOG2_SUM)	hCAGE CL:0002144	hCAGE	CL:0002144	capillary endothelial cell	primary_cell		0.08289397	0.082894	0.973605	0.97360545
chr19:44878777:G>A	chr19:44813241-44944313:.	CHIP_TF	CenterMaskScorer(requested_output=CHIP_TF, width=501, aggregation_type=DIFF_LOG2_SUM)	EFO:0002067 TF ChIP-seq ZBTB33	TF ChIP-seq	EFO:0002067	K562	cell_line	ZBTB33	-0.082883835	0.0828838	0.884452	-0.8844523
chr16:29975204:A>G	chr16:29909668-30040740:.	CAGE	CenterMaskScorer(requested_output=CAGE, width=501, aggregation_type=DIFF_LOG2_SUM)	hCAGE UBERON:0001954	hCAGE	UBERON:0001954	Ammon's horn	tissue		0.08287072	0.0828707	0.95845	0.9584504
chr8:94948283:T>C	chr8:94882747-95013819:.	DNASE	CenterMaskScorer(requested_output=DNASE, width=501, aggregation_type=DIFF_LOG2_SUM)	CL:0011019 DNase-seq	DNase-seq	CL:0011019	mesothelial cell of epicardium	in_vitro_differentiated_cells		0.082793236	0.0827932	0.92045	0.92045027
chr8:94953467:A>G	chr8:94887931-95019003:.	CHIP_TF	CenterMaskScorer(requested_output=CHIP_TF, width=501, aggregation_type=DIFF_LOG2_SUM)	EFO:0002784 TF ChIP-seq EED	TF ChIP-seq	EFO:0002784	GM12878	cell_line	EED	0.08273983	0.0827398	0.933411	0.9334114
chr19:1812683:G>A	chr19:1747147-1878219:.	CAGE	CenterMaskScorer(requested_output=CAGE, width=501, aggregation_type=DIFF_LOG2_SUM)	hCAGE UBERON:0001723	hCAGE	UBERON:0001723	tongue	tissue		-0.08272743	0.0827274	0.969746	-0.9697459
chr19:1812683:G>A	chr19:1747147-1878219:.	CAGE	CenterMaskScorer(requested_output=CAGE, width=501, aggregation_type=DIFF_LOG2_SUM)	hCAGE UBERON:0001896	hCAGE	UBERON:0001896	medulla oblongata	tissue		-0.08271074	0.0827107	0.957501	-0.9575012
chr8:94948283:T>C	chr8:94882747-95013819:.	SPLICE_JUNCTIONS	SpliceJunctionScorer()	junction_NTR:0000856 polyA plus RNA-seq	polyA plus RNA-seq	NTR:0000856	mesendoderm	in_vitro_differentiated_cells		0.08270264	0.0827026	0.981862	0.9818622
chr5:86885886:A>G	chr5:86820350-86951422:.	DNASE	CenterMaskScorer(requested_output=DNASE, width=501, aggregation_type=DIFF_LOG2_SUM)	CL:0000187 DNase-seq	DNase-seq	CL:0000187	myocyte	in_vitro_differentiated_cells		-0.08261657	0.0826166	0.879325	-0.8793248
chr8:94948283:T>C	chr8:94882747-95013819:.	DNASE	CenterMaskScorer(requested_output=DNASE, width=501, aggregation_type=DIFF_LOG2_SUM)	EFO:0005709 DNase-seq	DNase-seq	EFO:0005709	HTR-8/SVneo	cell_line		0.08256674	0.0825667	0.952428	0.95242816
chr5:86885886:A>G	chr5:86820350-86951422:.	DNASE	CenterMaskScorer(requested_output=DNASE, width=501, aggregation_type=DIFF_LOG2_SUM)	EFO:0005282 DNase-seq	DNase-seq	EFO:0005282	HS-5	cell_line		-0.08251333	0.0825133	0.940451	-0.94045055
chr8:94948283:T>C	chr8:94882747-95013819:.	DNASE	CenterMaskScorer(requested_output=DNASE, width=501, aggregation_type=DIFF_LOG2_SUM)	UBERON:0008367 DNase-seq	DNase-seq	UBERON:0008367	breast epithelium	tissue		0.08246136	0.0824614	0.889375	0.88937473
chr8:94948283:T>C	chr8:94882747-95013819:.	DNASE	CenterMaskScorer(requested_output=DNASE, width=501, aggregation_type=DIFF_LOG2_SUM)	EFO:0002234 DNase-seq	DNase-seq	EFO:0002234	MG63	cell_line		0.082448006	0.082448	0.837063	0.83706266
chr8:94953467:A>G	chr8:94887931-95019003:.	CAGE	CenterMaskScorer(requested_output=CAGE, width=501, aggregation_type=DIFF_LOG2_SUM)	hCAGE CL:0002567	hCAGE	CL:0002567	light melanocyte	primary_cell		0.08233106	0.0823311	0.966869	0.96686935
chr16:29975204:A>G	chr16:29909668-30040740:.	CAGE	CenterMaskScorer(requested_output=CAGE, width=501, aggregation_type=DIFF_LOG2_SUM)	LQhCAGE CL:0002397	LQhCAGE	CL:0002397	CD14-positive, CD16-positive monocyte	primary_cell		0.08231449	0.0823145	0.964537	0.9645371
chr19:44886339:A>G	chr19:44820803-44951875:.	DNASE	CenterMaskScorer(requested_output=DNASE, width=501, aggregation_type=DIFF_LOG2_SUM)	UBERON:0001515 DNase-seq	DNase-seq	UBERON:0001515	thoracic aorta	tissue		0.08230066	0.0823007	0.884452	0.8844523
chr16:29975204:A>G	chr16:29909668-30040740:.	DNASE	CenterMaskScorer(requested_output=DNASE, width=501, aggregation_type=DIFF_LOG2_SUM)	NTR:0000524 DNase-seq	DNase-seq	NTR:0000524	fibroblast of skin of scalp	primary_cell		0.08226299	0.082263	0.889375	0.88937473
chr19:1812683:G>A	chr19:1747147-1878219:.	CAGE	CenterMaskScorer(requested_output=CAGE, width=501, aggregation_type=DIFF_LOG2_SUM)	hCAGE CL:0000569	hCAGE	CL:0000569	cardiac mesenchymal cell	primary_cell		-0.08223963	0.0822396	0.976447	-0.9764474
chr8:94953467:A>G	chr8:94887931-95019003:.	CHIP_HISTONE	CenterMaskScorer(requested_output=CHIP_HISTONE, width=2001, aggregation_type=DIFF_LOG2_SUM)	CL:0000236 Histone ChIP-seq H3K4me2	Histone ChIP-seq	CL:0000236	B cell	primary_cell		0.08217335	0.0821734	0.973605	0.97360545
chr19:1812683:G>A	chr19:1747147-1878219:.	CAGE	CenterMaskScorer(requested_output=CAGE, width=501, aggregation_type=DIFF_LOG2_SUM)	hCAGE UBERON:0002107	hCAGE	UBERON:0002107	liver	tissue		-0.08215284	0.0821528	0.969051	-0.96905065
chr19:1812683:G>A	chr19:1747147-1878219:.	CAGE	CenterMaskScorer(requested_output=CAGE, width=501, aggregation_type=DIFF_LOG2_SUM)	hCAGE UBERON:0002146	hCAGE	UBERON:0002146	pulmonary valve	tissue		-0.08206463	0.0820646	0.965332	-0.96533185
chr16:29975204:A>G	chr16:29909668-30040740:.	ATAC	CenterMaskScorer(requested_output=ATAC, width=501, aggregation_type=DIFF_LOG2_SUM)	EFO:0002067 ATAC-seq	ATAC-seq	EFO:0002067	K562	cell_line		0.08201456	0.0820146	0.93191	0.93191016
chr19:44878777:G>A	chr19:44813241-44944313:.	CHIP_TF	CenterMaskScorer(requested_output=CHIP_TF, width=501, aggregation_type=DIFF_LOG2_SUM)	EFO:0001203 TF ChIP-seq E2F1 stably expressing N-terminal HA-tagged E2F1	TF ChIP-seq	EFO:0001203	MCF-7	cell_line	E2F1	0.08174324	0.0817432	0.891761	0.8917613
chr5:86885886:A>G	chr5:86820350-86951422:.	CHIP_HISTONE	CenterMaskScorer(requested_output=CHIP_HISTONE, width=2001, aggregation_type=DIFF_LOG2_SUM)	EFO:0001196 Histone ChIP-seq H4K5ac	Histone ChIP-seq	EFO:0001196	IMR-90	cell_line		-0.08169365	0.0816937	0.980378	-0.9803781
chr8:94948283:T>C	chr8:94882747-95013819:.	SPLICE_JUNCTIONS	SpliceJunctionScorer()	junction_EFO:0009318 total RNA-seq	total RNA-seq	EFO:0009318	HFFc6	cell_line		0.08166504	0.081665	0.982268	0.9822685
chr19:1812683:G>A	chr19:1747147-1878219:.	CAGE	CenterMaskScorer(requested_output=CAGE, width=501, aggregation_type=DIFF_LOG2_SUM)	hCAGE UBERON:0002114	hCAGE	UBERON:0002114	duodenum	tissue		-0.08164048	0.0816405	0.965332	-0.96533185
chr19:44886339:A>G	chr19:44820803-44951875:.	DNASE	CenterMaskScorer(requested_output=DNASE, width=501, aggregation_type=DIFF_LOG2_SUM)	UBERON:0002079 DNase-seq	DNase-seq	UBERON:0002079	left cardiac atrium	tissue		0.08162451	0.0816245	0.853515	0.85351515
chr8:94953467:A>G	chr8:94887931-95019003:.	CAGE	CenterMaskScorer(requested_output=CAGE, width=501, aggregation_type=DIFF_LOG2_SUM)	LQhCAGE CL:0000136	LQhCAGE	CL:0000136	fat cell	primary_cell		0.08156741	0.0815674	0.967613	0.96761274
chr19:1812683:G>A	chr19:1747147-1878219:.	CHIP_TF	CenterMaskScorer(requested_output=CHIP_TF, width=501, aggregation_type=DIFF_LOG2_SUM)	EFO:0001203 TF ChIP-seq MNT	TF ChIP-seq	EFO:0001203	MCF-7	cell_line	MNT	0.081557274	0.0815573	0.954525	0.95452464
chr8:94948283:T>C	chr8:94882747-95013819:.	CHIP_TF	CenterMaskScorer(requested_output=CHIP_TF, width=501, aggregation_type=DIFF_LOG2_SUM)	EFO:0001187 TF ChIP-seq ZNF770 genetically modified (insertion) using CRISPR targeting H. sapiens ZNF770	TF ChIP-seq	EFO:0001187	HepG2	cell_line	ZNF770	-0.08154106	0.0815411	0.955539	-0.9555388
chr19:1812683:G>A	chr19:1747147-1878219:.	CAGE	CenterMaskScorer(requested_output=CAGE, width=501, aggregation_type=DIFF_LOG2_SUM)	LQhCAGE CL:0000077	LQhCAGE	CL:0000077	mesothelial cell	primary_cell		-0.08145976	0.0814598	0.972376	-0.97237617
chr8:94953467:A>G	chr8:94887931-95019003:.	CHIP_HISTONE	CenterMaskScorer(requested_output=CHIP_HISTONE, width=2001, aggregation_type=DIFF_LOG2_SUM)	EFO:0002784 Histone ChIP-seq H3K4me1	Histone ChIP-seq	EFO:0002784	GM12878	cell_line		0.08145428	0.0814543	0.966869	0.96686935
chr5:86885886:A>G	chr5:86820350-86951422:.	DNASE	CenterMaskScorer(requested_output=DNASE, width=501, aggregation_type=DIFF_LOG2_SUM)	EFO:0007749 DNase-seq	DNase-seq	EFO:0007749	EL	cell_line		-0.08144379	0.0814438	0.930376	-0.93037623
chr19:1812683:G>A	chr19:1747147-1878219:.	CAGE	CenterMaskScorer(requested_output=CAGE, width=501, aggregation_type=DIFF_LOG2_SUM)	hCAGE CL:0002616	hCAGE	CL:0002616	perirenal adipocyte cell	primary_cell		-0.08142972	0.0814297	0.975904	-0.9759043
chr19:1812683:G>A	chr19:1747147-1878219:.	CAGE	CenterMaskScorer(requested_output=CAGE, width=501, aggregation_type=DIFF_LOG2_SUM)	hCAGE UBERON:0000955	hCAGE	UBERON:0000955	brain	tissue		-0.081408024	0.081408	0.963724	-0.9637244
chr19:1812683:G>A	chr19:1747147-1878219:.	CAGE	CenterMaskScorer(requested_output=CAGE, width=501, aggregation_type=DIFF_LOG2_SUM)	hCAGE UBERON:0001875	hCAGE	UBERON:0001875	globus pallidus	tissue		-0.081332445	0.0813324	0.966869	-0.96686935
chr5:86885886:A>G	chr5:86820350-86951422:.	DNASE	CenterMaskScorer(requested_output=DNASE, width=501, aggregation_type=DIFF_LOG2_SUM)	CL:0002586 DNase-seq	DNase-seq	CL:0002586	retinal pigment epithelial cell	primary_cell		-0.08132458	0.0813246	0.865561	-0.8655608
chr19:1812683:G>A	chr19:1747147-1878219:.	CAGE	CenterMaskScorer(requested_output=CAGE, width=501, aggregation_type=DIFF_LOG2_SUM)	hCAGE CL:0002595	hCAGE	CL:0002595	smooth muscle cell of the subclavian artery	primary_cell		-0.08128691	0.0812869	0.975349	-0.97534883
chr19:1812683:G>A	chr19:1747147-1878219:.	CHIP_TF	CenterMaskScorer(requested_output=CHIP_TF, width=501, aggregation_type=DIFF_LOG2_SUM)	UBERON:0008952 TF ChIP-seq EP300	TF ChIP-seq	UBERON:0008952	upper lobe of left lung	tissue	EP300	-0.08127117	0.0812712	0.971741	-0.97174054
chr5:86885886:A>G	chr5:86820350-86951422:.	DNASE	CenterMaskScorer(requested_output=DNASE, width=501, aggregation_type=DIFF_LOG2_SUM)	NTR:0000522 DNase-seq	DNase-seq	NTR:0000522	fibroblast of skin of left quadriceps	primary_cell		-0.081263065	0.0812631	0.92045	-0.92045027
chr19:1812683:G>A	chr19:1747147-1878219:.	CAGE	CenterMaskScorer(requested_output=CAGE, width=501, aggregation_type=DIFF_LOG2_SUM)	hCAGE UBERON:0002118	hCAGE	UBERON:0002118	right ovary	primary_cell		-0.08121371	0.0812137	0.9742	-0.97419965
chr8:94948283:T>C	chr8:94882747-95013819:.	DNASE	CenterMaskScorer(requested_output=DNASE, width=501, aggregation_type=DIFF_LOG2_SUM)	UBERON:0002046 DNase-seq	DNase-seq	UBERON:0002046	thyroid gland	tissue		0.08119154	0.0811915	0.807218	0.8072176
chr8:94953467:A>G	chr8:94887931-95019003:.	DNASE	CenterMaskScorer(requested_output=DNASE, width=501, aggregation_type=DIFF_LOG2_SUM)	CL:0000823 DNase-seq	DNase-seq	CL:0000823	immature natural killer cell	primary_cell		0.08117485	0.0811749	0.944322	0.94432205
chr14:52924962:A>G	chr14:52859426-52990498:.	CHIP_TF	CenterMaskScorer(requested_output=CHIP_TF, width=501, aggregation_type=DIFF_LOG2_SUM)	EFO:0001187 TF ChIP-seq LBX2 genetically modified (insertion) using CRISPR targeting H. sapiens LBX2	TF ChIP-seq	EFO:0001187	HepG2	cell_line	LBX2	0.08116722	0.0811672	0.951345	0.95134485
chr5:86885886:A>G	chr5:86820350-86951422:.	CHIP_HISTONE	CenterMaskScorer(requested_output=CHIP_HISTONE, width=2001, aggregation_type=DIFF_LOG2_SUM)	EFO:0030018 Histone ChIP-seq H3K4me2	Histone ChIP-seq	EFO:0030018	BLaER1	cell_line		-0.081134796	0.0811348	0.947949	-0.9479486
chr8:94953467:A>G	chr8:94887931-95019003:.	CAGE	CenterMaskScorer(requested_output=CAGE, width=501, aggregation_type=DIFF_LOG2_SUM)	hCAGE UBERON:0001897	hCAGE	UBERON:0001897	dorsal plus ventral thalamus	tissue		0.081107974	0.081108	0.95845	0.9584504
chr8:94948283:T>C	chr8:94882747-95013819:.	CAGE	CenterMaskScorer(requested_output=CAGE, width=501, aggregation_type=DIFF_LOG2_SUM)	hCAGE UBERON:0001905	hCAGE	UBERON:0001905	pineal body	tissue		0.081101894	0.0811019	0.946766	0.946766
chr19:1812683:G>A	chr19:1747147-1878219:.	CAGE	CenterMaskScorer(requested_output=CAGE, width=501, aggregation_type=DIFF_LOG2_SUM)	hCAGE CL:0002561	hCAGE	CL:0002561	outer root sheath cell	primary_cell		-0.0810523	0.0810523	0.974781	-0.9747807
chr19:1812683:G>A	chr19:1747147-1878219:.	CHIP_HISTONE	CenterMaskScorer(requested_output=CHIP_HISTONE, width=2001, aggregation_type=DIFF_LOG2_SUM)	CL:0002372 Histone ChIP-seq H3K9ac	Histone ChIP-seq	CL:0002372	myotube	in_vitro_differentiated_cells		-0.081038475	0.0810385	0.978501	-0.9785014
chr8:94948283:T>C	chr8:94882747-95013819:.	SPLICE_JUNCTIONS	SpliceJunctionScorer()	junction_CL:0000900 polyA plus RNA-seq	polyA plus RNA-seq	CL:0000900	naive thymus-derived CD8-positive, alpha-beta T cell	primary_cell		0.08099365	0.0809937	0.983806	0.9838064
chr19:1812683:G>A	chr19:1747147-1878219:.	CAGE	CenterMaskScorer(requested_output=CAGE, width=501, aggregation_type=DIFF_LOG2_SUM)	hCAGE CL:0000840	hCAGE	CL:0000840	immature conventional dendritic cell	primary_cell		-0.08096671	0.0809667	0.967613	-0.96761274
chr19:1812683:G>A	chr19:1747147-1878219:.	CAGE	CenterMaskScorer(requested_output=CAGE, width=501, aggregation_type=DIFF_LOG2_SUM)	hCAGE CL:0002167	hCAGE	CL:0002167	olfactory epithelial cell	primary_cell		-0.080965996	0.080966	0.975349	-0.97534883
chr19:1812683:G>A	chr19:1747147-1878219:.	CAGE	CenterMaskScorer(requested_output=CAGE, width=501, aggregation_type=DIFF_LOG2_SUM)	hCAGE CL:0002536	hCAGE	CL:0002536	amniotic epithelial cell	primary_cell		-0.08095074	0.0809507	0.971741	-0.97174054
chr19:1812683:G>A	chr19:1747147-1878219:.	CAGE	CenterMaskScorer(requested_output=CAGE, width=501, aggregation_type=DIFF_LOG2_SUM)	hCAGE CL:0002368	hCAGE	CL:0002368	respiratory epithelial cell	primary_cell		-0.080881834	0.0808818	0.975349	-0.97534883
chr8:94953467:A>G	chr8:94887931-95019003:.	ATAC	CenterMaskScorer(requested_output=ATAC, width=501, aggregation_type=DIFF_LOG2_SUM)	EFO:0009747 ATAC-seq	ATAC-seq	EFO:0009747	WTC11	cell_line		0.0808692	0.0808692	0.894099	0.8940993
chr8:94948283:T>C	chr8:94882747-95013819:.	DNASE	CenterMaskScorer(requested_output=DNASE, width=501, aggregation_type=DIFF_LOG2_SUM)	UBERON:0002048 DNase-seq	DNase-seq	UBERON:0002048	lung	tissue		0.08082771	0.0808277	0.889375	0.88937473
chr8:94948283:T>C	chr8:94882747-95013819:.	ATAC	CenterMaskScorer(requested_output=ATAC, width=501, aggregation_type=DIFF_LOG2_SUM)	UBERON:0008450 ATAC-seq	ATAC-seq	UBERON:0008450	psoas muscle	tissue		0.08074522	0.0807452	0.951345	0.95134485
chr14:52924962:A>G	chr14:52859426-52990498:.	CHIP_TF	CenterMaskScorer(requested_output=CHIP_TF, width=501, aggregation_type=DIFF_LOG2_SUM)	CL:0000312 TF ChIP-seq CTCF	TF ChIP-seq	CL:0000312	keratinocyte	primary_cell	CTCF	0.08066845	0.0806685	0.92045	0.92045027
chr19:1812683:G>A	chr19:1747147-1878219:.	CAGE	CenterMaskScorer(requested_output=CAGE, width=501, aggregation_type=DIFF_LOG2_SUM)	hCAGE CL:0000134	hCAGE	CL:0000134	mesenchymal cell	primary_cell		-0.08065367	0.0806537	0.974781	-0.9747807
chr19:1812683:G>A	chr19:1747147-1878219:.	CAGE	CenterMaskScorer(requested_output=CAGE, width=501, aggregation_type=DIFF_LOG2_SUM)	hCAGE UBERON:0000941	hCAGE	UBERON:0000941	cranial nerve II	tissue		-0.080566406	0.0805664	0.959379	-0.9593788
chr8:94948283:T>C	chr8:94882747-95013819:.	CHIP_TF	CenterMaskScorer(requested_output=CHIP_TF, width=501, aggregation_type=DIFF_LOG2_SUM)	EFO:0002791 TF ChIP-seq CEBPB	TF ChIP-seq	EFO:0002791	HeLa-S3	cell_line	CEBPB	0.08056164	0.0805616	0.898633	0.8986329
chr5:86885886:A>G	chr5:86820350-86951422:.	DNASE	CenterMaskScorer(requested_output=DNASE, width=501, aggregation_type=DIFF_LOG2_SUM)	CL:0000134 DNase-seq	DNase-seq	CL:0000134	mesenchymal stem cell	in_vitro_differentiated_cells		-0.08051467	0.0805147	0.914991	-0.91499144
chr8:94948283:T>C	chr8:94882747-95013819:.	CHIP_TF	CenterMaskScorer(requested_output=CHIP_TF, width=501, aggregation_type=DIFF_LOG2_SUM)	UBERON:0001150 TF ChIP-seq POLR2A	TF ChIP-seq	UBERON:0001150	body of pancreas	tissue	POLR2A	0.08051205	0.0805121	0.967613	0.96761274
chr8:94948283:T>C	chr8:94882747-95013819:.	DNASE	CenterMaskScorer(requested_output=DNASE, width=501, aggregation_type=DIFF_LOG2_SUM)	CLO:0021752 DNase-seq	DNase-seq	CLO:0021752	AG09309	cell_line		0.08047533	0.0804753	0.891761	0.8917613
chr19:1812683:G>A	chr19:1747147-1878219:.	CAGE	CenterMaskScorer(requested_output=CAGE, width=501, aggregation_type=DIFF_LOG2_SUM)	hCAGE UBERON:0001637	hCAGE	UBERON:0001637	artery	tissue		-0.080430746	0.0804307	0.969746	-0.9697459
chr8:94948283:T>C	chr8:94882747-95013819:.	DNASE	CenterMaskScorer(requested_output=DNASE, width=501, aggregation_type=DIFF_LOG2_SUM)	EFO:0002779 DNase-seq	DNase-seq	EFO:0002779	BJ	cell_line		0.08041477	0.0804148	0.886939	0.8869387
chr16:29975204:A>G	chr16:29909668-30040740:.	CHIP_TF	CenterMaskScorer(requested_output=CHIP_TF, width=501, aggregation_type=DIFF_LOG2_SUM)	EFO:0001086 TF ChIP-seq GATA3	TF ChIP-seq	EFO:0001086	A549	cell_line	GATA3	-0.080373764	0.0803738	0.979461	-0.97946095
chr5:86885886:A>G	chr5:86820350-86951422:.	CHIP_HISTONE	CenterMaskScorer(requested_output=CHIP_HISTONE, width=2001, aggregation_type=DIFF_LOG2_SUM)	CL:0001059 Histone ChIP-seq H3K4me1	Histone ChIP-seq	CL:0001059	common myeloid progenitor, CD34-positive	primary_cell		-0.080322266	0.0803223	0.957501	-0.9575012
chr19:1812683:G>A	chr19:1747147-1878219:.	CHIP_TF	CenterMaskScorer(requested_output=CHIP_TF, width=501, aggregation_type=DIFF_LOG2_SUM)	EFO:0003042 TF ChIP-seq TAF1	TF ChIP-seq	EFO:0003042	H1	cell_line	TAF1	0.080265045	0.080265	0.939103	0.93910295
chr8:94953467:A>G	chr8:94887931-95019003:.	DNASE	CenterMaskScorer(requested_output=DNASE, width=501, aggregation_type=DIFF_LOG2_SUM)	CL:0000223 DNase-seq	DNase-seq	CL:0000223	endodermal cell	in_vitro_differentiated_cells		0.08019781	0.0801978	0.873985	0.87398493
chr8:94953467:A>G	chr8:94887931-95019003:.	CAGE	CenterMaskScorer(requested_output=CAGE, width=501, aggregation_type=DIFF_LOG2_SUM)	hCAGE UBERON:0002336	hCAGE	UBERON:0002336	corpus callosum	tissue		0.08011544	0.0801154	0.964537	0.9645371
chr19:1812683:G>A	chr19:1747147-1878219:.	CHIP_TF	CenterMaskScorer(requested_output=CHIP_TF, width=501, aggregation_type=DIFF_LOG2_SUM)	UBERON:0004550 TF ChIP-seq POLR2AphosphoS5	TF ChIP-seq	UBERON:0004550	gastroesophageal sphincter	tissue	POLR2AphosphoS5	-0.08008671	0.0800867	0.941769	-0.9417692
chr14:52924962:A>G	chr14:52859426-52990498:.	DNASE	CenterMaskScorer(requested_output=DNASE, width=501, aggregation_type=DIFF_LOG2_SUM)	CL:0000895 DNase-seq	DNase-seq	CL:0000895	naive thymus-derived CD4-positive, alpha-beta T cell	primary_cell		0.080013275	0.0800133	0.937726	0.93772584
chr8:94948283:T>C	chr8:94882747-95013819:.	DNASE	CenterMaskScorer(requested_output=DNASE, width=501, aggregation_type=DIFF_LOG2_SUM)	CL:0000632 DNase-seq	DNase-seq	CL:0000632	hepatic stellate cell	primary_cell		0.07990217	0.0799022	0.939103	0.93910295
chr19:1812683:G>A	chr19:1747147-1878219:.	CHIP_TF	CenterMaskScorer(requested_output=CHIP_TF, width=501, aggregation_type=DIFF_LOG2_SUM)	EFO:0002784 TF ChIP-seq ELF1	TF ChIP-seq	EFO:0002784	GM12878	cell_line	ELF1	-0.0798645	0.0798645	0.972998	-0.9729977
chr14:52924962:A>G	chr14:52859426-52990498:.	DNASE	CenterMaskScorer(requested_output=DNASE, width=501, aggregation_type=DIFF_LOG2_SUM)	EFO:0001099 DNase-seq	DNase-seq	EFO:0001099	Caco-2	cell_line		0.079809904	0.0798099	0.902982	0.90298235
chr8:94953467:A>G	chr8:94887931-95019003:.	CAGE	CenterMaskScorer(requested_output=CAGE, width=501, aggregation_type=DIFF_LOG2_SUM)	hCAGE UBERON:0002046	hCAGE	UBERON:0002046	thyroid gland	tissue		0.07980707	0.0798071	0.969051	0.96905065
chr19:44878777:G>A	chr19:44813241-44944313:.	CHIP_TF	CenterMaskScorer(requested_output=CHIP_TF, width=501, aggregation_type=DIFF_LOG2_SUM)	EFO:0001187 TF ChIP-seq RBFOX2	TF ChIP-seq	EFO:0001187	HepG2	cell_line	RBFOX2	-0.079800606	0.0798006	0.911155	-0.9111552
chr8:94953467:A>G	chr8:94887931-95019003:.	DNASE	CenterMaskScorer(requested_output=DNASE, width=501, aggregation_type=DIFF_LOG2_SUM)	CL:0000706 DNase-seq	DNase-seq	CL:0000706	choroid plexus epithelial cell	primary_cell		0.0797658	0.0797658	0.859657	0.8596574
chr19:44878777:G>A	chr19:44813241-44944313:.	CHIP_TF	CenterMaskScorer(requested_output=CHIP_TF, width=501, aggregation_type=DIFF_LOG2_SUM)	EFO:0002067 TF ChIP-seq RBFOX2	TF ChIP-seq	EFO:0002067	K562	cell_line	RBFOX2	-0.079751015	0.079751	0.850352	-0.850352
chr16:29975204:A>G	chr16:29909668-30040740:.	ATAC	CenterMaskScorer(requested_output=ATAC, width=501, aggregation_type=DIFF_LOG2_SUM)	CL:0000900 ATAC-seq	ATAC-seq	CL:0000900	naive thymus-derived CD8-positive, alpha-beta T cell	primary_cell		0.079687595	0.0796876	0.930376	0.93037623
chr8:94953467:A>G	chr8:94887931-95019003:.	ATAC	CenterMaskScorer(requested_output=ATAC, width=501, aggregation_type=DIFF_LOG2_SUM)	EFO:0010888 ATAC-seq	ATAC-seq	EFO:0010888	HG03565	cell_line		0.07967043	0.0796704	0.941769	0.9417692
chr8:94948283:T>C	chr8:94882747-95013819:.	SPLICE_JUNCTIONS	SpliceJunctionScorer()	junction_CL:1001606 polyA plus RNA-seq	polyA plus RNA-seq	CL:1001606	foreskin keratinocyte	primary_cell		0.07965088	0.0796509	0.980143	0.9801434
chr8:94948283:T>C	chr8:94882747-95013819:.	SPLICE_JUNCTIONS	SpliceJunctionScorer()	junction_EFO:0002784 polyA plus RNA-seq	polyA plus RNA-seq	EFO:0002784	GM12878	cell_line		0.079589844	0.0795898	0.981447	0.9814467
chr8:94953467:A>G	chr8:94887931-95019003:.	ATAC	CenterMaskScorer(requested_output=ATAC, width=501, aggregation_type=DIFF_LOG2_SUM)	EFO:0010883 ATAC-seq	ATAC-seq	EFO:0010883	HG03460	cell_line		0.07954836	0.0795484	0.949106	0.94910556
chr5:86885886:A>G	chr5:86820350-86951422:.	CHIP_HISTONE	CenterMaskScorer(requested_output=CHIP_HISTONE, width=2001, aggregation_type=DIFF_LOG2_SUM)	EFO:0001196 Histone ChIP-seq H3K4ac	Histone ChIP-seq	EFO:0001196	IMR-90	cell_line		-0.07951927	0.0795193	0.978987	-0.97898656
chr16:29975204:A>G	chr16:29909668-30040740:.	CAGE	CenterMaskScorer(requested_output=CAGE, width=501, aggregation_type=DIFF_LOG2_SUM)	hCAGE CL:0002543	hCAGE	CL:0002543	vein endothelial cell	primary_cell		0.0794847	0.0794847	0.969746	0.9697459
chr8:94953467:A>G	chr8:94887931-95019003:.	DNASE	CenterMaskScorer(requested_output=DNASE, width=501, aggregation_type=DIFF_LOG2_SUM)	CLO:0018812 DNase-seq	DNase-seq	CLO:0018812	GM04504	cell_line		0.079470396	0.0794704	0.868425	0.86842537
chr8:94953467:A>G	chr8:94887931-95019003:.	CHIP_HISTONE	CenterMaskScorer(requested_output=CHIP_HISTONE, width=2001, aggregation_type=DIFF_LOG2_SUM)	EFO:0002784 Histone ChIP-seq H3K4me2	Histone ChIP-seq	EFO:0002784	GM12878	cell_line		0.079460144	0.0794601	0.964537	0.9645371
chr19:1812683:G>A	chr19:1747147-1878219:.	CHIP_TF	CenterMaskScorer(requested_output=CHIP_TF, width=501, aggregation_type=DIFF_LOG2_SUM)	UBERON:0008952 TF ChIP-seq POLR2AphosphoS5	TF ChIP-seq	UBERON:0008952	upper lobe of left lung	tissue	POLR2AphosphoS5	-0.07945156	0.0794516	0.952428	-0.95242816
chr19:1812683:G>A	chr19:1747147-1878219:.	CAGE	CenterMaskScorer(requested_output=CAGE, width=501, aggregation_type=DIFF_LOG2_SUM)	hCAGE UBERON:0000988	hCAGE	UBERON:0000988	pons	tissue		-0.07933402	0.079334	0.963724	-0.9637244
chr19:1812683:G>A	chr19:1747147-1878219:.	CAGE	CenterMaskScorer(requested_output=CAGE, width=501, aggregation_type=DIFF_LOG2_SUM)	hCAGE CL:0002188	hCAGE	CL:0002188	glomerular endothelial cell	primary_cell		-0.079217434	0.0792174	0.972376	-0.97237617
chr8:94953467:A>G	chr8:94887931-95019003:.	DNASE	CenterMaskScorer(requested_output=DNASE, width=501, aggregation_type=DIFF_LOG2_SUM)	EFO:0007599 DNase-seq	DNase-seq	EFO:0007599	L1-S8	cell_line		0.07921028	0.0792103	0.913094	0.91309357
chr5:86885886:A>G	chr5:86820350-86951422:.	DNASE	CenterMaskScorer(requested_output=DNASE, width=501, aggregation_type=DIFF_LOG2_SUM)	NTR:0000521 DNase-seq	DNase-seq	NTR:0000521	fibroblast of skin of left biceps	primary_cell		-0.07918358	0.0791836	0.923901	-0.9239011
chr19:44878777:G>A	chr19:44813241-44944313:.	DNASE	CenterMaskScorer(requested_output=DNASE, width=501, aggregation_type=DIFF_LOG2_SUM)	UBERON:0002046 DNase-seq	DNase-seq	UBERON:0002046	thyroid gland	tissue		0.07910824	0.0791082	0.803161	0.80316085
chr19:1812683:G>A	chr19:1747147-1878219:.	CAGE	CenterMaskScorer(requested_output=CAGE, width=501, aggregation_type=DIFF_LOG2_SUM)	hCAGE UBERON:0002581	hCAGE	UBERON:0002581	postcentral gyrus	tissue		-0.07901025	0.0790103	0.960287	-0.96028686
chr19:44878777:G>A	chr19:44813241-44944313:.	DNASE	CenterMaskScorer(requested_output=DNASE, width=501, aggregation_type=DIFF_LOG2_SUM)	CL:1000507 DNase-seq	DNase-seq	CL:1000507	kidney tubule cell	primary_cell		0.07889891	0.0788989	0.884452	0.8844523
chr8:94953467:A>G	chr8:94887931-95019003:.	DNASE	CenterMaskScorer(requested_output=DNASE, width=501, aggregation_type=DIFF_LOG2_SUM)	EFO:0009747 DNase-seq	DNase-seq	EFO:0009747	WTC11	cell_line		0.07882023	0.0788202	0.891761	0.8917613
chr19:1812683:G>A	chr19:1747147-1878219:.	CAGE	CenterMaskScorer(requested_output=CAGE, width=501, aggregation_type=DIFF_LOG2_SUM)	hCAGE UBERON:0000920	hCAGE	UBERON:0000920	egg chorion	primary_cell		-0.07874012	0.0787401	0.962893	-0.96289337
chr8:94948283:T>C	chr8:94882747-95013819:.	CHIP_TF	CenterMaskScorer(requested_output=CHIP_TF, width=501, aggregation_type=DIFF_LOG2_SUM)	EFO:0001086 TF ChIP-seq CTCF	TF ChIP-seq	EFO:0001086	A549	cell_line	CTCF	-0.078736305	0.0787363	0.979925	-0.9799247
chr8:94948283:T>C	chr8:94882747-95013819:.	SPLICE_JUNCTIONS	SpliceJunctionScorer()	junction_CL:0000084 polyA plus RNA-seq	polyA plus RNA-seq	CL:0000084	T-cell	primary_cell		0.07873535	0.0787353	0.983055	0.9830546
chr19:1812683:G>A	chr19:1747147-1878219:.	CHIP_TF	CenterMaskScorer(requested_output=CHIP_TF, width=501, aggregation_type=DIFF_LOG2_SUM)	EFO:0001187 TF ChIP-seq MYC genetically modified (insertion) using CRISPR targeting H. sapiens MYC	TF ChIP-seq	EFO:0001187	HepG2	cell_line	MYC	0.07861519	0.0786152	0.949106	0.94910556
chr8:94953467:A>G	chr8:94887931-95019003:.	ATAC	CenterMaskScorer(requested_output=ATAC, width=501, aggregation_type=DIFF_LOG2_SUM)	EFO:0010843 ATAC-seq	ATAC-seq	EFO:0010843	HG02610	cell_line		0.07857323	0.0785732	0.951345	0.95134485
chr19:1812683:G>A	chr19:1747147-1878219:.	CHIP_TF	CenterMaskScorer(requested_output=CHIP_TF, width=501, aggregation_type=DIFF_LOG2_SUM)	UBERON:0001114 TF ChIP-seq POLR2A	TF ChIP-seq	UBERON:0001114	right lobe of liver	tissue	POLR2A	-0.07857323	0.0785732	0.972998	-0.9729977
chr8:94948283:T>C	chr8:94882747-95013819:.	DNASE	CenterMaskScorer(requested_output=DNASE, width=501, aggregation_type=DIFF_LOG2_SUM)	CLO:0021754 DNase-seq	DNase-seq	CLO:0021754	AG09319	cell_line		0.0785594	0.0785594	0.89639	0.89638954
chr19:44878777:G>A	chr19:44813241-44944313:.	ATAC	CenterMaskScorer(requested_output=ATAC, width=501, aggregation_type=DIFF_LOG2_SUM)	UBERON:0001150 ATAC-seq	ATAC-seq	UBERON:0001150	body of pancreas	tissue		0.078552246	0.0785522	0.941769	0.9417692
chr8:94948283:T>C	chr8:94882747-95013819:.	ATAC	CenterMaskScorer(requested_output=ATAC, width=501, aggregation_type=DIFF_LOG2_SUM)	UBERON:0008971 ATAC-seq	ATAC-seq	UBERON:0008971	left colon	tissue		0.078549385	0.0785494	0.923901	0.9239011
chr8:94948283:T>C	chr8:94882747-95013819:.	DNASE	CenterMaskScorer(requested_output=DNASE, width=501, aggregation_type=DIFF_LOG2_SUM)	UBERON:0002037 DNase-seq	DNase-seq	UBERON:0002037	cerebellum	tissue		0.078541756	0.0785418	0.947949	0.9479486
chr8:94948283:T>C	chr8:94882747-95013819:.	CHIP_TF	CenterMaskScorer(requested_output=CHIP_TF, width=501, aggregation_type=DIFF_LOG2_SUM)	EFO:0003042 TF ChIP-seq MYC	TF ChIP-seq	EFO:0003042	H1	cell_line	MYC	0.078532696	0.0785327	0.902982	0.90298235
chr8:94953467:A>G	chr8:94887931-95019003:.	ATAC	CenterMaskScorer(requested_output=ATAC, width=501, aggregation_type=DIFF_LOG2_SUM)	EFO:0010869 ATAC-seq	ATAC-seq	EFO:0010869	HG03108	cell_line		0.07841635	0.0784163	0.950237	0.95023745
chr8:94948283:T>C	chr8:94882747-95013819:.	DNASE	CenterMaskScorer(requested_output=DNASE, width=501, aggregation_type=DIFF_LOG2_SUM)	EFO:0007748 DNase-seq	DNase-seq	EFO:0007748	EH	cell_line		0.07838535	0.0783854	0.876682	0.87668186
chr8:94948283:T>C	chr8:94882747-95013819:.	CHIP_TF	CenterMaskScorer(requested_output=CHIP_TF, width=501, aggregation_type=DIFF_LOG2_SUM)	EFO:0001182 TF ChIP-seq ZNF600 genetically modified (insertion) using site-specific recombination targeting H. sapiens ZNF600	TF ChIP-seq	EFO:0001182	HEK293	cell_line	ZNF600	0.07836723	0.0783672	0.949106	0.94910556
chr8:94948283:T>C	chr8:94882747-95013819:.	DNASE	CenterMaskScorer(requested_output=DNASE, width=501, aggregation_type=DIFF_LOG2_SUM)	EFO:0005384 DNase-seq	DNase-seq	EFO:0005384	HuH-7	cell_line		0.07832527	0.0783253	0.939103	0.93910295
chr8:94948283:T>C	chr8:94882747-95013819:.	SPLICE_JUNCTIONS	SpliceJunctionScorer()	junction_CL:0000625 total RNA-seq	total RNA-seq	CL:0000625	CD8-positive, alpha-beta T cell	primary_cell		0.078308105	0.0783081	0.985545	0.9855452
chr19:1812683:G>A	chr19:1747147-1878219:.	CAGE	CenterMaskScorer(requested_output=CAGE, width=501, aggregation_type=DIFF_LOG2_SUM)	hCAGE UBERON:0007190	hCAGE	UBERON:0007190	paracentral gyrus	tissue		-0.07829952	0.0782995	0.962893	-0.96289337
chr8:94953467:A>G	chr8:94887931-95019003:.	CHIP_HISTONE	CenterMaskScorer(requested_output=CHIP_HISTONE, width=2001, aggregation_type=DIFF_LOG2_SUM)	EFO:0002357 Histone ChIP-seq H3K27ac	Histone ChIP-seq	EFO:0002357	SU-DHL-6	cell_line		0.07828808	0.0782881	0.980378	0.9803781
chr14:52924962:A>G	chr14:52859426-52990498:.	CHIP_TF	CenterMaskScorer(requested_output=CHIP_TF, width=501, aggregation_type=DIFF_LOG2_SUM)	EFO:0001187 TF ChIP-seq TBX2 genetically modified (insertion) using CRISPR targeting H. sapiens TBX2	TF ChIP-seq	EFO:0001187	HepG2	cell_line	TBX2	0.078278065	0.0782781	0.930376	0.93037623
chr19:1812683:G>A	chr19:1747147-1878219:.	CAGE	CenterMaskScorer(requested_output=CAGE, width=501, aggregation_type=DIFF_LOG2_SUM)	hCAGE CL:0000182	hCAGE	CL:0000182	hepatocyte	primary_cell		-0.07826972	0.0782697	0.955539	-0.9555388
chr19:1812683:G>A	chr19:1747147-1878219:.	CAGE	CenterMaskScorer(requested_output=CAGE, width=501, aggregation_type=DIFF_LOG2_SUM)	hCAGE CL:0000216	hCAGE	CL:0000216	Sertoli cell	primary_cell		-0.07824755	0.0782475	0.972376	-0.97237617
chr19:44878777:G>A	chr19:44813241-44944313:.	DNASE	CenterMaskScorer(requested_output=DNASE, width=501, aggregation_type=DIFF_LOG2_SUM)	CL:0002551 DNase-seq	DNase-seq	CL:0002551	fibroblast of dermis	primary_cell		0.07820034	0.0782003	0.830022	0.83002186
chr19:1812683:G>A	chr19:1747147-1878219:.	CAGE	CenterMaskScorer(requested_output=CAGE, width=501, aggregation_type=DIFF_LOG2_SUM)	hCAGE CL:0002544	hCAGE	CL:0002544	aortic endothelial cell	primary_cell		-0.07819414	0.0781941	0.969746	-0.9697459
chr19:1812683:G>A	chr19:1747147-1878219:.	CAGE	CenterMaskScorer(requested_output=CAGE, width=501, aggregation_type=DIFF_LOG2_SUM)	hCAGE UBERON:0001870	hCAGE	UBERON:0001870	frontal cortex	tissue		-0.07815862	0.0781586	0.961175	-0.961175
chr5:86885886:A>G	chr5:86820350-86951422:.	DNASE	CenterMaskScorer(requested_output=DNASE, width=501, aggregation_type=DIFF_LOG2_SUM)	CLO:0021752 DNase-seq	DNase-seq	CLO:0021752	AG09309	cell_line		-0.078095675	0.0780957	0.91685	-0.91684973
chr19:1812683:G>A	chr19:1747147-1878219:.	CAGE	CenterMaskScorer(requested_output=CAGE, width=501, aggregation_type=DIFF_LOG2_SUM)	hCAGE UBERON:0006323	hCAGE	UBERON:0006323	superior rectus extraocular muscle	tissue		-0.07802868	0.0780287	0.965332	-0.96533185
chr19:1812683:G>A	chr19:1747147-1878219:.	CAGE	CenterMaskScorer(requested_output=CAGE, width=501, aggregation_type=DIFF_LOG2_SUM)	LQhCAGE CL:0000840	LQhCAGE	CL:0000840	immature conventional dendritic cell	primary_cell		-0.078006744	0.0780067	0.962044	-0.96204376
chr8:94953467:A>G	chr8:94887931-95019003:.	CAGE	CenterMaskScorer(requested_output=CAGE, width=501, aggregation_type=DIFF_LOG2_SUM)	hCAGE UBERON:0000019	hCAGE	UBERON:0000019	camera-type eye	tissue		0.077974916	0.0779749	0.952428	0.95242816
chr16:29975204:A>G	chr16:29909668-30040740:.	CAGE	CenterMaskScorer(requested_output=CAGE, width=501, aggregation_type=DIFF_LOG2_SUM)	hCAGE UBERON:0001905	hCAGE	UBERON:0001905	pineal body	tissue		0.07795453	0.0779545	0.94306	0.9430595
chr8:94948283:T>C	chr8:94882747-95013819:.	DNASE	CenterMaskScorer(requested_output=DNASE, width=501, aggregation_type=DIFF_LOG2_SUM)	UBERON:0001264 DNase-seq	DNase-seq	UBERON:0001264	pancreas	tissue		0.07794809	0.0779481	0.873985	0.87398493
chr8:94948283:T>C	chr8:94882747-95013819:.	DNASE	CenterMaskScorer(requested_output=DNASE, width=501, aggregation_type=DIFF_LOG2_SUM)	EFO:0005721 DNase-seq	DNase-seq	EFO:0005721	SK-N-DZ	cell_line		0.07794237	0.0779424	0.925572	0.92557216
chr8:94948283:T>C	chr8:94882747-95013819:.	CHIP_HISTONE	CenterMaskScorer(requested_output=CHIP_HISTONE, width=2001, aggregation_type=DIFF_LOG2_SUM)	CL:0002319 Histone ChIP-seq H3K27ac	Histone ChIP-seq	CL:0002319	neural cell	in_vitro_differentiated_cells		0.07793617	0.0779362	0.988931	0.9889309
chr8:94953467:A>G	chr8:94887931-95019003:.	CAGE	CenterMaskScorer(requested_output=CAGE, width=501, aggregation_type=DIFF_LOG2_SUM)	hCAGE CL:0002567	hCAGE	CL:0002567	light melanocyte	primary_cell		0.077932954	0.077933	0.965332	0.96533185
chr8:94948283:T>C	chr8:94882747-95013819:.	DNASE	CenterMaskScorer(requested_output=DNASE, width=501, aggregation_type=DIFF_LOG2_SUM)	UBERON:0002331 DNase-seq	DNase-seq	UBERON:0002331	umbilical cord	tissue		0.0779295	0.0779295	0.881915	0.8819146
chr8:94948283:T>C	chr8:94882747-95013819:.	SPLICE_JUNCTIONS	SpliceJunctionScorer()	junction_CL:1001608 polyA plus RNA-seq	polyA plus RNA-seq	CL:1001608	foreskin fibroblast	primary_cell		0.07788086	0.0778809	0.981862	0.9818622
chr8:94948283:T>C	chr8:94882747-95013819:.	SPLICE_JUNCTIONS	SpliceJunctionScorer()	junction_CL:1001568 total RNA-seq	total RNA-seq	CL:1001568	pulmonary artery endothelial cell	primary_cell		0.07788086	0.0778809	0.981022	0.9810219
chr5:86885886:A>G	chr5:86820350-86951422:.	DNASE	CenterMaskScorer(requested_output=DNASE, width=501, aggregation_type=DIFF_LOG2_SUM)	CL:0000127 DNase-seq	DNase-seq	CL:0000127	astrocyte	primary_cell		-0.07786894	0.0778689	0.918669	-0.91866904
chr8:94953467:A>G	chr8:94887931-95019003:.	CAGE	CenterMaskScorer(requested_output=CAGE, width=501, aggregation_type=DIFF_LOG2_SUM)	hCAGE UBERON:0001896	hCAGE	UBERON:0001896	medulla oblongata	tissue		0.07786369	0.0778637	0.957501	0.9575012
chr8:94948283:T>C	chr8:94882747-95013819:.	CHIP_TF	CenterMaskScorer(requested_output=CHIP_TF, width=501, aggregation_type=DIFF_LOG2_SUM)	EFO:0001086 TF ChIP-seq JUN	TF ChIP-seq	EFO:0001086	A549	cell_line	JUN	-0.07784939	0.0778494	0.979461	-0.97946095
chr8:94948283:T>C	chr8:94882747-95013819:.	CAGE	CenterMaskScorer(requested_output=CAGE, width=501, aggregation_type=DIFF_LOG2_SUM)	hCAGE UBERON:0000019	hCAGE	UBERON:0000019	camera-type eye	tissue		0.07784939	0.0778494	0.953488	0.95348793
chr8:94953467:A>G	chr8:94887931-95019003:.	DNASE	CenterMaskScorer(requested_output=DNASE, width=501, aggregation_type=DIFF_LOG2_SUM)	CL:0000138 DNase-seq	DNase-seq	CL:0000138	chondrocyte	in_vitro_differentiated_cells		0.07778835	0.0777884	0.884452	0.8844523
chr8:94953467:A>G	chr8:94887931-95019003:.	DNASE	CenterMaskScorer(requested_output=DNASE, width=501, aggregation_type=DIFF_LOG2_SUM)	UBERON:0004992 DNase-seq	DNase-seq	UBERON:0004992	mucosa of descending colon	tissue		0.07778692	0.0777869	0.865561	0.8655608
chr8:94948283:T>C	chr8:94882747-95013819:.	SPLICE_JUNCTIONS	SpliceJunctionScorer()	junction_CL:0000897 polyA plus RNA-seq	polyA plus RNA-seq	CL:0000897	CD4-positive, alpha-beta memory T cell	primary_cell		0.07775879	0.0777588	0.983435	0.9834347
chr8:94948283:T>C	chr8:94882747-95013819:.	CHIP_TF	CenterMaskScorer(requested_output=CHIP_TF, width=501, aggregation_type=DIFF_LOG2_SUM)	EFO:0001187 TF ChIP-seq CBX1	TF ChIP-seq	EFO:0001187	HepG2	cell_line	CBX1	-0.07774353	0.0777435	0.967613	-0.96761274
chr16:29975204:A>G	chr16:29909668-30040740:.	DNASE	CenterMaskScorer(requested_output=DNASE, width=501, aggregation_type=DIFF_LOG2_SUM)	CL:0002252 DNase-seq	DNase-seq	CL:0002252	epithelial cell of esophagus	primary_cell		0.07773495	0.0777349	0.881915	0.8819146
chr19:1812683:G>A	chr19:1747147-1878219:.	CAGE	CenterMaskScorer(requested_output=CAGE, width=501, aggregation_type=DIFF_LOG2_SUM)	hCAGE CL:0002593	hCAGE	CL:0002593	smooth muscle cell of the internal thoracic artery	primary_cell		-0.07760644	0.0776064	0.973605	-0.97360545
chr8:94953467:A>G	chr8:94887931-95019003:.	PROCAP	CenterMaskScorer(requested_output=PROCAP, width=501, aggregation_type=DIFF_LOG2_SUM)	ENCSR182QNJ	PRO-cap	EFO:0001099	Caco-2	cell_line		-0.07760358	0.0776036	0.91685	-0.91684973
chr8:94953467:A>G	chr8:94887931-95019003:.	DNASE	CenterMaskScorer(requested_output=DNASE, width=501, aggregation_type=DIFF_LOG2_SUM)	UBERON:0011907 DNase-seq	DNase-seq	UBERON:0011907	gastrocnemius medialis	tissue		0.07755613	0.0775561	0.871233	0.8712331
chr5:86885886:A>G	chr5:86820350-86951422:.	DNASE	CenterMaskScorer(requested_output=DNASE, width=501, aggregation_type=DIFF_LOG2_SUM)	CL:2000044 DNase-seq	DNase-seq	CL:2000044	brain microvascular endothelial cell	primary_cell		-0.07752037	0.0775204	0.891761	-0.8917613
chr16:29975204:A>G	chr16:29909668-30040740:.	DNASE	CenterMaskScorer(requested_output=DNASE, width=501, aggregation_type=DIFF_LOG2_SUM)	CL:2000010 DNase-seq	DNase-seq	CL:2000010	dermis blood vessel endothelial cell	primary_cell		0.07751894	0.0775189	0.911155	0.9111552
chr8:94948283:T>C	chr8:94882747-95013819:.	CHIP_TF	CenterMaskScorer(requested_output=CHIP_TF, width=501, aggregation_type=DIFF_LOG2_SUM)	EFO:0001187 TF ChIP-seq ZMYM2 genetically modified (insertion) using CRISPR targeting H. sapiens ZMYM2	TF ChIP-seq	EFO:0001187	HepG2	cell_line	ZMYM2	-0.077516556	0.0775166	0.962044	-0.96204376
chr8:94948283:T>C	chr8:94882747-95013819:.	DNASE	CenterMaskScorer(requested_output=DNASE, width=501, aggregation_type=DIFF_LOG2_SUM)	CL:0000515 DNase-seq	DNase-seq	CL:0000515	skeletal muscle myoblast	primary_cell		0.07744646	0.0774465	0.840483	0.8404825
chr19:1812683:G>A	chr19:1747147-1878219:.	CAGE	CenterMaskScorer(requested_output=CAGE, width=501, aggregation_type=DIFF_LOG2_SUM)	hCAGE UBERON:0003701	hCAGE	UBERON:0003701	calcaneal tendon	tissue		-0.07729387	0.0772939	0.972998	-0.9729977
chr8:94948283:T>C	chr8:94882747-95013819:.	DNASE	CenterMaskScorer(requested_output=DNASE, width=501, aggregation_type=DIFF_LOG2_SUM)	CLO:0018812 DNase-seq	DNase-seq	CLO:0018812	GM04504	cell_line		0.07727718	0.0772772	0.865561	0.8655608
chr19:1812683:G>A	chr19:1747147-1878219:.	CAGE	CenterMaskScorer(requested_output=CAGE, width=501, aggregation_type=DIFF_LOG2_SUM)	hCAGE UBERON:0002331	hCAGE	UBERON:0002331	umbilical cord	tissue		-0.07727623	0.0772762	0.959379	-0.9593788
chr8:94953467:A>G	chr8:94887931-95019003:.	ATAC	CenterMaskScorer(requested_output=ATAC, width=501, aggregation_type=DIFF_LOG2_SUM)	EFO:0010864 ATAC-seq	ATAC-seq	EFO:0010864	HG03064	cell_line		0.07713032	0.0771303	0.949106	0.94910556
chr5:86885886:A>G	chr5:86820350-86951422:.	DNASE	CenterMaskScorer(requested_output=DNASE, width=501, aggregation_type=DIFF_LOG2_SUM)	CL:0002304 DNase-seq	DNase-seq	CL:0002304	non-pigmented ciliary epithelial cell	primary_cell		-0.07710791	0.0771079	0.92045	-0.92045027
chr16:29975204:A>G	chr16:29909668-30040740:.	CHIP_TF	CenterMaskScorer(requested_output=CHIP_TF, width=501, aggregation_type=DIFF_LOG2_SUM)	EFO:0002784 TF ChIP-seq TBX21	TF ChIP-seq	EFO:0002784	GM12878	cell_line	TBX21	0.07709026	0.0770903	0.928809	0.92880905
chr19:1812683:G>A	chr19:1747147-1878219:.	CAGE	CenterMaskScorer(requested_output=CAGE, width=501, aggregation_type=DIFF_LOG2_SUM)	hCAGE UBERON:0002119	hCAGE	UBERON:0002119	left ovary	primary_cell		-0.077058315	0.0770583	0.972998	-0.9729977
chr19:1812683:G>A	chr19:1747147-1878219:.	CHIP_HISTONE	CenterMaskScorer(requested_output=CHIP_HISTONE, width=2001, aggregation_type=DIFF_LOG2_SUM)	CL:0000624 Histone ChIP-seq H3K27ac	Histone ChIP-seq	CL:0000624	CD4-positive, alpha-beta T cell	primary_cell		-0.076937675	0.0769377	0.990355	-0.99035496
chr19:1812683:G>A	chr19:1747147-1878219:.	CAGE	CenterMaskScorer(requested_output=CAGE, width=501, aggregation_type=DIFF_LOG2_SUM)	hCAGE CL:0002577	hCAGE	CL:0002577	placental epithelial cell	primary_cell		-0.076930046	0.07693	0.966109	-0.96610916
chr19:44878777:G>A	chr19:44813241-44944313:.	CHIP_HISTONE	CenterMaskScorer(requested_output=CHIP_HISTONE, width=2001, aggregation_type=DIFF_LOG2_SUM)	CL:0000312 Histone ChIP-seq H3K4me1	Histone ChIP-seq	CL:0000312	keratinocyte	primary_cell		0.0768671	0.0768671	0.941769	0.9417692
chr8:94948283:T>C	chr8:94882747-95013819:.	SPLICE_JUNCTIONS	SpliceJunctionScorer()	junction_CL:0000895 polyA plus RNA-seq	polyA plus RNA-seq	CL:0000895	naive thymus-derived CD4-positive, alpha-beta T cell	primary_cell		0.07684326	0.0768433	0.983435	0.9834347
chr8:94948283:T>C	chr8:94882747-95013819:.	CHIP_TF	CenterMaskScorer(requested_output=CHIP_TF, width=501, aggregation_type=DIFF_LOG2_SUM)	EFO:0001182 TF ChIP-seq ZNF770 genetically modified (insertion) using site-specific recombination targeting H. sapiens ZNF770	TF ChIP-seq	EFO:0001182	HEK293	cell_line	ZNF770	-0.076823235	0.0768232	0.962893	-0.96289337
chr8:94953467:A>G	chr8:94887931-95019003:.	CHIP_HISTONE	CenterMaskScorer(requested_output=CHIP_HISTONE, width=2001, aggregation_type=DIFF_LOG2_SUM)	EFO:0006711 Histone ChIP-seq H3K4me3	Histone ChIP-seq	EFO:0006711	OCI-LY7	cell_line		0.07679272	0.0767927	0.972998	0.9729977
chr8:94948283:T>C	chr8:94882747-95013819:.	SPLICE_JUNCTIONS	SpliceJunctionScorer()	junction_UBERON:0000088 polyA plus RNA-seq	polyA plus RNA-seq	UBERON:0000088	trophoblast	tissue		0.07678223	0.0767822	0.978751	0.9787506
chr8:94948283:T>C	chr8:94882747-95013819:.	CHIP_TF	CenterMaskScorer(requested_output=CHIP_TF, width=501, aggregation_type=DIFF_LOG2_SUM)	EFO:0002067 TF ChIP-seq ELF1	TF ChIP-seq	EFO:0002067	K562	cell_line	ELF1	-0.076743126	0.0767431	0.969051	-0.96905065
chr5:86885886:A>G	chr5:86820350-86951422:.	DNASE	CenterMaskScorer(requested_output=DNASE, width=501, aggregation_type=DIFF_LOG2_SUM)	CLO:0034837 DNase-seq	DNase-seq	CLO:0034837	AG04449	cell_line		-0.07663441	0.0766344	0.934881	-0.93488073
chr8:94953467:A>G	chr8:94887931-95019003:.	DNASE	CenterMaskScorer(requested_output=DNASE, width=501, aggregation_type=DIFF_LOG2_SUM)	UBERON:0006631 DNase-seq	DNase-seq	UBERON:0006631	right atrium auricular region	tissue		0.07663202	0.076632	0.89639	0.89638954
chr8:94953467:A>G	chr8:94887931-95019003:.	CAGE	CenterMaskScorer(requested_output=CAGE, width=501, aggregation_type=DIFF_LOG2_SUM)	hCAGE UBERON:0001000	hCAGE	UBERON:0001000	vas deferens	tissue		0.07657397	0.076574	0.956531	0.9565308
chr8:94948283:T>C	chr8:94882747-95013819:.	DNASE	CenterMaskScorer(requested_output=DNASE, width=501, aggregation_type=DIFF_LOG2_SUM)	UBERON:0001211 DNase-seq	DNase-seq	UBERON:0001211	Peyer's patch	tissue		0.07655144	0.0765514	0.862638	0.8626385
chr8:94948283:T>C	chr8:94882747-95013819:.	SPLICE_JUNCTIONS	SpliceJunctionScorer()	junction_CL:0001054 polyA plus RNA-seq	polyA plus RNA-seq	CL:0001054	CD14-positive monocyte	primary_cell		0.076538086	0.0765381	0.981862	0.9818622
chr5:86885886:A>G	chr5:86820350-86951422:.	CHIP_HISTONE	CenterMaskScorer(requested_output=CHIP_HISTONE, width=2001, aggregation_type=DIFF_LOG2_SUM)	CL:0002327 Histone ChIP-seq H3K4me1	Histone ChIP-seq	CL:0002327	mammary epithelial cell	primary_cell		-0.07653618	0.0765362	0.967613	-0.96761274
chr8:94953467:A>G	chr8:94887931-95019003:.	CHIP_TF	CenterMaskScorer(requested_output=CHIP_TF, width=501, aggregation_type=DIFF_LOG2_SUM)	EFO:0002784 TF ChIP-seq TBX21	TF ChIP-seq	EFO:0002784	GM12878	cell_line	TBX21	0.07653141	0.0765314	0.927208	0.92720795
chr5:86885886:A>G	chr5:86820350-86951422:.	DNASE	CenterMaskScorer(requested_output=DNASE, width=501, aggregation_type=DIFF_LOG2_SUM)	CL:1001606 DNase-seq	DNase-seq	CL:1001606	foreskin keratinocyte	primary_cell		-0.076518536	0.0765185	0.907154	-0.9071543
chr5:86885886:A>G	chr5:86820350-86951422:.	DNASE	CenterMaskScorer(requested_output=DNASE, width=501, aggregation_type=DIFF_LOG2_SUM)	EFO:0002074 DNase-seq	DNase-seq	EFO:0002074	PC-3	cell_line		-0.076500416	0.0765004	0.928809	-0.92880905
chr8:94948283:T>C	chr8:94882747-95013819:.	ATAC	CenterMaskScorer(requested_output=ATAC, width=501, aggregation_type=DIFF_LOG2_SUM)	UBERON:0000945 ATAC-seq	ATAC-seq	UBERON:0000945	stomach	tissue		0.076494694	0.0764947	0.947949	0.9479486
chr19:1812683:G>A	chr19:1747147-1878219:.	CAGE	CenterMaskScorer(requested_output=CAGE, width=501, aggregation_type=DIFF_LOG2_SUM)	hCAGE UBERON:0002240	hCAGE	UBERON:0002240	spinal cord	tissue		-0.0764277	0.0764277	0.95845	-0.9584504
chr14:52924962:A>G	chr14:52859426-52990498:.	CHIP_TF	CenterMaskScorer(requested_output=CHIP_TF, width=501, aggregation_type=DIFF_LOG2_SUM)	EFO:0001187 TF ChIP-seq ZNF827 genetically modified (insertion) using CRISPR targeting H. sapiens ZNF827	TF ChIP-seq	EFO:0001187	HepG2	cell_line	ZNF827	0.07642126	0.0764213	0.944322	0.94432205
chr19:1812683:G>A	chr19:1747147-1878219:.	CAGE	CenterMaskScorer(requested_output=CAGE, width=501, aggregation_type=DIFF_LOG2_SUM)	hCAGE CL:0002592	hCAGE	CL:0002592	smooth muscle cell of the coronary artery	primary_cell		-0.07641554	0.0764155	0.973605	-0.97360545
chr8:94948283:T>C	chr8:94882747-95013819:.	SPLICE_JUNCTIONS	SpliceJunctionScorer()	junction_EFO:0002784 total RNA-seq	total RNA-seq	EFO:0002784	GM12878	cell_line		0.076293945	0.0762939	0.981862	0.9818622
chr8:94953467:A>G	chr8:94887931-95019003:.	DNASE	CenterMaskScorer(requested_output=DNASE, width=501, aggregation_type=DIFF_LOG2_SUM)	UBERON:0001072 DNase-seq	DNase-seq	UBERON:0001072	posterior vena cava	tissue		0.07628775	0.0762878	0.871233	0.8712331
chr5:86885886:A>G	chr5:86820350-86951422:.	CHIP_HISTONE	CenterMaskScorer(requested_output=CHIP_HISTONE, width=2001, aggregation_type=DIFF_LOG2_SUM)	CL:0002324 Histone ChIP-seq H3K27me3	Histone ChIP-seq	CL:0002324	myoepithelial cell of mammary gland	primary_cell		0.076280594	0.0762806	0.990131	0.99013096
chr8:94953467:A>G	chr8:94887931-95019003:.	CHIP_HISTONE	CenterMaskScorer(requested_output=CHIP_HISTONE, width=2001, aggregation_type=DIFF_LOG2_SUM)	EFO:0002167 Histone ChIP-seq H3K4me3	Histone ChIP-seq	EFO:0002167	DOHH2	cell_line		0.07627773	0.0762777	0.976978	0.97697836
chr8:94948283:T>C	chr8:94882747-95013819:.	DNASE	CenterMaskScorer(requested_output=DNASE, width=501, aggregation_type=DIFF_LOG2_SUM)	CL:0002584 DNase-seq	DNase-seq	CL:0002584	renal cortical epithelial cell	primary_cell		0.07625961	0.0762596	0.859657	0.8596574
chr8:94948283:T>C	chr8:94882747-95013819:.	SPLICE_JUNCTIONS	SpliceJunctionScorer()	junction_CL:0000047 polyA plus RNA-seq	polyA plus RNA-seq	CL:0000047	neuronal stem cell	in_vitro_differentiated_cells		0.07623291	0.0762329	0.980588	0.98058754
chr8:94948283:T>C	chr8:94882747-95013819:.	SPLICE_JUNCTIONS	SpliceJunctionScorer()	junction_CL:2000094 total RNA-seq	total RNA-seq	CL:2000094	nasal cavity respiratory epithelium epithelial cell of viscerocranial mucosa	primary_cell		0.07623291	0.0762329	0.979689	0.97968936
chr16:29975204:A>G	chr16:29909668-30040740:.	CAGE	CenterMaskScorer(requested_output=CAGE, width=501, aggregation_type=DIFF_LOG2_SUM)	hCAGE CL:0002397	hCAGE	CL:0002397	CD14-positive, CD16-positive monocyte	primary_cell		0.07622135	0.0762213	0.962044	0.96204376
chr8:94953467:A>G	chr8:94887931-95019003:.	CHIP_TF	CenterMaskScorer(requested_output=CHIP_TF, width=501, aggregation_type=DIFF_LOG2_SUM)	EFO:0002067 TF ChIP-seq ZBTB33	TF ChIP-seq	EFO:0002067	K562	cell_line	ZBTB33	0.0761919	0.0761919	0.90083	0.9008302
chr8:94953467:A>G	chr8:94887931-95019003:.	DNASE	CenterMaskScorer(requested_output=DNASE, width=501, aggregation_type=DIFF_LOG2_SUM)	UBERON:0001159 DNase-seq	DNase-seq	UBERON:0001159	sigmoid colon	tissue		0.076179504	0.0761795	0.865561	0.8655608
chr5:86885886:A>G	chr5:86820350-86951422:.	DNASE	CenterMaskScorer(requested_output=DNASE, width=501, aggregation_type=DIFF_LOG2_SUM)	CL:0002584 DNase-seq	DNase-seq	CL:0002584	renal cortical epithelial cell	primary_cell		-0.076135874	0.0761359	0.891761	-0.8917613
chr8:94948283:T>C	chr8:94882747-95013819:.	ATAC	CenterMaskScorer(requested_output=ATAC, width=501, aggregation_type=DIFF_LOG2_SUM)	UBERON:0004992 ATAC-seq	ATAC-seq	UBERON:0004992	mucosa of descending colon	tissue		0.07608032	0.0760803	0.927208	0.92720795
chr8:94948283:T>C	chr8:94882747-95013819:.	DNASE	CenterMaskScorer(requested_output=DNASE, width=501, aggregation_type=DIFF_LOG2_SUM)	UBERON:0006631 DNase-seq	DNase-seq	UBERON:0006631	right atrium auricular region	tissue		0.076078415	0.0760784	0.89639	0.89638954
chr19:1812683:G>A	chr19:1747147-1878219:.	CHIP_HISTONE	CenterMaskScorer(requested_output=CHIP_HISTONE, width=2001, aggregation_type=DIFF_LOG2_SUM)	UBERON:0002106 Histone ChIP-seq H3K27ac	Histone ChIP-seq	UBERON:0002106	spleen	tissue		-0.076057434	0.0760574	0.976978	-0.97697836
chr19:44886339:A>G	chr19:44820803-44951875:.	DNASE	CenterMaskScorer(requested_output=DNASE, width=501, aggregation_type=DIFF_LOG2_SUM)	UBERON:0001322 DNase-seq	DNase-seq	UBERON:0001322	sciatic nerve	tissue		0.07605076	0.0760508	0.862638	0.8626385
chr19:1812683:G>A	chr19:1747147-1878219:.	CAGE	CenterMaskScorer(requested_output=CAGE, width=501, aggregation_type=DIFF_LOG2_SUM)	hCAGE UBERON:0001602	hCAGE	UBERON:0001602	medial rectus extraocular muscle	tissue		-0.07601762	0.0760176	0.961175	-0.961175
chr19:44878777:G>A	chr19:44813241-44944313:.	ATAC	CenterMaskScorer(requested_output=ATAC, width=501, aggregation_type=DIFF_LOG2_SUM)	UBERON:0003889 ATAC-seq	ATAC-seq	UBERON:0003889	fallopian tube	tissue		0.07598448	0.0759845	0.941769	0.9417692
chr19:1812683:G>A	chr19:1747147-1878219:.	CAGE	CenterMaskScorer(requested_output=CAGE, width=501, aggregation_type=DIFF_LOG2_SUM)	hCAGE CL:1000413	hCAGE	CL:1000413	endothelial cell of artery	primary_cell		-0.07596207	0.0759621	0.97109	-0.9710905
chr8:94948283:T>C	chr8:94882747-95013819:.	SPLICE_JUNCTIONS	SpliceJunctionScorer()	junction_CL:0000236 total RNA-seq	total RNA-seq	CL:0000236	B cell	primary_cell		0.075927734	0.0759277	0.983435	0.9834347
chr8:94948283:T>C	chr8:94882747-95013819:.	SPLICE_JUNCTIONS	SpliceJunctionScorer()	junction_CL:0000134 polyA plus RNA-seq	polyA plus RNA-seq	CL:0000134	mesenchymal stem cell	in_vitro_differentiated_cells		0.075927734	0.0759277	0.981447	0.9814467
chr8:94953467:A>G	chr8:94887931-95019003:.	ATAC	CenterMaskScorer(requested_output=ATAC, width=501, aggregation_type=DIFF_LOG2_SUM)	NTR:0000491 ATAC-seq	ATAC-seq	NTR:0000491	Right ventricle myocardium inferior	tissue		0.07592678	0.0759268	0.949106	0.94910556
chr19:1812683:G>A	chr19:1747147-1878219:.	CHIP_TF	CenterMaskScorer(requested_output=CHIP_TF, width=501, aggregation_type=DIFF_LOG2_SUM)	EFO:0001182 TF ChIP-seq ZNF398 genetically modified (insertion) using site-specific recombination targeting H. sapiens ZNF398	TF ChIP-seq	EFO:0001182	HEK293	cell_line	ZNF398	-0.07588196	0.075882	0.972376	-0.97237617
chr19:1812683:G>A	chr19:1747147-1878219:.	CAGE	CenterMaskScorer(requested_output=CAGE, width=501, aggregation_type=DIFF_LOG2_SUM)	hCAGE CL:0002576	hCAGE	CL:0002576	perineural cell	primary_cell		-0.07586026	0.0758603	0.975349	-0.97534883
chr19:1812683:G>A	chr19:1747147-1878219:.	CAGE	CenterMaskScorer(requested_output=CAGE, width=501, aggregation_type=DIFF_LOG2_SUM)	hCAGE CL:0002539	hCAGE	CL:0002539	aortic smooth muscle cell	primary_cell		-0.07578087	0.0757809	0.969746	-0.9697459
chr19:1812683:G>A	chr19:1747147-1878219:.	CAGE	CenterMaskScorer(requested_output=CAGE, width=501, aggregation_type=DIFF_LOG2_SUM)	hCAGE CL:0002547	hCAGE	CL:0002547	fibroblast of the aortic adventitia	primary_cell		-0.07575774	0.0757577	0.976447	-0.9764474
chr16:29975204:A>G	chr16:29909668-30040740:.	DNASE	CenterMaskScorer(requested_output=DNASE, width=501, aggregation_type=DIFF_LOG2_SUM)	EFO:0005714 DNase-seq	DNase-seq	EFO:0005714	LHCN-M2	cell_line		0.07569361	0.0756936	0.850352	0.850352
chr8:94953467:A>G	chr8:94887931-95019003:.	ATAC	CenterMaskScorer(requested_output=ATAC, width=501, aggregation_type=DIFF_LOG2_SUM)	UBERON:0002084 ATAC-seq	ATAC-seq	UBERON:0002084	heart left ventricle	tissue		0.07565689	0.0756569	0.946766	0.946766
chr19:1812683:G>A	chr19:1747147-1878219:.	CAGE	CenterMaskScorer(requested_output=CAGE, width=501, aggregation_type=DIFF_LOG2_SUM)	hCAGE CL:0002521	hCAGE	CL:0002521	subcutaneous fat cell	primary_cell		-0.07563019	0.0756302	0.969051	-0.96905065
chr8:94948283:T>C	chr8:94882747-95013819:.	SPLICE_JUNCTIONS	SpliceJunctionScorer()	junction_CL:0000823 polyA plus RNA-seq	polyA plus RNA-seq	CL:0000823	immature natural killer cell	primary_cell		0.07562256	0.0756226	0.983435	0.9834347
chr19:1812683:G>A	chr19:1747147-1878219:.	CAGE	CenterMaskScorer(requested_output=CAGE, width=501, aggregation_type=DIFF_LOG2_SUM)	hCAGE CL:0000235	hCAGE	CL:0000235	macrophage	primary_cell		-0.075603485	0.0756035	0.96834	-0.96833974
chr8:94948283:T>C	chr8:94882747-95013819:.	CAGE	CenterMaskScorer(requested_output=CAGE, width=501, aggregation_type=DIFF_LOG2_SUM)	hCAGE UBERON:0000029	hCAGE	UBERON:0000029	lymph node	tissue		-0.07557869	0.0755787	0.962893	-0.96289337
chr8:94948283:T>C	chr8:94882747-95013819:.	ATAC	CenterMaskScorer(requested_output=ATAC, width=501, aggregation_type=DIFF_LOG2_SUM)	EFO:0001187 ATAC-seq	ATAC-seq	EFO:0001187	HepG2	cell_line		0.075567245	0.0755672	0.923901	0.9239011
chr8:94948283:T>C	chr8:94882747-95013819:.	DNASE	CenterMaskScorer(requested_output=DNASE, width=501, aggregation_type=DIFF_LOG2_SUM)	CLO:0016536 DNase-seq	DNase-seq	CLO:0016536	GM03348	cell_line		0.075562954	0.075563	0.934881	0.93488073
chr16:29975204:A>G	chr16:29909668-30040740:.	CAGE	CenterMaskScorer(requested_output=CAGE, width=501, aggregation_type=DIFF_LOG2_SUM)	hCAGE CL:0000798	hCAGE	CL:0000798	gamma-delta T cell	primary_cell		0.07555407	0.0755541	0.963724	0.9637244
chr14:52924962:A>G	chr14:52859426-52990498:.	CHIP_TF	CenterMaskScorer(requested_output=CHIP_TF, width=501, aggregation_type=DIFF_LOG2_SUM)	EFO:0001187 TF ChIP-seq ZNF563 genetically modified (insertion) using CRISPR targeting H. sapiens ZNF563	TF ChIP-seq	EFO:0001187	HepG2	cell_line	ZNF563	0.07555151	0.0755515	0.952428	0.95242816
chr5:86885886:A>G	chr5:86820350-86951422:.	DNASE	CenterMaskScorer(requested_output=DNASE, width=501, aggregation_type=DIFF_LOG2_SUM)	CL:0002590 DNase-seq	DNase-seq	CL:0002590	smooth muscle cell of the brain vasculature	primary_cell		-0.07548761	0.0754876	0.927208	-0.92720795
chr8:94948283:T>C	chr8:94882747-95013819:.	SPLICE_JUNCTIONS	SpliceJunctionScorer()	junction_EFO:0030018 polyA plus RNA-seq	polyA plus RNA-seq	EFO:0030018	BLaER1	cell_line		0.07543945	0.0754395	0.981862	0.9818622
chr19:1812683:G>A	chr19:1747147-1878219:.	CAGE	CenterMaskScorer(requested_output=CAGE, width=501, aggregation_type=DIFF_LOG2_SUM)	hCAGE CL:0002620	hCAGE	CL:0002620	skin fibroblast	primary_cell		-0.0753932	0.0753932	0.975349	-0.97534883
chr19:1812683:G>A	chr19:1747147-1878219:.	CAGE	CenterMaskScorer(requested_output=CAGE, width=501, aggregation_type=DIFF_LOG2_SUM)	hCAGE UBERON:0001389	hCAGE	UBERON:0001389	soleus muscle	tissue		-0.075354576	0.0753546	0.965332	-0.96533185
chr19:1812683:G>A	chr19:1747147-1878219:.	CAGE	CenterMaskScorer(requested_output=CAGE, width=501, aggregation_type=DIFF_LOG2_SUM)	hCAGE UBERON:0006659	hCAGE	UBERON:0006659	cruciate ligament of knee	tissue		-0.075348854	0.0753489	0.967613	-0.96761274
chr8:94953467:A>G	chr8:94887931-95019003:.	CHIP_TF	CenterMaskScorer(requested_output=CHIP_TF, width=501, aggregation_type=DIFF_LOG2_SUM)	EFO:0005718 TF ChIP-seq TCF12	TF ChIP-seq	EFO:0005718	Ishikawa	cell_line	TCF12	0.07531834	0.0753183	0.937726	0.93772584
chr8:94948283:T>C	chr8:94882747-95013819:.	SPLICE_JUNCTIONS	SpliceJunctionScorer()	junction_CL:0000900 total RNA-seq	total RNA-seq	CL:0000900	naive thymus-derived CD8-positive, alpha-beta T cell	primary_cell		0.07519531	0.0751953	0.983435	0.9834347
chr19:1812683:G>A	chr19:1747147-1878219:.	CAGE	CenterMaskScorer(requested_output=CAGE, width=501, aggregation_type=DIFF_LOG2_SUM)	hCAGE CL:0002594	hCAGE	CL:0002594	smooth muscle cell of the umbilical artery	primary_cell		-0.075178385	0.0751784	0.971741	-0.97174054
chr16:29975204:A>G	chr16:29909668-30040740:.	DNASE	CenterMaskScorer(requested_output=DNASE, width=501, aggregation_type=DIFF_LOG2_SUM)	EFO:0003044 DNase-seq	DNase-seq	EFO:0003044	NCI-H460	cell_line		0.07515764	0.0751576	0.911155	0.9111552
chr8:94953467:A>G	chr8:94887931-95019003:.	CAGE	CenterMaskScorer(requested_output=CAGE, width=501, aggregation_type=DIFF_LOG2_SUM)	hCAGE UBERON:0002148	hCAGE	UBERON:0002148	locus ceruleus	tissue		0.07513845	0.0751384	0.955539	0.9555388
chr8:94948283:T>C	chr8:94882747-95013819:.	SPLICE_JUNCTIONS	SpliceJunctionScorer()	junction_CL:0002545 total RNA-seq	total RNA-seq	CL:0002545	thoracic aorta endothelial cell	primary_cell		0.07513428	0.0751343	0.981022	0.9810219
chr16:29975204:A>G	chr16:29909668-30040740:.	DNASE	CenterMaskScorer(requested_output=DNASE, width=501, aggregation_type=DIFF_LOG2_SUM)	EFO:0007599 DNase-seq	DNase-seq	EFO:0007599	L1-S8	cell_line		0.075106144	0.0751061	0.907154	0.9071543
chr8:94953467:A>G	chr8:94887931-95019003:.	DNASE	CenterMaskScorer(requested_output=DNASE, width=501, aggregation_type=DIFF_LOG2_SUM)	EFO:0001221 DNase-seq	DNase-seq	EFO:0001221	NCI-H929	cell_line		0.07506466	0.0750647	0.865561	0.8655608
chr8:94953467:A>G	chr8:94887931-95019003:.	ATAC	CenterMaskScorer(requested_output=ATAC, width=501, aggregation_type=DIFF_LOG2_SUM)	EFO:0010852 ATAC-seq	ATAC-seq	EFO:0010852	HG02870	cell_line		0.07503414	0.0750341	0.937726	0.93772584
chr19:1812683:G>A	chr19:1747147-1878219:.	CHIP_TF	CenterMaskScorer(requested_output=CHIP_TF, width=501, aggregation_type=DIFF_LOG2_SUM)	UBERON:0008367 TF ChIP-seq POLR2AphosphoS5	TF ChIP-seq	UBERON:0008367	breast epithelium	tissue	POLR2AphosphoS5	-0.07499409	0.0749941	0.941769	-0.9417692
chr19:1812683:G>A	chr19:1747147-1878219:.	CAGE	CenterMaskScorer(requested_output=CAGE, width=501, aggregation_type=DIFF_LOG2_SUM)	hCAGE CL:0002618	hCAGE	CL:0002618	endothelial cell of umbilical vein	primary_cell		-0.07496834	0.0749683	0.972376	-0.97237617
chr19:1812683:G>A	chr19:1747147-1878219:.	CAGE	CenterMaskScorer(requested_output=CAGE, width=501, aggregation_type=DIFF_LOG2_SUM)	hCAGE UBERON:0002108	hCAGE	UBERON:0002108	small intestine	tissue		-0.074914455	0.0749145	0.957501	-0.9575012
chr19:44886339:A>G	chr19:44820803-44951875:.	DNASE	CenterMaskScorer(requested_output=DNASE, width=501, aggregation_type=DIFF_LOG2_SUM)	UBERON:0001159 DNase-seq	DNase-seq	UBERON:0001159	sigmoid colon	tissue		0.0749073	0.0749073	0.862638	0.8626385
chr8:94948283:T>C	chr8:94882747-95013819:.	SPLICE_JUNCTIONS	SpliceJunctionScorer()	junction_CL:0002553 total RNA-seq	total RNA-seq	CL:0002553	fibroblast of lung	primary_cell		0.07489014	0.0748901	0.980588	0.98058754
chr19:1812683:G>A	chr19:1747147-1878219:.	CAGE	CenterMaskScorer(requested_output=CAGE, width=501, aggregation_type=DIFF_LOG2_SUM)	hCAGE CL:0002537	hCAGE	CL:0002537	amnion mesenchymal stem cell	primary_cell		-0.07488513	0.0748851	0.9742	-0.97419965
chr8:94953467:A>G	chr8:94887931-95019003:.	ATAC	CenterMaskScorer(requested_output=ATAC, width=501, aggregation_type=DIFF_LOG2_SUM)	UBERON:0002079 ATAC-seq	ATAC-seq	UBERON:0002079	left cardiac atrium	tissue		0.07487106	0.0748711	0.94306	0.9430595
chr19:44878777:G>A	chr19:44813241-44944313:.	CHIP_TF	CenterMaskScorer(requested_output=CHIP_TF, width=501, aggregation_type=DIFF_LOG2_SUM)	EFO:0001182 TF ChIP-seq ZNF263	TF ChIP-seq	EFO:0001182	HEK293	cell_line	ZNF263	0.074840546	0.0748405	0.881915	0.8819146
chr8:94948283:T>C	chr8:94882747-95013819:.	DNASE	CenterMaskScorer(requested_output=DNASE, width=501, aggregation_type=DIFF_LOG2_SUM)	CL:0011020 DNase-seq	DNase-seq	CL:0011020	neural progenitor cell	in_vitro_differentiated_cells		0.07480383	0.0748038	0.891761	0.8917613
chr8:94948283:T>C	chr8:94882747-95013819:.	SPLICE_JUNCTIONS	SpliceJunctionScorer()	junction_CL:0000837 total RNA-seq	total RNA-seq	CL:0000837	hematopoietic multipotent progenitor cell	in_vitro_differentiated_cells		0.07476807	0.0747681	0.981022	0.9810219
chr19:1812683:G>A	chr19:1747147-1878219:.	CHIP_HISTONE	CenterMaskScorer(requested_output=CHIP_HISTONE, width=2001, aggregation_type=DIFF_LOG2_SUM)	UBERON:0008450 Histone ChIP-seq H3K27ac	Histone ChIP-seq	UBERON:0008450	psoas muscle	tissue		-0.074739456	0.0747395	0.971741	-0.97174054
chr8:94953467:A>G	chr8:94887931-95019003:.	DNASE	CenterMaskScorer(requested_output=DNASE, width=501, aggregation_type=DIFF_LOG2_SUM)	UBERON:0036149 DNase-seq	DNase-seq	UBERON:0036149	suprapubic skin	tissue		0.074673176	0.0746732	0.873985	0.87398493
chr19:1812683:G>A	chr19:1747147-1878219:.	CAGE	CenterMaskScorer(requested_output=CAGE, width=501, aggregation_type=DIFF_LOG2_SUM)	hCAGE UBERON:0001882	hCAGE	UBERON:0001882	nucleus accumbens	tissue		-0.07466698	0.074667	0.957501	-0.9575012
chr8:94953467:A>G	chr8:94887931-95019003:.	CHIP_HISTONE	CenterMaskScorer(requested_output=CHIP_HISTONE, width=2001, aggregation_type=DIFF_LOG2_SUM)	UBERON:0002240 Histone ChIP-seq H3K4me1	Histone ChIP-seq	UBERON:0002240	spinal cord	tissue		0.07461071	0.0746107	0.960287	0.96028686
chr19:1812683:G>A	chr19:1747147-1878219:.	CHIP_HISTONE	CenterMaskScorer(requested_output=CHIP_HISTONE, width=2001, aggregation_type=DIFF_LOG2_SUM)	UBERON:0014455 Histone ChIP-seq H3K27ac	Histone ChIP-seq	UBERON:0014455	subcutaneous abdominal adipose tissue	tissue		-0.07452965	0.0745297	0.970426	-0.9704257
chr16:29975204:A>G	chr16:29909668-30040740:.	CAGE	CenterMaskScorer(requested_output=CAGE, width=501, aggregation_type=DIFF_LOG2_SUM)	hCAGE UBERON:0002037	hCAGE	UBERON:0002037	cerebellum	tissue		0.07441735	0.0744173	0.953488	0.95348793
chr8:94948283:T>C	chr8:94882747-95013819:.	SPLICE_JUNCTIONS	SpliceJunctionScorer()	junction_CL:0000351 polyA plus RNA-seq	polyA plus RNA-seq	CL:0000351	trophoblast cell	in_vitro_differentiated_cells		0.074401855	0.0744019	0.979689	0.97968936
chr16:29975204:A>G	chr16:29909668-30040740:.	PROCAP	CenterMaskScorer(requested_output=PROCAP, width=501, aggregation_type=DIFF_LOG2_SUM)	ENCSR860TYZ	PRO-cap	EFO:0001200	MCF 10A	cell_line		0.07435608	0.0743561	0.944322	0.94432205
chr19:1812683:G>A	chr19:1747147-1878219:.	CHIP_HISTONE	CenterMaskScorer(requested_output=CHIP_HISTONE, width=2001, aggregation_type=DIFF_LOG2_SUM)	UBERON:0002107 Histone ChIP-seq H3K27ac	Histone ChIP-seq	UBERON:0002107	liver	tissue		-0.07423687	0.0742369	0.969051	-0.96905065
chr8:94948283:T>C	chr8:94882747-95013819:.	SPLICE_JUNCTIONS	SpliceJunctionScorer()	junction_CL:0000897 total RNA-seq	total RNA-seq	CL:0000897	CD4-positive, alpha-beta memory T cell	primary_cell		0.07421875	0.0742188	0.983055	0.9830546
chr19:1812683:G>A	chr19:1747147-1878219:.	CHIP_TF	CenterMaskScorer(requested_output=CHIP_TF, width=501, aggregation_type=DIFF_LOG2_SUM)	EFO:0002067 TF ChIP-seq ZBTB40	TF ChIP-seq	EFO:0002067	K562	cell_line	ZBTB40	-0.07418156	0.0741816	0.955539	-0.9555388
chr19:1812683:G>A	chr19:1747147-1878219:.	CHIP_HISTONE	CenterMaskScorer(requested_output=CHIP_HISTONE, width=2001, aggregation_type=DIFF_LOG2_SUM)	CL:0000192 Histone ChIP-seq H3K27ac	Histone ChIP-seq	CL:0000192	smooth muscle cell	in_vitro_differentiated_cells		-0.07413578	0.0741358	0.966109	-0.96610916
chr16:29975204:A>G	chr16:29909668-30040740:.	PROCAP	CenterMaskScorer(requested_output=PROCAP, width=501, aggregation_type=DIFF_LOG2_SUM)	ENCSR182QNJ	PRO-cap	EFO:0001099	Caco-2	cell_line		0.07404542	0.0740454	0.92045	0.92045027
chr8:94948283:T>C	chr8:94882747-95013819:.	SPLICE_JUNCTIONS	SpliceJunctionScorer()	junction_CL:2000007 total RNA-seq	total RNA-seq	CL:2000007	articular chondrocyte of knee joint	primary_cell		0.074035645	0.0740356	0.981022	0.9810219
chr8:94953467:A>G	chr8:94887931-95019003:.	CAGE	CenterMaskScorer(requested_output=CAGE, width=501, aggregation_type=DIFF_LOG2_SUM)	hCAGE UBERON:0001873	hCAGE	UBERON:0001873	caudate nucleus	tissue		0.074017525	0.0740175	0.940451	0.94045055
chr19:1812683:G>A	chr19:1747147-1878219:.	CHIP_TF	CenterMaskScorer(requested_output=CHIP_TF, width=501, aggregation_type=DIFF_LOG2_SUM)	EFO:0001203 TF ChIP-seq EGR1	TF ChIP-seq	EFO:0001203	MCF-7	cell_line	EGR1	-0.07400131	0.0740013	0.976447	-0.9764474
chr19:1812683:G>A	chr19:1747147-1878219:.	CAGE	CenterMaskScorer(requested_output=CAGE, width=501, aggregation_type=DIFF_LOG2_SUM)	hCAGE CL:0000558	hCAGE	CL:0000558	reticulocyte	primary_cell		-0.07399559	0.0739956	0.964537	-0.9645371
chr19:1812683:G>A	chr19:1747147-1878219:.	CAGE	CenterMaskScorer(requested_output=CAGE, width=501, aggregation_type=DIFF_LOG2_SUM)	hCAGE UBERON:0002240	hCAGE	UBERON:0002240	spinal cord	tissue		-0.07398033	0.0739803	0.954525	-0.95452464
chr19:1812683:G>A	chr19:1747147-1878219:.	CAGE	CenterMaskScorer(requested_output=CAGE, width=501, aggregation_type=DIFF_LOG2_SUM)	hCAGE CL:0000731	hCAGE	CL:0000731	urothelial cell	primary_cell		-0.07397008	0.0739701	0.97109	-0.9710905
chr8:94948283:T>C	chr8:94882747-95013819:.	CHIP_TF	CenterMaskScorer(requested_output=CHIP_TF, width=501, aggregation_type=DIFF_LOG2_SUM)	EFO:0003072 TF ChIP-seq MXI1	TF ChIP-seq	EFO:0003072	SK-N-SH	cell_line	MXI1	0.07392597	0.073926	0.930376	0.93037623
chr19:1812683:G>A	chr19:1747147-1878219:.	CAGE	CenterMaskScorer(requested_output=CAGE, width=501, aggregation_type=DIFF_LOG2_SUM)	hCAGE CL:0002545	hCAGE	CL:0002545	thoracic aorta endothelial cell	primary_cell		-0.07385874	0.0738587	0.969746	-0.9697459
chr19:1812683:G>A	chr19:1747147-1878219:.	CHIP_HISTONE	CenterMaskScorer(requested_output=CHIP_HISTONE, width=2001, aggregation_type=DIFF_LOG2_SUM)	CL:0000775 Histone ChIP-seq H3K27ac	Histone ChIP-seq	CL:0000775	neutrophil	primary_cell		-0.073841095	0.0738411	0.985426	-0.9854257
chr8:94953467:A>G	chr8:94887931-95019003:.	ATAC	CenterMaskScorer(requested_output=ATAC, width=501, aggregation_type=DIFF_LOG2_SUM)	UBERON:0005033 ATAC-seq	ATAC-seq	UBERON:0005033	mucosa of gallbladder	tissue		0.07381296	0.073813	0.902982	0.90298235
chr16:29975204:A>G	chr16:29909668-30040740:.	DNASE	CenterMaskScorer(requested_output=DNASE, width=501, aggregation_type=DIFF_LOG2_SUM)	CL:0000187 DNase-seq	DNase-seq	CL:0000187	myocyte	in_vitro_differentiated_cells		0.07380009	0.0738001	0.826399	0.8263989
chr19:1812683:G>A	chr19:1747147-1878219:.	CAGE	CenterMaskScorer(requested_output=CAGE, width=501, aggregation_type=DIFF_LOG2_SUM)	hCAGE UBERON:0002134	hCAGE	UBERON:0002134	tricuspid valve	tissue		-0.07379198	0.073792	0.956531	-0.9565308
chr8:94948283:T>C	chr8:94882747-95013819:.	SPLICE_JUNCTIONS	SpliceJunctionScorer()	junction_CL:0002591 total RNA-seq	total RNA-seq	CL:0002591	smooth muscle cell of the pulmonary artery	primary_cell		0.073791504	0.0737915	0.980143	0.9801434
chr19:44878777:G>A	chr19:44813241-44944313:.	CHIP_HISTONE	CenterMaskScorer(requested_output=CHIP_HISTONE, width=2001, aggregation_type=DIFF_LOG2_SUM)	CL:0002231 Histone ChIP-seq H3K27ac	Histone ChIP-seq	CL:0002231	epithelial cell of prostate	primary_cell		0.07372856	0.0737286	0.956531	0.9565308
chr8:94948283:T>C	chr8:94882747-95013819:.	CHIP_TF	CenterMaskScorer(requested_output=CHIP_TF, width=501, aggregation_type=DIFF_LOG2_SUM)	EFO:0002067 TF ChIP-seq MTA1	TF ChIP-seq	EFO:0002067	K562	cell_line	MTA1	-0.073667526	0.0736675	0.965332	-0.96533185
chr19:1812683:G>A	chr19:1747147-1878219:.	CHIP_HISTONE	CenterMaskScorer(requested_output=CHIP_HISTONE, width=2001, aggregation_type=DIFF_LOG2_SUM)	CL:0000895 Histone ChIP-seq H3K27ac	Histone ChIP-seq	CL:0000895	naive thymus-derived CD4-positive, alpha-beta T cell	primary_cell		-0.073667526	0.0736675	0.984028	-0.9840279
chr19:1812683:G>A	chr19:1747147-1878219:.	CAGE	CenterMaskScorer(requested_output=CAGE, width=501, aggregation_type=DIFF_LOG2_SUM)	hCAGE CL:0000515	hCAGE	CL:0000515	skeletal muscle myoblast	primary_cell		-0.07363653	0.0736365	0.973605	-0.97360545
chr19:1812683:G>A	chr19:1747147-1878219:.	CAGE	CenterMaskScorer(requested_output=CAGE, width=501, aggregation_type=DIFF_LOG2_SUM)	hCAGE CL:0002615	hCAGE	CL:0002615	adipocyte of omentum tissue	primary_cell		-0.073630095	0.0736301	0.972998	-0.9729977
chr14:52924962:A>G	chr14:52859426-52990498:.	CHIP_TF	CenterMaskScorer(requested_output=CHIP_TF, width=501, aggregation_type=DIFF_LOG2_SUM)	EFO:0002784 TF ChIP-seq POLR2A	TF ChIP-seq	EFO:0002784	GM12878	cell_line	POLR2A	0.0736084	0.0736084	0.889375	0.88937473
chr8:94948283:T>C	chr8:94882747-95013819:.	SPLICE_JUNCTIONS	SpliceJunctionScorer()	junction_CL:0000909 total RNA-seq	total RNA-seq	CL:0000909	CD8-positive, alpha-beta memory T cell	primary_cell		0.0736084	0.0736084	0.982666	0.98266596
chr8:94948283:T>C	chr8:94882747-95013819:.	SPLICE_JUNCTIONS	SpliceJunctionScorer()	junction_CL:2000016 total RNA-seq	total RNA-seq	CL:2000016	lung microvascular endothelial cell	primary_cell		0.0736084	0.0736084	0.979689	0.97968936
chr14:52924962:A>G	chr14:52859426-52990498:.	CHIP_TF	CenterMaskScorer(requested_output=CHIP_TF, width=501, aggregation_type=DIFF_LOG2_SUM)	EFO:0001187 TF ChIP-seq MEIS2 genetically modified (insertion) using CRISPR targeting H. sapiens MEIS2	TF ChIP-seq	EFO:0001187	HepG2	cell_line	MEIS2	0.07356644	0.0735664	0.937726	0.93772584
chr19:44886339:A>G	chr19:44820803-44951875:.	DNASE	CenterMaskScorer(requested_output=DNASE, width=501, aggregation_type=DIFF_LOG2_SUM)	UBERON:0010414 DNase-seq	DNase-seq	UBERON:0010414	omental fat pad	tissue		0.07354641	0.0735464	0.876682	0.87668186
chr16:29975204:A>G	chr16:29909668-30040740:.	CAGE	CenterMaskScorer(requested_output=CAGE, width=501, aggregation_type=DIFF_LOG2_SUM)	hCAGE UBERON:0001874	hCAGE	UBERON:0001874	putamen	tissue		0.07350457	0.0735046	0.951345	0.95134485
chr8:94953467:A>G	chr8:94887931-95019003:.	DNASE	CenterMaskScorer(requested_output=DNASE, width=501, aggregation_type=DIFF_LOG2_SUM)	EFO:0002785 DNase-seq	DNase-seq	EFO:0002785	GM12891	cell_line		0.073480606	0.0734806	0.945557	0.94555736
chr14:52924962:A>G	chr14:52859426-52990498:.	DNASE	CenterMaskScorer(requested_output=DNASE, width=501, aggregation_type=DIFF_LOG2_SUM)	EFO:0003042 DNase-seq	DNase-seq	EFO:0003042	H1	cell_line		0.073437214	0.0734372	0.90509	0.9050901
chr16:29975204:A>G	chr16:29909668-30040740:.	PROCAP	CenterMaskScorer(requested_output=PROCAP, width=501, aggregation_type=DIFF_LOG2_SUM)	ENCSR797DEF	PRO-cap	EFO:0002819	Calu3	cell_line		0.07340789	0.0734079	0.933411	0.9334114
chr19:1812683:G>A	chr19:1747147-1878219:.	CAGE	CenterMaskScorer(requested_output=CAGE, width=501, aggregation_type=DIFF_LOG2_SUM)	hCAGE UBERON:0000014	hCAGE	UBERON:0000014	zone of skin	tissue		-0.07333112	0.0733311	0.961175	-0.961175
chr16:29975204:A>G	chr16:29909668-30040740:.	CAGE	CenterMaskScorer(requested_output=CAGE, width=501, aggregation_type=DIFF_LOG2_SUM)	hCAGE CL:1000413	hCAGE	CL:1000413	endothelial cell of artery	primary_cell		0.07331693	0.0733169	0.972998	0.9729977
chr8:94953467:A>G	chr8:94887931-95019003:.	ATAC	CenterMaskScorer(requested_output=ATAC, width=501, aggregation_type=DIFF_LOG2_SUM)	UBERON:0000992 ATAC-seq	ATAC-seq	UBERON:0000992	ovary	tissue		0.0733161	0.0733161	0.952428	0.95242816
chr8:94948283:T>C	chr8:94882747-95013819:.	CHIP_TF	CenterMaskScorer(requested_output=CHIP_TF, width=501, aggregation_type=DIFF_LOG2_SUM)	EFO:0002824 TF ChIP-seq MAX	TF ChIP-seq	EFO:0002824	HCT116	cell_line	MAX	-0.07330799	0.073308	0.969746	-0.9697459
chr19:1812683:G>A	chr19:1747147-1878219:.	CAGE	CenterMaskScorer(requested_output=CAGE, width=501, aggregation_type=DIFF_LOG2_SUM)	hCAGE CL:0002554	hCAGE	CL:0002554	fibroblast of lymphatic vessel	primary_cell		-0.07330465	0.0733046	0.975349	-0.97534883
chr16:29975204:A>G	chr16:29909668-30040740:.	DNASE	CenterMaskScorer(requested_output=DNASE, width=501, aggregation_type=DIFF_LOG2_SUM)	EFO:0005901 DNase-seq	DNase-seq	EFO:0005901	ELF-1	cell_line		0.07330322	0.0733032	0.830022	0.83002186
chr8:94948283:T>C	chr8:94882747-95013819:.	DNASE	CenterMaskScorer(requested_output=DNASE, width=501, aggregation_type=DIFF_LOG2_SUM)	EFO:0005723 DNase-seq	DNase-seq	EFO:0005723	GM23248	cell_line		0.073283195	0.0732832	0.862638	0.8626385
chr8:94948283:T>C	chr8:94882747-95013819:.	CAGE	CenterMaskScorer(requested_output=CAGE, width=501, aggregation_type=DIFF_LOG2_SUM)	hCAGE EFO:0002784	hCAGE	EFO:0002784	GM12878	cell_line		-0.07325506	0.0732551	0.95845	-0.9584504
chr5:86885886:A>G	chr5:86820350-86951422:.	CHIP_HISTONE	CenterMaskScorer(requested_output=CHIP_HISTONE, width=2001, aggregation_type=DIFF_LOG2_SUM)	CL:0002326 Histone ChIP-seq H3K27me3	Histone ChIP-seq	CL:0002326	luminal epithelial cell of mammary gland	primary_cell		0.073197365	0.0731974	0.990355	0.99035496
chr19:1812683:G>A	chr19:1747147-1878219:.	CHIP_TF	CenterMaskScorer(requested_output=CHIP_TF, width=501, aggregation_type=DIFF_LOG2_SUM)	UBERON:0001159 TF ChIP-seq POLR2AphosphoS5	TF ChIP-seq	UBERON:0001159	sigmoid colon	tissue	POLR2AphosphoS5	-0.07312012	0.0731201	0.945557	-0.94555736
chr5:86885886:A>G	chr5:86820350-86951422:.	CHIP_HISTONE	CenterMaskScorer(requested_output=CHIP_HISTONE, width=2001, aggregation_type=DIFF_LOG2_SUM)	CL:0000312 Histone ChIP-seq H3K4me1	Histone ChIP-seq	CL:0000312	keratinocyte	primary_cell		-0.07306099	0.073061	0.944322	-0.94432205
chr16:29975204:A>G	chr16:29909668-30040740:.	DNASE	CenterMaskScorer(requested_output=DNASE, width=501, aggregation_type=DIFF_LOG2_SUM)	CL:0002584 DNase-seq	DNase-seq	CL:0002584	renal cortical epithelial cell	primary_cell		0.07302618	0.0730262	0.850352	0.850352
chr19:1812683:G>A	chr19:1747147-1878219:.	CAGE	CenterMaskScorer(requested_output=CAGE, width=501, aggregation_type=DIFF_LOG2_SUM)	hCAGE CL:0000138	hCAGE	CL:0000138	chondrocyte	primary_cell		-0.07301164	0.0730116	0.96834	-0.96833974
chr19:1812683:G>A	chr19:1747147-1878219:.	CAGE	CenterMaskScorer(requested_output=CAGE, width=501, aggregation_type=DIFF_LOG2_SUM)	hCAGE CL:0002552	hCAGE	CL:0002552	fibroblast of gingiva	primary_cell		-0.0729928	0.0729928	0.973605	-0.97360545
chr14:52924962:A>G	chr14:52859426-52990498:.	CHIP_TF	CenterMaskScorer(requested_output=CHIP_TF, width=501, aggregation_type=DIFF_LOG2_SUM)	EFO:0002067 TF ChIP-seq FOSL1	TF ChIP-seq	EFO:0002067	K562	cell_line	FOSL1	0.07296133	0.0729613	0.934881	0.93488073
chr5:86885886:A>G	chr5:86820350-86951422:.	DNASE	CenterMaskScorer(requested_output=DNASE, width=501, aggregation_type=DIFF_LOG2_SUM)	CL:2000013 DNase-seq	DNase-seq	CL:2000013	fibroblast of skin of abdomen	primary_cell		-0.07294512	0.0729451	0.913094	-0.91309357
chr16:29975204:A>G	chr16:29909668-30040740:.	CAGE	CenterMaskScorer(requested_output=CAGE, width=501, aggregation_type=DIFF_LOG2_SUM)	hCAGE CL:0002544	hCAGE	CL:0002544	aortic endothelial cell	primary_cell		0.07294178	0.0729418	0.970426	0.9704257
chr19:1812683:G>A	chr19:1747147-1878219:.	CAGE	CenterMaskScorer(requested_output=CAGE, width=501, aggregation_type=DIFF_LOG2_SUM)	hCAGE CL:0002603	hCAGE	CL:0002603	astrocyte of the cerebellum	primary_cell		-0.07286072	0.0728607	0.972376	-0.97237617
chr8:94948283:T>C	chr8:94882747-95013819:.	DNASE	CenterMaskScorer(requested_output=DNASE, width=501, aggregation_type=DIFF_LOG2_SUM)	UBERON:0001515 DNase-seq	DNase-seq	UBERON:0001515	thoracic aorta	tissue		0.07285404	0.072854	0.862638	0.8626385
chr5:86885886:A>G	chr5:86820350-86951422:.	DNASE	CenterMaskScorer(requested_output=DNASE, width=501, aggregation_type=DIFF_LOG2_SUM)	CL:0002552 DNase-seq	DNase-seq	CL:0002552	fibroblast of gingiva	primary_cell		-0.07282066	0.0728207	0.923901	-0.9239011
chr19:1812683:G>A	chr19:1747147-1878219:.	CAGE	CenterMaskScorer(requested_output=CAGE, width=501, aggregation_type=DIFF_LOG2_SUM)	hCAGE CL:0002622	hCAGE	CL:0002622	prostate stromal cell	primary_cell		-0.07281375	0.0728137	0.975904	-0.9759043
chr19:1812683:G>A	chr19:1747147-1878219:.	CAGE	CenterMaskScorer(requested_output=CAGE, width=501, aggregation_type=DIFF_LOG2_SUM)	hCAGE UBERON:0001602	hCAGE	UBERON:0001602	medial rectus extraocular muscle	tissue		-0.07278204	0.072782	0.956531	-0.9565308
chr14:52924962:A>G	chr14:52859426-52990498:.	CHIP_TF	CenterMaskScorer(requested_output=CHIP_TF, width=501, aggregation_type=DIFF_LOG2_SUM)	UBERON:0004648 TF ChIP-seq POLR2AphosphoS5	TF ChIP-seq	UBERON:0004648	esophagus muscularis mucosa	tissue	POLR2AphosphoS5	0.07277584	0.0727758	0.923901	0.9239011
chr14:52924962:A>G	chr14:52859426-52990498:.	CHIP_TF	CenterMaskScorer(requested_output=CHIP_TF, width=501, aggregation_type=DIFF_LOG2_SUM)	EFO:0001203 TF ChIP-seq ZFX	TF ChIP-seq	EFO:0001203	MCF-7	cell_line	ZFX	0.07275629	0.0727563	0.94306	0.9430595
chr8:94948283:T>C	chr8:94882747-95013819:.	SPLICE_JUNCTIONS	SpliceJunctionScorer()	junction_EFO:0001196 polyA plus RNA-seq	polyA plus RNA-seq	EFO:0001196	IMR-90	cell_line		0.07269287	0.0726929	0.980143	0.9801434
chr19:44886339:A>G	chr19:44820803-44951875:.	DNASE	CenterMaskScorer(requested_output=DNASE, width=501, aggregation_type=DIFF_LOG2_SUM)	UBERON:0000945 DNase-seq	DNase-seq	UBERON:0000945	stomach	tissue		0.07268143	0.0726814	0.850352	0.850352
chr8:94948283:T>C	chr8:94882747-95013819:.	DNASE	CenterMaskScorer(requested_output=DNASE, width=501, aggregation_type=DIFF_LOG2_SUM)	CL:0002618 DNase-seq	DNase-seq	CL:0002618	endothelial cell of umbilical vein	primary_cell		0.072645664	0.0726457	0.91685	0.91684973
chr8:94948283:T>C	chr8:94882747-95013819:.	SPLICE_JUNCTIONS	SpliceJunctionScorer()	junction_CL:1001606 total RNA-seq	total RNA-seq	CL:1001606	foreskin keratinocyte	primary_cell		0.072631836	0.0726318	0.980143	0.9801434
chr8:94953467:A>G	chr8:94887931-95019003:.	DNASE	CenterMaskScorer(requested_output=DNASE, width=501, aggregation_type=DIFF_LOG2_SUM)	EFO:0002330 DNase-seq	DNase-seq	EFO:0002330	SJSA1	cell_line		0.07260132	0.0726013	0.90509	0.9050901
chr8:94948283:T>C	chr8:94882747-95013819:.	SPLICE_JUNCTIONS	SpliceJunctionScorer()	junction_CL:0002568 total RNA-seq	total RNA-seq	CL:0002568	mesenchymal stem cell of Wharton's jelly	primary_cell		0.0725708	0.0725708	0.980588	0.98058754
chr8:94948283:T>C	chr8:94882747-95013819:.	SPLICE_JUNCTIONS	SpliceJunctionScorer()	junction_CL:0002601 total RNA-seq	total RNA-seq	CL:0002601	uterine smooth muscle cell	primary_cell		0.0725708	0.0725708	0.980588	0.98058754
chr16:29975204:A>G	chr16:29909668-30040740:.	DNASE	CenterMaskScorer(requested_output=DNASE, width=501, aggregation_type=DIFF_LOG2_SUM)	CL:0002586 DNase-seq	DNase-seq	CL:0002586	retinal pigment epithelial cell	primary_cell		0.07255125	0.0725512	0.815107	0.8151075
chr8:94953467:A>G	chr8:94887931-95019003:.	CHIP_HISTONE	CenterMaskScorer(requested_output=CHIP_HISTONE, width=2001, aggregation_type=DIFF_LOG2_SUM)	EFO:0005719 Histone ChIP-seq H3K4me1	Histone ChIP-seq	EFO:0005719	Karpas-422	cell_line		0.072543144	0.0725431	0.960287	0.96028686
chr8:94948283:T>C	chr8:94882747-95013819:.	SPLICE_JUNCTIONS	SpliceJunctionScorer()	junction_CL:0002597 total RNA-seq	total RNA-seq	CL:0002597	smooth muscle cell of bladder	primary_cell		0.072509766	0.0725098	0.979689	0.97968936
chr8:94948283:T>C	chr8:94882747-95013819:.	CAGE	CenterMaskScorer(requested_output=CAGE, width=501, aggregation_type=DIFF_LOG2_SUM)	hCAGE EFO:0002324	hCAGE	EFO:0002324	Raji	cell_line		-0.07250738	0.0725074	0.960287	-0.96028686
chr8:94953467:A>G	chr8:94887931-95019003:.	CHIP_HISTONE	CenterMaskScorer(requested_output=CHIP_HISTONE, width=2001, aggregation_type=DIFF_LOG2_SUM)	CL:0000134 Histone ChIP-seq H3K4me1	Histone ChIP-seq	CL:0000134	mesenchymal stem cell	primary_cell		0.07248974	0.0724897	0.91685	0.91684973
chr14:52924962:A>G	chr14:52859426-52990498:.	DNASE	CenterMaskScorer(requested_output=DNASE, width=501, aggregation_type=DIFF_LOG2_SUM)	UBERON:0000317 DNase-seq	DNase-seq	UBERON:0000317	colonic mucosa	tissue		0.07248211	0.0724821	0.881915	0.8819146
chr19:1812683:G>A	chr19:1747147-1878219:.	CAGE	CenterMaskScorer(requested_output=CAGE, width=501, aggregation_type=DIFF_LOG2_SUM)	hCAGE CL:0002579	hCAGE	CL:0002579	omentum preadipocyte	primary_cell		-0.07246828	0.0724683	0.972998	-0.9729977
chr19:1812683:G>A	chr19:1747147-1878219:.	CHIP_TF	CenterMaskScorer(requested_output=CHIP_TF, width=501, aggregation_type=DIFF_LOG2_SUM)	UBERON:0002107 TF ChIP-seq EGR1	TF ChIP-seq	UBERON:0002107	liver	tissue	EGR1	-0.072423935	0.0724239	0.969746	-0.9697459
chr16:29975204:A>G	chr16:29909668-30040740:.	DNASE	CenterMaskScorer(requested_output=DNASE, width=501, aggregation_type=DIFF_LOG2_SUM)	EFO:0002246 DNase-seq	DNase-seq	EFO:0002246	NAMALWA	cell_line		0.07241011	0.0724101	0.914991	0.91499144
chr19:1812683:G>A	chr19:1747147-1878219:.	CAGE	CenterMaskScorer(requested_output=CAGE, width=501, aggregation_type=DIFF_LOG2_SUM)	hCAGE UBERON:0003112	hCAGE	UBERON:0003112	olfactory region	tissue		-0.0724051	0.0724051	0.955539	-0.9555388
chr19:1812683:G>A	chr19:1747147-1878219:.	CAGE	CenterMaskScorer(requested_output=CAGE, width=501, aggregation_type=DIFF_LOG2_SUM)	hCAGE CL:0002574	hCAGE	CL:0002574	stromal cell of pancreas	primary_cell		-0.072395325	0.0723953	0.975349	-0.97534883
chr16:29975204:A>G	chr16:29909668-30040740:.	PROCAP	CenterMaskScorer(requested_output=PROCAP, width=501, aggregation_type=DIFF_LOG2_SUM)	ENCSR801ECP	PRO-cap	CL:0002618	endothelial cell of umbilical vein	primary_cell		0.07235575	0.0723557	0.934881	0.93488073
chr8:94953467:A>G	chr8:94887931-95019003:.	CAGE	CenterMaskScorer(requested_output=CAGE, width=501, aggregation_type=DIFF_LOG2_SUM)	hCAGE UBERON:0001897	hCAGE	UBERON:0001897	dorsal plus ventral thalamus	tissue		0.072342634	0.0723426	0.951345	0.95134485
chr8:94948283:T>C	chr8:94882747-95013819:.	SPLICE_JUNCTIONS	SpliceJunctionScorer()	junction_CL:0001059 polyA plus RNA-seq	polyA plus RNA-seq	CL:0001059	common myeloid progenitor, CD34-positive	primary_cell		0.07232666	0.0723267	0.981447	0.9814467
chr8:94948283:T>C	chr8:94882747-95013819:.	DNASE	CenterMaskScorer(requested_output=DNASE, width=501, aggregation_type=DIFF_LOG2_SUM)	UBERON:0001723 DNase-seq	DNase-seq	UBERON:0001723	tongue	tissue		0.072301865	0.0723019	0.868425	0.86842537
chr19:1812683:G>A	chr19:1747147-1878219:.	CAGE	CenterMaskScorer(requested_output=CAGE, width=501, aggregation_type=DIFF_LOG2_SUM)	hCAGE UBERON:0006323	hCAGE	UBERON:0006323	superior rectus extraocular muscle	tissue		-0.07229638	0.0722964	0.960287	-0.96028686
chr8:94953467:A>G	chr8:94887931-95019003:.	CAGE	CenterMaskScorer(requested_output=CAGE, width=501, aggregation_type=DIFF_LOG2_SUM)	hCAGE CL:1000494	hCAGE	CL:1000494	nephron tubule epithelial cell	primary_cell		0.07225245	0.0722524	0.97109	0.9710905
chr16:29975204:A>G	chr16:29909668-30040740:.	DNASE	CenterMaskScorer(requested_output=DNASE, width=501, aggregation_type=DIFF_LOG2_SUM)	EFO:0002234 DNase-seq	DNase-seq	EFO:0002234	MG63	cell_line		0.07223368	0.0722337	0.811199	0.8111995
chr14:52924962:A>G	chr14:52859426-52990498:.	CHIP_TF	CenterMaskScorer(requested_output=CHIP_TF, width=501, aggregation_type=DIFF_LOG2_SUM)	EFO:0001187 TF ChIP-seq TAF1	TF ChIP-seq	EFO:0001187	HepG2	cell_line	TAF1	0.072221756	0.0722218	0.913094	0.91309357
chr8:94948283:T>C	chr8:94882747-95013819:.	DNASE	CenterMaskScorer(requested_output=DNASE, width=501, aggregation_type=DIFF_LOG2_SUM)	EFO:0002074 DNase-seq	DNase-seq	EFO:0002074	PC-3	cell_line		0.072179794	0.0721798	0.894099	0.8940993
chr16:29975204:A>G	chr16:29909668-30040740:.	DNASE	CenterMaskScorer(requested_output=DNASE, width=501, aggregation_type=DIFF_LOG2_SUM)	EFO:0005236 DNase-seq	DNase-seq	EFO:0005236	NT2/D1	cell_line		0.072172165	0.0721722	0.879325	0.8793248
chr19:44886339:A>G	chr19:44820803-44951875:.	DNASE	CenterMaskScorer(requested_output=DNASE, width=501, aggregation_type=DIFF_LOG2_SUM)	NTR:0000492 DNase-seq	DNase-seq	NTR:0000492	Right ventricle myocardium superior	tissue		0.07209873	0.0720987	0.830022	0.83002186
chr19:1812683:G>A	chr19:1747147-1878219:.	CAGE	CenterMaskScorer(requested_output=CAGE, width=501, aggregation_type=DIFF_LOG2_SUM)	hCAGE CL:0002568	hCAGE	CL:0002568	mesenchymal stem cell of Wharton's jelly	primary_cell		-0.0720644	0.0720644	0.975349	-0.97534883
chr19:44886339:A>G	chr19:44820803-44951875:.	DNASE	CenterMaskScorer(requested_output=DNASE, width=501, aggregation_type=DIFF_LOG2_SUM)	UBERON:0001323 DNase-seq	DNase-seq	UBERON:0001323	tibial nerve	tissue		0.072048664	0.0720487	0.881915	0.8819146
chr8:94948283:T>C	chr8:94882747-95013819:.	DNASE	CenterMaskScorer(requested_output=DNASE, width=501, aggregation_type=DIFF_LOG2_SUM)	EFO:0005698 DNase-seq	DNase-seq	EFO:0005698	Daoy	cell_line		0.07204628	0.0720463	0.856617	0.8566166
chr8:94948283:T>C	chr8:94882747-95013819:.	CHIP_TF	CenterMaskScorer(requested_output=CHIP_TF, width=501, aggregation_type=DIFF_LOG2_SUM)	EFO:0002824 TF ChIP-seq ZFX	TF ChIP-seq	EFO:0002824	HCT116	cell_line	ZFX	0.0720253	0.0720253	0.965332	0.96533185
chr8:94948283:T>C	chr8:94882747-95013819:.	CHIP_TF	CenterMaskScorer(requested_output=CHIP_TF, width=501, aggregation_type=DIFF_LOG2_SUM)	EFO:0002067 TF ChIP-seq ARNT	TF ChIP-seq	EFO:0002067	K562	cell_line	ARNT	-0.07197571	0.0719757	0.964537	-0.9645371
chr5:86885886:A>G	chr5:86820350-86951422:.	DNASE	CenterMaskScorer(requested_output=DNASE, width=501, aggregation_type=DIFF_LOG2_SUM)	CL:2000043 DNase-seq	DNase-seq	CL:2000043	brain pericyte	primary_cell		-0.07197523	0.0719752	0.927208	-0.92720795
chr8:94948283:T>C	chr8:94882747-95013819:.	DNASE	CenterMaskScorer(requested_output=DNASE, width=501, aggregation_type=DIFF_LOG2_SUM)	CL:0002604 DNase-seq	DNase-seq	CL:0002604	astrocyte of the hippocampus	primary_cell		0.0719018	0.0719018	0.871233	0.8712331
chr8:94948283:T>C	chr8:94882747-95013819:.	SPLICE_JUNCTIONS	SpliceJunctionScorer()	junction_EFO:0001086 polyA plus RNA-seq	polyA plus RNA-seq	EFO:0001086	A549	cell_line		0.071899414	0.0718994	0.979225	0.97922516
chr19:1812683:G>A	chr19:1747147-1878219:.	CHIP_HISTONE	CenterMaskScorer(requested_output=CHIP_HISTONE, width=2001, aggregation_type=DIFF_LOG2_SUM)	CL:0000897 Histone ChIP-seq H3K27ac	Histone ChIP-seq	CL:0000897	CD4-positive, alpha-beta memory T cell	primary_cell		-0.0718956	0.0718956	0.987003	-0.9870033
chr14:52924962:A>G	chr14:52859426-52990498:.	CHIP_TF	CenterMaskScorer(requested_output=CHIP_TF, width=501, aggregation_type=DIFF_LOG2_SUM)	EFO:0003072 TF ChIP-seq REST	TF ChIP-seq	EFO:0003072	SK-N-SH	cell_line	REST	0.07189274	0.0718927	0.918669	0.91866904
chr5:86885886:A>G	chr5:86820350-86951422:.	CHIP_HISTONE	CenterMaskScorer(requested_output=CHIP_HISTONE, width=2001, aggregation_type=DIFF_LOG2_SUM)	CL:0000062 Histone ChIP-seq H3K4me1	Histone ChIP-seq	CL:0000062	osteoblast	primary_cell		-0.071866035	0.071866	0.957501	-0.9575012
chr8:94953467:A>G	chr8:94887931-95019003:.	DNASE	CenterMaskScorer(requested_output=DNASE, width=501, aggregation_type=DIFF_LOG2_SUM)	UBERON:0001157 DNase-seq	DNase-seq	UBERON:0001157	transverse colon	tissue		0.071849346	0.0718493	0.853515	0.85351515
chr19:1812683:G>A	chr19:1747147-1878219:.	CHIP_TF	CenterMaskScorer(requested_output=CHIP_TF, width=501, aggregation_type=DIFF_LOG2_SUM)	EFO:0002824 TF ChIP-seq EGR1	TF ChIP-seq	EFO:0002824	HCT116	cell_line	EGR1	-0.07184219	0.0718422	0.970426	-0.9704257
chr8:94953467:A>G	chr8:94887931-95019003:.	CHIP_TF	CenterMaskScorer(requested_output=CHIP_TF, width=501, aggregation_type=DIFF_LOG2_SUM)	EFO:0005718 TF ChIP-seq MAX	TF ChIP-seq	EFO:0005718	Ishikawa	cell_line	MAX	0.07183266	0.0718327	0.934881	0.93488073
chr8:94948283:T>C	chr8:94882747-95013819:.	DNASE	CenterMaskScorer(requested_output=DNASE, width=501, aggregation_type=DIFF_LOG2_SUM)	CL:2000017 DNase-seq	DNase-seq	CL:2000017	fibroblast of peridontal ligament	primary_cell		0.07171774	0.0717177	0.873985	0.87398493
chr8:94948283:T>C	chr8:94882747-95013819:.	DNASE	CenterMaskScorer(requested_output=DNASE, width=501, aggregation_type=DIFF_LOG2_SUM)	NTR:0000512 DNase-seq	DNase-seq	NTR:0000512	nephron progenitor cell	in_vitro_differentiated_cells		0.071713924	0.0717139	0.856617	0.8566166
chr8:94948283:T>C	chr8:94882747-95013819:.	DNASE	CenterMaskScorer(requested_output=DNASE, width=501, aggregation_type=DIFF_LOG2_SUM)	EFO:0007610 DNase-seq	DNase-seq	EFO:0007610	RWPE2	cell_line		0.07168722	0.0716872	0.868425	0.86842537
chr14:52924962:A>G	chr14:52859426-52990498:.	CHIP_TF	CenterMaskScorer(requested_output=CHIP_TF, width=501, aggregation_type=DIFF_LOG2_SUM)	EFO:0003042 TF ChIP-seq POLR2AphosphoS5	TF ChIP-seq	EFO:0003042	H1	cell_line	POLR2AphosphoS5	0.07165909	0.0716591	0.891761	0.8917613
chr19:1812683:G>A	chr19:1747147-1878219:.	CHIP_TF	CenterMaskScorer(requested_output=CHIP_TF, width=501, aggregation_type=DIFF_LOG2_SUM)	UBERON:0001157 TF ChIP-seq POLR2A	TF ChIP-seq	UBERON:0001157	transverse colon	tissue	POLR2A	-0.0716095	0.0716095	0.979461	-0.97946095
chr8:94948283:T>C	chr8:94882747-95013819:.	SPLICE_JUNCTIONS	SpliceJunctionScorer()	junction_EFO:0002059 polyA plus RNA-seq	polyA plus RNA-seq	EFO:0002059	HT1080	cell_line		0.07159424	0.0715942	0.980588	0.98058754
chr8:94948283:T>C	chr8:94882747-95013819:.	SPLICE_JUNCTIONS	SpliceJunctionScorer()	junction_CL:2000011 total RNA-seq	total RNA-seq	CL:2000011	dermis lymphatic vessel endothelial cell	primary_cell		0.07159424	0.0715942	0.979225	0.97922516
chr19:1812683:G>A	chr19:1747147-1878219:.	CAGE	CenterMaskScorer(requested_output=CAGE, width=501, aggregation_type=DIFF_LOG2_SUM)	hCAGE CL:0002140	hCAGE	CL:0002140	acinar cell of sebaceous gland	primary_cell		-0.07157993	0.0715799	0.969051	-0.96905065
chr8:94953467:A>G	chr8:94887931-95019003:.	DNASE	CenterMaskScorer(requested_output=DNASE, width=501, aggregation_type=DIFF_LOG2_SUM)	NTR:0000856 DNase-seq	DNase-seq	NTR:0000856	mesendoderm	in_vitro_differentiated_cells		0.071568966	0.071569	0.843837	0.84383667
chr17:63483402:T>C	chr17:63417866-63548938:.	CHIP_HISTONE	CenterMaskScorer(requested_output=CHIP_HISTONE, width=2001, aggregation_type=DIFF_LOG2_SUM)	CL:0002618 Histone ChIP-seq H3K4me1	Histone ChIP-seq	CL:0002618	endothelial cell of umbilical vein	primary_cell		0.07152748	0.0715275	0.962044	0.96204376
chr19:1812683:G>A	chr19:1747147-1878219:.	CAGE	CenterMaskScorer(requested_output=CAGE, width=501, aggregation_type=DIFF_LOG2_SUM)	hCAGE CL:0002590	hCAGE	CL:0002590	smooth muscle cell of the brain vasculature	primary_cell		-0.07151556	0.0715156	0.975349	-0.97534883
chr8:94953467:A>G	chr8:94887931-95019003:.	ATAC	CenterMaskScorer(requested_output=ATAC, width=501, aggregation_type=DIFF_LOG2_SUM)	EFO:0010876 ATAC-seq	ATAC-seq	EFO:0010876	HG03342	cell_line		0.07145691	0.0714569	0.946766	0.946766
chr19:44886339:A>G	chr19:44820803-44951875:.	DNASE	CenterMaskScorer(requested_output=DNASE, width=501, aggregation_type=DIFF_LOG2_SUM)	UBERON:0002046 DNase-seq	DNase-seq	UBERON:0002046	thyroid gland	tissue		0.071433544	0.0714335	0.777192	0.77719164
chr8:94948283:T>C	chr8:94882747-95013819:.	SPLICE_JUNCTIONS	SpliceJunctionScorer()	junction_CL:0002327 polyA plus RNA-seq	polyA plus RNA-seq	CL:0002327	mammary epithelial cell	primary_cell		0.07141113	0.0714111	0.979689	0.97968936
chr5:86885886:A>G	chr5:86820350-86951422:.	CHIP_HISTONE	CenterMaskScorer(requested_output=CHIP_HISTONE, width=2001, aggregation_type=DIFF_LOG2_SUM)	CL:0000134 Histone ChIP-seq H3K9me3	Histone ChIP-seq	CL:0000134	mesenchymal stem cell	primary_cell		0.07132149	0.0713215	0.985756	0.98575574
chr19:1812683:G>A	chr19:1747147-1878219:.	CHIP_HISTONE	CenterMaskScorer(requested_output=CHIP_HISTONE, width=2001, aggregation_type=DIFF_LOG2_SUM)	CL:0000192 Histone ChIP-seq H3K9ac	Histone ChIP-seq	CL:0000192	smooth muscle cell	in_vitro_differentiated_cells		-0.071311	0.071311	0.989427	-0.98942745
chr8:94948283:T>C	chr8:94882747-95013819:.	SPLICE_JUNCTIONS	SpliceJunctionScorer()	junction_CL:2000018 total RNA-seq	total RNA-seq	CL:2000018	endothelial cell of coronary artery	primary_cell		0.07128906	0.0712891	0.979225	0.97922516
chr16:29975204:A>G	chr16:29909668-30040740:.	DNASE	CenterMaskScorer(requested_output=DNASE, width=501, aggregation_type=DIFF_LOG2_SUM)	CL:0000223 DNase-seq	DNase-seq	CL:0000223	endodermal cell	in_vitro_differentiated_cells		0.071248055	0.0712481	0.847126	0.8471262
chr19:1812683:G>A	chr19:1747147-1878219:.	CAGE	CenterMaskScorer(requested_output=CAGE, width=501, aggregation_type=DIFF_LOG2_SUM)	hCAGE CL:0002564	hCAGE	CL:0002564	nucleus pulposus cell of intervertebral disc	primary_cell		-0.07117367	0.0711737	0.970426	-0.9704257
chr19:1812683:G>A	chr19:1747147-1878219:.	CHIP_TF	CenterMaskScorer(requested_output=CHIP_TF, width=501, aggregation_type=DIFF_LOG2_SUM)	EFO:0001187 TF ChIP-seq MGA genetically modified (insertion) using CRISPR targeting H. sapiens MGA	TF ChIP-seq	EFO:0001187	HepG2	cell_line	MGA	0.071172714	0.0711727	0.930376	0.93037623
chr8:94948283:T>C	chr8:94882747-95013819:.	SPLICE_JUNCTIONS	SpliceJunctionScorer()	junction_CL:2000078 total RNA-seq	total RNA-seq	CL:2000078	placental pericyte	primary_cell		0.07116699	0.071167	0.981022	0.9810219
chr19:1812683:G>A	chr19:1747147-1878219:.	CHIP_TF	CenterMaskScorer(requested_output=CHIP_TF, width=501, aggregation_type=DIFF_LOG2_SUM)	EFO:0001187 TF ChIP-seq MAX	TF ChIP-seq	EFO:0001187	HepG2	cell_line	MAX	0.0711565	0.0711565	0.928809	0.92880905
chr19:1812683:G>A	chr19:1747147-1878219:.	CAGE	CenterMaskScorer(requested_output=CAGE, width=501, aggregation_type=DIFF_LOG2_SUM)	hCAGE UBERON:0002021	hCAGE	UBERON:0002021	occipital lobe	tissue		-0.07111573	0.0711157	0.949106	-0.94910556
chr8:94948283:T>C	chr8:94882747-95013819:.	CHIP_TF	CenterMaskScorer(requested_output=CHIP_TF, width=501, aggregation_type=DIFF_LOG2_SUM)	EFO:0001182 TF ChIP-seq SETDB1	TF ChIP-seq	EFO:0001182	HEK293	cell_line	SETDB1	-0.07109833	0.0710983	0.91685	-0.91684973
chr19:44886339:A>G	chr19:44820803-44951875:.	DNASE	CenterMaskScorer(requested_output=DNASE, width=501, aggregation_type=DIFF_LOG2_SUM)	UBERON:0002171 DNase-seq	DNase-seq	UBERON:0002171	lower lobe of right lung	tissue		0.0710783	0.0710783	0.822706	0.8227062
chr8:94948283:T>C	chr8:94882747-95013819:.	SPLICE_JUNCTIONS	SpliceJunctionScorer()	junction_CL:0002570 total RNA-seq	total RNA-seq	CL:0002570	mesenchymal stem cell of adipose	primary_cell		0.07104492	0.0710449	0.980588	0.98058754
chr8:94953467:A>G	chr8:94887931-95019003:.	DNASE	CenterMaskScorer(requested_output=DNASE, width=501, aggregation_type=DIFF_LOG2_SUM)	UBERON:0002099 DNase-seq	DNase-seq	UBERON:0002099	cardiac septum	tissue		0.07102394	0.0710239	0.886939	0.8869387
chr8:94948283:T>C	chr8:94882747-95013819:.	SPLICE_JUNCTIONS	SpliceJunctionScorer()	junction_CL:2000041 total RNA-seq	total RNA-seq	CL:2000041	dermis microvascular lymphatic vessel endothelial cell	primary_cell		0.07098389	0.0709839	0.978751	0.9787506
chr14:52924962:A>G	chr14:52859426-52990498:.	CHIP_TF	CenterMaskScorer(requested_output=CHIP_TF, width=501, aggregation_type=DIFF_LOG2_SUM)	EFO:0001187 TF ChIP-seq ETV5 genetically modified (insertion) using CRISPR targeting H. sapiens ETV5	TF ChIP-seq	EFO:0001187	HepG2	cell_line	ETV5	0.07094145	0.0709415	0.922194	0.92219406
chr8:94948283:T>C	chr8:94882747-95013819:.	CHIP_TF	CenterMaskScorer(requested_output=CHIP_TF, width=501, aggregation_type=DIFF_LOG2_SUM)	EFO:0002067 TF ChIP-seq ZNF281 genetically modified (insertion) using CRISPR targeting H. sapiens ZNF281	TF ChIP-seq	EFO:0002067	K562	cell_line	ZNF281	-0.070913315	0.0709133	0.945557	-0.94555736
chr19:1812683:G>A	chr19:1747147-1878219:.	CAGE	CenterMaskScorer(requested_output=CAGE, width=501, aggregation_type=DIFF_LOG2_SUM)	hCAGE CL:0002571	hCAGE	CL:0002571	hepatic mesenchymal stem cell	primary_cell		-0.070898056	0.0708981	0.965332	-0.96533185
chr8:94948283:T>C	chr8:94882747-95013819:.	ATAC	CenterMaskScorer(requested_output=ATAC, width=501, aggregation_type=DIFF_LOG2_SUM)	UBERON:0000317 ATAC-seq	ATAC-seq	UBERON:0000317	colonic mucosa	tissue		0.07089615	0.0708962	0.936319	0.93631864
chr8:94948283:T>C	chr8:94882747-95013819:.	SPLICE_JUNCTIONS	SpliceJunctionScorer()	junction_UBERON:0001013 polyA plus RNA-seq	polyA plus RNA-seq	UBERON:0001013	adipose tissue	tissue		0.07086182	0.0708618	0.978751	0.9787506
chr5:86885886:A>G	chr5:86820350-86951422:.	CHIP_HISTONE	CenterMaskScorer(requested_output=CHIP_HISTONE, width=2001, aggregation_type=DIFF_LOG2_SUM)	CL:0002372 Histone ChIP-seq H3K4me1	Histone ChIP-seq	CL:0002372	myotube	in_vitro_differentiated_cells		-0.070856094	0.0708561	0.960287	-0.96028686
chr14:52924962:A>G	chr14:52859426-52990498:.	DNASE	CenterMaskScorer(requested_output=DNASE, width=501, aggregation_type=DIFF_LOG2_SUM)	UBERON:0005033 DNase-seq	DNase-seq	UBERON:0005033	mucosa of gallbladder	tissue		0.07084608	0.0708461	0.876682	0.87668186
chr19:1812683:G>A	chr19:1747147-1878219:.	CHIP_TF	CenterMaskScorer(requested_output=CHIP_TF, width=501, aggregation_type=DIFF_LOG2_SUM)	EFO:0005236 TF ChIP-seq YY1	TF ChIP-seq	EFO:0005236	NT2/D1	cell_line	YY1	0.0708437	0.0708437	0.927208	0.92720795
chr16:29975204:A>G	chr16:29909668-30040740:.	DNASE	CenterMaskScorer(requested_output=DNASE, width=501, aggregation_type=DIFF_LOG2_SUM)	CL:0011022 DNase-seq	DNase-seq	CL:0011022	fibroblast of skin of back	primary_cell		0.07077932	0.0707793	0.871233	0.8712331
chr19:1812683:G>A	chr19:1747147-1878219:.	CHIP_HISTONE	CenterMaskScorer(requested_output=CHIP_HISTONE, width=2001, aggregation_type=DIFF_LOG2_SUM)	UBERON:0001264 Histone ChIP-seq H3K27ac	Histone ChIP-seq	UBERON:0001264	pancreas	tissue		-0.07076073	0.0707607	0.985756	-0.98575574
chr8:94948283:T>C	chr8:94882747-95013819:.	CHIP_TF	CenterMaskScorer(requested_output=CHIP_TF, width=501, aggregation_type=DIFF_LOG2_SUM)	EFO:0002067 TF ChIP-seq RBM17	TF ChIP-seq	EFO:0002067	K562	cell_line	RBM17	-0.07075596	0.070756	0.981255	-0.98125464
chr8:94953467:A>G	chr8:94887931-95019003:.	CHIP_TF	CenterMaskScorer(requested_output=CHIP_TF, width=501, aggregation_type=DIFF_LOG2_SUM)	EFO:0002784 TF ChIP-seq IKZF1	TF ChIP-seq	EFO:0002784	GM12878	cell_line	IKZF1	0.07072353	0.0707235	0.933411	0.9334114
chr8:94953467:A>G	chr8:94887931-95019003:.	CAGE	CenterMaskScorer(requested_output=CAGE, width=501, aggregation_type=DIFF_LOG2_SUM)	hCAGE UBERON:0001873	hCAGE	UBERON:0001873	caudate nucleus	tissue		0.0707072	0.0707072	0.937726	0.93772584
chr5:86885886:A>G	chr5:86820350-86951422:.	CHIP_HISTONE	CenterMaskScorer(requested_output=CHIP_HISTONE, width=2001, aggregation_type=DIFF_LOG2_SUM)	EFO:0001196 Histone ChIP-seq H2BK5ac	Histone ChIP-seq	EFO:0001196	IMR-90	cell_line		-0.070672035	0.070672	0.980821	-0.9808213
chr14:52924962:A>G	chr14:52859426-52990498:.	CHIP_TF	CenterMaskScorer(requested_output=CHIP_TF, width=501, aggregation_type=DIFF_LOG2_SUM)	UBERON:0008367 TF ChIP-seq POLR2AphosphoS5	TF ChIP-seq	UBERON:0008367	breast epithelium	tissue	POLR2AphosphoS5	0.0706625	0.0706625	0.92045	0.92045027
chr8:94953467:A>G	chr8:94887931-95019003:.	CHIP_TF	CenterMaskScorer(requested_output=CHIP_TF, width=501, aggregation_type=DIFF_LOG2_SUM)	EFO:0001187 TF ChIP-seq AGO2	TF ChIP-seq	EFO:0001187	HepG2	cell_line	AGO2	0.070658684	0.0706587	0.871233	0.8712331
chr19:1812683:G>A	chr19:1747147-1878219:.	CAGE	CenterMaskScorer(requested_output=CAGE, width=501, aggregation_type=DIFF_LOG2_SUM)	hCAGE UBERON:0002022	hCAGE	UBERON:0002022	insula	tissue		-0.07063532	0.0706353	0.953488	-0.95348793
chr8:94953467:A>G	chr8:94887931-95019003:.	ATAC	CenterMaskScorer(requested_output=ATAC, width=501, aggregation_type=DIFF_LOG2_SUM)	CLO:0014097 ATAC-seq	ATAC-seq	CLO:0014097	GM21576	cell_line		0.07062101	0.070621	0.941769	0.9417692
chr19:1812683:G>A	chr19:1747147-1878219:.	CAGE	CenterMaskScorer(requested_output=CAGE, width=501, aggregation_type=DIFF_LOG2_SUM)	hCAGE CL:0002372	hCAGE	CL:0002372	myotube	primary_cell		-0.07058668	0.0705867	0.966109	-0.96610916
chr5:86885886:A>G	chr5:86820350-86951422:.	CHIP_HISTONE	CenterMaskScorer(requested_output=CHIP_HISTONE, width=2001, aggregation_type=DIFF_LOG2_SUM)	UBERON:0004550 Histone ChIP-seq H3K4me1	Histone ChIP-seq	UBERON:0004550	gastroesophageal sphincter	tissue		-0.070477486	0.0704775	0.967613	-0.96761274
chr19:44878777:G>A	chr19:44813241-44944313:.	CHIP_TF	CenterMaskScorer(requested_output=CHIP_TF, width=501, aggregation_type=DIFF_LOG2_SUM)	UBERON:0002367 TF ChIP-seq POLR2AphosphoS5	TF ChIP-seq	UBERON:0002367	prostate gland	tissue	POLR2AphosphoS5	0.07046604	0.070466	0.902982	0.90298235
chr8:94948283:T>C	chr8:94882747-95013819:.	DNASE	CenterMaskScorer(requested_output=DNASE, width=501, aggregation_type=DIFF_LOG2_SUM)	EFO:0005704 DNase-seq	DNase-seq	EFO:0005704	HuH-7.5	cell_line		0.07046032	0.0704603	0.933411	0.9334114
chr19:1812683:G>A	chr19:1747147-1878219:.	CHIP_HISTONE	CenterMaskScorer(requested_output=CHIP_HISTONE, width=2001, aggregation_type=DIFF_LOG2_SUM)	UBERON:0002048 Histone ChIP-seq H3K27ac	Histone ChIP-seq	UBERON:0002048	lung	tissue		-0.07043934	0.0704393	0.974781	-0.9747807
chr19:44886339:A>G	chr19:44820803-44951875:.	DNASE	CenterMaskScorer(requested_output=DNASE, width=501, aggregation_type=DIFF_LOG2_SUM)	UBERON:0036149 DNase-seq	DNase-seq	UBERON:0036149	suprapubic skin	tissue		0.07043505	0.070435	0.862638	0.8626385
chr8:94948283:T>C	chr8:94882747-95013819:.	SPLICE_JUNCTIONS	SpliceJunctionScorer()	junction_CL:0000223 total RNA-seq	total RNA-seq	CL:0000223	endodermal cell	in_vitro_differentiated_cells		0.07043457	0.0704346	0.980143	0.9801434
chr8:94948283:T>C	chr8:94882747-95013819:.	SPLICE_JUNCTIONS	SpliceJunctionScorer()	junction_UBERON:0002107 polyA plus RNA-seq	polyA plus RNA-seq	UBERON:0002107	liver	tissue		0.07043457	0.0704346	0.979225	0.97922516
chr8:94953467:A>G	chr8:94887931-95019003:.	DNASE	CenterMaskScorer(requested_output=DNASE, width=501, aggregation_type=DIFF_LOG2_SUM)	EFO:0003042 DNase-seq	DNase-seq	EFO:0003042	H1	cell_line		0.07040787	0.0704079	0.898633	0.8986329
chr8:94953467:A>G	chr8:94887931-95019003:.	CAGE	CenterMaskScorer(requested_output=CAGE, width=501, aggregation_type=DIFF_LOG2_SUM)	hCAGE UBERON:0000966	hCAGE	UBERON:0000966	retina	tissue		0.070396036	0.070396	0.940451	0.94045055
chr8:94948283:T>C	chr8:94882747-95013819:.	SPLICE_JUNCTIONS	SpliceJunctionScorer()	junction_CL:0002583 total RNA-seq	total RNA-seq	CL:0002583	subcutaneous preadipocyte	primary_cell		0.070373535	0.0703735	0.981022	0.9810219
chr8:94948283:T>C	chr8:94882747-95013819:.	DNASE	CenterMaskScorer(requested_output=DNASE, width=501, aggregation_type=DIFF_LOG2_SUM)	CL:2000010 DNase-seq	DNase-seq	CL:2000010	dermis blood vessel endothelial cell	primary_cell		0.07029438	0.0702944	0.89639	0.89638954
chr16:29975204:A>G	chr16:29909668-30040740:.	DNASE	CenterMaskScorer(requested_output=DNASE, width=501, aggregation_type=DIFF_LOG2_SUM)	CL:0000746 DNase-seq	DNase-seq	CL:0000746	cardiac muscle cell	primary_cell		0.07028723	0.0702872	0.856617	0.8566166
chr19:1812683:G>A	chr19:1747147-1878219:.	CAGE	CenterMaskScorer(requested_output=CAGE, width=501, aggregation_type=DIFF_LOG2_SUM)	hCAGE UBERON:0008198	hCAGE	UBERON:0008198	nail plate	tissue		-0.070254326	0.0702543	0.944322	-0.94432205
chr16:29975204:A>G	chr16:29909668-30040740:.	CAGE	CenterMaskScorer(requested_output=CAGE, width=501, aggregation_type=DIFF_LOG2_SUM)	hCAGE EFO:0002784	hCAGE	EFO:0002784	GM12878	cell_line		0.070248604	0.0702486	0.95845	0.9584504
chr8:94948283:T>C	chr8:94882747-95013819:.	SPLICE_JUNCTIONS	SpliceJunctionScorer()	junction_EFO:0001196 total RNA-seq	total RNA-seq	EFO:0001196	IMR-90	cell_line		0.07019043	0.0701904	0.980588	0.98058754
chr19:1812683:G>A	chr19:1747147-1878219:.	CAGE	CenterMaskScorer(requested_output=CAGE, width=501, aggregation_type=DIFF_LOG2_SUM)	hCAGE CL:0002548	hCAGE	CL:0002548	cardiac fibroblast	primary_cell		-0.070189476	0.0701895	0.967613	-0.96761274
chr19:1812683:G>A	chr19:1747147-1878219:.	CAGE	CenterMaskScorer(requested_output=CAGE, width=501, aggregation_type=DIFF_LOG2_SUM)	hCAGE CL:0002138	hCAGE	CL:0002138	endothelial cell of lymphatic vessel	primary_cell		-0.070188046	0.070188	0.969051	-0.96905065
chr8:94948283:T>C	chr8:94882747-95013819:.	SPLICE_JUNCTIONS	SpliceJunctionScorer()	junction_UBERON:0000016 polyA plus RNA-seq	polyA plus RNA-seq	UBERON:0000016	endocrine pancreas	tissue		0.070129395	0.0701294	0.979225	0.97922516
chr14:52924962:A>G	chr14:52859426-52990498:.	CHIP_TF	CenterMaskScorer(requested_output=CHIP_TF, width=501, aggregation_type=DIFF_LOG2_SUM)	EFO:0001187 TF ChIP-seq SP4 genetically modified (insertion) using CRISPR targeting H. sapiens SP4	TF ChIP-seq	EFO:0001187	HepG2	cell_line	SP4	0.07010031	0.0701003	0.934881	0.93488073
chr5:86885886:A>G	chr5:86820350-86951422:.	CHIP_HISTONE	CenterMaskScorer(requested_output=CHIP_HISTONE, width=2001, aggregation_type=DIFF_LOG2_SUM)	EFO:0001196 Histone ChIP-seq H4K8ac	Histone ChIP-seq	EFO:0001196	IMR-90	cell_line		-0.07008648	0.0700865	0.975904	-0.9759043
chr19:44878777:G>A	chr19:44813241-44944313:.	ATAC	CenterMaskScorer(requested_output=ATAC, width=501, aggregation_type=DIFF_LOG2_SUM)	UBERON:0000945 ATAC-seq	ATAC-seq	UBERON:0000945	stomach	tissue		0.07005119	0.0700512	0.940451	0.94045055
chr8:94948283:T>C	chr8:94882747-95013819:.	DNASE	CenterMaskScorer(requested_output=DNASE, width=501, aggregation_type=DIFF_LOG2_SUM)	EFO:0007750 DNase-seq	DNase-seq	EFO:0007750	ELR	cell_line		0.07004833	0.0700483	0.886939	0.8869387
chr19:1812683:G>A	chr19:1747147-1878219:.	CAGE	CenterMaskScorer(requested_output=CAGE, width=501, aggregation_type=DIFF_LOG2_SUM)	hCAGE CL:0000650	hCAGE	CL:0000650	mesangial cell	primary_cell		-0.07004595	0.0700459	0.96834	-0.96833974
chr8:94948283:T>C	chr8:94882747-95013819:.	CHIP_TF	CenterMaskScorer(requested_output=CHIP_TF, width=501, aggregation_type=DIFF_LOG2_SUM)	EFO:0002067 TF ChIP-seq DPF2	TF ChIP-seq	EFO:0002067	K562	cell_line	DPF2	-0.070010185	0.0700102	0.93191	-0.93191016
chr19:1812683:G>A	chr19:1747147-1878219:.	CHIP_TF	CenterMaskScorer(requested_output=CHIP_TF, width=501, aggregation_type=DIFF_LOG2_SUM)	UBERON:0004550 TF ChIP-seq POLR2A	TF ChIP-seq	UBERON:0004550	gastroesophageal sphincter	tissue	POLR2A	-0.06999493	0.0699949	0.979461	-0.97946095
chr19:1812683:G>A	chr19:1747147-1878219:.	CHIP_HISTONE	CenterMaskScorer(requested_output=CHIP_HISTONE, width=2001, aggregation_type=DIFF_LOG2_SUM)	UBERON:0018112 Histone ChIP-seq H3K27ac	Histone ChIP-seq	UBERON:0018112	rectal smooth muscle tissue	tissue		-0.06997776	0.0699778	0.969746	-0.9697459
chr8:94948283:T>C	chr8:94882747-95013819:.	DNASE	CenterMaskScorer(requested_output=DNASE, width=501, aggregation_type=DIFF_LOG2_SUM)	CL:1001606 DNase-seq	DNase-seq	CL:1001606	foreskin keratinocyte	primary_cell		0.06996775	0.0699677	0.856617	0.8566166
chr8:94953467:A>G	chr8:94887931-95019003:.	ATAC	CenterMaskScorer(requested_output=ATAC, width=501, aggregation_type=DIFF_LOG2_SUM)	CLO:0015947 ATAC-seq	ATAC-seq	CLO:0015947	GM21423	cell_line		0.06995726	0.0699573	0.939103	0.93910295
chr19:1812683:G>A	chr19:1747147-1878219:.	CHIP_HISTONE	CenterMaskScorer(requested_output=CHIP_HISTONE, width=2001, aggregation_type=DIFF_LOG2_SUM)	UBERON:0001114 Histone ChIP-seq H3K27ac	Histone ChIP-seq	UBERON:0001114	right lobe of liver	tissue		-0.069952965	0.069953	0.9742	-0.97419965
chr16:30022312:C>T	chr16:29956776-30087848:.	CAGE	CenterMaskScorer(requested_output=CAGE, width=501, aggregation_type=DIFF_LOG2_SUM)	hCAGE UBERON:0000473	hCAGE	UBERON:0000473	testis	tissue		-0.06991577	0.0699158	0.92045	-0.92045027
chr19:44886339:A>G	chr19:44820803-44951875:.	DNASE	CenterMaskScorer(requested_output=DNASE, width=501, aggregation_type=DIFF_LOG2_SUM)	NTR:0000493 DNase-seq	DNase-seq	NTR:0000493	left ventricle myocardium inferior	tissue		0.069909096	0.0699091	0.833576	0.8335761
chr8:94953467:A>G	chr8:94887931-95019003:.	DNASE	CenterMaskScorer(requested_output=DNASE, width=501, aggregation_type=DIFF_LOG2_SUM)	EFO:0005726 DNase-seq	DNase-seq	EFO:0005726	LNCaP clone FGC	cell_line		-0.06988835	0.0698884	0.868425	-0.86842537
chr8:94948283:T>C	chr8:94882747-95013819:.	SPLICE_JUNCTIONS	SpliceJunctionScorer()	junction_EFO:0009747 total RNA-seq	total RNA-seq	EFO:0009747	WTC11	cell_line		0.069885254	0.0698853	0.979689	0.97968936
chr5:86885886:A>G	chr5:86820350-86951422:.	CHIP_HISTONE	CenterMaskScorer(requested_output=CHIP_HISTONE, width=2001, aggregation_type=DIFF_LOG2_SUM)	EFO:0007112 Histone ChIP-seq H3K4me2	Histone ChIP-seq	EFO:0007112	Loucy	cell_line		-0.06982708	0.0698271	0.964537	-0.9645371
chr16:29975204:A>G	chr16:29909668-30040740:.	CAGE	CenterMaskScorer(requested_output=CAGE, width=501, aggregation_type=DIFF_LOG2_SUM)	hCAGE UBERON:0001896	hCAGE	UBERON:0001896	medulla oblongata	tissue		0.069820166	0.0698202	0.950237	0.95023745
chr19:1812683:G>A	chr19:1747147-1878219:.	CHIP_TF	CenterMaskScorer(requested_output=CHIP_TF, width=501, aggregation_type=DIFF_LOG2_SUM)	UBERON:0004550 TF ChIP-seq EP300	TF ChIP-seq	UBERON:0004550	gastroesophageal sphincter	tissue	EP300	-0.06979942	0.0697994	0.972998	-0.9729977
chr8:94948283:T>C	chr8:94882747-95013819:.	SPLICE_JUNCTIONS	SpliceJunctionScorer()	junction_CL:0000221 polyA plus RNA-seq	polyA plus RNA-seq	CL:0000221	ectodermal cell	in_vitro_differentiated_cells		0.06970215	0.0697022	0.978751	0.9787506
chr8:94948283:T>C	chr8:94882747-95013819:.	SPLICE_JUNCTIONS	SpliceJunctionScorer()	junction_CL:0000100 total RNA-seq	total RNA-seq	CL:0000100	motor neuron	in_vitro_differentiated_cells		0.06970215	0.0697022	0.977262	0.9772623
chr8:94948283:T>C	chr8:94882747-95013819:.	ATAC	CenterMaskScorer(requested_output=ATAC, width=501, aggregation_type=DIFF_LOG2_SUM)	UBERON:0001259 ATAC-seq	ATAC-seq	UBERON:0001259	mucosa of urinary bladder	tissue		0.069699764	0.0696998	0.928809	0.92880905
chr8:94948283:T>C	chr8:94882747-95013819:.	DNASE	CenterMaskScorer(requested_output=DNASE, width=501, aggregation_type=DIFF_LOG2_SUM)	UBERON:8300001 DNase-seq	DNase-seq	UBERON:8300001	right forelimb	tissue		0.06960583	0.0696058	0.868425	0.86842537
chr16:29975204:A>G	chr16:29909668-30040740:.	CAGE	CenterMaskScorer(requested_output=CAGE, width=501, aggregation_type=DIFF_LOG2_SUM)	hCAGE CL:0002057	hCAGE	CL:0002057	CD14-positive, CD16-negative classical monocyte	primary_cell		0.069603324	0.0696033	0.960287	0.96028686
chr8:94953467:A>G	chr8:94887931-95019003:.	DNASE	CenterMaskScorer(requested_output=DNASE, width=501, aggregation_type=DIFF_LOG2_SUM)	UBERON:0001515 DNase-seq	DNase-seq	UBERON:0001515	thoracic aorta	tissue		0.069597244	0.0695972	0.853515	0.85351515
chr8:94948283:T>C	chr8:94882747-95013819:.	CHIP_TF	CenterMaskScorer(requested_output=CHIP_TF, width=501, aggregation_type=DIFF_LOG2_SUM)	UBERON:0002046 TF ChIP-seq POLR2A	TF ChIP-seq	UBERON:0002046	thyroid gland	tissue	POLR2A	0.06954098	0.069541	0.949106	0.94910556
chr19:1812683:G>A	chr19:1747147-1878219:.	CAGE	CenterMaskScorer(requested_output=CAGE, width=501, aggregation_type=DIFF_LOG2_SUM)	hCAGE UBERON:0001603	hCAGE	UBERON:0001603	lateral rectus extra-ocular muscle	tissue		-0.069533825	0.0695338	0.956531	-0.9565308
chr8:94953467:A>G	chr8:94887931-95019003:.	CAGE	CenterMaskScorer(requested_output=CAGE, width=501, aggregation_type=DIFF_LOG2_SUM)	hCAGE EFO:0002324	hCAGE	EFO:0002324	Raji	cell_line		0.069484234	0.0694842	0.956531	0.9565308
chr19:1812683:G>A	chr19:1747147-1878219:.	CAGE	CenterMaskScorer(requested_output=CAGE, width=501, aggregation_type=DIFF_LOG2_SUM)	hCAGE CL:0000322	hCAGE	CL:0000322	pneumocyte	primary_cell		-0.06946969	0.0694697	0.969051	-0.96905065
chr8:94953467:A>G	chr8:94887931-95019003:.	CHIP_TF	CenterMaskScorer(requested_output=CHIP_TF, width=501, aggregation_type=DIFF_LOG2_SUM)	EFO:0001187 TF ChIP-seq ZNF280B genetically modified (insertion) using CRISPR targeting H. sapiens ZNF280B	TF ChIP-seq	EFO:0001187	HepG2	cell_line	ZNF280B	0.069459915	0.0694599	0.873985	0.87398493
chr8:94948283:T>C	chr8:94882747-95013819:.	SPLICE_JUNCTIONS	SpliceJunctionScorer()	junction_CL:0002543 total RNA-seq	total RNA-seq	CL:0002543	vein endothelial cell	primary_cell		0.06945801	0.069458	0.980143	0.9801434
chr8:94948283:T>C	chr8:94882747-95013819:.	SPLICE_JUNCTIONS	SpliceJunctionScorer()	junction_CL:0000312 polyA plus RNA-seq	polyA plus RNA-seq	CL:0000312	keratinocyte	primary_cell		0.06945801	0.069458	0.978265	0.9782654
chr19:44886339:A>G	chr19:44820803-44951875:.	DNASE	CenterMaskScorer(requested_output=DNASE, width=501, aggregation_type=DIFF_LOG2_SUM)	UBERON:0001987 DNase-seq	DNase-seq	UBERON:0001987	placenta	tissue		0.06941366	0.0694137	0.850352	0.850352
chr19:1812683:G>A	chr19:1747147-1878219:.	CAGE	CenterMaskScorer(requested_output=CAGE, width=501, aggregation_type=DIFF_LOG2_SUM)	hCAGE CL:0002567	hCAGE	CL:0002567	light melanocyte	primary_cell		-0.069336414	0.0693364	0.953488	-0.95348793
chr19:1812683:G>A	chr19:1747147-1878219:.	PROCAP	CenterMaskScorer(requested_output=PROCAP, width=501, aggregation_type=DIFF_LOG2_SUM)	ENCSR860TYZ	PRO-cap	EFO:0001200	MCF 10A	cell_line		-0.069319725	0.0693197	0.937726	-0.93772584
chr19:1812683:G>A	chr19:1747147-1878219:.	CHIP_TF	CenterMaskScorer(requested_output=CHIP_TF, width=501, aggregation_type=DIFF_LOG2_SUM)	UBERON:0008952 TF ChIP-seq POLR2A	TF ChIP-seq	UBERON:0008952	upper lobe of left lung	tissue	POLR2A	-0.06931782	0.0693178	0.973605	-0.97360545
chr8:94948283:T>C	chr8:94882747-95013819:.	SPLICE_JUNCTIONS	SpliceJunctionScorer()	junction_UBERON:0007106 polyA plus RNA-seq	polyA plus RNA-seq	UBERON:0007106	chorionic villus	tissue		0.0692749	0.0692749	0.976214	0.97621405
chr16:29975204:A>G	chr16:29909668-30040740:.	DNASE	CenterMaskScorer(requested_output=DNASE, width=501, aggregation_type=DIFF_LOG2_SUM)	CL:0000188 DNase-seq	DNase-seq	CL:0000188	skeletal muscle cell	primary_cell		0.06927061	0.0692706	0.843837	0.84383667
chr8:94948283:T>C	chr8:94882747-95013819:.	DNASE	CenterMaskScorer(requested_output=DNASE, width=501, aggregation_type=DIFF_LOG2_SUM)	CL:0010001 DNase-seq	DNase-seq	CL:0010001	stromal cell of bone marrow	primary_cell		0.06925297	0.069253	0.847126	0.8471262
chr19:44886339:A>G	chr19:44820803-44951875:.	DNASE	CenterMaskScorer(requested_output=DNASE, width=501, aggregation_type=DIFF_LOG2_SUM)	NTR:0000491 DNase-seq	DNase-seq	NTR:0000491	Right ventricle myocardium inferior	tissue		0.06924343	0.0692434	0.830022	0.83002186
chr8:94948283:T>C	chr8:94882747-95013819:.	SPLICE_JUNCTIONS	SpliceJunctionScorer()	junction_CL:0002553 polyA plus RNA-seq	polyA plus RNA-seq	CL:0002553	fibroblast of lung	primary_cell		0.06921387	0.0692139	0.979225	0.97922516
chr19:1812683:G>A	chr19:1747147-1878219:.	CAGE	CenterMaskScorer(requested_output=CAGE, width=501, aggregation_type=DIFF_LOG2_SUM)	hCAGE UBERON:0006322	hCAGE	UBERON:0006322	inferior rectus extraocular muscle	tissue		-0.06921339	0.0692134	0.964537	-0.9645371
chr8:94948283:T>C	chr8:94882747-95013819:.	SPLICE_JUNCTIONS	SpliceJunctionScorer()	junction_UBERON:0003124 polyA plus RNA-seq	polyA plus RNA-seq	UBERON:0003124	chorion	tissue		0.06915283	0.0691528	0.977769	0.9777694
chr19:1812683:G>A	chr19:1747147-1878219:.	DNASE	CenterMaskScorer(requested_output=DNASE, width=501, aggregation_type=DIFF_LOG2_SUM)	EFO:0005901 DNase-seq	DNase-seq	EFO:0005901	ELF-1	cell_line		0.06914806	0.0691481	0.815107	0.8151075
chr14:52924962:A>G	chr14:52859426-52990498:.	DNASE	CenterMaskScorer(requested_output=DNASE, width=501, aggregation_type=DIFF_LOG2_SUM)	CL:2000044 DNase-seq	DNase-seq	CL:2000044	brain microvascular endothelial cell	primary_cell		0.06912017	0.0691202	0.859657	0.8596574
chr8:94948283:T>C	chr8:94882747-95013819:.	SPLICE_JUNCTIONS	SpliceJunctionScorer()	junction_UBERON:0002106 total RNA-seq	total RNA-seq	UBERON:0002106	spleen	tissue		0.0690918	0.0690918	0.979689	0.97968936
chr8:94948283:T>C	chr8:94882747-95013819:.	PROCAP	CenterMaskScorer(requested_output=PROCAP, width=501, aggregation_type=DIFF_LOG2_SUM)	ENCSR860TYZ	PRO-cap	EFO:0001200	MCF 10A	cell_line		0.06903076	0.0690308	0.939103	0.93910295
chr8:94948283:T>C	chr8:94882747-95013819:.	SPLICE_JUNCTIONS	SpliceJunctionScorer()	junction_CL:0002540 total RNA-seq	total RNA-seq	CL:0002540	mesenchymal stem cell of the bone marrow	primary_cell		0.06903076	0.0690308	0.980143	0.9801434
chr5:86885886:A>G	chr5:86820350-86951422:.	CHIP_HISTONE	CenterMaskScorer(requested_output=CHIP_HISTONE, width=2001, aggregation_type=DIFF_LOG2_SUM)	EFO:0001196 Histone ChIP-seq H2BK20ac	Histone ChIP-seq	EFO:0001196	IMR-90	cell_line		-0.0690279	0.0690279	0.982497	-0.9824973
chr19:1812683:G>A	chr19:1747147-1878219:.	CHIP_TF	CenterMaskScorer(requested_output=CHIP_TF, width=501, aggregation_type=DIFF_LOG2_SUM)	EFO:0003042 TF ChIP-seq POLR2A	TF ChIP-seq	EFO:0003042	H1	cell_line	POLR2A	0.069018364	0.0690184	0.925572	0.92557216
chr5:86885886:A>G	chr5:86820350-86951422:.	DNASE	CenterMaskScorer(requested_output=DNASE, width=501, aggregation_type=DIFF_LOG2_SUM)	EFO:0005283 DNase-seq	DNase-seq	EFO:0005283	HS-27A	cell_line		-0.06901407	0.0690141	0.930376	-0.93037623
chr8:94953467:A>G	chr8:94887931-95019003:.	DNASE	CenterMaskScorer(requested_output=DNASE, width=501, aggregation_type=DIFF_LOG2_SUM)	EFO:0001193 DNase-seq	DNase-seq	EFO:0001193	HT-29	cell_line		-0.068953276	0.0689533	0.913094	-0.91309357
chr19:1812683:G>A	chr19:1747147-1878219:.	DNASE	CenterMaskScorer(requested_output=DNASE, width=501, aggregation_type=DIFF_LOG2_SUM)	EFO:0005236 DNase-seq	DNase-seq	EFO:0005236	NT2/D1	cell_line		0.06895161	0.0689516	0.871233	0.8712331
chr8:94953467:A>G	chr8:94887931-95019003:.	CAGE	CenterMaskScorer(requested_output=CAGE, width=501, aggregation_type=DIFF_LOG2_SUM)	hCAGE UBERON:0000941	hCAGE	UBERON:0000941	cranial nerve II	tissue		0.068918705	0.0689187	0.937726	0.93772584
chr19:1812683:G>A	chr19:1747147-1878219:.	CAGE	CenterMaskScorer(requested_output=CAGE, width=501, aggregation_type=DIFF_LOG2_SUM)	hCAGE UBERON:0001873	hCAGE	UBERON:0001873	caudate nucleus	tissue		-0.06879616	0.0687962	0.930376	-0.93037623
chr8:94948283:T>C	chr8:94882747-95013819:.	DNASE	CenterMaskScorer(requested_output=DNASE, width=501, aggregation_type=DIFF_LOG2_SUM)	EFO:0002819 DNase-seq	DNase-seq	EFO:0002819	Calu3	cell_line		0.06875658	0.0687566	0.886939	0.8869387
chr19:44878777:G>A	chr19:44813241-44944313:.	ATAC	CenterMaskScorer(requested_output=ATAC, width=501, aggregation_type=DIFF_LOG2_SUM)	UBERON:0001259 ATAC-seq	ATAC-seq	UBERON:0001259	mucosa of urinary bladder	tissue		0.068749905	0.0687499	0.927208	0.92720795
chr5:86885886:A>G	chr5:86820350-86951422:.	DNASE	CenterMaskScorer(requested_output=DNASE, width=501, aggregation_type=DIFF_LOG2_SUM)	NTR:0000523 DNase-seq	DNase-seq	NTR:0000523	fibroblast of skin of right quadriceps	primary_cell		-0.06874013	0.0687401	0.91685	-0.91684973
chr8:94953467:A>G	chr8:94887931-95019003:.	DNASE	CenterMaskScorer(requested_output=DNASE, width=501, aggregation_type=DIFF_LOG2_SUM)	UBERON:0001114 DNase-seq	DNase-seq	UBERON:0001114	right lobe of liver	tissue		0.06871843	0.0687184	0.840483	0.8404825
chr8:94948283:T>C	chr8:94882747-95013819:.	SPLICE_JUNCTIONS	SpliceJunctionScorer()	junction_CL:0000346 total RNA-seq	total RNA-seq	CL:0000346	hair follicle dermal papilla cell	primary_cell		0.06866455	0.0686646	0.980143	0.9801434
chr19:1812683:G>A	chr19:1747147-1878219:.	CHIP_TF	CenterMaskScorer(requested_output=CHIP_TF, width=501, aggregation_type=DIFF_LOG2_SUM)	UBERON:0001157 TF ChIP-seq EP300	TF ChIP-seq	UBERON:0001157	transverse colon	tissue	EP300	-0.06865215	0.0686521	0.969051	-0.96905065
chr19:44886339:A>G	chr19:44820803-44951875:.	DNASE	CenterMaskScorer(requested_output=DNASE, width=501, aggregation_type=DIFF_LOG2_SUM)	UBERON:0002078 DNase-seq	DNase-seq	UBERON:0002078	right cardiac atrium	tissue		0.068648815	0.0686488	0.815107	0.8151075
chr19:1812683:G>A	chr19:1747147-1878219:.	CHIP_HISTONE	CenterMaskScorer(requested_output=CHIP_HISTONE, width=2001, aggregation_type=DIFF_LOG2_SUM)	CL:0001054 Histone ChIP-seq H3K27ac	Histone ChIP-seq	CL:0001054	CD14-positive monocyte	primary_cell		-0.0686388	0.0686388	0.977498	-0.9774975
chr8:94948283:T>C	chr8:94882747-95013819:.	DNASE	CenterMaskScorer(requested_output=DNASE, width=501, aggregation_type=DIFF_LOG2_SUM)	UBERON:0001157 DNase-seq	DNase-seq	UBERON:0001157	transverse colon	tissue		0.068626404	0.0686264	0.843837	0.84383667
chr8:94953467:A>G	chr8:94887931-95019003:.	CHIP_TF	CenterMaskScorer(requested_output=CHIP_TF, width=501, aggregation_type=DIFF_LOG2_SUM)	EFO:0005718 TF ChIP-seq EP300	TF ChIP-seq	EFO:0005718	Ishikawa	cell_line	EP300	0.068621635	0.0686216	0.936319	0.93631864
chr16:29975204:A>G	chr16:29909668-30040740:.	DNASE	CenterMaskScorer(requested_output=DNASE, width=501, aggregation_type=DIFF_LOG2_SUM)	EFO:0002784 DNase-seq	DNase-seq	EFO:0002784	GM12878	cell_line		0.068621635	0.0686216	0.889375	0.88937473
chr8:94953467:A>G	chr8:94887931-95019003:.	ATAC	CenterMaskScorer(requested_output=ATAC, width=501, aggregation_type=DIFF_LOG2_SUM)	UBERON:0002080 ATAC-seq	ATAC-seq	UBERON:0002080	heart right ventricle	tissue		0.06859493	0.0685949	0.940451	0.94045055
chr8:94953467:A>G	chr8:94887931-95019003:.	DNASE	CenterMaskScorer(requested_output=DNASE, width=501, aggregation_type=DIFF_LOG2_SUM)	UBERON:0000995 DNase-seq	DNase-seq	UBERON:0000995	uterus	tissue		0.06857777	0.0685778	0.859657	0.8596574
chr8:94953467:A>G	chr8:94887931-95019003:.	DNASE	CenterMaskScorer(requested_output=DNASE, width=501, aggregation_type=DIFF_LOG2_SUM)	CL:0000546 DNase-seq	DNase-seq	CL:0000546	T-helper 2 cell	primary_cell		0.068561554	0.0685616	0.89639	0.89638954
chr8:94948283:T>C	chr8:94882747-95013819:.	SPLICE_JUNCTIONS	SpliceJunctionScorer()	junction_CL:0000909 polyA plus RNA-seq	polyA plus RNA-seq	CL:0000909	CD8-positive, alpha-beta memory T cell	primary_cell		0.06854248	0.0685425	0.982666	0.98266596
chr16:29975204:A>G	chr16:29909668-30040740:.	CHIP_TF	CenterMaskScorer(requested_output=CHIP_TF, width=501, aggregation_type=DIFF_LOG2_SUM)	EFO:0001203 TF ChIP-seq CREB1	TF ChIP-seq	EFO:0001203	MCF-7	cell_line	CREB1	0.06853104	0.068531	0.90509	0.9050901
chr5:86885886:A>G	chr5:86820350-86951422:.	CHIP_HISTONE	CenterMaskScorer(requested_output=CHIP_HISTONE, width=2001, aggregation_type=DIFF_LOG2_SUM)	EFO:0007074 Histone ChIP-seq H3K4me1	Histone ChIP-seq	EFO:0007074	DND-41	cell_line		-0.068520546	0.0685205	0.966109	-0.96610916
chr19:1812683:G>A	chr19:1747147-1878219:.	CHIP_HISTONE	CenterMaskScorer(requested_output=CHIP_HISTONE, width=2001, aggregation_type=DIFF_LOG2_SUM)	UBERON:0002113 Histone ChIP-seq H3K27ac	Histone ChIP-seq	UBERON:0002113	kidney	tissue		-0.06850147	0.0685015	0.975904	-0.9759043
chr19:1812683:G>A	chr19:1747147-1878219:.	CHIP_HISTONE	CenterMaskScorer(requested_output=CHIP_HISTONE, width=2001, aggregation_type=DIFF_LOG2_SUM)	UBERON:0004222 Histone ChIP-seq H3K27ac	Histone ChIP-seq	UBERON:0004222	stomach smooth muscle	tissue		-0.06848717	0.0684872	0.981678	-0.98167825
chr8:94948283:T>C	chr8:94882747-95013819:.	SPLICE_JUNCTIONS	SpliceJunctionScorer()	junction_EFO:0002786 polyA plus RNA-seq	polyA plus RNA-seq	EFO:0002786	GM12892	cell_line		0.068481445	0.0684814	0.980143	0.9801434
chr8:94948283:T>C	chr8:94882747-95013819:.	DNASE	CenterMaskScorer(requested_output=DNASE, width=501, aggregation_type=DIFF_LOG2_SUM)	EFO:0002860 DNase-seq	DNase-seq	EFO:0002860	SK-N-MC	cell_line		0.06845951	0.0684595	0.884452	0.8844523
chr5:86885886:A>G	chr5:86820350-86951422:.	DNASE	CenterMaskScorer(requested_output=DNASE, width=501, aggregation_type=DIFF_LOG2_SUM)	CL:0000515 DNase-seq	DNase-seq	CL:0000515	skeletal muscle myoblast	primary_cell		-0.06844282	0.0684428	0.859657	-0.8596574
chr16:29975204:A>G	chr16:29909668-30040740:.	CAGE	CenterMaskScorer(requested_output=CAGE, width=501, aggregation_type=DIFF_LOG2_SUM)	LQhCAGE CL:0002677	LQhCAGE	CL:0002677	naive regulatory T cell	primary_cell		0.0684402	0.0684402	0.957501	0.9575012
chr8:94948283:T>C	chr8:94882747-95013819:.	CHIP_TF	CenterMaskScorer(requested_output=CHIP_TF, width=501, aggregation_type=DIFF_LOG2_SUM)	EFO:0001187 TF ChIP-seq ZNF3 genetically modified (insertion) using CRISPR targeting H. sapiens ZNF3	TF ChIP-seq	EFO:0001187	HepG2	cell_line	ZNF3	-0.068424225	0.0684242	0.964537	-0.9645371
chr8:94948283:T>C	chr8:94882747-95013819:.	CHIP_TF	CenterMaskScorer(requested_output=CHIP_TF, width=501, aggregation_type=DIFF_LOG2_SUM)	EFO:0001203 TF ChIP-seq ZFX	TF ChIP-seq	EFO:0001203	MCF-7	cell_line	ZFX	0.06838226	0.0683823	0.936319	0.93631864
chr8:94948283:T>C	chr8:94882747-95013819:.	SPLICE_JUNCTIONS	SpliceJunctionScorer()	junction_CL:0000062 total RNA-seq	total RNA-seq	CL:0000062	osteoblast	primary_cell		0.068359375	0.0683594	0.980143	0.9801434
chr19:1812683:G>A	chr19:1747147-1878219:.	CAGE	CenterMaskScorer(requested_output=CAGE, width=501, aggregation_type=DIFF_LOG2_SUM)	LQhCAGE CL:0002092	LQhCAGE	CL:0002092	bone marrow cell	primary_cell		-0.068353176	0.0683532	0.953488	-0.95348793
chr8:94948283:T>C	chr8:94882747-95013819:.	DNASE	CenterMaskScorer(requested_output=DNASE, width=501, aggregation_type=DIFF_LOG2_SUM)	EFO:0002106 DNase-seq	DNase-seq	EFO:0002106	A673	cell_line		0.068324566	0.0683246	0.891761	0.8917613
chr14:52924962:A>G	chr14:52859426-52990498:.	DNASE	CenterMaskScorer(requested_output=DNASE, width=501, aggregation_type=DIFF_LOG2_SUM)	CL:0000907 DNase-seq	DNase-seq	CL:0000907	central memory CD8-positive, alpha-beta T cell	primary_cell		0.068310976	0.068311	0.925572	0.92557216
chr8:94948283:T>C	chr8:94882747-95013819:.	DNASE	CenterMaskScorer(requested_output=DNASE, width=501, aggregation_type=DIFF_LOG2_SUM)	CL:2000000 DNase-seq	DNase-seq	CL:2000000	epidermal melanocyte	primary_cell		0.06829882	0.0682988	0.927208	0.92720795
chr8:94948283:T>C	chr8:94882747-95013819:.	DNASE	CenterMaskScorer(requested_output=DNASE, width=501, aggregation_type=DIFF_LOG2_SUM)	CLO:0003771 DNase-seq	DNase-seq	CLO:0003771	HK-2	cell_line		0.06827736	0.0682774	0.853515	0.85351515
chr8:94953467:A>G	chr8:94887931-95019003:.	CHIP_HISTONE	CenterMaskScorer(requested_output=CHIP_HISTONE, width=2001, aggregation_type=DIFF_LOG2_SUM)	EFO:0030018 Histone ChIP-seq H3K27ac	Histone ChIP-seq	EFO:0030018	BLaER1	cell_line		0.06826496	0.068265	0.976447	0.9764474
chr19:44878777:G>A	chr19:44813241-44944313:.	CHIP_TF	CenterMaskScorer(requested_output=CHIP_TF, width=501, aggregation_type=DIFF_LOG2_SUM)	EFO:0001182 TF ChIP-seq EGR2 genetically modified (insertion) using site-specific recombination targeting H. sapiens EGR2	TF ChIP-seq	EFO:0001182	HEK293	cell_line	EGR2	0.06823254	0.0682325	0.898633	0.8986329
chr8:94948283:T>C	chr8:94882747-95013819:.	SPLICE_JUNCTIONS	SpliceJunctionScorer()	junction_CL:0002098 total RNA-seq	total RNA-seq	CL:0002098	regular cardiac myocyte	primary_cell		0.06817627	0.0681763	0.979689	0.97968936
chr8:94953467:A>G	chr8:94887931-95019003:.	CHIP_TF	CenterMaskScorer(requested_output=CHIP_TF, width=501, aggregation_type=DIFF_LOG2_SUM)	EFO:0002784 TF ChIP-seq TCF3	TF ChIP-seq	EFO:0002784	GM12878	cell_line	TCF3	0.06815052	0.0681505	0.907154	0.9071543
chr8:94948283:T>C	chr8:94882747-95013819:.	DNASE	CenterMaskScorer(requested_output=DNASE, width=501, aggregation_type=DIFF_LOG2_SUM)	UBERON:0036149 DNase-seq	DNase-seq	UBERON:0036149	suprapubic skin	tissue		0.06813574	0.0681357	0.856617	0.8566166
chr14:52924962:A>G	chr14:52859426-52990498:.	DNASE	CenterMaskScorer(requested_output=DNASE, width=501, aggregation_type=DIFF_LOG2_SUM)	CL:0000546 DNase-seq	DNase-seq	CL:0000546	T-helper 2 cell	primary_cell		0.068106055	0.0681061	0.894099	0.8940993
chr19:44878777:G>A	chr19:44813241-44944313:.	DNASE	CenterMaskScorer(requested_output=DNASE, width=501, aggregation_type=DIFF_LOG2_SUM)	CL:0000706 DNase-seq	DNase-seq	CL:0000706	choroid plexus epithelial cell	primary_cell		0.06808424	0.0680842	0.830022	0.83002186
chr8:94948283:T>C	chr8:94882747-95013819:.	SPLICE_JUNCTIONS	SpliceJunctionScorer()	junction_UBERON:0010414 total RNA-seq	total RNA-seq	UBERON:0010414	omental fat pad	tissue		0.0680542	0.0680542	0.978751	0.9787506
chr8:94953467:A>G	chr8:94887931-95019003:.	DNASE	CenterMaskScorer(requested_output=DNASE, width=501, aggregation_type=DIFF_LOG2_SUM)	UBERON:0000981 DNase-seq	DNase-seq	UBERON:0000981	femur	tissue		0.06791639	0.0679164	0.833576	0.8335761
chr8:94953467:A>G	chr8:94887931-95019003:.	CHIP_TF	CenterMaskScorer(requested_output=CHIP_TF, width=501, aggregation_type=DIFF_LOG2_SUM)	EFO:0001187 TF ChIP-seq ZNF768 genetically modified (insertion) using CRISPR targeting H. sapiens ZNF768	TF ChIP-seq	EFO:0001187	HepG2	cell_line	ZNF768	0.06789112	0.0678911	0.879325	0.8793248
chr14:52924962:A>G	chr14:52859426-52990498:.	DNASE	CenterMaskScorer(requested_output=DNASE, width=501, aggregation_type=DIFF_LOG2_SUM)	CL:0002351 DNase-seq	DNase-seq	CL:0002351	progenitor cell of endocrine pancreas	in_vitro_differentiated_cells		0.06788969	0.0678897	0.911155	0.9111552
chr19:1812683:G>A	chr19:1747147-1878219:.	DNASE	CenterMaskScorer(requested_output=DNASE, width=501, aggregation_type=DIFF_LOG2_SUM)	EFO:0005904 DNase-seq	DNase-seq	EFO:0005904	H7	cell_line		0.06781578	0.0678158	0.781719	0.7817188
chr8:94948283:T>C	chr8:94882747-95013819:.	SPLICE_JUNCTIONS	SpliceJunctionScorer()	junction_CL:0000623 total RNA-seq	total RNA-seq	CL:0000623	natural killer cell	primary_cell		0.06781006	0.0678101	0.983806	0.9838064
chr8:94953467:A>G	chr8:94887931-95019003:.	CAGE	CenterMaskScorer(requested_output=CAGE, width=501, aggregation_type=DIFF_LOG2_SUM)	hCAGE UBERON:0002369	hCAGE	UBERON:0002369	adrenal gland	tissue		0.067798495	0.0677985	0.951345	0.95134485
chr19:1812683:G>A	chr19:1747147-1878219:.	CHIP_HISTONE	CenterMaskScorer(requested_output=CHIP_HISTONE, width=2001, aggregation_type=DIFF_LOG2_SUM)	UBERON:0008952 Histone ChIP-seq H3K27ac	Histone ChIP-seq	UBERON:0008952	upper lobe of left lung	tissue		-0.06776905	0.067769	0.971741	-0.97174054
chr14:52924962:A>G	chr14:52859426-52990498:.	CHIP_TF	CenterMaskScorer(requested_output=CHIP_TF, width=501, aggregation_type=DIFF_LOG2_SUM)	EFO:0001187 TF ChIP-seq ARID4A genetically modified (insertion) using CRISPR targeting H. sapiens ARID4A	TF ChIP-seq	EFO:0001187	HepG2	cell_line	ARID4A	0.067760944	0.0677609	0.918669	0.91866904
chr8:94948283:T>C	chr8:94882747-95013819:.	SPLICE_JUNCTIONS	SpliceJunctionScorer()	junction_EFO:0006270 polyA plus RNA-seq	polyA plus RNA-seq	EFO:0006270	AG04450	cell_line		0.06774902	0.067749	0.979225	0.97922516
chr19:1812683:G>A	chr19:1747147-1878219:.	CHIP_HISTONE	CenterMaskScorer(requested_output=CHIP_HISTONE, width=2001, aggregation_type=DIFF_LOG2_SUM)	UBERON:0002080 Histone ChIP-seq H3K27ac	Histone ChIP-seq	UBERON:0002080	heart right ventricle	tissue		-0.06769371	0.0676937	0.969746	-0.9697459
chr8:94948283:T>C	chr8:94882747-95013819:.	SPLICE_JUNCTIONS	SpliceJunctionScorer()	junction_NTR:0003013 polyA plus RNA-seq	polyA plus RNA-seq	NTR:0003013	placental basal plate	tissue		0.06768799	0.067688	0.975672	0.9756724
chr8:94948283:T>C	chr8:94882747-95013819:.	SPLICE_JUNCTIONS	SpliceJunctionScorer()	junction_UBERON:0002106 polyA plus RNA-seq	polyA plus RNA-seq	UBERON:0002106	spleen	tissue		0.06768799	0.067688	0.978751	0.9787506
chr16:29975204:A>G	chr16:29909668-30040740:.	ATAC	CenterMaskScorer(requested_output=ATAC, width=501, aggregation_type=DIFF_LOG2_SUM)	CL:0000624 ATAC-seq	ATAC-seq	CL:0000624	CD4-positive, alpha-beta T cell	primary_cell		0.06768608	0.0676861	0.911155	0.9111552
chr19:1812683:G>A	chr19:1747147-1878219:.	CHIP_TF	CenterMaskScorer(requested_output=CHIP_TF, width=501, aggregation_type=DIFF_LOG2_SUM)	UBERON:0001159 TF ChIP-seq POLR2A	TF ChIP-seq	UBERON:0001159	sigmoid colon	tissue	POLR2A	-0.06765461	0.0676546	0.977498	-0.9774975
chr16:30022312:C>T	chr16:29956776-30087848:.	CHIP_TF	CenterMaskScorer(requested_output=CHIP_TF, width=501, aggregation_type=DIFF_LOG2_SUM)	EFO:0001187 TF ChIP-seq ZNF362 genetically modified (insertion) using CRISPR targeting H. sapiens ZNF362	TF ChIP-seq	EFO:0001187	HepG2	cell_line	ZNF362	-0.067650795	0.0676508	0.945557	-0.94555736
chr14:52924962:A>G	chr14:52859426-52990498:.	CHIP_TF	CenterMaskScorer(requested_output=CHIP_TF, width=501, aggregation_type=DIFF_LOG2_SUM)	EFO:0001187 TF ChIP-seq EEA1 genetically modified (insertion) using CRISPR targeting H. sapiens EEA1	TF ChIP-seq	EFO:0001187	HepG2	cell_line	EEA1	0.067623615	0.0676236	0.945557	0.94555736
chr14:52924962:A>G	chr14:52859426-52990498:.	CHIP_TF	CenterMaskScorer(requested_output=CHIP_TF, width=501, aggregation_type=DIFF_LOG2_SUM)	EFO:0001187 TF ChIP-seq ZNF441 genetically modified (insertion) using CRISPR targeting H. sapiens ZNF441	TF ChIP-seq	EFO:0001187	HepG2	cell_line	ZNF441	0.06761694	0.0676169	0.92045	0.92045027
chr16:29975204:A>G	chr16:29909668-30040740:.	CHIP_TF	CenterMaskScorer(requested_output=CHIP_TF, width=501, aggregation_type=DIFF_LOG2_SUM)	EFO:0002067 TF ChIP-seq ARID3A	TF ChIP-seq	EFO:0002067	K562	cell_line	ARID3A	-0.06761074	0.0676107	0.95845	-0.9584504
chr8:94948283:T>C	chr8:94882747-95013819:.	CHIP_TF	CenterMaskScorer(requested_output=CHIP_TF, width=501, aggregation_type=DIFF_LOG2_SUM)	EFO:0002791 TF ChIP-seq POLR2A	TF ChIP-seq	EFO:0002791	HeLa-S3	cell_line	POLR2A	0.06760502	0.067605	0.91685	0.91684973
chr8:94953467:A>G	chr8:94887931-95019003:.	ATAC	CenterMaskScorer(requested_output=ATAC, width=501, aggregation_type=DIFF_LOG2_SUM)	CLO:0026846 ATAC-seq	ATAC-seq	CLO:0026846	GM19452	cell_line		0.06760073	0.0676007	0.928809	0.92880905
chr14:52924962:A>G	chr14:52859426-52990498:.	CHIP_TF	CenterMaskScorer(requested_output=CHIP_TF, width=501, aggregation_type=DIFF_LOG2_SUM)	EFO:0001187 TF ChIP-seq ZNF746 genetically modified (insertion) using CRISPR targeting H. sapiens ZNF746	TF ChIP-seq	EFO:0001187	HepG2	cell_line	ZNF746	0.067587376	0.0675874	0.939103	0.93910295
chr19:1812683:G>A	chr19:1747147-1878219:.	CHIP_TF	CenterMaskScorer(requested_output=CHIP_TF, width=501, aggregation_type=DIFF_LOG2_SUM)	EFO:0002067 TF ChIP-seq ZNF148 stably expressing C-terminal eGFP-tagged ZNF148	TF ChIP-seq	EFO:0002067	K562	cell_line	ZNF148	-0.0675745	0.0675745	0.966869	-0.96686935
chr8:94948283:T>C	chr8:94882747-95013819:.	SPLICE_JUNCTIONS	SpliceJunctionScorer()	junction_UBERON:0002107 total RNA-seq	total RNA-seq	UBERON:0002107	liver	tissue		0.06756592	0.0675659	0.978751	0.9787506
chr14:52924962:A>G	chr14:52859426-52990498:.	CHIP_TF	CenterMaskScorer(requested_output=CHIP_TF, width=501, aggregation_type=DIFF_LOG2_SUM)	EFO:0002784 TF ChIP-seq EGR1	TF ChIP-seq	EFO:0002784	GM12878	cell_line	EGR1	0.06750631	0.0675063	0.918669	0.91866904
chr8:94948283:T>C	chr8:94882747-95013819:.	SPLICE_JUNCTIONS	SpliceJunctionScorer()	junction_CL:2000040 total RNA-seq	total RNA-seq	CL:2000040	bladder microvascular endothelial cell	primary_cell		0.06750488	0.0675049	0.978265	0.9782654
chr8:94948283:T>C	chr8:94882747-95013819:.	PROCAP	CenterMaskScorer(requested_output=PROCAP, width=501, aggregation_type=DIFF_LOG2_SUM)	ENCSR072YCM	PRO-cap	EFO:0002106	A673	cell_line		0.06748974	0.0674897	0.909176	0.90917575
chr8:94948283:T>C	chr8:94882747-95013819:.	ATAC	CenterMaskScorer(requested_output=ATAC, width=501, aggregation_type=DIFF_LOG2_SUM)	UBERON:0002046 ATAC-seq	ATAC-seq	UBERON:0002046	thyroid gland	tissue		0.06747246	0.0674725	0.868425	0.86842537
chr8:94953467:A>G	chr8:94887931-95019003:.	CAGE	CenterMaskScorer(requested_output=CAGE, width=501, aggregation_type=DIFF_LOG2_SUM)	LQhCAGE CL:0000771	LQhCAGE	CL:0000771	eosinophil	primary_cell		0.06744993	0.0674499	0.94306	0.9430595
chr16:30022312:C>T	chr16:29956776-30087848:.	CHIP_TF	CenterMaskScorer(requested_output=CHIP_TF, width=501, aggregation_type=DIFF_LOG2_SUM)	EFO:0001187 TF ChIP-seq ZNF384	TF ChIP-seq	EFO:0001187	HepG2	cell_line	ZNF384	-0.067414284	0.0674143	0.941769	-0.9417692
chr16:29975204:A>G	chr16:29909668-30040740:.	ATAC	CenterMaskScorer(requested_output=ATAC, width=501, aggregation_type=DIFF_LOG2_SUM)	EFO:0002784 ATAC-seq	ATAC-seq	EFO:0002784	GM12878	cell_line		0.067410946	0.0674109	0.884452	0.8844523
chr16:29975204:A>G	chr16:29909668-30040740:.	CAGE	CenterMaskScorer(requested_output=CAGE, width=501, aggregation_type=DIFF_LOG2_SUM)	LQhCAGE CL:0000775	LQhCAGE	CL:0000775	neutrophil	primary_cell		0.06738877	0.0673888	0.955539	0.9555388
chr8:94948283:T>C	chr8:94882747-95013819:.	SPLICE_JUNCTIONS	SpliceJunctionScorer()	junction_UBERON:0001255 polyA plus RNA-seq	polyA plus RNA-seq	UBERON:0001255	urinary bladder	tissue		0.06738281	0.0673828	0.977769	0.9777694
chr19:1812683:G>A	chr19:1747147-1878219:.	CAGE	CenterMaskScorer(requested_output=CAGE, width=501, aggregation_type=DIFF_LOG2_SUM)	hCAGE CL:0002563	hCAGE	CL:0002563	intestinal epithelial cell	primary_cell		-0.06737065	0.0673707	0.953488	-0.95348793
chr8:94953467:A>G	chr8:94887931-95019003:.	ATAC	CenterMaskScorer(requested_output=ATAC, width=501, aggregation_type=DIFF_LOG2_SUM)	CLO:0024933 ATAC-seq	ATAC-seq	CLO:0024933	GM18499	cell_line		0.067370415	0.0673704	0.927208	0.92720795
chr8:94948283:T>C	chr8:94882747-95013819:.	CHIP_TF	CenterMaskScorer(requested_output=CHIP_TF, width=501, aggregation_type=DIFF_LOG2_SUM)	EFO:0001182 TF ChIP-seq ZBTB20 genetically modified (insertion) using site-specific recombination targeting H. sapiens ZBTB20	TF ChIP-seq	EFO:0001182	HEK293	cell_line	ZBTB20	0.067344666	0.0673447	0.945557	0.94555736
chr19:1812683:G>A	chr19:1747147-1878219:.	CAGE	CenterMaskScorer(requested_output=CAGE, width=501, aggregation_type=DIFF_LOG2_SUM)	hCAGE UBERON:0006322	hCAGE	UBERON:0006322	inferior rectus extraocular muscle	tissue		-0.067335844	0.0673358	0.962044	-0.96204376
chr19:44878777:G>A	chr19:44813241-44944313:.	CHIP_HISTONE	CenterMaskScorer(requested_output=CHIP_HISTONE, width=2001, aggregation_type=DIFF_LOG2_SUM)	EFO:0007752 Histone ChIP-seq H3K27ac	Histone ChIP-seq	EFO:0007752	VCaP	cell_line		0.06729221	0.0672922	0.960287	0.96028686
chr19:1812683:G>A	chr19:1747147-1878219:.	CHIP_TF	CenterMaskScorer(requested_output=CHIP_TF, width=501, aggregation_type=DIFF_LOG2_SUM)	EFO:0002067 TF ChIP-seq EP400	TF ChIP-seq	EFO:0002067	K562	cell_line	EP400	0.06728363	0.0672836	0.949106	0.94910556
chr19:1812683:G>A	chr19:1747147-1878219:.	CHIP_HISTONE	CenterMaskScorer(requested_output=CHIP_HISTONE, width=2001, aggregation_type=DIFF_LOG2_SUM)	UBERON:0001987 Histone ChIP-seq H3K27ac	Histone ChIP-seq	UBERON:0001987	placenta	tissue		-0.06727314	0.0672731	0.976447	-0.9764474
chr16:29975204:A>G	chr16:29909668-30040740:.	CAGE	CenterMaskScorer(requested_output=CAGE, width=501, aggregation_type=DIFF_LOG2_SUM)	hCAGE UBERON:0001897	hCAGE	UBERON:0001897	dorsal plus ventral thalamus	tissue		0.067249894	0.0672499	0.944322	0.94432205
chr19:44878777:G>A	chr19:44813241-44944313:.	CHIP_TF	CenterMaskScorer(requested_output=CHIP_TF, width=501, aggregation_type=DIFF_LOG2_SUM)	EFO:0001187 TF ChIP-seq AGO2	TF ChIP-seq	EFO:0001187	HepG2	cell_line	AGO2	-0.06722736	0.0672274	0.803161	-0.80316085
chr8:94948283:T>C	chr8:94882747-95013819:.	SPLICE_JUNCTIONS	SpliceJunctionScorer()	junction_UBERON:0002370 polyA plus RNA-seq	polyA plus RNA-seq	UBERON:0002370	thymus	tissue		0.06719971	0.0671997	0.978751	0.9787506
chr8:94953467:A>G	chr8:94887931-95019003:.	CAGE	CenterMaskScorer(requested_output=CAGE, width=501, aggregation_type=DIFF_LOG2_SUM)	hCAGE UBERON:0002038	hCAGE	UBERON:0002038	substantia nigra	tissue		0.06719875	0.0671988	0.946766	0.946766
chr8:94953467:A>G	chr8:94887931-95019003:.	DNASE	CenterMaskScorer(requested_output=DNASE, width=501, aggregation_type=DIFF_LOG2_SUM)	UBERON:0008971 DNase-seq	DNase-seq	UBERON:0008971	left colon	tissue		0.06715202	0.067152	0.840483	0.8404825
chr19:1812683:G>A	chr19:1747147-1878219:.	CAGE	CenterMaskScorer(requested_output=CAGE, width=501, aggregation_type=DIFF_LOG2_SUM)	hCAGE UBERON:0002038	hCAGE	UBERON:0002038	substantia nigra	tissue		-0.067089796	0.0670898	0.946766	-0.946766
chr8:94948283:T>C	chr8:94882747-95013819:.	SPLICE_JUNCTIONS	SpliceJunctionScorer()	junction_UBERON:0001043 polyA plus RNA-seq	polyA plus RNA-seq	UBERON:0001043	esophagus	tissue		0.06707764	0.0670776	0.976744	0.97674394
chr16:29975204:A>G	chr16:29909668-30040740:.	CAGE	CenterMaskScorer(requested_output=CAGE, width=501, aggregation_type=DIFF_LOG2_SUM)	hCAGE CL:0002138	hCAGE	CL:0002138	endothelial cell of lymphatic vessel	primary_cell		0.06704271	0.0670427	0.970426	0.9704257
chr8:94948283:T>C	chr8:94882747-95013819:.	DNASE	CenterMaskScorer(requested_output=DNASE, width=501, aggregation_type=DIFF_LOG2_SUM)	UBERON:0007610 DNase-seq	DNase-seq	UBERON:0007610	tibial artery	tissue		0.066961765	0.0669618	0.853515	0.85351515
chr8:94953467:A>G	chr8:94887931-95019003:.	CHIP_HISTONE	CenterMaskScorer(requested_output=CHIP_HISTONE, width=2001, aggregation_type=DIFF_LOG2_SUM)	EFO:0002357 Histone ChIP-seq H3K4me2	Histone ChIP-seq	EFO:0002357	SU-DHL-6	cell_line		0.066895485	0.0668955	0.975349	0.97534883
chr8:94948283:T>C	chr8:94882747-95013819:.	DNASE	CenterMaskScorer(requested_output=DNASE, width=501, aggregation_type=DIFF_LOG2_SUM)	UBERON:0001159 DNase-seq	DNase-seq	UBERON:0001159	sigmoid colon	tissue		0.066880226	0.0668802	0.840483	0.8404825
chr19:1812683:G>A	chr19:1747147-1878219:.	CHIP_TF	CenterMaskScorer(requested_output=CHIP_TF, width=501, aggregation_type=DIFF_LOG2_SUM)	UBERON:0004648 TF ChIP-seq POLR2AphosphoS5	TF ChIP-seq	UBERON:0004648	esophagus muscularis mucosa	tissue	POLR2AphosphoS5	-0.06687355	0.0668736	0.927208	-0.92720795
chr8:94953467:A>G	chr8:94887931-95019003:.	ATAC	CenterMaskScorer(requested_output=ATAC, width=501, aggregation_type=DIFF_LOG2_SUM)	EFO:0010873 ATAC-seq	ATAC-seq	EFO:0010873	HG03175	cell_line		0.06682944	0.0668294	0.940451	0.94045055
chr19:1812683:G>A	chr19:1747147-1878219:.	CHIP_TF	CenterMaskScorer(requested_output=CHIP_TF, width=501, aggregation_type=DIFF_LOG2_SUM)	EFO:0001203 TF ChIP-seq MYC	TF ChIP-seq	EFO:0001203	MCF-7	cell_line	MYC	0.06677723	0.0667772	0.818943	0.8189428
chr19:44886339:A>G	chr19:44820803-44951875:.	DNASE	CenterMaskScorer(requested_output=DNASE, width=501, aggregation_type=DIFF_LOG2_SUM)	UBERON:0009834 DNase-seq	DNase-seq	UBERON:0009834	dorsolateral prefrontal cortex	tissue		0.0667429	0.0667429	0.833576	0.8335761
chr16:29975204:A>G	chr16:29909668-30040740:.	DNASE	CenterMaskScorer(requested_output=DNASE, width=501, aggregation_type=DIFF_LOG2_SUM)	CL:0000623 DNase-seq	DNase-seq	CL:0000623	natural killer cell	primary_cell		0.06672287	0.0667229	0.902982	0.90298235
chr8:94948283:T>C	chr8:94882747-95013819:.	SPLICE_JUNCTIONS	SpliceJunctionScorer()	junction_UBERON:0000305 polyA plus RNA-seq	polyA plus RNA-seq	UBERON:0000305	amnion	tissue		0.066711426	0.0667114	0.977262	0.9772623
chr19:1812683:G>A	chr19:1747147-1878219:.	CHIP_TF	CenterMaskScorer(requested_output=CHIP_TF, width=501, aggregation_type=DIFF_LOG2_SUM)	EFO:0001203 TF ChIP-seq GABPA	TF ChIP-seq	EFO:0001203	MCF-7	cell_line	GABPA	-0.066705704	0.0667057	0.972376	-0.97237617
chr8:94953467:A>G	chr8:94887931-95019003:.	DNASE	CenterMaskScorer(requested_output=DNASE, width=501, aggregation_type=DIFF_LOG2_SUM)	CL:2000000 DNase-seq	DNase-seq	CL:2000000	epidermal melanocyte	primary_cell		0.06670427	0.0667043	0.925572	0.92557216
chr8:94953467:A>G	chr8:94887931-95019003:.	DNASE	CenterMaskScorer(requested_output=DNASE, width=501, aggregation_type=DIFF_LOG2_SUM)	CL:0002565 DNase-seq	DNase-seq	CL:0002565	iris pigment epithelial cell	primary_cell		0.066698074	0.0666981	0.850352	0.850352
chr14:52924962:A>G	chr14:52859426-52990498:.	CHIP_TF	CenterMaskScorer(requested_output=CHIP_TF, width=501, aggregation_type=DIFF_LOG2_SUM)	EFO:0001187 TF ChIP-seq ZNF766 genetically modified (insertion) using CRISPR targeting H. sapiens ZNF766	TF ChIP-seq	EFO:0001187	HepG2	cell_line	ZNF766	0.06668854	0.0666885	0.945557	0.94555736
chr8:94948283:T>C	chr8:94882747-95013819:.	DNASE	CenterMaskScorer(requested_output=DNASE, width=501, aggregation_type=DIFF_LOG2_SUM)	UBERON:0000948 DNase-seq	DNase-seq	UBERON:0000948	heart	tissue		0.06665182	0.0666518	0.876682	0.87668186
chr8:94948283:T>C	chr8:94882747-95013819:.	SPLICE_JUNCTIONS	SpliceJunctionScorer()	junction_EFO:0002779 polyA plus RNA-seq	polyA plus RNA-seq	EFO:0002779	BJ	cell_line		0.066589355	0.0665894	0.978751	0.9787506
chr8:94948283:T>C	chr8:94882747-95013819:.	SPLICE_JUNCTIONS	SpliceJunctionScorer()	junction_EFO:0002785 polyA plus RNA-seq	polyA plus RNA-seq	EFO:0002785	GM12891	cell_line		0.066589355	0.0665894	0.980588	0.98058754
chr19:44878777:G>A	chr19:44813241-44944313:.	ATAC	CenterMaskScorer(requested_output=ATAC, width=501, aggregation_type=DIFF_LOG2_SUM)	UBERON:0002469 ATAC-seq	ATAC-seq	UBERON:0002469	esophagus mucosa	tissue		0.06658888	0.0665889	0.939103	0.93910295
chr17:63483402:T>C	chr17:63417866-63548938:.	DNASE	CenterMaskScorer(requested_output=DNASE, width=501, aggregation_type=DIFF_LOG2_SUM)	NTR:0000856 DNase-seq	DNase-seq	NTR:0000856	mesendoderm	in_vitro_differentiated_cells		0.066574335	0.0665743	0.830022	0.83002186
chr8:94953467:A>G	chr8:94887931-95019003:.	ATAC	CenterMaskScorer(requested_output=ATAC, width=501, aggregation_type=DIFF_LOG2_SUM)	EFO:0010859 ATAC-seq	ATAC-seq	EFO:0010859	HG02981	cell_line		0.06654525	0.0665453	0.934881	0.93488073
chr8:94953467:A>G	chr8:94887931-95019003:.	CAGE	CenterMaskScorer(requested_output=CAGE, width=501, aggregation_type=DIFF_LOG2_SUM)	hCAGE CL:0002224	hCAGE	CL:0002224	lens epithelial cell	primary_cell		0.066516936	0.0665169	0.966869	0.96686935
chr19:1812683:G>A	chr19:1747147-1878219:.	CAGE	CenterMaskScorer(requested_output=CAGE, width=501, aggregation_type=DIFF_LOG2_SUM)	hCAGE UBERON:0002037	hCAGE	UBERON:0002037	cerebellum	tissue		-0.06648064	0.0664806	0.94306	-0.9430595
chr14:52924962:A>G	chr14:52859426-52990498:.	DNASE	CenterMaskScorer(requested_output=DNASE, width=501, aggregation_type=DIFF_LOG2_SUM)	CL:0001044 DNase-seq	DNase-seq	CL:0001044	effector CD4-positive, alpha-beta T cell	primary_cell		0.066459656	0.0664597	0.891761	0.8917613
chr5:86885886:A>G	chr5:86820350-86951422:.	PROCAP	CenterMaskScorer(requested_output=PROCAP, width=501, aggregation_type=DIFF_LOG2_SUM)	ENCSR797DEF	PRO-cap	EFO:0002819	Calu3	cell_line		0.066455066	0.0664551	0.925572	0.92557216
chr19:1812683:G>A	chr19:1747147-1878219:.	CHIP_HISTONE	CenterMaskScorer(requested_output=CHIP_HISTONE, width=2001, aggregation_type=DIFF_LOG2_SUM)	UBERON:0036149 Histone ChIP-seq H3K27ac	Histone ChIP-seq	UBERON:0036149	suprapubic skin	tissue		-0.066412926	0.0664129	0.978987	-0.97898656
chr16:29975204:A>G	chr16:29909668-30040740:.	CAGE	CenterMaskScorer(requested_output=CAGE, width=501, aggregation_type=DIFF_LOG2_SUM)	hCAGE CL:0002545	hCAGE	CL:0002545	thoracic aorta endothelial cell	primary_cell		0.066357136	0.0663571	0.96834	0.96833974
chr8:94948283:T>C	chr8:94882747-95013819:.	SPLICE_JUNCTIONS	SpliceJunctionScorer()	junction_UBERON:0008953 total RNA-seq	total RNA-seq	UBERON:0008953	lower lobe of left lung	tissue		0.066345215	0.0663452	0.978751	0.9787506
chr8:94953467:A>G	chr8:94887931-95019003:.	ATAC	CenterMaskScorer(requested_output=ATAC, width=501, aggregation_type=DIFF_LOG2_SUM)	EFO:0010889 ATAC-seq	ATAC-seq	EFO:0010889	HG03571	cell_line		0.06632614	0.0663261	0.94306	0.9430595
chr19:1812683:G>A	chr19:1747147-1878219:.	CAGE	CenterMaskScorer(requested_output=CAGE, width=501, aggregation_type=DIFF_LOG2_SUM)	LQhCAGE UBERON:0012168	LQhCAGE	UBERON:0012168	umbilical cord blood	primary_cell		-0.06631851	0.0663185	0.952428	-0.95242816
chr8:94948283:T>C	chr8:94882747-95013819:.	CHIP_TF	CenterMaskScorer(requested_output=CHIP_TF, width=501, aggregation_type=DIFF_LOG2_SUM)	EFO:0002067 TF ChIP-seq CEBPB	TF ChIP-seq	EFO:0002067	K562	cell_line	CEBPB	0.06631088	0.0663109	0.898633	0.8986329
chr8:94948283:T>C	chr8:94882747-95013819:.	DNASE	CenterMaskScorer(requested_output=DNASE, width=501, aggregation_type=DIFF_LOG2_SUM)	CL:0000706 DNase-seq	DNase-seq	CL:0000706	choroid plexus epithelial cell	primary_cell		0.06630659	0.0663066	0.826399	0.8263989
chr19:44886339:A>G	chr19:44820803-44951875:.	DNASE	CenterMaskScorer(requested_output=DNASE, width=501, aggregation_type=DIFF_LOG2_SUM)	UBERON:0002369 DNase-seq	DNase-seq	UBERON:0002369	adrenal gland	tissue		0.06630468	0.0663047	0.830022	0.83002186
chr8:94948283:T>C	chr8:94882747-95013819:.	CAGE	CenterMaskScorer(requested_output=CAGE, width=501, aggregation_type=DIFF_LOG2_SUM)	hCAGE CL:0000134	hCAGE	CL:0000134	mesenchymal cell	primary_cell		-0.066278934	0.0662789	0.967613	-0.96761274
chr16:29975204:A>G	chr16:29909668-30040740:.	CAGE	CenterMaskScorer(requested_output=CAGE, width=501, aggregation_type=DIFF_LOG2_SUM)	hCAGE EFO:0002067	hCAGE	EFO:0002067	K562	cell_line		0.06623483	0.0662348	0.95845	0.9584504
chr8:94948283:T>C	chr8:94882747-95013819:.	DNASE	CenterMaskScorer(requested_output=DNASE, width=501, aggregation_type=DIFF_LOG2_SUM)	CL:0000223 DNase-seq	DNase-seq	CL:0000223	endodermal cell	in_vitro_differentiated_cells		0.06622505	0.066225	0.826399	0.8263989
chr16:29975204:A>G	chr16:29909668-30040740:.	DNASE	CenterMaskScorer(requested_output=DNASE, width=501, aggregation_type=DIFF_LOG2_SUM)	UBERON:0000059 DNase-seq	DNase-seq	UBERON:0000059	large intestine	tissue		0.0662241	0.0662241	0.856617	0.8566166
chr8:94948283:T>C	chr8:94882747-95013819:.	SPLICE_JUNCTIONS	SpliceJunctionScorer()	junction_EFO:0003045 total RNA-seq	total RNA-seq	EFO:0003045	H9	cell_line		0.066223145	0.0662231	0.979689	0.97968936
chr16:29975204:A>G	chr16:29909668-30040740:.	CHIP_TF	CenterMaskScorer(requested_output=CHIP_TF, width=501, aggregation_type=DIFF_LOG2_SUM)	EFO:0002067 TF ChIP-seq SPI1	TF ChIP-seq	EFO:0002067	K562	cell_line	SPI1	0.06620407	0.0662041	0.90083	0.9008302
chr5:86885886:A>G	chr5:86820350-86951422:.	DNASE	CenterMaskScorer(requested_output=DNASE, width=501, aggregation_type=DIFF_LOG2_SUM)	UBERON:0000955 DNase-seq	DNase-seq	UBERON:0000955	brain	tissue		0.0661664	0.0661664	0.840483	0.8404825
chr8:94948283:T>C	chr8:94882747-95013819:.	SPLICE_JUNCTIONS	SpliceJunctionScorer()	junction_NTR:0000427 polyA plus RNA-seq	polyA plus RNA-seq	NTR:0000427	neurosphere	primary_cell		0.06616211	0.0661621	0.977769	0.9777694
chr8:94948283:T>C	chr8:94882747-95013819:.	DNASE	CenterMaskScorer(requested_output=DNASE, width=501, aggregation_type=DIFF_LOG2_SUM)	EFO:0005282 DNase-seq	DNase-seq	EFO:0005282	HS-5	cell_line		0.066159725	0.0661597	0.879325	0.8793248
chr5:86885886:A>G	chr5:86820350-86951422:.	CHIP_HISTONE	CenterMaskScorer(requested_output=CHIP_HISTONE, width=2001, aggregation_type=DIFF_LOG2_SUM)	UBERON:0000955 Histone ChIP-seq H3K4me3	Histone ChIP-seq	UBERON:0000955	brain	tissue		0.06611729	0.0661173	0.987298	0.9872979
chr8:94948283:T>C	chr8:94882747-95013819:.	DNASE	CenterMaskScorer(requested_output=DNASE, width=501, aggregation_type=DIFF_LOG2_SUM)	CL:0002518 DNase-seq	DNase-seq	CL:0002518	kidney epithelial cell	primary_cell		0.06611252	0.0661125	0.853515	0.85351515
chr8:94948283:T>C	chr8:94882747-95013819:.	CHIP_TF	CenterMaskScorer(requested_output=CHIP_TF, width=501, aggregation_type=DIFF_LOG2_SUM)	EFO:0001187 TF ChIP-seq ZFX genetically modified (insertion) using CRISPR targeting H. sapiens ZFX	TF ChIP-seq	EFO:0001187	HepG2	cell_line	ZFX	0.066106796	0.0661068	0.902982	0.90298235
chr19:44886339:A>G	chr19:44820803-44951875:.	DNASE	CenterMaskScorer(requested_output=DNASE, width=501, aggregation_type=DIFF_LOG2_SUM)	UBERON:0008971 DNase-seq	DNase-seq	UBERON:0008971	left colon	tissue		0.06604767	0.0660477	0.837063	0.83706266
chr8:94948283:T>C	chr8:94882747-95013819:.	SPLICE_JUNCTIONS	SpliceJunctionScorer()	junction_CL:0002584 total RNA-seq	total RNA-seq	CL:0002584	renal cortical epithelial cell	primary_cell		0.06604004	0.06604	0.978265	0.9782654
chr19:1812683:G>A	chr19:1747147-1878219:.	CHIP_TF	CenterMaskScorer(requested_output=CHIP_TF, width=501, aggregation_type=DIFF_LOG2_SUM)	EFO:0002791 TF ChIP-seq USF2	TF ChIP-seq	EFO:0002791	HeLa-S3	cell_line	USF2	0.06600475	0.0660048	0.90509	0.9050901
chr16:29975204:A>G	chr16:29909668-30040740:.	DNASE	CenterMaskScorer(requested_output=DNASE, width=501, aggregation_type=DIFF_LOG2_SUM)	EFO:0007098 DNase-seq	DNase-seq	EFO:0007098	iPS DF 6.9	cell_line		0.06599617	0.0659962	0.859657	0.8596574
chr8:94948283:T>C	chr8:94882747-95013819:.	DNASE	CenterMaskScorer(requested_output=DNASE, width=501, aggregation_type=DIFF_LOG2_SUM)	UBERON:0004264 DNase-seq	DNase-seq	UBERON:0004264	lower leg skin	tissue		0.06598902	0.065989	0.873985	0.87398493
chr8:94953467:A>G	chr8:94887931-95019003:.	CAGE	CenterMaskScorer(requested_output=CAGE, width=501, aggregation_type=DIFF_LOG2_SUM)	hCAGE UBERON:0002148	hCAGE	UBERON:0002148	locus ceruleus	tissue		0.06595361	0.0659536	0.945557	0.94555736
chr19:1812683:G>A	chr19:1747147-1878219:.	CHIP_HISTONE	CenterMaskScorer(requested_output=CHIP_HISTONE, width=2001, aggregation_type=DIFF_LOG2_SUM)	UBERON:0002108 Histone ChIP-seq H3K27ac	Histone ChIP-seq	UBERON:0002108	small intestine	tissue		-0.06581211	0.0658121	0.977498	-0.9774975
chr8:94948283:T>C	chr8:94882747-95013819:.	SPLICE_JUNCTIONS	SpliceJunctionScorer()	junction_CL:2000010 total RNA-seq	total RNA-seq	CL:2000010	dermis blood vessel endothelial cell	primary_cell		0.0657959	0.0657959	0.978265	0.9782654
chr19:1812683:G>A	chr19:1747147-1878219:.	CHIP_TF	CenterMaskScorer(requested_output=CHIP_TF, width=501, aggregation_type=DIFF_LOG2_SUM)	UBERON:0002107 TF ChIP-seq GABPA	TF ChIP-seq	UBERON:0002107	liver	tissue	GABPA	-0.06579018	0.0657902	0.965332	-0.96533185
chr8:94948283:T>C	chr8:94882747-95013819:.	DNASE	CenterMaskScorer(requested_output=DNASE, width=501, aggregation_type=DIFF_LOG2_SUM)	EFO:0005283 DNase-seq	DNase-seq	EFO:0005283	HS-27A	cell_line		0.06578684	0.0657868	0.881915	0.8819146
chr19:1812683:G>A	chr19:1747147-1878219:.	CHIP_HISTONE	CenterMaskScorer(requested_output=CHIP_HISTONE, width=2001, aggregation_type=DIFF_LOG2_SUM)	UBERON:0002170 Histone ChIP-seq H3K27ac	Histone ChIP-seq	UBERON:0002170	upper lobe of right lung	tissue		-0.065755844	0.0657558	0.978987	-0.97898656
chr8:94953467:A>G	chr8:94887931-95019003:.	CHIP_HISTONE	CenterMaskScorer(requested_output=CHIP_HISTONE, width=2001, aggregation_type=DIFF_LOG2_SUM)	UBERON:0006631 Histone ChIP-seq H3K27ac	Histone ChIP-seq	UBERON:0006631	right atrium auricular region	tissue		0.065740585	0.0657406	0.947949	0.9479486
chr8:94953467:A>G	chr8:94887931-95019003:.	CAGE	CenterMaskScorer(requested_output=CAGE, width=501, aggregation_type=DIFF_LOG2_SUM)	hCAGE CL:0002605	hCAGE	CL:0002605	astrocyte of the cerebral cortex	primary_cell		0.0657382	0.0657382	0.966869	0.96686935
chr19:44886339:A>G	chr19:44820803-44951875:.	DNASE	CenterMaskScorer(requested_output=DNASE, width=501, aggregation_type=DIFF_LOG2_SUM)	EFO:0009747 DNase-seq	DNase-seq	EFO:0009747	WTC11	cell_line		0.065727234	0.0657272	0.850352	0.850352
chr8:94948283:T>C	chr8:94882747-95013819:.	DNASE	CenterMaskScorer(requested_output=DNASE, width=501, aggregation_type=DIFF_LOG2_SUM)	UBERON:0001954 DNase-seq	DNase-seq	UBERON:0001954	Ammon's horn	tissue		0.065700054	0.0657001	0.862638	0.8626385
chr8:94948283:T>C	chr8:94882747-95013819:.	ATAC	CenterMaskScorer(requested_output=ATAC, width=501, aggregation_type=DIFF_LOG2_SUM)	UBERON:0002369 ATAC-seq	ATAC-seq	UBERON:0002369	adrenal gland	tissue		0.06569719	0.0656972	0.928809	0.92880905
chr8:94948283:T>C	chr8:94882747-95013819:.	SPLICE_JUNCTIONS	SpliceJunctionScorer()	junction_CL:2000001 polyA plus RNA-seq	polyA plus RNA-seq	CL:2000001	peripheral blood mononuclear cell	primary_cell		0.06567383	0.0656738	0.981862	0.9818622
chr5:86885886:A>G	chr5:86820350-86951422:.	CHIP_HISTONE	CenterMaskScorer(requested_output=CHIP_HISTONE, width=2001, aggregation_type=DIFF_LOG2_SUM)	CL:0000515 Histone ChIP-seq H3K4me1	Histone ChIP-seq	CL:0000515	skeletal muscle myoblast	primary_cell		-0.065672874	0.0656729	0.950237	-0.95023745
chr19:1812683:G>A	chr19:1747147-1878219:.	CHIP_TF	CenterMaskScorer(requested_output=CHIP_TF, width=501, aggregation_type=DIFF_LOG2_SUM)	EFO:0001187 TF ChIP-seq MAX genetically modified (insertion) using CRISPR targeting H. sapiens MAX	TF ChIP-seq	EFO:0001187	HepG2	cell_line	MAX	0.06565094	0.0656509	0.90083	0.9008302
chr19:1812683:G>A	chr19:1747147-1878219:.	CHIP_TF	CenterMaskScorer(requested_output=CHIP_TF, width=501, aggregation_type=DIFF_LOG2_SUM)	UBERON:0001157 TF ChIP-seq POLR2AphosphoS5	TF ChIP-seq	UBERON:0001157	transverse colon	tissue	POLR2AphosphoS5	-0.06562042	0.0656204	0.934881	-0.93488073
chr5:86885886:A>G	chr5:86820350-86951422:.	CHIP_HISTONE	CenterMaskScorer(requested_output=CHIP_HISTONE, width=2001, aggregation_type=DIFF_LOG2_SUM)	NTR:0003079 Histone ChIP-seq H3K4me1	Histone ChIP-seq	NTR:0003079	fibroblast of breast	primary_cell		-0.065603256	0.0656033	0.970426	-0.9704257
chr8:94953467:A>G	chr8:94887931-95019003:.	ATAC	CenterMaskScorer(requested_output=ATAC, width=501, aggregation_type=DIFF_LOG2_SUM)	CL:0000900 ATAC-seq	ATAC-seq	CL:0000900	naive thymus-derived CD8-positive, alpha-beta T cell	primary_cell		0.06555915	0.0655591	0.90509	0.9050901
chr8:94948283:T>C	chr8:94882747-95013819:.	DNASE	CenterMaskScorer(requested_output=DNASE, width=501, aggregation_type=DIFF_LOG2_SUM)	EFO:0001187 DNase-seq	DNase-seq	EFO:0001187	HepG2	cell_line		0.06554747	0.0655475	0.886939	0.8869387
chr16:29975204:A>G	chr16:29909668-30040740:.	CAGE	CenterMaskScorer(requested_output=CAGE, width=501, aggregation_type=DIFF_LOG2_SUM)	hCAGE UBERON:0002146	hCAGE	UBERON:0002146	pulmonary valve	tissue		0.06553936	0.0655394	0.940451	0.94045055
chr14:52924962:A>G	chr14:52859426-52990498:.	CHIP_TF	CenterMaskScorer(requested_output=CHIP_TF, width=501, aggregation_type=DIFF_LOG2_SUM)	UBERON:0008952 TF ChIP-seq POLR2AphosphoS5	TF ChIP-seq	UBERON:0008952	upper lobe of left lung	tissue	POLR2AphosphoS5	0.06552744	0.0655274	0.91685	0.91684973
chr19:44886339:A>G	chr19:44820803-44951875:.	DNASE	CenterMaskScorer(requested_output=DNASE, width=501, aggregation_type=DIFF_LOG2_SUM)	UBERON:0001211 DNase-seq	DNase-seq	UBERON:0001211	Peyer's patch	tissue		0.06550741	0.0655074	0.833576	0.8335761
chr8:94953467:A>G	chr8:94887931-95019003:.	CHIP_TF	CenterMaskScorer(requested_output=CHIP_TF, width=501, aggregation_type=DIFF_LOG2_SUM)	EFO:0002791 TF ChIP-seq SMARCB1	TF ChIP-seq	EFO:0002791	HeLa-S3	cell_line	SMARCB1	0.065504074	0.0655041	0.884452	0.8844523
chr8:94948283:T>C	chr8:94882747-95013819:.	CHIP_TF	CenterMaskScorer(requested_output=CHIP_TF, width=501, aggregation_type=DIFF_LOG2_SUM)	EFO:0002067 TF ChIP-seq ZBTB33	TF ChIP-seq	EFO:0002067	K562	cell_line	ZBTB33	-0.06550121	0.0655012	0.843837	-0.84383667
chr8:94948283:T>C	chr8:94882747-95013819:.	SPLICE_JUNCTIONS	SpliceJunctionScorer()	junction_CL:0002551 total RNA-seq	total RNA-seq	CL:0002551	fibroblast of dermis	primary_cell		0.06549072	0.0654907	0.979225	0.97922516
chr8:94948283:T>C	chr8:94882747-95013819:.	SPLICE_JUNCTIONS	SpliceJunctionScorer()	junction_CL:0002328 total RNA-seq	total RNA-seq	CL:0002328	bronchial epithelial cell	primary_cell		0.06549072	0.0654907	0.978265	0.9782654
chr5:86885886:A>G	chr5:86820350-86951422:.	DNASE	CenterMaskScorer(requested_output=DNASE, width=501, aggregation_type=DIFF_LOG2_SUM)	EFO:0005712 DNase-seq	DNase-seq	EFO:0005712	RPMI7951	cell_line		-0.06544018	0.0654402	0.865561	-0.8655608
chr8:94948283:T>C	chr8:94882747-95013819:.	DNASE	CenterMaskScorer(requested_output=DNASE, width=501, aggregation_type=DIFF_LOG2_SUM)	CLO:0033911 DNase-seq	DNase-seq	CLO:0033911	AG08395	cell_line		0.06542158	0.0654216	0.918669	0.91866904
chr5:86885886:A>G	chr5:86820350-86951422:.	DNASE	CenterMaskScorer(requested_output=DNASE, width=501, aggregation_type=DIFF_LOG2_SUM)	EFO:0009500 DNase-seq	DNase-seq	EFO:0009500	HCEC 1CT	cell_line		-0.065421104	0.0654211	0.914991	-0.91499144
chr19:1812683:G>A	chr19:1747147-1878219:.	CAGE	CenterMaskScorer(requested_output=CAGE, width=501, aggregation_type=DIFF_LOG2_SUM)	hCAGE UBERON:0005795	hCAGE	UBERON:0005795	embryonic uterus	tissue		-0.065414906	0.0654149	0.960287	-0.96028686
chr19:1812683:G>A	chr19:1747147-1878219:.	CHIP_HISTONE	CenterMaskScorer(requested_output=CHIP_HISTONE, width=2001, aggregation_type=DIFF_LOG2_SUM)	UBERON:0002171 Histone ChIP-seq H3K27ac	Histone ChIP-seq	UBERON:0002171	lower lobe of right lung	tissue		-0.065327644	0.0653276	0.976447	-0.9764474
chr8:94948283:T>C	chr8:94882747-95013819:.	SPLICE_JUNCTIONS	SpliceJunctionScorer()	junction_CL:2000045 polyA plus RNA-seq	polyA plus RNA-seq	CL:2000045	foreskin melanocyte	primary_cell		0.06524658	0.0652466	0.978751	0.9787506
chr8:94953467:A>G	chr8:94887931-95019003:.	CHIP_HISTONE	CenterMaskScorer(requested_output=CHIP_HISTONE, width=2001, aggregation_type=DIFF_LOG2_SUM)	UBERON:0002113 Histone ChIP-seq H3K27ac	Histone ChIP-seq	UBERON:0002113	kidney	tissue		0.065211296	0.0652113	0.9742	0.97419965
chr5:86885886:A>G	chr5:86820350-86951422:.	CHIP_TF	CenterMaskScorer(requested_output=CHIP_TF, width=501, aggregation_type=DIFF_LOG2_SUM)	EFO:0003072 TF ChIP-seq GATA3	TF ChIP-seq	EFO:0003072	SK-N-SH	cell_line	GATA3	-0.06520748	0.0652075	0.940451	-0.94045055
chr8:94948283:T>C	chr8:94882747-95013819:.	ATAC	CenterMaskScorer(requested_output=ATAC, width=501, aggregation_type=DIFF_LOG2_SUM)	UBERON:0005033 ATAC-seq	ATAC-seq	UBERON:0005033	mucosa of gallbladder	tissue		0.06520128	0.0652013	0.886939	0.8869387
chr19:1812683:G>A	chr19:1747147-1878219:.	CAGE	CenterMaskScorer(requested_output=CAGE, width=501, aggregation_type=DIFF_LOG2_SUM)	hCAGE UBERON:0001264	hCAGE	UBERON:0001264	pancreas	tissue		-0.06515646	0.0651565	0.970426	-0.9704257
chr19:1812683:G>A	chr19:1747147-1878219:.	CHIP_HISTONE	CenterMaskScorer(requested_output=CHIP_HISTONE, width=2001, aggregation_type=DIFF_LOG2_SUM)	UBERON:0008953 Histone ChIP-seq H3K27ac	Histone ChIP-seq	UBERON:0008953	lower lobe of left lung	tissue		-0.065140724	0.0651407	0.976447	-0.9764474
chr8:94948283:T>C	chr8:94882747-95013819:.	SPLICE_JUNCTIONS	SpliceJunctionScorer()	junction_EFO:0003072 polyA plus RNA-seq	polyA plus RNA-seq	EFO:0003072	SK-N-SH	cell_line		0.06512451	0.0651245	0.978265	0.9782654
chr19:1812683:G>A	chr19:1747147-1878219:.	CHIP_TF	CenterMaskScorer(requested_output=CHIP_TF, width=501, aggregation_type=DIFF_LOG2_SUM)	UBERON:0004648 TF ChIP-seq POLR2A	TF ChIP-seq	UBERON:0004648	esophagus muscularis mucosa	tissue	POLR2A	-0.06511879	0.0651188	0.979925	-0.9799247
chr14:52924962:A>G	chr14:52859426-52990498:.	CHIP_TF	CenterMaskScorer(requested_output=CHIP_TF, width=501, aggregation_type=DIFF_LOG2_SUM)	EFO:0001187 TF ChIP-seq POLR2G	TF ChIP-seq	EFO:0001187	HepG2	cell_line	POLR2G	0.06511116	0.0651112	0.873985	0.87398493
chr19:1812683:G>A	chr19:1747147-1878219:.	CHIP_HISTONE	CenterMaskScorer(requested_output=CHIP_HISTONE, width=2001, aggregation_type=DIFF_LOG2_SUM)	UBERON:0008367 Histone ChIP-seq H3K27ac	Histone ChIP-seq	UBERON:0008367	breast epithelium	tissue		-0.065042496	0.0650425	0.969746	-0.9697459
chr19:1812683:G>A	chr19:1747147-1878219:.	CHIP_TF	CenterMaskScorer(requested_output=CHIP_TF, width=501, aggregation_type=DIFF_LOG2_SUM)	EFO:0001182 TF ChIP-seq ZBTB26 genetically modified (insertion) using site-specific recombination targeting H. sapiens ZBTB26	TF ChIP-seq	EFO:0001182	HEK293	cell_line	ZBTB26	-0.06503487	0.0650349	0.9742	-0.97419965
chr8:94948283:T>C	chr8:94882747-95013819:.	SPLICE_JUNCTIONS	SpliceJunctionScorer()	junction_CL:0002598 total RNA-seq	total RNA-seq	CL:0002598	bronchial smooth muscle cell	primary_cell		0.06500244	0.0650024	0.978751	0.9787506
chr8:94948283:T>C	chr8:94882747-95013819:.	SPLICE_JUNCTIONS	SpliceJunctionScorer()	junction_CL:0002618 polyA plus RNA-seq	polyA plus RNA-seq	CL:0002618	endothelial cell of umbilical vein	primary_cell		0.06500244	0.0650024	0.978265	0.9782654
chr14:52924962:A>G	chr14:52859426-52990498:.	CHIP_TF	CenterMaskScorer(requested_output=CHIP_TF, width=501, aggregation_type=DIFF_LOG2_SUM)	EFO:0002067 TF ChIP-seq MAX	TF ChIP-seq	EFO:0002067	K562	cell_line	MAX	0.06498003	0.06498	0.818943	0.8189428
chr19:44886339:A>G	chr19:44820803-44951875:.	DNASE	CenterMaskScorer(requested_output=DNASE, width=501, aggregation_type=DIFF_LOG2_SUM)	UBERON:0001150 DNase-seq	DNase-seq	UBERON:0001150	body of pancreas	tissue		0.06497574	0.0649757	0.822706	0.8227062
chr8:94948283:T>C	chr8:94882747-95013819:.	SPLICE_JUNCTIONS	SpliceJunctionScorer()	junction_EFO:0007089 polyA plus RNA-seq	polyA plus RNA-seq	EFO:0007089	HUES64	cell_line		0.064941406	0.0649414	0.978751	0.9787506
chr8:94948283:T>C	chr8:94882747-95013819:.	DNASE	CenterMaskScorer(requested_output=DNASE, width=501, aggregation_type=DIFF_LOG2_SUM)	CL:0002606 DNase-seq	DNase-seq	CL:0002606	astrocyte of the spinal cord	primary_cell		0.06494093	0.0649409	0.873985	0.87398493
chr5:86885886:A>G	chr5:86820350-86951422:.	CHIP_HISTONE	CenterMaskScorer(requested_output=CHIP_HISTONE, width=2001, aggregation_type=DIFF_LOG2_SUM)	EFO:0001196 Histone ChIP-seq H4K91ac	Histone ChIP-seq	EFO:0001196	IMR-90	cell_line		-0.06490517	0.0649052	0.975904	-0.9759043
chr8:94948283:T>C	chr8:94882747-95013819:.	CHIP_TF	CenterMaskScorer(requested_output=CHIP_TF, width=501, aggregation_type=DIFF_LOG2_SUM)	EFO:0001187 TF ChIP-seq ZNF121 genetically modified (insertion) using CRISPR targeting H. sapiens ZNF121	TF ChIP-seq	EFO:0001187	HepG2	cell_line	ZNF121	-0.06487751	0.0648775	0.947949	-0.9479486
chr19:1812683:G>A	chr19:1747147-1878219:.	CAGE	CenterMaskScorer(requested_output=CAGE, width=501, aggregation_type=DIFF_LOG2_SUM)	hCAGE UBERON:0002360	hCAGE	UBERON:0002360	meninx	tissue		-0.064872265	0.0648723	0.955539	-0.9555388
chr19:1812683:G>A	chr19:1747147-1878219:.	CAGE	CenterMaskScorer(requested_output=CAGE, width=501, aggregation_type=DIFF_LOG2_SUM)	hCAGE UBERON:0000941	hCAGE	UBERON:0000941	cranial nerve II	tissue		-0.06486297	0.064863	0.940451	-0.94045055
chr5:86885886:A>G	chr5:86820350-86951422:.	CHIP_HISTONE	CenterMaskScorer(requested_output=CHIP_HISTONE, width=2001, aggregation_type=DIFF_LOG2_SUM)	EFO:0003072 Histone ChIP-seq H3K27ac	Histone ChIP-seq	EFO:0003072	SK-N-SH	cell_line		-0.0648613	0.0648613	0.969746	-0.9697459
chr8:94948283:T>C	chr8:94882747-95013819:.	SPLICE_JUNCTIONS	SpliceJunctionScorer()	junction_CL:0000515 polyA plus RNA-seq	polyA plus RNA-seq	CL:0000515	skeletal muscle myoblast	primary_cell		0.064819336	0.0648193	0.977769	0.9777694
chr8:94948283:T>C	chr8:94882747-95013819:.	CHIP_TF	CenterMaskScorer(requested_output=CHIP_TF, width=501, aggregation_type=DIFF_LOG2_SUM)	UBERON:0002367 TF ChIP-seq POLR2AphosphoS5	TF ChIP-seq	UBERON:0002367	prostate gland	tissue	POLR2AphosphoS5	0.06481075	0.0648108	0.891761	0.8917613
chr8:94948283:T>C	chr8:94882747-95013819:.	CHIP_TF	CenterMaskScorer(requested_output=CHIP_TF, width=501, aggregation_type=DIFF_LOG2_SUM)	EFO:0001187 TF ChIP-seq ZFY genetically modified (insertion) using CRISPR targeting H. sapiens ZFY	TF ChIP-seq	EFO:0001187	HepG2	cell_line	ZFY	0.064795494	0.0647955	0.933411	0.9334114
chr19:1812683:G>A	chr19:1747147-1878219:.	CAGE	CenterMaskScorer(requested_output=CAGE, width=501, aggregation_type=DIFF_LOG2_SUM)	hCAGE CL:0002617	hCAGE	CL:0002617	adipocyte of breast	primary_cell		-0.06475282	0.0647528	0.967613	-0.96761274
chr19:44878777:G>A	chr19:44813241-44944313:.	DNASE	CenterMaskScorer(requested_output=DNASE, width=501, aggregation_type=DIFF_LOG2_SUM)	EFO:0000681 DNase-seq	DNase-seq	EFO:0000681	RCC	cell_line		0.06474638	0.0647464	0.822706	0.8227062
chr8:94953467:A>G	chr8:94887931-95019003:.	CHIP_TF	CenterMaskScorer(requested_output=CHIP_TF, width=501, aggregation_type=DIFF_LOG2_SUM)	EFO:0005718 TF ChIP-seq TEAD4	TF ChIP-seq	EFO:0005718	Ishikawa	cell_line	TEAD4	0.064741135	0.0647411	0.92045	0.92045027
chr8:94948283:T>C	chr8:94882747-95013819:.	DNASE	CenterMaskScorer(requested_output=DNASE, width=501, aggregation_type=DIFF_LOG2_SUM)	NTR:0000474 DNase-seq	DNase-seq	NTR:0000474	ecto neural progenitor cell	in_vitro_differentiated_cells		0.064734936	0.0647349	0.853515	0.85351515
chr14:52924962:A>G	chr14:52859426-52990498:.	CHIP_TF	CenterMaskScorer(requested_output=CHIP_TF, width=501, aggregation_type=DIFF_LOG2_SUM)	EFO:0002067 TF ChIP-seq CBFB genetically modified (insertion) using CRISPR targeting H. sapiens CBFB	TF ChIP-seq	EFO:0002067	K562	cell_line	CBFB	0.06473255	0.0647325	0.909176	0.90917575
chr8:94953467:A>G	chr8:94887931-95019003:.	ATAC	CenterMaskScorer(requested_output=ATAC, width=501, aggregation_type=DIFF_LOG2_SUM)	CLO:0024886 ATAC-seq	ATAC-seq	CLO:0024886	GM18519	cell_line		0.06469965	0.0646996	0.930376	0.93037623
chr5:86885886:A>G	chr5:86820350-86951422:.	CHIP_HISTONE	CenterMaskScorer(requested_output=CHIP_HISTONE, width=2001, aggregation_type=DIFF_LOG2_SUM)	EFO:0001196 Histone ChIP-seq H2AK5ac	Histone ChIP-seq	EFO:0001196	IMR-90	cell_line		-0.0646534	0.0646534	0.979461	-0.97946095
chr5:86885886:A>G	chr5:86820350-86951422:.	DNASE	CenterMaskScorer(requested_output=DNASE, width=501, aggregation_type=DIFF_LOG2_SUM)	EFO:0006270 DNase-seq	DNase-seq	EFO:0006270	AG04450	cell_line		-0.064620495	0.0646205	0.92045	-0.92045027
chr19:44878777:G>A	chr19:44813241-44944313:.	ATAC	CenterMaskScorer(requested_output=ATAC, width=501, aggregation_type=DIFF_LOG2_SUM)	UBERON:0008367 ATAC-seq	ATAC-seq	UBERON:0008367	breast epithelium	tissue		0.06460428	0.0646043	0.945557	0.94555736
chr8:94948283:T>C	chr8:94882747-95013819:.	SPLICE_JUNCTIONS	SpliceJunctionScorer()	junction_CL:0002558 total RNA-seq	total RNA-seq	CL:0002558	fibroblast of villous mesenchyme	primary_cell		0.064575195	0.0645752	0.979225	0.97922516
chr19:44878777:G>A	chr19:44813241-44944313:.	DNASE	CenterMaskScorer(requested_output=DNASE, width=501, aggregation_type=DIFF_LOG2_SUM)	CL:0002306 DNase-seq	DNase-seq	CL:0002306	epithelial cell of proximal tubule	primary_cell		0.06452036	0.0645204	0.830022	0.83002186
chr8:94948283:T>C	chr8:94882747-95013819:.	SPLICE_JUNCTIONS	SpliceJunctionScorer()	junction_CL:0002594 total RNA-seq	total RNA-seq	CL:0002594	smooth muscle cell of the umbilical artery	primary_cell		0.064453125	0.0644531	0.978265	0.9782654
chr8:94948283:T>C	chr8:94882747-95013819:.	DNASE	CenterMaskScorer(requested_output=DNASE, width=501, aggregation_type=DIFF_LOG2_SUM)	UBERON:8300004 DNase-seq	DNase-seq	UBERON:8300004	left hindlimb	tissue		0.064382076	0.0643821	0.833576	0.8335761
chr14:52924962:A>G	chr14:52859426-52990498:.	CHIP_TF	CenterMaskScorer(requested_output=CHIP_TF, width=501, aggregation_type=DIFF_LOG2_SUM)	EFO:0001187 TF ChIP-seq ZBTB38 genetically modified (insertion) using CRISPR targeting H. sapiens ZBTB38	TF ChIP-seq	EFO:0001187	HepG2	cell_line	ZBTB38	0.06436205	0.0643621	0.853515	0.85351515
chr19:44878777:G>A	chr19:44813241-44944313:.	CHIP_HISTONE	CenterMaskScorer(requested_output=CHIP_HISTONE, width=2001, aggregation_type=DIFF_LOG2_SUM)	EFO:0006365 Histone ChIP-seq H3K27ac	Histone ChIP-seq	EFO:0006365	C4-2B	cell_line		0.06434727	0.0643473	0.971741	0.97174054
chr8:94948283:T>C	chr8:94882747-95013819:.	DNASE	CenterMaskScorer(requested_output=DNASE, width=501, aggregation_type=DIFF_LOG2_SUM)	UBERON:8300003 DNase-seq	DNase-seq	UBERON:8300003	right hindlimb	tissue		0.06434393	0.0643439	0.826399	0.8263989
chr19:44878777:G>A	chr19:44813241-44944313:.	ATAC	CenterMaskScorer(requested_output=ATAC, width=501, aggregation_type=DIFF_LOG2_SUM)	EFO:0001196 ATAC-seq	ATAC-seq	EFO:0001196	IMR-90	cell_line		0.06431675	0.0643168	0.865561	0.8655608
chr19:1812683:G>A	chr19:1747147-1878219:.	CHIP_HISTONE	CenterMaskScorer(requested_output=CHIP_HISTONE, width=2001, aggregation_type=DIFF_LOG2_SUM)	UBERON:0002084 Histone ChIP-seq H3K27ac	Histone ChIP-seq	UBERON:0002084	heart left ventricle	tissue		-0.064312935	0.0643129	0.966869	-0.96686935
chr19:1812683:G>A	chr19:1747147-1878219:.	CAGE	CenterMaskScorer(requested_output=CAGE, width=501, aggregation_type=DIFF_LOG2_SUM)	hCAGE CL:0002556	hCAGE	CL:0002556	fibroblast of periodontium	primary_cell		-0.064306736	0.0643067	0.971741	-0.97174054
chr19:1812683:G>A	chr19:1747147-1878219:.	CHIP_HISTONE	CenterMaskScorer(requested_output=CHIP_HISTONE, width=2001, aggregation_type=DIFF_LOG2_SUM)	NTR:0001226 Histone ChIP-seq H3K27ac	Histone ChIP-seq	NTR:0001226	parathyroid adenoma	tissue		-0.06427193	0.0642719	0.979925	-0.9799247
chr8:94948283:T>C	chr8:94882747-95013819:.	SPLICE_JUNCTIONS	SpliceJunctionScorer()	junction_CL:0002539 total RNA-seq	total RNA-seq	CL:0002539	aortic smooth muscle cell	primary_cell		0.06427002	0.06427	0.977769	0.9777694
chr8:94948283:T>C	chr8:94882747-95013819:.	SPLICE_JUNCTIONS	SpliceJunctionScorer()	junction_UBERON:0008952 total RNA-seq	total RNA-seq	UBERON:0008952	upper lobe of left lung	tissue		0.06427002	0.06427	0.978265	0.9782654
chr8:94948283:T>C	chr8:94882747-95013819:.	CAGE	CenterMaskScorer(requested_output=CAGE, width=501, aggregation_type=DIFF_LOG2_SUM)	hCAGE CL:0000798	hCAGE	CL:0000798	gamma-delta T cell	primary_cell		-0.06427002	0.06427	0.954525	-0.95452464
chr19:1812683:G>A	chr19:1747147-1878219:.	CHIP_HISTONE	CenterMaskScorer(requested_output=CHIP_HISTONE, width=2001, aggregation_type=DIFF_LOG2_SUM)	UBERON:0002046 Histone ChIP-seq H3K27ac	Histone ChIP-seq	UBERON:0002046	thyroid gland	tissue		-0.06424713	0.0642471	0.966109	-0.96610916
chr14:52924962:A>G	chr14:52859426-52990498:.	CHIP_TF	CenterMaskScorer(requested_output=CHIP_TF, width=501, aggregation_type=DIFF_LOG2_SUM)	EFO:0003042 TF ChIP-seq ATF3	TF ChIP-seq	EFO:0003042	H1	cell_line	ATF3	0.06424427	0.0642443	0.927208	0.92720795
chr8:94953467:A>G	chr8:94887931-95019003:.	DNASE	CenterMaskScorer(requested_output=DNASE, width=501, aggregation_type=DIFF_LOG2_SUM)	EFO:0005236 DNase-seq	DNase-seq	EFO:0005236	NT2/D1	cell_line		0.06421709	0.0642171	0.856617	0.8566166
chr19:1812683:G>A	chr19:1747147-1878219:.	CHIP_HISTONE	CenterMaskScorer(requested_output=CHIP_HISTONE, width=2001, aggregation_type=DIFF_LOG2_SUM)	UBERON:0001255 Histone ChIP-seq H3K27ac	Histone ChIP-seq	UBERON:0001255	urinary bladder	tissue		-0.064211845	0.0642118	0.982893	-0.98289305
chr19:44878777:G>A	chr19:44813241-44944313:.	SPLICE_JUNCTIONS	SpliceJunctionScorer()	junction_UBERON:0000473 gtex Testis polyA plus RNA-seq	polyA plus RNA-seq	UBERON:0000473	testis	tissue		0.064208984	0.064209	0.981447	0.9814467
chr8:94948283:T>C	chr8:94882747-95013819:.	DNASE	CenterMaskScorer(requested_output=DNASE, width=501, aggregation_type=DIFF_LOG2_SUM)	UBERON:8300002 DNase-seq	DNase-seq	UBERON:8300002	left forelimb	tissue		0.064172745	0.0641727	0.859657	0.8596574
chr8:94948283:T>C	chr8:94882747-95013819:.	CHIP_TF	CenterMaskScorer(requested_output=CHIP_TF, width=501, aggregation_type=DIFF_LOG2_SUM)	EFO:0002067 TF ChIP-seq DMBX1 genetically modified (insertion) using CRISPR targeting H. sapiens DMBX1	TF ChIP-seq	EFO:0002067	K562	cell_line	DMBX1	-0.06413078	0.0641308	0.960287	-0.96028686
chr19:1812683:G>A	chr19:1747147-1878219:.	CAGE	CenterMaskScorer(requested_output=CAGE, width=501, aggregation_type=DIFF_LOG2_SUM)	hCAGE UBERON:0001875	hCAGE	UBERON:0001875	globus pallidus	tissue		-0.06412387	0.0641239	0.951345	-0.95134485
chr16:29975204:A>G	chr16:29909668-30040740:.	CAGE	CenterMaskScorer(requested_output=CAGE, width=501, aggregation_type=DIFF_LOG2_SUM)	LQhCAGE CL:0002092	LQhCAGE	CL:0002092	bone marrow cell	primary_cell		0.06407219	0.0640722	0.955539	0.9555388
chr19:1812683:G>A	chr19:1747147-1878219:.	CHIP_HISTONE	CenterMaskScorer(requested_output=CHIP_HISTONE, width=2001, aggregation_type=DIFF_LOG2_SUM)	UBERON:0006631 Histone ChIP-seq H3K27ac	Histone ChIP-seq	UBERON:0006631	right atrium auricular region	tissue		-0.0640564	0.0640564	0.945557	-0.94555736
chr14:52924962:A>G	chr14:52859426-52990498:.	CHIP_TF	CenterMaskScorer(requested_output=CHIP_TF, width=501, aggregation_type=DIFF_LOG2_SUM)	EFO:0001187 TF ChIP-seq ZNF263 genetically modified (insertion) using CRISPR targeting H. sapiens ZNF263	TF ChIP-seq	EFO:0001187	HepG2	cell_line	ZNF263	0.06405544	0.0640554	0.927208	0.92720795
chr8:94948283:T>C	chr8:94882747-95013819:.	DNASE	CenterMaskScorer(requested_output=DNASE, width=501, aggregation_type=DIFF_LOG2_SUM)	EFO:0005712 DNase-seq	DNase-seq	EFO:0005712	RPMI7951	cell_line		0.06402683	0.0640268	0.833576	0.8335761
chr8:94948283:T>C	chr8:94882747-95013819:.	SPLICE_JUNCTIONS	SpliceJunctionScorer()	junction_CL:0001053 polyA plus RNA-seq	polyA plus RNA-seq	CL:0001053	IgD-negative memory B cell	primary_cell		0.06402588	0.0640259	0.981447	0.9814467
chr19:1812683:G>A	chr19:1747147-1878219:.	CAGE	CenterMaskScorer(requested_output=CAGE, width=501, aggregation_type=DIFF_LOG2_SUM)	hCAGE CL:0002601	hCAGE	CL:0002601	uterine smooth muscle cell	primary_cell		-0.06398964	0.0639896	0.96834	-0.96833974
chr16:29975204:A>G	chr16:29909668-30040740:.	DNASE	CenterMaskScorer(requested_output=DNASE, width=501, aggregation_type=DIFF_LOG2_SUM)	EFO:0002285 DNase-seq	DNase-seq	EFO:0002285	NCI-H226	cell_line		0.0639739	0.0639739	0.840483	0.8404825
chr8:94948283:T>C	chr8:94882747-95013819:.	ATAC	CenterMaskScorer(requested_output=ATAC, width=501, aggregation_type=DIFF_LOG2_SUM)	EFO:0007950 ATAC-seq	ATAC-seq	EFO:0007950	GM23338	cell_line		0.063928604	0.0639286	0.847126	0.8471262
chr8:94948283:T>C	chr8:94882747-95013819:.	DNASE	CenterMaskScorer(requested_output=DNASE, width=501, aggregation_type=DIFF_LOG2_SUM)	CL:0002552 DNase-seq	DNase-seq	CL:0002552	fibroblast of gingiva	primary_cell		0.063925266	0.0639253	0.868425	0.86842537
chr8:94948283:T>C	chr8:94882747-95013819:.	DNASE	CenterMaskScorer(requested_output=DNASE, width=501, aggregation_type=DIFF_LOG2_SUM)	UBERON:0000056 DNase-seq	DNase-seq	UBERON:0000056	ureter	tissue		0.06383705	0.0638371	0.856617	0.8566166
chr19:1812683:G>A	chr19:1747147-1878219:.	CAGE	CenterMaskScorer(requested_output=CAGE, width=501, aggregation_type=DIFF_LOG2_SUM)	hCAGE UBERON:0001603	hCAGE	UBERON:0001603	lateral rectus extra-ocular muscle	tissue		-0.063830376	0.0638304	0.947949	-0.9479486
chr8:94948283:T>C	chr8:94882747-95013819:.	ATAC	CenterMaskScorer(requested_output=ATAC, width=501, aggregation_type=DIFF_LOG2_SUM)	EFO:0002067 ATAC-seq	ATAC-seq	EFO:0002067	K562	cell_line		0.06382465	0.0638246	0.894099	0.8940993
chr8:94953467:A>G	chr8:94887931-95019003:.	CAGE	CenterMaskScorer(requested_output=CAGE, width=501, aggregation_type=DIFF_LOG2_SUM)	LQhCAGE CL:0000771	LQhCAGE	CL:0000771	eosinophil	primary_cell		0.06381565	0.0638157	0.941769	0.9417692
chr5:86885886:A>G	chr5:86820350-86951422:.	CHIP_HISTONE	CenterMaskScorer(requested_output=CHIP_HISTONE, width=2001, aggregation_type=DIFF_LOG2_SUM)	CL:0000134 Histone ChIP-seq H3K9ac	Histone ChIP-seq	CL:0000134	mesenchymal stem cell	primary_cell		-0.06380558	0.0638056	0.966109	-0.96610916
chr19:1812683:G>A	chr19:1747147-1878219:.	CAGE	CenterMaskScorer(requested_output=CAGE, width=501, aggregation_type=DIFF_LOG2_SUM)	hCAGE CL:0000388	hCAGE	CL:0000388	tendon cell	primary_cell		-0.06380558	0.0638056	0.966109	-0.96610916
chr19:44886339:A>G	chr19:44820803-44951875:.	DNASE	CenterMaskScorer(requested_output=DNASE, width=501, aggregation_type=DIFF_LOG2_SUM)	UBERON:0007610 DNase-seq	DNase-seq	UBERON:0007610	tibial artery	tissue		0.06376648	0.0637665	0.843837	0.84383667
chr14:52924962:A>G	chr14:52859426-52990498:.	CHIP_TF	CenterMaskScorer(requested_output=CHIP_TF, width=501, aggregation_type=DIFF_LOG2_SUM)	EFO:0001187 TF ChIP-seq ZMYM3 genetically modified (insertion) using CRISPR targeting H. sapiens ZMYM3	TF ChIP-seq	EFO:0001187	HepG2	cell_line	ZMYM3	0.06375456	0.0637546	0.891761	0.8917613
chr19:1812683:G>A	chr19:1747147-1878219:.	CAGE	CenterMaskScorer(requested_output=CAGE, width=501, aggregation_type=DIFF_LOG2_SUM)	hCAGE CL:0002572	hCAGE	CL:0002572	vertebral mesenchymal stem cell	primary_cell		-0.0637393	0.0637393	0.970426	-0.9704257
chr8:94948283:T>C	chr8:94882747-95013819:.	CHIP_TF	CenterMaskScorer(requested_output=CHIP_TF, width=501, aggregation_type=DIFF_LOG2_SUM)	EFO:0002067 TF ChIP-seq MIER1	TF ChIP-seq	EFO:0002067	K562	cell_line	MIER1	-0.06371021	0.0637102	0.963724	-0.9637244
chr8:94948283:T>C	chr8:94882747-95013819:.	DNASE	CenterMaskScorer(requested_output=DNASE, width=501, aggregation_type=DIFF_LOG2_SUM)	CL:0000182 DNase-seq	DNase-seq	CL:0000182	hepatocyte	in_vitro_differentiated_cells		0.06370926	0.0637093	0.873985	0.87398493
chr8:94953467:A>G	chr8:94887931-95019003:.	CAGE	CenterMaskScorer(requested_output=CAGE, width=501, aggregation_type=DIFF_LOG2_SUM)	hCAGE UBERON:0001894	hCAGE	UBERON:0001894	diencephalon	tissue		0.06366944	0.0636694	0.954525	0.95452464
chr8:94948283:T>C	chr8:94882747-95013819:.	CAGE	CenterMaskScorer(requested_output=CAGE, width=501, aggregation_type=DIFF_LOG2_SUM)	hCAGE UBERON:0000178	hCAGE	UBERON:0000178	blood	primary_cell		-0.06365347	0.0636535	0.946766	-0.946766
chr8:94948283:T>C	chr8:94882747-95013819:.	DNASE	CenterMaskScorer(requested_output=DNASE, width=501, aggregation_type=DIFF_LOG2_SUM)	CLO:0021511 DNase-seq	DNase-seq	CLO:0021511	AG10803	cell_line		0.06362963	0.0636296	0.843837	0.84383667
chr8:94948283:T>C	chr8:94882747-95013819:.	DNASE	CenterMaskScorer(requested_output=DNASE, width=501, aggregation_type=DIFF_LOG2_SUM)	UBERON:0000317 DNase-seq	DNase-seq	UBERON:0000317	colonic mucosa	tissue		0.06360817	0.0636082	0.856617	0.8566166
chr19:1812683:G>A	chr19:1747147-1878219:.	CHIP_HISTONE	CenterMaskScorer(requested_output=CHIP_HISTONE, width=2001, aggregation_type=DIFF_LOG2_SUM)	UBERON:0003346 Histone ChIP-seq H3K27ac	Histone ChIP-seq	UBERON:0003346	mucosa of rectum	tissue		-0.063607216	0.0636072	0.953488	-0.95348793
chr19:1812683:G>A	chr19:1747147-1878219:.	CHIP_TF	CenterMaskScorer(requested_output=CHIP_TF, width=501, aggregation_type=DIFF_LOG2_SUM)	EFO:0003072 TF ChIP-seq GABPA	TF ChIP-seq	EFO:0003072	SK-N-SH	cell_line	GABPA	-0.06359005	0.06359	0.975349	-0.97534883
chr8:94948283:T>C	chr8:94882747-95013819:.	DNASE	CenterMaskScorer(requested_output=DNASE, width=501, aggregation_type=DIFF_LOG2_SUM)	UBERON:0001874 DNase-seq	DNase-seq	UBERON:0001874	putamen	tissue		0.06359005	0.06359	0.879325	0.8793248
chr14:52924962:A>G	chr14:52859426-52990498:.	DNASE	CenterMaskScorer(requested_output=DNASE, width=501, aggregation_type=DIFF_LOG2_SUM)	UBERON:0001323 DNase-seq	DNase-seq	UBERON:0001323	tibial nerve	tissue		0.06358886	0.0635889	0.859657	0.8596574
chr8:94948283:T>C	chr8:94882747-95013819:.	DNASE	CenterMaskScorer(requested_output=DNASE, width=501, aggregation_type=DIFF_LOG2_SUM)	CLO:0018813 DNase-seq	DNase-seq	CLO:0018813	GM04503	cell_line		0.063554764	0.0635548	0.826399	0.8263989
chr8:94953467:A>G	chr8:94887931-95019003:.	CAGE	CenterMaskScorer(requested_output=CAGE, width=501, aggregation_type=DIFF_LOG2_SUM)	LQhCAGE CL:0000767	LQhCAGE	CL:0000767	basophil	primary_cell		0.06355286	0.0635529	0.939103	0.93910295
chr19:1812683:G>A	chr19:1747147-1878219:.	CAGE	CenterMaskScorer(requested_output=CAGE, width=501, aggregation_type=DIFF_LOG2_SUM)	hCAGE CL:0002144	hCAGE	CL:0002144	capillary endothelial cell	primary_cell		-0.06354952	0.0635495	0.957501	-0.9575012
chr19:1812683:G>A	chr19:1747147-1878219:.	DNASE	CenterMaskScorer(requested_output=DNASE, width=501, aggregation_type=DIFF_LOG2_SUM)	CL:0000823 DNase-seq	DNase-seq	CL:0000823	immature natural killer cell	primary_cell		-0.063542366	0.0635424	0.934881	-0.93488073
chr8:94948283:T>C	chr8:94882747-95013819:.	DNASE	CenterMaskScorer(requested_output=DNASE, width=501, aggregation_type=DIFF_LOG2_SUM)	CLO:0011092 DNase-seq	DNase-seq	CLO:0011092	AG20443	cell_line		0.06351614	0.0635161	0.909176	0.90917575
chr19:1812683:G>A	chr19:1747147-1878219:.	CHIP_TF	CenterMaskScorer(requested_output=CHIP_TF, width=501, aggregation_type=DIFF_LOG2_SUM)	UBERON:0000945 TF ChIP-seq POLR2AphosphoS5	TF ChIP-seq	UBERON:0000945	stomach	tissue	POLR2AphosphoS5	-0.06348133	0.0634813	0.92045	-0.92045027
chr8:94948283:T>C	chr8:94882747-95013819:.	SPLICE_JUNCTIONS	SpliceJunctionScorer()	junction_UBERON:0002048 total RNA-seq	total RNA-seq	UBERON:0002048	lung	tissue		0.06347656	0.0634766	0.977262	0.9772623
chr19:44886339:A>G	chr19:44820803-44951875:.	DNASE	CenterMaskScorer(requested_output=DNASE, width=501, aggregation_type=DIFF_LOG2_SUM)	UBERON:0002626 DNase-seq	DNase-seq	UBERON:0002626	head of caudate nucleus	tissue		0.06347513	0.0634751	0.818943	0.8189428
chr19:1812683:G>A	chr19:1747147-1878219:.	CAGE	CenterMaskScorer(requested_output=CAGE, width=501, aggregation_type=DIFF_LOG2_SUM)	hCAGE UBERON:0002331	hCAGE	UBERON:0002331	umbilical cord	tissue		-0.06346512	0.0634651	0.940451	-0.94045055
chr8:94953467:A>G	chr8:94887931-95019003:.	CHIP_TF	CenterMaskScorer(requested_output=CHIP_TF, width=501, aggregation_type=DIFF_LOG2_SUM)	EFO:0003042 TF ChIP-seq YY1	TF ChIP-seq	EFO:0003042	H1	cell_line	YY1	-0.06345463	0.0634546	0.914991	-0.91499144
chr19:44886339:A>G	chr19:44820803-44951875:.	DNASE	CenterMaskScorer(requested_output=DNASE, width=501, aggregation_type=DIFF_LOG2_SUM)	UBERON:0000995 DNase-seq	DNase-seq	UBERON:0000995	uterus	tissue		0.0634408	0.0634408	0.843837	0.84383667
chr16:29975204:A>G	chr16:29909668-30040740:.	DNASE	CenterMaskScorer(requested_output=DNASE, width=501, aggregation_type=DIFF_LOG2_SUM)	EFO:0001200 DNase-seq	DNase-seq	EFO:0001200	MCF 10A	cell_line		0.063387394	0.0633874	0.859657	0.8596574
chr19:1812683:G>A	chr19:1747147-1878219:.	CAGE	CenterMaskScorer(requested_output=CAGE, width=501, aggregation_type=DIFF_LOG2_SUM)	hCAGE UBERON:0013777	hCAGE	UBERON:0013777	skin of palm of manus	tissue		-0.06337905	0.0633791	0.95845	-0.9584504
chr16:29975204:A>G	chr16:29909668-30040740:.	CHIP_TF	CenterMaskScorer(requested_output=CHIP_TF, width=501, aggregation_type=DIFF_LOG2_SUM)	EFO:0002784 TF ChIP-seq BHLHE40	TF ChIP-seq	EFO:0002784	GM12878	cell_line	BHLHE40	0.06335163	0.0633516	0.91685	0.91684973
chr19:1812683:G>A	chr19:1747147-1878219:.	CHIP_TF	CenterMaskScorer(requested_output=CHIP_TF, width=501, aggregation_type=DIFF_LOG2_SUM)	UBERON:0001323 TF ChIP-seq EP300	TF ChIP-seq	UBERON:0001323	tibial nerve	tissue	EP300	-0.06334782	0.0633478	0.93191	-0.93191016
chr8:94948283:T>C	chr8:94882747-95013819:.	DNASE	CenterMaskScorer(requested_output=DNASE, width=501, aggregation_type=DIFF_LOG2_SUM)	UBERON:0002324 DNase-seq	DNase-seq	UBERON:0002324	muscle of back	tissue		0.0633297	0.0633297	0.850352	0.850352
chr16:29975204:A>G	chr16:29909668-30040740:.	CAGE	CenterMaskScorer(requested_output=CAGE, width=501, aggregation_type=DIFF_LOG2_SUM)	hCAGE UBERON:0000007	hCAGE	UBERON:0000007	pituitary gland	tissue		0.06331003	0.06331	0.94306	0.9430595
chr19:44886339:A>G	chr19:44820803-44951875:.	DNASE	CenterMaskScorer(requested_output=DNASE, width=501, aggregation_type=DIFF_LOG2_SUM)	UBERON:0000947 DNase-seq	DNase-seq	UBERON:0000947	aorta	tissue		0.06329203	0.063292	0.822706	0.8227062
chr14:52924962:A>G	chr14:52859426-52990498:.	CHIP_TF	CenterMaskScorer(requested_output=CHIP_TF, width=501, aggregation_type=DIFF_LOG2_SUM)	EFO:0001187 TF ChIP-seq ZXDC genetically modified (insertion) using CRISPR targeting H. sapiens ZXDC	TF ChIP-seq	EFO:0001187	HepG2	cell_line	ZXDC	0.06328106	0.0632811	0.934881	0.93488073
chr16:29975204:A>G	chr16:29909668-30040740:.	CAGE	CenterMaskScorer(requested_output=CAGE, width=501, aggregation_type=DIFF_LOG2_SUM)	hCAGE UBERON:0002331	hCAGE	UBERON:0002331	umbilical cord	tissue		0.06325281	0.0632528	0.940451	0.94045055
chr8:94948283:T>C	chr8:94882747-95013819:.	SPLICE_JUNCTIONS	SpliceJunctionScorer()	junction_EFO:0002067 polyA plus RNA-seq	polyA plus RNA-seq	EFO:0002067	K562	cell_line		0.06323242	0.0632324	0.977262	0.9772623
chr8:94948283:T>C	chr8:94882747-95013819:.	CHIP_TF	CenterMaskScorer(requested_output=CHIP_TF, width=501, aggregation_type=DIFF_LOG2_SUM)	EFO:0002067 TF ChIP-seq ZKSCAN1	TF ChIP-seq	EFO:0002067	K562	cell_line	ZKSCAN1	-0.06319332	0.0631933	0.953488	-0.95348793
chr16:29975204:A>G	chr16:29909668-30040740:.	DNASE	CenterMaskScorer(requested_output=DNASE, width=501, aggregation_type=DIFF_LOG2_SUM)	CL:2000016 DNase-seq	DNase-seq	CL:2000016	lung microvascular endothelial cell	primary_cell		0.06319332	0.0631933	0.876682	0.87668186
chr8:94948283:T>C	chr8:94882747-95013819:.	SPLICE_JUNCTIONS	SpliceJunctionScorer()	junction_CL:0002547 total RNA-seq	total RNA-seq	CL:0002547	fibroblast of the aortic adventitia	primary_cell		0.06317139	0.0631714	0.978751	0.9787506
chr19:1812683:G>A	chr19:1747147-1878219:.	DNASE	CenterMaskScorer(requested_output=DNASE, width=501, aggregation_type=DIFF_LOG2_SUM)	NTR:0000856 DNase-seq	DNase-seq	NTR:0000856	mesendoderm	in_vitro_differentiated_cells		0.06315899	0.063159	0.818943	0.8189428
chr19:1812683:G>A	chr19:1747147-1878219:.	CAGE	CenterMaskScorer(requested_output=CAGE, width=501, aggregation_type=DIFF_LOG2_SUM)	hCAGE CL:0002621	hCAGE	CL:0002621	gingival epithelial cell	primary_cell		-0.06314945	0.0631494	0.962893	-0.96289337
chr8:94948283:T>C	chr8:94882747-95013819:.	CHIP_TF	CenterMaskScorer(requested_output=CHIP_TF, width=501, aggregation_type=DIFF_LOG2_SUM)	CL:0002618 TF ChIP-seq POLR2AphosphoS5	TF ChIP-seq	CL:0002618	endothelial cell of umbilical vein	primary_cell	POLR2AphosphoS5	-0.063137054	0.0631371	0.941769	-0.9417692
chr8:94948283:T>C	chr8:94882747-95013819:.	CAGE	CenterMaskScorer(requested_output=CAGE, width=501, aggregation_type=DIFF_LOG2_SUM)	LQhCAGE CL:0000895	LQhCAGE	CL:0000895	naive thymus-derived CD4-positive, alpha-beta T cell	primary_cell		-0.063055515	0.0630555	0.954525	-0.95452464
chr8:94948283:T>C	chr8:94882747-95013819:.	SPLICE_JUNCTIONS	SpliceJunctionScorer()	junction_CL:0002592 total RNA-seq	total RNA-seq	CL:0002592	smooth muscle cell of the coronary artery	primary_cell		0.06304932	0.0630493	0.977769	0.9777694
chr16:29975204:A>G	chr16:29909668-30040740:.	CAGE	CenterMaskScorer(requested_output=CAGE, width=501, aggregation_type=DIFF_LOG2_SUM)	hCAGE CL:0002677	hCAGE	CL:0002677	naive regulatory T cell	primary_cell		0.0630461	0.0630461	0.949106	0.94910556
chr19:1812683:G>A	chr19:1747147-1878219:.	CAGE	CenterMaskScorer(requested_output=CAGE, width=501, aggregation_type=DIFF_LOG2_SUM)	hCAGE CL:0002555	hCAGE	CL:0002555	fibroblast of mammary gland	primary_cell		-0.063025	0.063025	0.967613	-0.96761274
chr8:94948283:T>C	chr8:94882747-95013819:.	SPLICE_JUNCTIONS	SpliceJunctionScorer()	junction_UBERON:0008367 total RNA-seq	total RNA-seq	UBERON:0008367	breast epithelium	tissue		0.06298828	0.0629883	0.976744	0.97674394
chr5:86885886:A>G	chr5:86820350-86951422:.	CHIP_HISTONE	CenterMaskScorer(requested_output=CHIP_HISTONE, width=2001, aggregation_type=DIFF_LOG2_SUM)	UBERON:0004222 Histone ChIP-seq H3K4me1	Histone ChIP-seq	UBERON:0004222	stomach smooth muscle	tissue		-0.06298447	0.0629845	0.963724	-0.9637244
chr8:94948283:T>C	chr8:94882747-95013819:.	DNASE	CenterMaskScorer(requested_output=DNASE, width=501, aggregation_type=DIFF_LOG2_SUM)	CL:0002590 DNase-seq	DNase-seq	CL:0002590	smooth muscle cell of the brain vasculature	primary_cell		0.06298113	0.0629811	0.865561	0.8655608
chr14:52924962:A>G	chr14:52859426-52990498:.	CHIP_TF	CenterMaskScorer(requested_output=CHIP_TF, width=501, aggregation_type=DIFF_LOG2_SUM)	EFO:0001187 TF ChIP-seq TIGD6 genetically modified (insertion) using CRISPR targeting H. sapiens TIGD6	TF ChIP-seq	EFO:0001187	HepG2	cell_line	TIGD6	0.06296682	0.0629668	0.91685	0.91684973
chr19:1812683:G>A	chr19:1747147-1878219:.	CAGE	CenterMaskScorer(requested_output=CAGE, width=501, aggregation_type=DIFF_LOG2_SUM)	hCAGE UBERON:0001359	hCAGE	UBERON:0001359	cerebrospinal fluid	tissue		-0.06295967	0.0629597	0.945557	-0.94555736
chr19:44878777:G>A	chr19:44813241-44944313:.	ATAC	CenterMaskScorer(requested_output=ATAC, width=501, aggregation_type=DIFF_LOG2_SUM)	UBERON:0008953 ATAC-seq	ATAC-seq	UBERON:0008953	lower lobe of left lung	tissue		0.062930584	0.0629306	0.89639	0.89638954
chr8:94948283:T>C	chr8:94882747-95013819:.	SPLICE_JUNCTIONS	SpliceJunctionScorer()	junction_EFO:0005904 total RNA-seq	total RNA-seq	EFO:0005904	H7	cell_line		0.062927246	0.0629272	0.978751	0.9787506
chr19:44886339:A>G	chr19:44820803-44951875:.	DNASE	CenterMaskScorer(requested_output=DNASE, width=501, aggregation_type=DIFF_LOG2_SUM)	NTR:0000512 DNase-seq	DNase-seq	NTR:0000512	nephron progenitor cell	in_vitro_differentiated_cells		0.06291342	0.0629134	0.822706	0.8227062
chr8:94948283:T>C	chr8:94882747-95013819:.	CHIP_TF	CenterMaskScorer(requested_output=CHIP_TF, width=501, aggregation_type=DIFF_LOG2_SUM)	EFO:0002067 TF ChIP-seq NBN	TF ChIP-seq	EFO:0002067	K562	cell_line	NBN	-0.0628767	0.0628767	0.951345	-0.95134485
chr16:29975204:A>G	chr16:29909668-30040740:.	DNASE	CenterMaskScorer(requested_output=DNASE, width=501, aggregation_type=DIFF_LOG2_SUM)	CL:1001568 DNase-seq	DNase-seq	CL:1001568	pulmonary artery endothelial cell	primary_cell		0.06278896	0.062789	0.886939	0.8869387
chr19:1812683:G>A	chr19:1747147-1878219:.	CHIP_HISTONE	CenterMaskScorer(requested_output=CHIP_HISTONE, width=2001, aggregation_type=DIFF_LOG2_SUM)	UBERON:0000320 Histone ChIP-seq H3K27ac	Histone ChIP-seq	UBERON:0000320	duodenal mucosa	tissue		-0.06275082	0.0627508	0.978987	-0.97898656
chr8:94948283:T>C	chr8:94882747-95013819:.	SPLICE_JUNCTIONS	SpliceJunctionScorer()	junction_CL:0002600 total RNA-seq	total RNA-seq	CL:0002600	smooth muscle cell of trachea	primary_cell		0.06274414	0.0627441	0.978265	0.9782654
chr8:94948283:T>C	chr8:94882747-95013819:.	DNASE	CenterMaskScorer(requested_output=DNASE, width=501, aggregation_type=DIFF_LOG2_SUM)	CL:0002327 DNase-seq	DNase-seq	CL:0002327	mammary epithelial cell	primary_cell		0.062701225	0.0627012	0.862638	0.8626385
chr8:94948283:T>C	chr8:94882747-95013819:.	SPLICE_JUNCTIONS	SpliceJunctionScorer()	junction_UBERON:0004648 total RNA-seq	total RNA-seq	UBERON:0004648	esophagus muscularis mucosa	tissue		0.062683105	0.0626831	0.976744	0.97674394
chr19:1812683:G>A	chr19:1747147-1878219:.	CAGE	CenterMaskScorer(requested_output=CAGE, width=501, aggregation_type=DIFF_LOG2_SUM)	hCAGE CL:0000214	hCAGE	CL:0000214	synovial cell	primary_cell		-0.06268144	0.0626814	0.949106	-0.94910556
chr19:1812683:G>A	chr19:1747147-1878219:.	CAGE	CenterMaskScorer(requested_output=CAGE, width=501, aggregation_type=DIFF_LOG2_SUM)	hCAGE CL:0002549	hCAGE	CL:0002549	fibroblast of choroid plexus	primary_cell		-0.062642574	0.0626426	0.965332	-0.96533185
chr19:1812683:G>A	chr19:1747147-1878219:.	CAGE	CenterMaskScorer(requested_output=CAGE, width=501, aggregation_type=DIFF_LOG2_SUM)	hCAGE CL:0002569	hCAGE	CL:0002569	mesenchymal stem cell of umbilical cord	primary_cell		-0.06263971	0.0626397	0.965332	-0.96533185
chr8:94948283:T>C	chr8:94882747-95013819:.	SPLICE_JUNCTIONS	SpliceJunctionScorer()	junction_UBERON:0001987 total RNA-seq	total RNA-seq	UBERON:0001987	placenta	tissue		0.06262207	0.0626221	0.974553	0.97455275
chr19:44886339:A>G	chr19:44820803-44951875:.	DNASE	CenterMaskScorer(requested_output=DNASE, width=501, aggregation_type=DIFF_LOG2_SUM)	UBERON:0008367 DNase-seq	DNase-seq	UBERON:0008367	breast epithelium	tissue		0.062613964	0.062614	0.837063	0.83706266
chr5:86885886:A>G	chr5:86820350-86951422:.	ATAC	CenterMaskScorer(requested_output=ATAC, width=501, aggregation_type=DIFF_LOG2_SUM)	CL:0000900 ATAC-seq	ATAC-seq	CL:0000900	naive thymus-derived CD8-positive, alpha-beta T cell	primary_cell		-0.062606096	0.0626061	0.911155	-0.9111552
chr19:1812683:G>A	chr19:1747147-1878219:.	CHIP_HISTONE	CenterMaskScorer(requested_output=CHIP_HISTONE, width=2001, aggregation_type=DIFF_LOG2_SUM)	UBERON:0012488 Histone ChIP-seq H3K27ac	Histone ChIP-seq	UBERON:0012488	muscle layer of duodenum	tissue		-0.06259346	0.0625935	0.976447	-0.9764474
chr8:94953467:A>G	chr8:94887931-95019003:.	DNASE	CenterMaskScorer(requested_output=DNASE, width=501, aggregation_type=DIFF_LOG2_SUM)	UBERON:0001150 DNase-seq	DNase-seq	UBERON:0001150	body of pancreas	tissue		0.06258488	0.0625849	0.815107	0.8151075
chr16:29975204:A>G	chr16:29909668-30040740:.	CAGE	CenterMaskScorer(requested_output=CAGE, width=501, aggregation_type=DIFF_LOG2_SUM)	hCAGE UBERON:0002148	hCAGE	UBERON:0002148	locus ceruleus	tissue		0.06256652	0.0625665	0.940451	0.94045055
chr16:29975204:A>G	chr16:29909668-30040740:.	DNASE	CenterMaskScorer(requested_output=DNASE, width=501, aggregation_type=DIFF_LOG2_SUM)	CL:0000837 DNase-seq	DNase-seq	CL:0000837	hematopoietic multipotent progenitor cell	in_vitro_differentiated_cells		0.062558174	0.0625582	0.879325	0.8793248
chr8:94948283:T>C	chr8:94882747-95013819:.	DNASE	CenterMaskScorer(requested_output=DNASE, width=501, aggregation_type=DIFF_LOG2_SUM)	EFO:0002140 DNase-seq	DNase-seq	EFO:0002140	COLO829	cell_line		0.06252432	0.0625243	0.913094	0.91309357
chr8:94953467:A>G	chr8:94887931-95019003:.	CAGE	CenterMaskScorer(requested_output=CAGE, width=501, aggregation_type=DIFF_LOG2_SUM)	hCAGE UBERON:0001954	hCAGE	UBERON:0001954	Ammon's horn	tissue		0.06249714	0.0624971	0.934881	0.93488073
chr8:94948283:T>C	chr8:94882747-95013819:.	SPLICE_JUNCTIONS	SpliceJunctionScorer()	junction_CL:0000182 polyA plus RNA-seq	polyA plus RNA-seq	CL:0000182	hepatocyte	in_vitro_differentiated_cells		0.062438965	0.062439	0.977769	0.9777694
chr19:44886339:A>G	chr19:44820803-44951875:.	DNASE	CenterMaskScorer(requested_output=DNASE, width=501, aggregation_type=DIFF_LOG2_SUM)	UBERON:0002740 DNase-seq	DNase-seq	UBERON:0002740	posterior cingulate gyrus	tissue		0.062403202	0.0624032	0.818943	0.8189428
chr8:94953467:A>G	chr8:94887931-95019003:.	PROCAP	CenterMaskScorer(requested_output=PROCAP, width=501, aggregation_type=DIFF_LOG2_SUM)	ENCSR801ECP	PRO-cap	CL:0002618	endothelial cell of umbilical vein	primary_cell		-0.062354565	0.0623546	0.914991	-0.91499144
chr8:94948283:T>C	chr8:94882747-95013819:.	CHIP_TF	CenterMaskScorer(requested_output=CHIP_TF, width=501, aggregation_type=DIFF_LOG2_SUM)	EFO:0001182 TF ChIP-seq ZNF664 genetically modified (insertion) using site-specific recombination targeting H. sapiens ZNF664	TF ChIP-seq	EFO:0001182	HEK293	cell_line	ZNF664	-0.06234169	0.0623417	0.96834	-0.96833974
chr8:94948283:T>C	chr8:94882747-95013819:.	CHIP_TF	CenterMaskScorer(requested_output=CHIP_TF, width=501, aggregation_type=DIFF_LOG2_SUM)	EFO:0002067 TF ChIP-seq ZNF24	TF ChIP-seq	EFO:0002067	K562	cell_line	ZNF24	-0.062319756	0.0623198	0.962893	-0.96289337
chr19:1812683:G>A	chr19:1747147-1878219:.	CHIP_HISTONE	CenterMaskScorer(requested_output=CHIP_HISTONE, width=2001, aggregation_type=DIFF_LOG2_SUM)	UBERON:0004648 Histone ChIP-seq H3K27ac	Histone ChIP-seq	UBERON:0004648	esophagus muscularis mucosa	tissue		-0.062316895	0.0623169	0.965332	-0.96533185
chr19:44878777:G>A	chr19:44813241-44944313:.	PROCAP	CenterMaskScorer(requested_output=PROCAP, width=501, aggregation_type=DIFF_LOG2_SUM)	ENCSR182QNJ	PRO-cap	EFO:0001099	Caco-2	cell_line		0.06230569	0.0623057	0.907154	0.9071543
chr8:94948283:T>C	chr8:94882747-95013819:.	DNASE	CenterMaskScorer(requested_output=DNASE, width=501, aggregation_type=DIFF_LOG2_SUM)	CLO:0034837 DNase-seq	DNase-seq	CLO:0034837	AG04449	cell_line		0.06229019	0.0622902	0.865561	0.8655608
chr8:94948283:T>C	chr8:94882747-95013819:.	SPLICE_JUNCTIONS	SpliceJunctionScorer()	junction_CL:0000223 polyA plus RNA-seq	polyA plus RNA-seq	CL:0000223	endodermal cell	in_vitro_differentiated_cells		0.06225586	0.0622559	0.977262	0.9772623
chr8:94948283:T>C	chr8:94882747-95013819:.	CHIP_TF	CenterMaskScorer(requested_output=CHIP_TF, width=501, aggregation_type=DIFF_LOG2_SUM)	EFO:0006365 TF ChIP-seq ZFX	TF ChIP-seq	EFO:0006365	C4-2B	cell_line	ZFX	0.062254906	0.0622549	0.94306	0.9430595
chr8:94953467:A>G	chr8:94887931-95019003:.	CHIP_TF	CenterMaskScorer(requested_output=CHIP_TF, width=501, aggregation_type=DIFF_LOG2_SUM)	EFO:0002784 TF ChIP-seq NFIC	TF ChIP-seq	EFO:0002784	GM12878	cell_line	NFIC	0.062249184	0.0622492	0.918669	0.91866904
chr8:94948283:T>C	chr8:94882747-95013819:.	DNASE	CenterMaskScorer(requested_output=DNASE, width=501, aggregation_type=DIFF_LOG2_SUM)	CL:0000746 DNase-seq	DNase-seq	CL:0000746	cardiac muscle cell	primary_cell		0.062245846	0.0622458	0.833576	0.8335761
chr19:44886339:A>G	chr19:44820803-44951875:.	DNASE	CenterMaskScorer(requested_output=DNASE, width=501, aggregation_type=DIFF_LOG2_SUM)	EFO:0007950 DNase-seq	DNase-seq	EFO:0007950	GM23338	cell_line		0.062238693	0.0622387	0.837063	0.83706266
chr8:94953467:A>G	chr8:94887931-95019003:.	CAGE	CenterMaskScorer(requested_output=CAGE, width=501, aggregation_type=DIFF_LOG2_SUM)	hCAGE CL:0002586	hCAGE	CL:0002586	retinal pigment epithelial cell	primary_cell		0.062236756	0.0622368	0.963724	0.9637244
chr16:29975204:A>G	chr16:29909668-30040740:.	CAGE	CenterMaskScorer(requested_output=CAGE, width=501, aggregation_type=DIFF_LOG2_SUM)	hCAGE UBERON:0002106	hCAGE	UBERON:0002106	spleen	tissue		0.06221533	0.0622153	0.953488	0.95348793
chr8:94953467:A>G	chr8:94887931-95019003:.	CHIP_TF	CenterMaskScorer(requested_output=CHIP_TF, width=501, aggregation_type=DIFF_LOG2_SUM)	EFO:0001187 TF ChIP-seq ZNF644 genetically modified (insertion) using CRISPR targeting H. sapiens ZNF644	TF ChIP-seq	EFO:0001187	HepG2	cell_line	ZNF644	-0.062211037	0.062211	0.946766	-0.946766
chr16:29975204:A>G	chr16:29909668-30040740:.	CHIP_TF	CenterMaskScorer(requested_output=CHIP_TF, width=501, aggregation_type=DIFF_LOG2_SUM)	EFO:0002798 TF ChIP-seq MAX	TF ChIP-seq	EFO:0002798	NB4	cell_line	MAX	0.062211037	0.062211	0.876682	0.87668186
chr8:94953467:A>G	chr8:94887931-95019003:.	DNASE	CenterMaskScorer(requested_output=DNASE, width=501, aggregation_type=DIFF_LOG2_SUM)	UBERON:0002331 DNase-seq	DNase-seq	UBERON:0002331	umbilical cord	tissue		0.062184334	0.0621843	0.840483	0.8404825
chr19:1812683:G>A	chr19:1747147-1878219:.	CHIP_HISTONE	CenterMaskScorer(requested_output=CHIP_HISTONE, width=2001, aggregation_type=DIFF_LOG2_SUM)	UBERON:0000945 Histone ChIP-seq H3K27ac	Histone ChIP-seq	UBERON:0000945	stomach	tissue		-0.062173843	0.0621738	0.951345	-0.95134485
chr16:29975204:A>G	chr16:29909668-30040740:.	DNASE	CenterMaskScorer(requested_output=DNASE, width=501, aggregation_type=DIFF_LOG2_SUM)	EFO:0002713 DNase-seq	DNase-seq	EFO:0002713	Panc1	cell_line		0.06215954	0.0621595	0.847126	0.8471262
chr19:44878777:G>A	chr19:44813241-44944313:.	ATAC	CenterMaskScorer(requested_output=ATAC, width=501, aggregation_type=DIFF_LOG2_SUM)	UBERON:0001264 ATAC-seq	ATAC-seq	UBERON:0001264	pancreas	tissue		0.062149525	0.0621495	0.91685	0.91684973
chr5:86885886:A>G	chr5:86820350-86951422:.	CHIP_HISTONE	CenterMaskScorer(requested_output=CHIP_HISTONE, width=2001, aggregation_type=DIFF_LOG2_SUM)	EFO:0001196 Histone ChIP-seq H3K4me2	Histone ChIP-seq	EFO:0001196	IMR-90	cell_line		-0.06214714	0.0621471	0.950237	-0.95023745
chr19:44886339:A>G	chr19:44820803-44951875:.	DNASE	CenterMaskScorer(requested_output=DNASE, width=501, aggregation_type=DIFF_LOG2_SUM)	UBERON:0000992 DNase-seq	DNase-seq	UBERON:0000992	ovary	tissue		0.062109947	0.0621099	0.843837	0.84383667
chr19:1812683:G>A	chr19:1747147-1878219:.	CAGE	CenterMaskScorer(requested_output=CAGE, width=501, aggregation_type=DIFF_LOG2_SUM)	hCAGE CL:0002580	hCAGE	CL:0002580	preadipocyte of the breast	primary_cell		-0.062068224	0.0620682	0.969051	-0.96905065
chr19:1812683:G>A	chr19:1747147-1878219:.	CAGE	CenterMaskScorer(requested_output=CAGE, width=501, aggregation_type=DIFF_LOG2_SUM)	hCAGE UBERON:0000057	hCAGE	UBERON:0000057	urethra	tissue		-0.062062025	0.062062	0.95845	-0.9584504
chr8:94948283:T>C	chr8:94882747-95013819:.	DNASE	CenterMaskScorer(requested_output=DNASE, width=501, aggregation_type=DIFF_LOG2_SUM)	UBERON:0001323 DNase-seq	DNase-seq	UBERON:0001323	tibial nerve	tissue		0.062054157	0.0620542	0.853515	0.85351515
chr16:29975204:A>G	chr16:29909668-30040740:.	DNASE	CenterMaskScorer(requested_output=DNASE, width=501, aggregation_type=DIFF_LOG2_SUM)	CL:0002555 DNase-seq	DNase-seq	CL:0002555	fibroblast of mammary gland	primary_cell		0.062051296	0.0620513	0.833576	0.8335761
chr8:94948283:T>C	chr8:94882747-95013819:.	DNASE	CenterMaskScorer(requested_output=DNASE, width=501, aggregation_type=DIFF_LOG2_SUM)	UBERON:0008971 DNase-seq	DNase-seq	UBERON:0008971	left colon	tissue		0.062015533	0.0620155	0.822706	0.8227062
chr19:1812683:G>A	chr19:1747147-1878219:.	CAGE	CenterMaskScorer(requested_output=CAGE, width=501, aggregation_type=DIFF_LOG2_SUM)	hCAGE UBERON:0013777	hCAGE	UBERON:0013777	skin of palm of manus	tissue		-0.061986208	0.0619862	0.955539	-0.9555388
chr16:29975204:A>G	chr16:29909668-30040740:.	CAGE	CenterMaskScorer(requested_output=CAGE, width=501, aggregation_type=DIFF_LOG2_SUM)	LQhCAGE UBERON:0012168	LQhCAGE	UBERON:0012168	umbilical cord blood	primary_cell		0.06193602	0.061936	0.947949	0.9479486
chr19:1812683:G>A	chr19:1747147-1878219:.	CAGE	CenterMaskScorer(requested_output=CAGE, width=501, aggregation_type=DIFF_LOG2_SUM)	hCAGE CL:0002589	hCAGE	CL:0002589	smooth muscle cell of the brachiocephalic vasculature	primary_cell		-0.061896324	0.0618963	0.95845	-0.9584504
chr16:29975204:A>G	chr16:29909668-30040740:.	CAGE	CenterMaskScorer(requested_output=CAGE, width=501, aggregation_type=DIFF_LOG2_SUM)	hCAGE UBERON:0000966	hCAGE	UBERON:0000966	retina	tissue		0.061879635	0.0618796	0.930376	0.93037623
chr19:1812683:G>A	chr19:1747147-1878219:.	CAGE	CenterMaskScorer(requested_output=CAGE, width=501, aggregation_type=DIFF_LOG2_SUM)	hCAGE UBERON:0001052	hCAGE	UBERON:0001052	rectum	tissue		-0.06183338	0.0618334	0.950237	-0.95023745
chr16:30022312:C>T	chr16:29956776-30087848:.	CHIP_TF	CenterMaskScorer(requested_output=CHIP_TF, width=501, aggregation_type=DIFF_LOG2_SUM)	EFO:0001187 TF ChIP-seq SRSF1	TF ChIP-seq	EFO:0001187	HepG2	cell_line	SRSF1	-0.06183052	0.0618305	0.91685	-0.91684973
chr19:1812683:G>A	chr19:1747147-1878219:.	CHIP_HISTONE	CenterMaskScorer(requested_output=CHIP_HISTONE, width=2001, aggregation_type=DIFF_LOG2_SUM)	UBERON:0002367 Histone ChIP-seq H3K27ac	Histone ChIP-seq	UBERON:0002367	prostate gland	tissue		-0.06179428	0.0617943	0.984028	-0.9840279
chr8:94953467:A>G	chr8:94887931-95019003:.	DNASE	CenterMaskScorer(requested_output=DNASE, width=501, aggregation_type=DIFF_LOG2_SUM)	CL:0000909 DNase-seq	DNase-seq	CL:0000909	CD8-positive, alpha-beta memory T cell	primary_cell		0.06178522	0.0617852	0.859657	0.8596574
chr19:1812683:G>A	chr19:1747147-1878219:.	CAGE	CenterMaskScorer(requested_output=CAGE, width=501, aggregation_type=DIFF_LOG2_SUM)	hCAGE CL:0002306	hCAGE	CL:0002306	epithelial cell of proximal tubule	primary_cell		-0.061783314	0.0617833	0.961175	-0.961175
chr19:1812683:G>A	chr19:1747147-1878219:.	CHIP_HISTONE	CenterMaskScorer(requested_output=CHIP_HISTONE, width=2001, aggregation_type=DIFF_LOG2_SUM)	UBERON:0002168 Histone ChIP-seq H3K27ac	Histone ChIP-seq	UBERON:0002168	left lung	tissue		-0.06176567	0.0617657	0.973605	-0.97360545
chr8:94953467:A>G	chr8:94887931-95019003:.	CAGE	CenterMaskScorer(requested_output=CAGE, width=501, aggregation_type=DIFF_LOG2_SUM)	hCAGE UBERON:0001954	hCAGE	UBERON:0001954	Ammon's horn	tissue		0.061739147	0.0617391	0.933411	0.9334114
chr8:94953467:A>G	chr8:94887931-95019003:.	ATAC	CenterMaskScorer(requested_output=ATAC, width=501, aggregation_type=DIFF_LOG2_SUM)	EFO:0010866 ATAC-seq	ATAC-seq	EFO:0010866	HG03095	cell_line		0.061736584	0.0617366	0.928809	0.92880905
chr5:86885886:A>G	chr5:86820350-86951422:.	CHIP_HISTONE	CenterMaskScorer(requested_output=CHIP_HISTONE, width=2001, aggregation_type=DIFF_LOG2_SUM)	CL:0000136 Histone ChIP-seq H3K9ac	Histone ChIP-seq	CL:0000136	adipocyte	in_vitro_differentiated_cells		-0.06171608	0.0617161	0.969051	-0.96905065
chr19:44886339:A>G	chr19:44820803-44951875:.	DNASE	CenterMaskScorer(requested_output=DNASE, width=501, aggregation_type=DIFF_LOG2_SUM)	UBERON:0008450 DNase-seq	DNase-seq	UBERON:0008450	psoas muscle	tissue		0.06165552	0.0616555	0.803161	0.80316085
chr8:94948283:T>C	chr8:94882747-95013819:.	CHIP_HISTONE	CenterMaskScorer(requested_output=CHIP_HISTONE, width=2001, aggregation_type=DIFF_LOG2_SUM)	EFO:0007752 Histone ChIP-seq H3K27ac	Histone ChIP-seq	EFO:0007752	VCaP	cell_line		0.061653137	0.0616531	0.955539	0.9555388
chr8:94948283:T>C	chr8:94882747-95013819:.	DNASE	CenterMaskScorer(requested_output=DNASE, width=501, aggregation_type=DIFF_LOG2_SUM)	CL:0002553 DNase-seq	DNase-seq	CL:0002553	fibroblast of lung	primary_cell		0.06164074	0.0616407	0.837063	0.83706266
chr19:1812683:G>A	chr19:1747147-1878219:.	CAGE	CenterMaskScorer(requested_output=CAGE, width=501, aggregation_type=DIFF_LOG2_SUM)	hCAGE UBERON:0000988	hCAGE	UBERON:0000988	pons	tissue		-0.061638832	0.0616388	0.946766	-0.946766
chr8:94948283:T>C	chr8:94882747-95013819:.	SPLICE_JUNCTIONS	SpliceJunctionScorer()	junction_UBERON:0000992 polyA plus RNA-seq	polyA plus RNA-seq	UBERON:0000992	ovary	tissue		0.061584473	0.0615845	0.975672	0.9756724
chr8:94948283:T>C	chr8:94882747-95013819:.	CHIP_TF	CenterMaskScorer(requested_output=CHIP_TF, width=501, aggregation_type=DIFF_LOG2_SUM)	EFO:0002713 TF ChIP-seq POLR2AphosphoS5	TF ChIP-seq	EFO:0002713	Panc1	cell_line	POLR2AphosphoS5	-0.061559677	0.0615597	0.957501	-0.9575012
chr19:1812683:G>A	chr19:1747147-1878219:.	CAGE	CenterMaskScorer(requested_output=CAGE, width=501, aggregation_type=DIFF_LOG2_SUM)	hCAGE CL:0002231	hCAGE	CL:0002231	epithelial cell of prostate	primary_cell		-0.061538696	0.0615387	0.95845	-0.9584504
chr19:1812683:G>A	chr19:1747147-1878219:.	CHIP_TF	CenterMaskScorer(requested_output=CHIP_TF, width=501, aggregation_type=DIFF_LOG2_SUM)	EFO:0001203 TF ChIP-seq CREB1	TF ChIP-seq	EFO:0001203	MCF-7	cell_line	CREB1	-0.061535835	0.0615358	0.918669	-0.91866904
chr8:94953467:A>G	chr8:94887931-95019003:.	DNASE	CenterMaskScorer(requested_output=DNASE, width=501, aggregation_type=DIFF_LOG2_SUM)	UBERON:0015143 DNase-seq	DNase-seq	UBERON:0015143	mesenteric fat pad	tissue		0.061532497	0.0615325	0.868425	0.86842537
chr8:94953467:A>G	chr8:94887931-95019003:.	CAGE	CenterMaskScorer(requested_output=CAGE, width=501, aggregation_type=DIFF_LOG2_SUM)	hCAGE UBERON:0002370	hCAGE	UBERON:0002370	thymus	tissue		0.06149268	0.0614927	0.947949	0.9479486
chr8:94948283:T>C	chr8:94882747-95013819:.	DNASE	CenterMaskScorer(requested_output=DNASE, width=501, aggregation_type=DIFF_LOG2_SUM)	CL:2000041 DNase-seq	DNase-seq	CL:2000041	dermis microvascular lymphatic vessel endothelial cell	primary_cell		0.061491013	0.061491	0.871233	0.8712331
chr19:44878777:G>A	chr19:44813241-44944313:.	DNASE	CenterMaskScorer(requested_output=DNASE, width=501, aggregation_type=DIFF_LOG2_SUM)	CL:0000312 DNase-seq	DNase-seq	CL:0000312	keratinocyte	primary_cell		0.061476707	0.0614767	0.871233	0.8712331
chr14:52924962:A>G	chr14:52859426-52990498:.	CHIP_TF	CenterMaskScorer(requested_output=CHIP_TF, width=501, aggregation_type=DIFF_LOG2_SUM)	EFO:0002784 TF ChIP-seq EED	TF ChIP-seq	EFO:0002784	GM12878	cell_line	EED	0.061472893	0.0614729	0.889375	0.88937473
chr19:1812683:G>A	chr19:1747147-1878219:.	CAGE	CenterMaskScorer(requested_output=CAGE, width=501, aggregation_type=DIFF_LOG2_SUM)	hCAGE CL:0002616	hCAGE	CL:0002616	perirenal adipocyte cell	primary_cell		-0.0614419	0.0614419	0.963724	-0.9637244
chr8:94948283:T>C	chr8:94882747-95013819:.	SPLICE_JUNCTIONS	SpliceJunctionScorer()	junction_UBERON:0006920 total RNA-seq	total RNA-seq	UBERON:0006920	esophagus squamous epithelium	tissue		0.061431885	0.0614319	0.976744	0.97674394
chr8:94953467:A>G	chr8:94887931-95019003:.	DNASE	CenterMaskScorer(requested_output=DNASE, width=501, aggregation_type=DIFF_LOG2_SUM)	EFO:0003045 DNase-seq	DNase-seq	EFO:0003045	H9	cell_line		0.061410904	0.0614109	0.811199	0.8111995
chr19:1812683:G>A	chr19:1747147-1878219:.	CHIP_TF	CenterMaskScorer(requested_output=CHIP_TF, width=501, aggregation_type=DIFF_LOG2_SUM)	EFO:0002791 TF ChIP-seq E2F1	TF ChIP-seq	EFO:0002791	HeLa-S3	cell_line	E2F1	-0.061400414	0.0614004	0.963724	-0.9637244
chr8:94953467:A>G	chr8:94887931-95019003:.	DNASE	CenterMaskScorer(requested_output=DNASE, width=501, aggregation_type=DIFF_LOG2_SUM)	CL:2000017 DNase-seq	DNase-seq	CL:2000017	fibroblast of peridontal ligament	primary_cell		0.061396122	0.0613961	0.847126	0.8471262
chr16:29975204:A>G	chr16:29909668-30040740:.	CAGE	CenterMaskScorer(requested_output=CAGE, width=501, aggregation_type=DIFF_LOG2_SUM)	hCAGE CL:0000182	hCAGE	CL:0000182	hepatocyte	primary_cell		0.061390758	0.0613908	0.94306	0.9430595
chr5:86885886:A>G	chr5:86820350-86951422:.	CHIP_HISTONE	CenterMaskScorer(requested_output=CHIP_HISTONE, width=2001, aggregation_type=DIFF_LOG2_SUM)	CL:0002327 Histone ChIP-seq H3K27ac	Histone ChIP-seq	CL:0002327	mammary epithelial cell	primary_cell		-0.061323166	0.0613232	0.96834	-0.96833974
chr19:1812683:G>A	chr19:1747147-1878219:.	CHIP_HISTONE	CenterMaskScorer(requested_output=CHIP_HISTONE, width=2001, aggregation_type=DIFF_LOG2_SUM)	UBERON:0011907 Histone ChIP-seq H3K27ac	Histone ChIP-seq	UBERON:0011907	gastrocnemius medialis	tissue		-0.061322212	0.0613222	0.960287	-0.96028686
chr5:86885886:A>G	chr5:86820350-86951422:.	CHIP_HISTONE	CenterMaskScorer(requested_output=CHIP_HISTONE, width=2001, aggregation_type=DIFF_LOG2_SUM)	CL:2000045 Histone ChIP-seq H3K27me3	Histone ChIP-seq	CL:2000045	foreskin melanocyte	primary_cell		0.061309814	0.0613098	0.983658	0.9836582
chr19:44878777:G>A	chr19:44813241-44944313:.	DNASE	CenterMaskScorer(requested_output=DNASE, width=501, aggregation_type=DIFF_LOG2_SUM)	CL:0002555 DNase-seq	DNase-seq	CL:0002555	fibroblast of mammary gland	primary_cell		0.0613091	0.0613091	0.833576	0.8335761
chr19:1812683:G>A	chr19:1747147-1878219:.	CAGE	CenterMaskScorer(requested_output=CAGE, width=501, aggregation_type=DIFF_LOG2_SUM)	hCAGE CL:0000077	hCAGE	CL:0000077	mesothelial cell	primary_cell		-0.061298847	0.0612988	0.95845	-0.9584504
chr19:1812683:G>A	chr19:1747147-1878219:.	CHIP_HISTONE	CenterMaskScorer(requested_output=CHIP_HISTONE, width=2001, aggregation_type=DIFF_LOG2_SUM)	UBERON:0002078 Histone ChIP-seq H3K27ac	Histone ChIP-seq	UBERON:0002078	right cardiac atrium	tissue		-0.061268806	0.0612688	0.96834	-0.96833974
chr8:94953467:A>G	chr8:94887931-95019003:.	CAGE	CenterMaskScorer(requested_output=CAGE, width=501, aggregation_type=DIFF_LOG2_SUM)	hCAGE CL:0002586	hCAGE	CL:0002586	retinal pigment epithelial cell	primary_cell		0.06124717	0.0612472	0.962044	0.96204376
chr8:94953467:A>G	chr8:94887931-95019003:.	ATAC	CenterMaskScorer(requested_output=ATAC, width=501, aggregation_type=DIFF_LOG2_SUM)	UBERON:0002469 ATAC-seq	ATAC-seq	UBERON:0002469	esophagus mucosa	tissue		0.061197758	0.0611978	0.930376	0.93037623
chr8:94953467:A>G	chr8:94887931-95019003:.	CAGE	CenterMaskScorer(requested_output=CAGE, width=501, aggregation_type=DIFF_LOG2_SUM)	hCAGE UBERON:0000941	hCAGE	UBERON:0000941	cranial nerve II	tissue		0.061165333	0.0611653	0.92045	0.92045027
chr8:94953467:A>G	chr8:94887931-95019003:.	CAGE	CenterMaskScorer(requested_output=CAGE, width=501, aggregation_type=DIFF_LOG2_SUM)	hCAGE UBERON:0001876	hCAGE	UBERON:0001876	amygdala	tissue		0.06115651	0.0611565	0.922194	0.92219406
chr5:86885886:A>G	chr5:86820350-86951422:.	CHIP_HISTONE	CenterMaskScorer(requested_output=CHIP_HISTONE, width=2001, aggregation_type=DIFF_LOG2_SUM)	EFO:0001196 Histone ChIP-seq H3K9ac	Histone ChIP-seq	EFO:0001196	IMR-90	cell_line		-0.061115265	0.0611153	0.978005	-0.9780051
chr16:29975204:A>G	chr16:29909668-30040740:.	ATAC	CenterMaskScorer(requested_output=ATAC, width=501, aggregation_type=DIFF_LOG2_SUM)	CL:0000236 ATAC-seq	ATAC-seq	CL:0000236	B cell	primary_cell		0.06106949	0.0610695	0.89639	0.89638954
chr19:1812683:G>A	chr19:1747147-1878219:.	CHIP_TF	CenterMaskScorer(requested_output=CHIP_TF, width=501, aggregation_type=DIFF_LOG2_SUM)	EFO:0002791 TF ChIP-seq MAX	TF ChIP-seq	EFO:0002791	HeLa-S3	cell_line	MAX	0.06106186	0.0610619	0.907154	0.9071543
chr8:94953467:A>G	chr8:94887931-95019003:.	ATAC	CenterMaskScorer(requested_output=ATAC, width=501, aggregation_type=DIFF_LOG2_SUM)	UBERON:0001159 ATAC-seq	ATAC-seq	UBERON:0001159	sigmoid colon	tissue		0.061060905	0.0610609	0.918669	0.91866904
chr5:86885886:A>G	chr5:86820350-86951422:.	CHIP_HISTONE	CenterMaskScorer(requested_output=CHIP_HISTONE, width=2001, aggregation_type=DIFF_LOG2_SUM)	CL:1001606 Histone ChIP-seq H3K9me3	Histone ChIP-seq	CL:1001606	foreskin keratinocyte	primary_cell		0.06105995	0.06106	0.992509	0.99250877
chr19:1812683:G>A	chr19:1747147-1878219:.	CHIP_HISTONE	CenterMaskScorer(requested_output=CHIP_HISTONE, width=2001, aggregation_type=DIFF_LOG2_SUM)	UBERON:0001774 Histone ChIP-seq H3K27ac	Histone ChIP-seq	UBERON:0001774	muscle of trunk	tissue		-0.061055183	0.0610552	0.966109	-0.96610916
chr19:44886339:A>G	chr19:44820803-44951875:.	CHIP_TF	CenterMaskScorer(requested_output=CHIP_TF, width=501, aggregation_type=DIFF_LOG2_SUM)	EFO:0002067 TF ChIP-seq RBFOX2	TF ChIP-seq	EFO:0002067	K562	cell_line	RBFOX2	0.06103611	0.0610361	0.822706	0.8227062
chr8:94948283:T>C	chr8:94882747-95013819:.	DNASE	CenterMaskScorer(requested_output=DNASE, width=501, aggregation_type=DIFF_LOG2_SUM)	UBERON:0000981 DNase-seq	DNase-seq	UBERON:0000981	femur	tissue		0.061010838	0.0610108	0.807218	0.8072176
chr19:44878777:G>A	chr19:44813241-44944313:.	ATAC	CenterMaskScorer(requested_output=ATAC, width=501, aggregation_type=DIFF_LOG2_SUM)	CL:0000100 ATAC-seq	ATAC-seq	CL:0000100	motor neuron	in_vitro_differentiated_cells		0.061005116	0.0610051	0.777192	0.77719164
chr19:1812683:G>A	chr19:1747147-1878219:.	CHIP_TF	CenterMaskScorer(requested_output=CHIP_TF, width=501, aggregation_type=DIFF_LOG2_SUM)	EFO:0002067 TF ChIP-seq ZNF592	TF ChIP-seq	EFO:0002067	K562	cell_line	ZNF592	0.06098795	0.0609879	0.93191	0.93191016
chr14:52924962:A>G	chr14:52859426-52990498:.	CHIP_TF	CenterMaskScorer(requested_output=CHIP_TF, width=501, aggregation_type=DIFF_LOG2_SUM)	EFO:0002713 TF ChIP-seq CTCF	TF ChIP-seq	EFO:0002713	Panc1	cell_line	CTCF	0.060979843	0.0609798	0.946766	0.946766
chr19:1812683:G>A	chr19:1747147-1878219:.	CAGE	CenterMaskScorer(requested_output=CAGE, width=501, aggregation_type=DIFF_LOG2_SUM)	hCAGE CL:0002540	hCAGE	CL:0002540	mesenchymal stem cell of the bone marrow	primary_cell		-0.060979843	0.0609798	0.965332	-0.96533185
chr8:94953467:A>G	chr8:94887931-95019003:.	CAGE	CenterMaskScorer(requested_output=CAGE, width=501, aggregation_type=DIFF_LOG2_SUM)	hCAGE CL:1000494	hCAGE	CL:1000494	nephron tubule epithelial cell	primary_cell		0.06097588	0.0609759	0.962044	0.96204376
chr16:29975204:A>G	chr16:29909668-30040740:.	CHIP_TF	CenterMaskScorer(requested_output=CHIP_TF, width=501, aggregation_type=DIFF_LOG2_SUM)	EFO:0002784 TF ChIP-seq MXI1	TF ChIP-seq	EFO:0002784	GM12878	cell_line	MXI1	0.06088257	0.0608826	0.92045	0.92045027
chr14:52924962:A>G	chr14:52859426-52990498:.	CHIP_TF	CenterMaskScorer(requested_output=CHIP_TF, width=501, aggregation_type=DIFF_LOG2_SUM)	EFO:0001187 TF ChIP-seq THAP7 genetically modified (insertion) using CRISPR targeting H. sapiens THAP7	TF ChIP-seq	EFO:0001187	HepG2	cell_line	THAP7	0.06087017	0.0608702	0.914991	0.91499144
chr8:94953467:A>G	chr8:94887931-95019003:.	CAGE	CenterMaskScorer(requested_output=CAGE, width=501, aggregation_type=DIFF_LOG2_SUM)	hCAGE EFO:0002179	hCAGE	EFO:0002179	G401	cell_line		0.06086725	0.0608672	0.957501	0.9575012
chr8:94948283:T>C	chr8:94882747-95013819:.	DNASE	CenterMaskScorer(requested_output=DNASE, width=501, aggregation_type=DIFF_LOG2_SUM)	CL:0000134 DNase-seq	DNase-seq	CL:0000134	mesenchymal stem cell	in_vitro_differentiated_cells		0.060861588	0.0608616	0.843837	0.84383667
chr8:94948283:T>C	chr8:94882747-95013819:.	SPLICE_JUNCTIONS	SpliceJunctionScorer()	junction_UBERON:0002046 total RNA-seq	total RNA-seq	UBERON:0002046	thyroid gland	tissue		0.060821533	0.0608215	0.976214	0.97621405
chr19:1812683:G>A	chr19:1747147-1878219:.	CAGE	CenterMaskScorer(requested_output=CAGE, width=501, aggregation_type=DIFF_LOG2_SUM)	hCAGE CL:0002602	hCAGE	CL:0002602	annulus pulposus cell	primary_cell		-0.06081772	0.0608177	0.96834	-0.96833974
chr16:29975204:A>G	chr16:29909668-30040740:.	CHIP_TF	CenterMaskScorer(requested_output=CHIP_TF, width=501, aggregation_type=DIFF_LOG2_SUM)	EFO:0002067 TF ChIP-seq POLR2AphosphoS5	TF ChIP-seq	EFO:0002067	K562	cell_line	POLR2AphosphoS5	0.06081295	0.0608129	0.89639	0.89638954
chr19:1812683:G>A	chr19:1747147-1878219:.	CAGE	CenterMaskScorer(requested_output=CAGE, width=501, aggregation_type=DIFF_LOG2_SUM)	hCAGE UBERON:0002902	hCAGE	UBERON:0002902	occipital pole	tissue		-0.06078863	0.0607886	0.945557	-0.94555736
chr19:1812683:G>A	chr19:1747147-1878219:.	CHIP_HISTONE	CenterMaskScorer(requested_output=CHIP_HISTONE, width=2001, aggregation_type=DIFF_LOG2_SUM)	UBERON:0001150 Histone ChIP-seq H3K27ac	Histone ChIP-seq	UBERON:0001150	body of pancreas	tissue		-0.06077385	0.0607738	0.97109	-0.9710905
chr19:44878777:G>A	chr19:44813241-44944313:.	CHIP_TF	CenterMaskScorer(requested_output=CHIP_TF, width=501, aggregation_type=DIFF_LOG2_SUM)	EFO:0001187 TF ChIP-seq NONO	TF ChIP-seq	EFO:0001187	HepG2	cell_line	NONO	-0.060753822	0.0607538	0.934881	-0.93488073
chr19:44878777:G>A	chr19:44813241-44944313:.	DNASE	CenterMaskScorer(requested_output=DNASE, width=501, aggregation_type=DIFF_LOG2_SUM)	CLO:0018813 DNase-seq	DNase-seq	CLO:0018813	GM04503	cell_line		0.06075096	0.060751	0.815107	0.8151075
chr19:1812683:G>A	chr19:1747147-1878219:.	CAGE	CenterMaskScorer(requested_output=CAGE, width=501, aggregation_type=DIFF_LOG2_SUM)	hCAGE UBERON:0001871	hCAGE	UBERON:0001871	temporal lobe	tissue		-0.060723305	0.0607233	0.952428	-0.95242816
chr8:94953467:A>G	chr8:94887931-95019003:.	CHIP_TF	CenterMaskScorer(requested_output=CHIP_TF, width=501, aggregation_type=DIFF_LOG2_SUM)	EFO:0002784 TF ChIP-seq NR2F1	TF ChIP-seq	EFO:0002784	GM12878	cell_line	NR2F1	0.06070137	0.0607014	0.925572	0.92557216
chr8:94948283:T>C	chr8:94882747-95013819:.	CAGE	CenterMaskScorer(requested_output=CAGE, width=501, aggregation_type=DIFF_LOG2_SUM)	LQhCAGE CL:0002677	LQhCAGE	CL:0002677	naive regulatory T cell	primary_cell		-0.06069088	0.0606909	0.952428	-0.95242816
chr17:63483402:T>C	chr17:63417866-63548938:.	DNASE	CenterMaskScorer(requested_output=DNASE, width=501, aggregation_type=DIFF_LOG2_SUM)	CL:2000010 DNase-seq	DNase-seq	CL:2000010	dermis blood vessel endothelial cell	primary_cell		0.060688972	0.060689	0.873985	0.87398493
chr19:1812683:G>A	chr19:1747147-1878219:.	CHIP_TF	CenterMaskScorer(requested_output=CHIP_TF, width=501, aggregation_type=DIFF_LOG2_SUM)	EFO:0003072 TF ChIP-seq ELF1	TF ChIP-seq	EFO:0003072	SK-N-SH	cell_line	ELF1	-0.06068611	0.0606861	0.973605	-0.97360545
chr8:94948283:T>C	chr8:94882747-95013819:.	CAGE	CenterMaskScorer(requested_output=CAGE, width=501, aggregation_type=DIFF_LOG2_SUM)	hCAGE CL:0002622	hCAGE	CL:0002622	prostate stromal cell	primary_cell		-0.06066656	0.0606666	0.969746	-0.9697459
chr19:1812683:G>A	chr19:1747147-1878219:.	CHIP_TF	CenterMaskScorer(requested_output=CHIP_TF, width=501, aggregation_type=DIFF_LOG2_SUM)	EFO:0007950 TF ChIP-seq EZH2phosphoT487	TF ChIP-seq	EFO:0007950	GM23338	cell_line	EZH2phosphoT487	-0.060663223	0.0606632	0.972376	-0.97237617
chr5:86885886:A>G	chr5:86820350-86951422:.	ATAC	CenterMaskScorer(requested_output=ATAC, width=501, aggregation_type=DIFF_LOG2_SUM)	CLO:0026258 ATAC-seq	ATAC-seq	CLO:0026258	GM18858	cell_line		-0.06065321	0.0606532	0.93191	-0.93191016
chr8:94948283:T>C	chr8:94882747-95013819:.	CHIP_TF	CenterMaskScorer(requested_output=CHIP_TF, width=501, aggregation_type=DIFF_LOG2_SUM)	EFO:0002067 TF ChIP-seq NFIC	TF ChIP-seq	EFO:0002067	K562	cell_line	NFIC	-0.06056118	0.0605612	0.952428	-0.95242816
chr8:94953467:A>G	chr8:94887931-95019003:.	DNASE	CenterMaskScorer(requested_output=DNASE, width=501, aggregation_type=DIFF_LOG2_SUM)	CL:0002252 DNase-seq	DNase-seq	CL:0002252	epithelial cell of esophagus	primary_cell		0.060518026	0.060518	0.840483	0.8404825
chr8:94948283:T>C	chr8:94882747-95013819:.	DNASE	CenterMaskScorer(requested_output=DNASE, width=501, aggregation_type=DIFF_LOG2_SUM)	CL:0002557 DNase-seq	DNase-seq	CL:0002557	fibroblast of pulmonary artery	primary_cell		0.06051302	0.060513	0.840483	0.8404825
chr16:29975204:A>G	chr16:29909668-30040740:.	DNASE	CenterMaskScorer(requested_output=DNASE, width=501, aggregation_type=DIFF_LOG2_SUM)	CL:0002548 DNase-seq	DNase-seq	CL:0002548	cardiac fibroblast	primary_cell		0.060488224	0.0604882	0.853515	0.85351515
chr8:94953467:A>G	chr8:94887931-95019003:.	CHIP_TF	CenterMaskScorer(requested_output=CHIP_TF, width=501, aggregation_type=DIFF_LOG2_SUM)	EFO:0002784 TF ChIP-seq BHLHE40	TF ChIP-seq	EFO:0002784	GM12878	cell_line	BHLHE40	0.060473442	0.0604734	0.911155	0.9111552
chr8:94948283:T>C	chr8:94882747-95013819:.	ATAC	CenterMaskScorer(requested_output=ATAC, width=501, aggregation_type=DIFF_LOG2_SUM)	EFO:0001196 ATAC-seq	ATAC-seq	EFO:0001196	IMR-90	cell_line		0.06046629	0.0604663	0.853515	0.85351515
chr8:94948283:T>C	chr8:94882747-95013819:.	SPLICE_JUNCTIONS	SpliceJunctionScorer()	junction_CL:0010002 total RNA-seq	total RNA-seq	CL:0010002	epithelial cell of umbilical artery	primary_cell		0.060455322	0.0604553	0.977769	0.9777694
chr19:1812683:G>A	chr19:1747147-1878219:.	CAGE	CenterMaskScorer(requested_output=CAGE, width=501, aggregation_type=DIFF_LOG2_SUM)	hCAGE UBERON:0001897	hCAGE	UBERON:0001897	dorsal plus ventral thalamus	tissue		-0.060451508	0.0604515	0.933411	-0.9334114
chr5:86885886:A>G	chr5:86820350-86951422:.	CHIP_HISTONE	CenterMaskScorer(requested_output=CHIP_HISTONE, width=2001, aggregation_type=DIFF_LOG2_SUM)	NTR:0001407 Histone ChIP-seq H3K4me3	Histone ChIP-seq	NTR:0001407	germinal matrix	tissue		0.06042385	0.0604239	0.983658	0.9836582
chr19:44886339:A>G	chr19:44820803-44951875:.	DNASE	CenterMaskScorer(requested_output=DNASE, width=501, aggregation_type=DIFF_LOG2_SUM)	NTR:0000494 DNase-seq	DNase-seq	NTR:0000494	left ventricle myocardium superior	tissue		0.060421467	0.0604215	0.794819	0.79481876
chr19:1812683:G>A	chr19:1747147-1878219:.	CAGE	CenterMaskScorer(requested_output=CAGE, width=501, aggregation_type=DIFF_LOG2_SUM)	LQhCAGE CL:0002167	LQhCAGE	CL:0002167	olfactory epithelial cell	primary_cell		-0.060404778	0.0604048	0.966869	-0.96686935
chr19:1812683:G>A	chr19:1747147-1878219:.	CAGE	CenterMaskScorer(requested_output=CAGE, width=501, aggregation_type=DIFF_LOG2_SUM)	hCAGE UBERON:0001894	hCAGE	UBERON:0001894	diencephalon	tissue		-0.060386658	0.0603867	0.944322	-0.94432205
chr8:94948283:T>C	chr8:94882747-95013819:.	SPLICE_JUNCTIONS	SpliceJunctionScorer()	junction_EFO:0006711 total RNA-seq	total RNA-seq	EFO:0006711	OCI-LY7	cell_line		0.06036377	0.0603638	0.980143	0.9801434
chr19:1812683:G>A	chr19:1747147-1878219:.	CAGE	CenterMaskScorer(requested_output=CAGE, width=501, aggregation_type=DIFF_LOG2_SUM)	hCAGE UBERON:0001797	hCAGE	UBERON:0001797	vitreous humor	tissue		-0.060357094	0.0603571	0.94306	-0.9430595
chr19:1812683:G>A	chr19:1747147-1878219:.	CAGE	CenterMaskScorer(requested_output=CAGE, width=501, aggregation_type=DIFF_LOG2_SUM)	hCAGE UBERON:0002148	hCAGE	UBERON:0002148	locus ceruleus	tissue		-0.060354233	0.0603542	0.934881	-0.93488073
chr19:1812683:G>A	chr19:1747147-1878219:.	CHIP_TF	CenterMaskScorer(requested_output=CHIP_TF, width=501, aggregation_type=DIFF_LOG2_SUM)	EFO:0001187 TF ChIP-seq FUS	TF ChIP-seq	EFO:0001187	HepG2	cell_line	FUS	-0.06033802	0.060338	0.937726	-0.93772584
chr5:86885886:A>G	chr5:86820350-86951422:.	CHIP_HISTONE	CenterMaskScorer(requested_output=CHIP_HISTONE, width=2001, aggregation_type=DIFF_LOG2_SUM)	EFO:0006283 Histone ChIP-seq H3K4me1	Histone ChIP-seq	EFO:0006283	KOPT-K1	cell_line		-0.06032276	0.0603228	0.93191	-0.93191016
chr8:94953467:A>G	chr8:94887931-95019003:.	ATAC	CenterMaskScorer(requested_output=ATAC, width=501, aggregation_type=DIFF_LOG2_SUM)	CL:0000625 ATAC-seq	ATAC-seq	CL:0000625	CD8-positive, alpha-beta T cell	primary_cell		0.060314417	0.0603144	0.898633	0.8986329
chr8:94948283:T>C	chr8:94882747-95013819:.	SPLICE_JUNCTIONS	SpliceJunctionScorer()	junction_EFO:0007950 total RNA-seq	total RNA-seq	EFO:0007950	GM23338	cell_line		0.060302734	0.0603027	0.978265	0.9782654
chr8:94948283:T>C	chr8:94882747-95013819:.	DNASE	CenterMaskScorer(requested_output=DNASE, width=501, aggregation_type=DIFF_LOG2_SUM)	UBERON:0001875 DNase-seq	DNase-seq	UBERON:0001875	globus pallidus	tissue		0.060290813	0.0602908	0.876682	0.87668186
chr8:94948283:T>C	chr8:94882747-95013819:.	CHIP_HISTONE	CenterMaskScorer(requested_output=CHIP_HISTONE, width=2001, aggregation_type=DIFF_LOG2_SUM)	EFO:0005715 Histone ChIP-seq H3K27ac	Histone ChIP-seq	EFO:0005715	WERI-Rb-1	cell_line		0.060271263	0.0602713	0.975349	0.97534883
chr19:1812683:G>A	chr19:1747147-1878219:.	CAGE	CenterMaskScorer(requested_output=CAGE, width=501, aggregation_type=DIFF_LOG2_SUM)	hCAGE UBERON:0002371	hCAGE	UBERON:0002371	bone marrow	tissue		-0.06027031	0.0602703	0.945557	-0.94555736
chr8:94948283:T>C	chr8:94882747-95013819:.	CAGE	CenterMaskScorer(requested_output=CAGE, width=501, aggregation_type=DIFF_LOG2_SUM)	hCAGE CL:0002547	hCAGE	CL:0002547	fibroblast of the aortic adventitia	primary_cell		-0.06025505	0.060255	0.96834	-0.96833974
chr8:94953467:A>G	chr8:94887931-95019003:.	CAGE	CenterMaskScorer(requested_output=CAGE, width=501, aggregation_type=DIFF_LOG2_SUM)	hCAGE UBERON:0001874	hCAGE	UBERON:0001874	putamen	tissue		0.060254216	0.0602542	0.933411	0.9334114
chr5:86885886:A>G	chr5:86820350-86951422:.	DNASE	CenterMaskScorer(requested_output=DNASE, width=501, aggregation_type=DIFF_LOG2_SUM)	CL:0000351 DNase-seq	DNase-seq	CL:0000351	trophoblast cell	primary_cell		0.06025338	0.0602534	0.799028	0.7990283
chr8:94948283:T>C	chr8:94882747-95013819:.	CHIP_TF	CenterMaskScorer(requested_output=CHIP_TF, width=501, aggregation_type=DIFF_LOG2_SUM)	EFO:0002067 TF ChIP-seq MAX	TF ChIP-seq	EFO:0002067	K562	cell_line	MAX	-0.060243607	0.0602436	0.826399	-0.8263989
chr8:94948283:T>C	chr8:94882747-95013819:.	SPLICE_JUNCTIONS	SpliceJunctionScorer()	junction_CL:0000222 polyA plus RNA-seq	polyA plus RNA-seq	CL:0000222	mesodermal cell	in_vitro_differentiated_cells		0.0602417	0.0602417	0.977262	0.9772623
chr19:1812683:G>A	chr19:1747147-1878219:.	CAGE	CenterMaskScorer(requested_output=CAGE, width=501, aggregation_type=DIFF_LOG2_SUM)	hCAGE UBERON:0001882	hCAGE	UBERON:0001882	nucleus accumbens	tissue		-0.06021738	0.0602174	0.940451	-0.94045055
chr8:94948283:T>C	chr8:94882747-95013819:.	DNASE	CenterMaskScorer(requested_output=DNASE, width=501, aggregation_type=DIFF_LOG2_SUM)	NTR:0000522 DNase-seq	DNase-seq	NTR:0000522	fibroblast of skin of left quadriceps	primary_cell		0.06020069	0.0602007	0.856617	0.8566166
chr19:1812683:G>A	chr19:1747147-1878219:.	CHIP_HISTONE	CenterMaskScorer(requested_output=CHIP_HISTONE, width=2001, aggregation_type=DIFF_LOG2_SUM)	CL:0002231 Histone ChIP-seq H3K27ac	Histone ChIP-seq	CL:0002231	epithelial cell of prostate	primary_cell		-0.060191154	0.0601912	0.949106	-0.94910556
chr16:29975204:A>G	chr16:29909668-30040740:.	CAGE	CenterMaskScorer(requested_output=CAGE, width=501, aggregation_type=DIFF_LOG2_SUM)	hCAGE UBERON:0002038	hCAGE	UBERON:0002038	substantia nigra	tissue		0.060188293	0.0601883	0.937726	0.93772584
chr8:94953467:A>G	chr8:94887931-95019003:.	DNASE	CenterMaskScorer(requested_output=DNASE, width=501, aggregation_type=DIFF_LOG2_SUM)	UBERON:0000056 DNase-seq	DNase-seq	UBERON:0000056	ureter	tissue		0.060175896	0.0601759	0.847126	0.8471262
chr14:52924962:A>G	chr14:52859426-52990498:.	CHIP_TF	CenterMaskScorer(requested_output=CHIP_TF, width=501, aggregation_type=DIFF_LOG2_SUM)	EFO:0001187 TF ChIP-seq GABPA	TF ChIP-seq	EFO:0001187	HepG2	cell_line	GABPA	0.0601449	0.0601449	0.889375	0.88937473
chr8:94953467:A>G	chr8:94887931-95019003:.	DNASE	CenterMaskScorer(requested_output=DNASE, width=501, aggregation_type=DIFF_LOG2_SUM)	CL:0002372 DNase-seq	DNase-seq	CL:0002372	myotube	in_vitro_differentiated_cells		0.060139418	0.0601394	0.790531	0.79053134
chr8:94948283:T>C	chr8:94882747-95013819:.	DNASE	CenterMaskScorer(requested_output=DNASE, width=501, aggregation_type=DIFF_LOG2_SUM)	EFO:0007749 DNase-seq	DNase-seq	EFO:0007749	EL	cell_line		0.060116768	0.0601168	0.862638	0.8626385
chr8:94948283:T>C	chr8:94882747-95013819:.	CHIP_TF	CenterMaskScorer(requested_output=CHIP_TF, width=501, aggregation_type=DIFF_LOG2_SUM)	EFO:0001187 TF ChIP-seq CEBPB	TF ChIP-seq	EFO:0001187	HepG2	cell_line	CEBPB	0.060041428	0.0600414	0.884452	0.8844523
chr16:29975204:A>G	chr16:29909668-30040740:.	DNASE	CenterMaskScorer(requested_output=DNASE, width=501, aggregation_type=DIFF_LOG2_SUM)	EFO:0000681 DNase-seq	DNase-seq	EFO:0000681	RCC	cell_line		0.060023308	0.0600233	0.807218	0.8072176
chr16:29975204:A>G	chr16:29909668-30040740:.	DNASE	CenterMaskScorer(requested_output=DNASE, width=501, aggregation_type=DIFF_LOG2_SUM)	EFO:0006711 DNase-seq	DNase-seq	EFO:0006711	OCI-LY7	cell_line		0.060003757	0.0600038	0.879325	0.8793248
chr19:44878777:G>A	chr19:44813241-44944313:.	ATAC	CenterMaskScorer(requested_output=ATAC, width=501, aggregation_type=DIFF_LOG2_SUM)	UBERON:0000056 ATAC-seq	ATAC-seq	UBERON:0000056	ureter	tissue		0.059975147	0.0599751	0.941769	0.9417692
chr8:94948283:T>C	chr8:94882747-95013819:.	CAGE	CenterMaskScorer(requested_output=CAGE, width=501, aggregation_type=DIFF_LOG2_SUM)	hCAGE CL:1000487	hCAGE	CL:1000487	smooth muscle cell of prostate	primary_cell		-0.059935093	0.0599351	0.967613	-0.96761274
chr19:1812683:G>A	chr19:1747147-1878219:.	CHIP_HISTONE	CenterMaskScorer(requested_output=CHIP_HISTONE, width=2001, aggregation_type=DIFF_LOG2_SUM)	NTR:0000493 Histone ChIP-seq H3K27ac	Histone ChIP-seq	NTR:0000493	left ventricle myocardium inferior	tissue		-0.05993271	0.0599327	0.94306	-0.9430595
chr19:44886339:A>G	chr19:44820803-44951875:.	DNASE	CenterMaskScorer(requested_output=DNASE, width=501, aggregation_type=DIFF_LOG2_SUM)	EFO:0007610 DNase-seq	DNase-seq	EFO:0007610	RWPE2	cell_line		0.059913635	0.0599136	0.830022	0.83002186
chr8:94948283:T>C	chr8:94882747-95013819:.	CAGE	CenterMaskScorer(requested_output=CAGE, width=501, aggregation_type=DIFF_LOG2_SUM)	hCAGE CL:0000216	hCAGE	CL:0000216	Sertoli cell	primary_cell		-0.059905052	0.0599051	0.961175	-0.961175
chr8:94948283:T>C	chr8:94882747-95013819:.	CHIP_TF	CenterMaskScorer(requested_output=CHIP_TF, width=501, aggregation_type=DIFF_LOG2_SUM)	EFO:0002067 TF ChIP-seq ELF4	TF ChIP-seq	EFO:0002067	K562	cell_line	ELF4	-0.059883118	0.0598831	0.953488	-0.95348793
chr8:94948283:T>C	chr8:94882747-95013819:.	CHIP_TF	CenterMaskScorer(requested_output=CHIP_TF, width=501, aggregation_type=DIFF_LOG2_SUM)	UBERON:0011907 TF ChIP-seq POLR2A	TF ChIP-seq	UBERON:0011907	gastrocnemius medialis	tissue	POLR2A	0.059843063	0.0598431	0.946766	0.946766
chr19:44878777:G>A	chr19:44813241-44944313:.	ATAC	CenterMaskScorer(requested_output=ATAC, width=501, aggregation_type=DIFF_LOG2_SUM)	UBERON:0002168 ATAC-seq	ATAC-seq	UBERON:0002168	left lung	tissue		0.059818268	0.0598183	0.90083	0.9008302
chr8:94953467:A>G	chr8:94887931-95019003:.	PROCAP	CenterMaskScorer(requested_output=PROCAP, width=501, aggregation_type=DIFF_LOG2_SUM)	ENCSR860TYZ	PRO-cap	EFO:0001200	MCF 10A	cell_line		-0.05980003	0.0598	0.927208	-0.92720795
chr19:1812683:G>A	chr19:1747147-1878219:.	CAGE	CenterMaskScorer(requested_output=CAGE, width=501, aggregation_type=DIFF_LOG2_SUM)	hCAGE UBERON:0001954	hCAGE	UBERON:0001954	Ammon's horn	tissue		-0.059785366	0.0597854	0.925572	-0.92557216
chr8:94948283:T>C	chr8:94882747-95013819:.	CAGE	CenterMaskScorer(requested_output=CAGE, width=501, aggregation_type=DIFF_LOG2_SUM)	hCAGE CL:0002552	hCAGE	CL:0002552	fibroblast of gingiva	primary_cell		-0.05973077	0.0597308	0.965332	-0.96533185
chr16:29975204:A>G	chr16:29909668-30040740:.	DNASE	CenterMaskScorer(requested_output=DNASE, width=501, aggregation_type=DIFF_LOG2_SUM)	EFO:0005719 DNase-seq	DNase-seq	EFO:0005719	Karpas-422	cell_line		0.059718132	0.0597181	0.865561	0.8655608
chr19:44886339:A>G	chr19:44820803-44951875:.	DNASE	CenterMaskScorer(requested_output=DNASE, width=501, aggregation_type=DIFF_LOG2_SUM)	UBERON:0002084 DNase-seq	DNase-seq	UBERON:0002084	heart left ventricle	tissue		0.059691906	0.0596919	0.815107	0.8151075
chr8:94953467:A>G	chr8:94887931-95019003:.	DNASE	CenterMaskScorer(requested_output=DNASE, width=501, aggregation_type=DIFF_LOG2_SUM)	EFO:0002788 DNase-seq	DNase-seq	EFO:0002788	GM19238	cell_line		0.059687614	0.0596876	0.923901	0.9239011
chr14:52924962:A>G	chr14:52859426-52990498:.	CHIP_TF	CenterMaskScorer(requested_output=CHIP_TF, width=501, aggregation_type=DIFF_LOG2_SUM)	EFO:0002067 TF ChIP-seq ZNF263 genetically modified (insertion) using CRISPR targeting H. sapiens ZNF263	TF ChIP-seq	EFO:0002067	K562	cell_line	ZNF263	0.05966854	0.0596685	0.90509	0.9050901
chr19:1812683:G>A	chr19:1747147-1878219:.	CHIP_TF	CenterMaskScorer(requested_output=CHIP_TF, width=501, aggregation_type=DIFF_LOG2_SUM)	CL:0000775 TF ChIP-seq CTCF	TF ChIP-seq	CL:0000775	neutrophil	primary_cell	CTCF	-0.059656143	0.0596561	0.973605	-0.97360545
chr8:94953467:A>G	chr8:94887931-95019003:.	CHIP_TF	CenterMaskScorer(requested_output=CHIP_TF, width=501, aggregation_type=DIFF_LOG2_SUM)	EFO:0002784 TF ChIP-seq MEF2A	TF ChIP-seq	EFO:0002784	GM12878	cell_line	MEF2A	0.059654713	0.0596547	0.918669	0.91866904
chr16:29975204:A>G	chr16:29909668-30040740:.	CAGE	CenterMaskScorer(requested_output=CAGE, width=501, aggregation_type=DIFF_LOG2_SUM)	hCAGE CL:0000453	hCAGE	CL:0000453	Langerhans cell	primary_cell		0.059646964	0.059647	0.950237	0.95023745
chr8:94948283:T>C	chr8:94882747-95013819:.	SPLICE_JUNCTIONS	SpliceJunctionScorer()	junction_UBERON:0001264 total RNA-seq	total RNA-seq	UBERON:0001264	pancreas	tissue		0.059631348	0.0596313	0.976214	0.97621405
chr16:29975204:A>G	chr16:29909668-30040740:.	CHIP_TF	CenterMaskScorer(requested_output=CHIP_TF, width=501, aggregation_type=DIFF_LOG2_SUM)	UBERON:0004550 TF ChIP-seq POLR2AphosphoS5	TF ChIP-seq	UBERON:0004550	gastroesophageal sphincter	tissue	POLR2AphosphoS5	0.05962372	0.0596237	0.89639	0.89638954
chr8:94953467:A>G	chr8:94887931-95019003:.	CAGE	CenterMaskScorer(requested_output=CAGE, width=501, aggregation_type=DIFF_LOG2_SUM)	hCAGE UBERON:0001876	hCAGE	UBERON:0001876	amygdala	tissue		0.059614837	0.0596148	0.92045	0.92045027
chr8:94953467:A>G	chr8:94887931-95019003:.	CAGE	CenterMaskScorer(requested_output=CAGE, width=501, aggregation_type=DIFF_LOG2_SUM)	hCAGE UBERON:0000341	hCAGE	UBERON:0000341	throat	tissue		0.059598982	0.059599	0.951345	0.95134485
chr8:94953467:A>G	chr8:94887931-95019003:.	CAGE	CenterMaskScorer(requested_output=CAGE, width=501, aggregation_type=DIFF_LOG2_SUM)	hCAGE CL:0002584	hCAGE	CL:0002584	renal cortical epithelial cell	primary_cell		0.05956182	0.0595618	0.963724	0.9637244
chr19:44878777:G>A	chr19:44813241-44944313:.	DNASE	CenterMaskScorer(requested_output=DNASE, width=501, aggregation_type=DIFF_LOG2_SUM)	CL:0000188 DNase-seq	DNase-seq	CL:0000188	skeletal muscle cell	primary_cell		0.059554815	0.0595548	0.815107	0.8151075
chr5:86885886:A>G	chr5:86820350-86951422:.	CHIP_TF	CenterMaskScorer(requested_output=CHIP_TF, width=501, aggregation_type=DIFF_LOG2_SUM)	EFO:0001187 TF ChIP-seq EZH2	TF ChIP-seq	EFO:0001187	HepG2	cell_line	EZH2	0.059536934	0.0595369	0.907154	0.9071543
chr19:1812683:G>A	chr19:1747147-1878219:.	CAGE	CenterMaskScorer(requested_output=CAGE, width=501, aggregation_type=DIFF_LOG2_SUM)	hCAGE UBERON:0004225	hCAGE	UBERON:0004225	respiratory system smooth muscle	primary_cell		-0.059512854	0.0595129	0.964537	-0.9645371
chr19:1812683:G>A	chr19:1747147-1878219:.	CAGE	CenterMaskScorer(requested_output=CAGE, width=501, aggregation_type=DIFF_LOG2_SUM)	LQhCAGE CL:0002193	LQhCAGE	CL:0002193	myelocyte	primary_cell		-0.059506416	0.0595064	0.946766	-0.946766
chr8:94948283:T>C	chr8:94882747-95013819:.	CAGE	CenterMaskScorer(requested_output=CAGE, width=501, aggregation_type=DIFF_LOG2_SUM)	hCAGE UBERON:0002118	hCAGE	UBERON:0002118	right ovary	primary_cell		-0.0595026	0.0595026	0.962044	-0.96204376
chr5:86885886:A>G	chr5:86820350-86951422:.	DNASE	CenterMaskScorer(requested_output=DNASE, width=501, aggregation_type=DIFF_LOG2_SUM)	UBERON:0000988 DNase-seq	DNase-seq	UBERON:0000988	pons	tissue		-0.059498787	0.0594988	0.922194	-0.92219406
chr19:44886339:A>G	chr19:44820803-44951875:.	DNASE	CenterMaskScorer(requested_output=DNASE, width=501, aggregation_type=DIFF_LOG2_SUM)	UBERON:0000056 DNase-seq	DNase-seq	UBERON:0000056	ureter	tissue		0.059460163	0.0594602	0.843837	0.84383667
chr19:1812683:G>A	chr19:1747147-1878219:.	CHIP_HISTONE	CenterMaskScorer(requested_output=CHIP_HISTONE, width=2001, aggregation_type=DIFF_LOG2_SUM)	UBERON:0001496 Histone ChIP-seq H3K27ac	Histone ChIP-seq	UBERON:0001496	ascending aorta	tissue		-0.059458733	0.0594587	0.96834	-0.96833974
chr16:29975204:A>G	chr16:29909668-30040740:.	DNASE	CenterMaskScorer(requested_output=DNASE, width=501, aggregation_type=DIFF_LOG2_SUM)	CL:2000043 DNase-seq	DNase-seq	CL:2000043	brain pericyte	primary_cell		0.059424877	0.0594249	0.850352	0.850352
chr19:44886339:A>G	chr19:44820803-44951875:.	DNASE	CenterMaskScorer(requested_output=DNASE, width=501, aggregation_type=DIFF_LOG2_SUM)	UBERON:0001157 DNase-seq	DNase-seq	UBERON:0001157	transverse colon	tissue		0.059413433	0.0594134	0.815107	0.8151075
chr8:94948283:T>C	chr8:94882747-95013819:.	SPLICE_JUNCTIONS	SpliceJunctionScorer()	junction_EFO:0001203 polyA plus RNA-seq	polyA plus RNA-seq	EFO:0001203	MCF-7	cell_line		0.059387207	0.0593872	0.976744	0.97674394
chr16:29975204:A>G	chr16:29909668-30040740:.	CAGE	CenterMaskScorer(requested_output=CAGE, width=501, aggregation_type=DIFF_LOG2_SUM)	hCAGE UBERON:0000955	hCAGE	UBERON:0000955	brain	tissue		0.059364438	0.0593644	0.946766	0.946766
chr8:94948283:T>C	chr8:94882747-95013819:.	SPLICE_JUNCTIONS	SpliceJunctionScorer()	junction_EFO:0005714 total RNA-seq	total RNA-seq	EFO:0005714	LHCN-M2	cell_line		0.05935669	0.0593567	0.978265	0.9782654
chr19:44878777:G>A	chr19:44813241-44944313:.	CHIP_TF	CenterMaskScorer(requested_output=CHIP_TF, width=501, aggregation_type=DIFF_LOG2_SUM)	EFO:0001203 TF ChIP-seq FOXA1	TF ChIP-seq	EFO:0001203	MCF-7	cell_line	FOXA1	0.059352875	0.0593529	0.92045	0.92045027
chr5:86885886:A>G	chr5:86820350-86951422:.	ATAC	CenterMaskScorer(requested_output=ATAC, width=501, aggregation_type=DIFF_LOG2_SUM)	CLO:0026874 ATAC-seq	ATAC-seq	CLO:0026874	GM19463	cell_line		-0.059338093	0.0593381	0.89639	-0.89638954
chr8:94948283:T>C	chr8:94882747-95013819:.	DNASE	CenterMaskScorer(requested_output=DNASE, width=501, aggregation_type=DIFF_LOG2_SUM)	UBERON:0001496 DNase-seq	DNase-seq	UBERON:0001496	ascending aorta	tissue		0.059336662	0.0593367	0.847126	0.8471262
chr8:94953467:A>G	chr8:94887931-95019003:.	CAGE	CenterMaskScorer(requested_output=CAGE, width=501, aggregation_type=DIFF_LOG2_SUM)	hCAGE CL:0002306	hCAGE	CL:0002306	epithelial cell of proximal tubule	primary_cell		0.059329897	0.0593299	0.963724	0.9637244
chr8:94948283:T>C	chr8:94882747-95013819:.	SPLICE_JUNCTIONS	SpliceJunctionScorer()	junction_UBERON:0002369 polyA plus RNA-seq	polyA plus RNA-seq	UBERON:0002369	adrenal gland	tissue		0.059295654	0.0592957	0.973383	0.973383
chr8:94953467:A>G	chr8:94887931-95019003:.	CAGE	CenterMaskScorer(requested_output=CAGE, width=501, aggregation_type=DIFF_LOG2_SUM)	hCAGE UBERON:0001797	hCAGE	UBERON:0001797	vitreous humor	tissue		0.05928898	0.059289	0.922194	0.92219406
chr8:94953467:A>G	chr8:94887931-95019003:.	ATAC	CenterMaskScorer(requested_output=ATAC, width=501, aggregation_type=DIFF_LOG2_SUM)	CLO:0026790 ATAC-seq	ATAC-seq	CLO:0026790	GM19395	cell_line		0.059211254	0.0592113	0.92045	0.92045027
chr16:29975204:A>G	chr16:29909668-30040740:.	DNASE	CenterMaskScorer(requested_output=DNASE, width=501, aggregation_type=DIFF_LOG2_SUM)	CL:0002328 DNase-seq	DNase-seq	CL:0002328	bronchial epithelial cell	primary_cell		0.0591774	0.0591774	0.840483	0.8404825
chr19:1812683:G>A	chr19:1747147-1878219:.	CHIP_TF	CenterMaskScorer(requested_output=CHIP_TF, width=501, aggregation_type=DIFF_LOG2_SUM)	EFO:0002791 TF ChIP-seq TBP	TF ChIP-seq	EFO:0002791	HeLa-S3	cell_line	TBP	0.059075356	0.0590754	0.889375	0.88937473
chr8:94948283:T>C	chr8:94882747-95013819:.	DNASE	CenterMaskScorer(requested_output=DNASE, width=501, aggregation_type=DIFF_LOG2_SUM)	CL:0000115 DNase-seq	DNase-seq	CL:0000115	endothelial cell	in_vitro_differentiated_cells		0.059064865	0.0590649	0.898633	0.8986329
chr14:52924962:A>G	chr14:52859426-52990498:.	CHIP_TF	CenterMaskScorer(requested_output=CHIP_TF, width=501, aggregation_type=DIFF_LOG2_SUM)	EFO:0001187 TF ChIP-seq PRDM10 genetically modified (insertion) using CRISPR targeting H. sapiens PRDM10	TF ChIP-seq	EFO:0001187	HepG2	cell_line	PRDM10	0.059059143	0.0590591	0.898633	0.8986329
chr8:94948283:T>C	chr8:94882747-95013819:.	SPLICE_JUNCTIONS	SpliceJunctionScorer()	junction_EFO:0003042 total RNA-seq	total RNA-seq	EFO:0003042	H1	cell_line		0.059020996	0.059021	0.977769	0.9777694
chr8:94953467:A>G	chr8:94887931-95019003:.	CAGE	CenterMaskScorer(requested_output=CAGE, width=501, aggregation_type=DIFF_LOG2_SUM)	hCAGE UBERON:0000998	hCAGE	UBERON:0000998	seminal vesicle	tissue		0.059020758	0.0590208	0.950237	0.95023745
chr19:1812683:G>A	chr19:1747147-1878219:.	CHIP_TF	CenterMaskScorer(requested_output=CHIP_TF, width=501, aggregation_type=DIFF_LOG2_SUM)	UBERON:0002107 TF ChIP-seq MAX	TF ChIP-seq	UBERON:0002107	liver	tissue	MAX	0.058979034	0.058979	0.918669	0.91866904
chr8:94953467:A>G	chr8:94887931-95019003:.	CHIP_TF	CenterMaskScorer(requested_output=CHIP_TF, width=501, aggregation_type=DIFF_LOG2_SUM)	EFO:0001187 TF ChIP-seq EHMT2	TF ChIP-seq	EFO:0001187	HepG2	cell_line	EHMT2	-0.058966637	0.0589666	0.947949	-0.9479486
chr14:52924962:A>G	chr14:52859426-52990498:.	CHIP_TF	CenterMaskScorer(requested_output=CHIP_TF, width=501, aggregation_type=DIFF_LOG2_SUM)	EFO:0001187 TF ChIP-seq ZNF697 genetically modified (insertion) using CRISPR targeting H. sapiens ZNF697	TF ChIP-seq	EFO:0001187	HepG2	cell_line	ZNF697	0.0589571	0.0589571	0.913094	0.91309357
chr8:94948283:T>C	chr8:94882747-95013819:.	SPLICE_JUNCTIONS	SpliceJunctionScorer()	junction_EFO:0002067 total RNA-seq	total RNA-seq	EFO:0002067	K562	cell_line		0.058929443	0.0589294	0.976214	0.97621405
chr16:29975204:A>G	chr16:29909668-30040740:.	DNASE	CenterMaskScorer(requested_output=DNASE, width=501, aggregation_type=DIFF_LOG2_SUM)	CL:0002603 DNase-seq	DNase-seq	CL:0002603	astrocyte of the cerebellum	primary_cell		0.05892563	0.0589256	0.850352	0.850352
chr19:1812683:G>A	chr19:1747147-1878219:.	CAGE	CenterMaskScorer(requested_output=CAGE, width=501, aggregation_type=DIFF_LOG2_SUM)	hCAGE UBERON:0002038	hCAGE	UBERON:0002038	substantia nigra	tissue		-0.05887413	0.0588741	0.933411	-0.9334114
chr5:86885886:A>G	chr5:86820350-86951422:.	CAGE	CenterMaskScorer(requested_output=CAGE, width=501, aggregation_type=DIFF_LOG2_SUM)	hCAGE CL:0002567	hCAGE	CL:0002567	light melanocyte	primary_cell		-0.058870316	0.0588703	0.941769	-0.9417692
chr8:94948283:T>C	chr8:94882747-95013819:.	SPLICE_JUNCTIONS	SpliceJunctionScorer()	junction_UBERON:0002048 polyA plus RNA-seq	polyA plus RNA-seq	UBERON:0002048	lung	tissue		0.05886841	0.0588684	0.976214	0.97621405
chr19:1812683:G>A	chr19:1747147-1878219:.	CAGE	CenterMaskScorer(requested_output=CAGE, width=501, aggregation_type=DIFF_LOG2_SUM)	hCAGE CL:0002564	hCAGE	CL:0002564	nucleus pulposus cell of intervertebral disc	primary_cell		-0.058852673	0.0588527	0.960287	-0.96028686
chr8:94953467:A>G	chr8:94887931-95019003:.	CHIP_TF	CenterMaskScorer(requested_output=CHIP_TF, width=501, aggregation_type=DIFF_LOG2_SUM)	EFO:0001187 TF ChIP-seq NRL genetically modified (insertion) using CRISPR targeting H. sapiens NRL	TF ChIP-seq	EFO:0001187	HepG2	cell_line	NRL	0.05885029	0.0588503	0.853515	0.85351515
chr5:86885886:A>G	chr5:86820350-86951422:.	DNASE	CenterMaskScorer(requested_output=DNASE, width=501, aggregation_type=DIFF_LOG2_SUM)	CL:0000746 DNase-seq	DNase-seq	CL:0000746	cardiac muscle cell	primary_cell		-0.058826447	0.0588264	0.856617	-0.8566166
chr19:1812683:G>A	chr19:1747147-1878219:.	CHIP_HISTONE	CenterMaskScorer(requested_output=CHIP_HISTONE, width=2001, aggregation_type=DIFF_LOG2_SUM)	UBERON:0000016 Histone ChIP-seq H3K27ac	Histone ChIP-seq	UBERON:0000016	endocrine pancreas	tissue		-0.05880642	0.0588064	0.977498	-0.9774975
chr19:1812683:G>A	chr19:1747147-1878219:.	CAGE	CenterMaskScorer(requested_output=CAGE, width=501, aggregation_type=DIFF_LOG2_SUM)	hCAGE CL:0002453	hCAGE	CL:0002453	oligodendrocyte precursor cell	primary_cell		-0.0587914	0.0587914	0.946766	-0.946766
chr8:94948283:T>C	chr8:94882747-95013819:.	CAGE	CenterMaskScorer(requested_output=CAGE, width=501, aggregation_type=DIFF_LOG2_SUM)	hCAGE CL:0000594	hCAGE	CL:0000594	skeletal muscle satellite cell	primary_cell		-0.0587883	0.0587883	0.964537	-0.9645371
chr14:52924962:A>G	chr14:52859426-52990498:.	CHIP_TF	CenterMaskScorer(requested_output=CHIP_TF, width=501, aggregation_type=DIFF_LOG2_SUM)	EFO:0001187 TF ChIP-seq ZNF580 genetically modified (insertion) using CRISPR targeting H. sapiens ZNF580	TF ChIP-seq	EFO:0001187	HepG2	cell_line	ZNF580	0.05876732	0.0587673	0.913094	0.91309357
chr19:44878777:G>A	chr19:44813241-44944313:.	CHIP_HISTONE	CenterMaskScorer(requested_output=CHIP_HISTONE, width=2001, aggregation_type=DIFF_LOG2_SUM)	EFO:0005726 Histone ChIP-seq H3K4me3	Histone ChIP-seq	EFO:0005726	LNCaP clone FGC	cell_line		0.058730125	0.0587301	0.969051	0.96905065
chr19:1812683:G>A	chr19:1747147-1878219:.	CHIP_TF	CenterMaskScorer(requested_output=CHIP_TF, width=501, aggregation_type=DIFF_LOG2_SUM)	EFO:0002067 TF ChIP-seq CREM	TF ChIP-seq	EFO:0002067	K562	cell_line	CREM	-0.058712006	0.058712	0.923901	-0.9239011
chr19:44878777:G>A	chr19:44813241-44944313:.	DNASE	CenterMaskScorer(requested_output=DNASE, width=501, aggregation_type=DIFF_LOG2_SUM)	CLO:0018812 DNase-seq	DNase-seq	CLO:0018812	GM04504	cell_line		0.058712006	0.058712	0.815107	0.8151075
chr8:94948283:T>C	chr8:94882747-95013819:.	ATAC	CenterMaskScorer(requested_output=ATAC, width=501, aggregation_type=DIFF_LOG2_SUM)	EFO:0002713 ATAC-seq	ATAC-seq	EFO:0002713	Panc1	cell_line		0.05870676	0.0587068	0.902982	0.90298235
chr8:94948283:T>C	chr8:94882747-95013819:.	DNASE	CenterMaskScorer(requested_output=DNASE, width=501, aggregation_type=DIFF_LOG2_SUM)	CL:0002306 DNase-seq	DNase-seq	CL:0002306	epithelial cell of proximal tubule	primary_cell		0.058651447	0.0586514	0.807218	0.8072176
chr19:44886339:A>G	chr19:44820803-44951875:.	DNASE	CenterMaskScorer(requested_output=DNASE, width=501, aggregation_type=DIFF_LOG2_SUM)	UBERON:0011907 DNase-seq	DNase-seq	UBERON:0011907	gastrocnemius medialis	tissue		0.058631897	0.0586319	0.815107	0.8151075
chr5:86885886:A>G	chr5:86820350-86951422:.	CHIP_HISTONE	CenterMaskScorer(requested_output=CHIP_HISTONE, width=2001, aggregation_type=DIFF_LOG2_SUM)	UBERON:0012489 Histone ChIP-seq H3K4me1	Histone ChIP-seq	UBERON:0012489	muscle layer of colon	tissue		-0.058613777	0.0586138	0.964537	-0.9645371
chr8:94953467:A>G	chr8:94887931-95019003:.	DNASE	CenterMaskScorer(requested_output=DNASE, width=501, aggregation_type=DIFF_LOG2_SUM)	CL:0002590 DNase-seq	DNase-seq	CL:0002590	smooth muscle cell of the brain vasculature	primary_cell		0.05859852	0.0585985	0.850352	0.850352
chr5:86885886:A>G	chr5:86820350-86951422:.	ATAC	CenterMaskScorer(requested_output=ATAC, width=501, aggregation_type=DIFF_LOG2_SUM)	EFO:0001221 ATAC-seq	ATAC-seq	EFO:0001221	NCI-H929	cell_line		-0.058552265	0.0585523	0.889375	-0.88937473
chr14:52924962:A>G	chr14:52859426-52990498:.	CHIP_TF	CenterMaskScorer(requested_output=CHIP_TF, width=501, aggregation_type=DIFF_LOG2_SUM)	CL:2000044 TF ChIP-seq CTCF	TF ChIP-seq	CL:2000044	brain microvascular endothelial cell	primary_cell	CTCF	0.058552265	0.0585523	0.876682	0.87668186
chr8:94948283:T>C	chr8:94882747-95013819:.	CHIP_TF	CenterMaskScorer(requested_output=CHIP_TF, width=501, aggregation_type=DIFF_LOG2_SUM)	EFO:0002067 TF ChIP-seq ARID3A	TF ChIP-seq	EFO:0002067	K562	cell_line	ARID3A	-0.05852604	0.058526	0.947949	-0.9479486
chr19:44886339:A>G	chr19:44820803-44951875:.	DNASE	CenterMaskScorer(requested_output=DNASE, width=501, aggregation_type=DIFF_LOG2_SUM)	UBERON:0002113 DNase-seq	DNase-seq	UBERON:0002113	kidney	tissue		0.05846548	0.0584655	0.799028	0.7990283
chr5:86885886:A>G	chr5:86820350-86951422:.	ATAC	CenterMaskScorer(requested_output=ATAC, width=501, aggregation_type=DIFF_LOG2_SUM)	CLO:0026253 ATAC-seq	ATAC-seq	CLO:0026253	GM18868	cell_line		-0.05842924	0.0584292	0.914991	-0.91499144
chr8:94953467:A>G	chr8:94887931-95019003:.	DNASE	CenterMaskScorer(requested_output=DNASE, width=501, aggregation_type=DIFF_LOG2_SUM)	UBERON:0001323 DNase-seq	DNase-seq	UBERON:0001323	tibial nerve	tissue		0.0583992	0.0583992	0.840483	0.8404825
chr14:52924962:A>G	chr14:52859426-52990498:.	CHIP_TF	CenterMaskScorer(requested_output=CHIP_TF, width=501, aggregation_type=DIFF_LOG2_SUM)	EFO:0001187 TF ChIP-seq ZMYM4 genetically modified (insertion) using CRISPR targeting H. sapiens ZMYM4	TF ChIP-seq	EFO:0001187	HepG2	cell_line	ZMYM4	0.058397293	0.0583973	0.913094	0.91309357
chr19:1812683:G>A	chr19:1747147-1878219:.	CHIP_TF	CenterMaskScorer(requested_output=CHIP_TF, width=501, aggregation_type=DIFF_LOG2_SUM)	EFO:0001187 TF ChIP-seq MNT	TF ChIP-seq	EFO:0001187	HepG2	cell_line	MNT	0.058386803	0.0583868	0.930376	0.93037623
chr16:29975204:A>G	chr16:29909668-30040740:.	CAGE	CenterMaskScorer(requested_output=CAGE, width=501, aggregation_type=DIFF_LOG2_SUM)	hCAGE CL:0002188	hCAGE	CL:0002188	glomerular endothelial cell	primary_cell		0.058349133	0.0583491	0.965332	0.96533185
chr19:1812683:G>A	chr19:1747147-1878219:.	CAGE	CenterMaskScorer(requested_output=CAGE, width=501, aggregation_type=DIFF_LOG2_SUM)	hCAGE UBERON:0002448	hCAGE	UBERON:0002448	fungiform papilla	tissue		-0.0583148	0.0583148	0.918669	-0.91866904
chr8:94953467:A>G	chr8:94887931-95019003:.	CAGE	CenterMaskScorer(requested_output=CAGE, width=501, aggregation_type=DIFF_LOG2_SUM)	hCAGE UBERON:0002113	hCAGE	UBERON:0002113	kidney	tissue		0.05831133	0.0583113	0.952428	0.95242816
chr8:94948283:T>C	chr8:94882747-95013819:.	DNASE	CenterMaskScorer(requested_output=DNASE, width=501, aggregation_type=DIFF_LOG2_SUM)	CL:0000047 DNase-seq	DNase-seq	CL:0000047	neuronal stem cell	in_vitro_differentiated_cells		0.058309555	0.0583096	0.884452	0.8844523
chr8:94953467:A>G	chr8:94887931-95019003:.	ATAC	CenterMaskScorer(requested_output=ATAC, width=501, aggregation_type=DIFF_LOG2_SUM)	UBERON:0001322 ATAC-seq	ATAC-seq	UBERON:0001322	sciatic nerve	tissue		0.058300495	0.0583005	0.91685	0.91684973
chr19:1812683:G>A	chr19:1747147-1878219:.	CHIP_TF	CenterMaskScorer(requested_output=CHIP_TF, width=501, aggregation_type=DIFF_LOG2_SUM)	UBERON:0001211 TF ChIP-seq POLR2A	TF ChIP-seq	UBERON:0001211	Peyer's patch	tissue	POLR2A	-0.058299065	0.0582991	0.96834	-0.96833974
chr16:29975204:A>G	chr16:29909668-30040740:.	CAGE	CenterMaskScorer(requested_output=CAGE, width=501, aggregation_type=DIFF_LOG2_SUM)	hCAGE UBERON:0001359	hCAGE	UBERON:0001359	cerebrospinal fluid	tissue		0.0582695	0.0582695	0.933411	0.9334114
chr19:44878777:G>A	chr19:44813241-44944313:.	ATAC	CenterMaskScorer(requested_output=ATAC, width=501, aggregation_type=DIFF_LOG2_SUM)	UBERON:0008971 ATAC-seq	ATAC-seq	UBERON:0008971	left colon	tissue		0.0582695	0.0582695	0.889375	0.88937473
chr14:52924962:A>G	chr14:52859426-52990498:.	CHIP_TF	CenterMaskScorer(requested_output=CHIP_TF, width=501, aggregation_type=DIFF_LOG2_SUM)	EFO:0001187 TF ChIP-seq GLYR1 genetically modified (insertion) using CRISPR targeting H. sapiens GLYR1	TF ChIP-seq	EFO:0001187	HepG2	cell_line	GLYR1	0.058220863	0.0582209	0.894099	0.8940993
chr8:94948283:T>C	chr8:94882747-95013819:.	CHIP_TF	CenterMaskScorer(requested_output=CHIP_TF, width=501, aggregation_type=DIFF_LOG2_SUM)	EFO:0002067 TF ChIP-seq E2F8	TF ChIP-seq	EFO:0002067	K562	cell_line	E2F8	-0.058200836	0.0582008	0.956531	-0.9565308
chr19:44878777:G>A	chr19:44813241-44944313:.	CHIP_HISTONE	CenterMaskScorer(requested_output=CHIP_HISTONE, width=2001, aggregation_type=DIFF_LOG2_SUM)	CL:0000134 Histone ChIP-seq H3K4me1	Histone ChIP-seq	CL:0000134	mesenchymal stem cell	primary_cell		0.058172226	0.0581722	0.891761	0.8917613
chr8:94948283:T>C	chr8:94882747-95013819:.	DNASE	CenterMaskScorer(requested_output=DNASE, width=501, aggregation_type=DIFF_LOG2_SUM)	CL:0002351 DNase-seq	DNase-seq	CL:0002351	progenitor cell of endocrine pancreas	in_vitro_differentiated_cells		0.058128834	0.0581288	0.884452	0.8844523
chr8:94948283:T>C	chr8:94882747-95013819:.	DNASE	CenterMaskScorer(requested_output=DNASE, width=501, aggregation_type=DIFF_LOG2_SUM)	CLO:0033902 DNase-seq	DNase-seq	CLO:0033902	AG08396	cell_line		0.058119774	0.0581198	0.902982	0.90298235
chr8:94948283:T>C	chr8:94882747-95013819:.	CHIP_TF	CenterMaskScorer(requested_output=CHIP_TF, width=501, aggregation_type=DIFF_LOG2_SUM)	EFO:0005726 TF ChIP-seq CTCF	TF ChIP-seq	EFO:0005726	LNCaP clone FGC	cell_line	CTCF	0.058102608	0.0581026	0.902982	0.90298235
chr8:94948283:T>C	chr8:94882747-95013819:.	CAGE	CenterMaskScorer(requested_output=CAGE, width=501, aggregation_type=DIFF_LOG2_SUM)	hCAGE CL:0002677	hCAGE	CL:0002677	naive regulatory T cell	primary_cell		-0.058101654	0.0581017	0.947949	-0.9479486
chr16:29975204:A>G	chr16:29909668-30040740:.	DNASE	CenterMaskScorer(requested_output=DNASE, width=501, aggregation_type=DIFF_LOG2_SUM)	EFO:0002824 DNase-seq	DNase-seq	EFO:0002824	HCT116	cell_line		0.058098793	0.0580988	0.868425	0.86842537
chr19:44878777:G>A	chr19:44813241-44944313:.	DNASE	CenterMaskScorer(requested_output=DNASE, width=501, aggregation_type=DIFF_LOG2_SUM)	CL:0000134 DNase-seq	DNase-seq	CL:0000134	mesenchymal stem cell	in_vitro_differentiated_cells		0.058091164	0.0580912	0.833576	0.8335761
chr8:94953467:A>G	chr8:94887931-95019003:.	DNASE	CenterMaskScorer(requested_output=DNASE, width=501, aggregation_type=DIFF_LOG2_SUM)	CL:0000787 DNase-seq	DNase-seq	CL:0000787	memory B cell	primary_cell		0.058034897	0.0580349	0.940451	0.94045055
chr8:94948283:T>C	chr8:94882747-95013819:.	CAGE	CenterMaskScorer(requested_output=CAGE, width=501, aggregation_type=DIFF_LOG2_SUM)	hCAGE CL:0002582	hCAGE	CL:0002582	visceral preadipocyte	primary_cell		-0.05803132	0.0580313	0.957501	-0.9575012
chr8:94948283:T>C	chr8:94882747-95013819:.	DNASE	CenterMaskScorer(requested_output=DNASE, width=501, aggregation_type=DIFF_LOG2_SUM)	UBERON:0005033 DNase-seq	DNase-seq	UBERON:0005033	mucosa of gallbladder	tissue		0.057994843	0.0579948	0.837063	0.83706266
chr16:29975204:A>G	chr16:29909668-30040740:.	DNASE	CenterMaskScorer(requested_output=DNASE, width=501, aggregation_type=DIFF_LOG2_SUM)	CL:0011020 DNase-seq	DNase-seq	CL:0011020	neural progenitor cell	in_vitro_differentiated_cells		0.05798483	0.0579848	0.840483	0.8404825
chr19:1812683:G>A	chr19:1747147-1878219:.	CAGE	CenterMaskScorer(requested_output=CAGE, width=501, aggregation_type=DIFF_LOG2_SUM)	hCAGE CL:0002600	hCAGE	CL:0002600	smooth muscle cell of trachea	primary_cell		-0.057957172	0.0579572	0.966869	-0.96686935
chr8:94948283:T>C	chr8:94882747-95013819:.	SPLICE_JUNCTIONS	SpliceJunctionScorer()	junction_CL:1000458 total RNA-seq	total RNA-seq	CL:1000458	melanocyte of skin	primary_cell		0.05795288	0.0579529	0.977262	0.9772623
chr8:94953467:A>G	chr8:94887931-95019003:.	CAGE	CenterMaskScorer(requested_output=CAGE, width=501, aggregation_type=DIFF_LOG2_SUM)	hCAGE CL:0000453	hCAGE	CL:0000453	Langerhans cell	primary_cell		0.05794859	0.0579486	0.947949	0.9479486
chr19:1812683:G>A	chr19:1747147-1878219:.	CAGE	CenterMaskScorer(requested_output=CAGE, width=501, aggregation_type=DIFF_LOG2_SUM)	hCAGE UBERON:0002581	hCAGE	UBERON:0002581	postcentral gyrus	tissue		-0.057946205	0.0579462	0.937726	-0.93772584
chr19:1812683:G>A	chr19:1747147-1878219:.	CHIP_HISTONE	CenterMaskScorer(requested_output=CHIP_HISTONE, width=2001, aggregation_type=DIFF_LOG2_SUM)	UBERON:0001515 Histone ChIP-seq H3K27ac	Histone ChIP-seq	UBERON:0001515	thoracic aorta	tissue		-0.05793476	0.0579348	0.974781	-0.9747807
chr5:86885886:A>G	chr5:86820350-86951422:.	CHIP_TF	CenterMaskScorer(requested_output=CHIP_TF, width=501, aggregation_type=DIFF_LOG2_SUM)	CL:0000138 TF ChIP-seq CTCF	TF ChIP-seq	CL:0000138	chondrocyte	in_vitro_differentiated_cells	CTCF	-0.057925224	0.0579252	0.925572	-0.92557216
chr16:29975204:A>G	chr16:29909668-30040740:.	CAGE	CenterMaskScorer(requested_output=CAGE, width=501, aggregation_type=DIFF_LOG2_SUM)	hCAGE UBERON:0002371	hCAGE	UBERON:0002371	bone marrow	tissue		0.05789852	0.0578985	0.923901	0.9239011
chr19:1812683:G>A	chr19:1747147-1878219:.	CHIP_TF	CenterMaskScorer(requested_output=CHIP_TF, width=501, aggregation_type=DIFF_LOG2_SUM)	EFO:0003042 TF ChIP-seq TBP	TF ChIP-seq	EFO:0003042	H1	cell_line	TBP	0.057884216	0.0578842	0.918669	0.91866904
chr5:86885886:A>G	chr5:86820350-86951422:.	ATAC	CenterMaskScorer(requested_output=ATAC, width=501, aggregation_type=DIFF_LOG2_SUM)	EFO:0010840 ATAC-seq	ATAC-seq	EFO:0010840	GM21786	cell_line		-0.057864666	0.0578647	0.922194	-0.92219406
chr19:1812683:G>A	chr19:1747147-1878219:.	CAGE	CenterMaskScorer(requested_output=CAGE, width=501, aggregation_type=DIFF_LOG2_SUM)	hCAGE CL:0002581	hCAGE	CL:0002581	perirenal preadipocyte	primary_cell		-0.05785179	0.0578518	0.956531	-0.9565308
chr19:44878777:G>A	chr19:44813241-44944313:.	DNASE	CenterMaskScorer(requested_output=DNASE, width=501, aggregation_type=DIFF_LOG2_SUM)	UBERON:0002108 DNase-seq	DNase-seq	UBERON:0002108	small intestine	tissue		0.05779791	0.0577979	0.850352	0.850352
chr19:44886339:A>G	chr19:44820803-44951875:.	DNASE	CenterMaskScorer(requested_output=DNASE, width=501, aggregation_type=DIFF_LOG2_SUM)	UBERON:0001114 DNase-seq	DNase-seq	UBERON:0001114	right lobe of liver	tissue		0.057757378	0.0577574	0.803161	0.80316085
chr8:94948283:T>C	chr8:94882747-95013819:.	SPLICE_JUNCTIONS	SpliceJunctionScorer()	junction_EFO:0002824 polyA plus RNA-seq	polyA plus RNA-seq	EFO:0002824	HCT116	cell_line		0.057739258	0.0577393	0.976744	0.97674394
chr8:94948283:T>C	chr8:94882747-95013819:.	DNASE	CenterMaskScorer(requested_output=DNASE, width=501, aggregation_type=DIFF_LOG2_SUM)	CL:2000043 DNase-seq	DNase-seq	CL:2000043	brain pericyte	primary_cell		0.057736874	0.0577369	0.843837	0.84383667
chr19:1812683:G>A	chr19:1747147-1878219:.	CHIP_TF	CenterMaskScorer(requested_output=CHIP_TF, width=501, aggregation_type=DIFF_LOG2_SUM)	EFO:0001203 TF ChIP-seq ELF1	TF ChIP-seq	EFO:0001203	MCF-7	cell_line	ELF1	-0.057715416	0.0577154	0.959379	-0.9593788
chr5:86885886:A>G	chr5:86820350-86951422:.	DNASE	CenterMaskScorer(requested_output=DNASE, width=501, aggregation_type=DIFF_LOG2_SUM)	CL:0002603 DNase-seq	DNase-seq	CL:0002603	astrocyte of the cerebellum	primary_cell		-0.057712555	0.0577126	0.89639	-0.89638954
chr8:94948283:T>C	chr8:94882747-95013819:.	SPLICE_JUNCTIONS	SpliceJunctionScorer()	junction_CL:0000192 polyA plus RNA-seq	polyA plus RNA-seq	CL:0000192	smooth muscle cell	in_vitro_differentiated_cells		0.05770874	0.0577087	0.977769	0.9777694
chr8:94948283:T>C	chr8:94882747-95013819:.	SPLICE_JUNCTIONS	SpliceJunctionScorer()	junction_CL:0000115 total RNA-seq	total RNA-seq	CL:0000115	endothelial cell	in_vitro_differentiated_cells		0.05770874	0.0577087	0.977262	0.9772623
chr14:52924962:A>G	chr14:52859426-52990498:.	CHIP_TF	CenterMaskScorer(requested_output=CHIP_TF, width=501, aggregation_type=DIFF_LOG2_SUM)	EFO:0001187 TF ChIP-seq CAMTA2 genetically modified (insertion) using CRISPR targeting H. sapiens CAMTA2	TF ChIP-seq	EFO:0001187	HepG2	cell_line	CAMTA2	0.057682514	0.0576825	0.933411	0.9334114
chr8:94948283:T>C	chr8:94882747-95013819:.	SPLICE_JUNCTIONS	SpliceJunctionScorer()	junction_CL:0011020 total RNA-seq	total RNA-seq	CL:0011020	neural progenitor cell	in_vitro_differentiated_cells		0.057678223	0.0576782	0.977262	0.9772623
chr8:94953467:A>G	chr8:94887931-95019003:.	CHIP_TF	CenterMaskScorer(requested_output=CHIP_TF, width=501, aggregation_type=DIFF_LOG2_SUM)	EFO:0001187 TF ChIP-seq ZBTB38 genetically modified (insertion) using CRISPR targeting H. sapiens ZBTB38	TF ChIP-seq	EFO:0001187	HepG2	cell_line	ZBTB38	0.057662964	0.057663	0.822706	0.8227062
chr19:44886339:A>G	chr19:44820803-44951875:.	DNASE	CenterMaskScorer(requested_output=DNASE, width=501, aggregation_type=DIFF_LOG2_SUM)	UBERON:0002080 DNase-seq	DNase-seq	UBERON:0002080	heart right ventricle	tissue		0.057658195	0.0576582	0.815107	0.8151075
chr16:29975204:A>G	chr16:29909668-30040740:.	CAGE	CenterMaskScorer(requested_output=CAGE, width=501, aggregation_type=DIFF_LOG2_SUM)	hCAGE CL:0002596	hCAGE	CL:0002596	smooth muscle cell of the carotid artery	primary_cell		0.057647705	0.0576477	0.954525	0.95452464
chr5:86885886:A>G	chr5:86820350-86951422:.	CHIP_HISTONE	CenterMaskScorer(requested_output=CHIP_HISTONE, width=2001, aggregation_type=DIFF_LOG2_SUM)	CL:1001608 Histone ChIP-seq H3K4me1	Histone ChIP-seq	CL:1001608	foreskin fibroblast	primary_cell		-0.05760479	0.0576048	0.973605	-0.97360545
chr8:94953467:A>G	chr8:94887931-95019003:.	ATAC	CenterMaskScorer(requested_output=ATAC, width=501, aggregation_type=DIFF_LOG2_SUM)	CLO:0026250 ATAC-seq	ATAC-seq	CLO:0026250	GM18867	cell_line		0.057598114	0.0575981	0.92045	0.92045027
chr19:1812683:G>A	chr19:1747147-1878219:.	CHIP_HISTONE	CenterMaskScorer(requested_output=CHIP_HISTONE, width=2001, aggregation_type=DIFF_LOG2_SUM)	UBERON:0001211 Histone ChIP-seq H3K27ac	Histone ChIP-seq	UBERON:0001211	Peyer's patch	tissue		-0.05756378	0.0575638	0.962893	-0.96289337
chr8:94948283:T>C	chr8:94882747-95013819:.	SPLICE_JUNCTIONS	SpliceJunctionScorer()	junction_EFO:0002103 total RNA-seq	total RNA-seq	EFO:0002103	A375	cell_line		0.057556152	0.0575562	0.978751	0.9787506
chr8:94948283:T>C	chr8:94882747-95013819:.	ATAC	CenterMaskScorer(requested_output=ATAC, width=501, aggregation_type=DIFF_LOG2_SUM)	UBERON:0007610 ATAC-seq	ATAC-seq	UBERON:0007610	tibial artery	tissue		0.057539463	0.0575395	0.92045	0.92045027
chr16:29975204:A>G	chr16:29909668-30040740:.	CAGE	CenterMaskScorer(requested_output=CAGE, width=501, aggregation_type=DIFF_LOG2_SUM)	LQhCAGE CL:0002193	LQhCAGE	CL:0002193	myelocyte	primary_cell		0.057514668	0.0575147	0.946766	0.946766
chr8:94948283:T>C	chr8:94882747-95013819:.	DNASE	CenterMaskScorer(requested_output=DNASE, width=501, aggregation_type=DIFF_LOG2_SUM)	CL:2000044 DNase-seq	DNase-seq	CL:2000044	brain microvascular endothelial cell	primary_cell		0.05748415	0.0574841	0.818943	0.8189428
chr14:52924962:A>G	chr14:52859426-52990498:.	CHIP_TF	CenterMaskScorer(requested_output=CHIP_TF, width=501, aggregation_type=DIFF_LOG2_SUM)	EFO:0001187 TF ChIP-seq NFKB2 genetically modified (insertion) using CRISPR targeting H. sapiens NFKB2	TF ChIP-seq	EFO:0001187	HepG2	cell_line	NFKB2	0.057446957	0.057447	0.886939	0.8869387
chr16:29975204:A>G	chr16:29909668-30040740:.	DNASE	CenterMaskScorer(requested_output=DNASE, width=501, aggregation_type=DIFF_LOG2_SUM)	CLO:0021511 DNase-seq	DNase-seq	CLO:0021511	AG10803	cell_line		0.057444572	0.0574446	0.822706	0.8227062
chr19:44878777:G>A	chr19:44813241-44944313:.	ATAC	CenterMaskScorer(requested_output=ATAC, width=501, aggregation_type=DIFF_LOG2_SUM)	CL:1001606 ATAC-seq	ATAC-seq	CL:1001606	foreskin keratinocyte	primary_cell		0.057444096	0.0574441	0.909176	0.90917575
chr14:52924962:A>G	chr14:52859426-52990498:.	CHIP_TF	CenterMaskScorer(requested_output=CHIP_TF, width=501, aggregation_type=DIFF_LOG2_SUM)	EFO:0002067 TF ChIP-seq ETS1	TF ChIP-seq	EFO:0002067	K562	cell_line	ETS1	0.057438374	0.0574384	0.90083	0.9008302
chr8:94953467:A>G	chr8:94887931-95019003:.	CAGE	CenterMaskScorer(requested_output=CAGE, width=501, aggregation_type=DIFF_LOG2_SUM)	hCAGE UBERON:0002240	hCAGE	UBERON:0002240	spinal cord	tissue		0.05740893	0.0574089	0.939103	0.93910295
chr19:1812683:G>A	chr19:1747147-1878219:.	CAGE	CenterMaskScorer(requested_output=CAGE, width=501, aggregation_type=DIFF_LOG2_SUM)	hCAGE CL:0002543	hCAGE	CL:0002543	vein endothelial cell	primary_cell		-0.057406902	0.0574069	0.950237	-0.95023745
chr19:44886339:A>G	chr19:44820803-44951875:.	DNASE	CenterMaskScorer(requested_output=DNASE, width=501, aggregation_type=DIFF_LOG2_SUM)	UBERON:0001072 DNase-seq	DNase-seq	UBERON:0001072	posterior vena cava	tissue		0.057385445	0.0573854	0.815107	0.8151075
chr19:44878777:G>A	chr19:44813241-44944313:.	DNASE	CenterMaskScorer(requested_output=DNASE, width=501, aggregation_type=DIFF_LOG2_SUM)	CL:1001608 DNase-seq	DNase-seq	CL:1001608	foreskin fibroblast	primary_cell		0.057365417	0.0573654	0.822706	0.8227062
chr8:94948283:T>C	chr8:94882747-95013819:.	CHIP_TF	CenterMaskScorer(requested_output=CHIP_TF, width=501, aggregation_type=DIFF_LOG2_SUM)	EFO:0001086 TF ChIP-seq MAX	TF ChIP-seq	EFO:0001086	A549	cell_line	MAX	-0.05735016	0.0573502	0.944322	-0.94432205
chr8:94948283:T>C	chr8:94882747-95013819:.	SPLICE_JUNCTIONS	SpliceJunctionScorer()	junction_EFO:0001200 total RNA-seq	total RNA-seq	EFO:0001200	MCF 10A	cell_line		0.05734253	0.0573425	0.978265	0.9782654
chr19:1812683:G>A	chr19:1747147-1878219:.	CAGE	CenterMaskScorer(requested_output=CAGE, width=501, aggregation_type=DIFF_LOG2_SUM)	hCAGE UBERON:0001897	hCAGE	UBERON:0001897	dorsal plus ventral thalamus	tissue		-0.057335854	0.0573359	0.927208	-0.92720795
chr14:52924962:A>G	chr14:52859426-52990498:.	CHIP_TF	CenterMaskScorer(requested_output=CHIP_TF, width=501, aggregation_type=DIFF_LOG2_SUM)	EFO:0002784 TF ChIP-seq YY1	TF ChIP-seq	EFO:0002784	GM12878	cell_line	YY1	0.05732107	0.0573211	0.865561	0.8655608
chr19:1812683:G>A	chr19:1747147-1878219:.	CHIP_HISTONE	CenterMaskScorer(requested_output=CHIP_HISTONE, width=2001, aggregation_type=DIFF_LOG2_SUM)	UBERON:0000016 Histone ChIP-seq H3K4me3	Histone ChIP-seq	UBERON:0000016	endocrine pancreas	tissue		-0.057312965	0.057313	0.990131	-0.99013096
chr5:86885886:A>G	chr5:86820350-86951422:.	CHIP_HISTONE	CenterMaskScorer(requested_output=CHIP_HISTONE, width=2001, aggregation_type=DIFF_LOG2_SUM)	CL:0002326 Histone ChIP-seq H3K9me3	Histone ChIP-seq	CL:0002326	luminal epithelial cell of mammary gland	primary_cell		0.0572834	0.0572834	0.987298	0.9872979
chr8:94953467:A>G	chr8:94887931-95019003:.	CHIP_TF	CenterMaskScorer(requested_output=CHIP_TF, width=501, aggregation_type=DIFF_LOG2_SUM)	EFO:0009747 TF ChIP-seq HMGA2 genetically modified (insertion) using CRISPR targeting H. sapiens HMGA2	TF ChIP-seq	EFO:0009747	WTC11	cell_line	HMGA2	0.057275772	0.0572758	0.936319	0.93631864
chr19:1812683:G>A	chr19:1747147-1878219:.	CAGE	CenterMaskScorer(requested_output=CAGE, width=501, aggregation_type=DIFF_LOG2_SUM)	hCAGE CL:0002597	hCAGE	CL:0002597	smooth muscle cell of bladder	primary_cell		-0.05727434	0.0572743	0.952428	-0.95242816
chr19:1812683:G>A	chr19:1747147-1878219:.	CAGE	CenterMaskScorer(requested_output=CAGE, width=501, aggregation_type=DIFF_LOG2_SUM)	hCAGE CL:0002588	hCAGE	CL:0002588	smooth muscle cell of the umbilical vein	primary_cell		-0.05723524	0.0572352	0.96834	-0.96833974
chr19:1812683:G>A	chr19:1747147-1878219:.	CHIP_TF	CenterMaskScorer(requested_output=CHIP_TF, width=501, aggregation_type=DIFF_LOG2_SUM)	EFO:0002067 TF ChIP-seq ETV1 stably expressing C-terminal eGFP-tagged ETV1	TF ChIP-seq	EFO:0002067	K562	cell_line	ETV1	-0.05723095	0.057231	0.945557	-0.94555736
chr19:44878777:G>A	chr19:44813241-44944313:.	DNASE	CenterMaskScorer(requested_output=DNASE, width=501, aggregation_type=DIFF_LOG2_SUM)	UBERON:0000059 DNase-seq	DNase-seq	UBERON:0000059	large intestine	tissue		0.057206154	0.0572062	0.826399	0.8263989
chr8:94953467:A>G	chr8:94887931-95019003:.	CAGE	CenterMaskScorer(requested_output=CAGE, width=501, aggregation_type=DIFF_LOG2_SUM)	hCAGE UBERON:0002037	hCAGE	UBERON:0002037	cerebellum	tissue		0.057175517	0.0571755	0.927208	0.92720795
chr19:1812683:G>A	chr19:1747147-1878219:.	CHIP_TF	CenterMaskScorer(requested_output=CHIP_TF, width=501, aggregation_type=DIFF_LOG2_SUM)	EFO:0001086 TF ChIP-seq E2F6	TF ChIP-seq	EFO:0001086	A549	cell_line	E2F6	0.057172775	0.0571728	0.933411	0.9334114
chr19:1812683:G>A	chr19:1747147-1878219:.	CAGE	CenterMaskScorer(requested_output=CAGE, width=501, aggregation_type=DIFF_LOG2_SUM)	hCAGE CL:1000280	hCAGE	CL:1000280	smooth muscle cell of colon	primary_cell		-0.057169437	0.0571694	0.966109	-0.96610916
chr5:86885886:A>G	chr5:86820350-86951422:.	CHIP_HISTONE	CenterMaskScorer(requested_output=CHIP_HISTONE, width=2001, aggregation_type=DIFF_LOG2_SUM)	CL:2000045 Histone ChIP-seq H3K9me3	Histone ChIP-seq	CL:2000045	foreskin melanocyte	primary_cell		0.05715847	0.0571585	0.991201	0.9912015
chr5:86885886:A>G	chr5:86820350-86951422:.	DNASE	CenterMaskScorer(requested_output=DNASE, width=501, aggregation_type=DIFF_LOG2_SUM)	EFO:0002819 DNase-seq	DNase-seq	EFO:0002819	Calu3	cell_line		-0.057142973	0.057143	0.862638	-0.8626385
chr19:1812683:G>A	chr19:1747147-1878219:.	CAGE	CenterMaskScorer(requested_output=CAGE, width=501, aggregation_type=DIFF_LOG2_SUM)	hCAGE CL:0002570	hCAGE	CL:0002570	mesenchymal stem cell of adipose	primary_cell		-0.057139874	0.0571399	0.961175	-0.961175
chr19:1812683:G>A	chr19:1747147-1878219:.	CHIP_HISTONE	CenterMaskScorer(requested_output=CHIP_HISTONE, width=2001, aggregation_type=DIFF_LOG2_SUM)	UBERON:0007610 Histone ChIP-seq H3K27ac	Histone ChIP-seq	UBERON:0007610	tibial artery	tissue		-0.057100296	0.0571003	0.969746	-0.9697459
chr8:94948283:T>C	chr8:94882747-95013819:.	SPLICE_JUNCTIONS	SpliceJunctionScorer()	junction_CL:0002518 total RNA-seq	total RNA-seq	CL:0002518	kidney epithelial cell	primary_cell		0.05709839	0.0570984	0.976744	0.97674394
chr8:94953467:A>G	chr8:94887931-95019003:.	CHIP_TF	CenterMaskScorer(requested_output=CHIP_TF, width=501, aggregation_type=DIFF_LOG2_SUM)	EFO:0001187 TF ChIP-seq SRSF1	TF ChIP-seq	EFO:0001187	HepG2	cell_line	SRSF1	0.057091713	0.0570917	0.879325	0.8793248
chr8:94953467:A>G	chr8:94887931-95019003:.	CAGE	CenterMaskScorer(requested_output=CAGE, width=501, aggregation_type=DIFF_LOG2_SUM)	hCAGE UBERON:0001000	hCAGE	UBERON:0001000	vas deferens	tissue		0.05703664	0.0570366	0.93191	0.93191016
chr5:86885886:A>G	chr5:86820350-86951422:.	ATAC	CenterMaskScorer(requested_output=ATAC, width=501, aggregation_type=DIFF_LOG2_SUM)	EFO:0002784 ATAC-seq	ATAC-seq	EFO:0002784	GM12878	cell_line		-0.05702138	0.0570214	0.873985	-0.87398493
chr16:29975204:A>G	chr16:29909668-30040740:.	CAGE	CenterMaskScorer(requested_output=CAGE, width=501, aggregation_type=DIFF_LOG2_SUM)	LQhCAGE CL:0000840	LQhCAGE	CL:0000840	immature conventional dendritic cell	primary_cell		0.057005703	0.0570057	0.945557	0.94555736
chr5:86885886:A>G	chr5:86820350-86951422:.	PROCAP	CenterMaskScorer(requested_output=PROCAP, width=501, aggregation_type=DIFF_LOG2_SUM)	ENCSR801ECP	PRO-cap	CL:0002618	endothelial cell of umbilical vein	primary_cell		0.057005405	0.0570054	0.914991	0.91499144
chr19:44886339:A>G	chr19:44820803-44951875:.	SPLICE_JUNCTIONS	SpliceJunctionScorer()	junction_CL:0002326 polyA plus RNA-seq	polyA plus RNA-seq	CL:0002326	luminal epithelial cell of mammary gland	primary_cell		0.05697632	0.0569763	0.973974	0.9739743
chr8:94948283:T>C	chr8:94882747-95013819:.	DNASE	CenterMaskScorer(requested_output=DNASE, width=501, aggregation_type=DIFF_LOG2_SUM)	UBERON:0001621 DNase-seq	DNase-seq	UBERON:0001621	coronary artery	tissue		0.05695772	0.0569577	0.833576	0.8335761
chr16:29975204:A>G	chr16:29909668-30040740:.	CAGE	CenterMaskScorer(requested_output=CAGE, width=501, aggregation_type=DIFF_LOG2_SUM)	LQhCAGE CL:0000136	LQhCAGE	CL:0000136	fat cell	primary_cell		0.05693227	0.0569323	0.952428	0.95242816
chr19:1812683:G>A	chr19:1747147-1878219:.	CAGE	CenterMaskScorer(requested_output=CAGE, width=501, aggregation_type=DIFF_LOG2_SUM)	hCAGE CL:0002558	hCAGE	CL:0002558	fibroblast of villous mesenchyme	primary_cell		-0.056918144	0.0569181	0.965332	-0.96533185
chr8:94953467:A>G	chr8:94887931-95019003:.	DNASE	CenterMaskScorer(requested_output=DNASE, width=501, aggregation_type=DIFF_LOG2_SUM)	UBERON:0002129 DNase-seq	DNase-seq	UBERON:0002129	cerebellar cortex	tissue		0.056916237	0.0569162	0.853515	0.85351515
chr5:86885886:A>G	chr5:86820350-86951422:.	CHIP_HISTONE	CenterMaskScorer(requested_output=CHIP_HISTONE, width=2001, aggregation_type=DIFF_LOG2_SUM)	EFO:0002074 Histone ChIP-seq H3K27ac	Histone ChIP-seq	EFO:0002074	PC-3	cell_line		-0.05687332	0.0568733	0.963724	-0.9637244
chr8:94953467:A>G	chr8:94887931-95019003:.	CAGE	CenterMaskScorer(requested_output=CAGE, width=501, aggregation_type=DIFF_LOG2_SUM)	hCAGE CL:0002304	hCAGE	CL:0002304	non-pigmented ciliary epithelial cell	primary_cell		0.056864023	0.056864	0.960287	0.96028686
chr8:94948283:T>C	chr8:94882747-95013819:.	DNASE	CenterMaskScorer(requested_output=DNASE, width=501, aggregation_type=DIFF_LOG2_SUM)	EFO:0007074 DNase-seq	DNase-seq	EFO:0007074	DND-41	cell_line		0.05684471	0.0568447	0.843837	0.84383667
chr8:94953467:A>G	chr8:94887931-95019003:.	CAGE	CenterMaskScorer(requested_output=CAGE, width=501, aggregation_type=DIFF_LOG2_SUM)	hCAGE EFO:0002784	hCAGE	EFO:0002784	GM12878	cell_line		0.056843758	0.0568438	0.945557	0.94555736
chr19:1812683:G>A	chr19:1747147-1878219:.	CAGE	CenterMaskScorer(requested_output=CAGE, width=501, aggregation_type=DIFF_LOG2_SUM)	hCAGE UBERON:0000057	hCAGE	UBERON:0000057	urethra	tissue		-0.056834698	0.0568347	0.946766	-0.946766
chr8:94948283:T>C	chr8:94882747-95013819:.	SPLICE_JUNCTIONS	SpliceJunctionScorer()	junction_EFO:0005720 polyA plus RNA-seq	polyA plus RNA-seq	EFO:0005720	SK-MEL-5	cell_line		0.05682373	0.0568237	0.976744	0.97674394
chr8:94953467:A>G	chr8:94887931-95019003:.	SPLICE_JUNCTIONS	SpliceJunctionScorer()	junction_CL:0000100 total RNA-seq	total RNA-seq	CL:0000100	motor neuron	in_vitro_differentiated_cells		0.05682373	0.0568237	0.969552	0.9695515
chr8:94948283:T>C	chr8:94882747-95013819:.	DNASE	CenterMaskScorer(requested_output=DNASE, width=501, aggregation_type=DIFF_LOG2_SUM)	CL:0002547 DNase-seq	DNase-seq	CL:0002547	fibroblast of the aortic adventitia	primary_cell		0.056815624	0.0568156	0.830022	0.83002186
chr8:94948283:T>C	chr8:94882747-95013819:.	CHIP_TF	CenterMaskScorer(requested_output=CHIP_TF, width=501, aggregation_type=DIFF_LOG2_SUM)	UBERON:0000945 TF ChIP-seq POLR2AphosphoS5	TF ChIP-seq	UBERON:0000945	stomach	tissue	POLR2AphosphoS5	0.05679512	0.0567951	0.879325	0.8793248
chr8:94948283:T>C	chr8:94882747-95013819:.	SPLICE_JUNCTIONS	SpliceJunctionScorer()	junction_CL:0000650 total RNA-seq	total RNA-seq	CL:0000650	mesangial cell	primary_cell		0.056793213	0.0567932	0.976214	0.97621405
chr19:1812683:G>A	chr19:1747147-1878219:.	CAGE	CenterMaskScorer(requested_output=CAGE, width=501, aggregation_type=DIFF_LOG2_SUM)	hCAGE UBERON:0001876	hCAGE	UBERON:0001876	amygdala	tissue		-0.056790352	0.0567904	0.909176	-0.90917575
chr19:1812683:G>A	chr19:1747147-1878219:.	CHIP_HISTONE	CenterMaskScorer(requested_output=CHIP_HISTONE, width=2001, aggregation_type=DIFF_LOG2_SUM)	CL:0000775 Histone ChIP-seq H3K27me3	Histone ChIP-seq	CL:0000775	neutrophil	primary_cell		0.0567894	0.0567894	0.979461	0.97946095
chr8:94948283:T>C	chr8:94882747-95013819:.	DNASE	CenterMaskScorer(requested_output=DNASE, width=501, aggregation_type=DIFF_LOG2_SUM)	CL:2000016 DNase-seq	DNase-seq	CL:2000016	lung microvascular endothelial cell	primary_cell		0.056787014	0.056787	0.859657	0.8596574
chr8:94948283:T>C	chr8:94882747-95013819:.	CAGE	CenterMaskScorer(requested_output=CAGE, width=501, aggregation_type=DIFF_LOG2_SUM)	hCAGE UBERON:0002119	hCAGE	UBERON:0002119	left ovary	primary_cell		-0.0567708	0.0567708	0.961175	-0.961175
chr16:29975204:A>G	chr16:29909668-30040740:.	CAGE	CenterMaskScorer(requested_output=CAGE, width=501, aggregation_type=DIFF_LOG2_SUM)	hCAGE UBERON:0002369	hCAGE	UBERON:0002369	adrenal gland	tissue		0.056729436	0.0567294	0.937726	0.93772584
chr8:94953467:A>G	chr8:94887931-95019003:.	DNASE	CenterMaskScorer(requested_output=DNASE, width=501, aggregation_type=DIFF_LOG2_SUM)	UBERON:0001496 DNase-seq	DNase-seq	UBERON:0001496	ascending aorta	tissue		0.05670309	0.0567031	0.837063	0.83706266
chr8:94953467:A>G	chr8:94887931-95019003:.	CHIP_HISTONE	CenterMaskScorer(requested_output=CHIP_HISTONE, width=2001, aggregation_type=DIFF_LOG2_SUM)	UBERON:0000016 Histone ChIP-seq H3K4me1	Histone ChIP-seq	UBERON:0000016	endocrine pancreas	tissue		0.056676865	0.0566769	0.937726	0.93772584
chr19:1812683:G>A	chr19:1747147-1878219:.	CHIP_HISTONE	CenterMaskScorer(requested_output=CHIP_HISTONE, width=2001, aggregation_type=DIFF_LOG2_SUM)	CL:0001054 Histone ChIP-seq H3K9ac	Histone ChIP-seq	CL:0001054	CD14-positive monocyte	primary_cell		-0.05667305	0.0566731	0.983658	-0.9836582
chr19:1812683:G>A	chr19:1747147-1878219:.	CHIP_HISTONE	CenterMaskScorer(requested_output=CHIP_HISTONE, width=2001, aggregation_type=DIFF_LOG2_SUM)	UBERON:0002048 Histone ChIP-seq H3K9ac	Histone ChIP-seq	UBERON:0002048	lung	tissue		-0.056672096	0.0566721	0.983658	-0.9836582
chr8:94948283:T>C	chr8:94882747-95013819:.	SPLICE_JUNCTIONS	SpliceJunctionScorer()	junction_EFO:0003044 total RNA-seq	total RNA-seq	EFO:0003044	NCI-H460	cell_line		0.056640625	0.0566406	0.977769	0.9777694
chr19:1812683:G>A	chr19:1747147-1878219:.	CHIP_HISTONE	CenterMaskScorer(requested_output=CHIP_HISTONE, width=2001, aggregation_type=DIFF_LOG2_SUM)	UBERON:0000947 Histone ChIP-seq H3K27ac	Histone ChIP-seq	UBERON:0000947	aorta	tissue		-0.05663109	0.0566311	0.980378	-0.9803781
chr19:1812683:G>A	chr19:1747147-1878219:.	CHIP_HISTONE	CenterMaskScorer(requested_output=CHIP_HISTONE, width=2001, aggregation_type=DIFF_LOG2_SUM)	UBERON:0000995 Histone ChIP-seq H3K27ac	Histone ChIP-seq	UBERON:0000995	uterus	tissue		-0.05661106	0.0566111	0.971741	-0.97174054
chr5:86885886:A>G	chr5:86820350-86951422:.	CHIP_TF	CenterMaskScorer(requested_output=CHIP_TF, width=501, aggregation_type=DIFF_LOG2_SUM)	EFO:0003072 TF ChIP-seq PBX3	TF ChIP-seq	EFO:0003072	SK-N-SH	cell_line	PBX3	-0.056583405	0.0565834	0.94306	-0.9430595
chr19:1812683:G>A	chr19:1747147-1878219:.	CHIP_TF	CenterMaskScorer(requested_output=CHIP_TF, width=501, aggregation_type=DIFF_LOG2_SUM)	EFO:0001182 TF ChIP-seq ZBTB11 genetically modified (insertion) using site-specific recombination targeting H. sapiens ZBTB11	TF ChIP-seq	EFO:0001182	HEK293	cell_line	ZBTB11	-0.056583405	0.0565834	0.969051	-0.96905065
chr19:1812683:G>A	chr19:1747147-1878219:.	CAGE	CenterMaskScorer(requested_output=CAGE, width=501, aggregation_type=DIFF_LOG2_SUM)	hCAGE CL:0000062	hCAGE	CL:0000062	osteoblast	primary_cell		-0.05658245	0.0565824	0.95845	-0.9584504
chr19:1812683:G>A	chr19:1747147-1878219:.	CAGE	CenterMaskScorer(requested_output=CAGE, width=501, aggregation_type=DIFF_LOG2_SUM)	hCAGE CL:0002557	hCAGE	CL:0002557	fibroblast of pulmonary artery	primary_cell		-0.056542397	0.0565424	0.964537	-0.9645371
chr16:29975204:A>G	chr16:29909668-30040740:.	DNASE	CenterMaskScorer(requested_output=DNASE, width=501, aggregation_type=DIFF_LOG2_SUM)	UBERON:0001723 DNase-seq	DNase-seq	UBERON:0001723	tongue	tissue		0.056516647	0.0565166	0.818943	0.8189428
chr5:86885886:A>G	chr5:86820350-86951422:.	CHIP_HISTONE	CenterMaskScorer(requested_output=CHIP_HISTONE, width=2001, aggregation_type=DIFF_LOG2_SUM)	EFO:0001196 Histone ChIP-seq H3K14ac	Histone ChIP-seq	EFO:0001196	IMR-90	cell_line		-0.056508064	0.0565081	0.979461	-0.97946095
chr8:94948283:T>C	chr8:94882747-95013819:.	SPLICE_JUNCTIONS	SpliceJunctionScorer()	junction_CL:0011019 total RNA-seq	total RNA-seq	CL:0011019	mesothelial cell of epicardium	in_vitro_differentiated_cells		0.056488037	0.056488	0.975119	0.97511876
chr19:1812683:G>A	chr19:1747147-1878219:.	CHIP_TF	CenterMaskScorer(requested_output=CHIP_TF, width=501, aggregation_type=DIFF_LOG2_SUM)	EFO:0002067 TF ChIP-seq GABPB1	TF ChIP-seq	EFO:0002067	K562	cell_line	GABPB1	-0.056480408	0.0564804	0.934881	-0.93488073
chr19:44886339:A>G	chr19:44820803-44951875:.	CHIP_TF	CenterMaskScorer(requested_output=CHIP_TF, width=501, aggregation_type=DIFF_LOG2_SUM)	EFO:0001187 TF ChIP-seq AGO2	TF ChIP-seq	EFO:0001187	HepG2	cell_line	AGO2	0.056476593	0.0564766	0.818943	0.8189428
chr19:44878777:G>A	chr19:44813241-44944313:.	CHIP_HISTONE	CenterMaskScorer(requested_output=CHIP_HISTONE, width=2001, aggregation_type=DIFF_LOG2_SUM)	UBERON:0001043 Histone ChIP-seq H3K27ac	Histone ChIP-seq	UBERON:0001043	esophagus	tissue		0.05646324	0.0564632	0.951345	0.95134485
chr19:44878777:G>A	chr19:44813241-44944313:.	ATAC	CenterMaskScorer(requested_output=ATAC, width=501, aggregation_type=DIFF_LOG2_SUM)	UBERON:0004992 ATAC-seq	ATAC-seq	UBERON:0004992	mucosa of descending colon	tissue		0.05643606	0.0564361	0.891761	0.8917613
chr8:94948283:T>C	chr8:94882747-95013819:.	SPLICE_JUNCTIONS	SpliceJunctionScorer()	junction_EFO:0005723 polyA plus RNA-seq	polyA plus RNA-seq	EFO:0005723	GM23248	cell_line		0.056427002	0.056427	0.977769	0.9777694
chr19:1812683:G>A	chr19:1747147-1878219:.	CHIP_TF	CenterMaskScorer(requested_output=CHIP_TF, width=501, aggregation_type=DIFF_LOG2_SUM)	EFO:0002784 TF ChIP-seq GABPA	TF ChIP-seq	EFO:0002784	GM12878	cell_line	GABPA	-0.05640602	0.056406	0.961175	-0.961175
chr8:94953467:A>G	chr8:94887931-95019003:.	DNASE	CenterMaskScorer(requested_output=DNASE, width=501, aggregation_type=DIFF_LOG2_SUM)	UBERON:0004264 DNase-seq	DNase-seq	UBERON:0004264	lower leg skin	tissue		0.05640602	0.056406	0.843837	0.84383667
chr19:1812683:G>A	chr19:1747147-1878219:.	CAGE	CenterMaskScorer(requested_output=CAGE, width=501, aggregation_type=DIFF_LOG2_SUM)	hCAGE UBERON:0007190	hCAGE	UBERON:0007190	paracentral gyrus	tissue		-0.056396484	0.0563965	0.939103	-0.93910295
chr16:29975204:A>G	chr16:29909668-30040740:.	DNASE	CenterMaskScorer(requested_output=DNASE, width=501, aggregation_type=DIFF_LOG2_SUM)	CL:0000625 DNase-seq	DNase-seq	CL:0000625	CD8-positive, alpha-beta T cell	primary_cell		0.05638933	0.0563893	0.871233	0.8712331
chr8:94948283:T>C	chr8:94882747-95013819:.	CAGE	CenterMaskScorer(requested_output=CAGE, width=501, aggregation_type=DIFF_LOG2_SUM)	hCAGE CL:0002551	hCAGE	CL:0002551	fibroblast of dermis	primary_cell		-0.056376934	0.0563769	0.95845	-0.9584504
chr5:86885886:A>G	chr5:86820350-86951422:.	CHIP_HISTONE	CenterMaskScorer(requested_output=CHIP_HISTONE, width=2001, aggregation_type=DIFF_LOG2_SUM)	EFO:0002074 Histone ChIP-seq H3K27me3	Histone ChIP-seq	EFO:0002074	PC-3	cell_line		0.056363106	0.0563631	0.979925	0.9799247
chr8:94948283:T>C	chr8:94882747-95013819:.	CAGE	CenterMaskScorer(requested_output=CAGE, width=501, aggregation_type=DIFF_LOG2_SUM)	hCAGE CL:0002556	hCAGE	CL:0002556	fibroblast of periodontium	primary_cell		-0.056342363	0.0563424	0.966869	-0.96686935
chr19:1812683:G>A	chr19:1747147-1878219:.	CAGE	CenterMaskScorer(requested_output=CAGE, width=501, aggregation_type=DIFF_LOG2_SUM)	hCAGE CL:0000182	hCAGE	CL:0000182	hepatocyte	primary_cell		-0.056334257	0.0563343	0.930376	-0.93037623
chr8:94953467:A>G	chr8:94887931-95019003:.	DNASE	CenterMaskScorer(requested_output=DNASE, width=501, aggregation_type=DIFF_LOG2_SUM)	UBERON:0001264 DNase-seq	DNase-seq	UBERON:0001264	pancreas	tissue		0.056272507	0.0562725	0.803161	0.80316085
chr8:94948283:T>C	chr8:94882747-95013819:.	CHIP_TF	CenterMaskScorer(requested_output=CHIP_TF, width=501, aggregation_type=DIFF_LOG2_SUM)	EFO:0009747 TF ChIP-seq ZNF121 genetically modified (insertion) using CRISPR targeting H. sapiens ZNF121	TF ChIP-seq	EFO:0009747	WTC11	cell_line	ZNF121	-0.056254387	0.0562544	0.913094	-0.91309357
chr19:1812683:G>A	chr19:1747147-1878219:.	CHIP_HISTONE	CenterMaskScorer(requested_output=CHIP_HISTONE, width=2001, aggregation_type=DIFF_LOG2_SUM)	CL:0002618 Histone ChIP-seq H3K27ac	Histone ChIP-seq	CL:0002618	endothelial cell of umbilical vein	primary_cell		-0.056253433	0.0562534	0.962893	-0.96289337
chr8:94948283:T>C	chr8:94882747-95013819:.	ATAC	CenterMaskScorer(requested_output=ATAC, width=501, aggregation_type=DIFF_LOG2_SUM)	UBERON:0000992 ATAC-seq	ATAC-seq	UBERON:0000992	ovary	tissue		0.056218147	0.0562181	0.927208	0.92720795
chr8:94948283:T>C	chr8:94882747-95013819:.	CHIP_HISTONE	CenterMaskScorer(requested_output=CHIP_HISTONE, width=2001, aggregation_type=DIFF_LOG2_SUM)	EFO:0005725 Histone ChIP-seq H3K4me3	Histone ChIP-seq	EFO:0005725	BE2C	cell_line		0.056196213	0.0561962	0.970426	0.9704257
chr16:29975204:A>G	chr16:29909668-30040740:.	CAGE	CenterMaskScorer(requested_output=CAGE, width=501, aggregation_type=DIFF_LOG2_SUM)	hCAGE UBERON:0000947	hCAGE	UBERON:0000947	aorta	tissue		0.05618322	0.0561832	0.947949	0.9479486
chr8:94948283:T>C	chr8:94882747-95013819:.	CHIP_TF	CenterMaskScorer(requested_output=CHIP_TF, width=501, aggregation_type=DIFF_LOG2_SUM)	EFO:0001182 TF ChIP-seq ZBTB17 genetically modified (insertion) using site-specific recombination targeting H. sapiens ZBTB17	TF ChIP-seq	EFO:0001182	HEK293	cell_line	ZBTB17	0.056163788	0.0561638	0.865561	0.8655608
chr19:44878777:G>A	chr19:44813241-44944313:.	DNASE	CenterMaskScorer(requested_output=DNASE, width=501, aggregation_type=DIFF_LOG2_SUM)	EFO:0002819 DNase-seq	DNase-seq	EFO:0002819	Calu3	cell_line		0.05616188	0.0561619	0.847126	0.8471262
chr14:52924962:A>G	chr14:52859426-52990498:.	CHIP_TF	CenterMaskScorer(requested_output=CHIP_TF, width=501, aggregation_type=DIFF_LOG2_SUM)	CL:0002618 TF ChIP-seq MYC	TF ChIP-seq	CL:0002618	endothelial cell of umbilical vein	primary_cell	MYC	0.05612707	0.0561271	0.822706	0.8227062
chr8:94948283:T>C	chr8:94882747-95013819:.	SPLICE_JUNCTIONS	SpliceJunctionScorer()	junction_EFO:0007950 polyA plus RNA-seq	polyA plus RNA-seq	EFO:0007950	GM23338	cell_line		0.056121826	0.0561218	0.977769	0.9777694
chr19:44886339:A>G	chr19:44820803-44951875:.	CHIP_TF	CenterMaskScorer(requested_output=CHIP_TF, width=501, aggregation_type=DIFF_LOG2_SUM)	EFO:0002791 TF ChIP-seq POLR3A	TF ChIP-seq	EFO:0002791	HeLa-S3	cell_line	POLR3A	-0.056079388	0.0560794	0.946766	-0.946766
chr19:1812683:G>A	chr19:1747147-1878219:.	CHIP_TF	CenterMaskScorer(requested_output=CHIP_TF, width=501, aggregation_type=DIFF_LOG2_SUM)	EFO:0002784 TF ChIP-seq CHD2	TF ChIP-seq	EFO:0002784	GM12878	cell_line	CHD2	-0.05605507	0.0560551	0.945557	-0.94555736
chr8:94948283:T>C	chr8:94882747-95013819:.	CHIP_TF	CenterMaskScorer(requested_output=CHIP_TF, width=501, aggregation_type=DIFF_LOG2_SUM)	EFO:0001187 TF ChIP-seq PCBP1	TF ChIP-seq	EFO:0001187	HepG2	cell_line	PCBP1	-0.056046486	0.0560465	0.859657	-0.8596574
chr19:44886339:A>G	chr19:44820803-44951875:.	DNASE	CenterMaskScorer(requested_output=DNASE, width=501, aggregation_type=DIFF_LOG2_SUM)	EFO:0005725 DNase-seq	DNase-seq	EFO:0005725	BE2C	cell_line		0.056037903	0.0560379	0.794819	0.79481876
chr8:94953467:A>G	chr8:94887931-95019003:.	CHIP_TF	CenterMaskScorer(requested_output=CHIP_TF, width=501, aggregation_type=DIFF_LOG2_SUM)	EFO:0005718 TF ChIP-seq RAD21	TF ChIP-seq	EFO:0005718	Ishikawa	cell_line	RAD21	0.056034088	0.0560341	0.918669	0.91866904
chr19:1812683:G>A	chr19:1747147-1878219:.	CAGE	CenterMaskScorer(requested_output=CAGE, width=501, aggregation_type=DIFF_LOG2_SUM)	hCAGE UBERON:0007023	hCAGE	UBERON:0007023	adult organism	primary_cell		-0.056004524	0.0560045	0.941769	-0.9417692
chr19:1812683:G>A	chr19:1747147-1878219:.	CAGE	CenterMaskScorer(requested_output=CAGE, width=501, aggregation_type=DIFF_LOG2_SUM)	hCAGE UBERON:0001872	hCAGE	UBERON:0001872	parietal lobe	tissue		-0.056003094	0.0560031	0.925572	-0.92557216
chr8:94948283:T>C	chr8:94882747-95013819:.	SPLICE_JUNCTIONS	SpliceJunctionScorer()	junction_UBERON:0036149 total RNA-seq	total RNA-seq	UBERON:0036149	suprapubic skin	tissue		0.055999756	0.0559998	0.974553	0.97455275
chr8:94953467:A>G	chr8:94887931-95019003:.	CHIP_TF	CenterMaskScorer(requested_output=CHIP_TF, width=501, aggregation_type=DIFF_LOG2_SUM)	EFO:0002784 TF ChIP-seq CBX5	TF ChIP-seq	EFO:0002784	GM12878	cell_line	CBX5	0.055960655	0.0559607	0.90083	0.9008302
chr8:94948283:T>C	chr8:94882747-95013819:.	CAGE	CenterMaskScorer(requested_output=CAGE, width=501, aggregation_type=DIFF_LOG2_SUM)	hCAGE UBERON:0000007	hCAGE	UBERON:0000007	pituitary gland	tissue		0.055949688	0.0559497	0.930376	0.93037623
chr8:94948283:T>C	chr8:94882747-95013819:.	DNASE	CenterMaskScorer(requested_output=DNASE, width=501, aggregation_type=DIFF_LOG2_SUM)	EFO:0001196 DNase-seq	DNase-seq	EFO:0001196	IMR-90	cell_line		0.055936813	0.0559368	0.847126	0.8471262
chr19:1812683:G>A	chr19:1747147-1878219:.	CAGE	CenterMaskScorer(requested_output=CAGE, width=501, aggregation_type=DIFF_LOG2_SUM)	hCAGE UBERON:0001870	hCAGE	UBERON:0001870	frontal cortex	tissue		-0.055926323	0.0559263	0.936319	-0.93631864
chr19:44878777:G>A	chr19:44813241-44944313:.	CHIP_TF	CenterMaskScorer(requested_output=CHIP_TF, width=501, aggregation_type=DIFF_LOG2_SUM)	EFO:0001187 TF ChIP-seq HNRNPL	TF ChIP-seq	EFO:0001187	HepG2	cell_line	HNRNPL	-0.055915833	0.0559158	0.859657	-0.8596574
chr8:94953467:A>G	chr8:94887931-95019003:.	ATAC	CenterMaskScorer(requested_output=ATAC, width=501, aggregation_type=DIFF_LOG2_SUM)	EFO:0010836 ATAC-seq	ATAC-seq	EFO:0010836	GM19025	cell_line		0.055906057	0.0559061	0.886939	0.8869387
chr19:1812683:G>A	chr19:1747147-1878219:.	CHIP_HISTONE	CenterMaskScorer(requested_output=CHIP_HISTONE, width=2001, aggregation_type=DIFF_LOG2_SUM)	CL:2000001 Histone ChIP-seq H3K27ac	Histone ChIP-seq	CL:2000001	peripheral blood mononuclear cell	primary_cell		-0.055892944	0.0558929	0.991788	-0.9917875
chr8:94948283:T>C	chr8:94882747-95013819:.	SPLICE_JUNCTIONS	SpliceJunctionScorer()	junction_CL:0002188 total RNA-seq	total RNA-seq	CL:0002188	glomerular endothelial cell	primary_cell		0.055877686	0.0558777	0.976214	0.97621405
chr8:94948283:T>C	chr8:94882747-95013819:.	CHIP_HISTONE	CenterMaskScorer(requested_output=CHIP_HISTONE, width=2001, aggregation_type=DIFF_LOG2_SUM)	EFO:0005715 Histone ChIP-seq H3K4me1	Histone ChIP-seq	EFO:0005715	WERI-Rb-1	cell_line		0.05587578	0.0558758	0.966109	0.96610916
chr14:52924962:A>G	chr14:52859426-52990498:.	CHIP_TF	CenterMaskScorer(requested_output=CHIP_TF, width=501, aggregation_type=DIFF_LOG2_SUM)	EFO:0001187 TF ChIP-seq ZFX genetically modified (insertion) using CRISPR targeting H. sapiens ZFX	TF ChIP-seq	EFO:0001187	HepG2	cell_line	ZFX	0.05584097	0.055841	0.873985	0.87398493
chr8:94948283:T>C	chr8:94882747-95013819:.	CHIP_TF	CenterMaskScorer(requested_output=CHIP_TF, width=501, aggregation_type=DIFF_LOG2_SUM)	EFO:0002067 TF ChIP-seq ETV1 stably expressing C-terminal eGFP-tagged ETV1	TF ChIP-seq	EFO:0002067	K562	cell_line	ETV1	-0.05583763	0.0558376	0.944322	-0.94432205
chr8:94948283:T>C	chr8:94882747-95013819:.	CHIP_TF	CenterMaskScorer(requested_output=CHIP_TF, width=501, aggregation_type=DIFF_LOG2_SUM)	EFO:0002067 TF ChIP-seq TRIM24	TF ChIP-seq	EFO:0002067	K562	cell_line	TRIM24	-0.055835724	0.0558357	0.93191	-0.93191016
chr16:30022312:C>T	chr16:29956776-30087848:.	DNASE	CenterMaskScorer(requested_output=DNASE, width=501, aggregation_type=DIFF_LOG2_SUM)	EFO:0005904 DNase-seq	DNase-seq	EFO:0005904	H7	cell_line		-0.055822134	0.0558221	0.763115	-0.7631148
chr19:1812683:G>A	chr19:1747147-1878219:.	CAGE	CenterMaskScorer(requested_output=CAGE, width=501, aggregation_type=DIFF_LOG2_SUM)	hCAGE UBERON:0000955	hCAGE	UBERON:0000955	brain	tissue		-0.055790424	0.0557904	0.934881	-0.93488073
chr16:29975204:A>G	chr16:29909668-30040740:.	CHIP_TF	CenterMaskScorer(requested_output=CHIP_TF, width=501, aggregation_type=DIFF_LOG2_SUM)	EFO:0009747 TF ChIP-seq ZNF423 genetically modified (insertion) using CRISPR targeting H. sapiens ZNF423	TF ChIP-seq	EFO:0009747	WTC11	cell_line	ZNF423	0.055782318	0.0557823	0.923901	0.9239011
chr8:94953467:A>G	chr8:94887931-95019003:.	CAGE	CenterMaskScorer(requested_output=CAGE, width=501, aggregation_type=DIFF_LOG2_SUM)	hCAGE CL:0000453	hCAGE	CL:0000453	Langerhans cell	primary_cell		0.055770755	0.0557708	0.945557	0.94555736
chr8:94948283:T>C	chr8:94882747-95013819:.	SPLICE_JUNCTIONS	SpliceJunctionScorer()	junction_CL:0000594 total RNA-seq	total RNA-seq	CL:0000594	skeletal muscle satellite cell	primary_cell		0.055755615	0.0557556	0.977262	0.9772623
chr8:94948283:T>C	chr8:94882747-95013819:.	SPLICE_JUNCTIONS	SpliceJunctionScorer()	junction_CL:2000093 total RNA-seq	total RNA-seq	CL:2000093	bronchus fibroblast of lung	primary_cell		0.055755615	0.0557556	0.976744	0.97674394
chr19:1812683:G>A	chr19:1747147-1878219:.	CHIP_HISTONE	CenterMaskScorer(requested_output=CHIP_HISTONE, width=2001, aggregation_type=DIFF_LOG2_SUM)	CL:0000182 Histone ChIP-seq H3K9ac	Histone ChIP-seq	CL:0000182	hepatocyte	in_vitro_differentiated_cells		-0.05574894	0.0557489	0.978501	-0.9785014
chr8:94948283:T>C	chr8:94882747-95013819:.	CHIP_HISTONE	CenterMaskScorer(requested_output=CHIP_HISTONE, width=2001, aggregation_type=DIFF_LOG2_SUM)	EFO:0002095 Histone ChIP-seq H3K27ac	Histone ChIP-seq	EFO:0002095	22Rv1	cell_line		0.055739403	0.0557394	0.972998	0.9729977
chr8:94948283:T>C	chr8:94882747-95013819:.	SPLICE_JUNCTIONS	SpliceJunctionScorer()	junction_UBERON:0002190 total RNA-seq	total RNA-seq	UBERON:0002190	subcutaneous adipose tissue	tissue		0.055725098	0.0557251	0.974553	0.97455275
chr19:44878777:G>A	chr19:44813241-44944313:.	CHIP_TF	CenterMaskScorer(requested_output=CHIP_TF, width=501, aggregation_type=DIFF_LOG2_SUM)	EFO:0001182 TF ChIP-seq ZFHX2 genetically modified (insertion) using site-specific recombination targeting H. sapiens ZFHX2	TF ChIP-seq	EFO:0001182	HEK293	cell_line	ZFHX2	0.05570984	0.0557098	0.879325	0.8793248
chr8:94953467:A>G	chr8:94887931-95019003:.	DNASE	CenterMaskScorer(requested_output=DNASE, width=501, aggregation_type=DIFF_LOG2_SUM)	UBERON:0002370 DNase-seq	DNase-seq	UBERON:0002370	thymus	tissue		0.05568075	0.0556808	0.868425	0.86842537
chr8:94953467:A>G	chr8:94887931-95019003:.	DNASE	CenterMaskScorer(requested_output=DNASE, width=501, aggregation_type=DIFF_LOG2_SUM)	CL:0002555 DNase-seq	DNase-seq	CL:0002555	fibroblast of mammary gland	primary_cell		0.055680513	0.0556805	0.811199	0.8111995
chr19:1812683:G>A	chr19:1747147-1878219:.	ATAC	CenterMaskScorer(requested_output=ATAC, width=501, aggregation_type=DIFF_LOG2_SUM)	CL:0000623 ATAC-seq	ATAC-seq	CL:0000623	natural killer cell	primary_cell		-0.05566597	0.055666	0.940451	-0.94045055
chr8:94948283:T>C	chr8:94882747-95013819:.	SPLICE_JUNCTIONS	SpliceJunctionScorer()	junction_EFO:0002059 total RNA-seq	total RNA-seq	EFO:0002059	HT1080	cell_line		0.055664062	0.0556641	0.977769	0.9777694
chr16:30022312:C>T	chr16:29956776-30087848:.	DNASE	CenterMaskScorer(requested_output=DNASE, width=501, aggregation_type=DIFF_LOG2_SUM)	UBERON:0001150 DNase-seq	DNase-seq	UBERON:0001150	body of pancreas	tissue		-0.05561638	0.0556164	0.772583	-0.7725826
chr16:29975204:A>G	chr16:29909668-30040740:.	CAGE	CenterMaskScorer(requested_output=CAGE, width=501, aggregation_type=DIFF_LOG2_SUM)	hCAGE UBERON:0002135	hCAGE	UBERON:0002135	mitral valve	tissue		0.055606246	0.0556062	0.946766	0.946766
chr8:94953467:A>G	chr8:94887931-95019003:.	CAGE	CenterMaskScorer(requested_output=CAGE, width=501, aggregation_type=DIFF_LOG2_SUM)	hCAGE CL:0002224	hCAGE	CL:0002224	lens epithelial cell	primary_cell		0.05558276	0.0555828	0.955539	0.9555388
chr5:86885886:A>G	chr5:86820350-86951422:.	DNASE	CenterMaskScorer(requested_output=DNASE, width=501, aggregation_type=DIFF_LOG2_SUM)	CL:1000507 DNase-seq	DNase-seq	CL:1000507	kidney tubule cell	primary_cell		-0.055580616	0.0555806	0.865561	-0.8655608
chr19:1812683:G>A	chr19:1747147-1878219:.	CAGE	CenterMaskScorer(requested_output=CAGE, width=501, aggregation_type=DIFF_LOG2_SUM)	LQhCAGE CL:0002166	LQhCAGE	CL:0002166	epithelial cell of Malassez	primary_cell		-0.05556631	0.0555663	0.956531	-0.9565308
chr19:44886339:A>G	chr19:44820803-44951875:.	DNASE	CenterMaskScorer(requested_output=DNASE, width=501, aggregation_type=DIFF_LOG2_SUM)	UBERON:0000317 DNase-seq	DNase-seq	UBERON:0000317	colonic mucosa	tissue		0.055560112	0.0555601	0.830022	0.83002186
chr16:30022312:C>T	chr16:29956776-30087848:.	CHIP_TF	CenterMaskScorer(requested_output=CHIP_TF, width=501, aggregation_type=DIFF_LOG2_SUM)	EFO:0001187 TF ChIP-seq ZNF770 genetically modified (insertion) using CRISPR targeting H. sapiens ZNF770	TF ChIP-seq	EFO:0001187	HepG2	cell_line	ZNF770	-0.0555439	0.0555439	0.92045	-0.92045027
chr8:94948283:T>C	chr8:94882747-95013819:.	SPLICE_JUNCTIONS	SpliceJunctionScorer()	junction_CL:2000092 total RNA-seq	total RNA-seq	CL:2000092	hair follicular keratinocyte	primary_cell		0.055480957	0.055481	0.976744	0.97674394
chr8:94953467:A>G	chr8:94887931-95019003:.	ATAC	CenterMaskScorer(requested_output=ATAC, width=501, aggregation_type=DIFF_LOG2_SUM)	UBERON:0002369 ATAC-seq	ATAC-seq	UBERON:0002369	adrenal gland	tissue		0.055480957	0.055481	0.909176	0.90917575
chr19:44878777:G>A	chr19:44813241-44944313:.	CHIP_TF	CenterMaskScorer(requested_output=CHIP_TF, width=501, aggregation_type=DIFF_LOG2_SUM)	EFO:0002067 TF ChIP-seq ZBTB33 genetically modified (insertion) using CRISPR targeting H. sapiens ZBTB33	TF ChIP-seq	EFO:0002067	K562	cell_line	ZBTB33	-0.055469513	0.0554695	0.865561	-0.8655608
chr14:52924962:A>G	chr14:52859426-52990498:.	CHIP_TF	CenterMaskScorer(requested_output=CHIP_TF, width=501, aggregation_type=DIFF_LOG2_SUM)	EFO:0002791 TF ChIP-seq CTCF	TF ChIP-seq	EFO:0002791	HeLa-S3	cell_line	CTCF	0.055466175	0.0554662	0.856617	0.8566166
chr19:1812683:G>A	chr19:1747147-1878219:.	DNASE	CenterMaskScorer(requested_output=DNASE, width=501, aggregation_type=DIFF_LOG2_SUM)	EFO:0005721 DNase-seq	DNase-seq	EFO:0005721	SK-N-DZ	cell_line		0.0554533	0.0554533	0.871233	0.8712331
chr8:94948283:T>C	chr8:94882747-95013819:.	PROCAP	CenterMaskScorer(requested_output=PROCAP, width=501, aggregation_type=DIFF_LOG2_SUM)	ENCSR740IPL	PRO-cap	EFO:0002067	K562	cell_line		0.055448055	0.0554481	0.894099	0.8940993
chr19:44886339:A>G	chr19:44820803-44951875:.	SPLICE_JUNCTIONS	SpliceJunctionScorer()	junction_CL:0002451 polyA plus RNA-seq	polyA plus RNA-seq	CL:0002451	mammary stem cell	primary_cell		0.055419922	0.0554199	0.974553	0.97455275
chr14:52924962:A>G	chr14:52859426-52990498:.	CHIP_TF	CenterMaskScorer(requested_output=CHIP_TF, width=501, aggregation_type=DIFF_LOG2_SUM)	EFO:0001187 TF ChIP-seq ZC3H4 genetically modified (insertion) using CRISPR targeting H. sapiens ZC3H4	TF ChIP-seq	EFO:0001187	HepG2	cell_line	ZC3H4	0.05541706	0.0554171	0.925572	0.92557216
chr8:94948283:T>C	chr8:94882747-95013819:.	SPLICE_JUNCTIONS	SpliceJunctionScorer()	junction_CL:0011012 total RNA-seq	total RNA-seq	CL:0011012	neural crest cell	in_vitro_differentiated_cells		0.055389404	0.0553894	0.976214	0.97621405
chr5:86885886:A>G	chr5:86820350-86951422:.	ATAC	CenterMaskScorer(requested_output=ATAC, width=501, aggregation_type=DIFF_LOG2_SUM)	CLO:0026256 ATAC-seq	ATAC-seq	CLO:0026256	GM18861	cell_line		-0.055380106	0.0553801	0.925572	-0.92557216
chr8:94948283:T>C	chr8:94882747-95013819:.	SPLICE_JUNCTIONS	SpliceJunctionScorer()	junction_EFO:0005714 polyA plus RNA-seq	polyA plus RNA-seq	EFO:0005714	LHCN-M2	cell_line		0.055358887	0.0553589	0.975672	0.9756724
chr19:44878777:G>A	chr19:44813241-44944313:.	SPLICE_JUNCTIONS	SpliceJunctionScorer()	junction_UBERON:0000473 polyA plus RNA-seq	polyA plus RNA-seq	UBERON:0000473	testis	tissue		0.055358887	0.0553589	0.977769	0.9777694
chr8:94953467:A>G	chr8:94887931-95019003:.	DNASE	CenterMaskScorer(requested_output=DNASE, width=501, aggregation_type=DIFF_LOG2_SUM)	UBERON:8300003 DNase-seq	DNase-seq	UBERON:8300003	right hindlimb	tissue		0.05532074	0.0553207	0.786165	0.78616506
chr17:63483402:T>C	chr17:63417866-63548938:.	CHIP_TF	CenterMaskScorer(requested_output=CHIP_TF, width=501, aggregation_type=DIFF_LOG2_SUM)	UBERON:0002106 TF ChIP-seq POLR2AphosphoS5	TF ChIP-seq	UBERON:0002106	spleen	tissue	POLR2AphosphoS5	0.055290222	0.0552902	0.763115	0.7631148
chr8:94948283:T>C	chr8:94882747-95013819:.	CAGE	CenterMaskScorer(requested_output=CAGE, width=501, aggregation_type=DIFF_LOG2_SUM)	hCAGE UBERON:0001638	hCAGE	UBERON:0001638	vein	tissue		-0.055259705	0.0552597	0.944322	-0.94432205
chr19:1812683:G>A	chr19:1747147-1878219:.	CAGE	CenterMaskScorer(requested_output=CAGE, width=501, aggregation_type=DIFF_LOG2_SUM)	hCAGE UBERON:0003112	hCAGE	UBERON:0003112	olfactory region	tissue		-0.05524254	0.0552425	0.930376	-0.93037623
chr8:94948283:T>C	chr8:94882747-95013819:.	ATAC	CenterMaskScorer(requested_output=ATAC, width=501, aggregation_type=DIFF_LOG2_SUM)	EFO:0001086 ATAC-seq	ATAC-seq	EFO:0001086	A549	cell_line		0.055217266	0.0552173	0.884452	0.8844523
chr8:94948283:T>C	chr8:94882747-95013819:.	DNASE	CenterMaskScorer(requested_output=DNASE, width=501, aggregation_type=DIFF_LOG2_SUM)	UBERON:0002107 DNase-seq	DNase-seq	UBERON:0002107	liver	tissue		0.05521345	0.0552134	0.830022	0.83002186
chr8:94948283:T>C	chr8:94882747-95013819:.	SPLICE_JUNCTIONS	SpliceJunctionScorer()	junction_CL:0002351 total RNA-seq	total RNA-seq	CL:0002351	progenitor cell of endocrine pancreas	in_vitro_differentiated_cells		0.0552063	0.0552063	0.975672	0.9756724
chr5:86885886:A>G	chr5:86820350-86951422:.	DNASE	CenterMaskScorer(requested_output=DNASE, width=501, aggregation_type=DIFF_LOG2_SUM)	CL:0002604 DNase-seq	DNase-seq	CL:0002604	astrocyte of the hippocampus	primary_cell		-0.055164337	0.0551643	0.865561	-0.8655608
chr19:1812683:G>A	chr19:1747147-1878219:.	CHIP_HISTONE	CenterMaskScorer(requested_output=CHIP_HISTONE, width=2001, aggregation_type=DIFF_LOG2_SUM)	EFO:0005724 Histone ChIP-seq H3K27ac	Histone ChIP-seq	EFO:0005724	MM.1S	cell_line		-0.055163383	0.0551634	0.972376	-0.97237617
chr5:86885886:A>G	chr5:86820350-86951422:.	ATAC	CenterMaskScorer(requested_output=ATAC, width=501, aggregation_type=DIFF_LOG2_SUM)	EFO:0007610 ATAC-seq	ATAC-seq	EFO:0007610	RWPE2	cell_line		-0.05510807	0.0551081	0.889375	-0.88937473
chr8:94948283:T>C	chr8:94882747-95013819:.	DNASE	CenterMaskScorer(requested_output=DNASE, width=501, aggregation_type=DIFF_LOG2_SUM)	CL:0002603 DNase-seq	DNase-seq	CL:0002603	astrocyte of the cerebellum	primary_cell		0.055095196	0.0550952	0.837063	0.83706266
chr19:44878777:G>A	chr19:44813241-44944313:.	CHIP_HISTONE	CenterMaskScorer(requested_output=CHIP_HISTONE, width=2001, aggregation_type=DIFF_LOG2_SUM)	EFO:0002095 Histone ChIP-seq H3K27ac	Histone ChIP-seq	EFO:0002095	22Rv1	cell_line		0.055083275	0.0550833	0.972998	0.9729977
chr19:1812683:G>A	chr19:1747147-1878219:.	CHIP_HISTONE	CenterMaskScorer(requested_output=CHIP_HISTONE, width=2001, aggregation_type=DIFF_LOG2_SUM)	UBERON:0001003 Histone ChIP-seq H3K27ac	Histone ChIP-seq	UBERON:0001003	skin epidermis	tissue		-0.055056572	0.0550566	0.975349	-0.97534883
chr8:94953467:A>G	chr8:94887931-95019003:.	CHIP_HISTONE	CenterMaskScorer(requested_output=CHIP_HISTONE, width=2001, aggregation_type=DIFF_LOG2_SUM)	UBERON:0002113 Histone ChIP-seq H3K4me3	Histone ChIP-seq	UBERON:0002113	kidney	tissue		0.05503273	0.0550327	0.976447	0.9764474
chr8:94948283:T>C	chr8:94882747-95013819:.	DNASE	CenterMaskScorer(requested_output=DNASE, width=501, aggregation_type=DIFF_LOG2_SUM)	EFO:0007952 DNase-seq	DNase-seq	EFO:0007952	iPS-NIHi11	cell_line		0.055015087	0.0550151	0.889375	0.88937473
chr19:1812683:G>A	chr19:1747147-1878219:.	CHIP_HISTONE	CenterMaskScorer(requested_output=CHIP_HISTONE, width=2001, aggregation_type=DIFF_LOG2_SUM)	UBERON:0000088 Histone ChIP-seq H3K27ac	Histone ChIP-seq	UBERON:0000088	trophoblast	tissue		-0.054977417	0.0549774	0.963724	-0.9637244
chr16:29975204:A>G	chr16:29909668-30040740:.	CAGE	CenterMaskScorer(requested_output=CAGE, width=501, aggregation_type=DIFF_LOG2_SUM)	hCAGE CL:0002553	hCAGE	CL:0002553	lung fibroblast	primary_cell		0.054945707	0.0549457	0.937726	0.93772584
chr8:94948283:T>C	chr8:94882747-95013819:.	SPLICE_JUNCTIONS	SpliceJunctionScorer()	junction_CL:0000138 total RNA-seq	total RNA-seq	CL:0000138	chondrocyte	in_vitro_differentiated_cells		0.054901123	0.0549011	0.976214	0.97621405
chr8:94948283:T>C	chr8:94882747-95013819:.	SPLICE_JUNCTIONS	SpliceJunctionScorer()	junction_UBERON:0009834 total RNA-seq	total RNA-seq	UBERON:0009834	dorsolateral prefrontal cortex	tissue		0.054901123	0.0549011	0.964404	0.9644045
chr8:94948283:T>C	chr8:94882747-95013819:.	CHIP_TF	CenterMaskScorer(requested_output=CHIP_TF, width=501, aggregation_type=DIFF_LOG2_SUM)	CL:0000679 TF ChIP-seq ID3 male adult (30 years) genetically modified (insertion) using CRISPR targeting H. sapiens ID3, genetically modified (insertion) using TALEN inserting M. musculus Neurog2	TF ChIP-seq	CL:0000679	glutamatergic neuron	in_vitro_differentiated_cells	ID3	-0.05487919	0.0548792	0.962044	-0.96204376
chr16:29975204:A>G	chr16:29909668-30040740:.	DNASE	CenterMaskScorer(requested_output=DNASE, width=501, aggregation_type=DIFF_LOG2_SUM)	EFO:0002106 DNase-seq	DNase-seq	EFO:0002106	A673	cell_line		0.054871082	0.0548711	0.853515	0.85351515
chr8:94948283:T>C	chr8:94882747-95013819:.	SPLICE_JUNCTIONS	SpliceJunctionScorer()	junction_CL:0002327 total RNA-seq	total RNA-seq	CL:0002327	mammary epithelial cell	primary_cell		0.054840088	0.0548401	0.976214	0.97621405
chr8:94948283:T>C	chr8:94882747-95013819:.	CAGE	CenterMaskScorer(requested_output=CAGE, width=501, aggregation_type=DIFF_LOG2_SUM)	hCAGE CL:0002583	hCAGE	CL:0002583	subcutaneous preadipocyte	primary_cell		-0.054835558	0.0548356	0.952428	-0.95242816
chr8:94948283:T>C	chr8:94882747-95013819:.	CAGE	CenterMaskScorer(requested_output=CAGE, width=501, aggregation_type=DIFF_LOG2_SUM)	hCAGE CL:0002574	hCAGE	CL:0002574	stromal cell of pancreas	primary_cell		-0.05482745	0.0548274	0.964537	-0.9645371
chr8:94953467:A>G	chr8:94887931-95019003:.	CHIP_HISTONE	CenterMaskScorer(requested_output=CHIP_HISTONE, width=2001, aggregation_type=DIFF_LOG2_SUM)	CL:0000127 Histone ChIP-seq H3K4me1	Histone ChIP-seq	CL:0000127	astrocyte	primary_cell		0.05481243	0.0548124	0.947949	0.9479486
chr5:86885886:A>G	chr5:86820350-86951422:.	CHIP_HISTONE	CenterMaskScorer(requested_output=CHIP_HISTONE, width=2001, aggregation_type=DIFF_LOG2_SUM)	UBERON:0014455 Histone ChIP-seq H3K4me1	Histone ChIP-seq	UBERON:0014455	subcutaneous abdominal adipose tissue	tissue		-0.05480957	0.0548096	0.922194	-0.92219406
chr8:94948283:T>C	chr8:94882747-95013819:.	DNASE	CenterMaskScorer(requested_output=DNASE, width=501, aggregation_type=DIFF_LOG2_SUM)	CL:0002304 DNase-seq	DNase-seq	CL:0002304	non-pigmented ciliary epithelial cell	primary_cell		0.054808617	0.0548086	0.822706	0.8227062
chr8:94948283:T>C	chr8:94882747-95013819:.	SPLICE_JUNCTIONS	SpliceJunctionScorer()	junction_EFO:0002330 total RNA-seq	total RNA-seq	EFO:0002330	SJSA1	cell_line		0.054779053	0.0547791	0.978751	0.9787506
chr8:94948283:T>C	chr8:94882747-95013819:.	SPLICE_JUNCTIONS	SpliceJunctionScorer()	junction_CL:2000071 total RNA-seq	total RNA-seq	CL:2000071	mammary microvascular endothelial cell	primary_cell		0.054779053	0.0547791	0.976214	0.97621405
chr19:1812683:G>A	chr19:1747147-1878219:.	CHIP_TF	CenterMaskScorer(requested_output=CHIP_TF, width=501, aggregation_type=DIFF_LOG2_SUM)	UBERON:0001159 TF ChIP-seq EP300	TF ChIP-seq	UBERON:0001159	sigmoid colon	tissue	EP300	-0.054774284	0.0547743	0.959379	-0.9593788
chr19:1812683:G>A	chr19:1747147-1878219:.	CHIP_TF	CenterMaskScorer(requested_output=CHIP_TF, width=501, aggregation_type=DIFF_LOG2_SUM)	UBERON:0036149 TF ChIP-seq POLR2AphosphoS5	TF ChIP-seq	UBERON:0036149	suprapubic skin	tissue	POLR2AphosphoS5	-0.05475712	0.0547571	0.927208	-0.92720795
chr19:44878777:G>A	chr19:44813241-44944313:.	DNASE	CenterMaskScorer(requested_output=DNASE, width=501, aggregation_type=DIFF_LOG2_SUM)	UBERON:0001150 DNase-seq	DNase-seq	UBERON:0001150	body of pancreas	tissue		0.054744244	0.0547442	0.781719	0.7817188
chr19:44878777:G>A	chr19:44813241-44944313:.	DNASE	CenterMaskScorer(requested_output=DNASE, width=501, aggregation_type=DIFF_LOG2_SUM)	EFO:0005714 DNase-seq	DNase-seq	EFO:0005714	LHCN-M2	cell_line		0.054742098	0.0547421	0.781719	0.7817188
chr5:86885886:A>G	chr5:86820350-86951422:.	DNASE	CenterMaskScorer(requested_output=DNASE, width=501, aggregation_type=DIFF_LOG2_SUM)	CLO:0021511 DNase-seq	DNase-seq	CLO:0021511	AG10803	cell_line		-0.054741025	0.054741	0.862638	-0.8626385
chr8:94953467:A>G	chr8:94887931-95019003:.	CAGE	CenterMaskScorer(requested_output=CAGE, width=501, aggregation_type=DIFF_LOG2_SUM)	LQhCAGE CL:0000840	LQhCAGE	CL:0000840	immature conventional dendritic cell	primary_cell		0.054717302	0.0547173	0.941769	0.9417692
chr8:94948283:T>C	chr8:94882747-95013819:.	DNASE	CenterMaskScorer(requested_output=DNASE, width=501, aggregation_type=DIFF_LOG2_SUM)	CL:0000127 DNase-seq	DNase-seq	CL:0000127	astrocyte	primary_cell		0.05471468	0.0547147	0.830022	0.83002186
chr8:94948283:T>C	chr8:94882747-95013819:.	CHIP_TF	CenterMaskScorer(requested_output=CHIP_TF, width=501, aggregation_type=DIFF_LOG2_SUM)	EFO:0001182 TF ChIP-seq ZNF335 genetically modified (insertion) using site-specific recombination targeting H. sapiens ZNF335	TF ChIP-seq	EFO:0001182	HEK293	cell_line	ZNF335	0.05470562	0.0547056	0.90083	0.9008302
chr19:1812683:G>A	chr19:1747147-1878219:.	CHIP_HISTONE	CenterMaskScorer(requested_output=CHIP_HISTONE, width=2001, aggregation_type=DIFF_LOG2_SUM)	UBERON:0011907 Histone ChIP-seq H3K27me3	Histone ChIP-seq	UBERON:0011907	gastrocnemius medialis	tissue		0.054691315	0.0546913	0.986702	0.986702
chr8:94948283:T>C	chr8:94882747-95013819:.	ATAC	CenterMaskScorer(requested_output=ATAC, width=501, aggregation_type=DIFF_LOG2_SUM)	UBERON:0002190 ATAC-seq	ATAC-seq	UBERON:0002190	subcutaneous adipose tissue	tissue		0.054677963	0.054678	0.927208	0.92720795
chr16:29975204:A>G	chr16:29909668-30040740:.	DNASE	CenterMaskScorer(requested_output=DNASE, width=501, aggregation_type=DIFF_LOG2_SUM)	EFO:0007950 DNase-seq	DNase-seq	EFO:0007950	GM23338	cell_line		0.054659367	0.0546594	0.803161	0.80316085
chr19:1812683:G>A	chr19:1747147-1878219:.	CHIP_HISTONE	CenterMaskScorer(requested_output=CHIP_HISTONE, width=2001, aggregation_type=DIFF_LOG2_SUM)	UBERON:0001621 Histone ChIP-seq H3K27ac	Histone ChIP-seq	UBERON:0001621	coronary artery	tissue		-0.05465889	0.0546589	0.945557	-0.94555736
chr8:94948283:T>C	chr8:94882747-95013819:.	SPLICE_JUNCTIONS	SpliceJunctionScorer()	junction_UBERON:0004992 total RNA-seq	total RNA-seq	UBERON:0004992	mucosa of descending colon	tissue		0.054656982	0.054657	0.972161	0.972161
chr19:44886339:A>G	chr19:44820803-44951875:.	DNASE	CenterMaskScorer(requested_output=DNASE, width=501, aggregation_type=DIFF_LOG2_SUM)	UBERON:0004992 DNase-seq	DNase-seq	UBERON:0004992	mucosa of descending colon	tissue		0.054635525	0.0546355	0.790531	0.79053134
chr8:94948283:T>C	chr8:94882747-95013819:.	SPLICE_JUNCTIONS	SpliceJunctionScorer()	junction_CL:0002577 total RNA-seq	total RNA-seq	CL:0002577	placental epithelial cell	primary_cell		0.054626465	0.0546265	0.976744	0.97674394
chr8:94948283:T>C	chr8:94882747-95013819:.	SPLICE_JUNCTIONS	SpliceJunctionScorer()	junction_UBERON:0002369 total RNA-seq	total RNA-seq	UBERON:0002369	adrenal gland	tissue		0.054626465	0.0546265	0.972161	0.972161
chr19:44886339:A>G	chr19:44820803-44951875:.	SPLICE_JUNCTIONS	SpliceJunctionScorer()	junction_CL:0002324 polyA plus RNA-seq	polyA plus RNA-seq	CL:0002324	myoepithelial cell of mammary gland	primary_cell		0.054626465	0.0546265	0.973974	0.9739743
chr16:29975204:A>G	chr16:29909668-30040740:.	DNASE	CenterMaskScorer(requested_output=DNASE, width=501, aggregation_type=DIFF_LOG2_SUM)	UBERON:0000955 DNase-seq	DNase-seq	UBERON:0000955	brain	tissue		0.054603577	0.0546036	0.794819	0.79481876
chr5:86885886:A>G	chr5:86820350-86951422:.	DNASE	CenterMaskScorer(requested_output=DNASE, width=501, aggregation_type=DIFF_LOG2_SUM)	EFO:0002059 DNase-seq	DNase-seq	EFO:0002059	HT1080	cell_line		-0.054588318	0.0545883	0.891761	-0.8917613
chr5:86885886:A>G	chr5:86820350-86951422:.	CHIP_HISTONE	CenterMaskScorer(requested_output=CHIP_HISTONE, width=2001, aggregation_type=DIFF_LOG2_SUM)	NTR:0000427 Histone ChIP-seq H3K27ac	Histone ChIP-seq	NTR:0000427	neurosphere	primary_cell		-0.054585457	0.0545855	0.966869	-0.96686935
chr8:94953467:A>G	chr8:94887931-95019003:.	CAGE	CenterMaskScorer(requested_output=CAGE, width=501, aggregation_type=DIFF_LOG2_SUM)	hCAGE CL:0000650	hCAGE	CL:0000650	mesangial cell	primary_cell		0.054580837	0.0545808	0.962044	0.96204376
chr5:86885886:A>G	chr5:86820350-86951422:.	DNASE	CenterMaskScorer(requested_output=DNASE, width=501, aggregation_type=DIFF_LOG2_SUM)	CL:0000837 DNase-seq	DNase-seq	CL:0000837	hematopoietic multipotent progenitor cell	in_vitro_differentiated_cells		-0.054576635	0.0545766	0.894099	-0.8940993
chr8:94953467:A>G	chr8:94887931-95019003:.	ATAC	CenterMaskScorer(requested_output=ATAC, width=501, aggregation_type=DIFF_LOG2_SUM)	UBERON:0008953 ATAC-seq	ATAC-seq	UBERON:0008953	lower lobe of left lung	tissue		0.05455637	0.0545564	0.873985	0.87398493
chr19:1812683:G>A	chr19:1747147-1878219:.	CHIP_HISTONE	CenterMaskScorer(requested_output=CHIP_HISTONE, width=2001, aggregation_type=DIFF_LOG2_SUM)	UBERON:0006920 Histone ChIP-seq H3K27ac	Histone ChIP-seq	UBERON:0006920	esophagus squamous epithelium	tissue		-0.054555893	0.0545559	0.954525	-0.95452464
chr8:94948283:T>C	chr8:94882747-95013819:.	SPLICE_JUNCTIONS	SpliceJunctionScorer()	junction_UBERON:0002097 total RNA-seq	total RNA-seq	UBERON:0002097	skin of body	tissue		0.054534912	0.0545349	0.972779	0.9727787
chr8:94948283:T>C	chr8:94882747-95013819:.	SPLICE_JUNCTIONS	SpliceJunctionScorer()	junction_UBERON:0004264 total RNA-seq	total RNA-seq	UBERON:0004264	lower leg skin	tissue		0.054534912	0.0545349	0.972779	0.9727787
chr8:94948283:T>C	chr8:94882747-95013819:.	ATAC	CenterMaskScorer(requested_output=ATAC, width=501, aggregation_type=DIFF_LOG2_SUM)	EFO:0009747 ATAC-seq	ATAC-seq	EFO:0009747	WTC11	cell_line		0.054522514	0.0545225	0.807218	0.8072176
chr19:44878777:G>A	chr19:44813241-44944313:.	CHIP_HISTONE	CenterMaskScorer(requested_output=CHIP_HISTONE, width=2001, aggregation_type=DIFF_LOG2_SUM)	CL:0002327 Histone ChIP-seq H3K4me1	Histone ChIP-seq	CL:0002327	mammary epithelial cell	primary_cell		0.054512978	0.054513	0.94306	0.9430595
chr8:94953467:A>G	chr8:94887931-95019003:.	ATAC	CenterMaskScorer(requested_output=ATAC, width=501, aggregation_type=DIFF_LOG2_SUM)	CLO:0026782 ATAC-seq	ATAC-seq	CLO:0026782	GM19397	cell_line		0.054486275	0.0544863	0.902982	0.90298235
chr8:94948283:T>C	chr8:94882747-95013819:.	DNASE	CenterMaskScorer(requested_output=DNASE, width=501, aggregation_type=DIFF_LOG2_SUM)	EFO:0001099 DNase-seq	DNase-seq	EFO:0001099	Caco-2	cell_line		0.054482937	0.0544829	0.826399	0.8263989
chr14:52924962:A>G	chr14:52859426-52990498:.	CHIP_TF	CenterMaskScorer(requested_output=CHIP_TF, width=501, aggregation_type=DIFF_LOG2_SUM)	EFO:0001187 TF ChIP-seq SOX13	TF ChIP-seq	EFO:0001187	HepG2	cell_line	SOX13	0.054448128	0.0544481	0.914991	0.91499144
chr8:94948283:T>C	chr8:94882747-95013819:.	DNASE	CenterMaskScorer(requested_output=DNASE, width=501, aggregation_type=DIFF_LOG2_SUM)	UBERON:0003663 DNase-seq	DNase-seq	UBERON:0003663	hindlimb muscle	tissue		0.05444765	0.0544477	0.815107	0.8151075
chr8:94948283:T>C	chr8:94882747-95013819:.	SPLICE_JUNCTIONS	SpliceJunctionScorer()	junction_CL:0002306 total RNA-seq	total RNA-seq	CL:0002306	epithelial cell of proximal tubule	primary_cell		0.05444336	0.0544434	0.976214	0.97621405
chr8:94953467:A>G	chr8:94887931-95019003:.	ATAC	CenterMaskScorer(requested_output=ATAC, width=501, aggregation_type=DIFF_LOG2_SUM)	CLO:0014941 ATAC-seq	ATAC-seq	CLO:0014941	GM21825	cell_line		0.05440569	0.0544057	0.909176	0.90917575
chr19:1812683:G>A	chr19:1747147-1878219:.	CHIP_HISTONE	CenterMaskScorer(requested_output=CHIP_HISTONE, width=2001, aggregation_type=DIFF_LOG2_SUM)	CL:0000624 Histone ChIP-seq H3K27me3	Histone ChIP-seq	CL:0000624	CD4-positive, alpha-beta T cell	primary_cell		0.054390907	0.0543909	0.978005	0.9780051
chr16:29975204:A>G	chr16:29909668-30040740:.	DNASE	CenterMaskScorer(requested_output=DNASE, width=501, aggregation_type=DIFF_LOG2_SUM)	CL:0002590 DNase-seq	DNase-seq	CL:0002590	smooth muscle cell of the brain vasculature	primary_cell		0.054374218	0.0543742	0.837063	0.83706266
chr19:44886339:A>G	chr19:44820803-44951875:.	DNASE	CenterMaskScorer(requested_output=DNASE, width=501, aggregation_type=DIFF_LOG2_SUM)	UBERON:0004264 DNase-seq	DNase-seq	UBERON:0004264	lower leg skin	tissue		0.054365635	0.0543656	0.833576	0.8335761
chr14:52924962:A>G	chr14:52859426-52990498:.	DNASE	CenterMaskScorer(requested_output=DNASE, width=501, aggregation_type=DIFF_LOG2_SUM)	EFO:0002819 DNase-seq	DNase-seq	EFO:0002819	Calu3	cell_line		0.054353476	0.0543535	0.840483	0.8404825
chr8:94953467:A>G	chr8:94887931-95019003:.	ATAC	CenterMaskScorer(requested_output=ATAC, width=501, aggregation_type=DIFF_LOG2_SUM)	EFO:0010871 ATAC-seq	ATAC-seq	EFO:0010871	HG03139	cell_line		0.054329872	0.0543299	0.909176	0.90917575
chr8:94953467:A>G	chr8:94887931-95019003:.	CAGE	CenterMaskScorer(requested_output=CAGE, width=501, aggregation_type=DIFF_LOG2_SUM)	hCAGE UBERON:0002135	hCAGE	UBERON:0002135	mitral valve	tissue		0.054318666	0.0543187	0.944322	0.94432205
chr16:29975204:A>G	chr16:29909668-30040740:.	CHIP_TF	CenterMaskScorer(requested_output=CHIP_TF, width=501, aggregation_type=DIFF_LOG2_SUM)	CL:0002319 TF ChIP-seq POLR2AphosphoS5	TF ChIP-seq	CL:0002319	neural cell	in_vitro_differentiated_cells	POLR2AphosphoS5	0.0543108	0.0543108	0.868425	0.86842537
chr14:52924962:A>G	chr14:52859426-52990498:.	CHIP_TF	CenterMaskScorer(requested_output=CHIP_TF, width=501, aggregation_type=DIFF_LOG2_SUM)	EFO:0001187 TF ChIP-seq ZNF607 genetically modified (insertion) using CRISPR targeting H. sapiens ZNF607	TF ChIP-seq	EFO:0001187	HepG2	cell_line	ZNF607	0.05429697	0.054297	0.898633	0.8986329
chr19:44886339:A>G	chr19:44820803-44951875:.	CHIP_TF	CenterMaskScorer(requested_output=CHIP_TF, width=501, aggregation_type=DIFF_LOG2_SUM)	EFO:0001187 TF ChIP-seq PCBP1	TF ChIP-seq	EFO:0001187	HepG2	cell_line	PCBP1	0.05428791	0.0542879	0.871233	0.8712331
chr16:29975204:A>G	chr16:29909668-30040740:.	CAGE	CenterMaskScorer(requested_output=CAGE, width=501, aggregation_type=DIFF_LOG2_SUM)	hCAGE UBERON:0002240	hCAGE	UBERON:0002240	spinal cord	tissue		0.05427897	0.054279	0.933411	0.9334114
chr19:1812683:G>A	chr19:1747147-1878219:.	CAGE	CenterMaskScorer(requested_output=CAGE, width=501, aggregation_type=DIFF_LOG2_SUM)	hCAGE CL:0002575	hCAGE	CL:0002575	central nervous system pericyte	primary_cell		-0.05425167	0.0542517	0.95845	-0.9584504
chr8:94948283:T>C	chr8:94882747-95013819:.	SPLICE_JUNCTIONS	SpliceJunctionScorer()	junction_EFO:0005712 total RNA-seq	total RNA-seq	EFO:0005712	RPMI7951	cell_line		0.054229736	0.0542297	0.977262	0.9772623
chr19:44878777:G>A	chr19:44813241-44944313:.	DNASE	CenterMaskScorer(requested_output=DNASE, width=501, aggregation_type=DIFF_LOG2_SUM)	UBERON:0001224 DNase-seq	DNase-seq	UBERON:0001224	renal pelvis	tissue		0.054226875	0.0542269	0.777192	0.77719164
chr19:1812683:G>A	chr19:1747147-1878219:.	PROCAP	CenterMaskScorer(requested_output=PROCAP, width=501, aggregation_type=DIFF_LOG2_SUM)	ENCSR801ECP	PRO-cap	CL:0002618	endothelial cell of umbilical vein	primary_cell		-0.05420971	0.0542097	0.902982	-0.90298235
chr8:94953467:A>G	chr8:94887931-95019003:.	CHIP_TF	CenterMaskScorer(requested_output=CHIP_TF, width=501, aggregation_type=DIFF_LOG2_SUM)	EFO:0002784 TF ChIP-seq RELB	TF ChIP-seq	EFO:0002784	GM12878	cell_line	RELB	0.054200172	0.0542002	0.902982	0.90298235
chr16:29975204:A>G	chr16:29909668-30040740:.	DNASE	CenterMaskScorer(requested_output=DNASE, width=501, aggregation_type=DIFF_LOG2_SUM)	UBERON:0001383 DNase-seq	DNase-seq	UBERON:0001383	muscle of leg	tissue		0.054196835	0.0541968	0.799028	0.7990283
chr19:44886339:A>G	chr19:44820803-44951875:.	ATAC	CenterMaskScorer(requested_output=ATAC, width=501, aggregation_type=DIFF_LOG2_SUM)	EFO:0009747 ATAC-seq	ATAC-seq	EFO:0009747	WTC11	cell_line		0.054189205	0.0541892	0.807218	0.8072176
chr19:1812683:G>A	chr19:1747147-1878219:.	CHIP_HISTONE	CenterMaskScorer(requested_output=CHIP_HISTONE, width=2001, aggregation_type=DIFF_LOG2_SUM)	CL:0000515 Histone ChIP-seq H3K27ac	Histone ChIP-seq	CL:0000515	skeletal muscle myoblast	primary_cell		-0.054143906	0.0541439	0.955539	-0.9555388
chr19:1812683:G>A	chr19:1747147-1878219:.	CHIP_HISTONE	CenterMaskScorer(requested_output=CHIP_HISTONE, width=2001, aggregation_type=DIFF_LOG2_SUM)	UBERON:0002369 Histone ChIP-seq H3K27ac	Histone ChIP-seq	UBERON:0002369	adrenal gland	tissue		-0.054127693	0.0541277	0.984028	-0.9840279
chr19:44878777:G>A	chr19:44813241-44944313:.	CHIP_TF	CenterMaskScorer(requested_output=CHIP_TF, width=501, aggregation_type=DIFF_LOG2_SUM)	EFO:0001203 TF ChIP-seq TCF7L2	TF ChIP-seq	EFO:0001203	MCF-7	cell_line	TCF7L2	0.054100037	0.0541	0.898633	0.8986329
chr8:94948283:T>C	chr8:94882747-95013819:.	CHIP_HISTONE	CenterMaskScorer(requested_output=CHIP_HISTONE, width=2001, aggregation_type=DIFF_LOG2_SUM)	EFO:0005715 Histone ChIP-seq H3K4me3	Histone ChIP-seq	EFO:0005715	WERI-Rb-1	cell_line		0.054100037	0.0541	0.952428	0.95242816
chr19:1812683:G>A	chr19:1747147-1878219:.	DNASE	CenterMaskScorer(requested_output=DNASE, width=501, aggregation_type=DIFF_LOG2_SUM)	CL:0002061 DNase-seq	DNase-seq	CL:0002061	T-helper 9 cell	primary_cell		-0.054079056	0.0540791	0.830022	-0.83002186
chr8:94948283:T>C	chr8:94882747-95013819:.	SPLICE_JUNCTIONS	SpliceJunctionScorer()	junction_CL:0010003 total RNA-seq	total RNA-seq	CL:0010003	epithelial cell of alveolus of lung	primary_cell		0.05407715	0.0540771	0.976744	0.97674394
chr5:86885886:A>G	chr5:86820350-86951422:.	CHIP_HISTONE	CenterMaskScorer(requested_output=CHIP_HISTONE, width=2001, aggregation_type=DIFF_LOG2_SUM)	CL:0001059 Histone ChIP-seq H3K9me3	Histone ChIP-seq	CL:0001059	common myeloid progenitor, CD34-positive	primary_cell		0.054076195	0.0540762	0.953488	0.95348793
chr8:94953467:A>G	chr8:94887931-95019003:.	ATAC	CenterMaskScorer(requested_output=ATAC, width=501, aggregation_type=DIFF_LOG2_SUM)	UBERON:0002078 ATAC-seq	ATAC-seq	UBERON:0002078	right cardiac atrium	tissue		0.054050446	0.0540504	0.925572	0.92557216
chr19:1812683:G>A	chr19:1747147-1878219:.	DNASE	CenterMaskScorer(requested_output=DNASE, width=501, aggregation_type=DIFF_LOG2_SUM)	EFO:0007098 DNase-seq	DNase-seq	EFO:0007098	iPS DF 6.9	cell_line		0.05404663	0.0540466	0.811199	0.8111995
chr17:63483402:T>C	chr17:63417866-63548938:.	CHIP_TF	CenterMaskScorer(requested_output=CHIP_TF, width=501, aggregation_type=DIFF_LOG2_SUM)	UBERON:0008952 TF ChIP-seq POLR2AphosphoS5	TF ChIP-seq	UBERON:0008952	upper lobe of left lung	tissue	POLR2AphosphoS5	0.05402565	0.0540257	0.884452	0.8844523
chr19:44878777:G>A	chr19:44813241-44944313:.	DNASE	CenterMaskScorer(requested_output=DNASE, width=501, aggregation_type=DIFF_LOG2_SUM)	UBERON:0004538 DNase-seq	DNase-seq	UBERON:0004538	left kidney	tissue		0.054017544	0.0540175	0.777192	0.77719164
chr16:29975204:A>G	chr16:29909668-30040740:.	DNASE	CenterMaskScorer(requested_output=DNASE, width=501, aggregation_type=DIFF_LOG2_SUM)	EFO:0002798 DNase-seq	DNase-seq	EFO:0002798	NB4	cell_line		0.054015636	0.0540156	0.803161	0.80316085
chr16:29975204:A>G	chr16:29909668-30040740:.	DNASE	CenterMaskScorer(requested_output=DNASE, width=501, aggregation_type=DIFF_LOG2_SUM)	EFO:0002179 DNase-seq	DNase-seq	EFO:0002179	G401	cell_line		0.053987503	0.0539875	0.840483	0.8404825
chr8:94953467:A>G	chr8:94887931-95019003:.	CAGE	CenterMaskScorer(requested_output=CAGE, width=501, aggregation_type=DIFF_LOG2_SUM)	hCAGE EFO:0001086	hCAGE	EFO:0001086	A549	cell_line		0.053955615	0.0539556	0.952428	0.95242816
chr5:86885886:A>G	chr5:86820350-86951422:.	DNASE	CenterMaskScorer(requested_output=DNASE, width=501, aggregation_type=DIFF_LOG2_SUM)	CL:0002548 DNase-seq	DNase-seq	CL:0002548	cardiac fibroblast	primary_cell		-0.05394888	0.0539489	0.873985	-0.87398493
chr8:94948283:T>C	chr8:94882747-95013819:.	CHIP_TF	CenterMaskScorer(requested_output=CHIP_TF, width=501, aggregation_type=DIFF_LOG2_SUM)	EFO:0002067 TF ChIP-seq ZBTB33 genetically modified (insertion) using CRISPR targeting H. sapiens ZBTB33	TF ChIP-seq	EFO:0002067	K562	cell_line	ZBTB33	-0.053919792	0.0539198	0.859657	-0.8596574
chr5:86885886:A>G	chr5:86820350-86951422:.	DNASE	CenterMaskScorer(requested_output=DNASE, width=501, aggregation_type=DIFF_LOG2_SUM)	CL:0002557 DNase-seq	DNase-seq	CL:0002557	fibroblast of pulmonary artery	primary_cell		-0.053908348	0.0539083	0.862638	-0.8626385
chr8:94953467:A>G	chr8:94887931-95019003:.	PROCAP	CenterMaskScorer(requested_output=PROCAP, width=501, aggregation_type=DIFF_LOG2_SUM)	ENCSR740IPL	PRO-cap	EFO:0002067	K562	cell_line		0.053898484	0.0538985	0.889375	0.88937473
chr8:94948283:T>C	chr8:94882747-95013819:.	SPLICE_JUNCTIONS	SpliceJunctionScorer()	junction_UBERON:0001157 total RNA-seq	total RNA-seq	UBERON:0001157	transverse colon	tissue		0.053894043	0.053894	0.972161	0.972161
chr8:94953467:A>G	chr8:94887931-95019003:.	ATAC	CenterMaskScorer(requested_output=ATAC, width=501, aggregation_type=DIFF_LOG2_SUM)	EFO:0010835 ATAC-seq	ATAC-seq	EFO:0010835	GM19023	cell_line		0.05386734	0.0538673	0.898633	0.8986329
chr8:94948283:T>C	chr8:94882747-95013819:.	CAGE	CenterMaskScorer(requested_output=CAGE, width=501, aggregation_type=DIFF_LOG2_SUM)	hCAGE CL:0000188	hCAGE	CL:0000188	cell of skeletal muscle	primary_cell		-0.05386448	0.0538645	0.954525	-0.95452464
chr19:1812683:G>A	chr19:1747147-1878219:.	CAGE	CenterMaskScorer(requested_output=CAGE, width=501, aggregation_type=DIFF_LOG2_SUM)	hCAGE CL:0000134	hCAGE	CL:0000134	mesenchymal cell	primary_cell		-0.053856373	0.0538564	0.955539	-0.9555388
chr19:1812683:G>A	chr19:1747147-1878219:.	RNA_SEQ	GeneMaskLFCScorer(requested_output=RNA_SEQ)	CL:0000236 total RNA-seq	total RNA-seq	CL:0000236	B cell	primary_cell		-0.05380392	0.0538039	0.999674	-0.99967384
chr5:86885886:A>G	chr5:86820350-86951422:.	ATAC	CenterMaskScorer(requested_output=ATAC, width=501, aggregation_type=DIFF_LOG2_SUM)	CL:1001606 ATAC-seq	ATAC-seq	CL:1001606	foreskin keratinocyte	primary_cell		-0.05379963	0.0537996	0.91685	-0.91684973
chr5:86885886:A>G	chr5:86820350-86951422:.	DNASE	CenterMaskScorer(requested_output=DNASE, width=501, aggregation_type=DIFF_LOG2_SUM)	EFO:0003037 DNase-seq	DNase-seq	EFO:0003037	CMK	cell_line		-0.053798676	0.0537987	0.843837	-0.84383667
chr8:94948283:T>C	chr8:94882747-95013819:.	CAGE	CenterMaskScorer(requested_output=CAGE, width=501, aggregation_type=DIFF_LOG2_SUM)	hCAGE CL:0000388	hCAGE	CL:0000388	tendon cell	primary_cell		-0.053791046	0.053791	0.960287	-0.96028686
chr19:1812683:G>A	chr19:1747147-1878219:.	CAGE	CenterMaskScorer(requested_output=CAGE, width=501, aggregation_type=DIFF_LOG2_SUM)	hCAGE CL:0002167	hCAGE	CL:0002167	olfactory epithelial cell	primary_cell		-0.05376625	0.0537663	0.955539	-0.9555388
chr19:1812683:G>A	chr19:1747147-1878219:.	CHIP_HISTONE	CenterMaskScorer(requested_output=CHIP_HISTONE, width=2001, aggregation_type=DIFF_LOG2_SUM)	UBERON:0004550 Histone ChIP-seq H3K27ac	Histone ChIP-seq	UBERON:0004550	gastroesophageal sphincter	tissue		-0.053753853	0.0537539	0.951345	-0.95134485
chr19:1812683:G>A	chr19:1747147-1878219:.	CAGE	CenterMaskScorer(requested_output=CAGE, width=501, aggregation_type=DIFF_LOG2_SUM)	hCAGE UBERON:0002037	hCAGE	UBERON:0002037	cerebellum	tissue		-0.05374241	0.0537424	0.92045	-0.92045027
chr19:44878777:G>A	chr19:44813241-44944313:.	DNASE	CenterMaskScorer(requested_output=DNASE, width=501, aggregation_type=DIFF_LOG2_SUM)	CL:0000187 DNase-seq	DNase-seq	CL:0000187	myocyte	in_vitro_differentiated_cells		0.05373454	0.0537345	0.748275	0.7482746
chr19:44878777:G>A	chr19:44813241-44944313:.	ATAC	CenterMaskScorer(requested_output=ATAC, width=501, aggregation_type=DIFF_LOG2_SUM)	EFO:0002824 ATAC-seq	ATAC-seq	EFO:0002824	HCT116	cell_line		0.05369568	0.0536957	0.873985	0.87398493
chr5:86885886:A>G	chr5:86820350-86951422:.	ATAC	CenterMaskScorer(requested_output=ATAC, width=501, aggregation_type=DIFF_LOG2_SUM)	CLO:0026249 ATAC-seq	ATAC-seq	CLO:0026249	GM18870	cell_line		-0.053694725	0.0536947	0.933411	-0.9334114
chr16:29975204:A>G	chr16:29909668-30040740:.	CAGE	CenterMaskScorer(requested_output=CAGE, width=501, aggregation_type=DIFF_LOG2_SUM)	hCAGE UBERON:0002370	hCAGE	UBERON:0002370	thymus	tissue		0.053685784	0.0536858	0.940451	0.94045055
chr17:63483402:T>C	chr17:63417866-63548938:.	DNASE	CenterMaskScorer(requested_output=DNASE, width=501, aggregation_type=DIFF_LOG2_SUM)	EFO:0005715 DNase-seq	DNase-seq	EFO:0005715	WERI-Rb-1	cell_line		0.053645134	0.0536451	0.743154	0.7431538
chr8:94948283:T>C	chr8:94882747-95013819:.	CAGE	CenterMaskScorer(requested_output=CAGE, width=501, aggregation_type=DIFF_LOG2_SUM)	hCAGE CL:0002605	hCAGE	CL:0002605	astrocyte of the cerebral cortex	primary_cell		-0.05363798	0.053638	0.953488	-0.95348793
chr16:29975204:A>G	chr16:29909668-30040740:.	CHIP_TF	CenterMaskScorer(requested_output=CHIP_TF, width=501, aggregation_type=DIFF_LOG2_SUM)	EFO:0001187 TF ChIP-seq CREB1	TF ChIP-seq	EFO:0001187	HepG2	cell_line	CREB1	0.05362892	0.0536289	0.89639	0.89638954
chr19:1812683:G>A	chr19:1747147-1878219:.	CHIP_HISTONE	CenterMaskScorer(requested_output=CHIP_HISTONE, width=2001, aggregation_type=DIFF_LOG2_SUM)	UBERON:0002370 Histone ChIP-seq H3K27ac	Histone ChIP-seq	UBERON:0002370	thymus	tissue		-0.053609848	0.0536098	0.960287	-0.96028686
chr8:94948283:T>C	chr8:94882747-95013819:.	DNASE	CenterMaskScorer(requested_output=DNASE, width=501, aggregation_type=DIFF_LOG2_SUM)	UBERON:0002099 DNase-seq	DNase-seq	UBERON:0002099	cardiac septum	tissue		0.053595543	0.0535955	0.833576	0.8335761
chr8:94948283:T>C	chr8:94882747-95013819:.	CHIP_TF	CenterMaskScorer(requested_output=CHIP_TF, width=501, aggregation_type=DIFF_LOG2_SUM)	EFO:0001182 TF ChIP-seq ZNF121 genetically modified (insertion) using site-specific recombination targeting H. sapiens ZNF121	TF ChIP-seq	EFO:0001182	HEK293	cell_line	ZNF121	-0.053580284	0.0535803	0.954525	-0.95452464
chr5:86885886:A>G	chr5:86820350-86951422:.	ATAC	CenterMaskScorer(requested_output=ATAC, width=501, aggregation_type=DIFF_LOG2_SUM)	CL:0000100 ATAC-seq	ATAC-seq	CL:0000100	motor neuron	in_vitro_differentiated_cells		-0.053558826	0.0535588	0.758254	-0.7582542
chr8:94953467:A>G	chr8:94887931-95019003:.	CHIP_TF	CenterMaskScorer(requested_output=CHIP_TF, width=501, aggregation_type=DIFF_LOG2_SUM)	EFO:0002067 TF ChIP-seq THAP1	TF ChIP-seq	EFO:0002067	K562	cell_line	THAP1	0.053554535	0.0535545	0.873985	0.87398493
chr8:94948283:T>C	chr8:94882747-95013819:.	DNASE	CenterMaskScorer(requested_output=DNASE, width=501, aggregation_type=DIFF_LOG2_SUM)	UBERON:0001870 DNase-seq	DNase-seq	UBERON:0001870	frontal cortex	tissue		0.05355215	0.0535521	0.902982	0.90298235
chr19:44886339:A>G	chr19:44820803-44951875:.	DNASE	CenterMaskScorer(requested_output=DNASE, width=501, aggregation_type=DIFF_LOG2_SUM)	UBERON:0001496 DNase-seq	DNase-seq	UBERON:0001496	ascending aorta	tissue		0.05350542	0.0535054	0.822706	0.8227062
chr8:94948283:T>C	chr8:94882747-95013819:.	SPLICE_JUNCTIONS	SpliceJunctionScorer()	junction_EFO:0005722 total RNA-seq	total RNA-seq	EFO:0005722	SJCRH30	cell_line		0.053497314	0.0534973	0.977262	0.9772623
chr8:94948283:T>C	chr8:94882747-95013819:.	DNASE	CenterMaskScorer(requested_output=DNASE, width=501, aggregation_type=DIFF_LOG2_SUM)	UBERON:0015143 DNase-seq	DNase-seq	UBERON:0015143	mesenteric fat pad	tissue		0.053495884	0.0534959	0.840483	0.8404825
chr8:94953467:A>G	chr8:94887931-95019003:.	CAGE	CenterMaskScorer(requested_output=CAGE, width=501, aggregation_type=DIFF_LOG2_SUM)	hCAGE UBERON:0003112	hCAGE	UBERON:0003112	olfactory region	tissue		0.053463697	0.0534637	0.93191	0.93191016
chr8:94948283:T>C	chr8:94882747-95013819:.	SPLICE_JUNCTIONS	SpliceJunctionScorer()	junction_EFO:0001187 polyA plus RNA-seq	polyA plus RNA-seq	EFO:0001187	HepG2	cell_line		0.05343628	0.0534363	0.973974	0.9739743
chr8:94948283:T>C	chr8:94882747-95013819:.	SPLICE_JUNCTIONS	SpliceJunctionScorer()	junction_UBERON:0000947 total RNA-seq	total RNA-seq	UBERON:0000947	aorta	tissue		0.05343628	0.0534363	0.974553	0.97455275
chr5:86885886:A>G	chr5:86820350-86951422:.	DNASE	CenterMaskScorer(requested_output=DNASE, width=501, aggregation_type=DIFF_LOG2_SUM)	CL:0002372 DNase-seq	DNase-seq	CL:0002372	myotube	in_vitro_differentiated_cells		-0.053420305	0.0534203	0.822706	-0.8227062
chr19:1812683:G>A	chr19:1747147-1878219:.	CHIP_HISTONE	CenterMaskScorer(requested_output=CHIP_HISTONE, width=2001, aggregation_type=DIFF_LOG2_SUM)	UBERON:0001383 Histone ChIP-seq H3K27ac	Histone ChIP-seq	UBERON:0001383	muscle of leg	tissue		-0.05339527	0.0533953	0.933411	-0.9334114
chr5:86885886:A>G	chr5:86820350-86951422:.	ATAC	CenterMaskScorer(requested_output=ATAC, width=501, aggregation_type=DIFF_LOG2_SUM)	CLO:0024898 ATAC-seq	ATAC-seq	CLO:0024898	GM18520	cell_line		-0.05337906	0.0533791	0.92045	-0.92045027
chr8:94948283:T>C	chr8:94882747-95013819:.	SPLICE_JUNCTIONS	SpliceJunctionScorer()	junction_UBERON:0000081 total RNA-seq	total RNA-seq	UBERON:0000081	metanephros	tissue		0.053375244	0.0533752	0.970225	0.9702253
chr14:52924962:A>G	chr14:52859426-52990498:.	CHIP_TF	CenterMaskScorer(requested_output=CHIP_TF, width=501, aggregation_type=DIFF_LOG2_SUM)	EFO:0001187 TF ChIP-seq SMAD4 genetically modified (insertion) using CRISPR targeting H. sapiens SMAD4	TF ChIP-seq	EFO:0001187	HepG2	cell_line	SMAD4	0.053365707	0.0533657	0.881915	0.8819146
chr14:52924962:A>G	chr14:52859426-52990498:.	CHIP_TF	CenterMaskScorer(requested_output=CHIP_TF, width=501, aggregation_type=DIFF_LOG2_SUM)	EFO:0001187 TF ChIP-seq IKZF5 genetically modified (insertion) using CRISPR targeting H. sapiens IKZF5	TF ChIP-seq	EFO:0001187	HepG2	cell_line	IKZF5	0.0533638	0.0533638	0.907154	0.9071543
chr19:44878777:G>A	chr19:44813241-44944313:.	CHIP_HISTONE	CenterMaskScorer(requested_output=CHIP_HISTONE, width=2001, aggregation_type=DIFF_LOG2_SUM)	EFO:0002847 Histone ChIP-seq H3K4me2	Histone ChIP-seq	EFO:0002847	PC-9	cell_line		0.05333519	0.0533352	0.960287	0.96028686
chr8:94948283:T>C	chr8:94882747-95013819:.	SPLICE_JUNCTIONS	SpliceJunctionScorer()	junction_UBERON:0001159 total RNA-seq	total RNA-seq	UBERON:0001159	sigmoid colon	tissue		0.05331421	0.0533142	0.973383	0.973383
chr19:44886339:A>G	chr19:44820803-44951875:.	CHIP_TF	CenterMaskScorer(requested_output=CHIP_TF, width=501, aggregation_type=DIFF_LOG2_SUM)	EFO:0001187 TF ChIP-seq HNRNPL	TF ChIP-seq	EFO:0001187	HepG2	cell_line	HNRNPL	0.053289413	0.0532894	0.847126	0.8471262
chr19:44886339:A>G	chr19:44820803-44951875:.	CHIP_TF	CenterMaskScorer(requested_output=CHIP_TF, width=501, aggregation_type=DIFF_LOG2_SUM)	EFO:0002067 TF ChIP-seq POLR2G	TF ChIP-seq	EFO:0002067	K562	cell_line	POLR2G	0.053263664	0.0532637	0.758254	0.7582542
chr19:1812683:G>A	chr19:1747147-1878219:.	CHIP_HISTONE	CenterMaskScorer(requested_output=CHIP_HISTONE, width=2001, aggregation_type=DIFF_LOG2_SUM)	UBERON:0002240 Histone ChIP-seq H3K27ac	Histone ChIP-seq	UBERON:0002240	spinal cord	tissue		-0.05325508	0.0532551	0.949106	-0.94910556
chr19:1812683:G>A	chr19:1747147-1878219:.	CAGE	CenterMaskScorer(requested_output=CAGE, width=501, aggregation_type=DIFF_LOG2_SUM)	hCAGE UBERON:0002702	hCAGE	UBERON:0002702	middle frontal gyrus	tissue		-0.053249836	0.0532498	0.90509	-0.9050901
chr8:94953467:A>G	chr8:94887931-95019003:.	CHIP_HISTONE	CenterMaskScorer(requested_output=CHIP_HISTONE, width=2001, aggregation_type=DIFF_LOG2_SUM)	EFO:0006710 Histone ChIP-seq H3K4me1	Histone ChIP-seq	EFO:0006710	OCI-LY3	cell_line		0.053245544	0.0532455	0.93191	0.93191016
chr19:44886339:A>G	chr19:44820803-44951875:.	DNASE	CenterMaskScorer(requested_output=DNASE, width=501, aggregation_type=DIFF_LOG2_SUM)	EFO:0003045 DNase-seq	DNase-seq	EFO:0003045	H9	cell_line		0.05324459	0.0532446	0.767891	0.76789063
chr19:1812683:G>A	chr19:1747147-1878219:.	CHIP_TF	CenterMaskScorer(requested_output=CHIP_TF, width=501, aggregation_type=DIFF_LOG2_SUM)	UBERON:0000995 TF ChIP-seq POLR2A	TF ChIP-seq	UBERON:0000995	uterus	tissue	POLR2A	-0.0532341	0.0532341	0.967613	-0.96761274
chr19:1812683:G>A	chr19:1747147-1878219:.	CHIP_HISTONE	CenterMaskScorer(requested_output=CHIP_HISTONE, width=2001, aggregation_type=DIFF_LOG2_SUM)	CL:0000127 Histone ChIP-seq H3K9ac	Histone ChIP-seq	CL:0000127	astrocyte	primary_cell		-0.05321598	0.053216	0.975349	-0.97534883
chr16:29975204:A>G	chr16:29909668-30040740:.	CAGE	CenterMaskScorer(requested_output=CAGE, width=501, aggregation_type=DIFF_LOG2_SUM)	hCAGE UBERON:0000019	hCAGE	UBERON:0000019	camera-type eye	tissue		0.05315119	0.0531512	0.92045	0.92045027
chr8:94948283:T>C	chr8:94882747-95013819:.	DNASE	CenterMaskScorer(requested_output=DNASE, width=501, aggregation_type=DIFF_LOG2_SUM)	CL:0000653 DNase-seq	DNase-seq	CL:0000653	glomerular visceral epithelial cell	primary_cell		0.053140163	0.0531402	0.859657	0.8596574
chr19:1812683:G>A	chr19:1747147-1878219:.	RNA_SEQ	GeneMaskLFCScorer(requested_output=RNA_SEQ)	CL:0000623 total RNA-seq	total RNA-seq	CL:0000623	natural killer cell	primary_cell		-0.05309248	0.0530925	0.999716	-0.99971604
chr16:29975204:A>G	chr16:29909668-30040740:.	DNASE	CenterMaskScorer(requested_output=DNASE, width=501, aggregation_type=DIFF_LOG2_SUM)	EFO:0002793 DNase-seq	DNase-seq	EFO:0002793	HL-60	cell_line		0.0530715	0.0530715	0.830022	0.83002186
chr8:94948283:T>C	chr8:94882747-95013819:.	SPLICE_JUNCTIONS	SpliceJunctionScorer()	junction_UBERON:0004550 total RNA-seq	total RNA-seq	UBERON:0004550	gastroesophageal sphincter	tissue		0.05307007	0.0530701	0.972779	0.9727787
chr14:52924962:A>G	chr14:52859426-52990498:.	CHIP_TF	CenterMaskScorer(requested_output=CHIP_TF, width=501, aggregation_type=DIFF_LOG2_SUM)	EFO:0002067 TF ChIP-seq ETV5 genetically modified (insertion) using CRISPR targeting H. sapiens ETV5	TF ChIP-seq	EFO:0002067	K562	cell_line	ETV5	0.05305004	0.05305	0.90083	0.9008302
chr16:29975204:A>G	chr16:29909668-30040740:.	CAGE	CenterMaskScorer(requested_output=CAGE, width=501, aggregation_type=DIFF_LOG2_SUM)	hCAGE CL:0000540	hCAGE	CL:0000540	neuron	primary_cell		0.05302334	0.0530233	0.923901	0.9239011
chr8:94953467:A>G	chr8:94887931-95019003:.	CHIP_HISTONE	CenterMaskScorer(requested_output=CHIP_HISTONE, width=2001, aggregation_type=DIFF_LOG2_SUM)	UBERON:0002370 Histone ChIP-seq H3K4me1	Histone ChIP-seq	UBERON:0002370	thymus	tissue		0.053007126	0.0530071	0.930376	0.93037623
chr8:94948283:T>C	chr8:94882747-95013819:.	DNASE	CenterMaskScorer(requested_output=DNASE, width=501, aggregation_type=DIFF_LOG2_SUM)	EFO:0009500 DNase-seq	DNase-seq	EFO:0009500	HCEC 1CT	cell_line		0.05300474	0.0530047	0.843837	0.84383667
chr16:29975204:A>G	chr16:29909668-30040740:.	DNASE	CenterMaskScorer(requested_output=DNASE, width=501, aggregation_type=DIFF_LOG2_SUM)	EFO:0002150 DNase-seq	DNase-seq	EFO:0002150	Caki2	cell_line		0.053001404	0.0530014	0.799028	0.7990283
chr8:94953467:A>G	chr8:94887931-95019003:.	DNASE	CenterMaskScorer(requested_output=DNASE, width=501, aggregation_type=DIFF_LOG2_SUM)	UBERON:0000059 DNase-seq	DNase-seq	UBERON:0000059	large intestine	tissue		0.053000927	0.0530009	0.807218	0.8072176
chr5:86885886:A>G	chr5:86820350-86951422:.	DNASE	CenterMaskScorer(requested_output=DNASE, width=501, aggregation_type=DIFF_LOG2_SUM)	CL:0002328 DNase-seq	DNase-seq	CL:0002328	bronchial epithelial cell	primary_cell		-0.05298662	0.0529866	0.879325	-0.8793248
chr19:1812683:G>A	chr19:1747147-1878219:.	CAGE	CenterMaskScorer(requested_output=CAGE, width=501, aggregation_type=DIFF_LOG2_SUM)	hCAGE UBERON:0002022	hCAGE	UBERON:0002022	insula	tissue		-0.05298519	0.0529852	0.928809	-0.92880905
chr8:94948283:T>C	chr8:94882747-95013819:.	SPLICE_JUNCTIONS	SpliceJunctionScorer()	junction_CL:0002618 total RNA-seq	total RNA-seq	CL:0002618	endothelial cell of umbilical vein	primary_cell		0.052978516	0.0529785	0.975672	0.9756724
chr19:1812683:G>A	chr19:1747147-1878219:.	CAGE	CenterMaskScorer(requested_output=CAGE, width=501, aggregation_type=DIFF_LOG2_SUM)	hCAGE CL:0000708	hCAGE	CL:0000708	leptomeningeal cell	primary_cell		-0.05297184	0.0529718	0.965332	-0.96533185
chr8:94948283:T>C	chr8:94882747-95013819:.	CHIP_TF	CenterMaskScorer(requested_output=CHIP_TF, width=501, aggregation_type=DIFF_LOG2_SUM)	EFO:0002067 TF ChIP-seq TRIM28	TF ChIP-seq	EFO:0002067	K562	cell_line	TRIM28	-0.052969933	0.0529699	0.934881	-0.93488073
chr16:29975204:A>G	chr16:29909668-30040740:.	ATAC	CenterMaskScorer(requested_output=ATAC, width=501, aggregation_type=DIFF_LOG2_SUM)	CLO:0027432 ATAC-seq	ATAC-seq	CLO:0027432	GM19351	cell_line		0.05296421	0.0529642	0.868425	0.86842537
chr8:94948283:T>C	chr8:94882747-95013819:.	DNASE	CenterMaskScorer(requested_output=DNASE, width=501, aggregation_type=DIFF_LOG2_SUM)	UBERON:0000992 DNase-seq	DNase-seq	UBERON:0000992	ovary	tissue		0.05292797	0.052928	0.803161	0.80316085
chr16:30022312:C>T	chr16:29956776-30087848:.	DNASE	CenterMaskScorer(requested_output=DNASE, width=501, aggregation_type=DIFF_LOG2_SUM)	UBERON:0000473 DNase-seq	DNase-seq	UBERON:0000473	testis	tissue		-0.052906036	0.052906	0.737945	-0.7379445
chr8:94948283:T>C	chr8:94882747-95013819:.	CHIP_TF	CenterMaskScorer(requested_output=CHIP_TF, width=501, aggregation_type=DIFF_LOG2_SUM)	EFO:0002067 TF ChIP-seq ZC3H8	TF ChIP-seq	EFO:0002067	K562	cell_line	ZC3H8	-0.052894592	0.0528946	0.944322	-0.94432205
chr16:29975204:A>G	chr16:29909668-30040740:.	DNASE	CenterMaskScorer(requested_output=DNASE, width=501, aggregation_type=DIFF_LOG2_SUM)	CL:0002306 DNase-seq	DNase-seq	CL:0002306	epithelial cell of proximal tubule	primary_cell		0.05289316	0.0528932	0.781719	0.7817188
chr19:1812683:G>A	chr19:1747147-1878219:.	CHIP_TF	CenterMaskScorer(requested_output=CHIP_TF, width=501, aggregation_type=DIFF_LOG2_SUM)	EFO:0002067 TF ChIP-seq ELF1 stably expressing C-terminal eGFP-tagged ELF1	TF ChIP-seq	EFO:0002067	K562	cell_line	ELF1	-0.052841187	0.0528412	0.954525	-0.95452464
chr5:86885886:A>G	chr5:86820350-86951422:.	ATAC	CenterMaskScorer(requested_output=ATAC, width=501, aggregation_type=DIFF_LOG2_SUM)	EFO:0010888 ATAC-seq	ATAC-seq	EFO:0010888	HG03565	cell_line		-0.052835464	0.0528355	0.91685	-0.91684973
chr8:94948283:T>C	chr8:94882747-95013819:.	DNASE	CenterMaskScorer(requested_output=DNASE, width=501, aggregation_type=DIFF_LOG2_SUM)	CL:0002038 DNase-seq	DNase-seq	CL:0002038	T follicular helper cell	primary_cell		0.052788734	0.0527887	0.830022	0.83002186
chr19:1812683:G>A	chr19:1747147-1878219:.	CHIP_TF	CenterMaskScorer(requested_output=CHIP_TF, width=501, aggregation_type=DIFF_LOG2_SUM)	EFO:0002784 TF ChIP-seq CREB1	TF ChIP-seq	EFO:0002784	GM12878	cell_line	CREB1	-0.052770615	0.0527706	0.940451	-0.94045055
chr14:52924962:A>G	chr14:52859426-52990498:.	CHIP_TF	CenterMaskScorer(requested_output=CHIP_TF, width=501, aggregation_type=DIFF_LOG2_SUM)	EFO:0001187 TF ChIP-seq FOXO1 genetically modified (insertion) using CRISPR targeting H. sapiens FOXO1	TF ChIP-seq	EFO:0001187	HepG2	cell_line	FOXO1	0.052769184	0.0527692	0.891761	0.8917613
chr19:1812683:G>A	chr19:1747147-1878219:.	CHIP_TF	CenterMaskScorer(requested_output=CHIP_TF, width=501, aggregation_type=DIFF_LOG2_SUM)	EFO:0002067 TF ChIP-seq VEZF1 genetically modified (insertion) using CRISPR targeting H. sapiens VEZF1	TF ChIP-seq	EFO:0002067	K562	cell_line	VEZF1	-0.052760124	0.0527601	0.91685	-0.91684973
chr17:63483402:T>C	chr17:63417866-63548938:.	CHIP_TF	CenterMaskScorer(requested_output=CHIP_TF, width=501, aggregation_type=DIFF_LOG2_SUM)	EFO:0001187 TF ChIP-seq ATF7	TF ChIP-seq	EFO:0001187	HepG2	cell_line	ATF7	0.052742004	0.052742	0.925572	0.92557216
chr8:94948283:T>C	chr8:94882747-95013819:.	CAGE	CenterMaskScorer(requested_output=CAGE, width=501, aggregation_type=DIFF_LOG2_SUM)	hCAGE CL:0002537	hCAGE	CL:0002537	amnion mesenchymal stem cell	primary_cell		-0.052740812	0.0527408	0.959379	-0.9593788
chr8:94948283:T>C	chr8:94882747-95013819:.	CHIP_TF	CenterMaskScorer(requested_output=CHIP_TF, width=501, aggregation_type=DIFF_LOG2_SUM)	EFO:0001182 TF ChIP-seq FEZF1 genetically modified (insertion) using site-specific recombination targeting H. sapiens FEZF1	TF ChIP-seq	EFO:0001182	HEK293	cell_line	FEZF1	0.052729607	0.0527296	0.914991	0.91499144
chr8:94948283:T>C	chr8:94882747-95013819:.	CHIP_HISTONE	CenterMaskScorer(requested_output=CHIP_HISTONE, width=2001, aggregation_type=DIFF_LOG2_SUM)	EFO:0002798 Histone ChIP-seq H3K4me3	Histone ChIP-seq	EFO:0002798	NB4	cell_line		0.05271721	0.0527172	0.95845	0.9584504
chr8:94948283:T>C	chr8:94882747-95013819:.	SPLICE_JUNCTIONS	SpliceJunctionScorer()	junction_EFO:0002074 total RNA-seq	total RNA-seq	EFO:0002074	PC-3	cell_line		0.052703857	0.0527039	0.976214	0.97621405
chr8:94948283:T>C	chr8:94882747-95013819:.	ATAC	CenterMaskScorer(requested_output=ATAC, width=501, aggregation_type=DIFF_LOG2_SUM)	EFO:0002824 ATAC-seq	ATAC-seq	EFO:0002824	HCT116	cell_line		0.052696228	0.0526962	0.871233	0.8712331
chr19:1812683:G>A	chr19:1747147-1878219:.	CAGE	CenterMaskScorer(requested_output=CAGE, width=501, aggregation_type=DIFF_LOG2_SUM)	hCAGE CL:0002584	hCAGE	CL:0002584	renal cortical epithelial cell	primary_cell		-0.052690983	0.052691	0.951345	-0.95134485
chr19:1812683:G>A	chr19:1747147-1878219:.	CAGE	CenterMaskScorer(requested_output=CAGE, width=501, aggregation_type=DIFF_LOG2_SUM)	hCAGE CL:0000188	hCAGE	CL:0000188	cell of skeletal muscle	primary_cell		-0.052689552	0.0526896	0.952428	-0.95242816
chr19:44878777:G>A	chr19:44813241-44944313:.	DNASE	CenterMaskScorer(requested_output=DNASE, width=501, aggregation_type=DIFF_LOG2_SUM)	UBERON:0002367 DNase-seq	DNase-seq	UBERON:0002367	prostate gland	tissue		0.052674294	0.0526743	0.815107	0.8151075
chr19:44878777:G>A	chr19:44813241-44944313:.	DNASE	CenterMaskScorer(requested_output=DNASE, width=501, aggregation_type=DIFF_LOG2_SUM)	EFO:0002779 DNase-seq	DNase-seq	EFO:0002779	BJ	cell_line		0.05265975	0.0526597	0.807218	0.8072176
chr8:94948283:T>C	chr8:94882747-95013819:.	CHIP_TF	CenterMaskScorer(requested_output=CHIP_TF, width=501, aggregation_type=DIFF_LOG2_SUM)	EFO:0002791 TF ChIP-seq POLR3A	TF ChIP-seq	EFO:0002791	HeLa-S3	cell_line	POLR3A	-0.052607536	0.0526075	0.937726	-0.93772584
chr14:52924962:A>G	chr14:52859426-52990498:.	CHIP_TF	CenterMaskScorer(requested_output=CHIP_TF, width=501, aggregation_type=DIFF_LOG2_SUM)	EFO:0001187 TF ChIP-seq XRCC5	TF ChIP-seq	EFO:0001187	HepG2	cell_line	XRCC5	0.052583218	0.0525832	0.830022	0.83002186
chr19:1812683:G>A	chr19:1747147-1878219:.	RNA_SEQ	GeneMaskLFCScorer(requested_output=RNA_SEQ)	CL:0000897 total RNA-seq	total RNA-seq	CL:0000897	CD4-positive, alpha-beta memory T cell	primary_cell		-0.05252886	0.0525289	0.999747	-0.999747
chr19:1812683:G>A	chr19:1747147-1878219:.	CAGE	CenterMaskScorer(requested_output=CAGE, width=501, aggregation_type=DIFF_LOG2_SUM)	hCAGE CL:0002598	hCAGE	CL:0002598	bronchial smooth muscle cell	primary_cell		-0.052491665	0.0524917	0.962044	-0.96204376
chr8:94948283:T>C	chr8:94882747-95013819:.	SPLICE_JUNCTIONS	SpliceJunctionScorer()	junction_CL:0000182 total RNA-seq	total RNA-seq	CL:0000182	hepatocyte	in_vitro_differentiated_cells		0.052490234	0.0524902	0.973383	0.973383
chr8:94948283:T>C	chr8:94882747-95013819:.	SPLICE_JUNCTIONS	SpliceJunctionScorer()	junction_UBERON:0001255 total RNA-seq	total RNA-seq	UBERON:0001255	urinary bladder	tissue		0.052490234	0.0524902	0.970885	0.9708846
chr19:1812683:G>A	chr19:1747147-1878219:.	CAGE	CenterMaskScorer(requested_output=CAGE, width=501, aggregation_type=DIFF_LOG2_SUM)	hCAGE UBERON:0002118	hCAGE	UBERON:0002118	right ovary	primary_cell		-0.052440166	0.0524402	0.953488	-0.95348793
chr8:94948283:T>C	chr8:94882747-95013819:.	SPLICE_JUNCTIONS	SpliceJunctionScorer()	junction_CL:0002368 total RNA-seq	total RNA-seq	CL:0002368	airway epithelial cell	primary_cell		0.0524292	0.0524292	0.974553	0.97455275
chr16:29975204:A>G	chr16:29909668-30040740:.	CAGE	CenterMaskScorer(requested_output=CAGE, width=501, aggregation_type=DIFF_LOG2_SUM)	hCAGE UBERON:0001875	hCAGE	UBERON:0001875	globus pallidus	tissue		0.05241847	0.0524185	0.928809	0.92880905
chr8:94953467:A>G	chr8:94887931-95019003:.	DNASE	CenterMaskScorer(requested_output=DNASE, width=501, aggregation_type=DIFF_LOG2_SUM)	CL:0011019 DNase-seq	DNase-seq	CL:0011019	mesothelial cell of epicardium	in_vitro_differentiated_cells		0.052412033	0.052412	0.833576	0.8335761
chr19:44886339:A>G	chr19:44820803-44951875:.	SPLICE_JUNCTIONS	SpliceJunctionScorer()	junction_UBERON:0009834 total RNA-seq	total RNA-seq	UBERON:0009834	dorsolateral prefrontal cortex	tissue		0.05239868	0.0523987	0.961097	0.961097
chr19:1812683:G>A	chr19:1747147-1878219:.	CAGE	CenterMaskScorer(requested_output=CAGE, width=501, aggregation_type=DIFF_LOG2_SUM)	hCAGE UBERON:0002371	hCAGE	UBERON:0002371	bone marrow	tissue		-0.052396297	0.0523963	0.928809	-0.92880905
chr19:44878777:G>A	chr19:44813241-44944313:.	CHIP_TF	CenterMaskScorer(requested_output=CHIP_TF, width=501, aggregation_type=DIFF_LOG2_SUM)	EFO:0001182 TF ChIP-seq PRDM10 genetically modified (insertion) using site-specific recombination targeting H. sapiens PRDM10	TF ChIP-seq	EFO:0001182	HEK293	cell_line	PRDM10	0.05239582	0.0523958	0.850352	0.850352
chr19:1812683:G>A	chr19:1747147-1878219:.	CHIP_TF	CenterMaskScorer(requested_output=CHIP_TF, width=501, aggregation_type=DIFF_LOG2_SUM)	UBERON:0002367 TF ChIP-seq POLR2A	TF ChIP-seq	UBERON:0002367	prostate gland	tissue	POLR2A	-0.052369118	0.0523691	0.962044	-0.96204376
chr19:1812683:G>A	chr19:1747147-1878219:.	CHIP_TF	CenterMaskScorer(requested_output=CHIP_TF, width=501, aggregation_type=DIFF_LOG2_SUM)	UBERON:0000992 TF ChIP-seq POLR2A	TF ChIP-seq	UBERON:0000992	ovary	tissue	POLR2A	-0.052336693	0.0523367	0.967613	-0.96761274
chr19:1812683:G>A	chr19:1747147-1878219:.	CAGE	CenterMaskScorer(requested_output=CAGE, width=501, aggregation_type=DIFF_LOG2_SUM)	hCAGE CL:0000746	hCAGE	CL:0000746	cardiac muscle cell	primary_cell		-0.052304268	0.0523043	0.957501	-0.9575012
chr14:52924962:A>G	chr14:52859426-52990498:.	CHIP_TF	CenterMaskScorer(requested_output=CHIP_TF, width=501, aggregation_type=DIFF_LOG2_SUM)	EFO:0001187 TF ChIP-seq ZNF710 genetically modified (insertion) using CRISPR targeting H. sapiens ZNF710	TF ChIP-seq	EFO:0001187	HepG2	cell_line	ZNF710	0.052294254	0.0522943	0.90083	0.9008302
chr19:44878777:G>A	chr19:44813241-44944313:.	PROCAP	CenterMaskScorer(requested_output=PROCAP, width=501, aggregation_type=DIFF_LOG2_SUM)	ENCSR797DEF	PRO-cap	EFO:0002819	Calu3	cell_line		0.052289248	0.0522892	0.907154	0.9071543
chr19:1812683:G>A	chr19:1747147-1878219:.	CAGE	CenterMaskScorer(requested_output=CAGE, width=501, aggregation_type=DIFF_LOG2_SUM)	hCAGE CL:0002304	hCAGE	CL:0002304	non-pigmented ciliary epithelial cell	primary_cell		-0.052282333	0.0522823	0.954525	-0.95452464
chr19:1812683:G>A	chr19:1747147-1878219:.	CAGE	CenterMaskScorer(requested_output=CAGE, width=501, aggregation_type=DIFF_LOG2_SUM)	hCAGE CL:0002561	hCAGE	CL:0002561	outer root sheath cell	primary_cell		-0.052274704	0.0522747	0.952428	-0.95242816
chr16:29975204:A>G	chr16:29909668-30040740:.	ATAC	CenterMaskScorer(requested_output=ATAC, width=501, aggregation_type=DIFF_LOG2_SUM)	CLO:0026874 ATAC-seq	ATAC-seq	CLO:0026874	GM19463	cell_line		0.05226612	0.0522661	0.843837	0.84383667
chr5:86885886:A>G	chr5:86820350-86951422:.	DNASE	CenterMaskScorer(requested_output=DNASE, width=501, aggregation_type=DIFF_LOG2_SUM)	EFO:0005710 DNase-seq	DNase-seq	EFO:0005710	HFF-Myc	cell_line		-0.052250624	0.0522506	0.865561	-0.8655608
chr19:44886339:A>G	chr19:44820803-44951875:.	CHIP_TF	CenterMaskScorer(requested_output=CHIP_TF, width=501, aggregation_type=DIFF_LOG2_SUM)	EFO:0001187 TF ChIP-seq SRSF1	TF ChIP-seq	EFO:0001187	HepG2	cell_line	SRSF1	0.052248	0.052248	0.856617	0.8566166
chr16:30022312:C>T	chr16:29956776-30087848:.	CHIP_TF	CenterMaskScorer(requested_output=CHIP_TF, width=501, aggregation_type=DIFF_LOG2_SUM)	EFO:0001187 TF ChIP-seq HNF4A	TF ChIP-seq	EFO:0001187	HepG2	cell_line	HNF4A	-0.052246094	0.0522461	0.90509	-0.9050901
chr8:94953467:A>G	chr8:94887931-95019003:.	CAGE	CenterMaskScorer(requested_output=CAGE, width=501, aggregation_type=DIFF_LOG2_SUM)	hCAGE UBERON:0000988	hCAGE	UBERON:0000988	pons	tissue		0.052239478	0.0522395	0.940451	0.94045055
chr19:44878777:G>A	chr19:44813241-44944313:.	DNASE	CenterMaskScorer(requested_output=DNASE, width=501, aggregation_type=DIFF_LOG2_SUM)	EFO:0007748 DNase-seq	DNase-seq	EFO:0007748	EH	cell_line		0.052230358	0.0522304	0.807218	0.8072176
chr19:1812683:G>A	chr19:1747147-1878219:.	CHIP_TF	CenterMaskScorer(requested_output=CHIP_TF, width=501, aggregation_type=DIFF_LOG2_SUM)	EFO:0001182 TF ChIP-seq SETDB1	TF ChIP-seq	EFO:0001182	HEK293	cell_line	SETDB1	0.05220318	0.0522032	0.811199	0.8111995
chr19:1812683:G>A	chr19:1747147-1878219:.	CHIP_HISTONE	CenterMaskScorer(requested_output=CHIP_HISTONE, width=2001, aggregation_type=DIFF_LOG2_SUM)	CL:0000182 Histone ChIP-seq H3K27ac	Histone ChIP-seq	CL:0000182	hepatocyte	in_vitro_differentiated_cells		-0.05217743	0.0521774	0.952428	-0.95242816
chr16:30022312:C>T	chr16:29956776-30087848:.	CHIP_TF	CenterMaskScorer(requested_output=CHIP_TF, width=501, aggregation_type=DIFF_LOG2_SUM)	EFO:0001187 TF ChIP-seq ZNF121 genetically modified (insertion) using CRISPR targeting H. sapiens ZNF121	TF ChIP-seq	EFO:0001187	HepG2	cell_line	ZNF121	-0.052164078	0.0521641	0.927208	-0.92720795
chr16:29975204:A>G	chr16:29909668-30040740:.	CAGE	CenterMaskScorer(requested_output=CAGE, width=501, aggregation_type=DIFF_LOG2_SUM)	hCAGE UBERON:0006659	hCAGE	UBERON:0006659	cruciate ligament of knee	tissue		0.05216217	0.0521622	0.902982	0.90298235
chr19:1812683:G>A	chr19:1747147-1878219:.	DNASE	CenterMaskScorer(requested_output=DNASE, width=501, aggregation_type=DIFF_LOG2_SUM)	CL:0002038 DNase-seq	DNase-seq	CL:0002038	T follicular helper cell	primary_cell		-0.052122116	0.0521221	0.815107	-0.8151075
chr5:86885886:A>G	chr5:86820350-86951422:.	ATAC	CenterMaskScorer(requested_output=ATAC, width=501, aggregation_type=DIFF_LOG2_SUM)	EFO:0010863 ATAC-seq	ATAC-seq	EFO:0010863	HG03060	cell_line		-0.052101374	0.0521014	0.92045	-0.92045027
chr8:94948283:T>C	chr8:94882747-95013819:.	CAGE	CenterMaskScorer(requested_output=CAGE, width=501, aggregation_type=DIFF_LOG2_SUM)	hCAGE CL:0002569	hCAGE	CL:0002569	mesenchymal stem cell of umbilical cord	primary_cell		-0.052081585	0.0520816	0.956531	-0.9565308
chr5:86885886:A>G	chr5:86820350-86951422:.	DNASE	CenterMaskScorer(requested_output=DNASE, width=501, aggregation_type=DIFF_LOG2_SUM)	EFO:0005722 DNase-seq	DNase-seq	EFO:0005722	SJCRH30	cell_line		-0.052076817	0.0520768	0.840483	-0.8404825
chr16:29975204:A>G	chr16:29909668-30040740:.	CAGE	CenterMaskScorer(requested_output=CAGE, width=501, aggregation_type=DIFF_LOG2_SUM)	hCAGE CL:0002589	hCAGE	CL:0002589	smooth muscle cell of the brachiocephalic vasculature	primary_cell		0.052075148	0.0520751	0.947949	0.9479486
chr19:44878777:G>A	chr19:44813241-44944313:.	DNASE	CenterMaskScorer(requested_output=DNASE, width=501, aggregation_type=DIFF_LOG2_SUM)	UBERON:0018115 DNase-seq	DNase-seq	UBERON:0018115	left renal pelvis	tissue		0.052067757	0.0520678	0.790531	0.79053134
chr8:94948283:T>C	chr8:94882747-95013819:.	CHIP_TF	CenterMaskScorer(requested_output=CHIP_TF, width=501, aggregation_type=DIFF_LOG2_SUM)	EFO:0001187 TF ChIP-seq ZKSCAN1	TF ChIP-seq	EFO:0001187	HepG2	cell_line	ZKSCAN1	-0.05206585	0.0520658	0.947949	-0.9479486
chr8:94948283:T>C	chr8:94882747-95013819:.	CHIP_HISTONE	CenterMaskScorer(requested_output=CHIP_HISTONE, width=2001, aggregation_type=DIFF_LOG2_SUM)	UBERON:0000059 Histone ChIP-seq H3K27ac	Histone ChIP-seq	UBERON:0000059	large intestine	tissue		0.05206585	0.0520658	0.91685	0.91684973
chr14:52924962:A>G	chr14:52859426-52990498:.	CHIP_TF	CenterMaskScorer(requested_output=CHIP_TF, width=501, aggregation_type=DIFF_LOG2_SUM)	EFO:0002067 TF ChIP-seq ZNF12 genetically modified (insertion) using CRISPR targeting H. sapiens ZNF12	TF ChIP-seq	EFO:0002067	K562	cell_line	ZNF12	0.052059174	0.0520592	0.913094	0.91309357
chr8:94953467:A>G	chr8:94887931-95019003:.	CAGE	CenterMaskScorer(requested_output=CAGE, width=501, aggregation_type=DIFF_LOG2_SUM)	hCAGE CL:0002584	hCAGE	CL:0002584	renal cortical epithelial cell	primary_cell		0.052048534	0.0520485	0.955539	0.9555388
chr8:94948283:T>C	chr8:94882747-95013819:.	SPLICE_JUNCTIONS	SpliceJunctionScorer()	junction_CL:0000307 total RNA-seq	total RNA-seq	CL:0000307	tracheal epithelial cell	primary_cell		0.05203247	0.0520325	0.975119	0.97511876
chr8:94948283:T>C	chr8:94882747-95013819:.	CAGE	CenterMaskScorer(requested_output=CAGE, width=501, aggregation_type=DIFF_LOG2_SUM)	hCAGE CL:0002144	hCAGE	CL:0002144	capillary endothelial cell	primary_cell		-0.052023172	0.0520232	0.946766	-0.946766
chr5:86885886:A>G	chr5:86820350-86951422:.	CHIP_HISTONE	CenterMaskScorer(requested_output=CHIP_HISTONE, width=2001, aggregation_type=DIFF_LOG2_SUM)	UBERON:0002038 Histone ChIP-seq H3K27ac	Histone ChIP-seq	UBERON:0002038	substantia nigra	tissue		-0.051986694	0.0519867	0.97109	-0.9710905
chr19:1812683:G>A	chr19:1747147-1878219:.	CHIP_TF	CenterMaskScorer(requested_output=CHIP_TF, width=501, aggregation_type=DIFF_LOG2_SUM)	EFO:0002067 TF ChIP-seq ZNF740 stably expressing C-terminal eGFP-tagged ZNF740	TF ChIP-seq	EFO:0002067	K562	cell_line	ZNF740	-0.05198574	0.0519857	0.961175	-0.961175
chr19:1812683:G>A	chr19:1747147-1878219:.	CAGE	CenterMaskScorer(requested_output=CAGE, width=501, aggregation_type=DIFF_LOG2_SUM)	hCAGE UBERON:0001873	hCAGE	UBERON:0001873	caudate nucleus	tissue		-0.051973343	0.0519733	0.89639	-0.89638954
chr19:1812683:G>A	chr19:1747147-1878219:.	CHIP_TF	CenterMaskScorer(requested_output=CHIP_TF, width=501, aggregation_type=DIFF_LOG2_SUM)	UBERON:0006920 TF ChIP-seq POLR2A	TF ChIP-seq	UBERON:0006920	esophagus squamous epithelium	tissue	POLR2A	-0.05197239	0.0519724	0.963724	-0.9637244
chr8:94948283:T>C	chr8:94882747-95013819:.	SPLICE_JUNCTIONS	SpliceJunctionScorer()	junction_UBERON:0000992 total RNA-seq	total RNA-seq	UBERON:0000992	ovary	tissue		0.051971436	0.0519714	0.974553	0.97455275
chr8:94948283:T>C	chr8:94882747-95013819:.	DNASE	CenterMaskScorer(requested_output=DNASE, width=501, aggregation_type=DIFF_LOG2_SUM)	EFO:0001086 DNase-seq	DNase-seq	EFO:0001086	A549	cell_line		0.051944256	0.0519443	0.914991	0.91499144
chr19:44886339:A>G	chr19:44820803-44951875:.	ATAC	CenterMaskScorer(requested_output=ATAC, width=501, aggregation_type=DIFF_LOG2_SUM)	EFO:0007950 ATAC-seq	ATAC-seq	EFO:0007950	GM23338	cell_line		0.051933765	0.0519338	0.794819	0.79481876
chr5:86885886:A>G	chr5:86820350-86951422:.	ATAC	CenterMaskScorer(requested_output=ATAC, width=501, aggregation_type=DIFF_LOG2_SUM)	CLO:0015884 ATAC-seq	ATAC-seq	CLO:0015884	GM21390	cell_line		-0.051917315	0.0519173	0.91685	-0.91684973
chr19:1812683:G>A	chr19:1747147-1878219:.	ATAC	CenterMaskScorer(requested_output=ATAC, width=501, aggregation_type=DIFF_LOG2_SUM)	CL:0000913 ATAC-seq	ATAC-seq	CL:0000913	effector memory CD8-positive, alpha-beta T cell	primary_cell		-0.051912308	0.0519123	0.876682	-0.87668186
chr8:94953467:A>G	chr8:94887931-95019003:.	CHIP_TF	CenterMaskScorer(requested_output=CHIP_TF, width=501, aggregation_type=DIFF_LOG2_SUM)	EFO:0009747 TF ChIP-seq FOXP1 genetically modified (insertion) using CRISPR targeting H. sapiens FOXP1	TF ChIP-seq	EFO:0009747	WTC11	cell_line	FOXP1	0.051893234	0.0518932	0.847126	0.8471262
chr8:94948283:T>C	chr8:94882747-95013819:.	SPLICE_JUNCTIONS	SpliceJunctionScorer()	junction_UBERON:0008450 polyA plus RNA-seq	polyA plus RNA-seq	UBERON:0008450	psoas muscle	tissue		0.051879883	0.0518799	0.969552	0.9695515
chr16:29975204:A>G	chr16:29909668-30040740:.	CHIP_TF	CenterMaskScorer(requested_output=CHIP_TF, width=501, aggregation_type=DIFF_LOG2_SUM)	EFO:0002784 TF ChIP-seq YY1	TF ChIP-seq	EFO:0002784	GM12878	cell_line	YY1	0.051838875	0.0518389	0.843837	0.84383667
chr19:1812683:G>A	chr19:1747147-1878219:.	CHIP_HISTONE	CenterMaskScorer(requested_output=CHIP_HISTONE, width=2001, aggregation_type=DIFF_LOG2_SUM)	UBERON:0000992 Histone ChIP-seq H3K27ac	Histone ChIP-seq	UBERON:0000992	ovary	tissue		-0.051825523	0.0518255	0.980821	-0.9808213
chr8:94953467:A>G	chr8:94887931-95019003:.	CAGE	CenterMaskScorer(requested_output=CAGE, width=501, aggregation_type=DIFF_LOG2_SUM)	hCAGE UBERON:0001874	hCAGE	UBERON:0001874	putamen	tissue		0.051825285	0.0518253	0.91685	0.91684973
chr19:1812683:G>A	chr19:1747147-1878219:.	CAGE	CenterMaskScorer(requested_output=CAGE, width=501, aggregation_type=DIFF_LOG2_SUM)	hCAGE CL:0002363	hCAGE	CL:0002363	keratocyte	primary_cell		-0.051812172	0.0518122	0.959379	-0.9593788
chr16:29975204:A>G	chr16:29909668-30040740:.	CAGE	CenterMaskScorer(requested_output=CAGE, width=501, aggregation_type=DIFF_LOG2_SUM)	hCAGE UBERON:0002581	hCAGE	UBERON:0002581	postcentral gyrus	tissue		0.051807523	0.0518075	0.937726	0.93772584
chr19:1812683:G>A	chr19:1747147-1878219:.	CHIP_HISTONE	CenterMaskScorer(requested_output=CHIP_HISTONE, width=2001, aggregation_type=DIFF_LOG2_SUM)	CL:0002551 Histone ChIP-seq H3K9ac	Histone ChIP-seq	CL:0002551	fibroblast of dermis	primary_cell		-0.05176449	0.0517645	0.980378	-0.9803781
chr8:94953467:A>G	chr8:94887931-95019003:.	CHIP_HISTONE	CenterMaskScorer(requested_output=CHIP_HISTONE, width=2001, aggregation_type=DIFF_LOG2_SUM)	UBERON:0000948 Histone ChIP-seq H3K4me1	Histone ChIP-seq	UBERON:0000948	heart	tissue		0.051721573	0.0517216	0.930376	0.93037623
chr5:86885886:A>G	chr5:86820350-86951422:.	CHIP_HISTONE	CenterMaskScorer(requested_output=CHIP_HISTONE, width=2001, aggregation_type=DIFF_LOG2_SUM)	EFO:0001196 Histone ChIP-seq H2BK15ac	Histone ChIP-seq	EFO:0001196	IMR-90	cell_line		-0.051719666	0.0517197	0.979925	-0.9799247
chr8:94948283:T>C	chr8:94882747-95013819:.	SPLICE_JUNCTIONS	SpliceJunctionScorer()	junction_CL:0000187 polyA plus RNA-seq	polyA plus RNA-seq	CL:0000187	myocyte	in_vitro_differentiated_cells		0.051696777	0.0516968	0.973383	0.973383
chr14:52924962:A>G	chr14:52859426-52990498:.	CHIP_TF	CenterMaskScorer(requested_output=CHIP_TF, width=501, aggregation_type=DIFF_LOG2_SUM)	EFO:0001187 TF ChIP-seq AKAP8 genetically modified (insertion) using CRISPR targeting H. sapiens AKAP8	TF ChIP-seq	EFO:0001187	HepG2	cell_line	AKAP8	0.051688194	0.0516882	0.902982	0.90298235
chr16:29975204:A>G	chr16:29909668-30040740:.	DNASE	CenterMaskScorer(requested_output=DNASE, width=501, aggregation_type=DIFF_LOG2_SUM)	EFO:0005720 DNase-seq	DNase-seq	EFO:0005720	SK-MEL-5	cell_line		0.051658154	0.0516582	0.826399	0.8263989
chr16:30022312:C>T	chr16:29956776-30087848:.	CHIP_TF	CenterMaskScorer(requested_output=CHIP_TF, width=501, aggregation_type=DIFF_LOG2_SUM)	EFO:0001187 TF ChIP-seq U2AF1	TF ChIP-seq	EFO:0001187	HepG2	cell_line	U2AF1	-0.05163288	0.0516329	0.940451	-0.94045055
chr5:86885886:A>G	chr5:86820350-86951422:.	CHIP_TF	CenterMaskScorer(requested_output=CHIP_TF, width=501, aggregation_type=DIFF_LOG2_SUM)	EFO:0001203 TF ChIP-seq ZFX	TF ChIP-seq	EFO:0001203	MCF-7	cell_line	ZFX	0.051552773	0.0515528	0.90083	0.9008302
chr19:1812683:G>A	chr19:1747147-1878219:.	CHIP_TF	CenterMaskScorer(requested_output=CHIP_TF, width=501, aggregation_type=DIFF_LOG2_SUM)	EFO:0001203 TF ChIP-seq ZNF687	TF ChIP-seq	EFO:0001203	MCF-7	cell_line	ZNF687	0.051550865	0.0515509	0.913094	0.91309357
chr19:44878777:G>A	chr19:44813241-44944313:.	CHIP_TF	CenterMaskScorer(requested_output=CHIP_TF, width=501, aggregation_type=DIFF_LOG2_SUM)	EFO:0001187 TF ChIP-seq SYNCRIP	TF ChIP-seq	EFO:0001187	HepG2	cell_line	SYNCRIP	-0.051529884	0.0515299	0.927208	-0.92720795
chr19:44886339:A>G	chr19:44820803-44951875:.	DNASE	CenterMaskScorer(requested_output=DNASE, width=501, aggregation_type=DIFF_LOG2_SUM)	CL:0000909 DNase-seq	DNase-seq	CL:0000909	CD8-positive, alpha-beta memory T cell	primary_cell		0.051522255	0.0515223	0.818943	0.8189428
chr8:94953467:A>G	chr8:94887931-95019003:.	DNASE	CenterMaskScorer(requested_output=DNASE, width=501, aggregation_type=DIFF_LOG2_SUM)	CL:0000351 DNase-seq	DNase-seq	CL:0000351	trophoblast cell	primary_cell		0.05151534	0.0515153	0.763115	0.7631148
chr8:94953467:A>G	chr8:94887931-95019003:.	ATAC	CenterMaskScorer(requested_output=ATAC, width=501, aggregation_type=DIFF_LOG2_SUM)	CLO:0027445 ATAC-seq	ATAC-seq	CLO:0027445	GM19328	cell_line		0.05151272	0.0515127	0.90509	0.9050901
chr19:1812683:G>A	chr19:1747147-1878219:.	RNA_SEQ	GeneMaskLFCScorer(requested_output=RNA_SEQ)	CL:0000084 total RNA-seq	total RNA-seq	CL:0000084	T-cell	primary_cell		-0.05150509	0.0515051	0.999722	-0.9997225
chr16:29975204:A>G	chr16:29909668-30040740:.	ATAC	CenterMaskScorer(requested_output=ATAC, width=501, aggregation_type=DIFF_LOG2_SUM)	UBERON:0008971 ATAC-seq	ATAC-seq	UBERON:0008971	left colon	tissue		0.05150032	0.0515003	0.871233	0.8712331
chr14:52924962:A>G	chr14:52859426-52990498:.	CHIP_TF	CenterMaskScorer(requested_output=CHIP_TF, width=501, aggregation_type=DIFF_LOG2_SUM)	EFO:0001187 TF ChIP-seq DNMT1 genetically modified (insertion) using CRISPR targeting H. sapiens DNMT1	TF ChIP-seq	EFO:0001187	HepG2	cell_line	DNMT1	0.051483154	0.0514832	0.891761	0.8917613
chr8:94953467:A>G	chr8:94887931-95019003:.	CAGE	CenterMaskScorer(requested_output=CAGE, width=501, aggregation_type=DIFF_LOG2_SUM)	hCAGE CL:0000558	hCAGE	CL:0000558	reticulocyte	primary_cell		0.051481485	0.0514815	0.94306	0.9430595
chr8:94948283:T>C	chr8:94882747-95013819:.	DNASE	CenterMaskScorer(requested_output=DNASE, width=501, aggregation_type=DIFF_LOG2_SUM)	EFO:0005913 DNase-seq	DNase-seq	EFO:0005913	urothelium cell line	cell_line		0.051476955	0.051477	0.884452	0.8844523
chr19:44878777:G>A	chr19:44813241-44944313:.	DNASE	CenterMaskScorer(requested_output=DNASE, width=501, aggregation_type=DIFF_LOG2_SUM)	CL:0002304 DNase-seq	DNase-seq	CL:0002304	non-pigmented ciliary epithelial cell	primary_cell		0.051445007	0.051445	0.807218	0.8072176
chr8:94948283:T>C	chr8:94882747-95013819:.	SPLICE_JUNCTIONS	SpliceJunctionScorer()	junction_EFO:0005697 total RNA-seq	total RNA-seq	EFO:0005697	M059J	cell_line		0.05142212	0.0514221	0.976214	0.97621405
chr8:94948283:T>C	chr8:94882747-95013819:.	SPLICE_JUNCTIONS	SpliceJunctionScorer()	junction_UBERON:0001264 polyA plus RNA-seq	polyA plus RNA-seq	UBERON:0001264	pancreas	tissue		0.05142212	0.0514221	0.972161	0.972161
chr5:86885886:A>G	chr5:86820350-86951422:.	CHIP_HISTONE	CenterMaskScorer(requested_output=CHIP_HISTONE, width=2001, aggregation_type=DIFF_LOG2_SUM)	CL:0000136 Histone ChIP-seq H3K9me3	Histone ChIP-seq	CL:0000136	adipocyte	in_vitro_differentiated_cells		0.05142021	0.0514202	0.9742	0.97419965
chr17:63483402:T>C	chr17:63417866-63548938:.	DNASE	CenterMaskScorer(requested_output=DNASE, width=501, aggregation_type=DIFF_LOG2_SUM)	CL:2000041 DNase-seq	DNase-seq	CL:2000041	dermis microvascular lymphatic vessel endothelial cell	primary_cell		0.05139351	0.0513935	0.837063	0.83706266
chr19:1812683:G>A	chr19:1747147-1878219:.	CAGE	CenterMaskScorer(requested_output=CAGE, width=501, aggregation_type=DIFF_LOG2_SUM)	hCAGE CL:0002599	hCAGE	CL:0002599	smooth muscle cell of the esophagus	primary_cell		-0.051390648	0.0513906	0.954525	-0.95452464
chr16:29975204:A>G	chr16:29909668-30040740:.	CAGE	CenterMaskScorer(requested_output=CAGE, width=501, aggregation_type=DIFF_LOG2_SUM)	hCAGE CL:0002595	hCAGE	CL:0002595	smooth muscle cell of the subclavian artery	primary_cell		0.05136788	0.0513679	0.961175	0.961175
chr16:29975204:A>G	chr16:29909668-30040740:.	CAGE	CenterMaskScorer(requested_output=CAGE, width=501, aggregation_type=DIFF_LOG2_SUM)	hCAGE CL:1000428	hCAGE	CL:1000428	stem cell of epidermis	primary_cell		0.051366568	0.0513666	0.953488	0.95348793
chr8:94953467:A>G	chr8:94887931-95019003:.	ATAC	CenterMaskScorer(requested_output=ATAC, width=501, aggregation_type=DIFF_LOG2_SUM)	EFO:0010872 ATAC-seq	ATAC-seq	EFO:0010872	HG03159	cell_line		0.05134535	0.0513453	0.913094	0.91309357
chr19:44878777:G>A	chr19:44813241-44944313:.	CHIP_HISTONE	CenterMaskScorer(requested_output=CHIP_HISTONE, width=2001, aggregation_type=DIFF_LOG2_SUM)	EFO:0001203 Histone ChIP-seq H3K27ac	Histone ChIP-seq	EFO:0001203	MCF-7	cell_line		0.051337242	0.0513372	0.965332	0.96533185
chr8:94948283:T>C	chr8:94882747-95013819:.	CHIP_TF	CenterMaskScorer(requested_output=CHIP_TF, width=501, aggregation_type=DIFF_LOG2_SUM)	EFO:0002067 TF ChIP-seq CHAMP1	TF ChIP-seq	EFO:0002067	K562	cell_line	CHAMP1	-0.051335335	0.0513353	0.946766	-0.946766
chr19:1812683:G>A	chr19:1747147-1878219:.	CHIP_HISTONE	CenterMaskScorer(requested_output=CHIP_HISTONE, width=2001, aggregation_type=DIFF_LOG2_SUM)	UBERON:0000317 Histone ChIP-seq H3K27ac	Histone ChIP-seq	UBERON:0000317	colonic mucosa	tissue		-0.051299095	0.0512991	0.963724	-0.9637244
chr19:1812683:G>A	chr19:1747147-1878219:.	CHIP_HISTONE	CenterMaskScorer(requested_output=CHIP_HISTONE, width=2001, aggregation_type=DIFF_LOG2_SUM)	UBERON:0001159 Histone ChIP-seq H3K27ac	Histone ChIP-seq	UBERON:0001159	sigmoid colon	tissue		-0.051288605	0.0512886	0.953488	-0.95348793
chr19:44886339:A>G	chr19:44820803-44951875:.	DNASE	CenterMaskScorer(requested_output=DNASE, width=501, aggregation_type=DIFF_LOG2_SUM)	UBERON:0006631 DNase-seq	DNase-seq	UBERON:0006631	right atrium auricular region	tissue		0.051229	0.051229	0.822706	0.8227062
chr16:29975204:A>G	chr16:29909668-30040740:.	DNASE	CenterMaskScorer(requested_output=DNASE, width=501, aggregation_type=DIFF_LOG2_SUM)	EFO:0002789 DNase-seq	DNase-seq	EFO:0002789	GM19239	cell_line		0.051228046	0.051228	0.90509	0.9050901
chr8:94948283:T>C	chr8:94882747-95013819:.	CHIP_TF	CenterMaskScorer(requested_output=CHIP_TF, width=501, aggregation_type=DIFF_LOG2_SUM)	EFO:0002067 TF ChIP-seq HLTF	TF ChIP-seq	EFO:0002067	K562	cell_line	HLTF	-0.051225662	0.0512257	0.94306	-0.9430595
chr8:94953467:A>G	chr8:94887931-95019003:.	CAGE	CenterMaskScorer(requested_output=CAGE, width=501, aggregation_type=DIFF_LOG2_SUM)	LQhCAGE CL:0000784	LQhCAGE	CL:0000784	plasmacytoid dendritic cell	primary_cell		0.05120927	0.0512093	0.927208	0.92720795
chr8:94953467:A>G	chr8:94887931-95019003:.	SPLICE_JUNCTIONS	SpliceJunctionScorer()	junction_UBERON:0000081 total RNA-seq	total RNA-seq	UBERON:0000081	metanephros	tissue		0.051208496	0.0512085	0.968159	0.9681593
chr19:1812683:G>A	chr19:1747147-1878219:.	CHIP_HISTONE	CenterMaskScorer(requested_output=CHIP_HISTONE, width=2001, aggregation_type=DIFF_LOG2_SUM)	CL:0002319 Histone ChIP-seq H3K9ac	Histone ChIP-seq	CL:0002319	neural cell	in_vitro_differentiated_cells		-0.051205635	0.0512056	0.986078	-0.9860784
chr8:94948283:T>C	chr8:94882747-95013819:.	DNASE	CenterMaskScorer(requested_output=DNASE, width=501, aggregation_type=DIFF_LOG2_SUM)	CL:0002372 DNase-seq	DNase-seq	CL:0002372	myotube	in_vitro_differentiated_cells		0.051188946	0.0511889	0.748275	0.7482746
chr8:94948283:T>C	chr8:94882747-95013819:.	SPLICE_JUNCTIONS	SpliceJunctionScorer()	junction_UBERON:0001072 total RNA-seq	total RNA-seq	UBERON:0001072	posterior vena cava	tissue		0.05117798	0.051178	0.973383	0.973383
chr19:1812683:G>A	chr19:1747147-1878219:.	DNASE	CenterMaskScorer(requested_output=DNASE, width=501, aggregation_type=DIFF_LOG2_SUM)	EFO:0002059 DNase-seq	DNase-seq	EFO:0002059	HT1080	cell_line		0.05117321	0.0511732	0.840483	0.8404825
chr16:30022312:C>T	chr16:29956776-30087848:.	CHIP_TF	CenterMaskScorer(requested_output=CHIP_TF, width=501, aggregation_type=DIFF_LOG2_SUM)	EFO:0002784 TF ChIP-seq POLR2A	TF ChIP-seq	EFO:0002784	GM12878	cell_line	POLR2A	-0.05116892	0.0511689	0.865561	-0.8655608
chr19:1812683:G>A	chr19:1747147-1878219:.	CHIP_HISTONE	CenterMaskScorer(requested_output=CHIP_HISTONE, width=2001, aggregation_type=DIFF_LOG2_SUM)	UBERON:0007610 Histone ChIP-seq H3K27me3	Histone ChIP-seq	UBERON:0007610	tibial artery	tissue		0.0511446	0.0511446	0.987867	0.98786724
chr16:29975204:A>G	chr16:29909668-30040740:.	CAGE	CenterMaskScorer(requested_output=CAGE, width=501, aggregation_type=DIFF_LOG2_SUM)	hCAGE UBERON:0002022	hCAGE	UBERON:0002022	insula	tissue		0.051142752	0.0511428	0.933411	0.9334114
chr19:44878777:G>A	chr19:44813241-44944313:.	CHIP_HISTONE	CenterMaskScorer(requested_output=CHIP_HISTONE, width=2001, aggregation_type=DIFF_LOG2_SUM)	EFO:0002074 Histone ChIP-seq H3K4me2	Histone ChIP-seq	EFO:0002074	PC-3	cell_line		0.051142693	0.0511427	0.949106	0.94910556
chr17:63483402:T>C	chr17:63417866-63548938:.	CHIP_TF	CenterMaskScorer(requested_output=CHIP_TF, width=501, aggregation_type=DIFF_LOG2_SUM)	CL:0002327 TF ChIP-seq EZH2	TF ChIP-seq	CL:0002327	mammary epithelial cell	primary_cell	EZH2	0.051138878	0.0511389	0.822706	0.8227062
chr5:86885886:A>G	chr5:86820350-86951422:.	CHIP_HISTONE	CenterMaskScorer(requested_output=CHIP_HISTONE, width=2001, aggregation_type=DIFF_LOG2_SUM)	UBERON:0004550 Histone ChIP-seq H3K27ac	Histone ChIP-seq	UBERON:0004550	gastroesophageal sphincter	tissue		-0.051137924	0.0511379	0.947949	-0.9479486
chr19:1812683:G>A	chr19:1747147-1878219:.	CAGE	CenterMaskScorer(requested_output=CAGE, width=501, aggregation_type=DIFF_LOG2_SUM)	hCAGE CL:0002593	hCAGE	CL:0002593	smooth muscle cell of the internal thoracic artery	primary_cell		-0.051136017	0.051136	0.952428	-0.95242816
chr8:94948283:T>C	chr8:94882747-95013819:.	DNASE	CenterMaskScorer(requested_output=DNASE, width=501, aggregation_type=DIFF_LOG2_SUM)	UBERON:0000995 DNase-seq	DNase-seq	UBERON:0000995	uterus	tissue		0.051099777	0.0510998	0.790531	0.79053134
chr16:29975204:A>G	chr16:29909668-30040740:.	DNASE	CenterMaskScorer(requested_output=DNASE, width=501, aggregation_type=DIFF_LOG2_SUM)	CL:0002552 DNase-seq	DNase-seq	CL:0002552	fibroblast of gingiva	primary_cell		0.051095963	0.051096	0.822706	0.8227062
chr19:44886339:A>G	chr19:44820803-44951875:.	DNASE	CenterMaskScorer(requested_output=DNASE, width=501, aggregation_type=DIFF_LOG2_SUM)	EFO:0005901 DNase-seq	DNase-seq	EFO:0005901	ELF-1	cell_line		0.051083088	0.0510831	0.721776	0.72177625
chr19:44878777:G>A	chr19:44813241-44944313:.	DNASE	CenterMaskScorer(requested_output=DNASE, width=501, aggregation_type=DIFF_LOG2_SUM)	CL:0002565 DNase-seq	DNase-seq	CL:0002565	iris pigment epithelial cell	primary_cell		0.05106926	0.0510693	0.794819	0.79481876
chr5:86885886:A>G	chr5:86820350-86951422:.	CHIP_HISTONE	CenterMaskScorer(requested_output=CHIP_HISTONE, width=2001, aggregation_type=DIFF_LOG2_SUM)	UBERON:0002038 Histone ChIP-seq H3K4me1	Histone ChIP-seq	UBERON:0002038	substantia nigra	tissue		-0.051065445	0.0510654	0.960287	-0.96028686
chr8:94948283:T>C	chr8:94882747-95013819:.	DNASE	CenterMaskScorer(requested_output=DNASE, width=501, aggregation_type=DIFF_LOG2_SUM)	CL:0002061 DNase-seq	DNase-seq	CL:0002061	T-helper 9 cell	primary_cell		0.051026344	0.0510263	0.818943	0.8189428
chr8:94948283:T>C	chr8:94882747-95013819:.	SPLICE_JUNCTIONS	SpliceJunctionScorer()	junction_EFO:0002791 polyA plus RNA-seq	polyA plus RNA-seq	EFO:0002791	HeLa-S3	cell_line		0.05102539	0.0510254	0.974553	0.97455275
chr16:29975204:A>G	chr16:29909668-30040740:.	CAGE	CenterMaskScorer(requested_output=CAGE, width=501, aggregation_type=DIFF_LOG2_SUM)	hCAGE CL:0002618	hCAGE	CL:0002618	endothelial cell of umbilical vein	primary_cell		0.050997674	0.0509977	0.959379	0.9593788
chr8:94948283:T>C	chr8:94882747-95013819:.	SPLICE_JUNCTIONS	SpliceJunctionScorer()	junction_UBERON:0001114 total RNA-seq	total RNA-seq	UBERON:0001114	right lobe of liver	tissue		0.050994873	0.0509949	0.973974	0.9739743
chr19:1812683:G>A	chr19:1747147-1878219:.	CAGE	CenterMaskScorer(requested_output=CAGE, width=501, aggregation_type=DIFF_LOG2_SUM)	hCAGE CL:0002623	hCAGE	CL:0002623	acinar cell of salivary gland	primary_cell		-0.05097294	0.0509729	0.945557	-0.94555736
chr19:1812683:G>A	chr19:1747147-1878219:.	DNASE	CenterMaskScorer(requested_output=DNASE, width=501, aggregation_type=DIFF_LOG2_SUM)	CL:0000909 DNase-seq	DNase-seq	CL:0000909	CD8-positive, alpha-beta memory T cell	primary_cell		-0.05097294	0.0509729	0.790531	-0.79053134
chr8:94953467:A>G	chr8:94887931-95019003:.	CAGE	CenterMaskScorer(requested_output=CAGE, width=501, aggregation_type=DIFF_LOG2_SUM)	hCAGE UBERON:0002702	hCAGE	UBERON:0002702	middle frontal gyrus	tissue		0.050970674	0.0509707	0.90083	0.9008302
chr19:1812683:G>A	chr19:1747147-1878219:.	DNASE	CenterMaskScorer(requested_output=DNASE, width=501, aggregation_type=DIFF_LOG2_SUM)	CL:0000623 DNase-seq	DNase-seq	CL:0000623	natural killer cell	primary_cell		-0.05095005	0.05095	0.840483	-0.8404825
chr19:1812683:G>A	chr19:1747147-1878219:.	CHIP_HISTONE	CenterMaskScorer(requested_output=CHIP_HISTONE, width=2001, aggregation_type=DIFF_LOG2_SUM)	UBERON:0000059 Histone ChIP-seq H3K27ac	Histone ChIP-seq	UBERON:0000059	large intestine	tissue		-0.05094433	0.0509443	0.91685	-0.91684973
chr17:63483402:T>C	chr17:63417866-63548938:.	DNASE	CenterMaskScorer(requested_output=DNASE, width=501, aggregation_type=DIFF_LOG2_SUM)	CL:2000016 DNase-seq	DNase-seq	CL:2000016	lung microvascular endothelial cell	primary_cell		0.050932884	0.0509329	0.837063	0.83706266
chr19:1812683:G>A	chr19:1747147-1878219:.	CHIP_HISTONE	CenterMaskScorer(requested_output=CHIP_HISTONE, width=2001, aggregation_type=DIFF_LOG2_SUM)	UBERON:0001134 Histone ChIP-seq H3K9ac	Histone ChIP-seq	UBERON:0001134	skeletal muscle tissue	tissue		-0.050930023	0.05093	0.971741	-0.97174054
chr8:94948283:T>C	chr8:94882747-95013819:.	CHIP_HISTONE	CenterMaskScorer(requested_output=CHIP_HISTONE, width=2001, aggregation_type=DIFF_LOG2_SUM)	EFO:0006365 Histone ChIP-seq H3K27ac	Histone ChIP-seq	EFO:0006365	C4-2B	cell_line		0.05091095	0.050911	0.959379	0.9593788
chr8:94953467:A>G	chr8:94887931-95019003:.	DNASE	CenterMaskScorer(requested_output=DNASE, width=501, aggregation_type=DIFF_LOG2_SUM)	EFO:0002179 DNase-seq	DNase-seq	EFO:0002179	G401	cell_line		0.05090475	0.0509047	0.826399	0.8263989
chr8:94953467:A>G	chr8:94887931-95019003:.	CAGE	CenterMaskScorer(requested_output=CAGE, width=501, aggregation_type=DIFF_LOG2_SUM)	hCAGE CL:0000784	hCAGE	CL:0000784	plasmacytoid dendritic cell	primary_cell		0.05087906	0.0508791	0.91685	0.91684973
chr5:86885886:A>G	chr5:86820350-86951422:.	CHIP_HISTONE	CenterMaskScorer(requested_output=CHIP_HISTONE, width=2001, aggregation_type=DIFF_LOG2_SUM)	UBERON:0036149 Histone ChIP-seq H3K4me1	Histone ChIP-seq	UBERON:0036149	suprapubic skin	tissue		-0.05087757	0.0508776	0.951345	-0.95134485
chr8:94953467:A>G	chr8:94887931-95019003:.	DNASE	CenterMaskScorer(requested_output=DNASE, width=501, aggregation_type=DIFF_LOG2_SUM)	CL:0000136 DNase-seq	DNase-seq	CL:0000136	adipocyte	in_vitro_differentiated_cells		0.050867558	0.0508676	0.822706	0.8227062
chr19:1812683:G>A	chr19:1747147-1878219:.	CHIP_TF	CenterMaskScorer(requested_output=CHIP_TF, width=501, aggregation_type=DIFF_LOG2_SUM)	EFO:0001196 TF ChIP-seq POLR2A	TF ChIP-seq	EFO:0001196	IMR-90	cell_line	POLR2A	-0.050862312	0.0508623	0.953488	-0.95348793
chr19:44886339:A>G	chr19:44820803-44951875:.	DNASE	CenterMaskScorer(requested_output=DNASE, width=501, aggregation_type=DIFF_LOG2_SUM)	EFO:0001099 DNase-seq	DNase-seq	EFO:0001099	Caco-2	cell_line		0.05084896	0.050849	0.807218	0.8072176
chr16:29975204:A>G	chr16:29909668-30040740:.	DNASE	CenterMaskScorer(requested_output=DNASE, width=501, aggregation_type=DIFF_LOG2_SUM)	EFO:0005724 DNase-seq	DNase-seq	EFO:0005724	MM.1S	cell_line		0.050842762	0.0508428	0.826399	0.8263989
chr8:94948283:T>C	chr8:94882747-95013819:.	DNASE	CenterMaskScorer(requested_output=DNASE, width=501, aggregation_type=DIFF_LOG2_SUM)	UBERON:0001499 DNase-seq	DNase-seq	UBERON:0001499	muscle of arm	tissue		0.05083847	0.0508385	0.807218	0.8072176
chr19:44886339:A>G	chr19:44820803-44951875:.	DNASE	CenterMaskScorer(requested_output=DNASE, width=501, aggregation_type=DIFF_LOG2_SUM)	CL:0002038 DNase-seq	DNase-seq	CL:0002038	T follicular helper cell	primary_cell		0.05081415	0.0508142	0.818943	0.8189428
chr8:94948283:T>C	chr8:94882747-95013819:.	SPLICE_JUNCTIONS	SpliceJunctionScorer()	junction_EFO:0005719 total RNA-seq	total RNA-seq	EFO:0005719	Karpas-422	cell_line		0.050811768	0.0508118	0.977769	0.9777694
chr8:94948283:T>C	chr8:94882747-95013819:.	CAGE	CenterMaskScorer(requested_output=CAGE, width=501, aggregation_type=DIFF_LOG2_SUM)	hCAGE EFO:0002796	hCAGE	EFO:0002796	Jurkat	cell_line		-0.050806046	0.050806	0.934881	-0.93488073
chr5:86885886:A>G	chr5:86820350-86951422:.	ATAC	CenterMaskScorer(requested_output=ATAC, width=501, aggregation_type=DIFF_LOG2_SUM)	EFO:0010879 ATAC-seq	ATAC-seq	EFO:0010879	HG03432	cell_line		-0.050789595	0.0507896	0.91685	-0.91684973
chr19:44886339:A>G	chr19:44820803-44951875:.	DNASE	CenterMaskScorer(requested_output=DNASE, width=501, aggregation_type=DIFF_LOG2_SUM)	CL:2000044 DNase-seq	DNase-seq	CL:2000044	brain microvascular endothelial cell	primary_cell		0.050788403	0.0507884	0.790531	0.79053134
chr5:86885886:A>G	chr5:86820350-86951422:.	CHIP_HISTONE	CenterMaskScorer(requested_output=CHIP_HISTONE, width=2001, aggregation_type=DIFF_LOG2_SUM)	UBERON:0002240 Histone ChIP-seq H3K27ac	Histone ChIP-seq	UBERON:0002240	spinal cord	tissue		-0.050766945	0.0507669	0.945557	-0.94555736
chr8:94948283:T>C	chr8:94882747-95013819:.	DNASE	CenterMaskScorer(requested_output=DNASE, width=501, aggregation_type=DIFF_LOG2_SUM)	CL:0000084 DNase-seq	DNase-seq	CL:0000084	T-cell	primary_cell		0.05075884	0.0507588	0.843837	0.84383667
chr19:1812683:G>A	chr19:1747147-1878219:.	RNA_SEQ	GeneMaskLFCScorer(requested_output=RNA_SEQ)	CL:0000624 total RNA-seq	total RNA-seq	CL:0000624	CD4-positive, alpha-beta T cell	primary_cell		-0.0507555	0.0507555	0.999741	-0.9997411
chr8:94948283:T>C	chr8:94882747-95013819:.	SPLICE_JUNCTIONS	SpliceJunctionScorer()	junction_EFO:0001099 total RNA-seq	total RNA-seq	EFO:0001099	Caco-2	cell_line		0.050750732	0.0507507	0.975119	0.97511876
chr8:94953467:A>G	chr8:94887931-95019003:.	DNASE	CenterMaskScorer(requested_output=DNASE, width=501, aggregation_type=DIFF_LOG2_SUM)	CL:0000900 DNase-seq	DNase-seq	CL:0000900	naive thymus-derived CD8-positive, alpha-beta T cell	primary_cell		0.050728798	0.0507288	0.847126	0.8471262
chr19:1812683:G>A	chr19:1747147-1878219:.	CAGE	CenterMaskScorer(requested_output=CAGE, width=501, aggregation_type=DIFF_LOG2_SUM)	hCAGE CL:0002583	hCAGE	CL:0002583	subcutaneous preadipocyte	primary_cell		-0.05072832	0.0507283	0.947949	-0.9479486
chr16:29975204:A>G	chr16:29909668-30040740:.	DNASE	CenterMaskScorer(requested_output=DNASE, width=501, aggregation_type=DIFF_LOG2_SUM)	CL:0000515 DNase-seq	DNase-seq	CL:0000515	skeletal muscle myoblast	primary_cell		0.05070877	0.0507088	0.748275	0.7482746
chr19:1812683:G>A	chr19:1747147-1878219:.	RNA_SEQ	GeneMaskLFCScorer(requested_output=RNA_SEQ)	CL:0000895 total RNA-seq	total RNA-seq	CL:0000895	naive thymus-derived CD4-positive, alpha-beta T cell	primary_cell		-0.05070114	0.0507011	0.999709	-0.9997094
chr19:1812683:G>A	chr19:1747147-1878219:.	CHIP_HISTONE	CenterMaskScorer(requested_output=CHIP_HISTONE, width=2001, aggregation_type=DIFF_LOG2_SUM)	UBERON:0002168 Histone ChIP-seq H3K27me3	Histone ChIP-seq	UBERON:0002168	left lung	tissue		0.050689697	0.0506897	0.979461	0.97946095
chr16:29975204:A>G	chr16:29909668-30040740:.	CAGE	CenterMaskScorer(requested_output=CAGE, width=501, aggregation_type=DIFF_LOG2_SUM)	hCAGE UBERON:0001603	hCAGE	UBERON:0001603	lateral rectus extra-ocular muscle	tissue		0.050676107	0.0506761	0.889375	0.88937473
chr16:29975204:A>G	chr16:29909668-30040740:.	CAGE	CenterMaskScorer(requested_output=CAGE, width=501, aggregation_type=DIFF_LOG2_SUM)	hCAGE CL:0002567	hCAGE	CL:0002567	light melanocyte	primary_cell		0.050655365	0.0506554	0.936319	0.93631864
chr8:94948283:T>C	chr8:94882747-95013819:.	CHIP_TF	CenterMaskScorer(requested_output=CHIP_TF, width=501, aggregation_type=DIFF_LOG2_SUM)	EFO:0001182 TF ChIP-seq ZIC2 genetically modified (insertion) using site-specific recombination targeting H. sapiens ZIC2	TF ChIP-seq	EFO:0001182	HEK293	cell_line	ZIC2	0.050588608	0.0505886	0.840483	0.8404825
chr19:44878777:G>A	chr19:44813241-44944313:.	CHIP_TF	CenterMaskScorer(requested_output=CHIP_TF, width=501, aggregation_type=DIFF_LOG2_SUM)	EFO:0001203 TF ChIP-seq GATA3	TF ChIP-seq	EFO:0001203	MCF-7	cell_line	GATA3	0.050561905	0.0505619	0.881915	0.8819146
chr19:1812683:G>A	chr19:1747147-1878219:.	RNA_SEQ	GeneMaskLFCScorer(requested_output=RNA_SEQ)	CL:0000900 total RNA-seq	total RNA-seq	CL:0000900	naive thymus-derived CD8-positive, alpha-beta T cell	primary_cell		-0.050552845	0.0505528	0.999689	-0.99968857
chr19:1812683:G>A	chr19:1747147-1878219:.	CAGE	CenterMaskScorer(requested_output=CAGE, width=501, aggregation_type=DIFF_LOG2_SUM)	hCAGE CL:0000575	hCAGE	CL:0000575	corneal epithelial cell	primary_cell		-0.050546646	0.0505466	0.953488	-0.95348793
chr8:94953467:A>G	chr8:94887931-95019003:.	CHIP_TF	CenterMaskScorer(requested_output=CHIP_TF, width=501, aggregation_type=DIFF_LOG2_SUM)	EFO:0002784 TF ChIP-seq BCLAF1	TF ChIP-seq	EFO:0002784	GM12878	cell_line	BCLAF1	0.050545692	0.0505457	0.873985	0.87398493
chr19:44878777:G>A	chr19:44813241-44944313:.	DNASE	CenterMaskScorer(requested_output=DNASE, width=501, aggregation_type=DIFF_LOG2_SUM)	EFO:0002323 DNase-seq	DNase-seq	EFO:0002323	RWPE1	cell_line		0.0505414	0.0505414	0.891761	0.8917613
chr16:29975204:A>G	chr16:29909668-30040740:.	CAGE	CenterMaskScorer(requested_output=CAGE, width=501, aggregation_type=DIFF_LOG2_SUM)	hCAGE UBERON:0008198	hCAGE	UBERON:0008198	nail plate	tissue		0.05053425	0.0505343	0.886939	0.8869387
chr16:30022312:C>T	chr16:29956776-30087848:.	CAGE	CenterMaskScorer(requested_output=CAGE, width=501, aggregation_type=DIFF_LOG2_SUM)	hCAGE UBERON:0000473	hCAGE	UBERON:0000473	testis	tissue		-0.050531566	0.0505316	0.871233	-0.8712331
chr17:63483402:T>C	chr17:63417866-63548938:.	DNASE	CenterMaskScorer(requested_output=DNASE, width=501, aggregation_type=DIFF_LOG2_SUM)	UBERON:0000955 DNase-seq	DNase-seq	UBERON:0000955	brain	tissue		0.050519705	0.0505197	0.772583	0.7725826
chr8:94953467:A>G	chr8:94887931-95019003:.	CAGE	CenterMaskScorer(requested_output=CAGE, width=501, aggregation_type=DIFF_LOG2_SUM)	hCAGE CL:0000623	hCAGE	CL:0000623	natural killer cell	primary_cell		0.050513566	0.0505136	0.925572	0.92557216
chr19:1812683:G>A	chr19:1747147-1878219:.	CHIP_TF	CenterMaskScorer(requested_output=CHIP_TF, width=501, aggregation_type=DIFF_LOG2_SUM)	EFO:0001203 TF ChIP-seq ESR1 genetically modified (insertion) using CRISPR targeting H. sapiens ESR1	TF ChIP-seq	EFO:0001203	MCF-7	cell_line	ESR1	-0.0505085	0.0505085	0.927208	-0.92720795
chr19:44886339:A>G	chr19:44820803-44951875:.	DNASE	CenterMaskScorer(requested_output=DNASE, width=501, aggregation_type=DIFF_LOG2_SUM)	CL:0002061 DNase-seq	DNase-seq	CL:0002061	T-helper 9 cell	primary_cell		0.050479412	0.0504794	0.818943	0.8189428
chr8:94948283:T>C	chr8:94882747-95013819:.	DNASE	CenterMaskScorer(requested_output=DNASE, width=501, aggregation_type=DIFF_LOG2_SUM)	EFO:0005236 DNase-seq	DNase-seq	EFO:0005236	NT2/D1	cell_line		0.05047512	0.0504751	0.803161	0.80316085
chr19:1812683:G>A	chr19:1747147-1878219:.	CHIP_HISTONE	CenterMaskScorer(requested_output=CHIP_HISTONE, width=2001, aggregation_type=DIFF_LOG2_SUM)	CL:0002553 Histone ChIP-seq H3K9ac	Histone ChIP-seq	CL:0002553	fibroblast of lung	primary_cell		-0.0504694	0.0504694	0.982893	-0.98289305
chr8:94953467:A>G	chr8:94887931-95019003:.	CHIP_TF	CenterMaskScorer(requested_output=CHIP_TF, width=501, aggregation_type=DIFF_LOG2_SUM)	EFO:0002784 TF ChIP-seq BATF	TF ChIP-seq	EFO:0002784	GM12878	cell_line	BATF	0.050455093	0.0504551	0.837063	0.83706266
chr16:29975204:A>G	chr16:29909668-30040740:.	DNASE	CenterMaskScorer(requested_output=DNASE, width=501, aggregation_type=DIFF_LOG2_SUM)	UBERON:0003662 DNase-seq	DNase-seq	UBERON:0003662	forelimb muscle	tissue		0.05043888	0.0504389	0.794819	0.79481876
chr8:94948283:T>C	chr8:94882747-95013819:.	SPLICE_JUNCTIONS	SpliceJunctionScorer()	junction_CL:0000169 total RNA-seq	total RNA-seq	CL:0000169	type B pancreatic cell	in_vitro_differentiated_cells		0.05041504	0.050415	0.972161	0.972161
chr8:94948283:T>C	chr8:94882747-95013819:.	SPLICE_JUNCTIONS	SpliceJunctionScorer()	junction_CL:0000625 polyA plus RNA-seq	polyA plus RNA-seq	CL:0000625	CD8-positive, alpha-beta T cell	primary_cell		0.05041504	0.050415	0.96744	0.96744037
chr19:44878777:G>A	chr19:44813241-44944313:.	SPLICE_JUNCTIONS	SpliceJunctionScorer()	junction_UBERON:0000473 total RNA-seq	total RNA-seq	UBERON:0000473	testis	tissue		0.05041504	0.050415	0.972779	0.9727787
chr5:86885886:A>G	chr5:86820350-86951422:.	DNASE	CenterMaskScorer(requested_output=DNASE, width=501, aggregation_type=DIFF_LOG2_SUM)	EFO:0007950 DNase-seq	DNase-seq	EFO:0007950	GM23338	cell_line		0.05041361	0.0504136	0.777192	0.77719164
chr16:29975204:A>G	chr16:29909668-30040740:.	CAGE	CenterMaskScorer(requested_output=CAGE, width=501, aggregation_type=DIFF_LOG2_SUM)	hCAGE UBERON:0006323	hCAGE	UBERON:0006323	superior rectus extraocular muscle	tissue		0.050407887	0.0504079	0.898633	0.8986329
chr19:1812683:G>A	chr19:1747147-1878219:.	CHIP_TF	CenterMaskScorer(requested_output=CHIP_TF, width=501, aggregation_type=DIFF_LOG2_SUM)	EFO:0002067 TF ChIP-seq ATF1 stably expressing C-terminal eGFP-tagged ATF1	TF ChIP-seq	EFO:0002067	K562	cell_line	ATF1	-0.05039692	0.0503969	0.922194	-0.92219406
chr19:1812683:G>A	chr19:1747147-1878219:.	DNASE	CenterMaskScorer(requested_output=DNASE, width=501, aggregation_type=DIFF_LOG2_SUM)	EFO:0007600 DNase-seq	DNase-seq	EFO:0007600	L1-S8R	cell_line		0.050373077	0.0503731	0.847126	0.8471262
chr16:29975204:A>G	chr16:29909668-30040740:.	CAGE	CenterMaskScorer(requested_output=CAGE, width=501, aggregation_type=DIFF_LOG2_SUM)	hCAGE UBERON:0001797	hCAGE	UBERON:0001797	vitreous humor	tissue		0.05035448	0.0503545	0.894099	0.8940993
chr16:29975204:A>G	chr16:29909668-30040740:.	DNASE	CenterMaskScorer(requested_output=DNASE, width=501, aggregation_type=DIFF_LOG2_SUM)	CL:0000546 DNase-seq	DNase-seq	CL:0000546	T-helper 2 cell	primary_cell		-0.050335884	0.0503359	0.847126	-0.8471262
chr19:1812683:G>A	chr19:1747147-1878219:.	RNA_SEQ	GeneMaskLFCScorer(requested_output=RNA_SEQ)	CL:0000625 total RNA-seq	total RNA-seq	CL:0000625	CD8-positive, alpha-beta T cell	primary_cell		-0.0503335	0.0503335	0.999722	-0.9997225
chr17:63483402:T>C	chr17:63417866-63548938:.	CHIP_TF	CenterMaskScorer(requested_output=CHIP_TF, width=501, aggregation_type=DIFF_LOG2_SUM)	EFO:0002791 TF ChIP-seq NR2C2	TF ChIP-seq	EFO:0002791	HeLa-S3	cell_line	NR2C2	0.05033207	0.0503321	0.837063	0.83706266
chr14:52924962:A>G	chr14:52859426-52990498:.	CHIP_TF	CenterMaskScorer(requested_output=CHIP_TF, width=501, aggregation_type=DIFF_LOG2_SUM)	EFO:0001187 TF ChIP-seq ZNF547 genetically modified (insertion) using CRISPR targeting H. sapiens ZNF547	TF ChIP-seq	EFO:0001187	HepG2	cell_line	ZNF547	0.050331116	0.0503311	0.90509	0.9050901
chr8:94953467:A>G	chr8:94887931-95019003:.	CHIP_HISTONE	CenterMaskScorer(requested_output=CHIP_HISTONE, width=2001, aggregation_type=DIFF_LOG2_SUM)	EFO:0030018 Histone ChIP-seq H3K4me3	Histone ChIP-seq	EFO:0030018	BLaER1	cell_line		0.05032921	0.0503292	0.970426	0.9704257
chr19:44886339:A>G	chr19:44820803-44951875:.	DNASE	CenterMaskScorer(requested_output=DNASE, width=501, aggregation_type=DIFF_LOG2_SUM)	UBERON:0001264 DNase-seq	DNase-seq	UBERON:0001264	pancreas	tissue		0.050314903	0.0503149	0.777192	0.77719164
chr16:29975204:A>G	chr16:29909668-30040740:.	DNASE	CenterMaskScorer(requested_output=DNASE, width=501, aggregation_type=DIFF_LOG2_SUM)	EFO:0005715 DNase-seq	DNase-seq	EFO:0005715	WERI-Rb-1	cell_line		0.050309658	0.0503097	0.721776	0.72177625
chr19:44886339:A>G	chr19:44820803-44951875:.	DNASE	CenterMaskScorer(requested_output=DNASE, width=501, aggregation_type=DIFF_LOG2_SUM)	EFO:0002234 DNase-seq	DNase-seq	EFO:0002234	MG63	cell_line		0.050258636	0.0502586	0.721776	0.72177625
chr19:1812683:G>A	chr19:1747147-1878219:.	CAGE	CenterMaskScorer(requested_output=CAGE, width=501, aggregation_type=DIFF_LOG2_SUM)	hCAGE CL:0002328	hCAGE	CL:0002328	bronchial epithelial cell	primary_cell		-0.05024433	0.0502443	0.940451	-0.94045055
chr19:1812683:G>A	chr19:1747147-1878219:.	CHIP_TF	CenterMaskScorer(requested_output=CHIP_TF, width=501, aggregation_type=DIFF_LOG2_SUM)	EFO:0001182 TF ChIP-seq PRDM1 genetically modified (insertion) using site-specific recombination targeting H. sapiens PRDM1	TF ChIP-seq	EFO:0001182	HEK293	cell_line	PRDM1	-0.050239563	0.0502396	0.922194	-0.92219406
chr19:1812683:G>A	chr19:1747147-1878219:.	RNA_SEQ	GeneMaskLFCScorer(requested_output=RNA_SEQ)	CL:0000899 total RNA-seq	total RNA-seq	CL:0000899	T-helper 17 cell	primary_cell		-0.050238132	0.0502381	0.999722	-0.9997225
chr8:94948283:T>C	chr8:94882747-95013819:.	SPLICE_JUNCTIONS	SpliceJunctionScorer()	junction_EFO:0001193 total RNA-seq	total RNA-seq	EFO:0001193	HT-29	cell_line		0.050231934	0.0502319	0.975119	0.97511876
chr8:94953467:A>G	chr8:94887931-95019003:.	ATAC	CenterMaskScorer(requested_output=ATAC, width=501, aggregation_type=DIFF_LOG2_SUM)	UBERON:0007610 ATAC-seq	ATAC-seq	UBERON:0007610	tibial artery	tissue		0.050231934	0.0502319	0.902982	0.90298235
chr8:94953467:A>G	chr8:94887931-95019003:.	DNASE	CenterMaskScorer(requested_output=DNASE, width=501, aggregation_type=DIFF_LOG2_SUM)	EFO:0002106 DNase-seq	DNase-seq	EFO:0002106	A673	cell_line		0.05022645	0.0502264	0.837063	0.83706266
chr19:1812683:G>A	chr19:1747147-1878219:.	DNASE	CenterMaskScorer(requested_output=DNASE, width=501, aggregation_type=DIFF_LOG2_SUM)	CL:0000625 DNase-seq	DNase-seq	CL:0000625	CD8-positive, alpha-beta T cell	primary_cell		-0.05022049	0.0502205	0.862638	-0.8626385
chr5:86885886:A>G	chr5:86820350-86951422:.	ATAC	CenterMaskScorer(requested_output=ATAC, width=501, aggregation_type=DIFF_LOG2_SUM)	CLO:0024877 ATAC-seq	ATAC-seq	CLO:0024877	GM18511	cell_line		-0.05020809	0.0502081	0.898633	-0.8986329
chr16:29975204:A>G	chr16:29909668-30040740:.	DNASE	CenterMaskScorer(requested_output=DNASE, width=501, aggregation_type=DIFF_LOG2_SUM)	UBERON:0002048 DNase-seq	DNase-seq	UBERON:0002048	lung	tissue		0.05019903	0.050199	0.790531	0.79053134
chr8:94953467:A>G	chr8:94887931-95019003:.	DNASE	CenterMaskScorer(requested_output=DNASE, width=501, aggregation_type=DIFF_LOG2_SUM)	UBERON:0000945 DNase-seq	DNase-seq	UBERON:0000945	stomach	tissue		0.050183296	0.0501833	0.772583	0.7725826
chr8:94953467:A>G	chr8:94887931-95019003:.	CHIP_TF	CenterMaskScorer(requested_output=CHIP_TF, width=501, aggregation_type=DIFF_LOG2_SUM)	EFO:0002784 TF ChIP-seq CREB1	TF ChIP-seq	EFO:0002784	GM12878	cell_line	CREB1	0.050162315	0.0501623	0.876682	0.87668186
chr19:1812683:G>A	chr19:1747147-1878219:.	DNASE	CenterMaskScorer(requested_output=DNASE, width=501, aggregation_type=DIFF_LOG2_SUM)	EFO:0003045 DNase-seq	DNase-seq	EFO:0003045	H9	cell_line		0.05015564	0.0501556	0.753308	0.75330776
chr8:94948283:T>C	chr8:94882747-95013819:.	CHIP_TF	CenterMaskScorer(requested_output=CHIP_TF, width=501, aggregation_type=DIFF_LOG2_SUM)	EFO:0002067 TF ChIP-seq BRD4	TF ChIP-seq	EFO:0002067	K562	cell_line	BRD4	-0.050151825	0.0501518	0.94306	-0.9430595
chr19:44878777:G>A	chr19:44813241-44944313:.	DNASE	CenterMaskScorer(requested_output=DNASE, width=501, aggregation_type=DIFF_LOG2_SUM)	UBERON:0018118 DNase-seq	DNase-seq	UBERON:0018118	right renal cortex interstitium	tissue		0.050150394	0.0501504	0.777192	0.77719164
chr16:29975204:A>G	chr16:29909668-30040740:.	CAGE	CenterMaskScorer(requested_output=CAGE, width=501, aggregation_type=DIFF_LOG2_SUM)	hCAGE CL:0000214	hCAGE	CL:0000214	synovial cell	primary_cell		0.050150156	0.0501502	0.923901	0.9239011
chr19:44886339:A>G	chr19:44820803-44951875:.	SPLICE_JUNCTIONS	SpliceJunctionScorer()	junction_CL:0002324 polyA plus RNA-seq	polyA plus RNA-seq	CL:0002324	myoepithelial cell of mammary gland	primary_cell		0.05014038	0.0501404	0.970885	0.9708846
chr8:94948283:T>C	chr8:94882747-95013819:.	ATAC	CenterMaskScorer(requested_output=ATAC, width=501, aggregation_type=DIFF_LOG2_SUM)	UBERON:0002168 ATAC-seq	ATAC-seq	UBERON:0002168	left lung	tissue		0.0501194	0.0501194	0.873985	0.87398493
chr14:52924962:A>G	chr14:52859426-52990498:.	CHIP_TF	CenterMaskScorer(requested_output=CHIP_TF, width=501, aggregation_type=DIFF_LOG2_SUM)	EFO:0001187 TF ChIP-seq HINFP genetically modified (insertion) using CRISPR targeting H. sapiens HINFP	TF ChIP-seq	EFO:0001187	HepG2	cell_line	HINFP	0.05011177	0.0501118	0.889375	0.88937473
chr8:94953467:A>G	chr8:94887931-95019003:.	SPLICE_JUNCTIONS	SpliceJunctionScorer()	junction_UBERON:0009834 total RNA-seq	total RNA-seq	UBERON:0009834	dorsolateral prefrontal cortex	tissue		0.050109863	0.0501099	0.957496	0.95749575
chr8:94948283:T>C	chr8:94882747-95013819:.	DNASE	CenterMaskScorer(requested_output=DNASE, width=501, aggregation_type=DIFF_LOG2_SUM)	UBERON:0001322 DNase-seq	DNase-seq	UBERON:0001322	sciatic nerve	tissue		0.050061226	0.0500612	0.772583	0.7725826
chr8:94948283:T>C	chr8:94882747-95013819:.	SPLICE_JUNCTIONS	SpliceJunctionScorer()	junction_EFO:0002819 total RNA-seq	total RNA-seq	EFO:0002819	Calu3	cell_line		0.050048828	0.0500488	0.973974	0.9739743
chr16:29975204:A>G	chr16:29909668-30040740:.	ATAC	CenterMaskScorer(requested_output=ATAC, width=501, aggregation_type=DIFF_LOG2_SUM)	CLO:0024898 ATAC-seq	ATAC-seq	CLO:0024898	GM18520	cell_line		0.05003929	0.0500393	0.865561	0.8655608
chr8:94953467:A>G	chr8:94887931-95019003:.	DNASE	CenterMaskScorer(requested_output=DNASE, width=501, aggregation_type=DIFF_LOG2_SUM)	EFO:0005283 DNase-seq	DNase-seq	EFO:0005283	HS-27A	cell_line		-0.05002594	0.0500259	0.891761	-0.8917613
chr16:29975204:A>G	chr16:29909668-30040740:.	CHIP_TF	CenterMaskScorer(requested_output=CHIP_TF, width=501, aggregation_type=DIFF_LOG2_SUM)	EFO:0002067 TF ChIP-seq RBFOX2	TF ChIP-seq	EFO:0002067	K562	cell_line	RBFOX2	0.05002308	0.0500231	0.767891	0.76789063
chr19:1812683:G>A	chr19:1747147-1878219:.	CAGE	CenterMaskScorer(requested_output=CAGE, width=501, aggregation_type=DIFF_LOG2_SUM)	hCAGE CL:0002252	hCAGE	CL:0002252	epithelial cell of esophagus	primary_cell		-0.050020695	0.0500207	0.925572	-0.92557216
chr16:29975204:A>G	chr16:29909668-30040740:.	DNASE	CenterMaskScorer(requested_output=DNASE, width=501, aggregation_type=DIFF_LOG2_SUM)	CL:0002618 DNase-seq	DNase-seq	CL:0002618	endothelial cell of umbilical vein	primary_cell		0.04996872	0.0499687	0.850352	0.850352
chr8:94953467:A>G	chr8:94887931-95019003:.	DNASE	CenterMaskScorer(requested_output=DNASE, width=501, aggregation_type=DIFF_LOG2_SUM)	CL:0000182 DNase-seq	DNase-seq	CL:0000182	hepatocyte	in_vitro_differentiated_cells		0.04996586	0.0499659	0.826399	0.8263989
chr8:94953467:A>G	chr8:94887931-95019003:.	DNASE	CenterMaskScorer(requested_output=DNASE, width=501, aggregation_type=DIFF_LOG2_SUM)	EFO:0002067 DNase-seq	DNase-seq	EFO:0002067	K562	cell_line		0.04993391	0.0499339	0.781719	0.7817188
chr16:30022312:C>T	chr16:29956776-30087848:.	CHIP_TF	CenterMaskScorer(requested_output=CHIP_TF, width=501, aggregation_type=DIFF_LOG2_SUM)	EFO:0001187 TF ChIP-seq ZMYM3 genetically modified (insertion) using CRISPR targeting H. sapiens ZMYM3	TF ChIP-seq	EFO:0001187	HepG2	cell_line	ZMYM3	-0.04992485	0.0499248	0.853515	-0.85351515
chr8:94948283:T>C	chr8:94882747-95013819:.	CHIP_TF	CenterMaskScorer(requested_output=CHIP_TF, width=501, aggregation_type=DIFF_LOG2_SUM)	EFO:0005715 TF ChIP-seq CTCF	TF ChIP-seq	EFO:0005715	WERI-Rb-1	cell_line	CTCF	0.049891472	0.0498915	0.840483	0.8404825
chr8:94953467:A>G	chr8:94887931-95019003:.	CHIP_HISTONE	CenterMaskScorer(requested_output=CHIP_HISTONE, width=2001, aggregation_type=DIFF_LOG2_SUM)	CL:0000127 Histone ChIP-seq H3K4me2	Histone ChIP-seq	CL:0000127	astrocyte	primary_cell		0.049871445	0.0498714	0.936319	0.93631864
chr16:29975204:A>G	chr16:29909668-30040740:.	CAGE	CenterMaskScorer(requested_output=CAGE, width=501, aggregation_type=DIFF_LOG2_SUM)	hCAGE CL:0002453	hCAGE	CL:0002453	oligodendrocyte precursor cell	primary_cell		0.049868345	0.0498683	0.933411	0.9334114
chr8:94953467:A>G	chr8:94887931-95019003:.	DNASE	CenterMaskScorer(requested_output=DNASE, width=501, aggregation_type=DIFF_LOG2_SUM)	UBERON:0001870 DNase-seq	DNase-seq	UBERON:0001870	frontal cortex	tissue		0.049829006	0.049829	0.891761	0.8917613
chr16:29975204:A>G	chr16:29909668-30040740:.	DNASE	CenterMaskScorer(requested_output=DNASE, width=501, aggregation_type=DIFF_LOG2_SUM)	UBERON:0011907 DNase-seq	DNase-seq	UBERON:0011907	gastrocnemius medialis	tissue		0.049804688	0.0498047	0.772583	0.7725826
chr8:94948283:T>C	chr8:94882747-95013819:.	ATAC	CenterMaskScorer(requested_output=ATAC, width=501, aggregation_type=DIFF_LOG2_SUM)	UBERON:0000056 ATAC-seq	ATAC-seq	UBERON:0000056	ureter	tissue		0.049797535	0.0497975	0.922194	0.92219406
chr16:29975204:A>G	chr16:29909668-30040740:.	DNASE	CenterMaskScorer(requested_output=DNASE, width=501, aggregation_type=DIFF_LOG2_SUM)	UBERON:0002129 DNase-seq	DNase-seq	UBERON:0002129	cerebellar cortex	tissue		0.049794197	0.0497942	0.826399	0.8263989
chr19:44886339:A>G	chr19:44820803-44951875:.	SPLICE_JUNCTIONS	SpliceJunctionScorer()	junction_CL:0000100 total RNA-seq	total RNA-seq	CL:0000100	motor neuron	in_vitro_differentiated_cells		0.04977417	0.0497742	0.961951	0.96195054
chr8:94953467:A>G	chr8:94887931-95019003:.	CHIP_TF	CenterMaskScorer(requested_output=CHIP_TF, width=501, aggregation_type=DIFF_LOG2_SUM)	EFO:0002784 TF ChIP-seq IKZF2	TF ChIP-seq	EFO:0002784	GM12878	cell_line	IKZF2	0.04975319	0.0497532	0.90509	0.9050901
chr17:63483402:T>C	chr17:63417866-63548938:.	CHIP_TF	CenterMaskScorer(requested_output=CHIP_TF, width=501, aggregation_type=DIFF_LOG2_SUM)	EFO:0002067 TF ChIP-seq IKZF1	TF ChIP-seq	EFO:0002067	K562	cell_line	IKZF1	0.04975319	0.0497532	0.859657	0.8596574
chr19:44886339:A>G	chr19:44820803-44951875:.	SPLICE_JUNCTIONS	SpliceJunctionScorer()	junction_UBERON:0000016 polyA plus RNA-seq	polyA plus RNA-seq	UBERON:0000016	endocrine pancreas	tissue		0.049743652	0.0497437	0.96744	0.96744037
chr8:94953467:A>G	chr8:94887931-95019003:.	DNASE	CenterMaskScorer(requested_output=DNASE, width=501, aggregation_type=DIFF_LOG2_SUM)	EFO:0006639 DNase-seq	DNase-seq	EFO:0006639	LoVo	cell_line		-0.049741745	0.0497417	0.909176	-0.90917575
chr19:44878777:G>A	chr19:44813241-44944313:.	CHIP_HISTONE	CenterMaskScorer(requested_output=CHIP_HISTONE, width=2001, aggregation_type=DIFF_LOG2_SUM)	EFO:0001203 Histone ChIP-seq H3K4me2	Histone ChIP-seq	EFO:0001203	MCF-7	cell_line		0.049739838	0.0497398	0.946766	0.946766
chr19:1812683:G>A	chr19:1747147-1878219:.	CHIP_HISTONE	CenterMaskScorer(requested_output=CHIP_HISTONE, width=2001, aggregation_type=DIFF_LOG2_SUM)	CL:0001059 Histone ChIP-seq H3K27ac	Histone ChIP-seq	CL:0001059	common myeloid progenitor, CD34-positive	primary_cell		-0.049728394	0.0497284	0.96834	-0.96833974
chr16:29975204:A>G	chr16:29909668-30040740:.	CHIP_TF	CenterMaskScorer(requested_output=CHIP_TF, width=501, aggregation_type=DIFF_LOG2_SUM)	EFO:0002784 TF ChIP-seq ATF7	TF ChIP-seq	EFO:0002784	GM12878	cell_line	ATF7	0.04972744	0.0497274	0.876682	0.87668186
chr19:1812683:G>A	chr19:1747147-1878219:.	CHIP_HISTONE	CenterMaskScorer(requested_output=CHIP_HISTONE, width=2001, aggregation_type=DIFF_LOG2_SUM)	CL:0000134 Histone ChIP-seq H3K9ac	Histone ChIP-seq	CL:0000134	mesenchymal stem cell	primary_cell		-0.04971695	0.049717	0.953488	-0.95348793
chr19:1812683:G>A	chr19:1747147-1878219:.	CHIP_HISTONE	CenterMaskScorer(requested_output=CHIP_HISTONE, width=2001, aggregation_type=DIFF_LOG2_SUM)	CL:0001054 Histone ChIP-seq H3K27me3	Histone ChIP-seq	CL:0001054	CD14-positive monocyte	primary_cell		0.04971218	0.0497122	0.965332	0.96533185
chr8:94948283:T>C	chr8:94882747-95013819:.	CHIP_TF	CenterMaskScorer(requested_output=CHIP_TF, width=501, aggregation_type=DIFF_LOG2_SUM)	EFO:0001182 TF ChIP-seq ZNF341 genetically modified (insertion) using site-specific recombination targeting H. sapiens ZNF341	TF ChIP-seq	EFO:0001182	HEK293	cell_line	ZNF341	0.04968071	0.0496807	0.909176	0.90917575
chr19:1812683:G>A	chr19:1747147-1878219:.	CHIP_HISTONE	CenterMaskScorer(requested_output=CHIP_HISTONE, width=2001, aggregation_type=DIFF_LOG2_SUM)	UBERON:0001323 Histone ChIP-seq H3K27ac	Histone ChIP-seq	UBERON:0001323	tibial nerve	tissue		-0.049678802	0.0496788	0.937726	-0.93772584
chr16:29975204:A>G	chr16:29909668-30040740:.	CHIP_TF	CenterMaskScorer(requested_output=CHIP_TF, width=501, aggregation_type=DIFF_LOG2_SUM)	EFO:0001182 TF ChIP-seq CTCF	TF ChIP-seq	EFO:0001182	HEK293	cell_line	CTCF	0.04966736	0.0496674	0.859657	0.8596574
chr16:29975204:A>G	chr16:29909668-30040740:.	CHIP_TF	CenterMaskScorer(requested_output=CHIP_TF, width=501, aggregation_type=DIFF_LOG2_SUM)	EFO:0002067 TF ChIP-seq NR2F6	TF ChIP-seq	EFO:0002067	K562	cell_line	NR2F6	-0.04966736	0.0496674	0.918669	-0.91866904
chr8:94948283:T>C	chr8:94882747-95013819:.	DNASE	CenterMaskScorer(requested_output=DNASE, width=501, aggregation_type=DIFF_LOG2_SUM)	NTR:0001484 DNase-seq	DNase-seq	NTR:0001484	islet precursor cell	in_vitro_differentiated_cells		0.049664497	0.0496645	0.743154	0.7431538
chr19:1812683:G>A	chr19:1747147-1878219:.	DNASE	CenterMaskScorer(requested_output=DNASE, width=501, aggregation_type=DIFF_LOG2_SUM)	CL:0000788 DNase-seq	DNase-seq	CL:0000788	naive B cell	primary_cell		-0.049660683	0.0496607	0.923901	-0.9239011
chr5:86885886:A>G	chr5:86820350-86951422:.	CHIP_TF	CenterMaskScorer(requested_output=CHIP_TF, width=501, aggregation_type=DIFF_LOG2_SUM)	EFO:0001203 TF ChIP-seq E2F1 stably expressing N-terminal HA-tagged E2F1	TF ChIP-seq	EFO:0001203	MCF-7	cell_line	E2F1	0.04965496	0.049655	0.763115	0.7631148
chr8:94948283:T>C	chr8:94882747-95013819:.	CHIP_TF	CenterMaskScorer(requested_output=CHIP_TF, width=501, aggregation_type=DIFF_LOG2_SUM)	EFO:0030018 TF ChIP-seq Cebpa	TF ChIP-seq	EFO:0030018	BLaER1	cell_line	Cebpa	0.0496521	0.0496521	0.891761	0.8917613
chr19:1812683:G>A	chr19:1747147-1878219:.	CAGE	CenterMaskScorer(requested_output=CAGE, width=501, aggregation_type=DIFF_LOG2_SUM)	hCAGE CL:0000216	hCAGE	CL:0000216	Sertoli cell	primary_cell		-0.049651146	0.0496511	0.947949	-0.9479486
chr8:94953467:A>G	chr8:94887931-95019003:.	CAGE	CenterMaskScorer(requested_output=CAGE, width=501, aggregation_type=DIFF_LOG2_SUM)	hCAGE CL:0000650	hCAGE	CL:0000650	mesangial cell	primary_cell		0.04964958	0.0496496	0.95845	0.9584504
chr5:86885886:A>G	chr5:86820350-86951422:.	ATAC	CenterMaskScorer(requested_output=ATAC, width=501, aggregation_type=DIFF_LOG2_SUM)	CLO:0015947 ATAC-seq	ATAC-seq	CLO:0015947	GM21423	cell_line		-0.049628258	0.0496283	0.918669	-0.91866904
chr8:94953467:A>G	chr8:94887931-95019003:.	CHIP_HISTONE	CenterMaskScorer(requested_output=CHIP_HISTONE, width=2001, aggregation_type=DIFF_LOG2_SUM)	UBERON:0000948 Histone ChIP-seq H3K9ac	Histone ChIP-seq	UBERON:0000948	heart	tissue		0.04957676	0.0495768	0.959379	0.9593788
chr19:1812683:G>A	chr19:1747147-1878219:.	CHIP_TF	CenterMaskScorer(requested_output=CHIP_TF, width=501, aggregation_type=DIFF_LOG2_SUM)	UBERON:0001323 TF ChIP-seq POLR2A	TF ChIP-seq	UBERON:0001323	tibial nerve	tissue	POLR2A	-0.049574852	0.0495749	0.961175	-0.961175
chr19:1812683:G>A	chr19:1747147-1878219:.	CHIP_TF	CenterMaskScorer(requested_output=CHIP_TF, width=501, aggregation_type=DIFF_LOG2_SUM)	EFO:0003042 TF ChIP-seq POLR2AphosphoS5	TF ChIP-seq	EFO:0003042	H1	cell_line	POLR2AphosphoS5	0.049560547	0.0495605	0.799028	0.7990283
chr19:44878777:G>A	chr19:44813241-44944313:.	CHIP_TF	CenterMaskScorer(requested_output=CHIP_TF, width=501, aggregation_type=DIFF_LOG2_SUM)	EFO:0001203 TF ChIP-seq CEBPB	TF ChIP-seq	EFO:0001203	MCF-7	cell_line	CEBPB	0.049559593	0.0495596	0.873985	0.87398493
chr19:44886339:A>G	chr19:44820803-44951875:.	DNASE	CenterMaskScorer(requested_output=DNASE, width=501, aggregation_type=DIFF_LOG2_SUM)	CL:0001042 DNase-seq	DNase-seq	CL:0001042	T-helper 22 cell	primary_cell		0.049550056	0.0495501	0.807218	0.8072176
chr19:44886339:A>G	chr19:44820803-44951875:.	DNASE	CenterMaskScorer(requested_output=DNASE, width=501, aggregation_type=DIFF_LOG2_SUM)	EFO:0001221 DNase-seq	DNase-seq	EFO:0001221	NCI-H929	cell_line		0.04953909	0.0495391	0.772583	0.7725826
chr16:29975204:A>G	chr16:29909668-30040740:.	CHIP_TF	CenterMaskScorer(requested_output=CHIP_TF, width=501, aggregation_type=DIFF_LOG2_SUM)	EFO:0002067 TF ChIP-seq MAX genetically modified (insertion) using CRISPR targeting H. sapiens MAX	TF ChIP-seq	EFO:0002067	K562	cell_line	MAX	0.04951954	0.0495195	0.826399	0.8263989
chr19:1812683:G>A	chr19:1747147-1878219:.	PROCAP	CenterMaskScorer(requested_output=PROCAP, width=501, aggregation_type=DIFF_LOG2_SUM)	ENCSR797DEF	PRO-cap	EFO:0002819	Calu3	cell_line		-0.04950714	0.0495071	0.891761	-0.8917613
chr8:94953467:A>G	chr8:94887931-95019003:.	CAGE	CenterMaskScorer(requested_output=CAGE, width=501, aggregation_type=DIFF_LOG2_SUM)	hCAGE UBERON:0001359	hCAGE	UBERON:0001359	cerebrospinal fluid	tissue		0.049503326	0.0495033	0.909176	0.90917575
chr8:94953467:A>G	chr8:94887931-95019003:.	DNASE	CenterMaskScorer(requested_output=DNASE, width=501, aggregation_type=DIFF_LOG2_SUM)	UBERON:0008367 DNase-seq	DNase-seq	UBERON:0008367	breast epithelium	tissue		0.049497604	0.0494976	0.786165	0.78616506
chr19:1812683:G>A	chr19:1747147-1878219:.	CHIP_TF	CenterMaskScorer(requested_output=CHIP_TF, width=501, aggregation_type=DIFF_LOG2_SUM)	EFO:0002791 TF ChIP-seq MXI1	TF ChIP-seq	EFO:0002791	HeLa-S3	cell_line	MXI1	0.04949379	0.0494938	0.891761	0.8917613
chr19:1812683:G>A	chr19:1747147-1878219:.	CHIP_TF	CenterMaskScorer(requested_output=CHIP_TF, width=501, aggregation_type=DIFF_LOG2_SUM)	EFO:0002067 TF ChIP-seq GMEB1	TF ChIP-seq	EFO:0002067	K562	cell_line	GMEB1	-0.049481392	0.0494814	0.936319	-0.93631864
chr16:29975204:A>G	chr16:29909668-30040740:.	CAGE	CenterMaskScorer(requested_output=CAGE, width=501, aggregation_type=DIFF_LOG2_SUM)	hCAGE CL:0002548	hCAGE	CL:0002548	cardiac fibroblast	primary_cell		0.04947996	0.04948	0.952428	0.95242816
chr8:94953467:A>G	chr8:94887931-95019003:.	CAGE	CenterMaskScorer(requested_output=CAGE, width=501, aggregation_type=DIFF_LOG2_SUM)	hCAGE UBERON:0001882	hCAGE	UBERON:0001882	nucleus accumbens	tissue		0.049452126	0.0494521	0.93191	0.93191016
chr19:1812683:G>A	chr19:1747147-1878219:.	CAGE	CenterMaskScorer(requested_output=CAGE, width=501, aggregation_type=DIFF_LOG2_SUM)	hCAGE CL:0002579	hCAGE	CL:0002579	omentum preadipocyte	primary_cell		-0.049444675	0.0494447	0.951345	-0.95134485
chr8:94948283:T>C	chr8:94882747-95013819:.	SPLICE_JUNCTIONS	SpliceJunctionScorer()	junction_UBERON:0001323 total RNA-seq	total RNA-seq	UBERON:0001323	tibial nerve	tissue		0.049438477	0.0494385	0.97153	0.9715297
chr19:1812683:G>A	chr19:1747147-1878219:.	CHIP_TF	CenterMaskScorer(requested_output=CHIP_TF, width=501, aggregation_type=DIFF_LOG2_SUM)	EFO:0002067 TF ChIP-seq ELF1	TF ChIP-seq	EFO:0002067	K562	cell_line	ELF1	-0.04943371	0.0494337	0.939103	-0.93910295
chr8:94948283:T>C	chr8:94882747-95013819:.	DNASE	CenterMaskScorer(requested_output=DNASE, width=501, aggregation_type=DIFF_LOG2_SUM)	EFO:0006270 DNase-seq	DNase-seq	EFO:0006270	AG04450	cell_line		0.049426556	0.0494266	0.822706	0.8227062
chr19:44878777:G>A	chr19:44813241-44944313:.	DNASE	CenterMaskScorer(requested_output=DNASE, width=501, aggregation_type=DIFF_LOG2_SUM)	UBERON:0005270 DNase-seq	DNase-seq	UBERON:0005270	renal cortex interstitium	tissue		0.04942465	0.0494247	0.758254	0.7582542
chr8:94953467:A>G	chr8:94887931-95019003:.	DNASE	CenterMaskScorer(requested_output=DNASE, width=501, aggregation_type=DIFF_LOG2_SUM)	NTR:0000521 DNase-seq	DNase-seq	NTR:0000521	fibroblast of skin of left biceps	primary_cell		-0.049421787	0.0494218	0.873985	-0.87398493
chr8:94948283:T>C	chr8:94882747-95013819:.	DNASE	CenterMaskScorer(requested_output=DNASE, width=501, aggregation_type=DIFF_LOG2_SUM)	CL:0002551 DNase-seq	DNase-seq	CL:0002551	fibroblast of dermis	primary_cell		0.049419403	0.0494194	0.721776	0.72177625
chr19:44878777:G>A	chr19:44813241-44944313:.	CHIP_TF	CenterMaskScorer(requested_output=CHIP_TF, width=501, aggregation_type=DIFF_LOG2_SUM)	CL:0002328 TF ChIP-seq CTCF	TF ChIP-seq	CL:0002328	bronchial epithelial cell	primary_cell	CTCF	0.049412727	0.0494127	0.859657	0.8596574
chr19:1812683:G>A	chr19:1747147-1878219:.	CHIP_HISTONE	CenterMaskScorer(requested_output=CHIP_HISTONE, width=2001, aggregation_type=DIFF_LOG2_SUM)	CL:0000515 Histone ChIP-seq H3K9ac	Histone ChIP-seq	CL:0000515	skeletal muscle myoblast	primary_cell		-0.049411774	0.0494118	0.969746	-0.9697459
chr14:52924962:A>G	chr14:52859426-52990498:.	CHIP_TF	CenterMaskScorer(requested_output=CHIP_TF, width=501, aggregation_type=DIFF_LOG2_SUM)	EFO:0001187 TF ChIP-seq CEBPD genetically modified (insertion) using CRISPR targeting H. sapiens CEBPD	TF ChIP-seq	EFO:0001187	HepG2	cell_line	CEBPD	0.049407005	0.049407	0.862638	0.8626385
chr19:44886339:A>G	chr19:44820803-44951875:.	SPLICE_JUNCTIONS	SpliceJunctionScorer()	junction_EFO:0001086 polyA plus RNA-seq	polyA plus RNA-seq	EFO:0001086	A549	cell_line		0.04937744	0.0493774	0.96744	0.96744037
chr5:86885886:A>G	chr5:86820350-86951422:.	DNASE	CenterMaskScorer(requested_output=DNASE, width=501, aggregation_type=DIFF_LOG2_SUM)	EFO:0000681 DNase-seq	DNase-seq	EFO:0000681	RCC	cell_line		-0.049371958	0.049372	0.822706	-0.8227062
chr5:86885886:A>G	chr5:86820350-86951422:.	CHIP_HISTONE	CenterMaskScorer(requested_output=CHIP_HISTONE, width=2001, aggregation_type=DIFF_LOG2_SUM)	CL:0002327 Histone ChIP-seq H3K4me2	Histone ChIP-seq	CL:0002327	mammary epithelial cell	primary_cell		-0.049345016	0.049345	0.944322	-0.94432205
chr8:94948283:T>C	chr8:94882747-95013819:.	CAGE	CenterMaskScorer(requested_output=CAGE, width=501, aggregation_type=DIFF_LOG2_SUM)	hCAGE UBERON:0001013	hCAGE	UBERON:0001013	adipose tissue	tissue		-0.04933548	0.0493355	0.923901	-0.9239011
chr8:94948283:T>C	chr8:94882747-95013819:.	CHIP_TF	CenterMaskScorer(requested_output=CHIP_TF, width=501, aggregation_type=DIFF_LOG2_SUM)	EFO:0002067 TF ChIP-seq RAD51	TF ChIP-seq	EFO:0002067	K562	cell_line	RAD51	-0.049326897	0.0493269	0.940451	-0.94045055
chr19:44886339:A>G	chr19:44820803-44951875:.	PROCAP	CenterMaskScorer(requested_output=PROCAP, width=501, aggregation_type=DIFF_LOG2_SUM)	ENCSR182QNJ	PRO-cap	EFO:0001099	Caco-2	cell_line		0.049319506	0.0493195	0.881915	0.8819146
chr19:44878777:G>A	chr19:44813241-44944313:.	DNASE	CenterMaskScorer(requested_output=DNASE, width=501, aggregation_type=DIFF_LOG2_SUM)	EFO:0001196 DNase-seq	DNase-seq	EFO:0001196	IMR-90	cell_line		0.049314022	0.049314	0.822706	0.8227062
chr8:94953467:A>G	chr8:94887931-95019003:.	CAGE	CenterMaskScorer(requested_output=CAGE, width=501, aggregation_type=DIFF_LOG2_SUM)	hCAGE UBERON:0001872	hCAGE	UBERON:0001872	parietal lobe	tissue		0.049274564	0.0492746	0.913094	0.91309357
chr8:94948283:T>C	chr8:94882747-95013819:.	DNASE	CenterMaskScorer(requested_output=DNASE, width=501, aggregation_type=DIFF_LOG2_SUM)	CL:0001042 DNase-seq	DNase-seq	CL:0001042	T-helper 22 cell	primary_cell		0.049272537	0.0492725	0.807218	0.8072176
chr19:1812683:G>A	chr19:1747147-1878219:.	DNASE	CenterMaskScorer(requested_output=DNASE, width=501, aggregation_type=DIFF_LOG2_SUM)	CL:0001044 DNase-seq	DNase-seq	CL:0001044	effector CD4-positive, alpha-beta T cell	primary_cell		-0.049269676	0.0492697	0.847126	-0.8471262
chr8:94948283:T>C	chr8:94882747-95013819:.	SPLICE_JUNCTIONS	SpliceJunctionScorer()	junction_UBERON:0001515 total RNA-seq	total RNA-seq	UBERON:0001515	thoracic aorta	tissue		0.04925537	0.0492554	0.972779	0.9727787
chr8:94948283:T>C	chr8:94882747-95013819:.	PROCAP	CenterMaskScorer(requested_output=PROCAP, width=501, aggregation_type=DIFF_LOG2_SUM)	ENCSR860TYZ	PRO-cap	EFO:0001200	MCF 10A	cell_line		0.04924631	0.0492463	0.91685	0.91684973
chr8:94948283:T>C	chr8:94882747-95013819:.	CHIP_TF	CenterMaskScorer(requested_output=CHIP_TF, width=501, aggregation_type=DIFF_LOG2_SUM)	EFO:0002067 TF ChIP-seq ZSCAN29	TF ChIP-seq	EFO:0002067	K562	cell_line	ZSCAN29	-0.049243927	0.0492439	0.944322	-0.94432205
chr8:94953467:A>G	chr8:94887931-95019003:.	DNASE	CenterMaskScorer(requested_output=DNASE, width=501, aggregation_type=DIFF_LOG2_SUM)	CL:0000084 DNase-seq	DNase-seq	CL:0000084	T-cell	primary_cell		0.049232483	0.0492325	0.837063	0.83706266
chr19:1812683:G>A	chr19:1747147-1878219:.	CAGE	CenterMaskScorer(requested_output=CAGE, width=501, aggregation_type=DIFF_LOG2_SUM)	hCAGE CL:0002620	hCAGE	CL:0002620	skin fibroblast	primary_cell		-0.049232006	0.049232	0.955539	-0.9555388
chr8:94948283:T>C	chr8:94882747-95013819:.	SPLICE_JUNCTIONS	SpliceJunctionScorer()	junction_UBERON:0008971 total RNA-seq	total RNA-seq	UBERON:0008971	left colon	tissue		0.049224854	0.0492249	0.969552	0.9695515
chr19:44878777:G>A	chr19:44813241-44944313:.	CHIP_HISTONE	CenterMaskScorer(requested_output=CHIP_HISTONE, width=2001, aggregation_type=DIFF_LOG2_SUM)	EFO:0002074 Histone ChIP-seq H3K27ac	Histone ChIP-seq	EFO:0002074	PC-3	cell_line		0.049167633	0.0491676	0.951345	0.95134485
chr19:1812683:G>A	chr19:1747147-1878219:.	CAGE	CenterMaskScorer(requested_output=CAGE, width=501, aggregation_type=DIFF_LOG2_SUM)	hCAGE CL:0000569	hCAGE	CL:0000569	cardiac mesenchymal cell	primary_cell		-0.04915762	0.0491576	0.955539	-0.9555388
chr19:44886339:A>G	chr19:44820803-44951875:.	CHIP_TF	CenterMaskScorer(requested_output=CHIP_TF, width=501, aggregation_type=DIFF_LOG2_SUM)	EFO:0002067 TF ChIP-seq ZMYM3	TF ChIP-seq	EFO:0002067	K562	cell_line	ZMYM3	-0.04914379	0.0491438	0.911155	-0.9111552
chr8:94953467:A>G	chr8:94887931-95019003:.	ATAC	CenterMaskScorer(requested_output=ATAC, width=501, aggregation_type=DIFF_LOG2_SUM)	EFO:0010846 ATAC-seq	ATAC-seq	EFO:0010846	HG02678	cell_line		0.04914093	0.0491409	0.889375	0.88937473
chr16:30022312:C>T	chr16:29956776-30087848:.	DNASE	CenterMaskScorer(requested_output=DNASE, width=501, aggregation_type=DIFF_LOG2_SUM)	UBERON:0001515 DNase-seq	DNase-seq	UBERON:0001515	thoracic aorta	tissue		-0.04914093	0.0491409	0.767891	-0.76789063
chr19:44886339:A>G	chr19:44820803-44951875:.	DNASE	CenterMaskScorer(requested_output=DNASE, width=501, aggregation_type=DIFF_LOG2_SUM)	CL:0000138 DNase-seq	DNase-seq	CL:0000138	chondrocyte	in_vitro_differentiated_cells		0.04913664	0.0491366	0.790531	0.79053134
chr19:44886339:A>G	chr19:44820803-44951875:.	SPLICE_JUNCTIONS	SpliceJunctionScorer()	junction_UBERON:0002369 polyA plus RNA-seq	polyA plus RNA-seq	UBERON:0002369	adrenal gland	tissue		0.0491333	0.0491333	0.965188	0.96518815
chr14:52924962:A>G	chr14:52859426-52990498:.	CHIP_TF	CenterMaskScorer(requested_output=CHIP_TF, width=501, aggregation_type=DIFF_LOG2_SUM)	EFO:0001187 TF ChIP-seq SPEN genetically modified (insertion) using CRISPR targeting H. sapiens SPEN	TF ChIP-seq	EFO:0001187	HepG2	cell_line	SPEN	0.049128056	0.0491281	0.886939	0.8869387
chr19:1812683:G>A	chr19:1747147-1878219:.	CHIP_HISTONE	CenterMaskScorer(requested_output=CHIP_HISTONE, width=2001, aggregation_type=DIFF_LOG2_SUM)	UBERON:0001199 Histone ChIP-seq H3K9ac	Histone ChIP-seq	UBERON:0001199	mucosa of stomach	tissue		-0.04909897	0.049099	0.978987	-0.97898656
chr8:94948283:T>C	chr8:94882747-95013819:.	CHIP_TF	CenterMaskScorer(requested_output=CHIP_TF, width=501, aggregation_type=DIFF_LOG2_SUM)	EFO:0002067 TF ChIP-seq ZFX genetically modified (insertion) using CRISPR targeting H. sapiens ZFX	TF ChIP-seq	EFO:0002067	K562	cell_line	ZFX	0.04909134	0.0490913	0.918669	0.91866904
chr8:94948283:T>C	chr8:94882747-95013819:.	DNASE	CenterMaskScorer(requested_output=DNASE, width=501, aggregation_type=DIFF_LOG2_SUM)	EFO:0003045 DNase-seq	DNase-seq	EFO:0003045	H9	cell_line		0.04908657	0.0490866	0.743154	0.7431538
chr16:29975204:A>G	chr16:29909668-30040740:.	CHIP_TF	CenterMaskScorer(requested_output=CHIP_TF, width=501, aggregation_type=DIFF_LOG2_SUM)	EFO:0001187 TF ChIP-seq NRF1	TF ChIP-seq	EFO:0001187	HepG2	cell_line	NRF1	-0.04907608	0.0490761	0.944322	-0.94432205
chr16:30022312:C>T	chr16:29956776-30087848:.	CHIP_TF	CenterMaskScorer(requested_output=CHIP_TF, width=501, aggregation_type=DIFF_LOG2_SUM)	EFO:0001187 TF ChIP-seq ZNF460 genetically modified (insertion) using CRISPR targeting H. sapiens ZNF460	TF ChIP-seq	EFO:0001187	HepG2	cell_line	ZNF460	-0.04905224	0.0490522	0.909176	-0.90917575
chr8:94948283:T>C	chr8:94882747-95013819:.	ATAC	CenterMaskScorer(requested_output=ATAC, width=501, aggregation_type=DIFF_LOG2_SUM)	UBERON:0003889 ATAC-seq	ATAC-seq	UBERON:0003889	fallopian tube	tissue		0.04904461	0.0490446	0.889375	0.88937473
chr8:94948283:T>C	chr8:94882747-95013819:.	SPLICE_JUNCTIONS	SpliceJunctionScorer()	junction_UBERON:0001211 total RNA-seq	total RNA-seq	UBERON:0001211	Peyer's patch	tissue		0.049041748	0.0490417	0.970225	0.9702253
chr8:94953467:A>G	chr8:94887931-95019003:.	CAGE	CenterMaskScorer(requested_output=CAGE, width=501, aggregation_type=DIFF_LOG2_SUM)	hCAGE UBERON:0001875	hCAGE	UBERON:0001875	globus pallidus	tissue		0.049036503	0.0490365	0.92045	0.92045027
chr8:94948283:T>C	chr8:94882747-95013819:.	SPLICE_JUNCTIONS	SpliceJunctionScorer()	junction_UBERON:0002168 total RNA-seq	total RNA-seq	UBERON:0002168	left lung	tissue		0.04901123	0.0490112	0.972779	0.9727787
chr16:29975204:A>G	chr16:29909668-30040740:.	CAGE	CenterMaskScorer(requested_output=CAGE, width=501, aggregation_type=DIFF_LOG2_SUM)	hCAGE UBERON:0000948	hCAGE	UBERON:0000948	heart	tissue		0.04900825	0.0490083	0.945557	0.94555736
chr19:44878777:G>A	chr19:44813241-44944313:.	CHIP_TF	CenterMaskScorer(requested_output=CHIP_TF, width=501, aggregation_type=DIFF_LOG2_SUM)	EFO:0001182 TF ChIP-seq GLIS1 genetically modified (insertion) using site-specific recombination targeting H. sapiens GLIS1	TF ChIP-seq	EFO:0001182	HEK293	cell_line	GLIS1	0.048999786	0.0489998	0.822706	0.8227062
chr8:94953467:A>G	chr8:94887931-95019003:.	DNASE	CenterMaskScorer(requested_output=DNASE, width=501, aggregation_type=DIFF_LOG2_SUM)	EFO:0007598 DNase-seq	DNase-seq	EFO:0007598	HAP-1	cell_line		0.048993587	0.0489936	0.856617	0.8566166
chr8:94948283:T>C	chr8:94882747-95013819:.	SPLICE_JUNCTIONS	SpliceJunctionScorer()	junction_CL:0000895 total RNA-seq	total RNA-seq	CL:0000895	naive thymus-derived CD4-positive, alpha-beta T cell	primary_cell		0.048980713	0.0489807	0.969552	0.9695515
chr8:94948283:T>C	chr8:94882747-95013819:.	CHIP_TF	CenterMaskScorer(requested_output=CHIP_TF, width=501, aggregation_type=DIFF_LOG2_SUM)	EFO:0001187 TF ChIP-seq HDAC2 genetically modified (insertion) using CRISPR targeting H. sapiens HDAC2	TF ChIP-seq	EFO:0001187	HepG2	cell_line	HDAC2	-0.048977852	0.0489779	0.918669	-0.91866904
chr16:30022312:C>T	chr16:29956776-30087848:.	CHIP_TF	CenterMaskScorer(requested_output=CHIP_TF, width=501, aggregation_type=DIFF_LOG2_SUM)	EFO:0002067 TF ChIP-seq CEBPB	TF ChIP-seq	EFO:0002067	K562	cell_line	CEBPB	-0.04896736	0.0489674	0.909176	-0.90917575
chr16:29975204:A>G	chr16:29909668-30040740:.	CAGE	CenterMaskScorer(requested_output=CAGE, width=501, aggregation_type=DIFF_LOG2_SUM)	hCAGE CL:0002166	hCAGE	CL:0002166	epithelial cell of Malassez	primary_cell		0.048959732	0.0489597	0.946766	0.946766
chr8:94948283:T>C	chr8:94882747-95013819:.	SPLICE_JUNCTIONS	SpliceJunctionScorer()	junction_UBERON:0002113 total RNA-seq	total RNA-seq	UBERON:0002113	kidney	tissue		0.048950195	0.0489502	0.97153	0.9715297
chr19:44878777:G>A	chr19:44813241-44944313:.	DNASE	CenterMaskScorer(requested_output=DNASE, width=501, aggregation_type=DIFF_LOG2_SUM)	CL:0000863 DNase-seq	DNase-seq	CL:0000863	inflammatory macrophage	primary_cell		0.048947573	0.0489476	0.799028	0.7990283
chr8:94953467:A>G	chr8:94887931-95019003:.	CHIP_HISTONE	CenterMaskScorer(requested_output=CHIP_HISTONE, width=2001, aggregation_type=DIFF_LOG2_SUM)	EFO:0002167 Histone ChIP-seq H2AFZ	Histone ChIP-seq	EFO:0002167	DOHH2	cell_line		0.048947334	0.0489473	0.962893	0.96289337
chr19:1812683:G>A	chr19:1747147-1878219:.	CHIP_TF	CenterMaskScorer(requested_output=CHIP_TF, width=501, aggregation_type=DIFF_LOG2_SUM)	EFO:0002784 TF ChIP-seq EBF1	TF ChIP-seq	EFO:0002784	GM12878	cell_line	EBF1	-0.048934937	0.0489349	0.871233	-0.8712331
chr8:94953467:A>G	chr8:94887931-95019003:.	DNASE	CenterMaskScorer(requested_output=DNASE, width=501, aggregation_type=DIFF_LOG2_SUM)	UBERON:0010414 DNase-seq	DNase-seq	UBERON:0010414	omental fat pad	tissue		0.048928738	0.0489287	0.794819	0.79481876
chr5:86885886:A>G	chr5:86820350-86951422:.	CHIP_HISTONE	CenterMaskScorer(requested_output=CHIP_HISTONE, width=2001, aggregation_type=DIFF_LOG2_SUM)	UBERON:0012488 Histone ChIP-seq H3K9me3	Histone ChIP-seq	UBERON:0012488	muscle layer of duodenum	tissue		0.048915863	0.0489159	0.957501	0.9575012
chr19:44878777:G>A	chr19:44813241-44944313:.	CHIP_TF	CenterMaskScorer(requested_output=CHIP_TF, width=501, aggregation_type=DIFF_LOG2_SUM)	EFO:0002791 TF ChIP-seq RAD21	TF ChIP-seq	EFO:0002791	HeLa-S3	cell_line	RAD21	0.048909664	0.0489097	0.826399	0.8263989
chr16:29975204:A>G	chr16:29909668-30040740:.	DNASE	CenterMaskScorer(requested_output=DNASE, width=501, aggregation_type=DIFF_LOG2_SUM)	EFO:0003045 DNase-seq	DNase-seq	EFO:0003045	H9	cell_line		0.048876286	0.0488763	0.743154	0.7431538
chr8:94948283:T>C	chr8:94882747-95013819:.	CHIP_TF	CenterMaskScorer(requested_output=CHIP_TF, width=501, aggregation_type=DIFF_LOG2_SUM)	EFO:0002067 TF ChIP-seq TOE1	TF ChIP-seq	EFO:0002067	K562	cell_line	TOE1	-0.048867226	0.0488672	0.937726	-0.93772584
chr19:1812683:G>A	chr19:1747147-1878219:.	CAGE	CenterMaskScorer(requested_output=CAGE, width=501, aggregation_type=DIFF_LOG2_SUM)	LQhCAGE CL:0000077	LQhCAGE	CL:0000077	mesothelial cell	primary_cell		-0.04885912	0.0488591	0.947949	-0.9479486
chr19:1812683:G>A	chr19:1747147-1878219:.	CHIP_TF	CenterMaskScorer(requested_output=CHIP_TF, width=501, aggregation_type=DIFF_LOG2_SUM)	EFO:0002784 TF ChIP-seq CREM	TF ChIP-seq	EFO:0002784	GM12878	cell_line	CREM	-0.04883766	0.0488377	0.934881	-0.93488073
chr16:29975204:A>G	chr16:29909668-30040740:.	DNASE	CenterMaskScorer(requested_output=DNASE, width=501, aggregation_type=DIFF_LOG2_SUM)	CL:0000084 DNase-seq	DNase-seq	CL:0000084	T-cell	primary_cell		0.0488348	0.0488348	0.837063	0.83706266
chr8:94948283:T>C	chr8:94882747-95013819:.	CHIP_TF	CenterMaskScorer(requested_output=CHIP_TF, width=501, aggregation_type=DIFF_LOG2_SUM)	EFO:0002067 TF ChIP-seq ASH1L	TF ChIP-seq	EFO:0002067	K562	cell_line	ASH1L	-0.048814774	0.0488148	0.954525	-0.95452464
chr8:94953467:A>G	chr8:94887931-95019003:.	ATAC	CenterMaskScorer(requested_output=ATAC, width=501, aggregation_type=DIFF_LOG2_SUM)	CLO:0015900 ATAC-seq	ATAC-seq	CLO:0015900	GM21367	cell_line		0.04877615	0.0487761	0.894099	0.8940993
chr16:29975204:A>G	chr16:29909668-30040740:.	DNASE	CenterMaskScorer(requested_output=DNASE, width=501, aggregation_type=DIFF_LOG2_SUM)	UBERON:0002046 DNase-seq	DNase-seq	UBERON:0002046	thyroid gland	tissue		0.04877329	0.0487733	0.680793	0.6807933
chr19:44878777:G>A	chr19:44813241-44944313:.	CHIP_TF	CenterMaskScorer(requested_output=CHIP_TF, width=501, aggregation_type=DIFF_LOG2_SUM)	EFO:0002067 TF ChIP-seq SAFB	TF ChIP-seq	EFO:0002067	K562	cell_line	SAFB	-0.048770905	0.0487709	0.94306	-0.9430595
chr19:44878777:G>A	chr19:44813241-44944313:.	CAGE	CenterMaskScorer(requested_output=CAGE, width=501, aggregation_type=DIFF_LOG2_SUM)	hCAGE UBERON:0000305	hCAGE	UBERON:0000305	amnion	primary_cell		0.048770905	0.0487709	0.936319	0.93631864
chr8:94953467:A>G	chr8:94887931-95019003:.	ATAC	CenterMaskScorer(requested_output=ATAC, width=501, aggregation_type=DIFF_LOG2_SUM)	EFO:0010844 ATAC-seq	ATAC-seq	EFO:0010844	HG02623	cell_line		0.048752785	0.0487528	0.881915	0.8819146
chr19:44886339:A>G	chr19:44820803-44951875:.	DNASE	CenterMaskScorer(requested_output=DNASE, width=501, aggregation_type=DIFF_LOG2_SUM)	CL:0000223 DNase-seq	DNase-seq	CL:0000223	endodermal cell	in_vitro_differentiated_cells		0.048752308	0.0487523	0.737945	0.7379445
chr8:94953467:A>G	chr8:94887931-95019003:.	CHIP_TF	CenterMaskScorer(requested_output=CHIP_TF, width=501, aggregation_type=DIFF_LOG2_SUM)	EFO:0001187 TF ChIP-seq MTA1 genetically modified (insertion) using CRISPR targeting H. sapiens MTA1	TF ChIP-seq	EFO:0001187	HepG2	cell_line	MTA1	0.048740387	0.0487404	0.859657	0.8596574
chr8:94948283:T>C	chr8:94882747-95013819:.	CHIP_TF	CenterMaskScorer(requested_output=CHIP_TF, width=501, aggregation_type=DIFF_LOG2_SUM)	EFO:0002067 TF ChIP-seq NCOA1	TF ChIP-seq	EFO:0002067	K562	cell_line	NCOA1	-0.048740387	0.0487404	0.939103	-0.93910295
chr8:94953467:A>G	chr8:94887931-95019003:.	CHIP_TF	CenterMaskScorer(requested_output=CHIP_TF, width=501, aggregation_type=DIFF_LOG2_SUM)	EFO:0002784 TF ChIP-seq ATF7	TF ChIP-seq	EFO:0002784	GM12878	cell_line	ATF7	0.04872608	0.0487261	0.873985	0.87398493
chr8:94948283:T>C	chr8:94882747-95013819:.	CAGE	CenterMaskScorer(requested_output=CAGE, width=501, aggregation_type=DIFF_LOG2_SUM)	hCAGE CL:0000576	hCAGE	CL:0000576	monocyte	primary_cell		-0.0487113	0.0487113	0.923901	-0.9239011
chr8:94948283:T>C	chr8:94882747-95013819:.	CAGE	CenterMaskScorer(requested_output=CAGE, width=501, aggregation_type=DIFF_LOG2_SUM)	hCAGE UBERON:0002370	hCAGE	UBERON:0002370	thymus	tissue		-0.04870224	0.0487022	0.928809	-0.92880905
chr5:86885886:A>G	chr5:86820350-86951422:.	ATAC	CenterMaskScorer(requested_output=ATAC, width=501, aggregation_type=DIFF_LOG2_SUM)	CLO:0024919 ATAC-seq	ATAC-seq	CLO:0024919	GM18508	cell_line		-0.048685312	0.0486853	0.922194	-0.92219406
chr8:94948283:T>C	chr8:94882747-95013819:.	DNASE	CenterMaskScorer(requested_output=DNASE, width=501, aggregation_type=DIFF_LOG2_SUM)	EFO:0006639 DNase-seq	DNase-seq	EFO:0006639	LoVo	cell_line		0.048675537	0.0486755	0.856617	0.8566166
chr16:29975204:A>G	chr16:29909668-30040740:.	CAGE	CenterMaskScorer(requested_output=CAGE, width=501, aggregation_type=DIFF_LOG2_SUM)	hCAGE UBERON:0001155	hCAGE	UBERON:0001155	colon	tissue		0.04863912	0.0486391	0.933411	0.9334114
chr19:44878777:G>A	chr19:44813241-44944313:.	CHIP_HISTONE	CenterMaskScorer(requested_output=CHIP_HISTONE, width=2001, aggregation_type=DIFF_LOG2_SUM)	EFO:0002074 Histone ChIP-seq H3K4me1	Histone ChIP-seq	EFO:0002074	PC-3	cell_line		0.048609734	0.0486097	0.944322	0.94432205
chr8:94953467:A>G	chr8:94887931-95019003:.	CHIP_TF	CenterMaskScorer(requested_output=CHIP_TF, width=501, aggregation_type=DIFF_LOG2_SUM)	EFO:0001203 TF ChIP-seq POLR2A	TF ChIP-seq	EFO:0001203	MCF-7	cell_line	POLR2A	0.048609734	0.0486097	0.818943	0.8189428
chr5:86885886:A>G	chr5:86820350-86951422:.	CHIP_HISTONE	CenterMaskScorer(requested_output=CHIP_HISTONE, width=2001, aggregation_type=DIFF_LOG2_SUM)	EFO:0007752 Histone ChIP-seq H3K27ac	Histone ChIP-seq	EFO:0007752	VCaP	cell_line		-0.048596382	0.0485964	0.940451	-0.94045055
chr8:94948283:T>C	chr8:94882747-95013819:.	DNASE	CenterMaskScorer(requested_output=DNASE, width=501, aggregation_type=DIFF_LOG2_SUM)	NTR:0000525 DNase-seq	DNase-seq	NTR:0000525	fibroblast of skin of right biceps	primary_cell		0.048595905	0.0485959	0.811199	0.8111995
chr8:94953467:A>G	chr8:94887931-95019003:.	CHIP_HISTONE	CenterMaskScorer(requested_output=CHIP_HISTONE, width=2001, aggregation_type=DIFF_LOG2_SUM)	UBERON:0001774 Histone ChIP-seq H3K4me1	Histone ChIP-seq	UBERON:0001774	muscle of trunk	tissue		0.048591614	0.0485916	0.91685	0.91684973
chr19:44878777:G>A	chr19:44813241-44944313:.	CHIP_HISTONE	CenterMaskScorer(requested_output=CHIP_HISTONE, width=2001, aggregation_type=DIFF_LOG2_SUM)	EFO:0001203 Histone ChIP-seq H3K9ac	Histone ChIP-seq	EFO:0001203	MCF-7	cell_line		0.048589706	0.0485897	0.970426	0.9704257
chr8:94948283:T>C	chr8:94882747-95013819:.	SPLICE_JUNCTIONS	SpliceJunctionScorer()	junction_UBERON:0001872 total RNA-seq	total RNA-seq	UBERON:0001872	parietal lobe	tissue		0.048583984	0.048584	0.966706	0.96670574
chr16:29975204:A>G	chr16:29909668-30040740:.	CAGE	CenterMaskScorer(requested_output=CAGE, width=501, aggregation_type=DIFF_LOG2_SUM)	hCAGE UBERON:0002108	hCAGE	UBERON:0002108	small intestine	tissue		0.0485816	0.0485816	0.933411	0.9334114
chr5:86885886:A>G	chr5:86820350-86951422:.	CHIP_HISTONE	CenterMaskScorer(requested_output=CHIP_HISTONE, width=2001, aggregation_type=DIFF_LOG2_SUM)	UBERON:0008367 Histone ChIP-seq H3K27ac	Histone ChIP-seq	UBERON:0008367	breast epithelium	tissue		-0.04858017	0.0485802	0.955539	-0.9555388
chr19:1812683:G>A	chr19:1747147-1878219:.	CHIP_HISTONE	CenterMaskScorer(requested_output=CHIP_HISTONE, width=2001, aggregation_type=DIFF_LOG2_SUM)	CL:0000792 Histone ChIP-seq H3K27me3	Histone ChIP-seq	CL:0000792	CD4-positive, CD25-positive, alpha-beta regulatory T cell	primary_cell		0.04857683	0.0485768	0.97109	0.9710905
chr19:44886339:A>G	chr19:44820803-44951875:.	SPLICE_JUNCTIONS	SpliceJunctionScorer()	junction_UBERON:0000473 gtex Testis polyA plus RNA-seq	polyA plus RNA-seq	UBERON:0000473	testis	tissue		0.048553467	0.0485535	0.973974	0.9739743
chr19:44878777:G>A	chr19:44813241-44944313:.	SPLICE_JUNCTIONS	SpliceJunctionScorer()	junction_UBERON:0001987 total RNA-seq	total RNA-seq	UBERON:0001987	placenta	tissue		0.048553467	0.0485535	0.963604	0.963604
chr19:44878777:G>A	chr19:44813241-44944313:.	CAGE	CenterMaskScorer(requested_output=CAGE, width=501, aggregation_type=DIFF_LOG2_SUM)	hCAGE UBERON:0001301	hCAGE	UBERON:0001301	epididymis	tissue		0.04854107	0.0485411	0.911155	0.9111552
chr5:86885886:A>G	chr5:86820350-86951422:.	CHIP_HISTONE	CenterMaskScorer(requested_output=CHIP_HISTONE, width=2001, aggregation_type=DIFF_LOG2_SUM)	UBERON:0018112 Histone ChIP-seq H3K4me1	Histone ChIP-seq	UBERON:0018112	rectal smooth muscle tissue	tissue		-0.0485363	0.0485363	0.962893	-0.96289337
chr16:29975204:A>G	chr16:29909668-30040740:.	CAGE	CenterMaskScorer(requested_output=CAGE, width=501, aggregation_type=DIFF_LOG2_SUM)	hCAGE UBERON:0001871	hCAGE	UBERON:0001871	temporal lobe	tissue		0.048535824	0.0485358	0.936319	0.93631864
chr19:44878777:G>A	chr19:44813241-44944313:.	PROCAP	CenterMaskScorer(requested_output=PROCAP, width=501, aggregation_type=DIFF_LOG2_SUM)	ENCSR801ECP	PRO-cap	CL:0002618	endothelial cell of umbilical vein	primary_cell		-0.048535824	0.0485358	0.891761	-0.8917613
chr19:1812683:G>A	chr19:1747147-1878219:.	CHIP_TF	CenterMaskScorer(requested_output=CHIP_TF, width=501, aggregation_type=DIFF_LOG2_SUM)	EFO:0002067 TF ChIP-seq CREB1	TF ChIP-seq	EFO:0002067	K562	cell_line	CREB1	-0.04852581	0.0485258	0.936319	-0.93631864
chr5:86885886:A>G	chr5:86820350-86951422:.	ATAC	CenterMaskScorer(requested_output=ATAC, width=501, aggregation_type=DIFF_LOG2_SUM)	CLO:0024933 ATAC-seq	ATAC-seq	CLO:0024933	GM18499	cell_line		-0.04852295	0.048523	0.911155	-0.9111552
chr8:94948283:T>C	chr8:94882747-95013819:.	SPLICE_JUNCTIONS	SpliceJunctionScorer()	junction_EFO:0005720 total RNA-seq	total RNA-seq	EFO:0005720	SK-MEL-5	cell_line		0.04852295	0.048523	0.973383	0.973383
chr5:86885886:A>G	chr5:86820350-86951422:.	CHIP_HISTONE	CenterMaskScorer(requested_output=CHIP_HISTONE, width=2001, aggregation_type=DIFF_LOG2_SUM)	EFO:0002074 Histone ChIP-seq H3K4me1	Histone ChIP-seq	EFO:0002074	PC-3	cell_line		-0.048521996	0.048522	0.950237	-0.95023745
chr16:29975204:A>G	chr16:29909668-30040740:.	DNASE	CenterMaskScorer(requested_output=DNASE, width=501, aggregation_type=DIFF_LOG2_SUM)	EFO:0005698 DNase-seq	DNase-seq	EFO:0005698	Daoy	cell_line		0.048512936	0.0485129	0.763115	0.7631148
chr19:1812683:G>A	chr19:1747147-1878219:.	CHIP_HISTONE	CenterMaskScorer(requested_output=CHIP_HISTONE, width=2001, aggregation_type=DIFF_LOG2_SUM)	CL:0000127 Histone ChIP-seq H3K27ac	Histone ChIP-seq	CL:0000127	astrocyte	primary_cell		-0.048506737	0.0485067	0.955539	-0.9555388
chr8:94948283:T>C	chr8:94882747-95013819:.	CHIP_TF	CenterMaskScorer(requested_output=CHIP_TF, width=501, aggregation_type=DIFF_LOG2_SUM)	EFO:0002067 TF ChIP-seq DDX20	TF ChIP-seq	EFO:0002067	K562	cell_line	DDX20	-0.048498154	0.0484982	0.944322	-0.94432205
chr8:94953467:A>G	chr8:94887931-95019003:.	CAGE	CenterMaskScorer(requested_output=CAGE, width=501, aggregation_type=DIFF_LOG2_SUM)	hCAGE CL:0000767	hCAGE	CL:0000767	basophil	primary_cell		0.048474252	0.0484743	0.92045	0.92045027
chr8:94948283:T>C	chr8:94882747-95013819:.	SPLICE_JUNCTIONS	SpliceJunctionScorer()	junction_EFO:0002713 total RNA-seq	total RNA-seq	EFO:0002713	Panc1	cell_line		0.048461914	0.0484619	0.975119	0.97511876
chr8:94948283:T>C	chr8:94882747-95013819:.	ATAC	CenterMaskScorer(requested_output=ATAC, width=501, aggregation_type=DIFF_LOG2_SUM)	NTR:0000494 ATAC-seq	ATAC-seq	NTR:0000494	left ventricle myocardium superior	tissue		0.04845953	0.0484595	0.881915	0.8819146
chr16:29975204:A>G	chr16:29909668-30040740:.	DNASE	CenterMaskScorer(requested_output=DNASE, width=501, aggregation_type=DIFF_LOG2_SUM)	UBERON:0001157 DNase-seq	DNase-seq	UBERON:0001157	transverse colon	tissue		0.048459053	0.0484591	0.767891	0.76789063
chr19:44878777:G>A	chr19:44813241-44944313:.	DNASE	CenterMaskScorer(requested_output=DNASE, width=501, aggregation_type=DIFF_LOG2_SUM)	CL:0010001 DNase-seq	DNase-seq	CL:0010001	stromal cell of bone marrow	primary_cell		0.04844117	0.0484412	0.772583	0.7725826
chr19:44886339:A>G	chr19:44820803-44951875:.	SPLICE_JUNCTIONS	SpliceJunctionScorer()	junction_EFO:0001187 polyA plus RNA-seq	polyA plus RNA-seq	EFO:0001187	HepG2	cell_line		0.048431396	0.0484314	0.970885	0.9708846
chr5:86885886:A>G	chr5:86820350-86951422:.	CHIP_HISTONE	CenterMaskScorer(requested_output=CHIP_HISTONE, width=2001, aggregation_type=DIFF_LOG2_SUM)	CL:0000222 Histone ChIP-seq H3K4me1	Histone ChIP-seq	CL:0000222	mesodermal cell	in_vitro_differentiated_cells		-0.048428535	0.0484285	0.865561	-0.8655608
chr16:29975204:A>G	chr16:29909668-30040740:.	CAGE	CenterMaskScorer(requested_output=CAGE, width=501, aggregation_type=DIFF_LOG2_SUM)	hCAGE UBERON:0003112	hCAGE	UBERON:0003112	olfactory region	tissue		0.048426867	0.0484269	0.922194	0.92219406
chr8:94948283:T>C	chr8:94882747-95013819:.	DNASE	CenterMaskScorer(requested_output=DNASE, width=501, aggregation_type=DIFF_LOG2_SUM)	EFO:0002150 DNase-seq	DNase-seq	EFO:0002150	Caki2	cell_line		0.048425198	0.0484252	0.777192	0.77719164
chr14:52924962:A>G	chr14:52859426-52990498:.	CHIP_TF	CenterMaskScorer(requested_output=CHIP_TF, width=501, aggregation_type=DIFF_LOG2_SUM)	EFO:0001187 TF ChIP-seq ZFP37 genetically modified (insertion) using CRISPR targeting H. sapiens ZFP37	TF ChIP-seq	EFO:0001187	HepG2	cell_line	ZFP37	0.048420906	0.0484209	0.898633	0.8986329
chr19:44878777:G>A	chr19:44813241-44944313:.	ATAC	CenterMaskScorer(requested_output=ATAC, width=501, aggregation_type=DIFF_LOG2_SUM)	UBERON:0000317 ATAC-seq	ATAC-seq	UBERON:0000317	colonic mucosa	tissue		0.048420906	0.0484209	0.894099	0.8940993
chr16:29975204:A>G	chr16:29909668-30040740:.	CHIP_TF	CenterMaskScorer(requested_output=CHIP_TF, width=501, aggregation_type=DIFF_LOG2_SUM)	EFO:0002784 TF ChIP-seq POLR2A	TF ChIP-seq	EFO:0002784	GM12878	cell_line	POLR2A	0.048407555	0.0484076	0.790531	0.79053134
chr19:1812683:G>A	chr19:1747147-1878219:.	CHIP_HISTONE	CenterMaskScorer(requested_output=CHIP_HISTONE, width=2001, aggregation_type=DIFF_LOG2_SUM)	UBERON:0001157 Histone ChIP-seq H3K27ac	Histone ChIP-seq	UBERON:0001157	transverse colon	tissue		-0.048402786	0.0484028	0.957501	-0.9575012
chr19:44886339:A>G	chr19:44820803-44951875:.	SPLICE_JUNCTIONS	SpliceJunctionScorer()	junction_UBERON:0000016 polyA plus RNA-seq	polyA plus RNA-seq	UBERON:0000016	endocrine pancreas	tissue		0.04840088	0.0484009	0.965955	0.9659551
chr8:94953467:A>G	chr8:94887931-95019003:.	DNASE	CenterMaskScorer(requested_output=DNASE, width=501, aggregation_type=DIFF_LOG2_SUM)	EFO:0002824 DNase-seq	DNase-seq	EFO:0002824	HCT116	cell_line		-0.04839444	0.0483944	0.884452	-0.8844523
chr19:44878777:G>A	chr19:44813241-44944313:.	CAGE	CenterMaskScorer(requested_output=CAGE, width=501, aggregation_type=DIFF_LOG2_SUM)	hCAGE UBERON:0002372	hCAGE	UBERON:0002372	tonsil	tissue		0.048388243	0.0483882	0.936319	0.93631864
chr19:1812683:G>A	chr19:1747147-1878219:.	CAGE	CenterMaskScorer(requested_output=CAGE, width=501, aggregation_type=DIFF_LOG2_SUM)	hCAGE CL:1000494	hCAGE	CL:1000494	nephron tubule epithelial cell	primary_cell		-0.04836464	0.0483646	0.944322	-0.94432205
chr19:44878777:G>A	chr19:44813241-44944313:.	DNASE	CenterMaskScorer(requested_output=DNASE, width=501, aggregation_type=DIFF_LOG2_SUM)	EFO:0001200 DNase-seq	DNase-seq	EFO:0001200	MCF 10A	cell_line		0.048360586	0.0483606	0.803161	0.80316085
chr19:44878777:G>A	chr19:44813241-44944313:.	CAGE	CenterMaskScorer(requested_output=CAGE, width=501, aggregation_type=DIFF_LOG2_SUM)	hCAGE UBERON:0001987	hCAGE	UBERON:0001987	placenta	tissue		0.048360348	0.0483603	0.936319	0.93631864
chr8:94948283:T>C	chr8:94882747-95013819:.	CHIP_TF	CenterMaskScorer(requested_output=CHIP_TF, width=501, aggregation_type=DIFF_LOG2_SUM)	EFO:0001187 TF ChIP-seq ZNF460 genetically modified (insertion) using CRISPR targeting H. sapiens ZNF460	TF ChIP-seq	EFO:0001187	HepG2	cell_line	ZNF460	-0.048345566	0.0483456	0.907154	-0.9071543
chr16:29975204:A>G	chr16:29909668-30040740:.	CHIP_TF	CenterMaskScorer(requested_output=CHIP_TF, width=501, aggregation_type=DIFF_LOG2_SUM)	EFO:0001187 TF ChIP-seq NRL genetically modified (insertion) using CRISPR targeting H. sapiens NRL	TF ChIP-seq	EFO:0001187	HepG2	cell_line	NRL	0.048345566	0.0483456	0.811199	0.8111995
chr16:29975204:A>G	chr16:29909668-30040740:.	ATAC	CenterMaskScorer(requested_output=ATAC, width=501, aggregation_type=DIFF_LOG2_SUM)	CL:0000623 ATAC-seq	ATAC-seq	CL:0000623	natural killer cell	primary_cell		0.048344135	0.0483441	0.907154	0.9071543
chr17:63483402:T>C	chr17:63417866-63548938:.	DNASE	CenterMaskScorer(requested_output=DNASE, width=501, aggregation_type=DIFF_LOG2_SUM)	CL:0000115 DNase-seq	DNase-seq	CL:0000115	endothelial cell	in_vitro_differentiated_cells		0.04834366	0.0483437	0.856617	0.8566166
chr8:94948283:T>C	chr8:94882747-95013819:.	CAGE	CenterMaskScorer(requested_output=CAGE, width=501, aggregation_type=DIFF_LOG2_SUM)	hCAGE CL:0002545	hCAGE	CL:0002545	thoracic aorta endothelial cell	primary_cell		-0.048340797	0.0483408	0.947949	-0.9479486
chr8:94948283:T>C	chr8:94882747-95013819:.	CAGE	CenterMaskScorer(requested_output=CAGE, width=501, aggregation_type=DIFF_LOG2_SUM)	hCAGE CL:0002617	hCAGE	CL:0002617	adipocyte of breast	primary_cell		-0.04829836	0.0482984	0.954525	-0.95452464
chr17:63483402:T>C	chr17:63417866-63548938:.	CHIP_TF	CenterMaskScorer(requested_output=CHIP_TF, width=501, aggregation_type=DIFF_LOG2_SUM)	EFO:0001187 TF ChIP-seq FOXA2	TF ChIP-seq	EFO:0001187	HepG2	cell_line	FOXA2	0.048276424	0.0482764	0.868425	0.86842537
chr5:86885886:A>G	chr5:86820350-86951422:.	ATAC	CenterMaskScorer(requested_output=ATAC, width=501, aggregation_type=DIFF_LOG2_SUM)	CLO:0013950 ATAC-seq	ATAC-seq	CLO:0013950	GM21619	cell_line		-0.04826379	0.0482638	0.90509	-0.9050901
chr5:86885886:A>G	chr5:86820350-86951422:.	CHIP_HISTONE	CenterMaskScorer(requested_output=CHIP_HISTONE, width=2001, aggregation_type=DIFF_LOG2_SUM)	UBERON:0002686 Histone ChIP-seq H3K4me1	Histone ChIP-seq	UBERON:0002686	angular gyrus	tissue		-0.048256874	0.0482569	0.960287	-0.96028686
chr5:86885886:A>G	chr5:86820350-86951422:.	DNASE	CenterMaskScorer(requested_output=DNASE, width=501, aggregation_type=DIFF_LOG2_SUM)	EFO:0009318 DNase-seq	DNase-seq	EFO:0009318	HFFc6	cell_line		-0.0482502	0.0482502	0.898633	-0.8986329
chr14:52924962:A>G	chr14:52859426-52990498:.	CHIP_TF	CenterMaskScorer(requested_output=CHIP_TF, width=501, aggregation_type=DIFF_LOG2_SUM)	EFO:0001187 TF ChIP-seq ZNF33B genetically modified (insertion) using CRISPR targeting H. sapiens ZNF33B	TF ChIP-seq	EFO:0001187	HepG2	cell_line	ZNF33B	0.048241615	0.0482416	0.886939	0.8869387
chr19:44886339:A>G	chr19:44820803-44951875:.	SPLICE_JUNCTIONS	SpliceJunctionScorer()	junction_EFO:0001187 polyA plus RNA-seq	polyA plus RNA-seq	EFO:0001187	HepG2	cell_line		0.048217773	0.0482178	0.970225	0.9702253
chr8:94948283:T>C	chr8:94882747-95013819:.	CAGE	CenterMaskScorer(requested_output=CAGE, width=501, aggregation_type=DIFF_LOG2_SUM)	hCAGE UBERON:0002171	hCAGE	UBERON:0002171	lower lobe of right lung	tissue		-0.04820919	0.0482092	0.928809	-0.92880905
chr8:94953467:A>G	chr8:94887931-95019003:.	CAGE	CenterMaskScorer(requested_output=CAGE, width=501, aggregation_type=DIFF_LOG2_SUM)	hCAGE UBERON:0001797	hCAGE	UBERON:0001797	vitreous humor	tissue		0.048199415	0.0481994	0.886939	0.8869387
chr19:1812683:G>A	chr19:1747147-1878219:.	CHIP_TF	CenterMaskScorer(requested_output=CHIP_TF, width=501, aggregation_type=DIFF_LOG2_SUM)	EFO:0002784 TF ChIP-seq ETV6	TF ChIP-seq	EFO:0002784	GM12878	cell_line	ETV6	-0.04819107	0.0481911	0.922194	-0.92219406
chr8:94948283:T>C	chr8:94882747-95013819:.	DNASE	CenterMaskScorer(requested_output=DNASE, width=501, aggregation_type=DIFF_LOG2_SUM)	CL:0011021 DNase-seq	DNase-seq	CL:0011021	fibroblast of upper back skin	primary_cell		0.048157454	0.0481575	0.794819	0.79481876
chr19:1812683:G>A	chr19:1747147-1878219:.	CAGE	CenterMaskScorer(requested_output=CAGE, width=501, aggregation_type=DIFF_LOG2_SUM)	hCAGE UBERON:0003729	hCAGE	UBERON:0003729	mouth mucosa	primary_cell		-0.048148632	0.0481486	0.957501	-0.9575012
chr19:1812683:G>A	chr19:1747147-1878219:.	CAGE	CenterMaskScorer(requested_output=CAGE, width=501, aggregation_type=DIFF_LOG2_SUM)	hCAGE CL:0000307	hCAGE	CL:0000307	tracheal epithelial cell	primary_cell		-0.04814434	0.0481443	0.941769	-0.9417692
chr16:29975204:A>G	chr16:29909668-30040740:.	CHIP_TF	CenterMaskScorer(requested_output=CHIP_TF, width=501, aggregation_type=DIFF_LOG2_SUM)	EFO:0001187 TF ChIP-seq ZNF280B genetically modified (insertion) using CRISPR targeting H. sapiens ZNF280B	TF ChIP-seq	EFO:0001187	HepG2	cell_line	ZNF280B	0.048127174	0.0481272	0.790531	0.79053134
chr19:1812683:G>A	chr19:1747147-1878219:.	CHIP_TF	CenterMaskScorer(requested_output=CHIP_TF, width=501, aggregation_type=DIFF_LOG2_SUM)	EFO:0001187 TF ChIP-seq ZBTB2 genetically modified (insertion) using CRISPR targeting H. sapiens ZBTB2	TF ChIP-seq	EFO:0001187	HepG2	cell_line	ZBTB2	-0.048093796	0.0480938	0.951345	-0.95134485
chr19:1812683:G>A	chr19:1747147-1878219:.	CAGE	CenterMaskScorer(requested_output=CAGE, width=501, aggregation_type=DIFF_LOG2_SUM)	hCAGE CL:0002224	hCAGE	CL:0002224	lens epithelial cell	primary_cell		-0.04809141	0.0480914	0.941769	-0.9417692
chr8:94948283:T>C	chr8:94882747-95013819:.	DNASE	CenterMaskScorer(requested_output=DNASE, width=501, aggregation_type=DIFF_LOG2_SUM)	EFO:0005710 DNase-seq	DNase-seq	EFO:0005710	HFF-Myc	cell_line		0.048087597	0.0480876	0.777192	0.77719164
chr8:94948283:T>C	chr8:94882747-95013819:.	CAGE	CenterMaskScorer(requested_output=CAGE, width=501, aggregation_type=DIFF_LOG2_SUM)	hCAGE CL:0002616	hCAGE	CL:0002616	perirenal adipocyte cell	primary_cell		-0.04808736	0.0480874	0.951345	-0.95134485
chr8:94953467:A>G	chr8:94887931-95019003:.	CAGE	CenterMaskScorer(requested_output=CAGE, width=501, aggregation_type=DIFF_LOG2_SUM)	hCAGE UBERON:0002360	hCAGE	UBERON:0002360	meninx	tissue		0.04808688	0.0480869	0.94306	0.9430595
chr19:1812683:G>A	chr19:1747147-1878219:.	DNASE	CenterMaskScorer(requested_output=DNASE, width=501, aggregation_type=DIFF_LOG2_SUM)	CL:0001042 DNase-seq	DNase-seq	CL:0001042	T-helper 22 cell	primary_cell		-0.04808426	0.0480843	0.781719	-0.7817188
chr5:86885886:A>G	chr5:86820350-86951422:.	CHIP_HISTONE	CenterMaskScorer(requested_output=CHIP_HISTONE, width=2001, aggregation_type=DIFF_LOG2_SUM)	UBERON:0002967 Histone ChIP-seq H3K4me1	Histone ChIP-seq	UBERON:0002967	cingulate gyrus	tissue		-0.04807949	0.0480795	0.953488	-0.95348793
chr8:94948283:T>C	chr8:94882747-95013819:.	DNASE	CenterMaskScorer(requested_output=DNASE, width=501, aggregation_type=DIFF_LOG2_SUM)	EFO:0005720 DNase-seq	DNase-seq	EFO:0005720	SK-MEL-5	cell_line		0.048071384	0.0480714	0.811199	0.8111995
chr8:94948283:T>C	chr8:94882747-95013819:.	CHIP_HISTONE	CenterMaskScorer(requested_output=CHIP_HISTONE, width=2001, aggregation_type=DIFF_LOG2_SUM)	CL:0002319 Histone ChIP-seq H3K9ac	Histone ChIP-seq	CL:0002319	neural cell	in_vitro_differentiated_cells		0.048057556	0.0480576	0.982092	0.9820924
chr19:44878777:G>A	chr19:44813241-44944313:.	CHIP_TF	CenterMaskScorer(requested_output=CHIP_TF, width=501, aggregation_type=DIFF_LOG2_SUM)	EFO:0001203 TF ChIP-seq PKNOX1	TF ChIP-seq	EFO:0001203	MCF-7	cell_line	PKNOX1	0.048056602	0.0480566	0.889375	0.88937473
chr16:30022312:C>T	chr16:29956776-30087848:.	CHIP_HISTONE	CenterMaskScorer(requested_output=CHIP_HISTONE, width=2001, aggregation_type=DIFF_LOG2_SUM)	EFO:0001187 Histone ChIP-seq H3K4me1	Histone ChIP-seq	EFO:0001187	HepG2	cell_line		-0.048049927	0.0480499	0.902982	-0.90298235
chr19:44886339:A>G	chr19:44820803-44951875:.	DNASE	CenterMaskScorer(requested_output=DNASE, width=501, aggregation_type=DIFF_LOG2_SUM)	UBERON:0005033 DNase-seq	DNase-seq	UBERON:0005033	mucosa of gallbladder	tissue		0.048038483	0.0480385	0.794819	0.79481876
chr8:94948283:T>C	chr8:94882747-95013819:.	DNASE	CenterMaskScorer(requested_output=DNASE, width=501, aggregation_type=DIFF_LOG2_SUM)	CL:0000909 DNase-seq	DNase-seq	CL:0000909	CD8-positive, alpha-beta memory T cell	primary_cell		0.048036575	0.0480366	0.799028	0.7990283
chr19:44878777:G>A	chr19:44813241-44944313:.	CHIP_TF	CenterMaskScorer(requested_output=CHIP_TF, width=501, aggregation_type=DIFF_LOG2_SUM)	EFO:0001203 TF ChIP-seq FOSL2 stably expressing C-terminal eGFP-tagged FOSL2	TF ChIP-seq	EFO:0001203	MCF-7	cell_line	FOSL2	0.048031807	0.0480318	0.89639	0.89638954
chr8:94953467:A>G	chr8:94887931-95019003:.	CAGE	CenterMaskScorer(requested_output=CAGE, width=501, aggregation_type=DIFF_LOG2_SUM)	hCAGE UBERON:0002702	hCAGE	UBERON:0002702	middle frontal gyrus	tissue		0.04802209	0.0480221	0.894099	0.8940993
chr19:1812683:G>A	chr19:1747147-1878219:.	DNASE	CenterMaskScorer(requested_output=DNASE, width=501, aggregation_type=DIFF_LOG2_SUM)	CL:0000624 DNase-seq	DNase-seq	CL:0000624	CD4-positive, alpha-beta T cell	primary_cell		-0.04801178	0.0480118	0.850352	-0.850352
chr19:1812683:G>A	chr19:1747147-1878219:.	CHIP_HISTONE	CenterMaskScorer(requested_output=CHIP_HISTONE, width=2001, aggregation_type=DIFF_LOG2_SUM)	CL:0002319 Histone ChIP-seq H3K27ac	Histone ChIP-seq	CL:0002319	neural cell	in_vitro_differentiated_cells		-0.048009872	0.0480099	0.9742	-0.97419965
chr8:94948283:T>C	chr8:94882747-95013819:.	SPLICE_JUNCTIONS	SpliceJunctionScorer()	junction_EFO:0005698 total RNA-seq	total RNA-seq	EFO:0005698	Daoy	cell_line		0.04800415	0.0480042	0.974553	0.97455275
chr8:94948283:T>C	chr8:94882747-95013819:.	SPLICE_JUNCTIONS	SpliceJunctionScorer()	junction_CL:0000084 total RNA-seq	total RNA-seq	CL:0000084	T-cell	primary_cell		0.04800415	0.0480042	0.968159	0.9681593
chr8:94953467:A>G	chr8:94887931-95019003:.	CAGE	CenterMaskScorer(requested_output=CAGE, width=501, aggregation_type=DIFF_LOG2_SUM)	hCAGE UBERON:0002369	hCAGE	UBERON:0002369	adrenal gland	tissue		0.04799807	0.0479981	0.922194	0.92219406
chr5:86885886:A>G	chr5:86820350-86951422:.	ATAC	CenterMaskScorer(requested_output=ATAC, width=501, aggregation_type=DIFF_LOG2_SUM)	EFO:0010884 ATAC-seq	ATAC-seq	EFO:0010884	HG03469	cell_line		-0.047987223	0.0479872	0.90509	-0.9050901
chr16:29975204:A>G	chr16:29909668-30040740:.	CAGE	CenterMaskScorer(requested_output=CAGE, width=501, aggregation_type=DIFF_LOG2_SUM)	hCAGE UBERON:0001000	hCAGE	UBERON:0001000	vas deferens	tissue		0.047976732	0.0479767	0.911155	0.9111552
chr19:1812683:G>A	chr19:1747147-1878219:.	RNA_SEQ	GeneMaskLFCScorer(requested_output=RNA_SEQ)	CL:0000792 total RNA-seq	total RNA-seq	CL:0000792	CD4-positive, CD25-positive, alpha-beta regulatory T cell	primary_cell		-0.04796076	0.0479608	0.999716	-0.99971604
chr8:94948283:T>C	chr8:94882747-95013819:.	CHIP_TF	CenterMaskScorer(requested_output=CHIP_TF, width=501, aggregation_type=DIFF_LOG2_SUM)	UBERON:0001114 TF ChIP-seq POLR2A	TF ChIP-seq	UBERON:0001114	right lobe of liver	tissue	POLR2A	0.047953606	0.0479536	0.92045	0.92045027
chr8:94953467:A>G	chr8:94887931-95019003:.	CAGE	CenterMaskScorer(requested_output=CAGE, width=501, aggregation_type=DIFF_LOG2_SUM)	hCAGE UBERON:0000019	hCAGE	UBERON:0000019	camera-type eye	tissue		0.047946125	0.0479461	0.909176	0.90917575
chr8:94948283:T>C	chr8:94882747-95013819:.	CAGE	CenterMaskScorer(requested_output=CAGE, width=501, aggregation_type=DIFF_LOG2_SUM)	hCAGE EFO:0002285	hCAGE	EFO:0002285	NCI-H226	cell_line		-0.047932386	0.0479324	0.940451	-0.94045055
chr5:86885886:A>G	chr5:86820350-86951422:.	ATAC	CenterMaskScorer(requested_output=ATAC, width=501, aggregation_type=DIFF_LOG2_SUM)	CLO:0027432 ATAC-seq	ATAC-seq	CLO:0027432	GM19351	cell_line		-0.047928095	0.0479281	0.876682	-0.87668186
chr19:44886339:A>G	chr19:44820803-44951875:.	DNASE	CenterMaskScorer(requested_output=DNASE, width=501, aggregation_type=DIFF_LOG2_SUM)	EFO:0005715 DNase-seq	DNase-seq	EFO:0005715	WERI-Rb-1	cell_line		0.047924995	0.047925	0.710539	0.7105387
chr5:86885886:A>G	chr5:86820350-86951422:.	CHIP_HISTONE	CenterMaskScorer(requested_output=CHIP_HISTONE, width=2001, aggregation_type=DIFF_LOG2_SUM)	EFO:0007070 Histone ChIP-seq H3K27me3	Histone ChIP-seq	EFO:0007070	ACC112	cell_line		0.047911644	0.0479116	0.962893	0.96289337
chr19:44878777:G>A	chr19:44813241-44944313:.	DNASE	CenterMaskScorer(requested_output=DNASE, width=501, aggregation_type=DIFF_LOG2_SUM)	UBERON:0018117 DNase-seq	DNase-seq	UBERON:0018117	left renal cortex interstitium	tissue		0.04789257	0.0478926	0.753308	0.75330776
chr8:94948283:T>C	chr8:94882747-95013819:.	DNASE	CenterMaskScorer(requested_output=DNASE, width=501, aggregation_type=DIFF_LOG2_SUM)	NTR:0000523 DNase-seq	DNase-seq	NTR:0000523	fibroblast of skin of right quadriceps	primary_cell		0.047872543	0.0478725	0.826399	0.8263989
chr8:94948283:T>C	chr8:94882747-95013819:.	CHIP_TF	CenterMaskScorer(requested_output=CHIP_TF, width=501, aggregation_type=DIFF_LOG2_SUM)	EFO:0001187 TF ChIP-seq EHMT2	TF ChIP-seq	EFO:0001187	HepG2	cell_line	EHMT2	-0.047857285	0.0478573	0.930376	-0.93037623
chr8:94953467:A>G	chr8:94887931-95019003:.	SPLICE_JUNCTIONS	SpliceJunctionScorer()	junction_NTR:0003013 polyA plus RNA-seq	polyA plus RNA-seq	NTR:0003013	placental basal plate	tissue		0.047851562	0.0478516	0.961097	0.961097
chr8:94948283:T>C	chr8:94882747-95013819:.	SPLICE_JUNCTIONS	SpliceJunctionScorer()	junction_EFO:0002106 total RNA-seq	total RNA-seq	EFO:0002106	A673	cell_line		0.047851562	0.0478516	0.975672	0.9756724
chr19:1812683:G>A	chr19:1747147-1878219:.	ATAC	CenterMaskScorer(requested_output=ATAC, width=501, aggregation_type=DIFF_LOG2_SUM)	CL:0000907 ATAC-seq	ATAC-seq	CL:0000907	central memory CD8-positive, alpha-beta T cell	primary_cell		-0.047844887	0.0478449	0.879325	-0.8793248
chr8:94948283:T>C	chr8:94882747-95013819:.	CAGE	CenterMaskScorer(requested_output=CAGE, width=501, aggregation_type=DIFF_LOG2_SUM)	hCAGE CL:0002618	hCAGE	CL:0002618	endothelial cell of umbilical vein	primary_cell		-0.04784298	0.047843	0.952428	-0.95242816
chr19:1812683:G>A	chr19:1747147-1878219:.	CAGE	CenterMaskScorer(requested_output=CAGE, width=501, aggregation_type=DIFF_LOG2_SUM)	hCAGE CL:0002568	hCAGE	CL:0002568	mesenchymal stem cell of Wharton's jelly	primary_cell		-0.047837973	0.047838	0.957501	-0.9575012
chr8:94953467:A>G	chr8:94887931-95019003:.	DNASE	CenterMaskScorer(requested_output=DNASE, width=501, aggregation_type=DIFF_LOG2_SUM)	CL:0002038 DNase-seq	DNase-seq	CL:0002038	T follicular helper cell	primary_cell		0.047828674	0.0478287	0.803161	0.80316085
chr14:52924962:A>G	chr14:52859426-52990498:.	CHIP_TF	CenterMaskScorer(requested_output=CHIP_TF, width=501, aggregation_type=DIFF_LOG2_SUM)	EFO:0003042 TF ChIP-seq CTCF	TF ChIP-seq	EFO:0003042	H1	cell_line	CTCF	0.047828197	0.0478282	0.853515	0.85351515
chr8:94948283:T>C	chr8:94882747-95013819:.	SPLICE_JUNCTIONS	SpliceJunctionScorer()	junction_UBERON:0000945 polyA plus RNA-seq	polyA plus RNA-seq	UBERON:0000945	stomach	tissue		0.047821045	0.047821	0.972779	0.9727787
chr8:94948283:T>C	chr8:94882747-95013819:.	SPLICE_JUNCTIONS	SpliceJunctionScorer()	junction_UBERON:0002168 polyA plus RNA-seq	polyA plus RNA-seq	UBERON:0002168	left lung	tissue		0.047821045	0.047821	0.969552	0.9695515
chr14:52924962:A>G	chr14:52859426-52990498:.	DNASE	CenterMaskScorer(requested_output=DNASE, width=501, aggregation_type=DIFF_LOG2_SUM)	CL:0000545 DNase-seq	DNase-seq	CL:0000545	T-helper 1 cell	primary_cell		0.047792435	0.0477924	0.853515	0.85351515
chr19:1812683:G>A	chr19:1747147-1878219:.	CAGE	CenterMaskScorer(requested_output=CAGE, width=501, aggregation_type=DIFF_LOG2_SUM)	hCAGE CL:0000515	hCAGE	CL:0000515	skeletal muscle myoblast	primary_cell		-0.047784805	0.0477848	0.953488	-0.95348793
chr14:52924962:A>G	chr14:52859426-52990498:.	CHIP_TF	CenterMaskScorer(requested_output=CHIP_TF, width=501, aggregation_type=DIFF_LOG2_SUM)	EFO:0001187 TF ChIP-seq GABPB1 genetically modified (insertion) using CRISPR targeting H. sapiens GABPB1	TF ChIP-seq	EFO:0001187	HepG2	cell_line	GABPB1	0.047775745	0.0477757	0.879325	0.8793248
chr8:94953467:A>G	chr8:94887931-95019003:.	CAGE	CenterMaskScorer(requested_output=CAGE, width=501, aggregation_type=DIFF_LOG2_SUM)	hCAGE UBERON:0002038	hCAGE	UBERON:0002038	substantia nigra	tissue		0.047775686	0.0477757	0.911155	0.9111552
chr8:94953467:A>G	chr8:94887931-95019003:.	DNASE	CenterMaskScorer(requested_output=DNASE, width=501, aggregation_type=DIFF_LOG2_SUM)	CL:0000625 DNase-seq	DNase-seq	CL:0000625	CD8-positive, alpha-beta T cell	primary_cell		0.0477314	0.0477314	0.837063	0.83706266
chr8:94948283:T>C	chr8:94882747-95013819:.	SPLICE_JUNCTIONS	SpliceJunctionScorer()	junction_CL:0000515 total RNA-seq	total RNA-seq	CL:0000515	skeletal muscle myoblast	primary_cell		0.047729492	0.0477295	0.972161	0.972161
chr19:1812683:G>A	chr19:1747147-1878219:.	CHIP_HISTONE	CenterMaskScorer(requested_output=CHIP_HISTONE, width=2001, aggregation_type=DIFF_LOG2_SUM)	UBERON:0000473 Histone ChIP-seq H3K27ac	Histone ChIP-seq	UBERON:0000473	testis	tissue		-0.047725677	0.0477257	0.978005	-0.9780051
chr8:94953467:A>G	chr8:94887931-95019003:.	CAGE	CenterMaskScorer(requested_output=CAGE, width=501, aggregation_type=DIFF_LOG2_SUM)	hCAGE UBERON:0001154	hCAGE	UBERON:0001154	vermiform appendix	tissue		0.047692418	0.0476924	0.928809	0.92880905
chr16:29975204:A>G	chr16:29909668-30040740:.	DNASE	CenterMaskScorer(requested_output=DNASE, width=501, aggregation_type=DIFF_LOG2_SUM)	CL:0002550 DNase-seq	DNase-seq	CL:0002550	fibroblast of the conjunctiva	primary_cell		0.047668934	0.0476689	0.811199	0.8111995
chr8:94948283:T>C	chr8:94882747-95013819:.	SPLICE_JUNCTIONS	SpliceJunctionScorer()	junction_UBERON:0005033 total RNA-seq	total RNA-seq	UBERON:0005033	mucosa of gallbladder	tissue		0.047668457	0.0476685	0.970885	0.9708846
chr8:94953467:A>G	chr8:94887931-95019003:.	DNASE	CenterMaskScorer(requested_output=DNASE, width=501, aggregation_type=DIFF_LOG2_SUM)	CL:0000623 DNase-seq	DNase-seq	CL:0000623	natural killer cell	primary_cell		0.0476532	0.0476532	0.840483	0.8404825
chr19:1812683:G>A	chr19:1747147-1878219:.	CHIP_HISTONE	CenterMaskScorer(requested_output=CHIP_HISTONE, width=2001, aggregation_type=DIFF_LOG2_SUM)	CL:0002618 Histone ChIP-seq H3K9ac	Histone ChIP-seq	CL:0002618	endothelial cell of umbilical vein	primary_cell		-0.04764843	0.0476484	0.97109	-0.9710905
chr5:86885886:A>G	chr5:86820350-86951422:.	ATAC	CenterMaskScorer(requested_output=ATAC, width=501, aggregation_type=DIFF_LOG2_SUM)	EFO:0010844 ATAC-seq	ATAC-seq	EFO:0010844	HG02623	cell_line		-0.04764676	0.0476468	0.913094	-0.91309357
chr5:86885886:A>G	chr5:86820350-86951422:.	CHIP_HISTONE	CenterMaskScorer(requested_output=CHIP_HISTONE, width=2001, aggregation_type=DIFF_LOG2_SUM)	CL:0000127 Histone ChIP-seq H3K4me1	Histone ChIP-seq	CL:0000127	astrocyte	primary_cell		-0.04763317	0.0476332	0.94306	-0.9430595
chr19:1812683:G>A	chr19:1747147-1878219:.	CHIP_TF	CenterMaskScorer(requested_output=CHIP_TF, width=501, aggregation_type=DIFF_LOG2_SUM)	EFO:0001187 TF ChIP-seq NR5A1 genetically modified (insertion) using CRISPR targeting H. sapiens NR5A1	TF ChIP-seq	EFO:0001187	HepG2	cell_line	NR5A1	-0.047617912	0.0476179	0.930376	-0.93037623
chr8:94948283:T>C	chr8:94882747-95013819:.	DNASE	CenterMaskScorer(requested_output=DNASE, width=501, aggregation_type=DIFF_LOG2_SUM)	CL:0002555 DNase-seq	DNase-seq	CL:0002555	fibroblast of mammary gland	primary_cell		0.04761505	0.047615	0.777192	0.77719164
chr5:86885886:A>G	chr5:86820350-86951422:.	CHIP_HISTONE	CenterMaskScorer(requested_output=CHIP_HISTONE, width=2001, aggregation_type=DIFF_LOG2_SUM)	UBERON:0002305 Histone ChIP-seq H3K4me1	Histone ChIP-seq	UBERON:0002305	layer of hippocampus	tissue		-0.047602654	0.0476027	0.950237	-0.95023745
chr5:86885886:A>G	chr5:86820350-86951422:.	CHIP_HISTONE	CenterMaskScorer(requested_output=CHIP_HISTONE, width=2001, aggregation_type=DIFF_LOG2_SUM)	UBERON:0001323 Histone ChIP-seq H3K4me1	Histone ChIP-seq	UBERON:0001323	tibial nerve	tissue		-0.047597885	0.0475979	0.969051	-0.96905065
chr5:86885886:A>G	chr5:86820350-86951422:.	ATAC	CenterMaskScorer(requested_output=ATAC, width=501, aggregation_type=DIFF_LOG2_SUM)	CLO:0024886 ATAC-seq	ATAC-seq	CLO:0024886	GM18519	cell_line		-0.04759121	0.0475912	0.91685	-0.91684973
chr19:44886339:A>G	chr19:44820803-44951875:.	DNASE	CenterMaskScorer(requested_output=DNASE, width=501, aggregation_type=DIFF_LOG2_SUM)	UBERON:0002367 DNase-seq	DNase-seq	UBERON:0002367	prostate gland	tissue		0.04758978	0.0475898	0.786165	0.78616506
chr5:86885886:A>G	chr5:86820350-86951422:.	CHIP_HISTONE	CenterMaskScorer(requested_output=CHIP_HISTONE, width=2001, aggregation_type=DIFF_LOG2_SUM)	UBERON:0004648 Histone ChIP-seq H3K27me3	Histone ChIP-seq	UBERON:0004648	esophagus muscularis mucosa	tissue		0.047572136	0.0475721	0.981678	0.98167825
chr8:94953467:A>G	chr8:94887931-95019003:.	CHIP_HISTONE	CenterMaskScorer(requested_output=CHIP_HISTONE, width=2001, aggregation_type=DIFF_LOG2_SUM)	EFO:0030018 Histone ChIP-seq H3K9ac	Histone ChIP-seq	EFO:0030018	BLaER1	cell_line		0.0475626	0.0475626	0.975349	0.97534883
chr19:1812683:G>A	chr19:1747147-1878219:.	RNA_SEQ	GeneMaskLFCScorer(requested_output=RNA_SEQ)	CL:0000236 polyA plus RNA-seq	polyA plus RNA-seq	CL:0000236	B cell	primary_cell		-0.0475502	0.0475502	0.999539	-0.999539
chr8:94948283:T>C	chr8:94882747-95013819:.	SPLICE_JUNCTIONS	SpliceJunctionScorer()	junction_UBERON:0001383 polyA plus RNA-seq	polyA plus RNA-seq	UBERON:0001383	muscle of leg	tissue		0.047546387	0.0475464	0.966706	0.96670574
chr8:94948283:T>C	chr8:94882747-95013819:.	SPLICE_JUNCTIONS	SpliceJunctionScorer()	junction_CL:0000187 total RNA-seq	total RNA-seq	CL:0000187	myocyte	in_vitro_differentiated_cells		0.04751587	0.0475159	0.97153	0.9715297
chr8:94948283:T>C	chr8:94882747-95013819:.	SPLICE_JUNCTIONS	SpliceJunctionScorer()	junction_UBERON:0001774 polyA plus RNA-seq	polyA plus RNA-seq	UBERON:0001774	muscle of trunk	tissue		0.04751587	0.0475159	0.965188	0.96518815
chr8:94948283:T>C	chr8:94882747-95013819:.	CHIP_TF	CenterMaskScorer(requested_output=CHIP_TF, width=501, aggregation_type=DIFF_LOG2_SUM)	EFO:0001182 TF ChIP-seq ZNF366 genetically modified (insertion) using site-specific recombination targeting H. sapiens ZNF366	TF ChIP-seq	EFO:0001182	HEK293	cell_line	ZNF366	0.04750824	0.0475082	0.898633	0.8986329
chr8:94948283:T>C	chr8:94882747-95013819:.	DNASE	CenterMaskScorer(requested_output=DNASE, width=501, aggregation_type=DIFF_LOG2_SUM)	UBERON:0004992 DNase-seq	DNase-seq	UBERON:0004992	mucosa of descending colon	tissue		0.047501087	0.0475011	0.753308	0.75330776
chr19:1812683:G>A	chr19:1747147-1878219:.	CHIP_HISTONE	CenterMaskScorer(requested_output=CHIP_HISTONE, width=2001, aggregation_type=DIFF_LOG2_SUM)	UBERON:0001043 Histone ChIP-seq H3K27ac	Histone ChIP-seq	UBERON:0001043	esophagus	tissue		-0.047471046	0.047471	0.94306	-0.9430595
chr19:44886339:A>G	chr19:44820803-44951875:.	SPLICE_JUNCTIONS	SpliceJunctionScorer()	junction_UBERON:0000992 polyA plus RNA-seq	polyA plus RNA-seq	UBERON:0000992	ovary	tissue		0.047454834	0.0474548	0.964404	0.9644045
chr16:29975204:A>G	chr16:29909668-30040740:.	CAGE	CenterMaskScorer(requested_output=CAGE, width=501, aggregation_type=DIFF_LOG2_SUM)	hCAGE UBERON:0001013	hCAGE	UBERON:0001013	adipose tissue	tissue		0.04744935	0.0474494	0.928809	0.92880905
chr19:44878777:G>A	chr19:44813241-44944313:.	CHIP_HISTONE	CenterMaskScorer(requested_output=CHIP_HISTONE, width=2001, aggregation_type=DIFF_LOG2_SUM)	EFO:0002847 Histone ChIP-seq H3K27ac	Histone ChIP-seq	EFO:0002847	PC-9	cell_line		0.04744339	0.0474434	0.961175	0.961175
chr14:52924962:A>G	chr14:52859426-52990498:.	CHIP_TF	CenterMaskScorer(requested_output=CHIP_TF, width=501, aggregation_type=DIFF_LOG2_SUM)	EFO:0001187 TF ChIP-seq BCL3 genetically modified (insertion) using CRISPR targeting H. sapiens BCL3	TF ChIP-seq	EFO:0001187	HepG2	cell_line	BCL3	0.047441483	0.0474415	0.871233	0.8712331
chr19:1812683:G>A	chr19:1747147-1878219:.	CHIP_TF	CenterMaskScorer(requested_output=CHIP_TF, width=501, aggregation_type=DIFF_LOG2_SUM)	UBERON:0002369 TF ChIP-seq POLR2A	TF ChIP-seq	UBERON:0002369	adrenal gland	tissue	POLR2A	-0.04739952	0.0473995	0.955539	-0.9555388
chr19:1812683:G>A	chr19:1747147-1878219:.	CAGE	CenterMaskScorer(requested_output=CAGE, width=501, aggregation_type=DIFF_LOG2_SUM)	hCAGE UBERON:0002119	hCAGE	UBERON:0002119	left ovary	primary_cell		-0.047395706	0.0473957	0.949106	-0.94910556
chr19:44886339:A>G	chr19:44820803-44951875:.	SPLICE_JUNCTIONS	SpliceJunctionScorer()	junction_CL:0002326 polyA plus RNA-seq	polyA plus RNA-seq	CL:0002326	luminal epithelial cell of mammary gland	primary_cell		0.0473938	0.0473938	0.966706	0.96670574
chr8:94953467:A>G	chr8:94887931-95019003:.	CHIP_TF	CenterMaskScorer(requested_output=CHIP_TF, width=501, aggregation_type=DIFF_LOG2_SUM)	EFO:0001187 TF ChIP-seq NFKB2 genetically modified (insertion) using CRISPR targeting H. sapiens NFKB2	TF ChIP-seq	EFO:0001187	HepG2	cell_line	NFKB2	0.047382355	0.0473824	0.840483	0.8404825
chr16:29975204:A>G	chr16:29909668-30040740:.	DNASE	CenterMaskScorer(requested_output=DNASE, width=501, aggregation_type=DIFF_LOG2_SUM)	EFO:0001232 DNase-seq	DNase-seq	EFO:0001232	RKO	cell_line		0.0473485	0.0473485	0.850352	0.850352
chr19:1812683:G>A	chr19:1747147-1878219:.	CAGE	CenterMaskScorer(requested_output=CAGE, width=501, aggregation_type=DIFF_LOG2_SUM)	hCAGE CL:0002591	hCAGE	CL:0002591	smooth muscle cell of the pulmonary artery	primary_cell		-0.04733181	0.0473318	0.94306	-0.9430595
chr8:94948283:T>C	chr8:94882747-95013819:.	CHIP_TF	CenterMaskScorer(requested_output=CHIP_TF, width=501, aggregation_type=DIFF_LOG2_SUM)	EFO:0001187 TF ChIP-seq UBTF genetically modified (insertion) using CRISPR targeting H. sapiens UBTF	TF ChIP-seq	EFO:0001187	HepG2	cell_line	UBTF	0.04730606	0.0473061	0.873985	0.87398493
chr16:29975204:A>G	chr16:29909668-30040740:.	CAGE	CenterMaskScorer(requested_output=CAGE, width=501, aggregation_type=DIFF_LOG2_SUM)	hCAGE UBERON:0002902	hCAGE	UBERON:0002902	occipital pole	tissue		0.047295988	0.047296	0.936319	0.93631864
chr19:1812683:G>A	chr19:1747147-1878219:.	DNASE	CenterMaskScorer(requested_output=DNASE, width=501, aggregation_type=DIFF_LOG2_SUM)	CL:0000904 DNase-seq	DNase-seq	CL:0000904	central memory CD4-positive, alpha-beta T cell	primary_cell		-0.04728985	0.0472899	0.934881	-0.93488073
chr16:29975204:A>G	chr16:29909668-30040740:.	DNASE	CenterMaskScorer(requested_output=DNASE, width=501, aggregation_type=DIFF_LOG2_SUM)	CL:0010001 DNase-seq	DNase-seq	CL:0010001	stromal cell of bone marrow	primary_cell		0.047269344	0.0472693	0.767891	0.76789063
chr14:52924962:A>G	chr14:52859426-52990498:.	CHIP_TF	CenterMaskScorer(requested_output=CHIP_TF, width=501, aggregation_type=DIFF_LOG2_SUM)	EFO:0003042 TF ChIP-seq TAF1	TF ChIP-seq	EFO:0003042	H1	cell_line	TAF1	0.047250748	0.0472507	0.850352	0.850352
chr8:94948283:T>C	chr8:94882747-95013819:.	CHIP_TF	CenterMaskScorer(requested_output=CHIP_TF, width=501, aggregation_type=DIFF_LOG2_SUM)	EFO:0002067 TF ChIP-seq JUND stably expressing JUND	TF ChIP-seq	EFO:0002067	K562	cell_line	JUND	-0.04723549	0.0472355	0.891761	-0.8917613
chr8:94953467:A>G	chr8:94887931-95019003:.	CHIP_HISTONE	CenterMaskScorer(requested_output=CHIP_HISTONE, width=2001, aggregation_type=DIFF_LOG2_SUM)	NTR:0000493 Histone ChIP-seq H3K27ac	Histone ChIP-seq	NTR:0000493	left ventricle myocardium inferior	tissue		0.04722786	0.0472279	0.923901	0.9239011
chr8:94948283:T>C	chr8:94882747-95013819:.	CHIP_TF	CenterMaskScorer(requested_output=CHIP_TF, width=501, aggregation_type=DIFF_LOG2_SUM)	EFO:0002067 TF ChIP-seq NFATC3	TF ChIP-seq	EFO:0002067	K562	cell_line	NFATC3	-0.04722786	0.0472279	0.937726	-0.93772584
chr8:94953467:A>G	chr8:94887931-95019003:.	CAGE	CenterMaskScorer(requested_output=CAGE, width=501, aggregation_type=DIFF_LOG2_SUM)	hCAGE CL:0002565	hCAGE	CL:0002565	iris pigment epithelial cell	primary_cell		0.047210336	0.0472103	0.925572	0.92557216
chr14:52924962:A>G	chr14:52859426-52990498:.	CHIP_TF	CenterMaskScorer(requested_output=CHIP_TF, width=501, aggregation_type=DIFF_LOG2_SUM)	EFO:0002067 TF ChIP-seq CEBPG genetically modified (insertion) using CRISPR targeting H. sapiens CEBPG	TF ChIP-seq	EFO:0002067	K562	cell_line	CEBPG	0.047209263	0.0472093	0.865561	0.8655608
chr8:94953467:A>G	chr8:94887931-95019003:.	CHIP_TF	CenterMaskScorer(requested_output=CHIP_TF, width=501, aggregation_type=DIFF_LOG2_SUM)	EFO:0002067 TF ChIP-seq TFAP4 genetically modified (insertion) using CRISPR targeting H. sapiens TFAP4	TF ChIP-seq	EFO:0002067	K562	cell_line	TFAP4	0.047198296	0.0471983	0.853515	0.85351515
chr16:29975204:A>G	chr16:29909668-30040740:.	ATAC	CenterMaskScorer(requested_output=ATAC, width=501, aggregation_type=DIFF_LOG2_SUM)	UBERON:0004992 ATAC-seq	ATAC-seq	UBERON:0004992	mucosa of descending colon	tissue		0.047196865	0.0471969	0.862638	0.8626385
chr19:1812683:G>A	chr19:1747147-1878219:.	CHIP_HISTONE	CenterMaskScorer(requested_output=CHIP_HISTONE, width=2001, aggregation_type=DIFF_LOG2_SUM)	CL:2000001 Histone ChIP-seq H3K27me3	Histone ChIP-seq	CL:2000001	peripheral blood mononuclear cell	primary_cell		0.04719162	0.0471916	0.963724	0.9637244
chr19:44886339:A>G	chr19:44820803-44951875:.	SPLICE_JUNCTIONS	SpliceJunctionScorer()	junction_UBERON:0001013 polyA plus RNA-seq	polyA plus RNA-seq	UBERON:0001013	adipose tissue	tissue		0.047180176	0.0471802	0.964404	0.9644045
chr16:29975204:A>G	chr16:29909668-30040740:.	CAGE	CenterMaskScorer(requested_output=CAGE, width=501, aggregation_type=DIFF_LOG2_SUM)	hCAGE UBERON:0003701	hCAGE	UBERON:0003701	calcaneal tendon	tissue		0.04717827	0.0471783	0.891761	0.8917613
chr5:86885886:A>G	chr5:86820350-86951422:.	CHIP_HISTONE	CenterMaskScorer(requested_output=CHIP_HISTONE, width=2001, aggregation_type=DIFF_LOG2_SUM)	CL:0002324 Histone ChIP-seq H3K9ac	Histone ChIP-seq	CL:0002324	myoepithelial cell of mammary gland	primary_cell		-0.047177315	0.0471773	0.981255	-0.98125464
chr16:29975204:A>G	chr16:29909668-30040740:.	CAGE	CenterMaskScorer(requested_output=CAGE, width=501, aggregation_type=DIFF_LOG2_SUM)	hCAGE CL:0002597	hCAGE	CL:0002597	smooth muscle cell of bladder	primary_cell		0.04715669	0.0471567	0.94306	0.9430595
chr19:1812683:G>A	chr19:1747147-1878219:.	CHIP_HISTONE	CenterMaskScorer(requested_output=CHIP_HISTONE, width=2001, aggregation_type=DIFF_LOG2_SUM)	UBERON:0004222 Histone ChIP-seq H3K9ac	Histone ChIP-seq	UBERON:0004222	stomach smooth muscle	tissue		-0.04714203	0.047142	0.981255	-0.98125464
chr8:94948283:T>C	chr8:94882747-95013819:.	CHIP_TF	CenterMaskScorer(requested_output=CHIP_TF, width=501, aggregation_type=DIFF_LOG2_SUM)	EFO:0002067 TF ChIP-seq CXXC5 genetically modified (insertion) using CRISPR targeting H. sapiens CXXC5	TF ChIP-seq	EFO:0002067	K562	cell_line	CXXC5	-0.04714012	0.0471401	0.91685	-0.91684973
chr14:52924962:A>G	chr14:52859426-52990498:.	CHIP_TF	CenterMaskScorer(requested_output=CHIP_TF, width=501, aggregation_type=DIFF_LOG2_SUM)	EFO:0001187 TF ChIP-seq ZBTB40 genetically modified (insertion) using CRISPR targeting H. sapiens ZBTB40	TF ChIP-seq	EFO:0001187	HepG2	cell_line	ZBTB40	0.04713869	0.0471387	0.865561	0.8655608
chr8:94953467:A>G	chr8:94887931-95019003:.	CAGE	CenterMaskScorer(requested_output=CAGE, width=501, aggregation_type=DIFF_LOG2_SUM)	hCAGE UBERON:0002146	hCAGE	UBERON:0002146	pulmonary valve	tissue		0.047135353	0.0471354	0.891761	0.8917613
chr14:52924962:A>G	chr14:52859426-52990498:.	CHIP_TF	CenterMaskScorer(requested_output=CHIP_TF, width=501, aggregation_type=DIFF_LOG2_SUM)	EFO:0005718 TF ChIP-seq TCF12	TF ChIP-seq	EFO:0005718	Ishikawa	cell_line	TCF12	0.04711485	0.0471148	0.865561	0.8655608
chr19:44878777:G>A	chr19:44813241-44944313:.	CHIP_TF	CenterMaskScorer(requested_output=CHIP_TF, width=501, aggregation_type=DIFF_LOG2_SUM)	EFO:0001203 TF ChIP-seq MNT	TF ChIP-seq	EFO:0001203	MCF-7	cell_line	MNT	0.047112465	0.0471125	0.90083	0.9008302
chr16:29975204:A>G	chr16:29909668-30040740:.	ATAC	CenterMaskScorer(requested_output=ATAC, width=501, aggregation_type=DIFF_LOG2_SUM)	NTR:0000494 ATAC-seq	ATAC-seq	NTR:0000494	left ventricle myocardium superior	tissue		0.047101498	0.0471015	0.876682	0.87668186
chr19:1812683:G>A	chr19:1747147-1878219:.	CHIP_TF	CenterMaskScorer(requested_output=CHIP_TF, width=501, aggregation_type=DIFF_LOG2_SUM)	EFO:0001187 TF ChIP-seq EGR1 genetically modified (insertion) using CRISPR targeting H. sapiens EGR1	TF ChIP-seq	EFO:0001187	HepG2	cell_line	EGR1	-0.04710102	0.047101	0.879325	-0.8793248
chr8:94948283:T>C	chr8:94882747-95013819:.	CHIP_TF	CenterMaskScorer(requested_output=CHIP_TF, width=501, aggregation_type=DIFF_LOG2_SUM)	EFO:0009747 TF ChIP-seq ZNF423 genetically modified (insertion) using CRISPR targeting H. sapiens ZNF423	TF ChIP-seq	EFO:0009747	WTC11	cell_line	ZNF423	-0.047097206	0.0470972	0.922194	-0.92219406
chr19:44886339:A>G	chr19:44820803-44951875:.	SPLICE_JUNCTIONS	SpliceJunctionScorer()	junction_CL:1001606 polyA plus RNA-seq	polyA plus RNA-seq	CL:1001606	foreskin keratinocyte	primary_cell		0.047088623	0.0470886	0.961097	0.961097
chr8:94948283:T>C	chr8:94882747-95013819:.	DNASE	CenterMaskScorer(requested_output=DNASE, width=501, aggregation_type=DIFF_LOG2_SUM)	CL:0000837 DNase-seq	DNase-seq	CL:0000837	hematopoietic multipotent progenitor cell	in_vitro_differentiated_cells		0.047063828	0.0470638	0.826399	0.8263989
chr5:86885886:A>G	chr5:86820350-86951422:.	CHIP_HISTONE	CenterMaskScorer(requested_output=CHIP_HISTONE, width=2001, aggregation_type=DIFF_LOG2_SUM)	UBERON:0001873 Histone ChIP-seq H3K4me1	Histone ChIP-seq	UBERON:0001873	caudate nucleus	tissue		-0.047055244	0.0470552	0.947949	-0.9479486
chr8:94948283:T>C	chr8:94882747-95013819:.	CHIP_TF	CenterMaskScorer(requested_output=CHIP_TF, width=501, aggregation_type=DIFF_LOG2_SUM)	CL:0000679 TF ChIP-seq EGR1 male adult (30 years) genetically modified (insertion) using CRISPR targeting H. sapiens EGR1, genetically modified (insertion) using TALEN inserting M. musculus Neurog2	TF ChIP-seq	CL:0000679	glutamatergic neuron	in_vitro_differentiated_cells	EGR1	-0.04703331	0.0470333	0.97109	-0.9710905
chr5:86885886:A>G	chr5:86820350-86951422:.	ATAC	CenterMaskScorer(requested_output=ATAC, width=501, aggregation_type=DIFF_LOG2_SUM)	EFO:0010859 ATAC-seq	ATAC-seq	EFO:0010859	HG02981	cell_line		-0.047015667	0.0470157	0.913094	-0.91309357
chr5:86885886:A>G	chr5:86820350-86951422:.	CHIP_TF	CenterMaskScorer(requested_output=CHIP_TF, width=501, aggregation_type=DIFF_LOG2_SUM)	EFO:0003072 TF ChIP-seq TCF12	TF ChIP-seq	EFO:0003072	SK-N-SH	cell_line	TCF12	-0.047003746	0.0470037	0.909176	-0.90917575
chr19:1812683:G>A	chr19:1747147-1878219:.	CHIP_HISTONE	CenterMaskScorer(requested_output=CHIP_HISTONE, width=2001, aggregation_type=DIFF_LOG2_SUM)	UBERON:0009834 Histone ChIP-seq H3K27ac	Histone ChIP-seq	UBERON:0009834	dorsolateral prefrontal cortex	tissue		-0.047003746	0.0470037	0.959379	-0.9593788
chr8:94953467:A>G	chr8:94887931-95019003:.	SPLICE_JUNCTIONS	SpliceJunctionScorer()	junction_UBERON:0007106 polyA plus RNA-seq	polyA plus RNA-seq	UBERON:0007106	chorionic villus	tissue		0.04699707	0.0469971	0.958425	0.95842487
chr5:86885886:A>G	chr5:86820350-86951422:.	CHIP_HISTONE	CenterMaskScorer(requested_output=CHIP_HISTONE, width=2001, aggregation_type=DIFF_LOG2_SUM)	UBERON:0001871 Histone ChIP-seq H3K4me1	Histone ChIP-seq	UBERON:0001871	temporal lobe	tissue		-0.04698372	0.0469837	0.951345	-0.95134485
chr19:1812683:G>A	chr19:1747147-1878219:.	CAGE	CenterMaskScorer(requested_output=CAGE, width=501, aggregation_type=DIFF_LOG2_SUM)	hCAGE CL:0002596	hCAGE	CL:0002596	smooth muscle cell of the carotid artery	primary_cell		-0.046950817	0.0469508	0.928809	-0.92880905
chr8:94953467:A>G	chr8:94887931-95019003:.	CHIP_TF	CenterMaskScorer(requested_output=CHIP_TF, width=501, aggregation_type=DIFF_LOG2_SUM)	EFO:0005718 TF ChIP-seq CEBPB	TF ChIP-seq	EFO:0005718	Ishikawa	cell_line	CEBPB	0.046946526	0.0469465	0.894099	0.8940993
chr8:94948283:T>C	chr8:94882747-95013819:.	CAGE	CenterMaskScorer(requested_output=CAGE, width=501, aggregation_type=DIFF_LOG2_SUM)	hCAGE UBERON:0002038	hCAGE	UBERON:0002038	substantia nigra	tissue		-0.04691124	0.0469112	0.911155	-0.9111552
chr16:29975204:A>G	chr16:29909668-30040740:.	CAGE	CenterMaskScorer(requested_output=CAGE, width=501, aggregation_type=DIFF_LOG2_SUM)	hCAGE UBERON:0002134	hCAGE	UBERON:0002134	tricuspid valve	tissue		0.046900272	0.0469003	0.884452	0.8844523
chr5:86885886:A>G	chr5:86820350-86951422:.	DNASE	CenterMaskScorer(requested_output=DNASE, width=501, aggregation_type=DIFF_LOG2_SUM)	UBERON:0000473 DNase-seq	DNase-seq	UBERON:0000473	testis	tissue		-0.046900272	0.0469003	0.70478	-0.7047799
chr19:44878777:G>A	chr19:44813241-44944313:.	CHIP_TF	CenterMaskScorer(requested_output=CHIP_TF, width=501, aggregation_type=DIFF_LOG2_SUM)	EFO:0001203 TF ChIP-seq ESR1 genetically modified (insertion) using CRISPR targeting H. sapiens ESR1	TF ChIP-seq	EFO:0001203	MCF-7	cell_line	ESR1	0.046895027	0.046895	0.894099	0.8940993
chr19:44886339:A>G	chr19:44820803-44951875:.	DNASE	CenterMaskScorer(requested_output=DNASE, width=501, aggregation_type=DIFF_LOG2_SUM)	CL:0000897 DNase-seq	DNase-seq	CL:0000897	CD4-positive, alpha-beta memory T cell	primary_cell		0.046893597	0.0468936	0.811199	0.8111995
chr16:29975204:A>G	chr16:29909668-30040740:.	CHIP_TF	CenterMaskScorer(requested_output=CHIP_TF, width=501, aggregation_type=DIFF_LOG2_SUM)	EFO:0003072 TF ChIP-seq RCOR1	TF ChIP-seq	EFO:0003072	SK-N-SH	cell_line	RCOR1	-0.046876907	0.0468769	0.891761	-0.8917613
chr8:94953467:A>G	chr8:94887931-95019003:.	DNASE	CenterMaskScorer(requested_output=DNASE, width=501, aggregation_type=DIFF_LOG2_SUM)	EFO:0003044 DNase-seq	DNase-seq	EFO:0003044	NCI-H460	cell_line		0.046876192	0.0468762	0.826399	0.8263989
chr16:29975204:A>G	chr16:29909668-30040740:.	DNASE	CenterMaskScorer(requested_output=DNASE, width=501, aggregation_type=DIFF_LOG2_SUM)	UBERON:0001150 DNase-seq	DNase-seq	UBERON:0001150	body of pancreas	tissue		0.046874046	0.046874	0.743154	0.7431538
chr19:44878777:G>A	chr19:44813241-44944313:.	DNASE	CenterMaskScorer(requested_output=DNASE, width=501, aggregation_type=DIFF_LOG2_SUM)	CL:0002557 DNase-seq	DNase-seq	CL:0002557	fibroblast of pulmonary artery	primary_cell		0.04685402	0.046854	0.786165	0.78616506
chr19:1812683:G>A	chr19:1747147-1878219:.	CAGE	CenterMaskScorer(requested_output=CAGE, width=501, aggregation_type=DIFF_LOG2_SUM)	hCAGE UBERON:0004225	hCAGE	UBERON:0004225	respiratory system smooth muscle	primary_cell		-0.04685116	0.0468512	0.949106	-0.94910556
chr17:63483402:T>C	chr17:63417866-63548938:.	CHIP_TF	CenterMaskScorer(requested_output=CHIP_TF, width=501, aggregation_type=DIFF_LOG2_SUM)	UBERON:0008952 TF ChIP-seq EP300	TF ChIP-seq	UBERON:0008952	upper lobe of left lung	tissue	EP300	0.04684496	0.046845	0.898633	0.8986329
chr19:44878777:G>A	chr19:44813241-44944313:.	CHIP_HISTONE	CenterMaskScorer(requested_output=CHIP_HISTONE, width=2001, aggregation_type=DIFF_LOG2_SUM)	CL:0000312 Histone ChIP-seq H3K4me2	Histone ChIP-seq	CL:0000312	keratinocyte	primary_cell		0.046844482	0.0468445	0.922194	0.92219406
chr17:63483402:T>C	chr17:63417866-63548938:.	CHIP_TF	CenterMaskScorer(requested_output=CHIP_TF, width=501, aggregation_type=DIFF_LOG2_SUM)	UBERON:0000945 TF ChIP-seq POLR2AphosphoS5	TF ChIP-seq	UBERON:0000945	stomach	tissue	POLR2AphosphoS5	0.046830177	0.0468302	0.843837	0.84383667
chr8:94953467:A>G	chr8:94887931-95019003:.	CHIP_TF	CenterMaskScorer(requested_output=CHIP_TF, width=501, aggregation_type=DIFF_LOG2_SUM)	EFO:0001203 TF ChIP-seq MYC	TF ChIP-seq	EFO:0001203	MCF-7	cell_line	MYC	0.04680729	0.0468073	0.727257	0.72725654
chr16:29975204:A>G	chr16:29909668-30040740:.	DNASE	CenterMaskScorer(requested_output=DNASE, width=501, aggregation_type=DIFF_LOG2_SUM)	EFO:0007952 DNase-seq	DNase-seq	EFO:0007952	iPS-NIHi11	cell_line		0.046783447	0.0467834	0.859657	0.8596574
chr8:94953467:A>G	chr8:94887931-95019003:.	CAGE	CenterMaskScorer(requested_output=CAGE, width=501, aggregation_type=DIFF_LOG2_SUM)	hCAGE CL:0000047	hCAGE	CL:0000047	neuronal stem cell	primary_cell		0.04677081	0.0467708	0.884452	0.8844523
chr19:1812683:G>A	chr19:1747147-1878219:.	CAGE	CenterMaskScorer(requested_output=CAGE, width=501, aggregation_type=DIFF_LOG2_SUM)	hCAGE CL:1000487	hCAGE	CL:1000487	smooth muscle cell of prostate	primary_cell		-0.046762466	0.0467625	0.953488	-0.95348793
chr8:94948283:T>C	chr8:94882747-95013819:.	DNASE	CenterMaskScorer(requested_output=DNASE, width=501, aggregation_type=DIFF_LOG2_SUM)	UBERON:0003124 DNase-seq	DNase-seq	UBERON:0003124	chorion	tissue		0.04675722	0.0467572	0.886939	0.8869387
chr19:44886339:A>G	chr19:44820803-44951875:.	SPLICE_JUNCTIONS	SpliceJunctionScorer()	junction_UBERON:0001043 polyA plus RNA-seq	polyA plus RNA-seq	UBERON:0001043	esophagus	tissue		0.04675293	0.0467529	0.961951	0.96195054
chr8:94948283:T>C	chr8:94882747-95013819:.	CAGE	CenterMaskScorer(requested_output=CAGE, width=501, aggregation_type=DIFF_LOG2_SUM)	hCAGE CL:0000746	hCAGE	CL:0000746	cardiac muscle cell	primary_cell		-0.046746016	0.046746	0.953488	-0.95348793
chr8:94948283:T>C	chr8:94882747-95013819:.	CAGE	CenterMaskScorer(requested_output=CAGE, width=501, aggregation_type=DIFF_LOG2_SUM)	hCAGE CL:0002167	hCAGE	CL:0002167	olfactory epithelial cell	primary_cell		-0.046741962	0.046742	0.950237	-0.95023745
chr8:94948283:T>C	chr8:94882747-95013819:.	DNASE	CenterMaskScorer(requested_output=DNASE, width=501, aggregation_type=DIFF_LOG2_SUM)	UBERON:0002079 DNase-seq	DNase-seq	UBERON:0002079	left cardiac atrium	tissue		0.046741962	0.046742	0.732646	0.7326457
chr8:94953467:A>G	chr8:94887931-95019003:.	CHIP_HISTONE	CenterMaskScorer(requested_output=CHIP_HISTONE, width=2001, aggregation_type=DIFF_LOG2_SUM)	CL:0000236 Histone ChIP-seq H3K27ac	Histone ChIP-seq	CL:0000236	B cell	primary_cell		0.046735764	0.0467358	0.965332	0.96533185
chr19:44878777:G>A	chr19:44813241-44944313:.	DNASE	CenterMaskScorer(requested_output=DNASE, width=501, aggregation_type=DIFF_LOG2_SUM)	CL:0002553 DNase-seq	DNase-seq	CL:0002553	fibroblast of lung	primary_cell		0.046735764	0.0467358	0.777192	0.77719164
chr8:94948283:T>C	chr8:94882747-95013819:.	SPLICE_JUNCTIONS	SpliceJunctionScorer()	junction_CL:0000746 polyA plus RNA-seq	polyA plus RNA-seq	CL:0000746	cardiac muscle cell	in_vitro_differentiated_cells		0.046722412	0.0467224	0.969552	0.9695515
chr19:44886339:A>G	chr19:44820803-44951875:.	SPLICE_JUNCTIONS	SpliceJunctionScorer()	junction_UBERON:0009834 total RNA-seq	total RNA-seq	UBERON:0009834	dorsolateral prefrontal cortex	tissue		0.046722412	0.0467224	0.951491	0.9514912
chr8:94953467:A>G	chr8:94887931-95019003:.	CHIP_HISTONE	CenterMaskScorer(requested_output=CHIP_HISTONE, width=2001, aggregation_type=DIFF_LOG2_SUM)	EFO:0006710 Histone ChIP-seq H3K4me2	Histone ChIP-seq	EFO:0006710	OCI-LY3	cell_line		0.046720505	0.0467205	0.925572	0.92557216
chr8:94953467:A>G	chr8:94887931-95019003:.	DNASE	CenterMaskScorer(requested_output=DNASE, width=501, aggregation_type=DIFF_LOG2_SUM)	UBERON:0001987 DNase-seq	DNase-seq	UBERON:0001987	placenta	tissue		0.04671526	0.0467153	0.758254	0.7582542
chr16:30022312:C>T	chr16:29956776-30087848:.	CHIP_TF	CenterMaskScorer(requested_output=CHIP_TF, width=501, aggregation_type=DIFF_LOG2_SUM)	EFO:0001187 TF ChIP-seq FOXA2	TF ChIP-seq	EFO:0001187	HepG2	cell_line	FOXA2	-0.0467062	0.0467062	0.90083	-0.9008302
chr5:86885886:A>G	chr5:86820350-86951422:.	CHIP_HISTONE	CenterMaskScorer(requested_output=CHIP_HISTONE, width=2001, aggregation_type=DIFF_LOG2_SUM)	EFO:0005694 Histone ChIP-seq H3K4me1	Histone ChIP-seq	EFO:0005694	KMS-11	cell_line		-0.046699524	0.0466995	0.965332	-0.96533185
chr19:44878777:G>A	chr19:44813241-44944313:.	CAGE	CenterMaskScorer(requested_output=CAGE, width=501, aggregation_type=DIFF_LOG2_SUM)	hCAGE UBERON:0001043	hCAGE	UBERON:0001043	esophagus	tissue		0.04669285	0.0466929	0.952428	0.95242816
chr17:63483402:T>C	chr17:63417866-63548938:.	CHIP_TF	CenterMaskScorer(requested_output=CHIP_TF, width=501, aggregation_type=DIFF_LOG2_SUM)	EFO:0001182 TF ChIP-seq ZBTB17 genetically modified (insertion) using site-specific recombination targeting H. sapiens ZBTB17	TF ChIP-seq	EFO:0001182	HEK293	cell_line	ZBTB17	0.04666996	0.04667	0.815107	0.8151075
chr19:44878777:G>A	chr19:44813241-44944313:.	SPLICE_JUNCTIONS	SpliceJunctionScorer()	junction_CL:0002451 polyA plus RNA-seq	polyA plus RNA-seq	CL:0002451	mammary stem cell	primary_cell		0.046661377	0.0466614	0.96744	0.96744037
chr19:44878777:G>A	chr19:44813241-44944313:.	CHIP_HISTONE	CenterMaskScorer(requested_output=CHIP_HISTONE, width=2001, aggregation_type=DIFF_LOG2_SUM)	EFO:0001203 Histone ChIP-seq H3K4me3	Histone ChIP-seq	EFO:0001203	MCF-7	cell_line		0.04664707	0.0466471	0.963724	0.9637244
chr5:86885886:A>G	chr5:86820350-86951422:.	ATAC	CenterMaskScorer(requested_output=ATAC, width=501, aggregation_type=DIFF_LOG2_SUM)	UBERON:0001322 ATAC-seq	ATAC-seq	UBERON:0001322	sciatic nerve	tissue		-0.046644926	0.0466449	0.891761	-0.8917613
chr8:94953467:A>G	chr8:94887931-95019003:.	SPLICE_JUNCTIONS	SpliceJunctionScorer()	junction_EFO:0002784 polyA plus RNA-seq	polyA plus RNA-seq	EFO:0002784	GM12878	cell_line		0.04663086	0.0466309	0.964404	0.9644045
chr8:94953467:A>G	chr8:94887931-95019003:.	CHIP_TF	CenterMaskScorer(requested_output=CHIP_TF, width=501, aggregation_type=DIFF_LOG2_SUM)	EFO:0002784 TF ChIP-seq GATAD2B	TF ChIP-seq	EFO:0002784	GM12878	cell_line	GATAD2B	0.04662609	0.0466261	0.902982	0.90298235
chr8:94948283:T>C	chr8:94882747-95013819:.	CHIP_TF	CenterMaskScorer(requested_output=CHIP_TF, width=501, aggregation_type=DIFF_LOG2_SUM)	EFO:0002067 TF ChIP-seq NKRF	TF ChIP-seq	EFO:0002067	K562	cell_line	NKRF	-0.046611786	0.0466118	0.936319	-0.93631864
chr19:1812683:G>A	chr19:1747147-1878219:.	CAGE	CenterMaskScorer(requested_output=CAGE, width=501, aggregation_type=DIFF_LOG2_SUM)	hCAGE CL:0000594	hCAGE	CL:0000594	skeletal muscle satellite cell	primary_cell		-0.046608686	0.0466087	0.952428	-0.95242816
chr16:30022312:C>T	chr16:29956776-30087848:.	CHIP_TF	CenterMaskScorer(requested_output=CHIP_TF, width=501, aggregation_type=DIFF_LOG2_SUM)	EFO:0002791 TF ChIP-seq CEBPB	TF ChIP-seq	EFO:0002791	HeLa-S3	cell_line	CEBPB	-0.046596527	0.0465965	0.871233	-0.8712331
chr8:94948283:T>C	chr8:94882747-95013819:.	CAGE	CenterMaskScorer(requested_output=CAGE, width=501, aggregation_type=DIFF_LOG2_SUM)	hCAGE CL:0000569	hCAGE	CL:0000569	cardiac mesenchymal cell	primary_cell		-0.046588898	0.0465889	0.954525	-0.95452464
chr8:94948283:T>C	chr8:94882747-95013819:.	ATAC	CenterMaskScorer(requested_output=ATAC, width=501, aggregation_type=DIFF_LOG2_SUM)	NTR:0000492 ATAC-seq	ATAC-seq	NTR:0000492	Right ventricle myocardium superior	tissue		0.046583176	0.0465832	0.891761	0.8917613
chr8:94953467:A>G	chr8:94887931-95019003:.	ATAC	CenterMaskScorer(requested_output=ATAC, width=501, aggregation_type=DIFF_LOG2_SUM)	EFO:0002713 ATAC-seq	ATAC-seq	EFO:0002713	Panc1	cell_line		0.0465703	0.0465703	0.847126	0.8471262
chr8:94948283:T>C	chr8:94882747-95013819:.	CHIP_HISTONE	CenterMaskScorer(requested_output=CHIP_HISTONE, width=2001, aggregation_type=DIFF_LOG2_SUM)	CL:0000312 Histone ChIP-seq H3K27ac	Histone ChIP-seq	CL:0000312	keratinocyte	primary_cell		0.046564102	0.0465641	0.922194	0.92219406
chr19:44878777:G>A	chr19:44813241-44944313:.	DNASE	CenterMaskScorer(requested_output=DNASE, width=501, aggregation_type=DIFF_LOG2_SUM)	CL:0002547 DNase-seq	DNase-seq	CL:0002547	fibroblast of the aortic adventitia	primary_cell		0.04654622	0.0465462	0.786165	0.78616506
chr19:44886339:A>G	chr19:44820803-44951875:.	DNASE	CenterMaskScorer(requested_output=DNASE, width=501, aggregation_type=DIFF_LOG2_SUM)	EFO:0003042 DNase-seq	DNase-seq	EFO:0003042	H1	cell_line		0.046536922	0.0465369	0.790531	0.79053134
chr19:1812683:G>A	chr19:1747147-1878219:.	CAGE	CenterMaskScorer(requested_output=CAGE, width=501, aggregation_type=DIFF_LOG2_SUM)	hCAGE CL:0002582	hCAGE	CL:0002582	visceral preadipocyte	primary_cell		-0.046526432	0.0465264	0.941769	-0.9417692
chr19:1812683:G>A	chr19:1747147-1878219:.	CHIP_HISTONE	CenterMaskScorer(requested_output=CHIP_HISTONE, width=2001, aggregation_type=DIFF_LOG2_SUM)	CL:0000746 Histone ChIP-seq H3K27ac	Histone ChIP-seq	CL:0000746	cardiac muscle cell	in_vitro_differentiated_cells		-0.04651451	0.0465145	0.971741	-0.97174054
chr5:86885886:A>G	chr5:86820350-86951422:.	CAGE	CenterMaskScorer(requested_output=CAGE, width=501, aggregation_type=DIFF_LOG2_SUM)	hCAGE CL:0002553	hCAGE	CL:0002553	lung fibroblast	primary_cell		0.046512365	0.0465124	0.91685	0.91684973
chr8:94948283:T>C	chr8:94882747-95013819:.	CHIP_TF	CenterMaskScorer(requested_output=CHIP_TF, width=501, aggregation_type=DIFF_LOG2_SUM)	EFO:0002067 TF ChIP-seq SMAD4 genetically modified (insertion) using CRISPR targeting H. sapiens SMAD4	TF ChIP-seq	EFO:0002067	K562	cell_line	SMAD4	-0.04651165	0.0465117	0.925572	-0.92557216
chr19:1812683:G>A	chr19:1747147-1878219:.	CHIP_HISTONE	CenterMaskScorer(requested_output=CHIP_HISTONE, width=2001, aggregation_type=DIFF_LOG2_SUM)	UBERON:0002305 Histone ChIP-seq H3K27ac	Histone ChIP-seq	UBERON:0002305	layer of hippocampus	tissue		-0.046510696	0.0465107	0.954525	-0.95452464
chr8:94953467:A>G	chr8:94887931-95019003:.	ATAC	CenterMaskScorer(requested_output=ATAC, width=501, aggregation_type=DIFF_LOG2_SUM)	CLO:0026877 ATAC-seq	ATAC-seq	CLO:0026877	GM19467	cell_line		0.04650259	0.0465026	0.898633	0.8986329
chr14:52924962:A>G	chr14:52859426-52990498:.	DNASE	CenterMaskScorer(requested_output=DNASE, width=501, aggregation_type=DIFF_LOG2_SUM)	UBERON:0002367 DNase-seq	DNase-seq	UBERON:0002367	prostate gland	tissue		0.04649639	0.0464964	0.781719	0.7817188
chr8:94948283:T>C	chr8:94882747-95013819:.	DNASE	CenterMaskScorer(requested_output=DNASE, width=501, aggregation_type=DIFF_LOG2_SUM)	EFO:0003042 DNase-seq	DNase-seq	EFO:0003042	H1	cell_line		0.0464859	0.0464859	0.790531	0.79053134
chr17:63483402:T>C	chr17:63417866-63548938:.	DNASE	CenterMaskScorer(requested_output=DNASE, width=501, aggregation_type=DIFF_LOG2_SUM)	EFO:0005236 DNase-seq	DNase-seq	EFO:0005236	NT2/D1	cell_line		0.046480656	0.0464807	0.781719	0.7817188
chr19:44878777:G>A	chr19:44813241-44944313:.	SPLICE_JUNCTIONS	SpliceJunctionScorer()	junction_UBERON:0001987 polyA plus RNA-seq	polyA plus RNA-seq	UBERON:0001987	placenta	tissue		0.04647827	0.0464783	0.968863	0.96886295
chr16:29975204:A>G	chr16:29909668-30040740:.	CHIP_TF	CenterMaskScorer(requested_output=CHIP_TF, width=501, aggregation_type=DIFF_LOG2_SUM)	EFO:0002784 TF ChIP-seq SPI1	TF ChIP-seq	EFO:0002784	GM12878	cell_line	SPI1	0.046474457	0.0464745	0.847126	0.8471262
chr19:44878777:G>A	chr19:44813241-44944313:.	CHIP_TF	CenterMaskScorer(requested_output=CHIP_TF, width=501, aggregation_type=DIFF_LOG2_SUM)	EFO:0001203 TF ChIP-seq RAD21 genetically modified (insertion) using CRISPR targeting H. sapiens RAD21	TF ChIP-seq	EFO:0001203	MCF-7	cell_line	RAD21	0.046463013	0.046463	0.871233	0.8712331
chr19:1812683:G>A	chr19:1747147-1878219:.	RNA_SEQ	GeneMaskLFCScorer(requested_output=RNA_SEQ)	CL:0000084 polyA plus RNA-seq	polyA plus RNA-seq	CL:0000084	T-cell	primary_cell		-0.046421528	0.0464215	0.999666	-0.9996663
chr5:86885886:A>G	chr5:86820350-86951422:.	CHIP_HISTONE	CenterMaskScorer(requested_output=CHIP_HISTONE, width=2001, aggregation_type=DIFF_LOG2_SUM)	EFO:0002847 Histone ChIP-seq H3K27me3	Histone ChIP-seq	EFO:0002847	PC-9	cell_line		0.0463953	0.0463953	0.978501	0.9785014
chr8:94953467:A>G	chr8:94887931-95019003:.	DNASE	CenterMaskScorer(requested_output=DNASE, width=501, aggregation_type=DIFF_LOG2_SUM)	UBERON:0005033 DNase-seq	DNase-seq	UBERON:0005033	mucosa of gallbladder	tissue		0.046394825	0.0463948	0.786165	0.78616506
chr16:29975204:A>G	chr16:29909668-30040740:.	CAGE	CenterMaskScorer(requested_output=CAGE, width=501, aggregation_type=DIFF_LOG2_SUM)	hCAGE CL:0000047	hCAGE	CL:0000047	neuronal stem cell	primary_cell		0.046393633	0.0463936	0.884452	0.8844523
chr8:94948283:T>C	chr8:94882747-95013819:.	DNASE	CenterMaskScorer(requested_output=DNASE, width=501, aggregation_type=DIFF_LOG2_SUM)	EFO:0002788 DNase-seq	DNase-seq	EFO:0002788	GM19238	cell_line		0.046389103	0.0463891	0.889375	0.88937473
chr8:94948283:T>C	chr8:94882747-95013819:.	SPLICE_JUNCTIONS	SpliceJunctionScorer()	junction_CL:0002372 total RNA-seq	total RNA-seq	CL:0002372	myotube	in_vitro_differentiated_cells		0.04638672	0.0463867	0.972161	0.972161
chr8:94948283:T>C	chr8:94882747-95013819:.	SPLICE_JUNCTIONS	SpliceJunctionScorer()	junction_CL:0002366 total RNA-seq	total RNA-seq	CL:0002366	myometrial cell	primary_cell		0.0463562	0.0463562	0.974553	0.97455275
chr14:52924962:A>G	chr14:52859426-52990498:.	CHIP_TF	CenterMaskScorer(requested_output=CHIP_TF, width=501, aggregation_type=DIFF_LOG2_SUM)	EFO:0002791 TF ChIP-seq E2F4	TF ChIP-seq	EFO:0002791	HeLa-S3	cell_line	E2F4	0.046355724	0.0463557	0.853515	0.85351515
chr5:86885886:A>G	chr5:86820350-86951422:.	DNASE	CenterMaskScorer(requested_output=DNASE, width=501, aggregation_type=DIFF_LOG2_SUM)	CL:0002306 DNase-seq	DNase-seq	CL:0002306	epithelial cell of proximal tubule	primary_cell		-0.04633832	0.0463383	0.826399	-0.8263989
chr8:94948283:T>C	chr8:94882747-95013819:.	DNASE	CenterMaskScorer(requested_output=DNASE, width=501, aggregation_type=DIFF_LOG2_SUM)	EFO:0002713 DNase-seq	DNase-seq	EFO:0002713	Panc1	cell_line		0.046335697	0.0463357	0.748275	0.7482746
chr19:44878777:G>A	chr19:44813241-44944313:.	DNASE	CenterMaskScorer(requested_output=DNASE, width=501, aggregation_type=DIFF_LOG2_SUM)	CLO:0021511 DNase-seq	DNase-seq	CLO:0021511	AG10803	cell_line		0.046331644	0.0463316	0.777192	0.77719164
chr19:44878777:G>A	chr19:44813241-44944313:.	ATAC	CenterMaskScorer(requested_output=ATAC, width=501, aggregation_type=DIFF_LOG2_SUM)	UBERON:0002394 ATAC-seq	ATAC-seq	UBERON:0002394	bile duct	tissue		0.046324253	0.0463243	0.925572	0.92557216
chr8:94948283:T>C	chr8:94882747-95013819:.	ATAC	CenterMaskScorer(requested_output=ATAC, width=501, aggregation_type=DIFF_LOG2_SUM)	UBERON:0008367 ATAC-seq	ATAC-seq	UBERON:0008367	breast epithelium	tissue		0.046309948	0.0463099	0.907154	0.9071543
chr17:63483402:T>C	chr17:63417866-63548938:.	DNASE	CenterMaskScorer(requested_output=DNASE, width=501, aggregation_type=DIFF_LOG2_SUM)	CL:0011020 DNase-seq	DNase-seq	CL:0011020	neural progenitor cell	in_vitro_differentiated_cells		0.046306133	0.0463061	0.781719	0.7817188
chr16:30022312:C>T	chr16:29956776-30087848:.	DNASE	CenterMaskScorer(requested_output=DNASE, width=501, aggregation_type=DIFF_LOG2_SUM)	EFO:0005726 DNase-seq	DNase-seq	EFO:0005726	LNCaP clone FGC	cell_line		-0.04630494	0.0463049	0.790531	-0.79053134
chr19:44886339:A>G	chr19:44820803-44951875:.	SPLICE_JUNCTIONS	SpliceJunctionScorer()	junction_UBERON:0000992 polyA plus RNA-seq	polyA plus RNA-seq	UBERON:0000992	ovary	tissue		0.046295166	0.0462952	0.962786	0.9627861
chr16:29975204:A>G	chr16:29909668-30040740:.	DNASE	CenterMaskScorer(requested_output=DNASE, width=501, aggregation_type=DIFF_LOG2_SUM)	EFO:0001187 DNase-seq	DNase-seq	EFO:0001187	HepG2	cell_line		0.046293736	0.0462937	0.818943	0.8189428
chr8:94948283:T>C	chr8:94882747-95013819:.	CHIP_TF	CenterMaskScorer(requested_output=CHIP_TF, width=501, aggregation_type=DIFF_LOG2_SUM)	EFO:0002067 TF ChIP-seq GTF2F1	TF ChIP-seq	EFO:0002067	K562	cell_line	GTF2F1	-0.046279907	0.0462799	0.933411	-0.9334114
chr8:94948283:T>C	chr8:94882747-95013819:.	SPLICE_JUNCTIONS	SpliceJunctionScorer()	junction_UBERON:0015143 total RNA-seq	total RNA-seq	UBERON:0015143	mesenteric fat pad	tissue		0.04626465	0.0462646	0.972779	0.9727787
chr8:94953467:A>G	chr8:94887931-95019003:.	SPLICE_JUNCTIONS	SpliceJunctionScorer()	junction_UBERON:0002080 total RNA-seq	total RNA-seq	UBERON:0002080	heart right ventricle	tissue		0.04626465	0.0462646	0.961951	0.96195054
chr8:94953467:A>G	chr8:94887931-95019003:.	ATAC	CenterMaskScorer(requested_output=ATAC, width=501, aggregation_type=DIFF_LOG2_SUM)	EFO:0010839 ATAC-seq	ATAC-seq	EFO:0010839	GM21737	cell_line		0.046256065	0.0462561	0.889375	0.88937473
chr16:29975204:A>G	chr16:29909668-30040740:.	CAGE	CenterMaskScorer(requested_output=CAGE, width=501, aggregation_type=DIFF_LOG2_SUM)	hCAGE CL:0002593	hCAGE	CL:0002593	smooth muscle cell of the internal thoracic artery	primary_cell		0.04625535	0.0462554	0.951345	0.95134485
chr14:52924962:A>G	chr14:52859426-52990498:.	CHIP_TF	CenterMaskScorer(requested_output=CHIP_TF, width=501, aggregation_type=DIFF_LOG2_SUM)	EFO:0009747 TF ChIP-seq TGIF2 genetically modified (insertion) using CRISPR targeting H. sapiens TGIF2	TF ChIP-seq	EFO:0009747	WTC11	cell_line	TGIF2	0.046253204	0.0462532	0.884452	0.8844523
chr16:29975204:A>G	chr16:29909668-30040740:.	ATAC	CenterMaskScorer(requested_output=ATAC, width=501, aggregation_type=DIFF_LOG2_SUM)	CL:0000895 ATAC-seq	ATAC-seq	CL:0000895	naive thymus-derived CD4-positive, alpha-beta T cell	primary_cell		0.04625225	0.0462523	0.873985	0.87398493
chr5:86885886:A>G	chr5:86820350-86951422:.	CHIP_HISTONE	CenterMaskScorer(requested_output=CHIP_HISTONE, width=2001, aggregation_type=DIFF_LOG2_SUM)	NTR:0000427 Histone ChIP-seq H3K4me1	Histone ChIP-seq	NTR:0000427	neurosphere	primary_cell		-0.04624939	0.0462494	0.909176	-0.90917575
chr16:30022312:C>T	chr16:29956776-30087848:.	DNASE	CenterMaskScorer(requested_output=DNASE, width=501, aggregation_type=DIFF_LOG2_SUM)	UBERON:0011907 DNase-seq	DNase-seq	UBERON:0011907	gastrocnemius medialis	tissue		-0.04622507	0.0462251	0.737945	-0.7379445
chr8:94948283:T>C	chr8:94882747-95013819:.	CAGE	CenterMaskScorer(requested_output=CAGE, width=501, aggregation_type=DIFF_LOG2_SUM)	hCAGE CL:0002570	hCAGE	CL:0002570	mesenchymal stem cell of adipose	primary_cell		-0.046219587	0.0462196	0.949106	-0.94910556
chr19:1812683:G>A	chr19:1747147-1878219:.	CHIP_HISTONE	CenterMaskScorer(requested_output=CHIP_HISTONE, width=2001, aggregation_type=DIFF_LOG2_SUM)	UBERON:0000996 Histone ChIP-seq H3K27ac	Histone ChIP-seq	UBERON:0000996	vagina	tissue		-0.046198845	0.0461988	0.955539	-0.9555388
chr8:94948283:T>C	chr8:94882747-95013819:.	SPLICE_JUNCTIONS	SpliceJunctionScorer()	junction_UBERON:0002037 polyA plus RNA-seq	polyA plus RNA-seq	UBERON:0002037	cerebellum	tissue		0.046173096	0.0461731	0.965955	0.9659551
chr8:94948283:T>C	chr8:94882747-95013819:.	CHIP_TF	CenterMaskScorer(requested_output=CHIP_TF, width=501, aggregation_type=DIFF_LOG2_SUM)	EFO:0002067 TF ChIP-seq AFF1	TF ChIP-seq	EFO:0002067	K562	cell_line	AFF1	-0.046170235	0.0461702	0.937726	-0.93772584
chr16:29975204:A>G	chr16:29909668-30040740:.	DNASE	CenterMaskScorer(requested_output=DNASE, width=501, aggregation_type=DIFF_LOG2_SUM)	EFO:0002790 DNase-seq	DNase-seq	EFO:0002790	GM19240	cell_line		0.046168804	0.0461688	0.881915	0.8819146
chr19:44878777:G>A	chr19:44813241-44944313:.	DNASE	CenterMaskScorer(requested_output=DNASE, width=501, aggregation_type=DIFF_LOG2_SUM)	UBERON:0018116 DNase-seq	DNase-seq	UBERON:0018116	right renal pelvis	tissue		0.046158314	0.0461583	0.763115	0.7631148
chr8:94953467:A>G	chr8:94887931-95019003:.	CHIP_TF	CenterMaskScorer(requested_output=CHIP_TF, width=501, aggregation_type=DIFF_LOG2_SUM)	UBERON:0002107 TF ChIP-seq YY1	TF ChIP-seq	UBERON:0002107	liver	tissue	YY1	-0.046144485	0.0461445	0.907154	-0.9071543
chr19:44878777:G>A	chr19:44813241-44944313:.	CHIP_TF	CenterMaskScorer(requested_output=CHIP_TF, width=501, aggregation_type=DIFF_LOG2_SUM)	EFO:0001203 TF ChIP-seq DPF2	TF ChIP-seq	EFO:0001203	MCF-7	cell_line	DPF2	0.046136856	0.0461369	0.898633	0.8986329
chr19:1812683:G>A	chr19:1747147-1878219:.	CHIP_TF	CenterMaskScorer(requested_output=CHIP_TF, width=501, aggregation_type=DIFF_LOG2_SUM)	EFO:0002067 TF ChIP-seq ETV6	TF ChIP-seq	EFO:0002067	K562	cell_line	ETV6	-0.046133995	0.046134	0.949106	-0.94910556
chr16:29975204:A>G	chr16:29909668-30040740:.	CAGE	CenterMaskScorer(requested_output=CAGE, width=501, aggregation_type=DIFF_LOG2_SUM)	hCAGE UBERON:0002336	hCAGE	UBERON:0002336	corpus callosum	tissue		0.046129346	0.0461293	0.927208	0.92720795
chr17:63483402:T>C	chr17:63417866-63548938:.	CHIP_HISTONE	CenterMaskScorer(requested_output=CHIP_HISTONE, width=2001, aggregation_type=DIFF_LOG2_SUM)	NTR:0000493 Histone ChIP-seq H3K27ac	Histone ChIP-seq	NTR:0000493	left ventricle myocardium inferior	tissue		0.046120644	0.0461206	0.922194	0.92219406
chr5:86885886:A>G	chr5:86820350-86951422:.	CHIP_HISTONE	CenterMaskScorer(requested_output=CHIP_HISTONE, width=2001, aggregation_type=DIFF_LOG2_SUM)	CL:0000062 Histone ChIP-seq H3K27ac	Histone ChIP-seq	CL:0000062	osteoblast	primary_cell		-0.04611969	0.0461197	0.953488	-0.95348793
chr19:44886339:A>G	chr19:44820803-44951875:.	SPLICE_JUNCTIONS	SpliceJunctionScorer()	junction_UBERON:0000305 polyA plus RNA-seq	polyA plus RNA-seq	UBERON:0000305	amnion	tissue		0.04611206	0.0461121	0.962786	0.9627861
chr8:94948283:T>C	chr8:94882747-95013819:.	CAGE	CenterMaskScorer(requested_output=CAGE, width=501, aggregation_type=DIFF_LOG2_SUM)	hCAGE UBERON:0002702	hCAGE	UBERON:0002702	middle frontal gyrus	tissue		0.046101093	0.0461011	0.886939	0.8869387
chr19:1812683:G>A	chr19:1747147-1878219:.	CHIP_HISTONE	CenterMaskScorer(requested_output=CHIP_HISTONE, width=2001, aggregation_type=DIFF_LOG2_SUM)	UBERON:0002107 Histone ChIP-seq H3K9ac	Histone ChIP-seq	UBERON:0002107	liver	tissue		-0.046095848	0.0460958	0.978005	-0.9780051
chr5:86885886:A>G	chr5:86820350-86951422:.	CHIP_HISTONE	CenterMaskScorer(requested_output=CHIP_HISTONE, width=2001, aggregation_type=DIFF_LOG2_SUM)	UBERON:0002305 Histone ChIP-seq H3K27ac	Histone ChIP-seq	UBERON:0002305	layer of hippocampus	tissue		-0.046094894	0.0460949	0.953488	-0.95348793
chr8:94953467:A>G	chr8:94887931-95019003:.	DNASE	CenterMaskScorer(requested_output=DNASE, width=501, aggregation_type=DIFF_LOG2_SUM)	CL:0000115 DNase-seq	DNase-seq	CL:0000115	endothelial cell	in_vitro_differentiated_cells		0.046094894	0.0460949	0.843837	0.84383667
chr19:44886339:A>G	chr19:44820803-44951875:.	SPLICE_JUNCTIONS	SpliceJunctionScorer()	junction_UBERON:0001013 polyA plus RNA-seq	polyA plus RNA-seq	UBERON:0001013	adipose tissue	tissue		0.046081543	0.0460815	0.962786	0.9627861
chr5:86885886:A>G	chr5:86820350-86951422:.	ATAC	CenterMaskScorer(requested_output=ATAC, width=501, aggregation_type=DIFF_LOG2_SUM)	EFO:0010855 ATAC-seq	ATAC-seq	EFO:0010855	HG02938	cell_line		-0.046072245	0.0460722	0.913094	-0.91309357
chr14:52924962:A>G	chr14:52859426-52990498:.	CHIP_TF	CenterMaskScorer(requested_output=CHIP_TF, width=501, aggregation_type=DIFF_LOG2_SUM)	EFO:0001187 TF ChIP-seq ZNF217 genetically modified (insertion) using CRISPR targeting H. sapiens ZNF217	TF ChIP-seq	EFO:0001187	HepG2	cell_line	ZNF217	0.046061516	0.0460615	0.862638	0.8626385
chr8:94948283:T>C	chr8:94882747-95013819:.	CHIP_TF	CenterMaskScorer(requested_output=CHIP_TF, width=501, aggregation_type=DIFF_LOG2_SUM)	EFO:0002067 TF ChIP-seq U2AF2	TF ChIP-seq	EFO:0002067	K562	cell_line	U2AF2	-0.04604721	0.0460472	0.946766	-0.946766
chr8:94953467:A>G	chr8:94887931-95019003:.	DNASE	CenterMaskScorer(requested_output=DNASE, width=501, aggregation_type=DIFF_LOG2_SUM)	UBERON:0001115 DNase-seq	DNase-seq	UBERON:0001115	left lobe of liver	tissue		0.04604292	0.0460429	0.786165	0.78616506
chr8:94953467:A>G	chr8:94887931-95019003:.	CAGE	CenterMaskScorer(requested_output=CAGE, width=501, aggregation_type=DIFF_LOG2_SUM)	hCAGE UBERON:0001638	hCAGE	UBERON:0001638	vein	tissue		0.04604119	0.0460412	0.933411	0.9334114
chr5:86885886:A>G	chr5:86820350-86951422:.	ATAC	CenterMaskScorer(requested_output=ATAC, width=501, aggregation_type=DIFF_LOG2_SUM)	CLO:0024937 ATAC-seq	ATAC-seq	CLO:0024937	GM18498	cell_line		-0.046020746	0.0460207	0.913094	-0.91309357
chr8:94953467:A>G	chr8:94887931-95019003:.	DNASE	CenterMaskScorer(requested_output=DNASE, width=501, aggregation_type=DIFF_LOG2_SUM)	EFO:0005710 DNase-seq	DNase-seq	EFO:0005710	HFF-Myc	cell_line		-0.04601288	0.0460129	0.843837	-0.84383667
chr19:1812683:G>A	chr19:1747147-1878219:.	CHIP_HISTONE	CenterMaskScorer(requested_output=CHIP_HISTONE, width=2001, aggregation_type=DIFF_LOG2_SUM)	CL:0000136 Histone ChIP-seq H3K9ac	Histone ChIP-seq	CL:0000136	adipocyte	in_vitro_differentiated_cells		-0.04601288	0.0460129	0.953488	-0.95348793
chr16:29975204:A>G	chr16:29909668-30040740:.	CAGE	CenterMaskScorer(requested_output=CAGE, width=501, aggregation_type=DIFF_LOG2_SUM)	hCAGE UBERON:0001882	hCAGE	UBERON:0001882	nucleus accumbens	tissue		0.046001494	0.0460015	0.925572	0.92557216
chr8:94948283:T>C	chr8:94882747-95013819:.	SPLICE_JUNCTIONS	SpliceJunctionScorer()	junction_EFO:0001203 total RNA-seq	total RNA-seq	EFO:0001203	MCF-7	cell_line		0.04598999	0.04599	0.973383	0.973383
chr5:86885886:A>G	chr5:86820350-86951422:.	CHIP_HISTONE	CenterMaskScorer(requested_output=CHIP_HISTONE, width=2001, aggregation_type=DIFF_LOG2_SUM)	CL:0002324 Histone ChIP-seq H3K9me3	Histone ChIP-seq	CL:0002324	myoepithelial cell of mammary gland	primary_cell		0.045975685	0.0459757	0.962044	0.96204376
chr19:44886339:A>G	chr19:44820803-44951875:.	SPLICE_JUNCTIONS	SpliceJunctionScorer()	junction_UBERON:0008952 gtex Lung polyA plus RNA-seq	polyA plus RNA-seq	UBERON:0008952	upper lobe of left lung	tissue		0.045959473	0.0459595	0.96744	0.96744037
chr8:94948283:T>C	chr8:94882747-95013819:.	SPLICE_JUNCTIONS	SpliceJunctionScorer()	junction_UBERON:0001870 total RNA-seq	total RNA-seq	UBERON:0001870	frontal cortex	tissue		0.045959473	0.0459595	0.965188	0.96518815
chr5:86885886:A>G	chr5:86820350-86951422:.	CHIP_TF	CenterMaskScorer(requested_output=CHIP_TF, width=501, aggregation_type=DIFF_LOG2_SUM)	EFO:0001182 TF ChIP-seq PRDM1 genetically modified (insertion) using site-specific recombination targeting H. sapiens PRDM1	TF ChIP-seq	EFO:0001182	HEK293	cell_line	PRDM1	-0.04595661	0.0459566	0.907154	-0.9071543
chr8:94953467:A>G	chr8:94887931-95019003:.	DNASE	CenterMaskScorer(requested_output=DNASE, width=501, aggregation_type=DIFF_LOG2_SUM)	EFO:0007748 DNase-seq	DNase-seq	EFO:0007748	EH	cell_line		0.045951605	0.0459516	0.777192	0.77719164
chr19:1812683:G>A	chr19:1747147-1878219:.	CHIP_HISTONE	CenterMaskScorer(requested_output=CHIP_HISTONE, width=2001, aggregation_type=DIFF_LOG2_SUM)	EFO:0007070 Histone ChIP-seq H3K27ac	Histone ChIP-seq	EFO:0007070	ACC112	cell_line		-0.045945168	0.0459452	0.937726	-0.93772584
chr19:44878777:G>A	chr19:44813241-44944313:.	ATAC	CenterMaskScorer(requested_output=ATAC, width=501, aggregation_type=DIFF_LOG2_SUM)	UBERON:0002170 ATAC-seq	ATAC-seq	UBERON:0002170	upper lobe of right lung	tissue		0.04594183	0.0459418	0.865561	0.8655608
chr14:52924962:A>G	chr14:52859426-52990498:.	CHIP_TF	CenterMaskScorer(requested_output=CHIP_TF, width=501, aggregation_type=DIFF_LOG2_SUM)	EFO:0001187 TF ChIP-seq ZNF724P genetically modified (insertion) using CRISPR targeting H. sapiens ZNF724	TF ChIP-seq	EFO:0001187	HepG2	cell_line	ZNF724P	0.045936584	0.0459366	0.894099	0.8940993
chr8:94948283:T>C	chr8:94882747-95013819:.	SPLICE_JUNCTIONS	SpliceJunctionScorer()	junction_CL:0000624 polyA plus RNA-seq	polyA plus RNA-seq	CL:0000624	CD4-positive, alpha-beta T cell	primary_cell		0.045928955	0.045929	0.962786	0.9627861
chr8:94948283:T>C	chr8:94882747-95013819:.	SPLICE_JUNCTIONS	SpliceJunctionScorer()	junction_UBERON:0002037 total RNA-seq	total RNA-seq	UBERON:0002037	cerebellum	tissue		0.045928955	0.045929	0.963604	0.963604
chr16:29975204:A>G	chr16:29909668-30040740:.	CAGE	CenterMaskScorer(requested_output=CAGE, width=501, aggregation_type=DIFF_LOG2_SUM)	hCAGE UBERON:0001602	hCAGE	UBERON:0001602	medial rectus extraocular muscle	tissue		0.045904636	0.0459046	0.879325	0.8793248
chr19:44886339:A>G	chr19:44820803-44951875:.	SPLICE_JUNCTIONS	SpliceJunctionScorer()	junction_UBERON:0001043 polyA plus RNA-seq	polyA plus RNA-seq	UBERON:0001043	esophagus	tissue		0.045898438	0.0458984	0.960225	0.9602251
chr16:29975204:A>G	chr16:29909668-30040740:.	CHIP_TF	CenterMaskScorer(requested_output=CHIP_TF, width=501, aggregation_type=DIFF_LOG2_SUM)	EFO:0003042 TF ChIP-seq SIN3A	TF ChIP-seq	EFO:0003042	H1	cell_line	SIN3A	0.045892715	0.0458927	0.871233	0.8712331
chr19:44886339:A>G	chr19:44820803-44951875:.	SPLICE_JUNCTIONS	SpliceJunctionScorer()	junction_UBERON:0002367 gtex Prostate polyA plus RNA-seq	polyA plus RNA-seq	UBERON:0002367	prostate gland	tissue		0.04586792	0.0458679	0.970225	0.9702253
chr14:52924962:A>G	chr14:52859426-52990498:.	DNASE	CenterMaskScorer(requested_output=DNASE, width=501, aggregation_type=DIFF_LOG2_SUM)	EFO:0005901 DNase-seq	DNase-seq	EFO:0005901	ELF-1	cell_line		0.045867205	0.0458672	0.686934	0.68693405
chr8:94953467:A>G	chr8:94887931-95019003:.	DNASE	CenterMaskScorer(requested_output=DNASE, width=501, aggregation_type=DIFF_LOG2_SUM)	UBERON:0002107 DNase-seq	DNase-seq	UBERON:0002107	liver	tissue		0.045851707	0.0458517	0.786165	0.78616506
chr8:94953467:A>G	chr8:94887931-95019003:.	CHIP_HISTONE	CenterMaskScorer(requested_output=CHIP_HISTONE, width=2001, aggregation_type=DIFF_LOG2_SUM)	EFO:0002784 Histone ChIP-seq H3K27ac	Histone ChIP-seq	EFO:0002784	GM12878	cell_line		0.045847893	0.0458479	0.930376	0.93037623
chr19:1812683:G>A	chr19:1747147-1878219:.	DNASE	CenterMaskScorer(requested_output=DNASE, width=501, aggregation_type=DIFF_LOG2_SUM)	UBERON:0008952 DNase-seq	DNase-seq	UBERON:0008952	upper lobe of left lung	tissue		-0.04580784	0.0458078	0.545117	-0.545117
chr8:94948283:T>C	chr8:94882747-95013819:.	SPLICE_JUNCTIONS	SpliceJunctionScorer()	junction_EFO:0001187 total RNA-seq	total RNA-seq	EFO:0001187	HepG2	cell_line		0.045806885	0.0458069	0.97153	0.9715297
chr8:94948283:T>C	chr8:94882747-95013819:.	CHIP_TF	CenterMaskScorer(requested_output=CHIP_TF, width=501, aggregation_type=DIFF_LOG2_SUM)	EFO:0002067 TF ChIP-seq TAL1	TF ChIP-seq	EFO:0002067	K562	cell_line	TAL1	-0.045804024	0.045804	0.928809	-0.92880905
chr16:30022312:C>T	chr16:29956776-30087848:.	DNASE	CenterMaskScorer(requested_output=DNASE, width=501, aggregation_type=DIFF_LOG2_SUM)	UBERON:0002369 DNase-seq	DNase-seq	UBERON:0002369	adrenal gland	tissue		-0.04578209	0.0457821	0.721776	-0.72177625
chr16:30022312:C>T	chr16:29956776-30087848:.	CHIP_TF	CenterMaskScorer(requested_output=CHIP_TF, width=501, aggregation_type=DIFF_LOG2_SUM)	EFO:0001187 TF ChIP-seq ZBTB38 genetically modified (insertion) using CRISPR targeting H. sapiens ZBTB38	TF ChIP-seq	EFO:0001187	HepG2	cell_line	ZBTB38	-0.045776367	0.0457764	0.710539	-0.7105387
chr8:94948283:T>C	chr8:94882747-95013819:.	SPLICE_JUNCTIONS	SpliceJunctionScorer()	junction_UBERON:0011907 total RNA-seq	total RNA-seq	UBERON:0011907	gastrocnemius medialis	tissue		0.045776367	0.0457764	0.96744	0.96744037
chr16:29975204:A>G	chr16:29909668-30040740:.	CAGE	CenterMaskScorer(requested_output=CAGE, width=501, aggregation_type=DIFF_LOG2_SUM)	hCAGE EFO:0002324	hCAGE	EFO:0002324	Raji	cell_line		0.045767844	0.0457678	0.925572	0.92557216
chr17:63483402:T>C	chr17:63417866-63548938:.	ATAC	CenterMaskScorer(requested_output=ATAC, width=501, aggregation_type=DIFF_LOG2_SUM)	EFO:0009747 ATAC-seq	ATAC-seq	EFO:0009747	WTC11	cell_line		0.045767307	0.0457673	0.758254	0.7582542
chr19:1812683:G>A	chr19:1747147-1878219:.	CAGE	CenterMaskScorer(requested_output=CAGE, width=501, aggregation_type=DIFF_LOG2_SUM)	hCAGE UBERON:0001013	hCAGE	UBERON:0001013	adipose tissue	tissue		-0.045749664	0.0457497	0.91685	-0.91684973
chr19:44878777:G>A	chr19:44813241-44944313:.	DNASE	CenterMaskScorer(requested_output=DNASE, width=501, aggregation_type=DIFF_LOG2_SUM)	CL:0002558 DNase-seq	DNase-seq	CL:0002558	fibroblast of villous mesenchyme	primary_cell		0.045746326	0.0457463	0.753308	0.75330776
chr19:44886339:A>G	chr19:44820803-44951875:.	SPLICE_JUNCTIONS	SpliceJunctionScorer()	junction_UBERON:0009834 total RNA-seq	total RNA-seq	UBERON:0009834	dorsolateral prefrontal cortex	tissue		0.04574585	0.0457458	0.949316	0.94931644
chr5:86885886:A>G	chr5:86820350-86951422:.	ATAC	CenterMaskScorer(requested_output=ATAC, width=501, aggregation_type=DIFF_LOG2_SUM)	EFO:0010878 ATAC-seq	ATAC-seq	EFO:0010878	HG03378	cell_line		-0.045732975	0.045733	0.91685	-0.91684973
chr5:86885886:A>G	chr5:86820350-86951422:.	CAGE	CenterMaskScorer(requested_output=CAGE, width=501, aggregation_type=DIFF_LOG2_SUM)	hCAGE CL:0002567	hCAGE	CL:0002567	light melanocyte	primary_cell		-0.045694828	0.0456948	0.91685	-0.91684973
chr19:44886339:A>G	chr19:44820803-44951875:.	SPLICE_JUNCTIONS	SpliceJunctionScorer()	junction_UBERON:0000088 polyA plus RNA-seq	polyA plus RNA-seq	UBERON:0000088	trophoblast	tissue		0.045684814	0.0456848	0.957496	0.95749575
chr19:44878777:G>A	chr19:44813241-44944313:.	DNASE	CenterMaskScorer(requested_output=DNASE, width=501, aggregation_type=DIFF_LOG2_SUM)	CLO:0021752 DNase-seq	DNase-seq	CLO:0021752	AG09309	cell_line		0.045680285	0.0456803	0.777192	0.77719164
chr8:94948283:T>C	chr8:94882747-95013819:.	SPLICE_JUNCTIONS	SpliceJunctionScorer()	junction_EFO:0002847 total RNA-seq	total RNA-seq	EFO:0002847	PC-9	cell_line		0.045654297	0.0456543	0.97153	0.9715297
chr14:52924962:A>G	chr14:52859426-52990498:.	CHIP_TF	CenterMaskScorer(requested_output=CHIP_TF, width=501, aggregation_type=DIFF_LOG2_SUM)	EFO:0002784 TF ChIP-seq TCF3	TF ChIP-seq	EFO:0002784	GM12878	cell_line	TCF3	0.045648575	0.0456486	0.826399	0.8263989
chr8:94948283:T>C	chr8:94882747-95013819:.	DNASE	CenterMaskScorer(requested_output=DNASE, width=501, aggregation_type=DIFF_LOG2_SUM)	CL:0000623 DNase-seq	DNase-seq	CL:0000623	natural killer cell	primary_cell		0.045629025	0.045629	0.833576	0.8335761
chr19:1812683:G>A	chr19:1747147-1878219:.	CHIP_TF	CenterMaskScorer(requested_output=CHIP_TF, width=501, aggregation_type=DIFF_LOG2_SUM)	EFO:0002067 TF ChIP-seq MXI1	TF ChIP-seq	EFO:0002067	K562	cell_line	MXI1	0.045598984	0.045599	0.881915	0.8819146
chr8:94948283:T>C	chr8:94882747-95013819:.	SPLICE_JUNCTIONS	SpliceJunctionScorer()	junction_UBERON:0002240 total RNA-seq	total RNA-seq	UBERON:0002240	spinal cord	tissue		0.04559326	0.0455933	0.961951	0.96195054
chr17:63483402:T>C	chr17:63417866-63548938:.	DNASE	CenterMaskScorer(requested_output=DNASE, width=501, aggregation_type=DIFF_LOG2_SUM)	EFO:0005901 DNase-seq	DNase-seq	EFO:0005901	ELF-1	cell_line		0.045578957	0.045579	0.680793	0.6807933
chr19:1812683:G>A	chr19:1747147-1878219:.	CAGE	CenterMaskScorer(requested_output=CAGE, width=501, aggregation_type=DIFF_LOG2_SUM)	hCAGE CL:0000138	hCAGE	CL:0000138	chondrocyte	primary_cell		-0.04556918	0.0455692	0.934881	-0.93488073
chr8:94953467:A>G	chr8:94887931-95019003:.	CHIP_TF	CenterMaskScorer(requested_output=CHIP_TF, width=501, aggregation_type=DIFF_LOG2_SUM)	EFO:0001187 TF ChIP-seq PCBP1	TF ChIP-seq	EFO:0001187	HepG2	cell_line	PCBP1	0.045568466	0.0455685	0.826399	0.8263989
chr8:94948283:T>C	chr8:94882747-95013819:.	SPLICE_JUNCTIONS	SpliceJunctionScorer()	junction_UBERON:0002171 total RNA-seq	total RNA-seq	UBERON:0002171	lower lobe of right lung	tissue		0.045562744	0.0455627	0.970225	0.9702253
chr17:63483402:T>C	chr17:63417866-63548938:.	CHIP_TF	CenterMaskScorer(requested_output=CHIP_TF, width=501, aggregation_type=DIFF_LOG2_SUM)	EFO:0002067 TF ChIP-seq AGO1	TF ChIP-seq	EFO:0002067	K562	cell_line	AGO1	-0.045552254	0.0455523	0.781719	-0.7817188
chr14:52924962:A>G	chr14:52859426-52990498:.	CHIP_TF	CenterMaskScorer(requested_output=CHIP_TF, width=501, aggregation_type=DIFF_LOG2_SUM)	EFO:0002067 TF ChIP-seq THAP1	TF ChIP-seq	EFO:0002067	K562	cell_line	THAP1	0.04554081	0.0455408	0.840483	0.8404825
chr8:94948283:T>C	chr8:94882747-95013819:.	SPLICE_JUNCTIONS	SpliceJunctionScorer()	junction_CL:0000192 total RNA-seq	total RNA-seq	CL:0000192	smooth muscle cell	in_vitro_differentiated_cells		0.045532227	0.0455322	0.973383	0.973383
chr19:1812683:G>A	chr19:1747147-1878219:.	DNASE	CenterMaskScorer(requested_output=DNASE, width=501, aggregation_type=DIFF_LOG2_SUM)	CL:0000905 DNase-seq	DNase-seq	CL:0000905	effector memory CD4-positive, alpha-beta T cell	primary_cell		-0.045523643	0.0455236	0.794819	-0.79481876
chr19:1812683:G>A	chr19:1747147-1878219:.	CAGE	CenterMaskScorer(requested_output=CAGE, width=501, aggregation_type=DIFF_LOG2_SUM)	hCAGE UBERON:0008198	hCAGE	UBERON:0008198	nail plate	tissue		-0.045517683	0.0455177	0.879325	-0.8793248
chr8:94948283:T>C	chr8:94882747-95013819:.	CHIP_TF	CenterMaskScorer(requested_output=CHIP_TF, width=501, aggregation_type=DIFF_LOG2_SUM)	EFO:0001182 TF ChIP-seq GLIS1 genetically modified (insertion) using site-specific recombination targeting H. sapiens GLIS1	TF ChIP-seq	EFO:0001182	HEK293	cell_line	GLIS1	0.04550171	0.0455017	0.803161	0.80316085
chr5:86885886:A>G	chr5:86820350-86951422:.	ATAC	CenterMaskScorer(requested_output=ATAC, width=501, aggregation_type=DIFF_LOG2_SUM)	EFO:0010868 ATAC-seq	ATAC-seq	EFO:0010868	HG03103	cell_line		-0.0454998	0.0454998	0.89639	-0.89638954
chr5:86885886:A>G	chr5:86820350-86951422:.	CHIP_HISTONE	CenterMaskScorer(requested_output=CHIP_HISTONE, width=2001, aggregation_type=DIFF_LOG2_SUM)	EFO:0005723 Histone ChIP-seq H3K4me1	Histone ChIP-seq	EFO:0005723	GM23248	cell_line		-0.04548168	0.0454817	0.950237	-0.95023745
chr8:94953467:A>G	chr8:94887931-95019003:.	DNASE	CenterMaskScorer(requested_output=DNASE, width=501, aggregation_type=DIFF_LOG2_SUM)	EFO:0005913 DNase-seq	DNase-seq	EFO:0005913	urothelium cell line	cell_line		-0.045476437	0.0454764	0.894099	-0.8940993
chr8:94948283:T>C	chr8:94882747-95013819:.	CHIP_TF	CenterMaskScorer(requested_output=CHIP_TF, width=501, aggregation_type=DIFF_LOG2_SUM)	EFO:0002717 TF ChIP-seq GATA2	TF ChIP-seq	EFO:0002717	SH-SY5Y	cell_line	GATA2	0.045475006	0.045475	0.826399	0.8263989
chr19:44886339:A>G	chr19:44820803-44951875:.	SPLICE_JUNCTIONS	SpliceJunctionScorer()	junction_NTR:0003013 polyA plus RNA-seq	polyA plus RNA-seq	NTR:0003013	placental basal plate	tissue		0.04547119	0.0454712	0.957496	0.95749575
chr8:94948283:T>C	chr8:94882747-95013819:.	SPLICE_JUNCTIONS	SpliceJunctionScorer()	junction_CL:0000746 total RNA-seq	total RNA-seq	CL:0000746	cardiac muscle cell	in_vitro_differentiated_cells		0.04547119	0.0454712	0.96744	0.96744037
chr8:94953467:A>G	chr8:94887931-95019003:.	SPLICE_JUNCTIONS	SpliceJunctionScorer()	junction_UBERON:0000948 total RNA-seq	total RNA-seq	UBERON:0000948	heart	tissue		0.04547119	0.0454712	0.964404	0.9644045
chr19:1812683:G>A	chr19:1747147-1878219:.	CHIP_TF	CenterMaskScorer(requested_output=CHIP_TF, width=501, aggregation_type=DIFF_LOG2_SUM)	EFO:0003042 TF ChIP-seq YY1	TF ChIP-seq	EFO:0003042	H1	cell_line	YY1	0.045461655	0.0454617	0.815107	0.8151075
chr19:44878777:G>A	chr19:44813241-44944313:.	DNASE	CenterMaskScorer(requested_output=DNASE, width=501, aggregation_type=DIFF_LOG2_SUM)	CL:0000515 DNase-seq	DNase-seq	CL:0000515	skeletal muscle myoblast	primary_cell		0.045446157	0.0454462	0.721776	0.72177625
chr19:44878777:G>A	chr19:44813241-44944313:.	DNASE	CenterMaskScorer(requested_output=DNASE, width=501, aggregation_type=DIFF_LOG2_SUM)	EFO:0005723 DNase-seq	DNase-seq	EFO:0005723	GM23248	cell_line		0.045428514	0.0454285	0.767891	0.76789063
chr5:86885886:A>G	chr5:86820350-86951422:.	CHIP_HISTONE	CenterMaskScorer(requested_output=CHIP_HISTONE, width=2001, aggregation_type=DIFF_LOG2_SUM)	CL:2000045 Histone ChIP-seq H3K9ac	Histone ChIP-seq	CL:2000045	foreskin melanocyte	primary_cell		-0.045420647	0.0454206	0.973605	-0.97360545
chr8:94948283:T>C	chr8:94882747-95013819:.	CAGE	CenterMaskScorer(requested_output=CAGE, width=501, aggregation_type=DIFF_LOG2_SUM)	hCAGE CL:0002138	hCAGE	CL:0002138	endothelial cell of lymphatic vessel	primary_cell		-0.045418024	0.045418	0.949106	-0.94910556
chr19:1812683:G>A	chr19:1747147-1878219:.	CHIP_HISTONE	CenterMaskScorer(requested_output=CHIP_HISTONE, width=2001, aggregation_type=DIFF_LOG2_SUM)	CL:0000594 Histone ChIP-seq H3K9ac	Histone ChIP-seq	CL:0000594	skeletal muscle satellite cell	primary_cell		-0.045416832	0.0454168	0.957501	-0.9575012
chr8:94953467:A>G	chr8:94887931-95019003:.	CAGE	CenterMaskScorer(requested_output=CAGE, width=501, aggregation_type=DIFF_LOG2_SUM)	hCAGE UBERON:0002022	hCAGE	UBERON:0002022	insula	tissue		0.04541093	0.0454109	0.922194	0.92219406
chr19:44886339:A>G	chr19:44820803-44951875:.	SPLICE_JUNCTIONS	SpliceJunctionScorer()	junction_EFO:0001086 polyA plus RNA-seq	polyA plus RNA-seq	EFO:0001086	A549	cell_line		0.045410156	0.0454102	0.963604	0.963604
chr19:1812683:G>A	chr19:1747147-1878219:.	CAGE	CenterMaskScorer(requested_output=CAGE, width=501, aggregation_type=DIFF_LOG2_SUM)	hCAGE UBERON:0001876	hCAGE	UBERON:0001876	amygdala	tissue		-0.04540062	0.0454006	0.876682	-0.87668186
chr16:29975204:A>G	chr16:29909668-30040740:.	DNASE	CenterMaskScorer(requested_output=DNASE, width=501, aggregation_type=DIFF_LOG2_SUM)	EFO:0002783 DNase-seq	DNase-seq	EFO:0002783	GM06990	cell_line		0.045363903	0.0453639	0.807218	0.8072176
chr5:86885886:A>G	chr5:86820350-86951422:.	ATAC	CenterMaskScorer(requested_output=ATAC, width=501, aggregation_type=DIFF_LOG2_SUM)	EFO:0010865 ATAC-seq	ATAC-seq	EFO:0010865	HG03066	cell_line		-0.045347214	0.0453472	0.898633	-0.8986329
chr19:1812683:G>A	chr19:1747147-1878219:.	CHIP_TF	CenterMaskScorer(requested_output=CHIP_TF, width=501, aggregation_type=DIFF_LOG2_SUM)	EFO:0001187 TF ChIP-seq RXRA	TF ChIP-seq	EFO:0001187	HepG2	cell_line	RXRA	-0.045340538	0.0453405	0.913094	-0.91309357
chr19:1812683:G>A	chr19:1747147-1878219:.	CHIP_TF	CenterMaskScorer(requested_output=CHIP_TF, width=501, aggregation_type=DIFF_LOG2_SUM)	EFO:0002791 TF ChIP-seq E2F4	TF ChIP-seq	EFO:0002791	HeLa-S3	cell_line	E2F4	-0.045323372	0.0453234	0.91685	-0.91684973
chr8:94948283:T>C	chr8:94882747-95013819:.	CHIP_TF	CenterMaskScorer(requested_output=CHIP_TF, width=501, aggregation_type=DIFF_LOG2_SUM)	EFO:0001182 TF ChIP-seq GLIS2 genetically modified (insertion) using site-specific recombination targeting H. sapiens GLIS2	TF ChIP-seq	EFO:0001182	HEK293	cell_line	GLIS2	0.045323372	0.0453234	0.911155	0.9111552
chr8:94953467:A>G	chr8:94887931-95019003:.	CHIP_TF	CenterMaskScorer(requested_output=CHIP_TF, width=501, aggregation_type=DIFF_LOG2_SUM)	EFO:0002784 TF ChIP-seq ATF2	TF ChIP-seq	EFO:0002784	GM12878	cell_line	ATF2	0.045306683	0.0453067	0.868425	0.86842537
chr19:1812683:G>A	chr19:1747147-1878219:.	CAGE	CenterMaskScorer(requested_output=CAGE, width=501, aggregation_type=DIFF_LOG2_SUM)	hCAGE CL:0002537	hCAGE	CL:0002537	amnion mesenchymal stem cell	primary_cell		-0.045306206	0.0453062	0.947949	-0.9479486
chr5:86885886:A>G	chr5:86820350-86951422:.	CHIP_HISTONE	CenterMaskScorer(requested_output=CHIP_HISTONE, width=2001, aggregation_type=DIFF_LOG2_SUM)	CL:0000136 Histone ChIP-seq H3K27me3	Histone ChIP-seq	CL:0000136	adipocyte	in_vitro_differentiated_cells		0.045303345	0.0453033	0.959379	0.9593788
chr8:94953467:A>G	chr8:94887931-95019003:.	ATAC	CenterMaskScorer(requested_output=ATAC, width=501, aggregation_type=DIFF_LOG2_SUM)	UBERON:0001157 ATAC-seq	ATAC-seq	UBERON:0001157	transverse colon	tissue		0.045300007	0.0453	0.871233	0.8712331
chr8:94953467:A>G	chr8:94887931-95019003:.	SPLICE_JUNCTIONS	SpliceJunctionScorer()	junction_UBERON:0002046 total RNA-seq	total RNA-seq	UBERON:0002046	thyroid gland	tissue		0.045288086	0.0452881	0.962786	0.9627861
chr16:29975204:A>G	chr16:29909668-30040740:.	CHIP_TF	CenterMaskScorer(requested_output=CHIP_TF, width=501, aggregation_type=DIFF_LOG2_SUM)	EFO:0005351 TF ChIP-seq POLR2A	TF ChIP-seq	EFO:0005351	GM19193	cell_line	POLR2A	0.04528618	0.0452862	0.811199	0.8111995
chr14:52924962:A>G	chr14:52859426-52990498:.	CHIP_TF	CenterMaskScorer(requested_output=CHIP_TF, width=501, aggregation_type=DIFF_LOG2_SUM)	EFO:0001187 TF ChIP-seq ZNF224 genetically modified (insertion) using CRISPR targeting H. sapiens ZNF224	TF ChIP-seq	EFO:0001187	HepG2	cell_line	ZNF224	0.045280933	0.0452809	0.891761	0.8917613
chr8:94948283:T>C	chr8:94882747-95013819:.	SPLICE_JUNCTIONS	SpliceJunctionScorer()	junction_CL:0000084 polyA plus RNA-seq	polyA plus RNA-seq	CL:0000084	T-cell	primary_cell		0.04525757	0.0452576	0.968863	0.96886295
chr8:94948283:T>C	chr8:94882747-95013819:.	SPLICE_JUNCTIONS	SpliceJunctionScorer()	junction_CL:0000792 polyA plus RNA-seq	polyA plus RNA-seq	CL:0000792	CD4-positive, CD25-positive, alpha-beta regulatory T cell	primary_cell		0.04525757	0.0452576	0.968863	0.96886295
chr8:94948283:T>C	chr8:94882747-95013819:.	CAGE	CenterMaskScorer(requested_output=CAGE, width=501, aggregation_type=DIFF_LOG2_SUM)	hCAGE CL:0000214	hCAGE	CL:0000214	synovial cell	primary_cell		-0.0452559	0.0452559	0.914991	-0.91499144
chr19:1812683:G>A	chr19:1747147-1878219:.	CAGE	CenterMaskScorer(requested_output=CAGE, width=501, aggregation_type=DIFF_LOG2_SUM)	hCAGE UBERON:0002448	hCAGE	UBERON:0002448	fungiform papilla	tissue		-0.045253277	0.0452533	0.865561	-0.8655608
chr16:29975204:A>G	chr16:29909668-30040740:.	DNASE	CenterMaskScorer(requested_output=DNASE, width=501, aggregation_type=DIFF_LOG2_SUM)	UBERON:0000981 DNase-seq	DNase-seq	UBERON:0000981	femur	tissue		0.045252323	0.0452523	0.727257	0.72725654
chr17:63483402:T>C	chr17:63417866-63548938:.	CHIP_TF	CenterMaskScorer(requested_output=CHIP_TF, width=501, aggregation_type=DIFF_LOG2_SUM)	EFO:0009747 TF ChIP-seq ZNF121 genetically modified (insertion) using CRISPR targeting H. sapiens ZNF121	TF ChIP-seq	EFO:0009747	WTC11	cell_line	ZNF121	0.04524231	0.0452423	0.840483	0.8404825
chr8:94953467:A>G	chr8:94887931-95019003:.	CAGE	CenterMaskScorer(requested_output=CAGE, width=501, aggregation_type=DIFF_LOG2_SUM)	hCAGE UBERON:0000178	hCAGE	UBERON:0000178	blood	primary_cell		0.045232832	0.0452328	0.92045	0.92045027
chr8:94953467:A>G	chr8:94887931-95019003:.	CHIP_TF	CenterMaskScorer(requested_output=CHIP_TF, width=501, aggregation_type=DIFF_LOG2_SUM)	EFO:0001187 TF ChIP-seq ZNF891 genetically modified (insertion) using CRISPR targeting H. sapiens ZNF891	TF ChIP-seq	EFO:0001187	HepG2	cell_line	ZNF891	0.04522991	0.0452299	0.799028	0.7990283
chr19:1812683:G>A	chr19:1747147-1878219:.	CAGE	CenterMaskScorer(requested_output=CAGE, width=501, aggregation_type=DIFF_LOG2_SUM)	hCAGE CL:0002595	hCAGE	CL:0002595	smooth muscle cell of the subclavian artery	primary_cell		-0.045229435	0.0452294	0.947949	-0.9479486
chr8:94948283:T>C	chr8:94882747-95013819:.	SPLICE_JUNCTIONS	SpliceJunctionScorer()	junction_UBERON:0002080 total RNA-seq	total RNA-seq	UBERON:0002080	heart right ventricle	tissue		0.04522705	0.045227	0.960225	0.9602251
chr19:44886339:A>G	chr19:44820803-44951875:.	SPLICE_JUNCTIONS	SpliceJunctionScorer()	junction_UBERON:0003124 polyA plus RNA-seq	polyA plus RNA-seq	UBERON:0003124	chorion	tissue		0.04522705	0.045227	0.961097	0.961097
chr16:29975204:A>G	chr16:29909668-30040740:.	DNASE	CenterMaskScorer(requested_output=DNASE, width=501, aggregation_type=DIFF_LOG2_SUM)	EFO:0005352 DNase-seq	DNase-seq	EFO:0005352	GM20000	cell_line		0.04518175	0.0451817	0.89639	0.89638954
chr16:29975204:A>G	chr16:29909668-30040740:.	DNASE	CenterMaskScorer(requested_output=DNASE, width=501, aggregation_type=DIFF_LOG2_SUM)	EFO:0005721 DNase-seq	DNase-seq	EFO:0005721	SK-N-DZ	cell_line		-0.045177937	0.0451779	0.881915	-0.8819146
chr19:44878777:G>A	chr19:44813241-44944313:.	CAGE	CenterMaskScorer(requested_output=CAGE, width=501, aggregation_type=DIFF_LOG2_SUM)	hCAGE CL:0002536	hCAGE	CL:0002536	amniotic epithelial cell	primary_cell		0.045168877	0.0451689	0.947949	0.9479486
chr8:94948283:T>C	chr8:94882747-95013819:.	SPLICE_JUNCTIONS	SpliceJunctionScorer()	junction_EFO:0002184 total RNA-seq	total RNA-seq	EFO:0002184	H4	cell_line		0.045166016	0.045166	0.972779	0.9727787
chr8:94948283:T>C	chr8:94882747-95013819:.	SPLICE_JUNCTIONS	SpliceJunctionScorer()	junction_UBERON:0002367 total RNA-seq	total RNA-seq	UBERON:0002367	prostate gland	tissue		0.045166016	0.045166	0.968159	0.9681593
chr16:29975204:A>G	chr16:29909668-30040740:.	DNASE	CenterMaskScorer(requested_output=DNASE, width=501, aggregation_type=DIFF_LOG2_SUM)	CL:0000047 DNase-seq	DNase-seq	CL:0000047	neuronal stem cell	in_vitro_differentiated_cells		0.045157433	0.0451574	0.830022	0.83002186
chr8:94948283:T>C	chr8:94882747-95013819:.	SPLICE_JUNCTIONS	SpliceJunctionScorer()	junction_CL:0000137 total RNA-seq	total RNA-seq	CL:0000137	osteocyte	in_vitro_differentiated_cells		0.045135498	0.0451355	0.97153	0.9715297
chr16:29975204:A>G	chr16:29909668-30040740:.	DNASE	CenterMaskScorer(requested_output=DNASE, width=501, aggregation_type=DIFF_LOG2_SUM)	UBERON:8300003 DNase-seq	DNase-seq	UBERON:8300003	right hindlimb	tissue		0.045125484	0.0451255	0.727257	0.72725654
chr16:29975204:A>G	chr16:29909668-30040740:.	CHIP_TF	CenterMaskScorer(requested_output=CHIP_TF, width=501, aggregation_type=DIFF_LOG2_SUM)	EFO:0003042 TF ChIP-seq MAX	TF ChIP-seq	EFO:0003042	H1	cell_line	MAX	0.045125008	0.045125	0.803161	0.80316085
chr19:1812683:G>A	chr19:1747147-1878219:.	RNA_SEQ	GeneMaskLFCScorer(requested_output=RNA_SEQ)	UBERON:0000473 polyA plus RNA-seq	polyA plus RNA-seq	UBERON:0000473	testis	tissue		-0.045118332	0.0451183	0.99958	-0.99957967
chr8:94948283:T>C	chr8:94882747-95013819:.	CAGE	CenterMaskScorer(requested_output=CAGE, width=501, aggregation_type=DIFF_LOG2_SUM)	hCAGE UBERON:0002902	hCAGE	UBERON:0002902	occipital pole	tissue		0.04510522	0.0451052	0.93191	0.93191016
chr8:94948283:T>C	chr8:94882747-95013819:.	SPLICE_JUNCTIONS	SpliceJunctionScorer()	junction_UBERON:0000473 total RNA-seq	total RNA-seq	UBERON:0000473	testis	tissue		0.04510498	0.045105	0.96744	0.96744037
chr19:44886339:A>G	chr19:44820803-44951875:.	SPLICE_JUNCTIONS	SpliceJunctionScorer()	junction_UBERON:0002107 polyA plus RNA-seq	polyA plus RNA-seq	UBERON:0002107	liver	tissue		0.04510498	0.045105	0.964404	0.9644045
chr8:94948283:T>C	chr8:94882747-95013819:.	CAGE	CenterMaskScorer(requested_output=CAGE, width=501, aggregation_type=DIFF_LOG2_SUM)	hCAGE CL:0000138	hCAGE	CL:0000138	chondrocyte	primary_cell		-0.045087814	0.0450878	0.934881	-0.93488073
chr19:1812683:G>A	chr19:1747147-1878219:.	CHIP_HISTONE	CenterMaskScorer(requested_output=CHIP_HISTONE, width=2001, aggregation_type=DIFF_LOG2_SUM)	NTR:0003079 Histone ChIP-seq H3K27ac	Histone ChIP-seq	NTR:0003079	fibroblast of breast	primary_cell		-0.045080185	0.0450802	0.976447	-0.9764474
chr8:94953467:A>G	chr8:94887931-95019003:.	CAGE	CenterMaskScorer(requested_output=CAGE, width=501, aggregation_type=DIFF_LOG2_SUM)	hCAGE UBERON:0000007	hCAGE	UBERON:0000007	pituitary gland	tissue		0.045069933	0.0450699	0.90509	0.9050901
chr14:52924962:A>G	chr14:52859426-52990498:.	CHIP_TF	CenterMaskScorer(requested_output=CHIP_TF, width=501, aggregation_type=DIFF_LOG2_SUM)	EFO:0001187 TF ChIP-seq EED genetically modified (insertion) using CRISPR targeting H. sapiens EED	TF ChIP-seq	EFO:0001187	HepG2	cell_line	EED	0.045066357	0.0450664	0.847126	0.8471262
chr19:1812683:G>A	chr19:1747147-1878219:.	CAGE	CenterMaskScorer(requested_output=CAGE, width=501, aggregation_type=DIFF_LOG2_SUM)	hCAGE CL:0000540	hCAGE	CL:0000540	neuron	primary_cell		-0.045058012	0.045058	0.913094	-0.91309357
chr5:86885886:A>G	chr5:86820350-86951422:.	DNASE	CenterMaskScorer(requested_output=DNASE, width=501, aggregation_type=DIFF_LOG2_SUM)	UBERON:0001875 DNase-seq	DNase-seq	UBERON:0001875	globus pallidus	tissue		-0.045057297	0.0450573	0.876682	-0.87668186
chr19:1812683:G>A	chr19:1747147-1878219:.	CAGE	CenterMaskScorer(requested_output=CAGE, width=501, aggregation_type=DIFF_LOG2_SUM)	hCAGE CL:0002368	hCAGE	CL:0002368	respiratory epithelial cell	primary_cell		-0.04505253	0.0450525	0.947949	-0.9479486
chr16:29975204:A>G	chr16:29909668-30040740:.	ATAC	CenterMaskScorer(requested_output=ATAC, width=501, aggregation_type=DIFF_LOG2_SUM)	CL:0000100 ATAC-seq	ATAC-seq	CL:0000100	motor neuron	in_vitro_differentiated_cells		0.045051575	0.0450516	0.686934	0.68693405
chr16:29975204:A>G	chr16:29909668-30040740:.	CHIP_TF	CenterMaskScorer(requested_output=CHIP_TF, width=501, aggregation_type=DIFF_LOG2_SUM)	EFO:0001203 TF ChIP-seq HDAC2	TF ChIP-seq	EFO:0001203	MCF-7	cell_line	HDAC2	-0.045043945	0.0450439	0.923901	-0.9239011
chr8:94953467:A>G	chr8:94887931-95019003:.	SPLICE_JUNCTIONS	SpliceJunctionScorer()	junction_CL:0000236 polyA plus RNA-seq	polyA plus RNA-seq	CL:0000236	B cell	primary_cell		0.045043945	0.0450439	0.961951	0.96195054
chr16:29975204:A>G	chr16:29909668-30040740:.	ATAC	CenterMaskScorer(requested_output=ATAC, width=501, aggregation_type=DIFF_LOG2_SUM)	EFO:0010865 ATAC-seq	ATAC-seq	EFO:0010865	HG03066	cell_line		0.04502678	0.0450268	0.868425	0.86842537
chr19:1812683:G>A	chr19:1747147-1878219:.	CHIP_HISTONE	CenterMaskScorer(requested_output=CHIP_HISTONE, width=2001, aggregation_type=DIFF_LOG2_SUM)	CL:0002603 Histone ChIP-seq H3K4me3	Histone ChIP-seq	CL:0002603	astrocyte of the cerebellum	primary_cell		-0.045002937	0.0450029	0.966109	-0.96610916
chr8:94953467:A>G	chr8:94887931-95019003:.	DNASE	CenterMaskScorer(requested_output=DNASE, width=501, aggregation_type=DIFF_LOG2_SUM)	EFO:0002790 DNase-seq	DNase-seq	EFO:0002790	GM19240	cell_line		0.04499674	0.0449967	0.876682	0.87668186
chr8:94953467:A>G	chr8:94887931-95019003:.	DNASE	CenterMaskScorer(requested_output=DNASE, width=501, aggregation_type=DIFF_LOG2_SUM)	UBERON:0001621 DNase-seq	DNase-seq	UBERON:0001621	coronary artery	tissue		0.044994354	0.0449944	0.777192	0.77719164
chr19:44878777:G>A	chr19:44813241-44944313:.	CHIP_TF	CenterMaskScorer(requested_output=CHIP_TF, width=501, aggregation_type=DIFF_LOG2_SUM)	EFO:0001203 TF ChIP-seq ZNF217	TF ChIP-seq	EFO:0001203	MCF-7	cell_line	ZNF217	0.044986725	0.0449867	0.909176	0.90917575
chr19:1812683:G>A	chr19:1747147-1878219:.	CAGE	CenterMaskScorer(requested_output=CAGE, width=501, aggregation_type=DIFF_LOG2_SUM)	hCAGE UBERON:0001954	hCAGE	UBERON:0001954	Ammon's horn	tissue		-0.044974804	0.0449748	0.889375	-0.88937473
chr8:94948283:T>C	chr8:94882747-95013819:.	CAGE	CenterMaskScorer(requested_output=CAGE, width=501, aggregation_type=DIFF_LOG2_SUM)	hCAGE CL:0002593	hCAGE	CL:0002593	smooth muscle cell of the internal thoracic artery	primary_cell		-0.044964314	0.0449643	0.944322	-0.94432205
chr8:94953467:A>G	chr8:94887931-95019003:.	CHIP_TF	CenterMaskScorer(requested_output=CHIP_TF, width=501, aggregation_type=DIFF_LOG2_SUM)	EFO:0001187 TF ChIP-seq ZNF225 genetically modified (insertion) using CRISPR targeting H. sapiens ZNF225	TF ChIP-seq	EFO:0001187	HepG2	cell_line	ZNF225	0.044960022	0.04496	0.815107	0.8151075
chr8:94948283:T>C	chr8:94882747-95013819:.	SPLICE_JUNCTIONS	SpliceJunctionScorer()	junction_EFO:0002101 total RNA-seq	total RNA-seq	EFO:0002101	A172	cell_line		0.044952393	0.0449524	0.972779	0.9727787
chr5:86885886:A>G	chr5:86820350-86951422:.	ATAC	CenterMaskScorer(requested_output=ATAC, width=501, aggregation_type=DIFF_LOG2_SUM)	CLO:0015900 ATAC-seq	ATAC-seq	CLO:0015900	GM21367	cell_line		-0.04494667	0.0449467	0.914991	-0.91499144
chr19:44886339:A>G	chr19:44820803-44951875:.	SPLICE_JUNCTIONS	SpliceJunctionScorer()	junction_UBERON:0000473 total RNA-seq	total RNA-seq	UBERON:0000473	testis	tissue		0.044921875	0.0449219	0.96744	0.96744037
chr19:44878777:G>A	chr19:44813241-44944313:.	CHIP_TF	CenterMaskScorer(requested_output=CHIP_TF, width=501, aggregation_type=DIFF_LOG2_SUM)	EFO:0001187 TF ChIP-seq PCBP1	TF ChIP-seq	EFO:0001187	HepG2	cell_line	PCBP1	-0.04491234	0.0449123	0.772583	-0.7725826
chr19:44878777:G>A	chr19:44813241-44944313:.	CHIP_TF	CenterMaskScorer(requested_output=CHIP_TF, width=501, aggregation_type=DIFF_LOG2_SUM)	EFO:0001187 TF ChIP-seq FUS	TF ChIP-seq	EFO:0001187	HepG2	cell_line	FUS	-0.04490328	0.0449033	0.894099	-0.8940993
chr8:94948283:T>C	chr8:94882747-95013819:.	DNASE	CenterMaskScorer(requested_output=DNASE, width=501, aggregation_type=DIFF_LOG2_SUM)	EFO:0005904 DNase-seq	DNase-seq	EFO:0005904	H7	cell_line		0.044891357	0.0448914	0.661785	0.6617851
chr8:94953467:A>G	chr8:94887931-95019003:.	CAGE	CenterMaskScorer(requested_output=CAGE, width=501, aggregation_type=DIFF_LOG2_SUM)	hCAGE CL:0002306	hCAGE	CL:0002306	epithelial cell of proximal tubule	primary_cell		0.044890717	0.0448907	0.951345	0.95134485
chr8:94953467:A>G	chr8:94887931-95019003:.	CAGE	CenterMaskScorer(requested_output=CAGE, width=501, aggregation_type=DIFF_LOG2_SUM)	hCAGE UBERON:0002106	hCAGE	UBERON:0002106	spleen	tissue		0.044858396	0.0448584	0.930376	0.93037623
chr16:29975204:A>G	chr16:29909668-30040740:.	ATAC	CenterMaskScorer(requested_output=ATAC, width=501, aggregation_type=DIFF_LOG2_SUM)	EFO:0010840 ATAC-seq	ATAC-seq	EFO:0010840	GM21786	cell_line		0.044852257	0.0448523	0.843837	0.84383667
chr16:29975204:A>G	chr16:29909668-30040740:.	CAGE	CenterMaskScorer(requested_output=CAGE, width=501, aggregation_type=DIFF_LOG2_SUM)	hCAGE UBERON:0002363	hCAGE	UBERON:0002363	dura mater	tissue		0.044841588	0.0448416	0.941769	0.9417692
chr19:44878777:G>A	chr19:44813241-44944313:.	SPLICE_JUNCTIONS	SpliceJunctionScorer()	junction_CL:0002324 polyA plus RNA-seq	polyA plus RNA-seq	CL:0002324	myoepithelial cell of mammary gland	primary_cell		0.044830322	0.0448303	0.965188	0.96518815
chr14:52924962:A>G	chr14:52859426-52990498:.	CHIP_TF	CenterMaskScorer(requested_output=CHIP_TF, width=501, aggregation_type=DIFF_LOG2_SUM)	EFO:0001187 TF ChIP-seq ZNF709 genetically modified (insertion) using CRISPR targeting H. sapiens ZNF709	TF ChIP-seq	EFO:0001187	HepG2	cell_line	ZNF709	0.04481268	0.0448127	0.876682	0.87668186
chr8:94953467:A>G	chr8:94887931-95019003:.	CAGE	CenterMaskScorer(requested_output=CAGE, width=501, aggregation_type=DIFF_LOG2_SUM)	hCAGE UBERON:0002134	hCAGE	UBERON:0002134	tricuspid valve	tissue		0.044810772	0.0448108	0.871233	0.8712331
chr16:29975204:A>G	chr16:29909668-30040740:.	CAGE	CenterMaskScorer(requested_output=CAGE, width=501, aggregation_type=DIFF_LOG2_SUM)	hCAGE CL:0000307	hCAGE	CL:0000307	tracheal epithelial cell	primary_cell		0.0448035	0.0448035	0.94306	0.9430595
chr5:86885886:A>G	chr5:86820350-86951422:.	CHIP_HISTONE	CenterMaskScorer(requested_output=CHIP_HISTONE, width=2001, aggregation_type=DIFF_LOG2_SUM)	EFO:0001196 Histone ChIP-seq H3K23ac	Histone ChIP-seq	EFO:0001196	IMR-90	cell_line		-0.044802666	0.0448027	0.976978	-0.97697836
chr8:94948283:T>C	chr8:94882747-95013819:.	SPLICE_JUNCTIONS	SpliceJunctionScorer()	junction_UBERON:0013756 gtex Whole_Blood polyA plus RNA-seq	polyA plus RNA-seq	UBERON:0013756	venous blood	tissue		0.044799805	0.0447998	0.973974	0.9739743
chr19:44886339:A>G	chr19:44820803-44951875:.	DNASE	CenterMaskScorer(requested_output=DNASE, width=501, aggregation_type=DIFF_LOG2_SUM)	UBERON:0002106 DNase-seq	DNase-seq	UBERON:0002106	spleen	tissue		0.044785976	0.044786	0.758254	0.7582542
chr19:1812683:G>A	chr19:1747147-1878219:.	CAGE	CenterMaskScorer(requested_output=CAGE, width=501, aggregation_type=DIFF_LOG2_SUM)	hCAGE CL:0002545	hCAGE	CL:0002545	thoracic aorta endothelial cell	primary_cell		-0.04477358	0.0447736	0.941769	-0.9417692
chr8:94948283:T>C	chr8:94882747-95013819:.	DNASE	CenterMaskScorer(requested_output=DNASE, width=501, aggregation_type=DIFF_LOG2_SUM)	CL:0000862 DNase-seq	DNase-seq	CL:0000862	suppressor macrophage	primary_cell		0.0447731	0.0447731	0.794819	0.79481876
chr19:44886339:A>G	chr19:44820803-44951875:.	SPLICE_JUNCTIONS	SpliceJunctionScorer()	junction_EFO:0009318 total RNA-seq	total RNA-seq	EFO:0009318	HFFc6	cell_line		0.044769287	0.0447693	0.961951	0.96195054
chr5:86885886:A>G	chr5:86820350-86951422:.	CHIP_HISTONE	CenterMaskScorer(requested_output=CHIP_HISTONE, width=2001, aggregation_type=DIFF_LOG2_SUM)	UBERON:0000016 Histone ChIP-seq H3K4me1	Histone ChIP-seq	UBERON:0000016	endocrine pancreas	tissue		-0.044765472	0.0447655	0.927208	-0.92720795
chr16:29975204:A>G	chr16:29909668-30040740:.	DNASE	CenterMaskScorer(requested_output=DNASE, width=501, aggregation_type=DIFF_LOG2_SUM)	CL:0000913 DNase-seq	DNase-seq	CL:0000913	effector memory CD8-positive, alpha-beta T cell	primary_cell		0.044757366	0.0447574	0.865561	0.8655608
chr16:29975204:A>G	chr16:29909668-30040740:.	DNASE	CenterMaskScorer(requested_output=DNASE, width=501, aggregation_type=DIFF_LOG2_SUM)	UBERON:0001774 DNase-seq	DNase-seq	UBERON:0001774	muscle of trunk	tissue		0.044740677	0.0447407	0.777192	0.77719164
chr19:1812683:G>A	chr19:1747147-1878219:.	CAGE	CenterMaskScorer(requested_output=CAGE, width=501, aggregation_type=DIFF_LOG2_SUM)	hCAGE CL:0002188	hCAGE	CL:0002188	glomerular endothelial cell	primary_cell		-0.044730663	0.0447307	0.941769	-0.9417692
chr14:52924962:A>G	chr14:52859426-52990498:.	CHIP_TF	CenterMaskScorer(requested_output=CHIP_TF, width=501, aggregation_type=DIFF_LOG2_SUM)	EFO:0001187 TF ChIP-seq ZNF782 genetically modified (insertion) using CRISPR targeting H. sapiens ZNF782	TF ChIP-seq	EFO:0001187	HepG2	cell_line	ZNF782	0.04472637	0.0447264	0.868425	0.86842537
chr8:94953467:A>G	chr8:94887931-95019003:.	DNASE	CenterMaskScorer(requested_output=DNASE, width=501, aggregation_type=DIFF_LOG2_SUM)	UBERON:8300004 DNase-seq	DNase-seq	UBERON:8300004	left hindlimb	tissue		0.044721127	0.0447211	0.737945	0.7379445
chr17:63483402:T>C	chr17:63417866-63548938:.	CHIP_TF	CenterMaskScorer(requested_output=CHIP_TF, width=501, aggregation_type=DIFF_LOG2_SUM)	EFO:0002784 TF ChIP-seq POLR2A	TF ChIP-seq	EFO:0002784	GM12878	cell_line	POLR2A	0.04470873	0.0447087	0.767891	0.76789063
chr19:44886339:A>G	chr19:44820803-44951875:.	DNASE	CenterMaskScorer(requested_output=DNASE, width=501, aggregation_type=DIFF_LOG2_SUM)	UBERON:0001115 DNase-seq	DNase-seq	UBERON:0001115	left lobe of liver	tissue		0.044704437	0.0447044	0.781719	0.7817188
chr19:1812683:G>A	chr19:1747147-1878219:.	CAGE	CenterMaskScorer(requested_output=CAGE, width=501, aggregation_type=DIFF_LOG2_SUM)	hCAGE CL:1000428	hCAGE	CL:1000428	stem cell of epidermis	primary_cell		-0.04469776	0.0446978	0.937726	-0.93772584
chr19:44878777:G>A	chr19:44813241-44944313:.	DNASE	CenterMaskScorer(requested_output=DNASE, width=501, aggregation_type=DIFF_LOG2_SUM)	EFO:0002791 DNase-seq	DNase-seq	EFO:0002791	HeLa-S3	cell_line		0.044680357	0.0446804	0.732646	0.7326457
chr8:94948283:T>C	chr8:94882747-95013819:.	SPLICE_JUNCTIONS	SpliceJunctionScorer()	junction_UBERON:0002170 total RNA-seq	total RNA-seq	UBERON:0002170	upper lobe of right lung	tissue		0.044677734	0.0446777	0.970225	0.9702253
chr8:94953467:A>G	chr8:94887931-95019003:.	CHIP_HISTONE	CenterMaskScorer(requested_output=CHIP_HISTONE, width=2001, aggregation_type=DIFF_LOG2_SUM)	EFO:0005907 Histone ChIP-seq H3K9ac	Histone ChIP-seq	EFO:0005907	OCI-LY1	cell_line		0.044672012	0.044672	0.9742	0.97419965
chr14:52924962:A>G	chr14:52859426-52990498:.	CHIP_TF	CenterMaskScorer(requested_output=CHIP_TF, width=501, aggregation_type=DIFF_LOG2_SUM)	EFO:0002067 TF ChIP-seq ZNF143 genetically modified (insertion) using CRISPR targeting H. sapiens ZNF143	TF ChIP-seq	EFO:0002067	K562	cell_line	ZNF143	0.04465151	0.0446515	0.884452	0.8844523
chr8:94948283:T>C	chr8:94882747-95013819:.	SPLICE_JUNCTIONS	SpliceJunctionScorer()	junction_UBERON:0002240 polyA plus RNA-seq	polyA plus RNA-seq	UBERON:0002240	spinal cord	tissue		0.044647217	0.0446472	0.962786	0.9627861
chr17:63483402:T>C	chr17:63417866-63548938:.	DNASE	CenterMaskScorer(requested_output=DNASE, width=501, aggregation_type=DIFF_LOG2_SUM)	CL:1000892 DNase-seq	DNase-seq	CL:1000892	kidney capillary endothelial cell	primary_cell		0.04464674	0.0446467	0.837063	0.83706266
chr17:63483402:T>C	chr17:63417866-63548938:.	CHIP_TF	CenterMaskScorer(requested_output=CHIP_TF, width=501, aggregation_type=DIFF_LOG2_SUM)	EFO:0009747 TF ChIP-seq FOXP4 genetically modified (insertion) using CRISPR targeting H. sapiens FOXP4	TF ChIP-seq	EFO:0009747	WTC11	cell_line	FOXP4	0.04463291	0.0446329	0.850352	0.850352
chr16:29975204:A>G	chr16:29909668-30040740:.	DNASE	CenterMaskScorer(requested_output=DNASE, width=501, aggregation_type=DIFF_LOG2_SUM)	UBERON:0001224 DNase-seq	DNase-seq	UBERON:0001224	renal pelvis	tissue		0.044624805	0.0446248	0.721776	0.72177625
chr5:86885886:A>G	chr5:86820350-86951422:.	ATAC	CenterMaskScorer(requested_output=ATAC, width=501, aggregation_type=DIFF_LOG2_SUM)	EFO:0010864 ATAC-seq	ATAC-seq	EFO:0010864	HG03064	cell_line		-0.04462099	0.044621	0.911155	-0.9111552
chr19:44886339:A>G	chr19:44820803-44951875:.	SPLICE_JUNCTIONS	SpliceJunctionScorer()	junction_UBERON:0000473 polyA plus RNA-seq	polyA plus RNA-seq	UBERON:0000473	testis	tissue		0.0446167	0.0446167	0.969552	0.9695515
chr5:86885886:A>G	chr5:86820350-86951422:.	ATAC	CenterMaskScorer(requested_output=ATAC, width=501, aggregation_type=DIFF_LOG2_SUM)	EFO:0010881 ATAC-seq	ATAC-seq	EFO:0010881	HG03442	cell_line		-0.044615746	0.0446157	0.894099	-0.8940993
chr8:94948283:T>C	chr8:94882747-95013819:.	DNASE	CenterMaskScorer(requested_output=DNASE, width=501, aggregation_type=DIFF_LOG2_SUM)	EFO:0009747 DNase-seq	DNase-seq	EFO:0009747	WTC11	cell_line		0.044609547	0.0446095	0.737945	0.7379445
chr19:1812683:G>A	chr19:1747147-1878219:.	CHIP_TF	CenterMaskScorer(requested_output=CHIP_TF, width=501, aggregation_type=DIFF_LOG2_SUM)	EFO:0002067 TF ChIP-seq ZNF639 genetically modified (insertion) using CRISPR targeting H. sapiens ZNF639	TF ChIP-seq	EFO:0002067	K562	cell_line	ZNF639	-0.044605255	0.0446053	0.930376	-0.93037623
chr16:30022312:C>T	chr16:29956776-30087848:.	DNASE	CenterMaskScorer(requested_output=DNASE, width=501, aggregation_type=DIFF_LOG2_SUM)	EFO:0005236 DNase-seq	DNase-seq	EFO:0005236	NT2/D1	cell_line		-0.044593334	0.0445933	0.826399	-0.8263989
chr8:94948283:T>C	chr8:94882747-95013819:.	CHIP_TF	CenterMaskScorer(requested_output=CHIP_TF, width=501, aggregation_type=DIFF_LOG2_SUM)	CL:2000044 TF ChIP-seq CTCF	TF ChIP-seq	CL:2000044	brain microvascular endothelial cell	primary_cell	CTCF	0.04456997	0.04457	0.815107	0.8151075
chr16:29975204:A>G	chr16:29909668-30040740:.	CAGE	CenterMaskScorer(requested_output=CAGE, width=501, aggregation_type=DIFF_LOG2_SUM)	hCAGE UBERON:0002171	hCAGE	UBERON:0002171	lower lobe of right lung	tissue		0.044567585	0.0445676	0.922194	0.92219406
chr8:94948283:T>C	chr8:94882747-95013819:.	CAGE	CenterMaskScorer(requested_output=CAGE, width=501, aggregation_type=DIFF_LOG2_SUM)	hCAGE CL:0000775	hCAGE	CL:0000775	neutrophil	primary_cell		-0.044562817	0.0445628	0.927208	-0.92720795
chr14:52924962:A>G	chr14:52859426-52990498:.	CHIP_TF	CenterMaskScorer(requested_output=CHIP_TF, width=501, aggregation_type=DIFF_LOG2_SUM)	EFO:0001187 TF ChIP-seq ZNF232 genetically modified (insertion) using CRISPR targeting H. sapiens ZNF232	TF ChIP-seq	EFO:0001187	HepG2	cell_line	ZNF232	0.04455471	0.0445547	0.894099	0.8940993
chr19:1812683:G>A	chr19:1747147-1878219:.	CAGE	CenterMaskScorer(requested_output=CAGE, width=501, aggregation_type=DIFF_LOG2_SUM)	hCAGE CL:0002536	hCAGE	CL:0002536	amniotic epithelial cell	primary_cell		-0.04455185	0.0445518	0.939103	-0.93910295
chr16:29975204:A>G	chr16:29909668-30040740:.	DNASE	CenterMaskScorer(requested_output=DNASE, width=501, aggregation_type=DIFF_LOG2_SUM)	EFO:0001099 DNase-seq	DNase-seq	EFO:0001099	Caco-2	cell_line		0.044549465	0.0445495	0.772583	0.7725826
chr16:29975204:A>G	chr16:29909668-30040740:.	CAGE	CenterMaskScorer(requested_output=CAGE, width=501, aggregation_type=DIFF_LOG2_SUM)	hCAGE UBERON:0007190	hCAGE	UBERON:0007190	paracentral gyrus	tissue		0.044518292	0.0445183	0.928809	0.92880905
chr19:1812683:G>A	chr19:1747147-1878219:.	CHIP_TF	CenterMaskScorer(requested_output=CHIP_TF, width=501, aggregation_type=DIFF_LOG2_SUM)	EFO:0001187 TF ChIP-seq SMAD4 genetically modified (insertion) using CRISPR targeting H. sapiens SMAD4	TF ChIP-seq	EFO:0001187	HepG2	cell_line	SMAD4	-0.044513702	0.0445137	0.879325	-0.8793248
chr19:1812683:G>A	chr19:1747147-1878219:.	CHIP_TF	CenterMaskScorer(requested_output=CHIP_TF, width=501, aggregation_type=DIFF_LOG2_SUM)	EFO:0001187 TF ChIP-seq E2F4 genetically modified (insertion) using CRISPR targeting H. sapiens E2F4	TF ChIP-seq	EFO:0001187	HepG2	cell_line	E2F4	-0.04451084	0.0445108	0.94306	-0.9430595
chr16:29975204:A>G	chr16:29909668-30040740:.	CAGE	CenterMaskScorer(requested_output=CAGE, width=501, aggregation_type=DIFF_LOG2_SUM)	hCAGE CL:0000388	hCAGE	CL:0000388	tendon cell	primary_cell		0.044510305	0.0445103	0.952428	0.95242816
chr19:44886339:A>G	chr19:44820803-44951875:.	DNASE	CenterMaskScorer(requested_output=DNASE, width=501, aggregation_type=DIFF_LOG2_SUM)	CL:0001044 DNase-seq	DNase-seq	CL:0001044	effector CD4-positive, alpha-beta T cell	primary_cell		0.044497967	0.044498	0.803161	0.80316085
chr8:94953467:A>G	chr8:94887931-95019003:.	CAGE	CenterMaskScorer(requested_output=CAGE, width=501, aggregation_type=DIFF_LOG2_SUM)	hCAGE UBERON:0000948	hCAGE	UBERON:0000948	heart	tissue		0.044497788	0.0444978	0.937726	0.93772584
chr16:29975204:A>G	chr16:29909668-30040740:.	CAGE	CenterMaskScorer(requested_output=CAGE, width=501, aggregation_type=DIFF_LOG2_SUM)	hCAGE CL:0002571	hCAGE	CL:0002571	hepatic mesenchymal stem cell	primary_cell		0.04448688	0.0444869	0.930376	0.93037623
chr19:44878777:G>A	chr19:44813241-44944313:.	CHIP_TF	CenterMaskScorer(requested_output=CHIP_TF, width=501, aggregation_type=DIFF_LOG2_SUM)	EFO:0002791 TF ChIP-seq POLR3A	TF ChIP-seq	EFO:0002791	HeLa-S3	cell_line	POLR3A	0.04448557	0.0444856	0.803161	0.80316085
chr8:94953467:A>G	chr8:94887931-95019003:.	CAGE	CenterMaskScorer(requested_output=CAGE, width=501, aggregation_type=DIFF_LOG2_SUM)	hCAGE UBERON:0001736	hCAGE	UBERON:0001736	submandibular gland	tissue		0.044475913	0.0444759	0.939103	0.93910295
chr19:44886339:A>G	chr19:44820803-44951875:.	SPLICE_JUNCTIONS	SpliceJunctionScorer()	junction_UBERON:0001954 gtex Brain_Hippocampus polyA plus RNA-seq	polyA plus RNA-seq	UBERON:0001954	Ammon's horn	tissue		0.04446411	0.0444641	0.96744	0.96744037
chr16:30022312:C>T	chr16:29956776-30087848:.	DNASE	CenterMaskScorer(requested_output=DNASE, width=501, aggregation_type=DIFF_LOG2_SUM)	EFO:0007950 DNase-seq	DNase-seq	EFO:0007950	GM23338	cell_line		-0.044460773	0.0444608	0.753308	-0.75330776
chr19:1812683:G>A	chr19:1747147-1878219:.	CHIP_HISTONE	CenterMaskScorer(requested_output=CHIP_HISTONE, width=2001, aggregation_type=DIFF_LOG2_SUM)	CL:0000909 Histone ChIP-seq H3K27ac	Histone ChIP-seq	CL:0000909	CD8-positive, alpha-beta memory T cell	primary_cell		-0.044431686	0.0444317	0.96834	-0.96833974
chr16:30022312:C>T	chr16:29956776-30087848:.	DNASE	CenterMaskScorer(requested_output=DNASE, width=501, aggregation_type=DIFF_LOG2_SUM)	EFO:0007952 DNase-seq	DNase-seq	EFO:0007952	iPS-NIHi11	cell_line		-0.044404507	0.0444045	0.856617	-0.8566166
chr8:94948283:T>C	chr8:94882747-95013819:.	CAGE	CenterMaskScorer(requested_output=CAGE, width=501, aggregation_type=DIFF_LOG2_SUM)	hCAGE UBERON:0003701	hCAGE	UBERON:0003701	calcaneal tendon	tissue		-0.044402838	0.0444028	0.914991	-0.91499144
chr19:1812683:G>A	chr19:1747147-1878219:.	CAGE	CenterMaskScorer(requested_output=CAGE, width=501, aggregation_type=DIFF_LOG2_SUM)	hCAGE CL:0002367	hCAGE	CL:0002367	trabecular meshwork cell	primary_cell		-0.04439497	0.044395	0.951345	-0.95134485
chr19:1812683:G>A	chr19:1747147-1878219:.	CHIP_TF	CenterMaskScorer(requested_output=CHIP_TF, width=501, aggregation_type=DIFF_LOG2_SUM)	EFO:0002824 TF ChIP-seq ELF1	TF ChIP-seq	EFO:0002824	HCT116	cell_line	ELF1	-0.04439354	0.0443935	0.959379	-0.9593788
chr8:94948283:T>C	chr8:94882747-95013819:.	CHIP_TF	CenterMaskScorer(requested_output=CHIP_TF, width=501, aggregation_type=DIFF_LOG2_SUM)	EFO:0001182 TF ChIP-seq ZBTB48 genetically modified (insertion) using site-specific recombination targeting H. sapiens ZBTB48	TF ChIP-seq	EFO:0001182	HEK293	cell_line	ZBTB48	0.04439354	0.0443935	0.894099	0.8940993
chr19:44886339:A>G	chr19:44820803-44951875:.	DNASE	CenterMaskScorer(requested_output=DNASE, width=501, aggregation_type=DIFF_LOG2_SUM)	EFO:0007598 DNase-seq	DNase-seq	EFO:0007598	HAP-1	cell_line		0.044383526	0.0443835	0.833576	0.8335761
chr16:29975204:A>G	chr16:29909668-30040740:.	DNASE	CenterMaskScorer(requested_output=DNASE, width=501, aggregation_type=DIFF_LOG2_SUM)	UBERON:0008952 DNase-seq	DNase-seq	UBERON:0008952	upper lobe of left lung	tissue		0.044365883	0.0443659	0.698927	0.6989267
chr19:1812683:G>A	chr19:1747147-1878219:.	CHIP_TF	CenterMaskScorer(requested_output=CHIP_TF, width=501, aggregation_type=DIFF_LOG2_SUM)	EFO:0002784 TF ChIP-seq TCF3	TF ChIP-seq	EFO:0002784	GM12878	cell_line	TCF3	-0.04436302	0.044363	0.886939	-0.8869387
chr19:1812683:G>A	chr19:1747147-1878219:.	CAGE	CenterMaskScorer(requested_output=CAGE, width=501, aggregation_type=DIFF_LOG2_SUM)	hCAGE CL:0002166	hCAGE	CL:0002166	epithelial cell of Malassez	primary_cell		-0.044359922	0.0443599	0.937726	-0.93772584
chr16:29975204:A>G	chr16:29909668-30040740:.	CAGE	CenterMaskScorer(requested_output=CAGE, width=501, aggregation_type=DIFF_LOG2_SUM)	hCAGE CL:0002583	hCAGE	CL:0002583	subcutaneous preadipocyte	primary_cell		0.04435551	0.0443555	0.941769	0.9417692
chr8:94948283:T>C	chr8:94882747-95013819:.	CHIP_TF	CenterMaskScorer(requested_output=CHIP_TF, width=501, aggregation_type=DIFF_LOG2_SUM)	EFO:0002067 TF ChIP-seq BCLAF1	TF ChIP-seq	EFO:0002067	K562	cell_line	BCLAF1	-0.044350624	0.0443506	0.940451	-0.94045055
chr19:44878777:G>A	chr19:44813241-44944313:.	CHIP_TF	CenterMaskScorer(requested_output=CHIP_TF, width=501, aggregation_type=DIFF_LOG2_SUM)	EFO:0001203 TF ChIP-seq ATF7	TF ChIP-seq	EFO:0001203	MCF-7	cell_line	ATF7	0.044342995	0.044343	0.907154	0.9071543
chr8:94953467:A>G	chr8:94887931-95019003:.	SPLICE_JUNCTIONS	SpliceJunctionScorer()	junction_NTR:0000427 polyA plus RNA-seq	polyA plus RNA-seq	NTR:0000427	neurosphere	primary_cell		0.04434204	0.044342	0.960225	0.9602251
chr16:29975204:A>G	chr16:29909668-30040740:.	DNASE	CenterMaskScorer(requested_output=DNASE, width=501, aggregation_type=DIFF_LOG2_SUM)	CL:0000624 DNase-seq	DNase-seq	CL:0000624	CD4-positive, alpha-beta T cell	primary_cell		0.04433489	0.0443349	0.822706	0.8227062
chr8:94953467:A>G	chr8:94887931-95019003:.	CHIP_TF	CenterMaskScorer(requested_output=CHIP_TF, width=501, aggregation_type=DIFF_LOG2_SUM)	EFO:0005351 TF ChIP-seq POLR2A	TF ChIP-seq	EFO:0005351	GM19193	cell_line	POLR2A	0.044311523	0.0443115	0.807218	0.8072176
chr5:86885886:A>G	chr5:86820350-86951422:.	CHIP_HISTONE	CenterMaskScorer(requested_output=CHIP_HISTONE, width=2001, aggregation_type=DIFF_LOG2_SUM)	EFO:0005725 Histone ChIP-seq H3K4me3	Histone ChIP-seq	EFO:0005725	BE2C	cell_line		0.044285774	0.0442858	0.956531	0.9565308
chr16:29975204:A>G	chr16:29909668-30040740:.	CHIP_TF	CenterMaskScorer(requested_output=CHIP_TF, width=501, aggregation_type=DIFF_LOG2_SUM)	EFO:0001187 TF ChIP-seq POLR2A	TF ChIP-seq	EFO:0001187	HepG2	cell_line	POLR2A	0.044283867	0.0442839	0.799028	0.7990283
chr8:94953467:A>G	chr8:94887931-95019003:.	CAGE	CenterMaskScorer(requested_output=CAGE, width=501, aggregation_type=DIFF_LOG2_SUM)	hCAGE CL:0002252	hCAGE	CL:0002252	epithelial cell of esophagus	primary_cell		0.044282556	0.0442826	0.92045	0.92045027
chr8:94953467:A>G	chr8:94887931-95019003:.	SPLICE_JUNCTIONS	SpliceJunctionScorer()	junction_UBERON:0000016 polyA plus RNA-seq	polyA plus RNA-seq	UBERON:0000016	endocrine pancreas	tissue		0.044281006	0.044281	0.960225	0.9602251
chr19:44886339:A>G	chr19:44820803-44951875:.	SPLICE_JUNCTIONS	SpliceJunctionScorer()	junction_UBERON:0002369 polyA plus RNA-seq	polyA plus RNA-seq	UBERON:0002369	adrenal gland	tissue		0.044281006	0.044281	0.958425	0.95842487
chr16:29975204:A>G	chr16:29909668-30040740:.	DNASE	CenterMaskScorer(requested_output=DNASE, width=501, aggregation_type=DIFF_LOG2_SUM)	EFO:0002785 DNase-seq	DNase-seq	EFO:0002785	GM12891	cell_line		0.044270515	0.0442705	0.881915	0.8819146
chr8:94953467:A>G	chr8:94887931-95019003:.	CAGE	CenterMaskScorer(requested_output=CAGE, width=501, aggregation_type=DIFF_LOG2_SUM)	hCAGE CL:0002565	hCAGE	CL:0002565	iris pigment epithelial cell	primary_cell		0.04426205	0.044262	0.918669	0.91866904
chr19:44886339:A>G	chr19:44820803-44951875:.	SPLICE_JUNCTIONS	SpliceJunctionScorer()	junction_UBERON:0008450 polyA plus RNA-seq	polyA plus RNA-seq	UBERON:0008450	psoas muscle	tissue		0.04425049	0.0442505	0.961097	0.961097
chr8:94953467:A>G	chr8:94887931-95019003:.	CAGE	CenterMaskScorer(requested_output=CAGE, width=501, aggregation_type=DIFF_LOG2_SUM)	hCAGE UBERON:0006659	hCAGE	UBERON:0006659	cruciate ligament of knee	tissue		0.044246674	0.0442467	0.868425	0.86842537
chr19:1812683:G>A	chr19:1747147-1878219:.	CHIP_HISTONE	CenterMaskScorer(requested_output=CHIP_HISTONE, width=2001, aggregation_type=DIFF_LOG2_SUM)	EFO:0002330 Histone ChIP-seq H3K4me3	Histone ChIP-seq	EFO:0002330	SJSA1	cell_line		-0.04423046	0.0442305	0.98328	-0.98327994
chr8:94948283:T>C	chr8:94882747-95013819:.	SPLICE_JUNCTIONS	SpliceJunctionScorer()	junction_EFO:0005721 polyA plus RNA-seq	polyA plus RNA-seq	EFO:0005721	SK-N-DZ	cell_line		0.04421997	0.04422	0.970225	0.9702253
chr5:86885886:A>G	chr5:86820350-86951422:.	CHIP_HISTONE	CenterMaskScorer(requested_output=CHIP_HISTONE, width=2001, aggregation_type=DIFF_LOG2_SUM)	CL:0002327 Histone ChIP-seq H2AFZ	Histone ChIP-seq	CL:0002327	mammary epithelial cell	primary_cell		-0.044218063	0.0442181	0.949106	-0.94910556
chr17:63483402:T>C	chr17:63417866-63548938:.	DNASE	CenterMaskScorer(requested_output=DNASE, width=501, aggregation_type=DIFF_LOG2_SUM)	CL:0002618 DNase-seq	DNase-seq	CL:0002618	endothelial cell of umbilical vein	primary_cell		0.04420376	0.0442038	0.826399	0.8263989
chr19:1812683:G>A	chr19:1747147-1878219:.	RNA_SEQ	GeneMaskLFCScorer(requested_output=RNA_SEQ)	CL:0000624 total RNA-seq	total RNA-seq	CL:0000624	CD4-positive, alpha-beta T cell	primary_cell		-0.044190407	0.0441904	0.999689	-0.99968857
chr19:44886339:A>G	chr19:44820803-44951875:.	SPLICE_JUNCTIONS	SpliceJunctionScorer()	junction_CL:0002597 total RNA-seq	total RNA-seq	CL:0002597	smooth muscle cell of bladder	primary_cell		0.044189453	0.0441895	0.960225	0.9602251
chr16:29975204:A>G	chr16:29909668-30040740:.	ATAC	CenterMaskScorer(requested_output=ATAC, width=501, aggregation_type=DIFF_LOG2_SUM)	UBERON:0011907 ATAC-seq	ATAC-seq	UBERON:0011907	gastrocnemius medialis	tissue		0.044187546	0.0441875	0.871233	0.8712331
chr19:1812683:G>A	chr19:1747147-1878219:.	CHIP_TF	CenterMaskScorer(requested_output=CHIP_TF, width=501, aggregation_type=DIFF_LOG2_SUM)	EFO:0002784 TF ChIP-seq EP300	TF ChIP-seq	EFO:0002784	GM12878	cell_line	EP300	-0.0441761	0.0441761	0.930376	-0.93037623
chr19:1812683:G>A	chr19:1747147-1878219:.	CHIP_HISTONE	CenterMaskScorer(requested_output=CHIP_HISTONE, width=2001, aggregation_type=DIFF_LOG2_SUM)	UBERON:0002369 Histone ChIP-seq H3K27me3	Histone ChIP-seq	UBERON:0002369	adrenal gland	tissue		0.044169426	0.0441694	0.928809	0.92880905
chr8:94953467:A>G	chr8:94887931-95019003:.	CHIP_TF	CenterMaskScorer(requested_output=CHIP_TF, width=501, aggregation_type=DIFF_LOG2_SUM)	EFO:0001187 TF ChIP-seq HNRNPL	TF ChIP-seq	EFO:0001187	HepG2	cell_line	HNRNPL	0.04415989	0.0441599	0.799028	0.7990283
chr8:94948283:T>C	chr8:94882747-95013819:.	SPLICE_JUNCTIONS	SpliceJunctionScorer()	junction_UBERON:0002167 polyA plus RNA-seq	polyA plus RNA-seq	UBERON:0002167	right lung	tissue		0.044158936	0.0441589	0.965955	0.9659551
chr8:94948283:T>C	chr8:94882747-95013819:.	SPLICE_JUNCTIONS	SpliceJunctionScorer()	junction_UBERON:0002021 total RNA-seq	total RNA-seq	UBERON:0002021	occipital lobe	tissue		0.044158936	0.0441589	0.962786	0.9627861
chr19:44886339:A>G	chr19:44820803-44951875:.	DNASE	CenterMaskScorer(requested_output=DNASE, width=501, aggregation_type=DIFF_LOG2_SUM)	CL:0000679 DNase-seq	DNase-seq	CL:0000679	glutamatergic neuron	in_vitro_differentiated_cells		0.044146538	0.0441465	0.732646	0.7326457
chr14:52924962:A>G	chr14:52859426-52990498:.	CHIP_TF	CenterMaskScorer(requested_output=CHIP_TF, width=501, aggregation_type=DIFF_LOG2_SUM)	EFO:0001187 TF ChIP-seq RBM22	TF ChIP-seq	EFO:0001187	HepG2	cell_line	RBM22	0.044140816	0.0441408	0.815107	0.8151075
chr19:1812683:G>A	chr19:1747147-1878219:.	CHIP_HISTONE	CenterMaskScorer(requested_output=CHIP_HISTONE, width=2001, aggregation_type=DIFF_LOG2_SUM)	CL:0000062 Histone ChIP-seq H3K27ac	Histone ChIP-seq	CL:0000062	osteoblast	primary_cell		-0.044136047	0.044136	0.951345	-0.95134485
chr19:44886339:A>G	chr19:44820803-44951875:.	SPLICE_JUNCTIONS	SpliceJunctionScorer()	junction_UBERON:0001264 polyA plus RNA-seq	polyA plus RNA-seq	UBERON:0001264	pancreas	tissue		0.044128418	0.0441284	0.965188	0.96518815
chr8:94948283:T>C	chr8:94882747-95013819:.	CHIP_HISTONE	CenterMaskScorer(requested_output=CHIP_HISTONE, width=2001, aggregation_type=DIFF_LOG2_SUM)	EFO:0002793 Histone ChIP-seq H3K27ac	Histone ChIP-seq	EFO:0002793	HL-60	cell_line		0.044125557	0.0441256	0.969051	0.96905065
chr19:1812683:G>A	chr19:1747147-1878219:.	DNASE	CenterMaskScorer(requested_output=DNASE, width=501, aggregation_type=DIFF_LOG2_SUM)	CL:0000913 DNase-seq	DNase-seq	CL:0000913	effector memory CD8-positive, alpha-beta T cell	primary_cell		-0.04412365	0.0441237	0.879325	-0.8793248
chr19:1812683:G>A	chr19:1747147-1878219:.	CHIP_HISTONE	CenterMaskScorer(requested_output=CHIP_HISTONE, width=2001, aggregation_type=DIFF_LOG2_SUM)	UBERON:0004648 Histone ChIP-seq H3K27me3	Histone ChIP-seq	UBERON:0004648	esophagus muscularis mucosa	tissue		0.04411316	0.0441132	0.978987	0.97898656
chr5:86885886:A>G	chr5:86820350-86951422:.	ATAC	CenterMaskScorer(requested_output=ATAC, width=501, aggregation_type=DIFF_LOG2_SUM)	EFO:0010883 ATAC-seq	ATAC-seq	EFO:0010883	HG03460	cell_line		-0.04411149	0.0441115	0.898633	-0.8986329
chr8:94948283:T>C	chr8:94882747-95013819:.	CAGE	CenterMaskScorer(requested_output=CAGE, width=501, aggregation_type=DIFF_LOG2_SUM)	hCAGE CL:0000047	hCAGE	CL:0000047	neuronal stem cell	primary_cell		0.044111013	0.044111	0.868425	0.86842537
chr16:29975204:A>G	chr16:29909668-30040740:.	DNASE	CenterMaskScorer(requested_output=DNASE, width=501, aggregation_type=DIFF_LOG2_SUM)	EFO:0002788 DNase-seq	DNase-seq	EFO:0002788	GM19238	cell_line		0.044107437	0.0441074	0.879325	0.8793248
chr19:44886339:A>G	chr19:44820803-44951875:.	SPLICE_JUNCTIONS	SpliceJunctionScorer()	junction_EFO:0002791 polyA plus RNA-seq	polyA plus RNA-seq	EFO:0002791	HeLa-S3	cell_line		0.0440979	0.0440979	0.968863	0.96886295
chr8:94953467:A>G	chr8:94887931-95019003:.	SPLICE_JUNCTIONS	SpliceJunctionScorer()	junction_CL:0000100 total RNA-seq	total RNA-seq	CL:0000100	motor neuron	in_vitro_differentiated_cells		0.0440979	0.0440979	0.951491	0.9514912
chr19:44878777:G>A	chr19:44813241-44944313:.	CAGE	CenterMaskScorer(requested_output=CAGE, width=501, aggregation_type=DIFF_LOG2_SUM)	LQhCAGE CL:0002166	LQhCAGE	CL:0002166	epithelial cell of Malassez	primary_cell		0.044085026	0.044085	0.946766	0.946766
chr19:1812683:G>A	chr19:1747147-1878219:.	DNASE	CenterMaskScorer(requested_output=DNASE, width=501, aggregation_type=DIFF_LOG2_SUM)	CL:0000899 DNase-seq	DNase-seq	CL:0000899	T-helper 17 cell	primary_cell		-0.04407978	0.0440798	0.772583	-0.7725826
chr8:94948283:T>C	chr8:94882747-95013819:.	CAGE	CenterMaskScorer(requested_output=CAGE, width=501, aggregation_type=DIFF_LOG2_SUM)	hCAGE CL:0000062	hCAGE	CL:0000062	osteoblast	primary_cell		-0.04407382	0.0440738	0.939103	-0.93910295
chr19:44886339:A>G	chr19:44820803-44951875:.	SPLICE_JUNCTIONS	SpliceJunctionScorer()	junction_EFO:0001203 polyA plus RNA-seq	polyA plus RNA-seq	EFO:0001203	MCF-7	cell_line		0.044067383	0.0440674	0.965188	0.96518815
chr16:29975204:A>G	chr16:29909668-30040740:.	DNASE	CenterMaskScorer(requested_output=DNASE, width=501, aggregation_type=DIFF_LOG2_SUM)	EFO:0002101 DNase-seq	DNase-seq	EFO:0002101	A172	cell_line		0.04406166	0.0440617	0.786165	0.78616506
chr14:52924962:A>G	chr14:52859426-52990498:.	CHIP_TF	CenterMaskScorer(requested_output=CHIP_TF, width=501, aggregation_type=DIFF_LOG2_SUM)	EFO:0009747 TF ChIP-seq FOXP1 genetically modified (insertion) using CRISPR targeting H. sapiens FOXP1	TF ChIP-seq	EFO:0009747	WTC11	cell_line	FOXP1	0.044061184	0.0440612	0.799028	0.7990283
chr16:29975204:A>G	chr16:29909668-30040740:.	CAGE	CenterMaskScorer(requested_output=CAGE, width=501, aggregation_type=DIFF_LOG2_SUM)	hCAGE EFO:0001187	hCAGE	EFO:0001187	HepG2	cell_line		0.044054687	0.0440547	0.940451	0.94045055
chr5:86885886:A>G	chr5:86820350-86951422:.	CAGE	CenterMaskScorer(requested_output=CAGE, width=501, aggregation_type=DIFF_LOG2_SUM)	hCAGE UBERON:0001873	hCAGE	UBERON:0001873	caudate nucleus	tissue		0.044049263	0.0440493	0.876682	0.87668186
chr5:86885886:A>G	chr5:86820350-86951422:.	ATAC	CenterMaskScorer(requested_output=ATAC, width=501, aggregation_type=DIFF_LOG2_SUM)	CLO:0015908 ATAC-seq	ATAC-seq	CLO:0015908	GM21360	cell_line		-0.04404092	0.0440409	0.902982	-0.90298235
chr5:86885886:A>G	chr5:86820350-86951422:.	CHIP_TF	CenterMaskScorer(requested_output=CHIP_TF, width=501, aggregation_type=DIFF_LOG2_SUM)	EFO:0001182 TF ChIP-seq ZNF692 genetically modified (insertion) using site-specific recombination targeting H. sapiens ZNF692	TF ChIP-seq	EFO:0001182	HEK293	cell_line	ZNF692	-0.044036865	0.0440369	0.92045	-0.92045027
chr8:94948283:T>C	chr8:94882747-95013819:.	CHIP_TF	CenterMaskScorer(requested_output=CHIP_TF, width=501, aggregation_type=DIFF_LOG2_SUM)	EFO:0002067 TF ChIP-seq E4F1	TF ChIP-seq	EFO:0002067	K562	cell_line	E4F1	-0.044036865	0.0440369	0.911155	-0.9111552
chr8:94948283:T>C	chr8:94882747-95013819:.	SPLICE_JUNCTIONS	SpliceJunctionScorer()	junction_UBERON:0001894 total RNA-seq	total RNA-seq	UBERON:0001894	diencephalon	tissue		0.044036865	0.0440369	0.960225	0.9602251
chr19:44886339:A>G	chr19:44820803-44951875:.	SPLICE_JUNCTIONS	SpliceJunctionScorer()	junction_CL:0000312 polyA plus RNA-seq	polyA plus RNA-seq	CL:0000312	keratinocyte	primary_cell		0.044036865	0.0440369	0.960225	0.9602251
chr8:94948283:T>C	chr8:94882747-95013819:.	CAGE	CenterMaskScorer(requested_output=CAGE, width=501, aggregation_type=DIFF_LOG2_SUM)	hCAGE CL:0002231	hCAGE	CL:0002231	epithelial cell of prostate	primary_cell		-0.044034958	0.044035	0.937726	-0.93772584
chr8:94948283:T>C	chr8:94882747-95013819:.	CAGE	CenterMaskScorer(requested_output=CAGE, width=501, aggregation_type=DIFF_LOG2_SUM)	hCAGE CL:0002590	hCAGE	CL:0002590	smooth muscle cell of the brain vasculature	primary_cell		-0.044023037	0.044023	0.954525	-0.95452464
chr14:52924962:A>G	chr14:52859426-52990498:.	DNASE	CenterMaskScorer(requested_output=DNASE, width=501, aggregation_type=DIFF_LOG2_SUM)	EFO:0002330 DNase-seq	DNase-seq	EFO:0002330	SJSA1	cell_line		0.0440104	0.0440104	0.799028	0.7990283
chr16:29975204:A>G	chr16:29909668-30040740:.	CHIP_TF	CenterMaskScorer(requested_output=CHIP_TF, width=501, aggregation_type=DIFF_LOG2_SUM)	EFO:0001203 TF ChIP-seq CUX1	TF ChIP-seq	EFO:0001203	MCF-7	cell_line	CUX1	-0.0440073	0.0440073	0.941769	-0.9417692
chr19:44886339:A>G	chr19:44820803-44951875:.	SPLICE_JUNCTIONS	SpliceJunctionScorer()	junction_CL:0002326 polyA plus RNA-seq	polyA plus RNA-seq	CL:0002326	luminal epithelial cell of mammary gland	primary_cell		0.044006348	0.0440063	0.962786	0.9627861
chr16:30022312:C>T	chr16:29956776-30087848:.	DNASE	CenterMaskScorer(requested_output=DNASE, width=501, aggregation_type=DIFF_LOG2_SUM)	EFO:0005338 DNase-seq	DNase-seq	EFO:0005338	GM12865	cell_line		-0.04400134	0.0440013	0.850352	-0.850352
chr19:1812683:G>A	chr19:1747147-1878219:.	DNASE	CenterMaskScorer(requested_output=DNASE, width=501, aggregation_type=DIFF_LOG2_SUM)	CL:0000084 DNase-seq	DNase-seq	CL:0000084	T-cell	primary_cell		-0.044000626	0.0440006	0.803161	-0.80316085
chr5:86885886:A>G	chr5:86820350-86951422:.	DNASE	CenterMaskScorer(requested_output=DNASE, width=501, aggregation_type=DIFF_LOG2_SUM)	CL:0002252 DNase-seq	DNase-seq	CL:0002252	epithelial cell of esophagus	primary_cell		-0.043995857	0.0439959	0.843837	-0.84383667
chr19:44878777:G>A	chr19:44813241-44944313:.	DNASE	CenterMaskScorer(requested_output=DNASE, width=501, aggregation_type=DIFF_LOG2_SUM)	UBERON:0002167 DNase-seq	DNase-seq	UBERON:0002167	right lung	tissue		0.043982983	0.043983	0.748275	0.7482746
chr19:44886339:A>G	chr19:44820803-44951875:.	SPLICE_JUNCTIONS	SpliceJunctionScorer()	junction_EFO:0001086 polyA plus RNA-seq	polyA plus RNA-seq	EFO:0001086	A549	cell_line		0.04397583	0.0439758	0.961097	0.961097
chr19:44878777:G>A	chr19:44813241-44944313:.	DNASE	CenterMaskScorer(requested_output=DNASE, width=501, aggregation_type=DIFF_LOG2_SUM)	EFO:0002285 DNase-seq	DNase-seq	EFO:0002285	NCI-H226	cell_line		0.043947697	0.0439477	0.753308	0.75330776
chr8:94953467:A>G	chr8:94887931-95019003:.	SPLICE_JUNCTIONS	SpliceJunctionScorer()	junction_UBERON:0000088 polyA plus RNA-seq	polyA plus RNA-seq	UBERON:0000088	trophoblast	tissue		0.043945312	0.0439453	0.954588	0.9545879
chr19:44886339:A>G	chr19:44820803-44951875:.	SPLICE_JUNCTIONS	SpliceJunctionScorer()	junction_CL:0000312 polyA plus RNA-seq	polyA plus RNA-seq	CL:0000312	keratinocyte	primary_cell		0.043945312	0.0439453	0.960225	0.9602251
chr19:44886339:A>G	chr19:44820803-44951875:.	SPLICE_JUNCTIONS	SpliceJunctionScorer()	junction_UBERON:0007106 polyA plus RNA-seq	polyA plus RNA-seq	UBERON:0007106	chorionic villus	tissue		0.043945312	0.0439453	0.953577	0.95357716
chr16:29975204:A>G	chr16:29909668-30040740:.	DNASE	CenterMaskScorer(requested_output=DNASE, width=501, aggregation_type=DIFF_LOG2_SUM)	CL:0002604 DNase-seq	DNase-seq	CL:0002604	astrocyte of the hippocampus	primary_cell		0.043937683	0.0439377	0.763115	0.7631148
chr19:1812683:G>A	chr19:1747147-1878219:.	CHIP_TF	CenterMaskScorer(requested_output=CHIP_TF, width=501, aggregation_type=DIFF_LOG2_SUM)	EFO:0009747 TF ChIP-seq TEAD1 genetically modified (insertion) using CRISPR targeting H. sapiens TEAD1	TF ChIP-seq	EFO:0009747	WTC11	cell_line	TEAD1	0.043923378	0.0439234	0.853515	0.85351515
chr19:44886339:A>G	chr19:44820803-44951875:.	SPLICE_JUNCTIONS	SpliceJunctionScorer()	junction_UBERON:0001255 polyA plus RNA-seq	polyA plus RNA-seq	UBERON:0001255	urinary bladder	tissue		0.043914795	0.0439148	0.959335	0.95933455
chr19:44886339:A>G	chr19:44820803-44951875:.	SPLICE_JUNCTIONS	SpliceJunctionScorer()	junction_CL:0000100 total RNA-seq	total RNA-seq	CL:0000100	motor neuron	in_vitro_differentiated_cells		0.043914795	0.0439148	0.950415	0.95041513
chr8:94953467:A>G	chr8:94887931-95019003:.	CHIP_HISTONE	CenterMaskScorer(requested_output=CHIP_HISTONE, width=2001, aggregation_type=DIFF_LOG2_SUM)	CL:1001606 Histone ChIP-seq H3K9ac	Histone ChIP-seq	CL:1001606	foreskin keratinocyte	primary_cell		0.04391098	0.043911	0.945557	0.94555736
chr8:94953467:A>G	chr8:94887931-95019003:.	CAGE	CenterMaskScorer(requested_output=CAGE, width=501, aggregation_type=DIFF_LOG2_SUM)	hCAGE UBERON:0002771	hCAGE	UBERON:0002771	middle temporal gyrus	tissue		0.043903828	0.0439038	0.881915	0.8819146
chr5:86885886:A>G	chr5:86820350-86951422:.	CHIP_TF	CenterMaskScorer(requested_output=CHIP_TF, width=501, aggregation_type=DIFF_LOG2_SUM)	EFO:0002784 TF ChIP-seq HDGF	TF ChIP-seq	EFO:0002784	GM12878	cell_line	HDGF	-0.04389429	0.0438943	0.907154	-0.9071543
chr5:86885886:A>G	chr5:86820350-86951422:.	CHIP_HISTONE	CenterMaskScorer(requested_output=CHIP_HISTONE, width=2001, aggregation_type=DIFF_LOG2_SUM)	EFO:0002860 Histone ChIP-seq H3K4me1	Histone ChIP-seq	EFO:0002860	SK-N-MC	cell_line		-0.043890953	0.043891	0.93191	-0.93191016
chr8:94953467:A>G	chr8:94887931-95019003:.	ATAC	CenterMaskScorer(requested_output=ATAC, width=501, aggregation_type=DIFF_LOG2_SUM)	CLO:0015895 ATAC-seq	ATAC-seq	CLO:0015895	GM21381	cell_line		0.043890953	0.043891	0.868425	0.86842537
chr8:94953467:A>G	chr8:94887931-95019003:.	DNASE	CenterMaskScorer(requested_output=DNASE, width=501, aggregation_type=DIFF_LOG2_SUM)	CL:0001042 DNase-seq	DNase-seq	CL:0001042	T-helper 22 cell	primary_cell		0.043877125	0.0438771	0.772583	0.7725826
chr17:63483402:T>C	chr17:63417866-63548938:.	CHIP_HISTONE	CenterMaskScorer(requested_output=CHIP_HISTONE, width=2001, aggregation_type=DIFF_LOG2_SUM)	UBERON:0014455 Histone ChIP-seq H3K4me1	Histone ChIP-seq	UBERON:0014455	subcutaneous abdominal adipose tissue	tissue		0.043870926	0.0438709	0.891761	0.8917613
chr8:94948283:T>C	chr8:94882747-95013819:.	DNASE	CenterMaskScorer(requested_output=DNASE, width=501, aggregation_type=DIFF_LOG2_SUM)	EFO:0003044 DNase-seq	DNase-seq	EFO:0003044	NCI-H460	cell_line		0.04387045	0.0438704	0.811199	0.8111995
chr19:1812683:G>A	chr19:1747147-1878219:.	CHIP_TF	CenterMaskScorer(requested_output=CHIP_TF, width=501, aggregation_type=DIFF_LOG2_SUM)	EFO:0009747 TF ChIP-seq USF1 genetically modified (insertion) using CRISPR targeting H. sapiens USF1	TF ChIP-seq	EFO:0009747	WTC11	cell_line	USF1	0.043862343	0.0438623	0.907154	0.9071543
chr19:1812683:G>A	chr19:1747147-1878219:.	CHIP_HISTONE	CenterMaskScorer(requested_output=CHIP_HISTONE, width=2001, aggregation_type=DIFF_LOG2_SUM)	UBERON:0007106 Histone ChIP-seq H3K27ac	Histone ChIP-seq	UBERON:0007106	chorionic villus	tissue		-0.04385376	0.0438538	0.972376	-0.97237617
chr16:29975204:A>G	chr16:29909668-30040740:.	DNASE	CenterMaskScorer(requested_output=DNASE, width=501, aggregation_type=DIFF_LOG2_SUM)	CL:0011021 DNase-seq	DNase-seq	CL:0011021	fibroblast of upper back skin	primary_cell		0.043853283	0.0438533	0.772583	0.7725826
chr17:63483402:T>C	chr17:63417866-63548938:.	DNASE	CenterMaskScorer(requested_output=DNASE, width=501, aggregation_type=DIFF_LOG2_SUM)	CL:1001568 DNase-seq	DNase-seq	CL:1001568	pulmonary artery endothelial cell	primary_cell		0.043847084	0.0438471	0.815107	0.8151075
chr8:94953467:A>G	chr8:94887931-95019003:.	CHIP_TF	CenterMaskScorer(requested_output=CHIP_TF, width=501, aggregation_type=DIFF_LOG2_SUM)	EFO:0005336 TF ChIP-seq POLR2A	TF ChIP-seq	EFO:0005336	GM10847	cell_line	POLR2A	0.0438385	0.0438385	0.815107	0.8151075
chr8:94948283:T>C	chr8:94882747-95013819:.	CHIP_TF	CenterMaskScorer(requested_output=CHIP_TF, width=501, aggregation_type=DIFF_LOG2_SUM)	EFO:0002784 TF ChIP-seq TCF7	TF ChIP-seq	EFO:0002784	GM12878	cell_line	TCF7	-0.04383564	0.0438356	0.946766	-0.946766
chr19:44886339:A>G	chr19:44820803-44951875:.	SPLICE_JUNCTIONS	SpliceJunctionScorer()	junction_UBERON:0000007 gtex Pituitary polyA plus RNA-seq	polyA plus RNA-seq	UBERON:0000007	pituitary gland	tissue		0.043823242	0.0438232	0.968863	0.96886295
chr19:44878777:G>A	chr19:44813241-44944313:.	SPLICE_JUNCTIONS	SpliceJunctionScorer()	junction_CL:0002326 polyA plus RNA-seq	polyA plus RNA-seq	CL:0002326	luminal epithelial cell of mammary gland	primary_cell		0.043823242	0.0438232	0.961951	0.96195054
chr19:44878777:G>A	chr19:44813241-44944313:.	DNASE	CenterMaskScorer(requested_output=DNASE, width=501, aggregation_type=DIFF_LOG2_SUM)	CLO:0034837 DNase-seq	DNase-seq	CLO:0034837	AG04449	cell_line		0.043819427	0.0438194	0.786165	0.78616506
chr8:94948283:T>C	chr8:94882747-95013819:.	CHIP_HISTONE	CenterMaskScorer(requested_output=CHIP_HISTONE, width=2001, aggregation_type=DIFF_LOG2_SUM)	NTR:0001226 Histone ChIP-seq H3K27ac	Histone ChIP-seq	NTR:0001226	parathyroid adenoma	tissue		0.043795586	0.0437956	0.961175	0.961175
chr17:63483402:T>C	chr17:63417866-63548938:.	CHIP_TF	CenterMaskScorer(requested_output=CHIP_TF, width=501, aggregation_type=DIFF_LOG2_SUM)	EFO:0003042 TF ChIP-seq POLR2AphosphoS5	TF ChIP-seq	EFO:0003042	H1	cell_line	POLR2AphosphoS5	0.04379511	0.0437951	0.758254	0.7582542
chr8:94948283:T>C	chr8:94882747-95013819:.	SPLICE_JUNCTIONS	SpliceJunctionScorer()	junction_CL:0000842 total RNA-seq	total RNA-seq	CL:0000842	mononuclear cell	primary_cell		0.043792725	0.0437927	0.970225	0.9702253
chr16:29975204:A>G	chr16:29909668-30040740:.	CHIP_TF	CenterMaskScorer(requested_output=CHIP_TF, width=501, aggregation_type=DIFF_LOG2_SUM)	EFO:0001182 TF ChIP-seq GLIS2 genetically modified (insertion) using site-specific recombination targeting H. sapiens GLIS2	TF ChIP-seq	EFO:0001182	HEK293	cell_line	GLIS2	0.04377842	0.0437784	0.90509	0.9050901
chr19:1812683:G>A	chr19:1747147-1878219:.	CHIP_HISTONE	CenterMaskScorer(requested_output=CHIP_HISTONE, width=2001, aggregation_type=DIFF_LOG2_SUM)	UBERON:0014455 Histone ChIP-seq H3K9ac	Histone ChIP-seq	UBERON:0014455	subcutaneous abdominal adipose tissue	tissue		-0.04377079	0.0437708	0.979925	-0.9799247
chr16:29975204:A>G	chr16:29909668-30040740:.	CAGE	CenterMaskScorer(requested_output=CAGE, width=501, aggregation_type=DIFF_LOG2_SUM)	hCAGE UBERON:0002114	hCAGE	UBERON:0002114	duodenum	tissue		0.04377061	0.0437706	0.922194	0.92219406
chr19:1812683:G>A	chr19:1747147-1878219:.	CHIP_TF	CenterMaskScorer(requested_output=CHIP_TF, width=501, aggregation_type=DIFF_LOG2_SUM)	EFO:0001187 TF ChIP-seq ELF1	TF ChIP-seq	EFO:0001187	HepG2	cell_line	ELF1	-0.043764114	0.0437641	0.907154	-0.9071543
chr19:44886339:A>G	chr19:44820803-44951875:.	SPLICE_JUNCTIONS	SpliceJunctionScorer()	junction_EFO:0001203 polyA plus RNA-seq	polyA plus RNA-seq	EFO:0001203	MCF-7	cell_line		0.043762207	0.0437622	0.964404	0.9644045
chr19:44886339:A>G	chr19:44820803-44951875:.	SPLICE_JUNCTIONS	SpliceJunctionScorer()	junction_UBERON:0001264 total RNA-seq	total RNA-seq	UBERON:0001264	pancreas	tissue		0.043762207	0.0437622	0.963604	0.963604
chr8:94948283:T>C	chr8:94882747-95013819:.	CHIP_TF	CenterMaskScorer(requested_output=CHIP_TF, width=501, aggregation_type=DIFF_LOG2_SUM)	EFO:0002067 TF ChIP-seq ATF1	TF ChIP-seq	EFO:0002067	K562	cell_line	ATF1	0.043756485	0.0437565	0.843837	0.84383667
chr16:29975204:A>G	chr16:29909668-30040740:.	CAGE	CenterMaskScorer(requested_output=CAGE, width=501, aggregation_type=DIFF_LOG2_SUM)	hCAGE CL:0002565	hCAGE	CL:0002565	iris pigment epithelial cell	primary_cell		0.043747306	0.0437473	0.91685	0.91684973
chr19:44886339:A>G	chr19:44820803-44951875:.	SPLICE_JUNCTIONS	SpliceJunctionScorer()	junction_CL:0002553 total RNA-seq	total RNA-seq	CL:0002553	fibroblast of lung	primary_cell		0.04373169	0.0437317	0.958425	0.95842487
chr8:94948283:T>C	chr8:94882747-95013819:.	ATAC	CenterMaskScorer(requested_output=ATAC, width=501, aggregation_type=DIFF_LOG2_SUM)	CL:1001606 ATAC-seq	ATAC-seq	CL:1001606	foreskin keratinocyte	primary_cell		0.043731213	0.0437312	0.868425	0.86842537
chr8:94953467:A>G	chr8:94887931-95019003:.	CHIP_HISTONE	CenterMaskScorer(requested_output=CHIP_HISTONE, width=2001, aggregation_type=DIFF_LOG2_SUM)	EFO:0002106 Histone ChIP-seq H3K4me1	Histone ChIP-seq	EFO:0002106	A673	cell_line		0.043727875	0.0437279	0.902982	0.90298235
chr16:30022312:C>T	chr16:29956776-30087848:.	CHIP_TF	CenterMaskScorer(requested_output=CHIP_TF, width=501, aggregation_type=DIFF_LOG2_SUM)	EFO:0001187 TF ChIP-seq HNF4A genetically modified (insertion) using CRISPR targeting H. sapiens HNF4A	TF ChIP-seq	EFO:0001187	HepG2	cell_line	HNF4A	-0.0437212	0.0437212	0.889375	-0.88937473
chr8:94948283:T>C	chr8:94882747-95013819:.	CAGE	CenterMaskScorer(requested_output=CAGE, width=501, aggregation_type=DIFF_LOG2_SUM)	hCAGE CL:0002561	hCAGE	CL:0002561	outer root sheath cell	primary_cell		-0.043714046	0.043714	0.941769	-0.9417692
chr8:94948283:T>C	chr8:94882747-95013819:.	CAGE	CenterMaskScorer(requested_output=CAGE, width=501, aggregation_type=DIFF_LOG2_SUM)	hCAGE CL:0002620	hCAGE	CL:0002620	skin fibroblast	primary_cell		-0.04370904	0.043709	0.951345	-0.95134485
chr8:94948283:T>C	chr8:94882747-95013819:.	SPLICE_JUNCTIONS	SpliceJunctionScorer()	junction_CL:0000623 polyA plus RNA-seq	polyA plus RNA-seq	CL:0000623	natural killer cell	primary_cell		0.043701172	0.0437012	0.965188	0.96518815
chr19:1812683:G>A	chr19:1747147-1878219:.	CHIP_HISTONE	CenterMaskScorer(requested_output=CHIP_HISTONE, width=2001, aggregation_type=DIFF_LOG2_SUM)	CL:2000045 Histone ChIP-seq H3K27ac	Histone ChIP-seq	CL:2000045	foreskin melanocyte	primary_cell		-0.043694496	0.0436945	0.973605	-0.97360545
chr8:94948283:T>C	chr8:94882747-95013819:.	SPLICE_JUNCTIONS	SpliceJunctionScorer()	junction_CL:0000788 polyA plus RNA-seq	polyA plus RNA-seq	CL:0000788	naive B cell	primary_cell		0.043670654	0.0436707	0.965955	0.9659551
chr8:94948283:T>C	chr8:94882747-95013819:.	CAGE	CenterMaskScorer(requested_output=CAGE, width=501, aggregation_type=DIFF_LOG2_SUM)	hCAGE CL:0002568	hCAGE	CL:0002568	mesenchymal stem cell of Wharton's jelly	primary_cell		-0.043664217	0.0436642	0.954525	-0.95452464
chr19:44886339:A>G	chr19:44820803-44951875:.	SPLICE_JUNCTIONS	SpliceJunctionScorer()	junction_CL:0002451 polyA plus RNA-seq	polyA plus RNA-seq	CL:0002451	mammary stem cell	primary_cell		0.043640137	0.0436401	0.963604	0.963604
chr8:94953467:A>G	chr8:94887931-95019003:.	SPLICE_JUNCTIONS	SpliceJunctionScorer()	junction_UBERON:0009834 total RNA-seq	total RNA-seq	UBERON:0009834	dorsolateral prefrontal cortex	tissue		0.043640137	0.0436401	0.943469	0.94346935
chr16:30022312:C>T	chr16:29956776-30087848:.	DNASE	CenterMaskScorer(requested_output=DNASE, width=501, aggregation_type=DIFF_LOG2_SUM)	UBERON:0001159 DNase-seq	DNase-seq	UBERON:0001159	sigmoid colon	tissue		-0.043640137	0.0436401	0.692978	-0.6929783
chr19:1812683:G>A	chr19:1747147-1878219:.	CAGE	CenterMaskScorer(requested_output=CAGE, width=501, aggregation_type=DIFF_LOG2_SUM)	hCAGE CL:0002521	hCAGE	CL:0002521	subcutaneous fat cell	primary_cell		-0.043628216	0.0436282	0.934881	-0.93488073
chr8:94953467:A>G	chr8:94887931-95019003:.	CHIP_TF	CenterMaskScorer(requested_output=CHIP_TF, width=501, aggregation_type=DIFF_LOG2_SUM)	EFO:0001182 TF ChIP-seq SETDB1	TF ChIP-seq	EFO:0001182	HEK293	cell_line	SETDB1	0.04362774	0.0436277	0.753308	0.75330776
chr8:94948283:T>C	chr8:94882747-95013819:.	CAGE	CenterMaskScorer(requested_output=CAGE, width=501, aggregation_type=DIFF_LOG2_SUM)	hCAGE UBERON:0002106	hCAGE	UBERON:0002106	spleen	tissue		-0.043626547	0.0436265	0.923901	-0.9239011
chr19:44886339:A>G	chr19:44820803-44951875:.	DNASE	CenterMaskScorer(requested_output=DNASE, width=501, aggregation_type=DIFF_LOG2_SUM)	UBERON:0015143 DNase-seq	DNase-seq	UBERON:0015143	mesenteric fat pad	tissue		0.043620586	0.0436206	0.794819	0.79481876
chr19:44886339:A>G	chr19:44820803-44951875:.	SPLICE_JUNCTIONS	SpliceJunctionScorer()	junction_UBERON:0000473 gtex Testis polyA plus RNA-seq	polyA plus RNA-seq	UBERON:0000473	testis	tissue		0.04360962	0.0436096	0.969552	0.9695515
chr8:94948283:T>C	chr8:94882747-95013819:.	CHIP_HISTONE	CenterMaskScorer(requested_output=CHIP_HISTONE, width=2001, aggregation_type=DIFF_LOG2_SUM)	UBERON:0011907 Histone ChIP-seq H3K27me3	Histone ChIP-seq	UBERON:0011907	gastrocnemius medialis	tissue		-0.0435915	0.0435915	0.984389	-0.98438936
chr8:94948283:T>C	chr8:94882747-95013819:.	CHIP_TF	CenterMaskScorer(requested_output=CHIP_TF, width=501, aggregation_type=DIFF_LOG2_SUM)	EFO:0001187 TF ChIP-seq POLR2A	TF ChIP-seq	EFO:0001187	HepG2	cell_line	POLR2A	0.04357338	0.0435734	0.790531	0.79053134
chr19:1812683:G>A	chr19:1747147-1878219:.	CHIP_TF	CenterMaskScorer(requested_output=CHIP_TF, width=501, aggregation_type=DIFF_LOG2_SUM)	EFO:0002067 TF ChIP-seq RB1	TF ChIP-seq	EFO:0002067	K562	cell_line	RB1	-0.04354477	0.0435448	0.937726	-0.93772584
chr19:44886339:A>G	chr19:44820803-44951875:.	SPLICE_JUNCTIONS	SpliceJunctionScorer()	junction_CL:1001606 polyA plus RNA-seq	polyA plus RNA-seq	CL:1001606	foreskin keratinocyte	primary_cell		0.043518066	0.0435181	0.955578	0.9555776
chr17:63483402:T>C	chr17:63417866-63548938:.	PROCAP	CenterMaskScorer(requested_output=PROCAP, width=501, aggregation_type=DIFF_LOG2_SUM)	ENCSR801ECP	PRO-cap	CL:0002618	endothelial cell of umbilical vein	primary_cell		0.043513596	0.0435136	0.891761	0.8917613
chr19:1812683:G>A	chr19:1747147-1878219:.	ATAC	CenterMaskScorer(requested_output=ATAC, width=501, aggregation_type=DIFF_LOG2_SUM)	UBERON:0001150 ATAC-seq	ATAC-seq	UBERON:0001150	body of pancreas	tissue		-0.043502808	0.0435028	0.881915	-0.8819146
chr19:44886339:A>G	chr19:44820803-44951875:.	DNASE	CenterMaskScorer(requested_output=DNASE, width=501, aggregation_type=DIFF_LOG2_SUM)	EFO:0002330 DNase-seq	DNase-seq	EFO:0002330	SJSA1	cell_line		0.04350233	0.0435023	0.794819	0.79481876
chr8:94953467:A>G	chr8:94887931-95019003:.	CHIP_TF	CenterMaskScorer(requested_output=CHIP_TF, width=501, aggregation_type=DIFF_LOG2_SUM)	EFO:0002784 TF ChIP-seq NBN	TF ChIP-seq	EFO:0002784	GM12878	cell_line	NBN	0.043501854	0.0435019	0.873985	0.87398493
chr5:86885886:A>G	chr5:86820350-86951422:.	CHIP_HISTONE	CenterMaskScorer(requested_output=CHIP_HISTONE, width=2001, aggregation_type=DIFF_LOG2_SUM)	CL:0000746 Histone ChIP-seq H3K4me3	Histone ChIP-seq	CL:0000746	cardiac muscle cell	primary_cell		0.043499947	0.0434999	0.956531	0.9565308
chr8:94948283:T>C	chr8:94882747-95013819:.	SPLICE_JUNCTIONS	SpliceJunctionScorer()	junction_UBERON:0009834 total RNA-seq	total RNA-seq	UBERON:0009834	dorsolateral prefrontal cortex	tissue		0.04348755	0.0434875	0.942226	0.9422262
chr8:94948283:T>C	chr8:94882747-95013819:.	CHIP_TF	CenterMaskScorer(requested_output=CHIP_TF, width=501, aggregation_type=DIFF_LOG2_SUM)	EFO:0002784 TF ChIP-seq CBFB	TF ChIP-seq	EFO:0002784	GM12878	cell_line	CBFB	-0.043478966	0.043479	0.934881	-0.93488073
chr8:94953467:A>G	chr8:94887931-95019003:.	CHIP_HISTONE	CenterMaskScorer(requested_output=CHIP_HISTONE, width=2001, aggregation_type=DIFF_LOG2_SUM)	EFO:0005719 Histone ChIP-seq H3K4me2	Histone ChIP-seq	EFO:0005719	Karpas-422	cell_line		0.043478012	0.043478	0.923901	0.9239011
chr5:86885886:A>G	chr5:86820350-86951422:.	CAGE	CenterMaskScorer(requested_output=CAGE, width=501, aggregation_type=DIFF_LOG2_SUM)	hCAGE CL:0002453	hCAGE	CL:0002453	oligodendrocyte precursor cell	primary_cell		0.04347384	0.0434738	0.914991	0.91499144
chr16:29975204:A>G	chr16:29909668-30040740:.	CAGE	CenterMaskScorer(requested_output=CAGE, width=501, aggregation_type=DIFF_LOG2_SUM)	hCAGE UBERON:0000996	hCAGE	UBERON:0000996	vagina	tissue		0.04346317	0.0434632	0.93191	0.93191016
chr19:1812683:G>A	chr19:1747147-1878219:.	CHIP_TF	CenterMaskScorer(requested_output=CHIP_TF, width=501, aggregation_type=DIFF_LOG2_SUM)	EFO:0001187 TF ChIP-seq EHMT2	TF ChIP-seq	EFO:0001187	HepG2	cell_line	EHMT2	0.043462753	0.0434628	0.859657	0.8596574
chr8:94948283:T>C	chr8:94882747-95013819:.	CAGE	CenterMaskScorer(requested_output=CAGE, width=501, aggregation_type=DIFF_LOG2_SUM)	hCAGE EFO:0002059	hCAGE	EFO:0002059	HT1080	cell_line		-0.043462396	0.0434624	0.922194	-0.92219406
chr16:29975204:A>G	chr16:29909668-30040740:.	CHIP_TF	CenterMaskScorer(requested_output=CHIP_TF, width=501, aggregation_type=DIFF_LOG2_SUM)	EFO:0001160 TF ChIP-seq CTCF	TF ChIP-seq	EFO:0001160	GM12873	cell_line	CTCF	0.043457985	0.043458	0.837063	0.83706266
chr8:94953467:A>G	chr8:94887931-95019003:.	CHIP_HISTONE	CenterMaskScorer(requested_output=CHIP_HISTONE, width=2001, aggregation_type=DIFF_LOG2_SUM)	UBERON:0001774 Histone ChIP-seq H3K27me3	Histone ChIP-seq	UBERON:0001774	muscle of trunk	tissue		0.04345703	0.043457	0.945557	0.94555736
chr16:29975204:A>G	chr16:29909668-30040740:.	CAGE	CenterMaskScorer(requested_output=CAGE, width=501, aggregation_type=DIFF_LOG2_SUM)	hCAGE CL:0000138	hCAGE	CL:0000138	chondrocyte	primary_cell		0.043454885	0.0434549	0.933411	0.9334114
chr8:94953467:A>G	chr8:94887931-95019003:.	DNASE	CenterMaskScorer(requested_output=DNASE, width=501, aggregation_type=DIFF_LOG2_SUM)	CL:0000134 DNase-seq	DNase-seq	CL:0000134	mesenchymal stem cell	in_vitro_differentiated_cells		0.04343176	0.0434318	0.767891	0.76789063
chr16:29975204:A>G	chr16:29909668-30040740:.	DNASE	CenterMaskScorer(requested_output=DNASE, width=501, aggregation_type=DIFF_LOG2_SUM)	EFO:0001221 DNase-seq	DNase-seq	EFO:0001221	NCI-H929	cell_line		0.043431282	0.0434313	0.732646	0.7326457
chr19:1812683:G>A	chr19:1747147-1878219:.	CHIP_HISTONE	CenterMaskScorer(requested_output=CHIP_HISTONE, width=2001, aggregation_type=DIFF_LOG2_SUM)	UBERON:0000016 Histone ChIP-seq H3K9ac	Histone ChIP-seq	UBERON:0000016	endocrine pancreas	tissue		-0.043413162	0.0434132	0.977498	-0.9774975
chr19:1812683:G>A	chr19:1747147-1878219:.	CHIP_TF	CenterMaskScorer(requested_output=CHIP_TF, width=501, aggregation_type=DIFF_LOG2_SUM)	UBERON:0002084 TF ChIP-seq POLR2A	TF ChIP-seq	UBERON:0002084	heart left ventricle	tissue	POLR2A	-0.043411255	0.0434113	0.94306	-0.9430595
chr8:94948283:T>C	chr8:94882747-95013819:.	ATAC	CenterMaskScorer(requested_output=ATAC, width=501, aggregation_type=DIFF_LOG2_SUM)	UBERON:0001157 ATAC-seq	ATAC-seq	UBERON:0001157	transverse colon	tissue		0.04340124	0.0434012	0.865561	0.8655608
chr19:44886339:A>G	chr19:44820803-44951875:.	SPLICE_JUNCTIONS	SpliceJunctionScorer()	junction_UBERON:0000473 polyA plus RNA-seq	polyA plus RNA-seq	UBERON:0000473	testis	tissue		0.043395996	0.043396	0.968159	0.9681593
chr5:86885886:A>G	chr5:86820350-86951422:.	CAGE	CenterMaskScorer(requested_output=CAGE, width=501, aggregation_type=DIFF_LOG2_SUM)	hCAGE UBERON:0002702	hCAGE	UBERON:0002702	middle frontal gyrus	tissue		0.04339385	0.0433938	0.879325	0.8793248
chr8:94953467:A>G	chr8:94887931-95019003:.	CHIP_HISTONE	CenterMaskScorer(requested_output=CHIP_HISTONE, width=2001, aggregation_type=DIFF_LOG2_SUM)	UBERON:0002113 Histone ChIP-seq H3K9ac	Histone ChIP-seq	UBERON:0002113	kidney	tissue		0.04338646	0.0433865	0.973605	0.97360545
chr16:30022312:C>T	chr16:29956776-30087848:.	CHIP_TF	CenterMaskScorer(requested_output=CHIP_TF, width=501, aggregation_type=DIFF_LOG2_SUM)	EFO:0001187 TF ChIP-seq FOXA2 genetically modified (insertion) using CRISPR targeting H. sapiens FOXA2	TF ChIP-seq	EFO:0001187	HepG2	cell_line	FOXA2	-0.043382645	0.0433826	0.881915	-0.8819146
chr19:1812683:G>A	chr19:1747147-1878219:.	CHIP_TF	CenterMaskScorer(requested_output=CHIP_TF, width=501, aggregation_type=DIFF_LOG2_SUM)	EFO:0005718 TF ChIP-seq CREB1	TF ChIP-seq	EFO:0005718	Ishikawa	cell_line	CREB1	-0.043376923	0.0433769	0.957501	-0.9575012
chr8:94948283:T>C	chr8:94882747-95013819:.	CAGE	CenterMaskScorer(requested_output=CAGE, width=501, aggregation_type=DIFF_LOG2_SUM)	hCAGE CL:0002188	hCAGE	CL:0002188	glomerular endothelial cell	primary_cell		-0.043350935	0.0433509	0.941769	-0.9417692
chr5:86885886:A>G	chr5:86820350-86951422:.	CHIP_HISTONE	CenterMaskScorer(requested_output=CHIP_HISTONE, width=2001, aggregation_type=DIFF_LOG2_SUM)	CL:0000192 Histone ChIP-seq H3K27ac	Histone ChIP-seq	CL:0000192	smooth muscle cell	in_vitro_differentiated_cells		-0.043348312	0.0433483	0.93191	-0.93191016
chr5:86885886:A>G	chr5:86820350-86951422:.	ATAC	CenterMaskScorer(requested_output=ATAC, width=501, aggregation_type=DIFF_LOG2_SUM)	CLO:0015895 ATAC-seq	ATAC-seq	CLO:0015895	GM21381	cell_line		-0.043340683	0.0433407	0.902982	-0.90298235
chr5:86885886:A>G	chr5:86820350-86951422:.	ATAC	CenterMaskScorer(requested_output=ATAC, width=501, aggregation_type=DIFF_LOG2_SUM)	EFO:0005332 ATAC-seq	ATAC-seq	EFO:0005332	GM18505	cell_line		-0.0433352	0.0433352	0.902982	-0.90298235
chr8:94948283:T>C	chr8:94882747-95013819:.	DNASE	CenterMaskScorer(requested_output=DNASE, width=501, aggregation_type=DIFF_LOG2_SUM)	CL:0002550 DNase-seq	DNase-seq	CL:0002550	fibroblast of the conjunctiva	primary_cell		0.043325424	0.0433254	0.786165	0.78616506
chr16:29975204:A>G	chr16:29909668-30040740:.	ATAC	CenterMaskScorer(requested_output=ATAC, width=501, aggregation_type=DIFF_LOG2_SUM)	CLO:0027429 ATAC-seq	ATAC-seq	CLO:0027429	GM19372	cell_line		0.043298244	0.0432982	0.856617	0.8566166
chr16:29975204:A>G	chr16:29909668-30040740:.	ATAC	CenterMaskScorer(requested_output=ATAC, width=501, aggregation_type=DIFF_LOG2_SUM)	EFO:0010836 ATAC-seq	ATAC-seq	EFO:0010836	GM19025	cell_line		0.04328966	0.0432897	0.830022	0.83002186
chr5:86885886:A>G	chr5:86820350-86951422:.	CHIP_HISTONE	CenterMaskScorer(requested_output=CHIP_HISTONE, width=2001, aggregation_type=DIFF_LOG2_SUM)	UBERON:0001159 Histone ChIP-seq H3K4me1	Histone ChIP-seq	UBERON:0001159	sigmoid colon	tissue		-0.043289185	0.0432892	0.961175	-0.961175
chr17:63483402:T>C	chr17:63417866-63548938:.	CHIP_HISTONE	CenterMaskScorer(requested_output=CHIP_HISTONE, width=2001, aggregation_type=DIFF_LOG2_SUM)	CL:0002618 Histone ChIP-seq H3K27ac	Histone ChIP-seq	CL:0002618	endothelial cell of umbilical vein	primary_cell		0.043281555	0.0432816	0.945557	0.94555736
chr19:44886339:A>G	chr19:44820803-44951875:.	SPLICE_JUNCTIONS	SpliceJunctionScorer()	junction_UBERON:0001898 gtex Brain_Hypothalamus polyA plus RNA-seq	polyA plus RNA-seq	UBERON:0001898	hypothalamus	tissue		0.043273926	0.0432739	0.965955	0.9659551
chr8:94948283:T>C	chr8:94882747-95013819:.	SPLICE_JUNCTIONS	SpliceJunctionScorer()	junction_UBERON:0001987 polyA plus RNA-seq	polyA plus RNA-seq	UBERON:0001987	placenta	tissue		0.043273926	0.0432739	0.965188	0.96518815
chr19:1812683:G>A	chr19:1747147-1878219:.	CAGE	CenterMaskScorer(requested_output=CAGE, width=501, aggregation_type=DIFF_LOG2_SUM)	hCAGE CL:0002566	hCAGE	CL:0002566	dark melanocyte	primary_cell		-0.043265343	0.0432653	0.939103	-0.93910295
chr19:44886339:A>G	chr19:44820803-44951875:.	SPLICE_JUNCTIONS	SpliceJunctionScorer()	junction_UBERON:0002078 polyA plus RNA-seq	polyA plus RNA-seq	UBERON:0002078	right cardiac atrium	tissue		0.04324341	0.0432434	0.961951	0.96195054
chr16:30022312:C>T	chr16:29956776-30087848:.	DNASE	CenterMaskScorer(requested_output=DNASE, width=501, aggregation_type=DIFF_LOG2_SUM)	UBERON:0002367 DNase-seq	DNase-seq	UBERON:0002367	prostate gland	tissue		-0.04323578	0.0432358	0.772583	-0.7725826
chr19:1812683:G>A	chr19:1747147-1878219:.	CAGE	CenterMaskScorer(requested_output=CAGE, width=501, aggregation_type=DIFF_LOG2_SUM)	hCAGE CL:0002590	hCAGE	CL:0002590	smooth muscle cell of the brain vasculature	primary_cell		-0.04323435	0.0432343	0.951345	-0.95134485
chr8:94948283:T>C	chr8:94882747-95013819:.	SPLICE_JUNCTIONS	SpliceJunctionScorer()	junction_EFO:0005723 total RNA-seq	total RNA-seq	EFO:0005723	GM23248	cell_line		0.04321289	0.0432129	0.972161	0.972161
chr8:94948283:T>C	chr8:94882747-95013819:.	CAGE	CenterMaskScorer(requested_output=CAGE, width=501, aggregation_type=DIFF_LOG2_SUM)	hCAGE UBERON:0000920	hCAGE	UBERON:0000920	egg chorion	primary_cell		-0.04320526	0.0432053	0.923901	-0.9239011
chr8:94953467:A>G	chr8:94887931-95019003:.	DNASE	CenterMaskScorer(requested_output=DNASE, width=501, aggregation_type=DIFF_LOG2_SUM)	NTR:0000522 DNase-seq	DNase-seq	NTR:0000522	fibroblast of skin of left quadriceps	primary_cell		-0.0432024	0.0432024	0.847126	-0.8471262
chr17:63483402:T>C	chr17:63417866-63548938:.	DNASE	CenterMaskScorer(requested_output=DNASE, width=501, aggregation_type=DIFF_LOG2_SUM)	EFO:0007098 DNase-seq	DNase-seq	EFO:0007098	iPS DF 6.9	cell_line		0.043199062	0.0431991	0.743154	0.7431538
chr5:86885886:A>G	chr5:86820350-86951422:.	CHIP_TF	CenterMaskScorer(requested_output=CHIP_TF, width=501, aggregation_type=DIFF_LOG2_SUM)	EFO:0003072 TF ChIP-seq NFIC	TF ChIP-seq	EFO:0003072	SK-N-SH	cell_line	NFIC	-0.043198586	0.0431986	0.927208	-0.92720795
chr19:1812683:G>A	chr19:1747147-1878219:.	CAGE	CenterMaskScorer(requested_output=CAGE, width=501, aggregation_type=DIFF_LOG2_SUM)	hCAGE CL:0002576	hCAGE	CL:0002576	perineural cell	primary_cell		-0.043198586	0.0431986	0.950237	-0.95023745
chr19:44886339:A>G	chr19:44820803-44951875:.	SPLICE_JUNCTIONS	SpliceJunctionScorer()	junction_UBERON:0002240 total RNA-seq	total RNA-seq	UBERON:0002240	spinal cord	tissue		0.043182373	0.0431824	0.957496	0.95749575
chr19:44878777:G>A	chr19:44813241-44944313:.	DNASE	CenterMaskScorer(requested_output=DNASE, width=501, aggregation_type=DIFF_LOG2_SUM)	CL:0000127 DNase-seq	DNase-seq	CL:0000127	astrocyte	primary_cell		0.04317093	0.0431709	0.772583	0.7725826
chr19:44878777:G>A	chr19:44813241-44944313:.	CHIP_HISTONE	CenterMaskScorer(requested_output=CHIP_HISTONE, width=2001, aggregation_type=DIFF_LOG2_SUM)	CL:0000312 Histone ChIP-seq H3K27ac	Histone ChIP-seq	CL:0000312	keratinocyte	primary_cell		0.04316902	0.043169	0.914991	0.91499144
chr19:1812683:G>A	chr19:1747147-1878219:.	CHIP_HISTONE	CenterMaskScorer(requested_output=CHIP_HISTONE, width=2001, aggregation_type=DIFF_LOG2_SUM)	UBERON:0002080 Histone ChIP-seq H3K27me3	Histone ChIP-seq	UBERON:0002080	heart right ventricle	tissue		0.043168068	0.0431681	0.979461	0.97946095
chr19:1812683:G>A	chr19:1747147-1878219:.	CHIP_HISTONE	CenterMaskScorer(requested_output=CHIP_HISTONE, width=2001, aggregation_type=DIFF_LOG2_SUM)	UBERON:0003346 Histone ChIP-seq H3K9ac	Histone ChIP-seq	UBERON:0003346	mucosa of rectum	tissue		-0.0431633	0.0431633	0.970426	-0.9704257
chr5:86885886:A>G	chr5:86820350-86951422:.	CHIP_HISTONE	CenterMaskScorer(requested_output=CHIP_HISTONE, width=2001, aggregation_type=DIFF_LOG2_SUM)	EFO:0007112 Histone ChIP-seq H2AFZ	Histone ChIP-seq	EFO:0007112	Loucy	cell_line		-0.043154716	0.0431547	0.974781	-0.9747807
chr16:30022312:C>T	chr16:29956776-30087848:.	DNASE	CenterMaskScorer(requested_output=DNASE, width=501, aggregation_type=DIFF_LOG2_SUM)	CL:0000182 DNase-seq	DNase-seq	CL:0000182	hepatocyte	in_vitro_differentiated_cells		-0.04314804	0.043148	0.840483	-0.8404825
chr19:44878777:G>A	chr19:44813241-44944313:.	CAGE	CenterMaskScorer(requested_output=CAGE, width=501, aggregation_type=DIFF_LOG2_SUM)	LQhCAGE CL:0002167	LQhCAGE	CL:0002167	olfactory epithelial cell	primary_cell		0.04314661	0.0431466	0.955539	0.9555388
chr8:94953467:A>G	chr8:94887931-95019003:.	ATAC	CenterMaskScorer(requested_output=ATAC, width=501, aggregation_type=DIFF_LOG2_SUM)	CL:0000624 ATAC-seq	ATAC-seq	CL:0000624	CD4-positive, alpha-beta T cell	primary_cell		0.043143272	0.0431433	0.837063	0.83706266
chr14:52924962:A>G	chr14:52859426-52990498:.	CHIP_TF	CenterMaskScorer(requested_output=CHIP_TF, width=501, aggregation_type=DIFF_LOG2_SUM)	EFO:0001187 TF ChIP-seq SALL2 genetically modified (insertion) using CRISPR targeting H. sapiens SALL2	TF ChIP-seq	EFO:0001187	HepG2	cell_line	SALL2	0.043132782	0.0431328	0.889375	0.88937473
chr17:63483402:T>C	chr17:63417866-63548938:.	CHIP_TF	CenterMaskScorer(requested_output=CHIP_TF, width=501, aggregation_type=DIFF_LOG2_SUM)	EFO:0002324 TF ChIP-seq POLR2A	TF ChIP-seq	EFO:0002324	Raji	cell_line	POLR2A	0.043129444	0.0431294	0.807218	0.8072176
chr14:52924962:A>G	chr14:52859426-52990498:.	CHIP_TF	CenterMaskScorer(requested_output=CHIP_TF, width=501, aggregation_type=DIFF_LOG2_SUM)	EFO:0001187 TF ChIP-seq ZNF333 genetically modified (insertion) using CRISPR targeting H. sapiens ZNF333	TF ChIP-seq	EFO:0001187	HepG2	cell_line	ZNF333	0.043118477	0.0431185	0.90083	0.9008302
chr19:44878777:G>A	chr19:44813241-44944313:.	DNASE	CenterMaskScorer(requested_output=DNASE, width=501, aggregation_type=DIFF_LOG2_SUM)	EFO:0005697 DNase-seq	DNase-seq	EFO:0005697	M059J	cell_line		0.04311514	0.0431151	0.721776	0.72177625
chr16:29975204:A>G	chr16:29909668-30040740:.	CAGE	CenterMaskScorer(requested_output=CAGE, width=501, aggregation_type=DIFF_LOG2_SUM)	hCAGE CL:0002224	hCAGE	CL:0002224	lens epithelial cell	primary_cell		0.043109417	0.0431094	0.936319	0.93631864
chr19:44886339:A>G	chr19:44820803-44951875:.	DNASE	CenterMaskScorer(requested_output=DNASE, width=501, aggregation_type=DIFF_LOG2_SUM)	UBERON:0002168 DNase-seq	DNase-seq	UBERON:0002168	left lung	tissue		0.04310894	0.0431089	0.727257	0.72725654
chr16:29975204:A>G	chr16:29909668-30040740:.	ATAC	CenterMaskScorer(requested_output=ATAC, width=501, aggregation_type=DIFF_LOG2_SUM)	NTR:0000492 ATAC-seq	ATAC-seq	NTR:0000492	Right ventricle myocardium superior	tissue		0.04309702	0.043097	0.879325	0.8793248
chr8:94948283:T>C	chr8:94882747-95013819:.	CAGE	CenterMaskScorer(requested_output=CAGE, width=501, aggregation_type=DIFF_LOG2_SUM)	hCAGE CL:0002615	hCAGE	CL:0002615	adipocyte of omentum tissue	primary_cell		-0.043087244	0.0430872	0.947949	-0.9479486
chr16:29975204:A>G	chr16:29909668-30040740:.	DNASE	CenterMaskScorer(requested_output=DNASE, width=501, aggregation_type=DIFF_LOG2_SUM)	CL:0000909 DNase-seq	DNase-seq	CL:0000909	CD8-positive, alpha-beta memory T cell	primary_cell		0.043080807	0.0430808	0.772583	0.7725826
chr16:29975204:A>G	chr16:29909668-30040740:.	CAGE	CenterMaskScorer(requested_output=CAGE, width=501, aggregation_type=DIFF_LOG2_SUM)	hCAGE CL:0002566	hCAGE	CL:0002566	dark melanocyte	primary_cell		0.043075323	0.0430753	0.946766	0.946766
chr8:94953467:A>G	chr8:94887931-95019003:.	CHIP_TF	CenterMaskScorer(requested_output=CHIP_TF, width=501, aggregation_type=DIFF_LOG2_SUM)	EFO:0002067 TF ChIP-seq ZBTB33 genetically modified (insertion) using CRISPR targeting H. sapiens ZBTB33	TF ChIP-seq	EFO:0002067	K562	cell_line	ZBTB33	0.043068886	0.0430689	0.837063	0.83706266
chr8:94948283:T>C	chr8:94882747-95013819:.	CHIP_TF	CenterMaskScorer(requested_output=CHIP_TF, width=501, aggregation_type=DIFF_LOG2_SUM)	EFO:0002067 TF ChIP-seq CEBPB stably expressing C-terminal eGFP-tagged CEBPB	TF ChIP-seq	EFO:0002067	K562	cell_line	CEBPB	0.043068886	0.0430689	0.856617	0.8566166
chr16:29975204:A>G	chr16:29909668-30040740:.	CHIP_TF	CenterMaskScorer(requested_output=CHIP_TF, width=501, aggregation_type=DIFF_LOG2_SUM)	EFO:0005715 TF ChIP-seq CTCF	TF ChIP-seq	EFO:0005715	WERI-Rb-1	cell_line	CTCF	0.043068886	0.0430689	0.794819	0.79481876
chr19:1812683:G>A	chr19:1747147-1878219:.	CHIP_TF	CenterMaskScorer(requested_output=CHIP_TF, width=501, aggregation_type=DIFF_LOG2_SUM)	EFO:0002067 TF ChIP-seq PHF20	TF ChIP-seq	EFO:0002067	K562	cell_line	PHF20	-0.043067932	0.0430679	0.927208	-0.92720795
chr19:1812683:G>A	chr19:1747147-1878219:.	DNASE	CenterMaskScorer(requested_output=DNASE, width=501, aggregation_type=DIFF_LOG2_SUM)	EFO:0009747 DNase-seq	DNase-seq	EFO:0009747	WTC11	cell_line		0.04306221	0.0430622	0.727257	0.72725654
chr5:86885886:A>G	chr5:86820350-86951422:.	CHIP_HISTONE	CenterMaskScorer(requested_output=CHIP_HISTONE, width=2001, aggregation_type=DIFF_LOG2_SUM)	CL:0000134 Histone ChIP-seq H2BK12ac	Histone ChIP-seq	CL:0000134	mesenchymal stem cell	in_vitro_differentiated_cells		-0.043061256	0.0430613	0.973605	-0.97360545
chr8:94953467:A>G	chr8:94887931-95019003:.	CHIP_HISTONE	CenterMaskScorer(requested_output=CHIP_HISTONE, width=2001, aggregation_type=DIFF_LOG2_SUM)	NTR:0001226 Histone ChIP-seq H3K27ac	Histone ChIP-seq	NTR:0001226	parathyroid adenoma	tissue		0.043060303	0.0430603	0.960287	0.96028686
chr8:94948283:T>C	chr8:94882747-95013819:.	SPLICE_JUNCTIONS	SpliceJunctionScorer()	junction_EFO:0002824 total RNA-seq	total RNA-seq	EFO:0002824	HCT116	cell_line		0.043060303	0.0430603	0.970885	0.9708846
chr16:29975204:A>G	chr16:29909668-30040740:.	CAGE	CenterMaskScorer(requested_output=CAGE, width=501, aggregation_type=DIFF_LOG2_SUM)	hCAGE CL:0002592	hCAGE	CL:0002592	smooth muscle cell of the coronary artery	primary_cell		0.04305458	0.0430546	0.950237	0.95023745
chr19:1812683:G>A	chr19:1747147-1878219:.	CHIP_TF	CenterMaskScorer(requested_output=CHIP_TF, width=501, aggregation_type=DIFF_LOG2_SUM)	EFO:0002784 TF ChIP-seq MXI1	TF ChIP-seq	EFO:0002784	GM12878	cell_line	MXI1	0.04305172	0.0430517	0.865561	0.8655608
chr19:1812683:G>A	chr19:1747147-1878219:.	CAGE	CenterMaskScorer(requested_output=CAGE, width=501, aggregation_type=DIFF_LOG2_SUM)	hCAGE CL:0002539	hCAGE	CL:0002539	aortic smooth muscle cell	primary_cell		-0.043047905	0.0430479	0.936319	-0.93631864
chr19:44878777:G>A	chr19:44813241-44944313:.	CHIP_TF	CenterMaskScorer(requested_output=CHIP_TF, width=501, aggregation_type=DIFF_LOG2_SUM)	EFO:0001203 TF ChIP-seq RAD21	TF ChIP-seq	EFO:0001203	MCF-7	cell_line	RAD21	0.043031693	0.0430317	0.856617	0.8566166
chr19:44886339:A>G	chr19:44820803-44951875:.	SPLICE_JUNCTIONS	SpliceJunctionScorer()	junction_UBERON:0001255 polyA plus RNA-seq	polyA plus RNA-seq	UBERON:0001255	urinary bladder	tissue		0.043029785	0.0430298	0.957496	0.95749575
chr16:29975204:A>G	chr16:29909668-30040740:.	DNASE	CenterMaskScorer(requested_output=DNASE, width=501, aggregation_type=DIFF_LOG2_SUM)	UBERON:0002167 DNase-seq	DNase-seq	UBERON:0002167	right lung	tissue		0.04301548	0.0430155	0.743154	0.7431538
chr19:1812683:G>A	chr19:1747147-1878219:.	CHIP_TF	CenterMaskScorer(requested_output=CHIP_TF, width=501, aggregation_type=DIFF_LOG2_SUM)	EFO:0001187 TF ChIP-seq GABPA	TF ChIP-seq	EFO:0001187	HepG2	cell_line	GABPA	-0.04301262	0.0430126	0.884452	-0.8844523
chr5:86885886:A>G	chr5:86820350-86951422:.	CHIP_HISTONE	CenterMaskScorer(requested_output=CHIP_HISTONE, width=2001, aggregation_type=DIFF_LOG2_SUM)	EFO:0002713 Histone ChIP-seq H3K27ac	Histone ChIP-seq	EFO:0002713	Panc1	cell_line		-0.043005943	0.0430059	0.970426	-0.9704257
chr8:94948283:T>C	chr8:94882747-95013819:.	CHIP_HISTONE	CenterMaskScorer(requested_output=CHIP_HISTONE, width=2001, aggregation_type=DIFF_LOG2_SUM)	EFO:0005726 Histone ChIP-seq H3K4me3	Histone ChIP-seq	EFO:0005726	LNCaP clone FGC	cell_line		0.042995453	0.0429955	0.951345	0.95134485
chr17:63483402:T>C	chr17:63417866-63548938:.	DNASE	CenterMaskScorer(requested_output=DNASE, width=501, aggregation_type=DIFF_LOG2_SUM)	EFO:0003037 DNase-seq	DNase-seq	EFO:0003037	CMK	cell_line		0.042994976	0.042995	0.737945	0.7379445
chr8:94948283:T>C	chr8:94882747-95013819:.	CHIP_TF	CenterMaskScorer(requested_output=CHIP_TF, width=501, aggregation_type=DIFF_LOG2_SUM)	EFO:0001182 TF ChIP-seq ZNF398 genetically modified (insertion) using site-specific recombination targeting H. sapiens ZNF398	TF ChIP-seq	EFO:0001182	HEK293	cell_line	ZNF398	0.042988777	0.0429888	0.891761	0.8917613
chr8:94948283:T>C	chr8:94882747-95013819:.	CHIP_TF	CenterMaskScorer(requested_output=CHIP_TF, width=501, aggregation_type=DIFF_LOG2_SUM)	CL:0002328 TF ChIP-seq CTCF	TF ChIP-seq	CL:0002328	bronchial epithelial cell	primary_cell	CTCF	0.042983055	0.0429831	0.830022	0.83002186
chr8:94948283:T>C	chr8:94882747-95013819:.	DNASE	CenterMaskScorer(requested_output=DNASE, width=501, aggregation_type=DIFF_LOG2_SUM)	CL:0000138 DNase-seq	DNase-seq	CL:0000138	chondrocyte	in_vitro_differentiated_cells		0.04297638	0.0429764	0.758254	0.7582542
chr8:94948283:T>C	chr8:94882747-95013819:.	DNASE	CenterMaskScorer(requested_output=DNASE, width=501, aggregation_type=DIFF_LOG2_SUM)	EFO:0002790 DNase-seq	DNase-seq	EFO:0002790	GM19240	cell_line		0.042975903	0.0429759	0.868425	0.86842537
chr8:94948283:T>C	chr8:94882747-95013819:.	DNASE	CenterMaskScorer(requested_output=DNASE, width=501, aggregation_type=DIFF_LOG2_SUM)	CL:0000900 DNase-seq	DNase-seq	CL:0000900	naive thymus-derived CD8-positive, alpha-beta T cell	primary_cell		0.042968273	0.0429683	0.803161	0.80316085
chr16:29975204:A>G	chr16:29909668-30040740:.	CAGE	CenterMaskScorer(requested_output=CAGE, width=501, aggregation_type=DIFF_LOG2_SUM)	hCAGE CL:0002372	hCAGE	CL:0002372	myotube	primary_cell		0.042958558	0.0429586	0.945557	0.94555736
chr16:29975204:A>G	chr16:29909668-30040740:.	CHIP_TF	CenterMaskScorer(requested_output=CHIP_TF, width=501, aggregation_type=DIFF_LOG2_SUM)	EFO:0002784 TF ChIP-seq TBP	TF ChIP-seq	EFO:0002784	GM12878	cell_line	TBP	0.042952538	0.0429525	0.826399	0.8263989
chr8:94953467:A>G	chr8:94887931-95019003:.	SPLICE_JUNCTIONS	SpliceJunctionScorer()	junction_CL:0000351 polyA plus RNA-seq	polyA plus RNA-seq	CL:0000351	trophoblast cell	in_vitro_differentiated_cells		0.042938232	0.0429382	0.956547	0.9565468
chr8:94953467:A>G	chr8:94887931-95019003:.	CAGE	CenterMaskScorer(requested_output=CAGE, width=501, aggregation_type=DIFF_LOG2_SUM)	hCAGE UBERON:0002902	hCAGE	UBERON:0002902	occipital pole	tissue		0.042937934	0.0429379	0.928809	0.92880905
chr5:86885886:A>G	chr5:86820350-86951422:.	ATAC	CenterMaskScorer(requested_output=ATAC, width=501, aggregation_type=DIFF_LOG2_SUM)	EFO:0010874 ATAC-seq	ATAC-seq	EFO:0010874	HG03196	cell_line		-0.04293537	0.0429354	0.918669	-0.91866904
chr8:94948283:T>C	chr8:94882747-95013819:.	SPLICE_JUNCTIONS	SpliceJunctionScorer()	junction_CL:0000895 polyA plus RNA-seq	polyA plus RNA-seq	CL:0000895	naive thymus-derived CD4-positive, alpha-beta T cell	primary_cell		0.042907715	0.0429077	0.968159	0.9681593
chr19:44886339:A>G	chr19:44820803-44951875:.	SPLICE_JUNCTIONS	SpliceJunctionScorer()	junction_EFO:0003072 polyA plus RNA-seq	polyA plus RNA-seq	EFO:0003072	SK-N-SH	cell_line		0.042907715	0.0429077	0.961951	0.96195054
chr19:44886339:A>G	chr19:44820803-44951875:.	SPLICE_JUNCTIONS	SpliceJunctionScorer()	junction_CL:0002327 polyA plus RNA-seq	polyA plus RNA-seq	CL:0002327	mammary epithelial cell	primary_cell		0.042907715	0.0429077	0.961097	0.961097
chr19:44886339:A>G	chr19:44820803-44951875:.	SPLICE_JUNCTIONS	SpliceJunctionScorer()	junction_CL:0000236 polyA plus RNA-seq	polyA plus RNA-seq	CL:0000236	B cell	primary_cell		0.042907715	0.0429077	0.959335	0.95933455
chr5:86885886:A>G	chr5:86820350-86951422:.	ATAC	CenterMaskScorer(requested_output=ATAC, width=501, aggregation_type=DIFF_LOG2_SUM)	EFO:0010843 ATAC-seq	ATAC-seq	EFO:0010843	HG02610	cell_line		-0.04289794	0.0428979	0.902982	-0.90298235
chr16:30022312:C>T	chr16:29956776-30087848:.	CHIP_TF	CenterMaskScorer(requested_output=CHIP_TF, width=501, aggregation_type=DIFF_LOG2_SUM)	EFO:0002067 TF ChIP-seq ZBTB7A	TF ChIP-seq	EFO:0002067	K562	cell_line	ZBTB7A	-0.04287529	0.0428753	0.833576	-0.8335761
chr14:52924962:A>G	chr14:52859426-52990498:.	CHIP_TF	CenterMaskScorer(requested_output=CHIP_TF, width=501, aggregation_type=DIFF_LOG2_SUM)	EFO:0001187 TF ChIP-seq KDM5B genetically modified (insertion) using CRISPR targeting H. sapiens KDM5B	TF ChIP-seq	EFO:0001187	HepG2	cell_line	KDM5B	0.042871475	0.0428715	0.843837	0.84383667
chr19:1812683:G>A	chr19:1747147-1878219:.	DNASE	CenterMaskScorer(requested_output=DNASE, width=501, aggregation_type=DIFF_LOG2_SUM)	UBERON:0008953 DNase-seq	DNase-seq	UBERON:0008953	lower lobe of left lung	tissue		-0.04285431	0.0428543	0.503309	-0.5033086
chr8:94953467:A>G	chr8:94887931-95019003:.	SPLICE_JUNCTIONS	SpliceJunctionScorer()	junction_UBERON:0000016 polyA plus RNA-seq	polyA plus RNA-seq	UBERON:0000016	endocrine pancreas	tissue		0.04284668	0.0428467	0.957496	0.95749575
chr14:52924962:A>G	chr14:52859426-52990498:.	CHIP_TF	CenterMaskScorer(requested_output=CHIP_TF, width=501, aggregation_type=DIFF_LOG2_SUM)	EFO:0002784 TF ChIP-seq SRF	TF ChIP-seq	EFO:0002784	GM12878	cell_line	SRF	0.042831898	0.0428319	0.850352	0.850352
chr16:29975204:A>G	chr16:29909668-30040740:.	CAGE	CenterMaskScorer(requested_output=CAGE, width=501, aggregation_type=DIFF_LOG2_SUM)	hCAGE CL:0002579	hCAGE	CL:0002579	omentum preadipocyte	primary_cell		0.04282701	0.042827	0.941769	0.9417692
chr19:44886339:A>G	chr19:44820803-44951875:.	DNASE	CenterMaskScorer(requested_output=DNASE, width=501, aggregation_type=DIFF_LOG2_SUM)	CL:0011019 DNase-seq	DNase-seq	CL:0011019	mesothelial cell of epicardium	in_vitro_differentiated_cells		0.042817593	0.0428176	0.781719	0.7817188
chr19:44886339:A>G	chr19:44820803-44951875:.	DNASE	CenterMaskScorer(requested_output=DNASE, width=501, aggregation_type=DIFF_LOG2_SUM)	UBERON:0002099 DNase-seq	DNase-seq	UBERON:0002099	cardiac septum	tissue		0.042810917	0.0428109	0.781719	0.7817188
chr8:94953467:A>G	chr8:94887931-95019003:.	ATAC	CenterMaskScorer(requested_output=ATAC, width=501, aggregation_type=DIFF_LOG2_SUM)	EFO:0010855 ATAC-seq	ATAC-seq	EFO:0010855	HG02938	cell_line		0.04281044	0.0428104	0.865561	0.8655608
chr19:1812683:G>A	chr19:1747147-1878219:.	CAGE	CenterMaskScorer(requested_output=CAGE, width=501, aggregation_type=DIFF_LOG2_SUM)	hCAGE UBERON:0002702	hCAGE	UBERON:0002702	middle frontal gyrus	tissue		-0.04280424	0.0428042	0.873985	-0.87398493
chr14:52924962:A>G	chr14:52859426-52990498:.	CHIP_TF	CenterMaskScorer(requested_output=CHIP_TF, width=501, aggregation_type=DIFF_LOG2_SUM)	EFO:0001187 TF ChIP-seq IRF9 genetically modified (insertion) using CRISPR targeting H. sapiens IRF9	TF ChIP-seq	EFO:0001187	HepG2	cell_line	IRF9	0.04279089	0.0427909	0.868425	0.86842537
chr19:44886339:A>G	chr19:44820803-44951875:.	SPLICE_JUNCTIONS	SpliceJunctionScorer()	junction_UBERON:0001873 gtex Brain_Caudate_basal_ganglia polyA plus RNA-seq	polyA plus RNA-seq	UBERON:0001873	caudate nucleus	tissue		0.042785645	0.0427856	0.965955	0.9659551
chr16:29975204:A>G	chr16:29909668-30040740:.	CAGE	CenterMaskScorer(requested_output=CAGE, width=501, aggregation_type=DIFF_LOG2_SUM)	hCAGE CL:0002591	hCAGE	CL:0002591	smooth muscle cell of the pulmonary artery	primary_cell		0.042774796	0.0427748	0.945557	0.94555736
chr19:1812683:G>A	chr19:1747147-1878219:.	DNASE	CenterMaskScorer(requested_output=DNASE, width=501, aggregation_type=DIFF_LOG2_SUM)	CL:0001054 DNase-seq	DNase-seq	CL:0001054	CD14-positive monocyte	primary_cell		-0.0427742	0.0427742	0.886939	-0.8869387
chr8:94948283:T>C	chr8:94882747-95013819:.	DNASE	CenterMaskScorer(requested_output=DNASE, width=501, aggregation_type=DIFF_LOG2_SUM)	CL:0000905 DNase-seq	DNase-seq	CL:0000905	effector memory CD4-positive, alpha-beta T cell	primary_cell		0.042764187	0.0427642	0.794819	0.79481876
chr19:44878777:G>A	chr19:44813241-44944313:.	ATAC	CenterMaskScorer(requested_output=ATAC, width=501, aggregation_type=DIFF_LOG2_SUM)	EFO:0002713 ATAC-seq	ATAC-seq	EFO:0002713	Panc1	cell_line		0.042747974	0.042748	0.822706	0.8227062
chr16:29975204:A>G	chr16:29909668-30040740:.	CHIP_TF	CenterMaskScorer(requested_output=CHIP_TF, width=501, aggregation_type=DIFF_LOG2_SUM)	EFO:0002067 TF ChIP-seq GABPB1	TF ChIP-seq	EFO:0002067	K562	cell_line	GABPB1	0.042726517	0.0427265	0.879325	0.8793248
chr19:44878777:G>A	chr19:44813241-44944313:.	SPLICE_JUNCTIONS	SpliceJunctionScorer()	junction_UBERON:0000016 polyA plus RNA-seq	polyA plus RNA-seq	UBERON:0000016	endocrine pancreas	tissue		0.04272461	0.0427246	0.956547	0.9565468
chr16:30022312:C>T	chr16:29956776-30087848:.	DNASE	CenterMaskScorer(requested_output=DNASE, width=501, aggregation_type=DIFF_LOG2_SUM)	UBERON:0001987 DNase-seq	DNase-seq	UBERON:0001987	placenta	tissue		-0.04272175	0.0427218	0.70478	-0.7047799
chr16:29975204:A>G	chr16:29909668-30040740:.	DNASE	CenterMaskScorer(requested_output=DNASE, width=501, aggregation_type=DIFF_LOG2_SUM)	UBERON:8300004 DNase-seq	DNase-seq	UBERON:8300004	left hindlimb	tissue		0.042706013	0.042706	0.721776	0.72177625
chr8:94953467:A>G	chr8:94887931-95019003:.	CAGE	CenterMaskScorer(requested_output=CAGE, width=501, aggregation_type=DIFF_LOG2_SUM)	hCAGE UBERON:0002048	hCAGE	UBERON:0002048	lung	tissue		0.04269439	0.0426944	0.933411	0.9334114
chr19:44886339:A>G	chr19:44820803-44951875:.	SPLICE_JUNCTIONS	SpliceJunctionScorer()	junction_UBERON:0004264 gtex Skin_Sun_Exposed_Lower_leg polyA plus RNA-seq	polyA plus RNA-seq	UBERON:0004264	lower leg skin	tissue		0.04269409	0.0426941	0.966706	0.96670574
chr19:44878777:G>A	chr19:44813241-44944313:.	CHIP_TF	CenterMaskScorer(requested_output=CHIP_TF, width=501, aggregation_type=DIFF_LOG2_SUM)	EFO:0005718 TF ChIP-seq NFIC	TF ChIP-seq	EFO:0005718	Ishikawa	cell_line	NFIC	0.042682648	0.0426826	0.868425	0.86842537
chr19:1812683:G>A	chr19:1747147-1878219:.	CHIP_HISTONE	CenterMaskScorer(requested_output=CHIP_HISTONE, width=2001, aggregation_type=DIFF_LOG2_SUM)	NTR:0001226 Histone ChIP-seq H3K4me3	Histone ChIP-seq	NTR:0001226	parathyroid adenoma	tissue		-0.042675972	0.042676	0.9742	-0.97419965
chr8:94948283:T>C	chr8:94882747-95013819:.	SPLICE_JUNCTIONS	SpliceJunctionScorer()	junction_CL:0000897 total RNA-seq	total RNA-seq	CL:0000897	CD4-positive, alpha-beta memory T cell	primary_cell		0.042663574	0.0426636	0.968863	0.96886295
chr8:94953467:A>G	chr8:94887931-95019003:.	CAGE	CenterMaskScorer(requested_output=CAGE, width=501, aggregation_type=DIFF_LOG2_SUM)	hCAGE UBERON:0002581	hCAGE	UBERON:0002581	postcentral gyrus	tissue		0.04264772	0.0426477	0.918669	0.91866904
chr19:1812683:G>A	chr19:1747147-1878219:.	CHIP_HISTONE	CenterMaskScorer(requested_output=CHIP_HISTONE, width=2001, aggregation_type=DIFF_LOG2_SUM)	UBERON:0002370 Histone ChIP-seq H3K4me3	Histone ChIP-seq	UBERON:0002370	thymus	tissue		-0.042645454	0.0426455	0.979461	-0.97946095
chr8:94953467:A>G	chr8:94887931-95019003:.	ATAC	CenterMaskScorer(requested_output=ATAC, width=501, aggregation_type=DIFF_LOG2_SUM)	EFO:0010885 ATAC-seq	ATAC-seq	EFO:0010885	HG03520	cell_line		0.04264307	0.0426431	0.865561	0.8655608
chr19:44878777:G>A	chr19:44813241-44944313:.	SPLICE_JUNCTIONS	SpliceJunctionScorer()	junction_NTR:0003013 polyA plus RNA-seq	polyA plus RNA-seq	NTR:0003013	placental basal plate	tissue		0.042633057	0.0426331	0.951491	0.9514912
chr19:44878777:G>A	chr19:44813241-44944313:.	CHIP_TF	CenterMaskScorer(requested_output=CHIP_TF, width=501, aggregation_type=DIFF_LOG2_SUM)	EFO:0001203 TF ChIP-seq OVOL1 genetically modified (insertion) using CRISPR targeting H. sapiens OVOL1	TF ChIP-seq	EFO:0001203	MCF-7	cell_line	OVOL1	0.04263115	0.0426311	0.90083	0.9008302
chr19:44886339:A>G	chr19:44820803-44951875:.	DNASE	CenterMaskScorer(requested_output=DNASE, width=501, aggregation_type=DIFF_LOG2_SUM)	CL:0000905 DNase-seq	DNase-seq	CL:0000905	effector memory CD4-positive, alpha-beta T cell	primary_cell		0.04263115	0.0426311	0.794819	0.79481876
chr8:94953467:A>G	chr8:94887931-95019003:.	CAGE	CenterMaskScorer(requested_output=CAGE, width=501, aggregation_type=DIFF_LOG2_SUM)	hCAGE CL:0000558	hCAGE	CL:0000558	reticulocyte	primary_cell		0.042627394	0.0426274	0.927208	0.92720795
chr16:29975204:A>G	chr16:29909668-30040740:.	DNASE	CenterMaskScorer(requested_output=DNASE, width=501, aggregation_type=DIFF_LOG2_SUM)	UBERON:0002078 DNase-seq	DNase-seq	UBERON:0002078	right cardiac atrium	tissue		0.042625427	0.0426254	0.70478	0.7047799
chr16:29975204:A>G	chr16:29909668-30040740:.	CAGE	CenterMaskScorer(requested_output=CAGE, width=501, aggregation_type=DIFF_LOG2_SUM)	hCAGE UBERON:0000920	hCAGE	UBERON:0000920	egg chorion	primary_cell		0.04261142	0.0426114	0.928809	0.92880905
chr16:29975204:A>G	chr16:29909668-30040740:.	CAGE	CenterMaskScorer(requested_output=CAGE, width=501, aggregation_type=DIFF_LOG2_SUM)	hCAGE UBERON:0001389	hCAGE	UBERON:0001389	soleus muscle	tissue		0.042610765	0.0426108	0.894099	0.8940993
chr19:1812683:G>A	chr19:1747147-1878219:.	CHIP_TF	CenterMaskScorer(requested_output=CHIP_TF, width=501, aggregation_type=DIFF_LOG2_SUM)	UBERON:0000996 TF ChIP-seq POLR2A	TF ChIP-seq	UBERON:0000996	vagina	tissue	POLR2A	-0.042609215	0.0426092	0.957501	-0.9575012
chr5:86885886:A>G	chr5:86820350-86951422:.	ATAC	CenterMaskScorer(requested_output=ATAC, width=501, aggregation_type=DIFF_LOG2_SUM)	EFO:0010853 ATAC-seq	ATAC-seq	EFO:0010853	HG02884	cell_line		-0.042593718	0.0425937	0.873985	-0.87398493
chr19:1812683:G>A	chr19:1747147-1878219:.	CAGE	CenterMaskScorer(requested_output=CAGE, width=501, aggregation_type=DIFF_LOG2_SUM)	hCAGE CL:0002586	hCAGE	CL:0002586	retinal pigment epithelial cell	primary_cell		-0.042586327	0.0425863	0.933411	-0.9334114
chr19:44878777:G>A	chr19:44813241-44944313:.	ATAC	CenterMaskScorer(requested_output=ATAC, width=501, aggregation_type=DIFF_LOG2_SUM)	UBERON:0002171 ATAC-seq	ATAC-seq	UBERON:0002171	lower lobe of right lung	tissue		0.04258299	0.042583	0.891761	0.8917613
chr19:44886339:A>G	chr19:44820803-44951875:.	SPLICE_JUNCTIONS	SpliceJunctionScorer()	junction_EFO:0006270 polyA plus RNA-seq	polyA plus RNA-seq	EFO:0006270	AG04450	cell_line		0.04257202	0.042572	0.961951	0.96195054
chr8:94953467:A>G	chr8:94887931-95019003:.	SPLICE_JUNCTIONS	SpliceJunctionScorer()	junction_UBERON:0001872 total RNA-seq	total RNA-seq	UBERON:0001872	parietal lobe	tissue		0.04257202	0.042572	0.956547	0.9565468
chr16:29975204:A>G	chr16:29909668-30040740:.	CHIP_TF	CenterMaskScorer(requested_output=CHIP_TF, width=501, aggregation_type=DIFF_LOG2_SUM)	EFO:0002798 TF ChIP-seq MYC	TF ChIP-seq	EFO:0002798	NB4	cell_line	MYC	0.04256916	0.0425692	0.826399	0.8263989
chr14:52924962:A>G	chr14:52859426-52990498:.	CHIP_TF	CenterMaskScorer(requested_output=CHIP_TF, width=501, aggregation_type=DIFF_LOG2_SUM)	EFO:0009747 TF ChIP-seq FOXP4 genetically modified (insertion) using CRISPR targeting H. sapiens FOXP4	TF ChIP-seq	EFO:0009747	WTC11	cell_line	FOXP4	0.04256344	0.0425634	0.840483	0.8404825
chr16:29975204:A>G	chr16:29909668-30040740:.	CHIP_TF	CenterMaskScorer(requested_output=CHIP_TF, width=501, aggregation_type=DIFF_LOG2_SUM)	EFO:0002067 TF ChIP-seq ETS1	TF ChIP-seq	EFO:0002067	K562	cell_line	ETS1	0.042560577	0.0425606	0.843837	0.84383667
chr19:1812683:G>A	chr19:1747147-1878219:.	DNASE	CenterMaskScorer(requested_output=DNASE, width=501, aggregation_type=DIFF_LOG2_SUM)	CL:0000223 DNase-seq	DNase-seq	CL:0000223	endodermal cell	in_vitro_differentiated_cells		0.042557716	0.0425577	0.698927	0.6989267
chr19:1812683:G>A	chr19:1747147-1878219:.	CHIP_HISTONE	CenterMaskScorer(requested_output=CHIP_HISTONE, width=2001, aggregation_type=DIFF_LOG2_SUM)	UBERON:0000320 Histone ChIP-seq H3K9ac	Histone ChIP-seq	UBERON:0000320	duodenal mucosa	tissue		-0.042556763	0.0425568	0.972998	-0.9729977
chr19:44886339:A>G	chr19:44820803-44951875:.	SPLICE_JUNCTIONS	SpliceJunctionScorer()	junction_UBERON:0008450 polyA plus RNA-seq	polyA plus RNA-seq	UBERON:0008450	psoas muscle	tissue		0.042541504	0.0425415	0.957496	0.95749575
chr19:1812683:G>A	chr19:1747147-1878219:.	CHIP_TF	CenterMaskScorer(requested_output=CHIP_TF, width=501, aggregation_type=DIFF_LOG2_SUM)	EFO:0002067 TF ChIP-seq RBM17	TF ChIP-seq	EFO:0002067	K562	cell_line	RBM17	-0.042528152	0.0425282	0.93191	-0.93191016
chr8:94948283:T>C	chr8:94882747-95013819:.	CAGE	CenterMaskScorer(requested_output=CAGE, width=501, aggregation_type=DIFF_LOG2_SUM)	hCAGE CL:0002549	hCAGE	CL:0002549	fibroblast of choroid plexus	primary_cell		-0.042523623	0.0425236	0.941769	-0.9417692
chr8:94953467:A>G	chr8:94887931-95019003:.	SPLICE_JUNCTIONS	SpliceJunctionScorer()	junction_CL:0000221 polyA plus RNA-seq	polyA plus RNA-seq	CL:0000221	ectodermal cell	in_vitro_differentiated_cells		0.042510986	0.042511	0.956547	0.9565468
chr19:1812683:G>A	chr19:1747147-1878219:.	CHIP_HISTONE	CenterMaskScorer(requested_output=CHIP_HISTONE, width=2001, aggregation_type=DIFF_LOG2_SUM)	UBERON:0006631 Histone ChIP-seq H3K4me3	Histone ChIP-seq	UBERON:0006631	right atrium auricular region	tissue		-0.04250717	0.0425072	0.985756	-0.98575574
chr16:29975204:A>G	chr16:29909668-30040740:.	DNASE	CenterMaskScorer(requested_output=DNASE, width=501, aggregation_type=DIFF_LOG2_SUM)	UBERON:0002106 DNase-seq	DNase-seq	UBERON:0002106	spleen	tissue		0.04250717	0.0425072	0.748275	0.7482746
chr14:52924962:A>G	chr14:52859426-52990498:.	CHIP_TF	CenterMaskScorer(requested_output=CHIP_TF, width=501, aggregation_type=DIFF_LOG2_SUM)	EFO:0002067 TF ChIP-seq YY1	TF ChIP-seq	EFO:0002067	K562	cell_line	YY1	0.04249859	0.0424986	0.822706	0.8227062
chr19:1812683:G>A	chr19:1747147-1878219:.	CAGE	CenterMaskScorer(requested_output=CAGE, width=501, aggregation_type=DIFF_LOG2_SUM)	hCAGE CL:0002594	hCAGE	CL:0002594	smooth muscle cell of the umbilical artery	primary_cell		-0.04249859	0.0424986	0.941769	-0.9417692
chr8:94948283:T>C	chr8:94882747-95013819:.	CHIP_TF	CenterMaskScorer(requested_output=CHIP_TF, width=501, aggregation_type=DIFF_LOG2_SUM)	EFO:0002067 TF ChIP-seq UBTF	TF ChIP-seq	EFO:0002067	K562	cell_line	UBTF	0.042495728	0.0424957	0.837063	0.83706266
chr19:1812683:G>A	chr19:1747147-1878219:.	CAGE	CenterMaskScorer(requested_output=CAGE, width=501, aggregation_type=DIFF_LOG2_SUM)	hCAGE CL:0002571	hCAGE	CL:0002571	hepatic mesenchymal stem cell	primary_cell		-0.04248619	0.0424862	0.923901	-0.9239011
chr16:29975204:A>G	chr16:29909668-30040740:.	CAGE	CenterMaskScorer(requested_output=CAGE, width=501, aggregation_type=DIFF_LOG2_SUM)	hCAGE UBERON:0000989	hCAGE	UBERON:0000989	penis	tissue		0.04248506	0.0424851	0.911155	0.9111552
chr8:94953467:A>G	chr8:94887931-95019003:.	CHIP_TF	CenterMaskScorer(requested_output=CHIP_TF, width=501, aggregation_type=DIFF_LOG2_SUM)	EFO:0002784 TF ChIP-seq MTA2	TF ChIP-seq	EFO:0002784	GM12878	cell_line	MTA2	0.04246807	0.0424681	0.884452	0.8844523
chr19:44878777:G>A	chr19:44813241-44944313:.	DNASE	CenterMaskScorer(requested_output=DNASE, width=501, aggregation_type=DIFF_LOG2_SUM)	EFO:0002713 DNase-seq	DNase-seq	EFO:0002713	Panc1	cell_line		0.042467594	0.0424676	0.710539	0.7105387
chr19:44886339:A>G	chr19:44820803-44951875:.	CHIP_TF	CenterMaskScorer(requested_output=CHIP_TF, width=501, aggregation_type=DIFF_LOG2_SUM)	EFO:0002791 TF ChIP-seq STAT3	TF ChIP-seq	EFO:0002791	HeLa-S3	cell_line	STAT3	-0.04246378	0.0424638	0.911155	-0.9111552
chr8:94948283:T>C	chr8:94882747-95013819:.	DNASE	CenterMaskScorer(requested_output=DNASE, width=501, aggregation_type=DIFF_LOG2_SUM)	UBERON:0000988 DNase-seq	DNase-seq	UBERON:0000988	pons	tissue		0.04246044	0.0424604	0.803161	0.80316085
chr19:44886339:A>G	chr19:44820803-44951875:.	SPLICE_JUNCTIONS	SpliceJunctionScorer()	junction_UBERON:0001882 gtex Brain_Nucleus_accumbens_basal_ganglia polyA plus RNA-seq	polyA plus RNA-seq	UBERON:0001882	nucleus accumbens	tissue		0.04244995	0.04245	0.965188	0.96518815
chr19:44886339:A>G	chr19:44820803-44951875:.	SPLICE_JUNCTIONS	SpliceJunctionScorer()	junction_UBERON:0000016 polyA plus RNA-seq	polyA plus RNA-seq	UBERON:0000016	endocrine pancreas	tissue		0.04244995	0.04245	0.956547	0.9565468
chr19:1812683:G>A	chr19:1747147-1878219:.	CHIP_HISTONE	CenterMaskScorer(requested_output=CHIP_HISTONE, width=2001, aggregation_type=DIFF_LOG2_SUM)	UBERON:0001987 Histone ChIP-seq H3K4me3	Histone ChIP-seq	UBERON:0001987	placenta	tissue		-0.042445183	0.0424452	0.987298	-0.9872979
chr19:1812683:G>A	chr19:1747147-1878219:.	DNASE	CenterMaskScorer(requested_output=DNASE, width=501, aggregation_type=DIFF_LOG2_SUM)	EFO:0005903 DNase-seq	DNase-seq	EFO:0005903	KBM-7	cell_line		0.042445183	0.0424452	0.763115	0.7631148
chr19:1812683:G>A	chr19:1747147-1878219:.	ATAC	CenterMaskScorer(requested_output=ATAC, width=501, aggregation_type=DIFF_LOG2_SUM)	CL:0000895 ATAC-seq	ATAC-seq	CL:0000895	naive thymus-derived CD4-positive, alpha-beta T cell	primary_cell		-0.042443275	0.0424433	0.876682	-0.87668186
chr19:44878777:G>A	chr19:44813241-44944313:.	CHIP_HISTONE	CenterMaskScorer(requested_output=CHIP_HISTONE, width=2001, aggregation_type=DIFF_LOG2_SUM)	UBERON:0000016 Histone ChIP-seq H3K4me1	Histone ChIP-seq	UBERON:0000016	endocrine pancreas	tissue		0.04244232	0.0424423	0.894099	0.8940993
chr8:94948283:T>C	chr8:94882747-95013819:.	DNASE	CenterMaskScorer(requested_output=DNASE, width=501, aggregation_type=DIFF_LOG2_SUM)	CL:1001568 DNase-seq	DNase-seq	CL:1001568	pulmonary artery endothelial cell	primary_cell		0.042441845	0.0424418	0.807218	0.8072176
chr16:30022312:C>T	chr16:29956776-30087848:.	CHIP_TF	CenterMaskScorer(requested_output=CHIP_TF, width=501, aggregation_type=DIFF_LOG2_SUM)	EFO:0001187 TF ChIP-seq GABPA	TF ChIP-seq	EFO:0001187	HepG2	cell_line	GABPA	-0.042435646	0.0424356	0.879325	-0.8793248
chr19:44878777:G>A	chr19:44813241-44944313:.	DNASE	CenterMaskScorer(requested_output=DNASE, width=501, aggregation_type=DIFF_LOG2_SUM)	EFO:0001099 DNase-seq	DNase-seq	EFO:0001099	Caco-2	cell_line		0.04243517	0.0424352	0.758254	0.7582542
chr8:94948283:T>C	chr8:94882747-95013819:.	DNASE	CenterMaskScorer(requested_output=DNASE, width=501, aggregation_type=DIFF_LOG2_SUM)	CL:0011012 DNase-seq	DNase-seq	CL:0011012	neural crest cell	in_vitro_differentiated_cells		0.042423725	0.0424237	0.830022	0.83002186
chr16:30022312:C>T	chr16:29956776-30087848:.	DNASE	CenterMaskScorer(requested_output=DNASE, width=501, aggregation_type=DIFF_LOG2_SUM)	EFO:0007098 DNase-seq	DNase-seq	EFO:0007098	iPS DF 6.9	cell_line		-0.04241991	0.0424199	0.799028	-0.7990283
chr8:94953467:A>G	chr8:94887931-95019003:.	CAGE	CenterMaskScorer(requested_output=CAGE, width=501, aggregation_type=DIFF_LOG2_SUM)	hCAGE UBERON:0001875	hCAGE	UBERON:0001875	globus pallidus	tissue		0.042395115	0.0423951	0.898633	0.8986329
chr19:1812683:G>A	chr19:1747147-1878219:.	CAGE	CenterMaskScorer(requested_output=CAGE, width=501, aggregation_type=DIFF_LOG2_SUM)	hCAGE CL:0002618	hCAGE	CL:0002618	endothelial cell of umbilical vein	primary_cell		-0.042366028	0.042366	0.941769	-0.9417692
chr8:94948283:T>C	chr8:94882747-95013819:.	SPLICE_JUNCTIONS	SpliceJunctionScorer()	junction_CL:2000068 total RNA-seq	total RNA-seq	CL:2000068	pericardium fibroblast	primary_cell		0.0423584	0.0423584	0.969552	0.9695515
chr19:44886339:A>G	chr19:44820803-44951875:.	SPLICE_JUNCTIONS	SpliceJunctionScorer()	junction_UBERON:0002369 gtex Adrenal_Gland polyA plus RNA-seq	polyA plus RNA-seq	UBERON:0002369	adrenal gland	tissue		0.0423584	0.0423584	0.968863	0.96886295
chr8:94948283:T>C	chr8:94882747-95013819:.	DNASE	CenterMaskScorer(requested_output=DNASE, width=501, aggregation_type=DIFF_LOG2_SUM)	CL:2000013 DNase-seq	DNase-seq	CL:2000013	fibroblast of skin of abdomen	primary_cell		0.04235506	0.0423551	0.786165	0.78616506
chr16:29975204:A>G	chr16:29909668-30040740:.	CAGE	CenterMaskScorer(requested_output=CAGE, width=501, aggregation_type=DIFF_LOG2_SUM)	hCAGE UBERON:0001870	hCAGE	UBERON:0001870	frontal cortex	tissue		0.042351782	0.0423518	0.918669	0.91866904
chr19:44878777:G>A	chr19:44813241-44944313:.	CHIP_TF	CenterMaskScorer(requested_output=CHIP_TF, width=501, aggregation_type=DIFF_LOG2_SUM)	EFO:0001203 TF ChIP-seq CTBP1	TF ChIP-seq	EFO:0001203	MCF-7	cell_line	CTBP1	0.042351723	0.0423517	0.873985	0.87398493
chr19:1812683:G>A	chr19:1747147-1878219:.	DNASE	CenterMaskScorer(requested_output=DNASE, width=501, aggregation_type=DIFF_LOG2_SUM)	EFO:0002713 DNase-seq	DNase-seq	EFO:0002713	Panc1	cell_line		0.042344093	0.0423441	0.710539	0.7105387
chr8:94953467:A>G	chr8:94887931-95019003:.	CHIP_HISTONE	CenterMaskScorer(requested_output=CHIP_HISTONE, width=2001, aggregation_type=DIFF_LOG2_SUM)	UBERON:0002370 Histone ChIP-seq H3K27ac	Histone ChIP-seq	UBERON:0002370	thymus	tissue		0.042342186	0.0423422	0.937726	0.93772584
chr8:94948283:T>C	chr8:94882747-95013819:.	CHIP_TF	CenterMaskScorer(requested_output=CHIP_TF, width=501, aggregation_type=DIFF_LOG2_SUM)	CL:0000679 TF ChIP-seq TOX4 male adult (30 years) genetically modified (insertion) using CRISPR targeting H. sapiens TOX4, genetically modified (insertion) using TALEN inserting M. musculus Neurog2	TF ChIP-seq	CL:0000679	glutamatergic neuron	in_vitro_differentiated_cells	TOX4	-0.042341232	0.0423412	0.945557	-0.94555736
chr19:1812683:G>A	chr19:1747147-1878219:.	CHIP_HISTONE	CenterMaskScorer(requested_output=CHIP_HISTONE, width=2001, aggregation_type=DIFF_LOG2_SUM)	UBERON:0001383 Histone ChIP-seq H3K4me3	Histone ChIP-seq	UBERON:0001383	muscle of leg	tissue		-0.042334557	0.0423346	0.978005	-0.9780051
chr8:94948283:T>C	chr8:94882747-95013819:.	SPLICE_JUNCTIONS	SpliceJunctionScorer()	junction_EFO:0002784 total RNA-seq	total RNA-seq	EFO:0002784	GM12878	cell_line		0.04232788	0.0423279	0.962786	0.9627861
chr19:1812683:G>A	chr19:1747147-1878219:.	CHIP_TF	CenterMaskScorer(requested_output=CHIP_TF, width=501, aggregation_type=DIFF_LOG2_SUM)	EFO:0001187 TF ChIP-seq PATZ1 genetically modified (insertion) using CRISPR targeting H. sapiens PATZ1	TF ChIP-seq	EFO:0001187	HepG2	cell_line	PATZ1	-0.04231739	0.0423174	0.884452	-0.8844523
chr17:63483402:T>C	chr17:63417866-63548938:.	CHIP_TF	CenterMaskScorer(requested_output=CHIP_TF, width=501, aggregation_type=DIFF_LOG2_SUM)	EFO:0002067 TF ChIP-seq U2AF2	TF ChIP-seq	EFO:0002067	K562	cell_line	U2AF2	-0.04231739	0.0423174	0.933411	-0.9334114
chr8:94953467:A>G	chr8:94887931-95019003:.	CHIP_HISTONE	CenterMaskScorer(requested_output=CHIP_HISTONE, width=2001, aggregation_type=DIFF_LOG2_SUM)	CL:0000062 Histone ChIP-seq H3K4me1	Histone ChIP-seq	CL:0000062	osteoblast	primary_cell		0.042313576	0.0423136	0.907154	0.9071543
chr16:29975204:A>G	chr16:29909668-30040740:.	CHIP_TF	CenterMaskScorer(requested_output=CHIP_TF, width=501, aggregation_type=DIFF_LOG2_SUM)	EFO:0002784 TF ChIP-seq CHD2	TF ChIP-seq	EFO:0002784	GM12878	cell_line	CHD2	0.04231167	0.0423117	0.840483	0.8404825
chr8:94953467:A>G	chr8:94887931-95019003:.	ATAC	CenterMaskScorer(requested_output=ATAC, width=501, aggregation_type=DIFF_LOG2_SUM)	UBERON:0011907 ATAC-seq	ATAC-seq	UBERON:0011907	gastrocnemius medialis	tissue		0.04231167	0.0423117	0.862638	0.8626385
chr8:94948283:T>C	chr8:94882747-95013819:.	CAGE	CenterMaskScorer(requested_output=CAGE, width=501, aggregation_type=DIFF_LOG2_SUM)	hCAGE UBERON:0000310	hCAGE	UBERON:0000310	breast	tissue		-0.042290926	0.0422909	0.923901	-0.9239011
chr8:94948283:T>C	chr8:94882747-95013819:.	CAGE	CenterMaskScorer(requested_output=CAGE, width=501, aggregation_type=DIFF_LOG2_SUM)	hCAGE CL:0002580	hCAGE	CL:0002580	preadipocyte of the breast	primary_cell		-0.04228902	0.042289	0.953488	-0.95348793
chr16:29975204:A>G	chr16:29909668-30040740:.	CHIP_TF	CenterMaskScorer(requested_output=CHIP_TF, width=501, aggregation_type=DIFF_LOG2_SUM)	EFO:0002784 TF ChIP-seq DPF2	TF ChIP-seq	EFO:0002784	GM12878	cell_line	DPF2	0.04227066	0.0422707	0.879325	0.8793248
chr19:44886339:A>G	chr19:44820803-44951875:.	SPLICE_JUNCTIONS	SpliceJunctionScorer()	junction_EFO:0001187 total RNA-seq	total RNA-seq	EFO:0001187	HepG2	cell_line		0.042266846	0.0422668	0.968863	0.96886295
chr19:44886339:A>G	chr19:44820803-44951875:.	SPLICE_JUNCTIONS	SpliceJunctionScorer()	junction_UBERON:0002046 gtex Thyroid polyA plus RNA-seq	polyA plus RNA-seq	UBERON:0002046	thyroid gland	tissue		0.042266846	0.0422668	0.964404	0.9644045
chr19:1812683:G>A	chr19:1747147-1878219:.	CAGE	CenterMaskScorer(requested_output=CAGE, width=501, aggregation_type=DIFF_LOG2_SUM)	hCAGE CL:0002577	hCAGE	CL:0002577	placental epithelial cell	primary_cell		-0.042257786	0.0422578	0.927208	-0.92720795
chr19:1812683:G>A	chr19:1747147-1878219:.	ATAC	CenterMaskScorer(requested_output=ATAC, width=501, aggregation_type=DIFF_LOG2_SUM)	CL:0000788 ATAC-seq	ATAC-seq	CL:0000788	naive B cell	primary_cell		-0.042253494	0.0422535	0.837063	-0.83706266
chr8:94948283:T>C	chr8:94882747-95013819:.	CAGE	CenterMaskScorer(requested_output=CAGE, width=501, aggregation_type=DIFF_LOG2_SUM)	hCAGE CL:0000077	hCAGE	CL:0000077	mesothelial cell	primary_cell		-0.042247295	0.0422473	0.937726	-0.93772584
chr8:94953467:A>G	chr8:94887931-95019003:.	CHIP_TF	CenterMaskScorer(requested_output=CHIP_TF, width=501, aggregation_type=DIFF_LOG2_SUM)	EFO:0003042 TF ChIP-seq MYC	TF ChIP-seq	EFO:0003042	H1	cell_line	MYC	-0.04224682	0.0422468	0.786165	-0.78616506
chr8:94948283:T>C	chr8:94882747-95013819:.	SPLICE_JUNCTIONS	SpliceJunctionScorer()	junction_UBERON:0001872 total RNA-seq	total RNA-seq	UBERON:0001872	parietal lobe	tissue		0.042236328	0.0422363	0.956547	0.9565468
chr19:44886339:A>G	chr19:44820803-44951875:.	SPLICE_JUNCTIONS	SpliceJunctionScorer()	junction_UBERON:0002369 polyA plus RNA-seq	polyA plus RNA-seq	UBERON:0002369	adrenal gland	tissue		0.042236328	0.0422363	0.954588	0.9545879
chr19:1812683:G>A	chr19:1747147-1878219:.	RNA_SEQ	GeneMaskLFCScorer(requested_output=RNA_SEQ)	CL:0000625 total RNA-seq	total RNA-seq	CL:0000625	CD8-positive, alpha-beta T cell	primary_cell		-0.042232037	0.042232	0.999666	-0.9996663
chr8:94948283:T>C	chr8:94882747-95013819:.	PROCAP	CenterMaskScorer(requested_output=PROCAP, width=501, aggregation_type=DIFF_LOG2_SUM)	ENCSR182QNJ	PRO-cap	EFO:0001099	Caco-2	cell_line		0.042229652	0.0422297	0.865561	0.8655608
chr16:29975204:A>G	chr16:29909668-30040740:.	DNASE	CenterMaskScorer(requested_output=DNASE, width=501, aggregation_type=DIFF_LOG2_SUM)	UBERON:0004538 DNase-seq	DNase-seq	UBERON:0004538	left kidney	tissue		0.042221546	0.0422215	0.70478	0.7047799
chr16:29975204:A>G	chr16:29909668-30040740:.	CAGE	CenterMaskScorer(requested_output=CAGE, width=501, aggregation_type=DIFF_LOG2_SUM)	hCAGE EFO:0002793	hCAGE	EFO:0002793	HL-60	cell_line		0.042206943	0.0422069	0.922194	0.92219406
chr19:44886339:A>G	chr19:44820803-44951875:.	SPLICE_JUNCTIONS	SpliceJunctionScorer()	junction_UBERON:0010414 total RNA-seq	total RNA-seq	UBERON:0010414	omental fat pad	tissue		0.04220581	0.0422058	0.958425	0.95842487
chr8:94948283:T>C	chr8:94882747-95013819:.	CAGE	CenterMaskScorer(requested_output=CAGE, width=501, aggregation_type=DIFF_LOG2_SUM)	hCAGE CL:0000784	hCAGE	CL:0000784	plasmacytoid dendritic cell	primary_cell		-0.042194366	0.0421944	0.90083	-0.9008302
chr16:29975204:A>G	chr16:29909668-30040740:.	CAGE	CenterMaskScorer(requested_output=CAGE, width=501, aggregation_type=DIFF_LOG2_SUM)	hCAGE CL:0002539	hCAGE	CL:0002539	aortic smooth muscle cell	primary_cell		0.0421834	0.0421834	0.941769	0.9417692
chr16:29975204:A>G	chr16:29909668-30040740:.	DNASE	CenterMaskScorer(requested_output=DNASE, width=501, aggregation_type=DIFF_LOG2_SUM)	UBERON:0002108 DNase-seq	DNase-seq	UBERON:0002108	small intestine	tissue		0.042182922	0.0421829	0.781719	0.7817188
chr5:86885886:A>G	chr5:86820350-86951422:.	CHIP_TF	CenterMaskScorer(requested_output=CHIP_TF, width=501, aggregation_type=DIFF_LOG2_SUM)	EFO:0001187 TF ChIP-seq ZBTB38 genetically modified (insertion) using CRISPR targeting H. sapiens ZBTB38	TF ChIP-seq	EFO:0001187	HepG2	cell_line	ZBTB38	0.042178154	0.0421782	0.721776	0.72177625
chr8:94953467:A>G	chr8:94887931-95019003:.	SPLICE_JUNCTIONS	SpliceJunctionScorer()	junction_UBERON:0002240 total RNA-seq	total RNA-seq	UBERON:0002240	spinal cord	tissue		0.042175293	0.0421753	0.955578	0.9555776
chr19:1812683:G>A	chr19:1747147-1878219:.	CHIP_TF	CenterMaskScorer(requested_output=CHIP_TF, width=501, aggregation_type=DIFF_LOG2_SUM)	EFO:0002067 TF ChIP-seq KLF16	TF ChIP-seq	EFO:0002067	K562	cell_line	KLF16	-0.04216957	0.0421696	0.937726	-0.93772584
chr5:86885886:A>G	chr5:86820350-86951422:.	ATAC	CenterMaskScorer(requested_output=ATAC, width=501, aggregation_type=DIFF_LOG2_SUM)	EFO:0010837 ATAC-seq	ATAC-seq	EFO:0010837	GM19043	cell_line		-0.042164564	0.0421646	0.873985	-0.87398493
chr8:94953467:A>G	chr8:94887931-95019003:.	CAGE	CenterMaskScorer(requested_output=CAGE, width=501, aggregation_type=DIFF_LOG2_SUM)	hCAGE UBERON:0001870	hCAGE	UBERON:0001870	frontal cortex	tissue		0.042158842	0.0421588	0.91685	0.91684973
chr19:1812683:G>A	chr19:1747147-1878219:.	RNA_SEQ	GeneMaskLFCScorer(requested_output=RNA_SEQ)	CL:0000899 total RNA-seq	total RNA-seq	CL:0000899	T-helper 17 cell	primary_cell		-0.042150974	0.042151	0.999666	-0.9996663
chr16:29975204:A>G	chr16:29909668-30040740:.	DNASE	CenterMaskScorer(requested_output=DNASE, width=501, aggregation_type=DIFF_LOG2_SUM)	UBERON:0002079 DNase-seq	DNase-seq	UBERON:0002079	left cardiac atrium	tissue		0.04214573	0.0421457	0.70478	0.7047799
chr8:94948283:T>C	chr8:94882747-95013819:.	ATAC	CenterMaskScorer(requested_output=ATAC, width=501, aggregation_type=DIFF_LOG2_SUM)	UBERON:0000995 ATAC-seq	ATAC-seq	UBERON:0000995	uterus	tissue		0.042121887	0.0421219	0.911155	0.9111552
chr8:94948283:T>C	chr8:94882747-95013819:.	CHIP_TF	CenterMaskScorer(requested_output=CHIP_TF, width=501, aggregation_type=DIFF_LOG2_SUM)	EFO:0002067 TF ChIP-seq STAT5A	TF ChIP-seq	EFO:0002067	K562	cell_line	STAT5A	-0.042092323	0.0420923	0.928809	-0.92880905
chr8:94948283:T>C	chr8:94882747-95013819:.	CAGE	CenterMaskScorer(requested_output=CAGE, width=501, aggregation_type=DIFF_LOG2_SUM)	hCAGE UBERON:0005795	hCAGE	UBERON:0005795	embryonic uterus	tissue		-0.042089462	0.0420895	0.930376	-0.93037623
chr8:94948283:T>C	chr8:94882747-95013819:.	SPLICE_JUNCTIONS	SpliceJunctionScorer()	junction_UBERON:0000019 total RNA-seq	total RNA-seq	UBERON:0000019	camera-type eye	tissue		0.04208374	0.0420837	0.961097	0.961097
chr19:44886339:A>G	chr19:44820803-44951875:.	SPLICE_JUNCTIONS	SpliceJunctionScorer()	junction_UBERON:0010414 total RNA-seq	total RNA-seq	UBERON:0010414	omental fat pad	tissue		0.04208374	0.0420837	0.957496	0.95749575
chr19:44886339:A>G	chr19:44820803-44951875:.	SPLICE_JUNCTIONS	SpliceJunctionScorer()	junction_CL:2000011 total RNA-seq	total RNA-seq	CL:2000011	dermis lymphatic vessel endothelial cell	primary_cell		0.042053223	0.0420532	0.956547	0.9565468
chr8:94948283:T>C	chr8:94882747-95013819:.	CAGE	CenterMaskScorer(requested_output=CAGE, width=501, aggregation_type=DIFF_LOG2_SUM)	hCAGE CL:1000280	hCAGE	CL:1000280	smooth muscle cell of colon	primary_cell		-0.04204917	0.0420492	0.950237	-0.95023745
chr8:94948283:T>C	chr8:94882747-95013819:.	DNASE	CenterMaskScorer(requested_output=DNASE, width=501, aggregation_type=DIFF_LOG2_SUM)	EFO:0002184 DNase-seq	DNase-seq	EFO:0002184	H4	cell_line		0.042046547	0.0420465	0.803161	0.80316085
chr5:86885886:A>G	chr5:86820350-86951422:.	CHIP_HISTONE	CenterMaskScorer(requested_output=CHIP_HISTONE, width=2001, aggregation_type=DIFF_LOG2_SUM)	CL:0002553 Histone ChIP-seq H3K27ac	Histone ChIP-seq	CL:0002553	fibroblast of lung	primary_cell		-0.042043686	0.0420437	0.949106	-0.94910556
chr16:29975204:A>G	chr16:29909668-30040740:.	DNASE	CenterMaskScorer(requested_output=DNASE, width=501, aggregation_type=DIFF_LOG2_SUM)	CL:0002372 DNase-seq	DNase-seq	CL:0002372	myotube	in_vitro_differentiated_cells		0.04203844	0.0420384	0.686934	0.68693405
chr8:94953467:A>G	chr8:94887931-95019003:.	CHIP_HISTONE	CenterMaskScorer(requested_output=CHIP_HISTONE, width=2001, aggregation_type=DIFF_LOG2_SUM)	EFO:0002783 Histone ChIP-seq H3K4me3	Histone ChIP-seq	EFO:0002783	GM06990	cell_line		0.04201317	0.0420132	0.949106	0.94910556
chr16:29975204:A>G	chr16:29909668-30040740:.	CHIP_TF	CenterMaskScorer(requested_output=CHIP_TF, width=501, aggregation_type=DIFF_LOG2_SUM)	EFO:0001203 TF ChIP-seq NR2F2	TF ChIP-seq	EFO:0001203	MCF-7	cell_line	NR2F2	-0.042007446	0.0420074	0.891761	-0.8917613
chr5:86885886:A>G	chr5:86820350-86951422:.	CHIP_HISTONE	CenterMaskScorer(requested_output=CHIP_HISTONE, width=2001, aggregation_type=DIFF_LOG2_SUM)	CL:0002372 Histone ChIP-seq H3K27ac	Histone ChIP-seq	CL:0002372	myotube	in_vitro_differentiated_cells		-0.041992664	0.0419927	0.89639	-0.89638954
chr19:44886339:A>G	chr19:44820803-44951875:.	SPLICE_JUNCTIONS	SpliceJunctionScorer()	junction_EFO:0006270 polyA plus RNA-seq	polyA plus RNA-seq	EFO:0006270	AG04450	cell_line		0.041992188	0.0419922	0.961097	0.961097
chr5:86885886:A>G	chr5:86820350-86951422:.	CHIP_HISTONE	CenterMaskScorer(requested_output=CHIP_HISTONE, width=2001, aggregation_type=DIFF_LOG2_SUM)	UBERON:0002078 Histone ChIP-seq H3K4me1	Histone ChIP-seq	UBERON:0002078	right cardiac atrium	tissue		-0.04199028	0.0419903	0.934881	-0.93488073
chr8:94948283:T>C	chr8:94882747-95013819:.	CHIP_TF	CenterMaskScorer(requested_output=CHIP_TF, width=501, aggregation_type=DIFF_LOG2_SUM)	EFO:0002791 TF ChIP-seq TBP	TF ChIP-seq	EFO:0002791	HeLa-S3	cell_line	TBP	0.04197693	0.0419769	0.790531	0.79053134
chr14:52924962:A>G	chr14:52859426-52990498:.	CHIP_TF	CenterMaskScorer(requested_output=CHIP_TF, width=501, aggregation_type=DIFF_LOG2_SUM)	EFO:0001187 TF ChIP-seq KMT2A genetically modified (insertion) using CRISPR targeting H. sapiens KMT2A	TF ChIP-seq	EFO:0001187	HepG2	cell_line	KMT2A	0.041975975	0.041976	0.865561	0.8655608
chr19:44886339:A>G	chr19:44820803-44951875:.	SPLICE_JUNCTIONS	SpliceJunctionScorer()	junction_CL:0002327 polyA plus RNA-seq	polyA plus RNA-seq	CL:0002327	mammary epithelial cell	primary_cell		0.04196167	0.0419617	0.960225	0.9602251
chr8:94948283:T>C	chr8:94882747-95013819:.	CHIP_TF	CenterMaskScorer(requested_output=CHIP_TF, width=501, aggregation_type=DIFF_LOG2_SUM)	EFO:0002067 TF ChIP-seq MEF2A	TF ChIP-seq	EFO:0002067	K562	cell_line	MEF2A	-0.041960716	0.0419607	0.939103	-0.93910295
chr16:30022312:C>T	chr16:29956776-30087848:.	DNASE	CenterMaskScorer(requested_output=DNASE, width=501, aggregation_type=DIFF_LOG2_SUM)	EFO:0005725 DNase-seq	DNase-seq	EFO:0005725	BE2C	cell_line		-0.041953564	0.0419536	0.655252	-0.65525186
chr8:94953467:A>G	chr8:94887931-95019003:.	CHIP_HISTONE	CenterMaskScorer(requested_output=CHIP_HISTONE, width=2001, aggregation_type=DIFF_LOG2_SUM)	EFO:0005715 Histone ChIP-seq H3K4me3	Histone ChIP-seq	EFO:0005715	WERI-Rb-1	cell_line		0.04195118	0.0419512	0.930376	0.93037623
chr19:44878777:G>A	chr19:44813241-44944313:.	DNASE	CenterMaskScorer(requested_output=DNASE, width=501, aggregation_type=DIFF_LOG2_SUM)	CL:0002586 DNase-seq	DNase-seq	CL:0002586	retinal pigment epithelial cell	primary_cell		0.041950226	0.0419502	0.668219	0.6682194
chr8:94948283:T>C	chr8:94882747-95013819:.	DNASE	CenterMaskScorer(requested_output=DNASE, width=501, aggregation_type=DIFF_LOG2_SUM)	UBERON:0001774 DNase-seq	DNase-seq	UBERON:0001774	muscle of trunk	tissue		0.041930676	0.0419307	0.763115	0.7631148
chr16:29975204:A>G	chr16:29909668-30040740:.	ATAC	CenterMaskScorer(requested_output=ATAC, width=501, aggregation_type=DIFF_LOG2_SUM)	CLO:0026250 ATAC-seq	ATAC-seq	CLO:0026250	GM18867	cell_line		0.041923046	0.041923	0.868425	0.86842537
chr8:94948283:T>C	chr8:94882747-95013819:.	CHIP_TF	CenterMaskScorer(requested_output=CHIP_TF, width=501, aggregation_type=DIFF_LOG2_SUM)	UBERON:0002369 TF ChIP-seq POLR2A	TF ChIP-seq	UBERON:0002369	adrenal gland	tissue	POLR2A	0.041920662	0.0419207	0.92045	0.92045027
chr16:29975204:A>G	chr16:29909668-30040740:.	CAGE	CenterMaskScorer(requested_output=CAGE, width=501, aggregation_type=DIFF_LOG2_SUM)	hCAGE EFO:0002285	hCAGE	EFO:0002285	NCI-H226	cell_line		0.04191923	0.0419192	0.934881	0.93488073
chr8:94953467:A>G	chr8:94887931-95019003:.	SPLICE_JUNCTIONS	SpliceJunctionScorer()	junction_CL:0002553 total RNA-seq	total RNA-seq	CL:0002553	fibroblast of lung	primary_cell		0.041900635	0.0419006	0.954588	0.9545879
chr19:44886339:A>G	chr19:44820803-44951875:.	SPLICE_JUNCTIONS	SpliceJunctionScorer()	junction_CL:1001608 polyA plus RNA-seq	polyA plus RNA-seq	CL:1001608	foreskin fibroblast	primary_cell		0.041900635	0.0419006	0.960225	0.9602251
chr14:52924962:A>G	chr14:52859426-52990498:.	PROCAP	CenterMaskScorer(requested_output=PROCAP, width=501, aggregation_type=DIFF_LOG2_SUM)	ENCSR801ECP	PRO-cap	CL:0002618	endothelial cell of umbilical vein	primary_cell		0.04189098	0.041891	0.889375	0.88937473
chr16:30022312:C>T	chr16:29956776-30087848:.	DNASE	CenterMaskScorer(requested_output=DNASE, width=501, aggregation_type=DIFF_LOG2_SUM)	UBERON:0000995 DNase-seq	DNase-seq	UBERON:0000995	uterus	tissue		-0.0418849	0.0418849	0.686934	-0.68693405
chr19:1812683:G>A	chr19:1747147-1878219:.	RNA_SEQ	GeneMaskLFCScorer(requested_output=RNA_SEQ)	CL:0001054 polyA plus RNA-seq	polyA plus RNA-seq	CL:0001054	CD14-positive monocyte	primary_cell		-0.041864872	0.0418649	0.999625	-0.99962544
chr8:94953467:A>G	chr8:94887931-95019003:.	CHIP_HISTONE	CenterMaskScorer(requested_output=CHIP_HISTONE, width=2001, aggregation_type=DIFF_LOG2_SUM)	UBERON:0002369 Histone ChIP-seq H3K27me3	Histone ChIP-seq	UBERON:0002369	adrenal gland	tissue		0.041862488	0.0418625	0.92045	0.92045027
chr19:44878777:G>A	chr19:44813241-44944313:.	CHIP_TF	CenterMaskScorer(requested_output=CHIP_TF, width=501, aggregation_type=DIFF_LOG2_SUM)	EFO:0001203 TF ChIP-seq SMARCE1	TF ChIP-seq	EFO:0001203	MCF-7	cell_line	SMARCE1	0.041853905	0.0418539	0.909176	0.90917575
chr19:44886339:A>G	chr19:44820803-44951875:.	SPLICE_JUNCTIONS	SpliceJunctionScorer()	junction_UBERON:0001870 gtex Brain_Cortex polyA plus RNA-seq	polyA plus RNA-seq	UBERON:0001870	frontal cortex	tissue		0.0418396	0.0418396	0.965188	0.96518815
chr19:44886339:A>G	chr19:44820803-44951875:.	SPLICE_JUNCTIONS	SpliceJunctionScorer()	junction_UBERON:0002369 total RNA-seq	total RNA-seq	UBERON:0002369	adrenal gland	tissue		0.0418396	0.0418396	0.956547	0.9565468
chr8:94948283:T>C	chr8:94882747-95013819:.	DNASE	CenterMaskScorer(requested_output=DNASE, width=501, aggregation_type=DIFF_LOG2_SUM)	EFO:0002322 DNase-seq	DNase-seq	EFO:0002322	RPMI8226	cell_line		0.041837692	0.0418377	0.721776	0.72177625
chr5:86885886:A>G	chr5:86820350-86951422:.	CAGE	CenterMaskScorer(requested_output=CAGE, width=501, aggregation_type=DIFF_LOG2_SUM)	hCAGE CL:0002543	hCAGE	CL:0002543	vein endothelial cell	primary_cell		0.041834712	0.0418347	0.928809	0.92880905
chr8:94948283:T>C	chr8:94882747-95013819:.	PROCAP	CenterMaskScorer(requested_output=PROCAP, width=501, aggregation_type=DIFF_LOG2_SUM)	ENCSR182QNJ	PRO-cap	EFO:0001099	Caco-2	cell_line		0.041829348	0.0418293	0.865561	0.8655608
chr8:94948283:T>C	chr8:94882747-95013819:.	CHIP_TF	CenterMaskScorer(requested_output=CHIP_TF, width=501, aggregation_type=DIFF_LOG2_SUM)	EFO:0002067 TF ChIP-seq ATF1 stably expressing C-terminal eGFP-tagged ATF1	TF ChIP-seq	EFO:0002067	K562	cell_line	ATF1	-0.041820526	0.0418205	0.90083	-0.9008302
chr19:1812683:G>A	chr19:1747147-1878219:.	CHIP_HISTONE	CenterMaskScorer(requested_output=CHIP_HISTONE, width=2001, aggregation_type=DIFF_LOG2_SUM)	UBERON:0004992 Histone ChIP-seq H3K4me3	Histone ChIP-seq	UBERON:0004992	mucosa of descending colon	tissue		-0.04181385	0.0418138	0.991788	-0.9917875
chr16:29975204:A>G	chr16:29909668-30040740:.	CAGE	CenterMaskScorer(requested_output=CAGE, width=501, aggregation_type=DIFF_LOG2_SUM)	hCAGE CL:0002563	hCAGE	CL:0002563	intestinal epithelial cell	primary_cell		0.041806757	0.0418068	0.923901	0.9239011
chr19:1812683:G>A	chr19:1747147-1878219:.	CHIP_TF	CenterMaskScorer(requested_output=CHIP_TF, width=501, aggregation_type=DIFF_LOG2_SUM)	EFO:0007950 TF ChIP-seq ZNF462 genetically modified (insertion) using CRISPR targeting H. sapiens ZNF462	TF ChIP-seq	EFO:0007950	GM23338	cell_line	ZNF462	0.041789055	0.0417891	0.894099	0.8940993
chr8:94948283:T>C	chr8:94882747-95013819:.	SPLICE_JUNCTIONS	SpliceJunctionScorer()	junction_CL:0000897 polyA plus RNA-seq	polyA plus RNA-seq	CL:0000897	CD4-positive, alpha-beta memory T cell	primary_cell		0.041778564	0.0417786	0.966706	0.96670574
chr19:44886339:A>G	chr19:44820803-44951875:.	SPLICE_JUNCTIONS	SpliceJunctionScorer()	junction_EFO:0003072 polyA plus RNA-seq	polyA plus RNA-seq	EFO:0003072	SK-N-SH	cell_line		0.041778564	0.0417786	0.960225	0.9602251
chr19:44886339:A>G	chr19:44820803-44951875:.	SPLICE_JUNCTIONS	SpliceJunctionScorer()	junction_CL:0002451 polyA plus RNA-seq	polyA plus RNA-seq	CL:0002451	mammary stem cell	primary_cell		0.041778564	0.0417786	0.961097	0.961097
chr8:94953467:A>G	chr8:94887931-95019003:.	DNASE	CenterMaskScorer(requested_output=DNASE, width=501, aggregation_type=DIFF_LOG2_SUM)	EFO:0002789 DNase-seq	DNase-seq	EFO:0002789	GM19239	cell_line		0.041772366	0.0417724	0.871233	0.8712331
chr16:29975204:A>G	chr16:29909668-30040740:.	CAGE	CenterMaskScorer(requested_output=CAGE, width=501, aggregation_type=DIFF_LOG2_SUM)	hCAGE EFO:0002791	hCAGE	EFO:0002791	HeLa-S3	cell_line		0.041766405	0.0417664	0.930376	0.93037623
chr8:94948283:T>C	chr8:94882747-95013819:.	DNASE	CenterMaskScorer(requested_output=DNASE, width=501, aggregation_type=DIFF_LOG2_SUM)	CL:0000897 DNase-seq	DNase-seq	CL:0000897	CD4-positive, alpha-beta memory T cell	primary_cell		0.04176092	0.0417609	0.781719	0.7817188
chr8:94948283:T>C	chr8:94882747-95013819:.	SPLICE_JUNCTIONS	SpliceJunctionScorer()	junction_UBERON:0002078 total RNA-seq	total RNA-seq	UBERON:0002078	right cardiac atrium	tissue		0.041748047	0.041748	0.958425	0.95842487
chr16:29975204:A>G	chr16:29909668-30040740:.	DNASE	CenterMaskScorer(requested_output=DNASE, width=501, aggregation_type=DIFF_LOG2_SUM)	UBERON:0005270 DNase-seq	DNase-seq	UBERON:0005270	renal cortex interstitium	tissue		0.041745186	0.0417452	0.710539	0.7105387
chr19:1812683:G>A	chr19:1747147-1878219:.	CHIP_HISTONE	CenterMaskScorer(requested_output=CHIP_HISTONE, width=2001, aggregation_type=DIFF_LOG2_SUM)	CL:0002557 Histone ChIP-seq H3K4me3	Histone ChIP-seq	CL:0002557	fibroblast of pulmonary artery	primary_cell		-0.041736603	0.0417366	0.954525	-0.95452464
chr8:94953467:A>G	chr8:94887931-95019003:.	DNASE	CenterMaskScorer(requested_output=DNASE, width=501, aggregation_type=DIFF_LOG2_SUM)	CL:0000897 DNase-seq	DNase-seq	CL:0000897	CD4-positive, alpha-beta memory T cell	primary_cell		0.041730404	0.0417304	0.781719	0.7817188
chr8:94948283:T>C	chr8:94882747-95013819:.	CHIP_TF	CenterMaskScorer(requested_output=CHIP_TF, width=501, aggregation_type=DIFF_LOG2_SUM)	EFO:0001187 TF ChIP-seq SAP130 genetically modified (insertion) using CRISPR targeting H. sapiens SAP130	TF ChIP-seq	EFO:0001187	HepG2	cell_line	SAP130	0.04172039	0.0417204	0.822706	0.8227062
chr8:94948283:T>C	chr8:94882747-95013819:.	SPLICE_JUNCTIONS	SpliceJunctionScorer()	junction_UBERON:0001322 total RNA-seq	total RNA-seq	UBERON:0001322	sciatic nerve	tissue		0.04171753	0.0417175	0.96744	0.96744037
chr8:94953467:A>G	chr8:94887931-95019003:.	SPLICE_JUNCTIONS	SpliceJunctionScorer()	junction_UBERON:0000992 polyA plus RNA-seq	polyA plus RNA-seq	UBERON:0000992	ovary	tissue		0.04171753	0.0417175	0.954588	0.9545879
chr19:44878777:G>A	chr19:44813241-44944313:.	SPLICE_JUNCTIONS	SpliceJunctionScorer()	junction_UBERON:0007106 polyA plus RNA-seq	polyA plus RNA-seq	UBERON:0007106	chorionic villus	tissue		0.04171753	0.0417175	0.948195	0.94819474
chr16:29975204:A>G	chr16:29909668-30040740:.	CHIP_TF	CenterMaskScorer(requested_output=CHIP_TF, width=501, aggregation_type=DIFF_LOG2_SUM)	EFO:0002067 TF ChIP-seq MXI1	TF ChIP-seq	EFO:0002067	K562	cell_line	MXI1	0.04171467	0.0417147	0.865561	0.8655608
chr14:52924962:A>G	chr14:52859426-52990498:.	CHIP_TF	CenterMaskScorer(requested_output=CHIP_TF, width=501, aggregation_type=DIFF_LOG2_SUM)	EFO:0001187 TF ChIP-seq MYC genetically modified (insertion) using CRISPR targeting H. sapiens MYC	TF ChIP-seq	EFO:0001187	HepG2	cell_line	MYC	0.04171419	0.0417142	0.847126	0.8471262
chr8:94948283:T>C	chr8:94882747-95013819:.	ATAC	CenterMaskScorer(requested_output=ATAC, width=501, aggregation_type=DIFF_LOG2_SUM)	UBERON:0001115 ATAC-seq	ATAC-seq	UBERON:0001115	left lobe of liver	tissue		0.041707993	0.041708	0.830022	0.83002186
chr16:29975204:A>G	chr16:29909668-30040740:.	ATAC	CenterMaskScorer(requested_output=ATAC, width=501, aggregation_type=DIFF_LOG2_SUM)	UBERON:0008953 ATAC-seq	ATAC-seq	UBERON:0008953	lower lobe of left lung	tissue		0.0417037	0.0417037	0.818943	0.8189428
chr5:86885886:A>G	chr5:86820350-86951422:.	CHIP_HISTONE	CenterMaskScorer(requested_output=CHIP_HISTONE, width=2001, aggregation_type=DIFF_LOG2_SUM)	CL:0001059 Histone ChIP-seq H3K27me3	Histone ChIP-seq	CL:0001059	common myeloid progenitor, CD34-positive	primary_cell		0.04169178	0.0416918	0.951345	0.95134485
chr8:94948283:T>C	chr8:94882747-95013819:.	CHIP_TF	CenterMaskScorer(requested_output=CHIP_TF, width=501, aggregation_type=DIFF_LOG2_SUM)	CL:0000312 TF ChIP-seq CTCF	TF ChIP-seq	CL:0000312	keratinocyte	primary_cell	CTCF	0.041687965	0.041688	0.794819	0.79481876
chr19:1812683:G>A	chr19:1747147-1878219:.	CAGE	CenterMaskScorer(requested_output=CAGE, width=501, aggregation_type=DIFF_LOG2_SUM)	hCAGE UBERON:0002021	hCAGE	UBERON:0002021	occipital lobe	tissue		-0.041677475	0.0416775	0.886939	-0.8869387
chr8:94953467:A>G	chr8:94887931-95019003:.	CAGE	CenterMaskScorer(requested_output=CAGE, width=501, aggregation_type=DIFF_LOG2_SUM)	hCAGE UBERON:0002021	hCAGE	UBERON:0002021	occipital lobe	tissue		0.041646123	0.0416461	0.891761	0.8917613
chr5:86885886:A>G	chr5:86820350-86951422:.	CHIP_TF	CenterMaskScorer(requested_output=CHIP_TF, width=501, aggregation_type=DIFF_LOG2_SUM)	EFO:0001184 TF ChIP-seq ZFX	TF ChIP-seq	EFO:0001184	HEK293T	cell_line	ZFX	0.041641474	0.0416415	0.815107	0.8151075
chr16:29975204:A>G	chr16:29909668-30040740:.	CHIP_TF	CenterMaskScorer(requested_output=CHIP_TF, width=501, aggregation_type=DIFF_LOG2_SUM)	EFO:0002786 TF ChIP-seq YY1	TF ChIP-seq	EFO:0002786	GM12892	cell_line	YY1	0.04162979	0.0416298	0.843837	0.84383667
chr16:29975204:A>G	chr16:29909668-30040740:.	CHIP_TF	CenterMaskScorer(requested_output=CHIP_TF, width=501, aggregation_type=DIFF_LOG2_SUM)	EFO:0005718 TF ChIP-seq MAX	TF ChIP-seq	EFO:0005718	Ishikawa	cell_line	MAX	0.04162693	0.0416269	0.843837	0.84383667
chr8:94953467:A>G	chr8:94887931-95019003:.	SPLICE_JUNCTIONS	SpliceJunctionScorer()	junction_EFO:0002067 total RNA-seq	total RNA-seq	EFO:0002067	K562	cell_line		0.041625977	0.041626	0.963604	0.963604
chr16:30022312:C>T	chr16:29956776-30087848:.	CHIP_TF	CenterMaskScorer(requested_output=CHIP_TF, width=501, aggregation_type=DIFF_LOG2_SUM)	CL:0002618 TF ChIP-seq MYC	TF ChIP-seq	CL:0002618	endothelial cell of umbilical vein	primary_cell	MYC	-0.041625977	0.041626	0.818943	-0.8189428
chr16:29975204:A>G	chr16:29909668-30040740:.	ATAC	CenterMaskScorer(requested_output=ATAC, width=501, aggregation_type=DIFF_LOG2_SUM)	EFO:0010837 ATAC-seq	ATAC-seq	EFO:0010837	GM19043	cell_line		0.041624546	0.0416245	0.830022	0.83002186
chr8:94953467:A>G	chr8:94887931-95019003:.	DNASE	CenterMaskScorer(requested_output=DNASE, width=501, aggregation_type=DIFF_LOG2_SUM)	CL:0000899 DNase-seq	DNase-seq	CL:0000899	T-helper 17 cell	primary_cell		0.04162264	0.0416226	0.781719	0.7817188
chr19:1812683:G>A	chr19:1747147-1878219:.	CHIP_TF	CenterMaskScorer(requested_output=CHIP_TF, width=501, aggregation_type=DIFF_LOG2_SUM)	EFO:0002067 TF ChIP-seq SAFB2	TF ChIP-seq	EFO:0002067	K562	cell_line	SAFB2	-0.041618824	0.0416188	0.911155	-0.9111552
chr16:29975204:A>G	chr16:29909668-30040740:.	CAGE	CenterMaskScorer(requested_output=CAGE, width=501, aggregation_type=DIFF_LOG2_SUM)	hCAGE UBERON:0001052	hCAGE	UBERON:0001052	rectum	tissue		0.041615486	0.0416155	0.91685	0.91684973
chr19:44878777:G>A	chr19:44813241-44944313:.	CAGE	CenterMaskScorer(requested_output=CAGE, width=501, aggregation_type=DIFF_LOG2_SUM)	hCAGE EFO:0001099	hCAGE	EFO:0001099	Caco-2	cell_line		0.04161215	0.0416122	0.930376	0.93037623
chr5:86885886:A>G	chr5:86820350-86951422:.	ATAC	CenterMaskScorer(requested_output=ATAC, width=501, aggregation_type=DIFF_LOG2_SUM)	EFO:0010885 ATAC-seq	ATAC-seq	EFO:0010885	HG03520	cell_line		-0.04161191	0.0416119	0.898633	-0.8986329
chr19:1812683:G>A	chr19:1747147-1878219:.	CHIP_HISTONE	CenterMaskScorer(requested_output=CHIP_HISTONE, width=2001, aggregation_type=DIFF_LOG2_SUM)	UBERON:0001873 Histone ChIP-seq H3K27ac	Histone ChIP-seq	UBERON:0001873	caudate nucleus	tissue		-0.041609764	0.0416098	0.947949	-0.9479486
chr8:94953467:A>G	chr8:94887931-95019003:.	DNASE	CenterMaskScorer(requested_output=DNASE, width=501, aggregation_type=DIFF_LOG2_SUM)	CL:0002351 DNase-seq	DNase-seq	CL:0002351	progenitor cell of endocrine pancreas	in_vitro_differentiated_cells		0.041609764	0.0416098	0.803161	0.80316085
chr14:52924962:A>G	chr14:52859426-52990498:.	SPLICE_JUNCTIONS	SpliceJunctionScorer()	junction_UBERON:0002080 total RNA-seq	total RNA-seq	UBERON:0002080	heart right ventricle	tissue		0.04159546	0.0415955	0.953577	0.95357716
chr16:29975204:A>G	chr16:29909668-30040740:.	DNASE	CenterMaskScorer(requested_output=DNASE, width=501, aggregation_type=DIFF_LOG2_SUM)	UBERON:0000992 DNase-seq	DNase-seq	UBERON:0000992	ovary	tissue		0.041584015	0.041584	0.737945	0.7379445
chr19:44886339:A>G	chr19:44820803-44951875:.	SPLICE_JUNCTIONS	SpliceJunctionScorer()	junction_UBERON:0009835 gtex Brain_Anterior_cingulate_cortex_BA24 polyA plus RNA-seq	polyA plus RNA-seq	UBERON:0009835	anterior cingulate cortex	tissue		0.04156494	0.0415649	0.965188	0.96518815
chr19:44878777:G>A	chr19:44813241-44944313:.	CAGE	CenterMaskScorer(requested_output=CAGE, width=501, aggregation_type=DIFF_LOG2_SUM)	hCAGE UBERON:0002367	hCAGE	UBERON:0002367	prostate gland	tissue		0.041561127	0.0415611	0.936319	0.93631864
chr8:94948283:T>C	chr8:94882747-95013819:.	SPLICE_JUNCTIONS	SpliceJunctionScorer()	junction_EFO:0002784 polyA plus RNA-seq	polyA plus RNA-seq	EFO:0002784	GM12878	cell_line		0.041534424	0.0415344	0.956547	0.9565468
chr19:44886339:A>G	chr19:44820803-44951875:.	SPLICE_JUNCTIONS	SpliceJunctionScorer()	junction_UBERON:0000992 polyA plus RNA-seq	polyA plus RNA-seq	UBERON:0000992	ovary	tissue		0.041534424	0.0415344	0.954588	0.9545879
chr8:94948283:T>C	chr8:94882747-95013819:.	CAGE	CenterMaskScorer(requested_output=CAGE, width=501, aggregation_type=DIFF_LOG2_SUM)	hCAGE UBERON:0002371	hCAGE	UBERON:0002371	bone marrow	tissue		-0.0415318	0.0415318	0.891761	-0.8917613
chr8:94948283:T>C	chr8:94882747-95013819:.	DNASE	CenterMaskScorer(requested_output=DNASE, width=501, aggregation_type=DIFF_LOG2_SUM)	EFO:0002285 DNase-seq	DNase-seq	EFO:0002285	NCI-H226	cell_line		0.041514874	0.0415149	0.737945	0.7379445
chr16:30022312:C>T	chr16:29956776-30087848:.	CHIP_TF	CenterMaskScorer(requested_output=CHIP_TF, width=501, aggregation_type=DIFF_LOG2_SUM)	EFO:0001187 TF ChIP-seq TAF1	TF ChIP-seq	EFO:0001187	HepG2	cell_line	TAF1	-0.04150629	0.0415063	0.856617	-0.8566166
chr19:44886339:A>G	chr19:44820803-44951875:.	SPLICE_JUNCTIONS	SpliceJunctionScorer()	junction_UBERON:0008952 gtex Lung polyA plus RNA-seq	polyA plus RNA-seq	UBERON:0008952	upper lobe of left lung	tissue		0.041503906	0.0415039	0.961951	0.96195054
chr16:29975204:A>G	chr16:29909668-30040740:.	DNASE	CenterMaskScorer(requested_output=DNASE, width=501, aggregation_type=DIFF_LOG2_SUM)	EFO:0002847 DNase-seq	DNase-seq	EFO:0002847	PC-9	cell_line		0.041496754	0.0414968	0.758254	0.7582542
chr16:29975204:A>G	chr16:29909668-30040740:.	CHIP_TF	CenterMaskScorer(requested_output=CHIP_TF, width=501, aggregation_type=DIFF_LOG2_SUM)	UBERON:0002106 TF ChIP-seq POLR2AphosphoS5	TF ChIP-seq	UBERON:0002106	spleen	tissue	POLR2AphosphoS5	0.041496277	0.0414963	0.668219	0.6682194
chr19:1812683:G>A	chr19:1747147-1878219:.	CAGE	CenterMaskScorer(requested_output=CAGE, width=501, aggregation_type=DIFF_LOG2_SUM)	hCAGE CL:0002553	hCAGE	CL:0002553	lung fibroblast	primary_cell		-0.04148531	0.0414853	0.907154	-0.9071543
chr19:44886339:A>G	chr19:44820803-44951875:.	SPLICE_JUNCTIONS	SpliceJunctionScorer()	junction_EFO:0001196 polyA plus RNA-seq	polyA plus RNA-seq	EFO:0001196	IMR-90	cell_line		0.04147339	0.0414734	0.958425	0.95842487
chr19:44886339:A>G	chr19:44820803-44951875:.	SPLICE_JUNCTIONS	SpliceJunctionScorer()	junction_UBERON:0008367 gtex Breast_Mammary_Tissue polyA plus RNA-seq	polyA plus RNA-seq	UBERON:0008367	breast epithelium	tissue		0.04147339	0.0414734	0.962786	0.9627861
chr19:44886339:A>G	chr19:44820803-44951875:.	SPLICE_JUNCTIONS	SpliceJunctionScorer()	junction_UBERON:0001013 polyA plus RNA-seq	polyA plus RNA-seq	UBERON:0001013	adipose tissue	tissue		0.04147339	0.0414734	0.955578	0.9555776
chr8:94948283:T>C	chr8:94882747-95013819:.	ATAC	CenterMaskScorer(requested_output=ATAC, width=501, aggregation_type=DIFF_LOG2_SUM)	UBERON:0001114 ATAC-seq	ATAC-seq	UBERON:0001114	right lobe of liver	tissue		0.04147005	0.0414701	0.856617	0.8566166
chr19:1812683:G>A	chr19:1747147-1878219:.	CHIP_TF	CenterMaskScorer(requested_output=CHIP_TF, width=501, aggregation_type=DIFF_LOG2_SUM)	EFO:0002067 TF ChIP-seq U2AF2	TF ChIP-seq	EFO:0002067	K562	cell_line	U2AF2	-0.041469574	0.0414696	0.930376	-0.93037623
chr19:1812683:G>A	chr19:1747147-1878219:.	CAGE	CenterMaskScorer(requested_output=CAGE, width=501, aggregation_type=DIFF_LOG2_SUM)	hCAGE CL:0002547	hCAGE	CL:0002547	fibroblast of the aortic adventitia	primary_cell		-0.041455984	0.041456	0.947949	-0.9479486
chr8:94948283:T>C	chr8:94882747-95013819:.	CHIP_TF	CenterMaskScorer(requested_output=CHIP_TF, width=501, aggregation_type=DIFF_LOG2_SUM)	UBERON:0002107 TF ChIP-seq SP1	TF ChIP-seq	UBERON:0002107	liver	tissue	SP1	0.041452408	0.0414524	0.811199	0.8111995
chr17:63483402:T>C	chr17:63417866-63548938:.	DNASE	CenterMaskScorer(requested_output=DNASE, width=501, aggregation_type=DIFF_LOG2_SUM)	UBERON:0000966 DNase-seq	DNase-seq	UBERON:0000966	retina	tissue		0.04144478	0.0414448	0.743154	0.7431538
chr8:94953467:A>G	chr8:94887931-95019003:.	SPLICE_JUNCTIONS	SpliceJunctionScorer()	junction_UBERON:0002037 total RNA-seq	total RNA-seq	UBERON:0002037	cerebellum	tissue		0.04144287	0.0414429	0.955578	0.9555776
chr8:94953467:A>G	chr8:94887931-95019003:.	CAGE	CenterMaskScorer(requested_output=CAGE, width=501, aggregation_type=DIFF_LOG2_SUM)	hCAGE UBERON:0002372	hCAGE	UBERON:0002372	tonsil	tissue		0.041437507	0.0414375	0.922194	0.92219406
chr19:1812683:G>A	chr19:1747147-1878219:.	CAGE	CenterMaskScorer(requested_output=CAGE, width=501, aggregation_type=DIFF_LOG2_SUM)	hCAGE EFO:0003044	hCAGE	EFO:0003044	NCI-H460	cell_line		-0.041437387	0.0414374	0.925572	-0.92557216
chr8:94948283:T>C	chr8:94882747-95013819:.	CHIP_TF	CenterMaskScorer(requested_output=CHIP_TF, width=501, aggregation_type=DIFF_LOG2_SUM)	UBERON:0002107 TF ChIP-seq TAF1	TF ChIP-seq	UBERON:0002107	liver	tissue	TAF1	0.041434288	0.0414343	0.884452	0.8844523
chr14:52924962:A>G	chr14:52859426-52990498:.	CHIP_TF	CenterMaskScorer(requested_output=CHIP_TF, width=501, aggregation_type=DIFF_LOG2_SUM)	EFO:0002793 TF ChIP-seq POLR2AphosphoS5	TF ChIP-seq	EFO:0002793	HL-60	cell_line	POLR2AphosphoS5	0.041433334	0.0414333	0.843837	0.84383667
chr16:30022312:C>T	chr16:29956776-30087848:.	DNASE	CenterMaskScorer(requested_output=DNASE, width=501, aggregation_type=DIFF_LOG2_SUM)	UBERON:0000056 DNase-seq	DNase-seq	UBERON:0000056	ureter	tissue		-0.04142332	0.0414233	0.727257	-0.72725654
chr19:1812683:G>A	chr19:1747147-1878219:.	CAGE	CenterMaskScorer(requested_output=CAGE, width=501, aggregation_type=DIFF_LOG2_SUM)	hCAGE CL:0002605	hCAGE	CL:0002605	astrocyte of the cerebral cortex	primary_cell		-0.041423082	0.0414231	0.934881	-0.93488073
chr19:1812683:G>A	chr19:1747147-1878219:.	CHIP_HISTONE	CenterMaskScorer(requested_output=CHIP_HISTONE, width=2001, aggregation_type=DIFF_LOG2_SUM)	UBERON:0001134 Histone ChIP-seq H3K27me3	Histone ChIP-seq	UBERON:0001134	skeletal muscle tissue	tissue		0.041420937	0.0414209	0.972376	0.97237617
chr19:44886339:A>G	chr19:44820803-44951875:.	SPLICE_JUNCTIONS	SpliceJunctionScorer()	junction_UBERON:0006566 gtex Heart_Left_Ventricle polyA plus RNA-seq	polyA plus RNA-seq	UBERON:0006566	left ventricle myocardium	tissue		0.041412354	0.0414124	0.964404	0.9644045
chr19:44886339:A>G	chr19:44820803-44951875:.	SPLICE_JUNCTIONS	SpliceJunctionScorer()	junction_UBERON:0002190 gtex Adipose_Subcutaneous polyA plus RNA-seq	polyA plus RNA-seq	UBERON:0002190	subcutaneous adipose tissue	tissue		0.041412354	0.0414124	0.963604	0.963604
chr8:94953467:A>G	chr8:94887931-95019003:.	CHIP_HISTONE	CenterMaskScorer(requested_output=CHIP_HISTONE, width=2001, aggregation_type=DIFF_LOG2_SUM)	EFO:0005338 Histone ChIP-seq H3K4me3	Histone ChIP-seq	EFO:0005338	GM12865	cell_line		0.04138851	0.0413885	0.954525	0.95452464
chr19:1812683:G>A	chr19:1747147-1878219:.	CHIP_HISTONE	CenterMaskScorer(requested_output=CHIP_HISTONE, width=2001, aggregation_type=DIFF_LOG2_SUM)	EFO:0001182 Histone ChIP-seq H3K4me3	Histone ChIP-seq	EFO:0001182	HEK293	cell_line		-0.041384697	0.0413847	0.972998	-0.9729977
chr8:94948283:T>C	chr8:94882747-95013819:.	SPLICE_JUNCTIONS	SpliceJunctionScorer()	junction_CL:0000900 polyA plus RNA-seq	polyA plus RNA-seq	CL:0000900	naive thymus-derived CD8-positive, alpha-beta T cell	primary_cell		0.041381836	0.0413818	0.965188	0.96518815
chr19:1812683:G>A	chr19:1747147-1878219:.	CAGE	CenterMaskScorer(requested_output=CAGE, width=501, aggregation_type=DIFF_LOG2_SUM)	hCAGE EFO:0001086	hCAGE	EFO:0001086	A549	cell_line		-0.041378975	0.041379	0.93191	-0.93191016
chr16:30022312:C>T	chr16:29956776-30087848:.	CHIP_TF	CenterMaskScorer(requested_output=CHIP_TF, width=501, aggregation_type=DIFF_LOG2_SUM)	EFO:0002067 TF ChIP-seq THAP1	TF ChIP-seq	EFO:0002067	K562	cell_line	THAP1	-0.041365623	0.0413656	0.856617	-0.8566166
chr8:94948283:T>C	chr8:94882747-95013819:.	CAGE	CenterMaskScorer(requested_output=CAGE, width=501, aggregation_type=DIFF_LOG2_SUM)	hCAGE CL:0002601	hCAGE	CL:0002601	uterine smooth muscle cell	primary_cell		-0.04135871	0.0413587	0.946766	-0.946766
chr8:94948283:T>C	chr8:94882747-95013819:.	CAGE	CenterMaskScorer(requested_output=CAGE, width=501, aggregation_type=DIFF_LOG2_SUM)	hCAGE CL:0002573	hCAGE	CL:0002573	Schwann cell	primary_cell		-0.041354656	0.0413547	0.930376	-0.93037623
chr19:44886339:A>G	chr19:44820803-44951875:.	SPLICE_JUNCTIONS	SpliceJunctionScorer()	junction_UBERON:0002037 gtex Brain_Cerebellum polyA plus RNA-seq	polyA plus RNA-seq	UBERON:0002037	cerebellum	tissue		0.04135132	0.0413513	0.968863	0.96886295
chr19:44886339:A>G	chr19:44820803-44951875:.	SPLICE_JUNCTIONS	SpliceJunctionScorer()	junction_UBERON:0001323 gtex Nerve_Tibial polyA plus RNA-seq	polyA plus RNA-seq	UBERON:0001323	tibial nerve	tissue		0.04135132	0.0413513	0.964404	0.9644045
chr8:94948283:T>C	chr8:94882747-95013819:.	CAGE	CenterMaskScorer(requested_output=CAGE, width=501, aggregation_type=DIFF_LOG2_SUM)	hCAGE CL:0002599	hCAGE	CL:0002599	smooth muscle cell of the esophagus	primary_cell		-0.041344166	0.0413442	0.939103	-0.93910295
chr16:29975204:A>G	chr16:29909668-30040740:.	ATAC	CenterMaskScorer(requested_output=ATAC, width=501, aggregation_type=DIFF_LOG2_SUM)	UBERON:0008450 ATAC-seq	ATAC-seq	UBERON:0008450	psoas muscle	tissue		0.041335583	0.0413356	0.873985	0.87398493
chr8:94953467:A>G	chr8:94887931-95019003:.	CAGE	CenterMaskScorer(requested_output=CAGE, width=501, aggregation_type=DIFF_LOG2_SUM)	hCAGE UBERON:0007190	hCAGE	UBERON:0007190	paracentral gyrus	tissue		0.041326046	0.041326	0.918669	0.91866904
chr19:44886339:A>G	chr19:44820803-44951875:.	CHIP_TF	CenterMaskScorer(requested_output=CHIP_TF, width=501, aggregation_type=DIFF_LOG2_SUM)	EFO:0002784 TF ChIP-seq TBP	TF ChIP-seq	EFO:0002784	GM12878	cell_line	TBP	-0.0413208	0.0413208	0.909176	-0.90917575
chr8:94953467:A>G	chr8:94887931-95019003:.	CAGE	CenterMaskScorer(requested_output=CAGE, width=501, aggregation_type=DIFF_LOG2_SUM)	hCAGE UBERON:0001359	hCAGE	UBERON:0001359	cerebrospinal fluid	tissue		0.04130912	0.0413091	0.879325	0.8793248
chr8:94948283:T>C	chr8:94882747-95013819:.	ATAC	CenterMaskScorer(requested_output=ATAC, width=501, aggregation_type=DIFF_LOG2_SUM)	UBERON:0008953 ATAC-seq	ATAC-seq	UBERON:0008953	lower lobe of left lung	tissue		0.041308403	0.0413084	0.815107	0.8151075
chr19:1812683:G>A	chr19:1747147-1878219:.	CHIP_TF	CenterMaskScorer(requested_output=CHIP_TF, width=501, aggregation_type=DIFF_LOG2_SUM)	EFO:0001187 TF ChIP-seq SKIL genetically modified (insertion) using CRISPR targeting H. sapiens SKIL	TF ChIP-seq	EFO:0001187	HepG2	cell_line	SKIL	-0.041296005	0.041296	0.914991	-0.91499144
chr19:44886339:A>G	chr19:44820803-44951875:.	SPLICE_JUNCTIONS	SpliceJunctionScorer()	junction_UBERON:0000473 polyA plus RNA-seq	polyA plus RNA-seq	UBERON:0000473	testis	tissue		0.041290283	0.0412903	0.965188	0.96518815
chr19:44886339:A>G	chr19:44820803-44951875:.	SPLICE_JUNCTIONS	SpliceJunctionScorer()	junction_UBERON:0002048 polyA plus RNA-seq	polyA plus RNA-seq	UBERON:0002048	lung	tissue		0.041290283	0.0412903	0.961951	0.96195054
chr8:94953467:A>G	chr8:94887931-95019003:.	CHIP_TF	CenterMaskScorer(requested_output=CHIP_TF, width=501, aggregation_type=DIFF_LOG2_SUM)	EFO:0002784 TF ChIP-seq DPF2	TF ChIP-seq	EFO:0002784	GM12878	cell_line	DPF2	0.041288376	0.0412884	0.876682	0.87668186
chr5:86885886:A>G	chr5:86820350-86951422:.	CAGE	CenterMaskScorer(requested_output=CAGE, width=501, aggregation_type=DIFF_LOG2_SUM)	hCAGE UBERON:0002702	hCAGE	UBERON:0002702	middle frontal gyrus	tissue		0.041284084	0.0412841	0.868425	0.86842537
chr8:94948283:T>C	chr8:94882747-95013819:.	CAGE	CenterMaskScorer(requested_output=CAGE, width=501, aggregation_type=DIFF_LOG2_SUM)	hCAGE UBERON:0002108	hCAGE	UBERON:0002108	small intestine	tissue		-0.0412488	0.0412488	0.913094	-0.91309357
chr17:63483402:T>C	chr17:63417866-63548938:.	CHIP_TF	CenterMaskScorer(requested_output=CHIP_TF, width=501, aggregation_type=DIFF_LOG2_SUM)	EFO:0001182 TF ChIP-seq ZFHX2 genetically modified (insertion) using site-specific recombination targeting H. sapiens ZFHX2	TF ChIP-seq	EFO:0001182	HEK293	cell_line	ZFHX2	0.041246414	0.0412464	0.822706	0.8227062
chr16:30022312:C>T	chr16:29956776-30087848:.	CHIP_TF	CenterMaskScorer(requested_output=CHIP_TF, width=501, aggregation_type=DIFF_LOG2_SUM)	EFO:0001187 TF ChIP-seq HNRNPL	TF ChIP-seq	EFO:0001187	HepG2	cell_line	HNRNPL	-0.041240692	0.0412407	0.748275	-0.7482746
chr8:94953467:A>G	chr8:94887931-95019003:.	CHIP_HISTONE	CenterMaskScorer(requested_output=CHIP_HISTONE, width=2001, aggregation_type=DIFF_LOG2_SUM)	NTR:0000427 Histone ChIP-seq H3K4me1	Histone ChIP-seq	NTR:0000427	neurosphere	primary_cell		0.0412302	0.0412302	0.898633	0.8986329
chr5:86885886:A>G	chr5:86820350-86951422:.	ATAC	CenterMaskScorer(requested_output=ATAC, width=501, aggregation_type=DIFF_LOG2_SUM)	EFO:0010876 ATAC-seq	ATAC-seq	EFO:0010876	HG03342	cell_line		-0.041219473	0.0412195	0.90083	-0.9008302
chr16:29975204:A>G	chr16:29909668-30040740:.	CAGE	CenterMaskScorer(requested_output=CAGE, width=501, aggregation_type=DIFF_LOG2_SUM)	hCAGE CL:0002616	hCAGE	CL:0002616	perirenal adipocyte cell	primary_cell		0.041204035	0.041204	0.945557	0.94555736
chr8:94948283:T>C	chr8:94882747-95013819:.	DNASE	CenterMaskScorer(requested_output=DNASE, width=501, aggregation_type=DIFF_LOG2_SUM)	CL:0000863 DNase-seq	DNase-seq	CL:0000863	inflammatory macrophage	primary_cell		0.0412035	0.0412035	0.758254	0.7582542
chr8:94948283:T>C	chr8:94882747-95013819:.	CAGE	CenterMaskScorer(requested_output=CAGE, width=501, aggregation_type=DIFF_LOG2_SUM)	hCAGE UBERON:0002771	hCAGE	UBERON:0002771	middle temporal gyrus	tissue		-0.041192055	0.0411921	0.868425	-0.86842537
chr8:94948283:T>C	chr8:94882747-95013819:.	CAGE	CenterMaskScorer(requested_output=CAGE, width=501, aggregation_type=DIFF_LOG2_SUM)	hCAGE UBERON:0000998	hCAGE	UBERON:0000998	seminal vesicle	tissue		0.04118204	0.041182	0.913094	0.91309357
chr16:29975204:A>G	chr16:29909668-30040740:.	CAGE	CenterMaskScorer(requested_output=CAGE, width=501, aggregation_type=DIFF_LOG2_SUM)	hCAGE UBERON:0002372	hCAGE	UBERON:0002372	tonsil	tissue		0.041172743	0.0411727	0.923901	0.9239011
chr5:86885886:A>G	chr5:86820350-86951422:.	ATAC	CenterMaskScorer(requested_output=ATAC, width=501, aggregation_type=DIFF_LOG2_SUM)	CL:0000907 ATAC-seq	ATAC-seq	CL:0000907	central memory CD8-positive, alpha-beta T cell	primary_cell		-0.0411644	0.0411644	0.850352	-0.850352
chr8:94948283:T>C	chr8:94882747-95013819:.	CAGE	CenterMaskScorer(requested_output=CAGE, width=501, aggregation_type=DIFF_LOG2_SUM)	hCAGE UBERON:0001873	hCAGE	UBERON:0001873	caudate nucleus	tissue		0.041156292	0.0411563	0.865561	0.8655608
chr8:94948283:T>C	chr8:94882747-95013819:.	SPLICE_JUNCTIONS	SpliceJunctionScorer()	junction_CL:2000066 total RNA-seq	total RNA-seq	CL:2000066	cardiac ventricle fibroblast	primary_cell		0.041137695	0.0411377	0.968159	0.9681593
chr8:94948283:T>C	chr8:94882747-95013819:.	CHIP_HISTONE	CenterMaskScorer(requested_output=CHIP_HISTONE, width=2001, aggregation_type=DIFF_LOG2_SUM)	EFO:0001203 Histone ChIP-seq H3K27ac	Histone ChIP-seq	EFO:0001203	MCF-7	cell_line		0.041137695	0.0411377	0.952428	0.95242816
chr8:94948283:T>C	chr8:94882747-95013819:.	SPLICE_JUNCTIONS	SpliceJunctionScorer()	junction_UBERON:0001115 total RNA-seq	total RNA-seq	UBERON:0001115	left lobe of liver	tissue		0.041137695	0.0411377	0.968863	0.96886295
chr19:44886339:A>G	chr19:44820803-44951875:.	SPLICE_JUNCTIONS	SpliceJunctionScorer()	junction_UBERON:0002048 polyA plus RNA-seq	polyA plus RNA-seq	UBERON:0002048	lung	tissue		0.041137695	0.0411377	0.961097	0.961097
chr19:1812683:G>A	chr19:1747147-1878219:.	DNASE	CenterMaskScorer(requested_output=DNASE, width=501, aggregation_type=DIFF_LOG2_SUM)	CL:0000546 DNase-seq	DNase-seq	CL:0000546	T-helper 2 cell	primary_cell		-0.041130066	0.0411301	0.786165	-0.78616506
chr8:94953467:A>G	chr8:94887931-95019003:.	ATAC	CenterMaskScorer(requested_output=ATAC, width=501, aggregation_type=DIFF_LOG2_SUM)	CLO:0024937 ATAC-seq	ATAC-seq	CLO:0024937	GM18498	cell_line		0.041114807	0.0411148	0.859657	0.8596574
chr19:44886339:A>G	chr19:44820803-44951875:.	SPLICE_JUNCTIONS	SpliceJunctionScorer()	junction_UBERON:0002038 gtex Brain_Substantia_nigra polyA plus RNA-seq	polyA plus RNA-seq	UBERON:0002038	substantia nigra	tissue		0.041107178	0.0411072	0.966706	0.96670574
chr19:44886339:A>G	chr19:44820803-44951875:.	SPLICE_JUNCTIONS	SpliceJunctionScorer()	junction_CL:0000182 polyA plus RNA-seq	polyA plus RNA-seq	CL:0000182	hepatocyte	in_vitro_differentiated_cells		0.041107178	0.0411072	0.961097	0.961097
chr16:30022312:C>T	chr16:29956776-30087848:.	ATAC	CenterMaskScorer(requested_output=ATAC, width=501, aggregation_type=DIFF_LOG2_SUM)	EFO:0001187 ATAC-seq	ATAC-seq	EFO:0001187	HepG2	cell_line		-0.041097164	0.0410972	0.818943	-0.8189428
chr16:29975204:A>G	chr16:29909668-30040740:.	DNASE	CenterMaskScorer(requested_output=DNASE, width=501, aggregation_type=DIFF_LOG2_SUM)	CLO:0018813 DNase-seq	DNase-seq	CLO:0018813	GM04503	cell_line		0.041089058	0.0410891	0.698927	0.6989267
chr19:44886339:A>G	chr19:44820803-44951875:.	SPLICE_JUNCTIONS	SpliceJunctionScorer()	junction_UBERON:0006631 gtex Heart_Atrial_Appendage polyA plus RNA-seq	polyA plus RNA-seq	UBERON:0006631	right atrium auricular region	tissue		0.04107666	0.0410767	0.965188	0.96518815
chr8:94953467:A>G	chr8:94887931-95019003:.	SPLICE_JUNCTIONS	SpliceJunctionScorer()	junction_UBERON:0018116 polyA plus RNA-seq	polyA plus RNA-seq	UBERON:0018116	right renal pelvis	tissue		0.04107666	0.0410767	0.959335	0.95933455
chr16:29975204:A>G	chr16:29909668-30040740:.	CHIP_TF	CenterMaskScorer(requested_output=CHIP_TF, width=501, aggregation_type=DIFF_LOG2_SUM)	EFO:0001187 TF ChIP-seq SRSF1	TF ChIP-seq	EFO:0001187	HepG2	cell_line	SRSF1	0.041075706	0.0410757	0.790531	0.79053134
chr16:29975204:A>G	chr16:29909668-30040740:.	CHIP_TF	CenterMaskScorer(requested_output=CHIP_TF, width=501, aggregation_type=DIFF_LOG2_SUM)	EFO:0005347 TF ChIP-seq POLR2A	TF ChIP-seq	EFO:0005347	GM15510	cell_line	POLR2A	0.041075706	0.0410757	0.811199	0.8111995
chr5:86885886:A>G	chr5:86820350-86951422:.	DNASE	CenterMaskScorer(requested_output=DNASE, width=501, aggregation_type=DIFF_LOG2_SUM)	EFO:0005725 DNase-seq	DNase-seq	EFO:0005725	BE2C	cell_line		-0.041062355	0.0410624	0.648619	-0.64861906
chr16:29975204:A>G	chr16:29909668-30040740:.	DNASE	CenterMaskScorer(requested_output=DNASE, width=501, aggregation_type=DIFF_LOG2_SUM)	CL:0000788 DNase-seq	DNase-seq	CL:0000788	naive B cell	primary_cell		0.041054726	0.0410547	0.884452	0.8844523
chr8:94953467:A>G	chr8:94887931-95019003:.	CHIP_TF	CenterMaskScorer(requested_output=CHIP_TF, width=501, aggregation_type=DIFF_LOG2_SUM)	EFO:0005718 TF ChIP-seq FOXM1	TF ChIP-seq	EFO:0005718	Ishikawa	cell_line	FOXM1	0.041051865	0.0410519	0.886939	0.8869387
chr5:86885886:A>G	chr5:86820350-86951422:.	CHIP_TF	CenterMaskScorer(requested_output=CHIP_TF, width=501, aggregation_type=DIFF_LOG2_SUM)	EFO:0001182 TF ChIP-seq SCRT1 genetically modified (insertion) using site-specific recombination targeting H. sapiens SCRT1	TF ChIP-seq	EFO:0001182	HEK293	cell_line	SCRT1	-0.041049957	0.04105	0.911155	-0.9111552
chr17:63483402:T>C	chr17:63417866-63548938:.	CHIP_TF	CenterMaskScorer(requested_output=CHIP_TF, width=501, aggregation_type=DIFF_LOG2_SUM)	CL:0002618 TF ChIP-seq MYC	TF ChIP-seq	CL:0002618	endothelial cell of umbilical vein	primary_cell	MYC	0.041049957	0.04105	0.721776	0.72177625
chr19:44886339:A>G	chr19:44820803-44951875:.	SPLICE_JUNCTIONS	SpliceJunctionScorer()	junction_EFO:0002779 polyA plus RNA-seq	polyA plus RNA-seq	EFO:0002779	BJ	cell_line		0.041046143	0.0410461	0.957496	0.95749575
chr19:44886339:A>G	chr19:44820803-44951875:.	SPLICE_JUNCTIONS	SpliceJunctionScorer()	junction_UBERON:0002369 total RNA-seq	total RNA-seq	UBERON:0002369	adrenal gland	tissue		0.041046143	0.0410461	0.955578	0.9555776
chr19:1812683:G>A	chr19:1747147-1878219:.	CHIP_TF	CenterMaskScorer(requested_output=CHIP_TF, width=501, aggregation_type=DIFF_LOG2_SUM)	EFO:0001187 TF ChIP-seq GABPB1 genetically modified (insertion) using CRISPR targeting H. sapiens GABPB1	TF ChIP-seq	EFO:0001187	HepG2	cell_line	GABPB1	-0.041039467	0.0410395	0.847126	-0.8471262
chr14:52924962:A>G	chr14:52859426-52990498:.	CHIP_TF	CenterMaskScorer(requested_output=CHIP_TF, width=501, aggregation_type=DIFF_LOG2_SUM)	EFO:0001187 TF ChIP-seq ZNF221 genetically modified (insertion) using CRISPR targeting H. sapiens ZNF221	TF ChIP-seq	EFO:0001187	HepG2	cell_line	ZNF221	0.041038513	0.0410385	0.865561	0.8655608
chr19:1812683:G>A	chr19:1747147-1878219:.	CHIP_TF	CenterMaskScorer(requested_output=CHIP_TF, width=501, aggregation_type=DIFF_LOG2_SUM)	EFO:0001187 TF ChIP-seq MXI1	TF ChIP-seq	EFO:0001187	HepG2	cell_line	MXI1	0.04103279	0.0410328	0.850352	0.850352
chr8:94948283:T>C	chr8:94882747-95013819:.	CHIP_TF	CenterMaskScorer(requested_output=CHIP_TF, width=501, aggregation_type=DIFF_LOG2_SUM)	EFO:0001187 TF ChIP-seq HDAC1	TF ChIP-seq	EFO:0001187	HepG2	cell_line	HDAC1	-0.041020393	0.0410204	0.925572	-0.92557216
chr19:44886339:A>G	chr19:44820803-44951875:.	SPLICE_JUNCTIONS	SpliceJunctionScorer()	junction_UBERON:0000473 total RNA-seq	total RNA-seq	UBERON:0000473	testis	tissue		0.041015625	0.0410156	0.961097	0.961097
chr16:29975204:A>G	chr16:29909668-30040740:.	DNASE	CenterMaskScorer(requested_output=DNASE, width=501, aggregation_type=DIFF_LOG2_SUM)	UBERON:0003663 DNase-seq	DNase-seq	UBERON:0003663	hindlimb muscle	tissue		0.04101515	0.0410152	0.737945	0.7379445
chr16:29975204:A>G	chr16:29909668-30040740:.	DNASE	CenterMaskScorer(requested_output=DNASE, width=501, aggregation_type=DIFF_LOG2_SUM)	EFO:0009747 DNase-seq	DNase-seq	EFO:0009747	WTC11	cell_line		0.041012287	0.0410123	0.710539	0.7105387
chr14:52924962:A>G	chr14:52859426-52990498:.	CHIP_TF	CenterMaskScorer(requested_output=CHIP_TF, width=501, aggregation_type=DIFF_LOG2_SUM)	EFO:0001187 TF ChIP-seq PHF20 genetically modified (insertion) using CRISPR targeting H. sapiens PHF20	TF ChIP-seq	EFO:0001187	HepG2	cell_line	PHF20	0.041011333	0.0410113	0.891761	0.8917613
chr14:52924962:A>G	chr14:52859426-52990498:.	CHIP_TF	CenterMaskScorer(requested_output=CHIP_TF, width=501, aggregation_type=DIFF_LOG2_SUM)	UBERON:0036149 TF ChIP-seq POLR2AphosphoS5	TF ChIP-seq	UBERON:0036149	suprapubic skin	tissue	POLR2AphosphoS5	0.041007042	0.041007	0.850352	0.850352
chr16:29975204:A>G	chr16:29909668-30040740:.	CAGE	CenterMaskScorer(requested_output=CAGE, width=501, aggregation_type=DIFF_LOG2_SUM)	hCAGE UBERON:0002079	hCAGE	UBERON:0002079	left cardiac atrium	tissue		0.041004837	0.0410048	0.928809	0.92880905
chr8:94953467:A>G	chr8:94887931-95019003:.	SPLICE_JUNCTIONS	SpliceJunctionScorer()	junction_UBERON:0003124 polyA plus RNA-seq	polyA plus RNA-seq	UBERON:0003124	chorion	tissue		0.040985107	0.0409851	0.953577	0.95357716
chr8:94948283:T>C	chr8:94882747-95013819:.	CAGE	CenterMaskScorer(requested_output=CAGE, width=501, aggregation_type=DIFF_LOG2_SUM)	hCAGE CL:0002304	hCAGE	CL:0002304	non-pigmented ciliary epithelial cell	primary_cell		-0.04098034	0.0409803	0.937726	-0.93772584
chr8:94948283:T>C	chr8:94882747-95013819:.	CHIP_HISTONE	CenterMaskScorer(requested_output=CHIP_HISTONE, width=2001, aggregation_type=DIFF_LOG2_SUM)	UBERON:0002369 Histone ChIP-seq H3K27me3	Histone ChIP-seq	UBERON:0002369	adrenal gland	tissue		-0.040976524	0.0409765	0.911155	-0.9111552
chr8:94953467:A>G	chr8:94887931-95019003:.	ATAC	CenterMaskScorer(requested_output=ATAC, width=501, aggregation_type=DIFF_LOG2_SUM)	EFO:0002824 ATAC-seq	ATAC-seq	EFO:0002824	HCT116	cell_line		-0.04095602	0.040956	0.833576	-0.8335761
chr8:94948283:T>C	chr8:94882747-95013819:.	SPLICE_JUNCTIONS	SpliceJunctionScorer()	junction_CL:2000067 total RNA-seq	total RNA-seq	CL:2000067	cardiac atrium fibroblast	primary_cell		0.04095459	0.0409546	0.970225	0.9702253
chr19:44886339:A>G	chr19:44820803-44951875:.	SPLICE_JUNCTIONS	SpliceJunctionScorer()	junction_UBERON:0001870 total RNA-seq	total RNA-seq	UBERON:0001870	frontal cortex	tissue		0.04095459	0.0409546	0.955578	0.9555776
chr19:44886339:A>G	chr19:44820803-44951875:.	SPLICE_JUNCTIONS	SpliceJunctionScorer()	junction_CL:0002328 total RNA-seq	total RNA-seq	CL:0002328	bronchial epithelial cell	primary_cell		0.04095459	0.0409546	0.957496	0.95749575
chr8:94948283:T>C	chr8:94882747-95013819:.	CHIP_TF	CenterMaskScorer(requested_output=CHIP_TF, width=501, aggregation_type=DIFF_LOG2_SUM)	EFO:0007950 TF ChIP-seq CREB1 genetically modified (insertion) using CRISPR targeting H. sapiens CREB1	TF ChIP-seq	EFO:0007950	GM23338	cell_line	CREB1	-0.04094982	0.0409498	0.923901	-0.9239011
chr8:94948283:T>C	chr8:94882747-95013819:.	DNASE	CenterMaskScorer(requested_output=DNASE, width=501, aggregation_type=DIFF_LOG2_SUM)	CL:0000899 DNase-seq	DNase-seq	CL:0000899	T-helper 17 cell	primary_cell		0.040943146	0.0409431	0.777192	0.77719164
chr8:94953467:A>G	chr8:94887931-95019003:.	CHIP_TF	CenterMaskScorer(requested_output=CHIP_TF, width=501, aggregation_type=DIFF_LOG2_SUM)	UBERON:0000996 TF ChIP-seq POLR2AphosphoS5	TF ChIP-seq	UBERON:0000996	vagina	tissue	POLR2AphosphoS5	0.040940285	0.0409403	0.772583	0.7725826
chr19:1812683:G>A	chr19:1747147-1878219:.	DNASE	CenterMaskScorer(requested_output=DNASE, width=501, aggregation_type=DIFF_LOG2_SUM)	EFO:0005710 DNase-seq	DNase-seq	EFO:0005710	HFF-Myc	cell_line		0.04093647	0.0409365	0.732646	0.7326457
chr19:1812683:G>A	chr19:1747147-1878219:.	CHIP_HISTONE	CenterMaskScorer(requested_output=CHIP_HISTONE, width=2001, aggregation_type=DIFF_LOG2_SUM)	EFO:0001196 Histone ChIP-seq H3K9ac	Histone ChIP-seq	EFO:0001196	IMR-90	cell_line		-0.040927887	0.0409279	0.95845	-0.9584504
chr19:44886339:A>G	chr19:44820803-44951875:.	SPLICE_JUNCTIONS	SpliceJunctionScorer()	junction_UBERON:0009834 gtex Brain_Frontal_Cortex_BA9 polyA plus RNA-seq	polyA plus RNA-seq	UBERON:0009834	dorsolateral prefrontal cortex	tissue		0.040924072	0.0409241	0.964404	0.9644045
chr19:44886339:A>G	chr19:44820803-44951875:.	SPLICE_JUNCTIONS	SpliceJunctionScorer()	junction_UBERON:0008450 total RNA-seq	total RNA-seq	UBERON:0008450	psoas muscle	tissue		0.040924072	0.0409241	0.963604	0.963604
chr19:44886339:A>G	chr19:44820803-44951875:.	SPLICE_JUNCTIONS	SpliceJunctionScorer()	junction_UBERON:0000948 polyA plus RNA-seq	polyA plus RNA-seq	UBERON:0000948	heart	tissue		0.040924072	0.0409241	0.962786	0.9627861
chr16:29975204:A>G	chr16:29909668-30040740:.	CHIP_TF	CenterMaskScorer(requested_output=CHIP_TF, width=501, aggregation_type=DIFF_LOG2_SUM)	EFO:0002067 TF ChIP-seq NFIC	TF ChIP-seq	EFO:0002067	K562	cell_line	NFIC	0.04091549	0.0409155	0.886939	0.8869387
chr5:86885886:A>G	chr5:86820350-86951422:.	ATAC	CenterMaskScorer(requested_output=ATAC, width=501, aggregation_type=DIFF_LOG2_SUM)	EFO:0010871 ATAC-seq	ATAC-seq	EFO:0010871	HG03139	cell_line		-0.04090643	0.0409064	0.894099	-0.8940993
chr16:29975204:A>G	chr16:29909668-30040740:.	CHIP_TF	CenterMaskScorer(requested_output=CHIP_TF, width=501, aggregation_type=DIFF_LOG2_SUM)	EFO:0001203 TF ChIP-seq TCF12	TF ChIP-seq	EFO:0001203	MCF-7	cell_line	TCF12	-0.04089451	0.0408945	0.936319	-0.93631864
chr5:86885886:A>G	chr5:86820350-86951422:.	CAGE	CenterMaskScorer(requested_output=CAGE, width=501, aggregation_type=DIFF_LOG2_SUM)	hCAGE CL:0002565	hCAGE	CL:0002565	iris pigment epithelial cell	primary_cell		0.040893555	0.0408936	0.907154	0.9071543
chr8:94953467:A>G	chr8:94887931-95019003:.	CHIP_TF	CenterMaskScorer(requested_output=CHIP_TF, width=501, aggregation_type=DIFF_LOG2_SUM)	EFO:0002784 TF ChIP-seq RAD21	TF ChIP-seq	EFO:0002784	GM12878	cell_line	RAD21	0.040872574	0.0408726	0.843837	0.84383667
chr8:94948283:T>C	chr8:94882747-95013819:.	CHIP_TF	CenterMaskScorer(requested_output=CHIP_TF, width=501, aggregation_type=DIFF_LOG2_SUM)	EFO:0002067 TF ChIP-seq HMG20A genetically modified (insertion) using CRISPR targeting H. sapiens HMG20A	TF ChIP-seq	EFO:0002067	K562	cell_line	HMG20A	-0.040872574	0.0408726	0.911155	-0.9111552
chr14:52924962:A>G	chr14:52859426-52990498:.	CHIP_TF	CenterMaskScorer(requested_output=CHIP_TF, width=501, aggregation_type=DIFF_LOG2_SUM)	EFO:0001187 TF ChIP-seq RREB1 genetically modified (insertion) using CRISPR targeting H. sapiens RREB1	TF ChIP-seq	EFO:0001187	HepG2	cell_line	RREB1	0.040865898	0.0408659	0.833576	0.8335761
chr19:44886339:A>G	chr19:44820803-44951875:.	SPLICE_JUNCTIONS	SpliceJunctionScorer()	junction_UBERON:0002107 polyA plus RNA-seq	polyA plus RNA-seq	UBERON:0002107	liver	tissue		0.040863037	0.040863	0.957496	0.95749575
chr19:44886339:A>G	chr19:44820803-44951875:.	SPLICE_JUNCTIONS	SpliceJunctionScorer()	junction_CL:2000016 total RNA-seq	total RNA-seq	CL:2000016	lung microvascular endothelial cell	primary_cell		0.040863037	0.040863	0.954588	0.9545879
chr19:44886339:A>G	chr19:44820803-44951875:.	DNASE	CenterMaskScorer(requested_output=DNASE, width=501, aggregation_type=DIFF_LOG2_SUM)	NTR:0001484 DNase-seq	DNase-seq	NTR:0001484	islet precursor cell	in_vitro_differentiated_cells		0.04084444	0.0408444	0.680793	0.6807933
chr19:44886339:A>G	chr19:44820803-44951875:.	DNASE	CenterMaskScorer(requested_output=DNASE, width=501, aggregation_type=DIFF_LOG2_SUM)	UBERON:0002170 DNase-seq	DNase-seq	UBERON:0002170	upper lobe of right lung	tissue		0.04084301	0.040843	0.737945	0.7379445
chr5:86885886:A>G	chr5:86820350-86951422:.	ATAC	CenterMaskScorer(requested_output=ATAC, width=501, aggregation_type=DIFF_LOG2_SUM)	CLO:0027429 ATAC-seq	ATAC-seq	CLO:0027429	GM19372	cell_line		-0.040840387	0.0408404	0.879325	-0.8793248
chr16:29975204:A>G	chr16:29909668-30040740:.	CHIP_TF	CenterMaskScorer(requested_output=CHIP_TF, width=501, aggregation_type=DIFF_LOG2_SUM)	EFO:0001187 TF ChIP-seq SAP130 genetically modified (insertion) using CRISPR targeting H. sapiens SAP130	TF ChIP-seq	EFO:0001187	HepG2	cell_line	SAP130	0.040833473	0.0408335	0.815107	0.8151075
chr5:86885886:A>G	chr5:86820350-86951422:.	CHIP_HISTONE	CenterMaskScorer(requested_output=CHIP_HISTONE, width=2001, aggregation_type=DIFF_LOG2_SUM)	UBERON:0002240 Histone ChIP-seq H3K4me1	Histone ChIP-seq	UBERON:0002240	spinal cord	tissue		-0.040833473	0.0408335	0.876682	-0.87668186
chr19:44886339:A>G	chr19:44820803-44951875:.	SPLICE_JUNCTIONS	SpliceJunctionScorer()	junction_UBERON:0002106 polyA plus RNA-seq	polyA plus RNA-seq	UBERON:0002106	spleen	tissue		0.04083252	0.0408325	0.959335	0.95933455
chr16:29975204:A>G	chr16:29909668-30040740:.	DNASE	CenterMaskScorer(requested_output=DNASE, width=501, aggregation_type=DIFF_LOG2_SUM)	CL:0000900 DNase-seq	DNase-seq	CL:0000900	naive thymus-derived CD8-positive, alpha-beta T cell	primary_cell		0.040823936	0.0408239	0.790531	0.79053134
chr8:94953467:A>G	chr8:94887931-95019003:.	CAGE	CenterMaskScorer(requested_output=CAGE, width=501, aggregation_type=DIFF_LOG2_SUM)	hCAGE UBERON:0002079	hCAGE	UBERON:0002079	left cardiac atrium	tissue		0.040818095	0.0408181	0.927208	0.92720795
chr17:63483402:T>C	chr17:63417866-63548938:.	CHIP_TF	CenterMaskScorer(requested_output=CHIP_TF, width=501, aggregation_type=DIFF_LOG2_SUM)	EFO:0001182 TF ChIP-seq EGR2 genetically modified (insertion) using site-specific recombination targeting H. sapiens EGR2	TF ChIP-seq	EFO:0001182	HEK293	cell_line	EGR2	0.040812492	0.0408125	0.811199	0.8111995
chr19:1812683:G>A	chr19:1747147-1878219:.	CHIP_HISTONE	CenterMaskScorer(requested_output=CHIP_HISTONE, width=2001, aggregation_type=DIFF_LOG2_SUM)	CL:0002553 Histone ChIP-seq H3K27ac	Histone ChIP-seq	CL:0002553	fibroblast of lung	primary_cell		-0.04080963	0.0408096	0.946766	-0.946766
chr8:94953467:A>G	chr8:94887931-95019003:.	DNASE	CenterMaskScorer(requested_output=DNASE, width=501, aggregation_type=DIFF_LOG2_SUM)	CL:0011022 DNase-seq	DNase-seq	CL:0011022	fibroblast of skin of back	primary_cell		0.04080677	0.0408068	0.758254	0.7582542
chr19:1812683:G>A	chr19:1747147-1878219:.	DNASE	CenterMaskScorer(requested_output=DNASE, width=501, aggregation_type=DIFF_LOG2_SUM)	NTR:0001484 DNase-seq	DNase-seq	NTR:0001484	islet precursor cell	in_vitro_differentiated_cells		0.04080391	0.0408039	0.680793	0.6807933
chr8:94948283:T>C	chr8:94882747-95013819:.	SPLICE_JUNCTIONS	SpliceJunctionScorer()	junction_UBERON:0000948 total RNA-seq	total RNA-seq	UBERON:0000948	heart	tissue		0.040802002	0.040802	0.956547	0.9565468
chr16:29975204:A>G	chr16:29909668-30040740:.	DNASE	CenterMaskScorer(requested_output=DNASE, width=501, aggregation_type=DIFF_LOG2_SUM)	EFO:0005384 DNase-seq	DNase-seq	EFO:0005384	HuH-7	cell_line		0.040798187	0.0407982	0.837063	0.83706266
chr19:44886339:A>G	chr19:44820803-44951875:.	SPLICE_JUNCTIONS	SpliceJunctionScorer()	junction_UBERON:0000081 total RNA-seq	total RNA-seq	UBERON:0000081	metanephros	tissue		0.040771484	0.0407715	0.951491	0.9514912
chr19:1812683:G>A	chr19:1747147-1878219:.	RNA_SEQ	GeneMaskLFCScorer(requested_output=RNA_SEQ)	UBERON:0000473 total RNA-seq	total RNA-seq	UBERON:0000473	testis	tissue		-0.04076481	0.0407648	0.999681	-0.9996813
chr8:94948283:T>C	chr8:94882747-95013819:.	DNASE	CenterMaskScorer(requested_output=DNASE, width=501, aggregation_type=DIFF_LOG2_SUM)	CL:0000625 DNase-seq	DNase-seq	CL:0000625	CD8-positive, alpha-beta T cell	primary_cell		0.04075241	0.0407524	0.794819	0.79481876
chr8:94953467:A>G	chr8:94887931-95019003:.	SPLICE_JUNCTIONS	SpliceJunctionScorer()	junction_UBERON:0002097 total RNA-seq	total RNA-seq	UBERON:0002097	skin of body	tissue		0.040740967	0.040741	0.954588	0.9545879
chr19:44886339:A>G	chr19:44820803-44951875:.	SPLICE_JUNCTIONS	SpliceJunctionScorer()	junction_CL:1001608 polyA plus RNA-seq	polyA plus RNA-seq	CL:1001608	foreskin fibroblast	primary_cell		0.040740967	0.040741	0.958425	0.95842487
chr19:44878777:G>A	chr19:44813241-44944313:.	CHIP_HISTONE	CenterMaskScorer(requested_output=CHIP_HISTONE, width=2001, aggregation_type=DIFF_LOG2_SUM)	CL:0002327 Histone ChIP-seq H3K4me2	Histone ChIP-seq	CL:0002327	mammary epithelial cell	primary_cell		0.040733337	0.0407333	0.927208	0.92720795
chr19:1812683:G>A	chr19:1747147-1878219:.	CAGE	CenterMaskScorer(requested_output=CAGE, width=501, aggregation_type=DIFF_LOG2_SUM)	hCAGE UBERON:0001871	hCAGE	UBERON:0001871	temporal lobe	tissue		-0.040728807	0.0407288	0.914991	-0.91499144
chr19:1812683:G>A	chr19:1747147-1878219:.	CAGE	CenterMaskScorer(requested_output=CAGE, width=501, aggregation_type=DIFF_LOG2_SUM)	hCAGE CL:0002372	hCAGE	CL:0002372	myotube	primary_cell		-0.0407238	0.0407238	0.93191	-0.93191016
chr19:1812683:G>A	chr19:1747147-1878219:.	DNASE	CenterMaskScorer(requested_output=DNASE, width=501, aggregation_type=DIFF_LOG2_SUM)	CL:0000545 DNase-seq	DNase-seq	CL:0000545	T-helper 1 cell	primary_cell		-0.04072094	0.0407209	0.850352	-0.850352
chr19:1812683:G>A	chr19:1747147-1878219:.	CHIP_TF	CenterMaskScorer(requested_output=CHIP_TF, width=501, aggregation_type=DIFF_LOG2_SUM)	EFO:0001187 TF ChIP-seq GABPA genetically modified (insertion) using CRISPR targeting H. sapiens GABPA	TF ChIP-seq	EFO:0001187	HepG2	cell_line	GABPA	-0.040714264	0.0407143	0.91685	-0.91684973
chr16:30022312:C>T	chr16:29956776-30087848:.	CHIP_TF	CenterMaskScorer(requested_output=CHIP_TF, width=501, aggregation_type=DIFF_LOG2_SUM)	EFO:0001187 TF ChIP-seq FOXA1 genetically modified (insertion) using CRISPR targeting H. sapiens FOXA1	TF ChIP-seq	EFO:0001187	HepG2	cell_line	FOXA1	-0.040711403	0.0407114	0.876682	-0.87668186
chr8:94953467:A>G	chr8:94887931-95019003:.	SPLICE_JUNCTIONS	SpliceJunctionScorer()	junction_CL:0002591 total RNA-seq	total RNA-seq	CL:0002591	smooth muscle cell of the pulmonary artery	primary_cell		0.04071045	0.0407105	0.952545	0.95254505
chr19:44886339:A>G	chr19:44820803-44951875:.	SPLICE_JUNCTIONS	SpliceJunctionScorer()	junction_UBERON:0001874 gtex Brain_Putamen_basal_ganglia polyA plus RNA-seq	polyA plus RNA-seq	UBERON:0001874	putamen	tissue		0.04071045	0.0407105	0.964404	0.9644045
chr19:44878777:G>A	chr19:44813241-44944313:.	DNASE	CenterMaskScorer(requested_output=DNASE, width=501, aggregation_type=DIFF_LOG2_SUM)	CL:0002372 DNase-seq	DNase-seq	CL:0002372	myotube	in_vitro_differentiated_cells		0.04070139	0.0407014	0.680793	0.6807933
chr16:29975204:A>G	chr16:29909668-30040740:.	ATAC	CenterMaskScorer(requested_output=ATAC, width=501, aggregation_type=DIFF_LOG2_SUM)	CLO:0014163 ATAC-seq	ATAC-seq	CLO:0014163	GM21447	cell_line		0.040697098	0.0406971	0.843837	0.84383667
chr19:44878777:G>A	chr19:44813241-44944313:.	CHIP_HISTONE	CenterMaskScorer(requested_output=CHIP_HISTONE, width=2001, aggregation_type=DIFF_LOG2_SUM)	EFO:0002847 Histone ChIP-seq H3K4me1	Histone ChIP-seq	EFO:0002847	PC-9	cell_line		0.040691376	0.0406914	0.959379	0.9593788
chr19:1812683:G>A	chr19:1747147-1878219:.	CAGE	CenterMaskScorer(requested_output=CAGE, width=501, aggregation_type=DIFF_LOG2_SUM)	hCAGE CL:0002573	hCAGE	CL:0002573	Schwann cell	primary_cell		-0.040686607	0.0406866	0.928809	-0.92880905
chr8:94948283:T>C	chr8:94882747-95013819:.	ATAC	CenterMaskScorer(requested_output=ATAC, width=501, aggregation_type=DIFF_LOG2_SUM)	UBERON:0001159 ATAC-seq	ATAC-seq	UBERON:0001159	sigmoid colon	tissue		0.040682793	0.0406828	0.856617	0.8566166
chr8:94948283:T>C	chr8:94882747-95013819:.	SPLICE_JUNCTIONS	SpliceJunctionScorer()	junction_UBERON:0002240 total RNA-seq	total RNA-seq	UBERON:0002240	spinal cord	tissue		0.04067993	0.0406799	0.951491	0.9514912
chr8:94953467:A>G	chr8:94887931-95019003:.	CAGE	CenterMaskScorer(requested_output=CAGE, width=501, aggregation_type=DIFF_LOG2_SUM)	hCAGE UBERON:0002037	hCAGE	UBERON:0002037	cerebellum	tissue		0.040667772	0.0406678	0.881915	0.8819146
chr19:1812683:G>A	chr19:1747147-1878219:.	CHIP_HISTONE	CenterMaskScorer(requested_output=CHIP_HISTONE, width=2001, aggregation_type=DIFF_LOG2_SUM)	UBERON:0000948 Histone ChIP-seq H3K9ac	Histone ChIP-seq	UBERON:0000948	heart	tissue		-0.040662766	0.0406628	0.949106	-0.94910556
chr16:29975204:A>G	chr16:29909668-30040740:.	CHIP_TF	CenterMaskScorer(requested_output=CHIP_TF, width=501, aggregation_type=DIFF_LOG2_SUM)	CL:0002618 TF ChIP-seq MYC	TF ChIP-seq	CL:0002618	endothelial cell of umbilical vein	primary_cell	MYC	0.040662766	0.0406628	0.716204	0.71620387
chr19:44878777:G>A	chr19:44813241-44944313:.	ATAC	CenterMaskScorer(requested_output=ATAC, width=501, aggregation_type=DIFF_LOG2_SUM)	UBERON:0002190 ATAC-seq	ATAC-seq	UBERON:0002190	subcutaneous adipose tissue	tissue		0.040655613	0.0406556	0.881915	0.8819146
chr19:44886339:A>G	chr19:44820803-44951875:.	SPLICE_JUNCTIONS	SpliceJunctionScorer()	junction_UBERON:0010414 gtex Adipose_Visceral_Omentum polyA plus RNA-seq	polyA plus RNA-seq	UBERON:0010414	omental fat pad	tissue		0.040649414	0.0406494	0.962786	0.9627861
chr19:44886339:A>G	chr19:44820803-44951875:.	SPLICE_JUNCTIONS	SpliceJunctionScorer()	junction_CL:0002553 polyA plus RNA-seq	polyA plus RNA-seq	CL:0002553	fibroblast of lung	primary_cell		0.040649414	0.0406494	0.954588	0.9545879
chr19:1812683:G>A	chr19:1747147-1878219:.	DNASE	CenterMaskScorer(requested_output=DNASE, width=501, aggregation_type=DIFF_LOG2_SUM)	CL:0000236 DNase-seq	DNase-seq	CL:0000236	B cell	primary_cell		-0.040644646	0.0406446	0.889375	-0.88937473
chr8:94948283:T>C	chr8:94882747-95013819:.	ATAC	CenterMaskScorer(requested_output=ATAC, width=501, aggregation_type=DIFF_LOG2_SUM)	UBERON:0002084 ATAC-seq	ATAC-seq	UBERON:0002084	heart left ventricle	tissue		0.040638924	0.0406389	0.865561	0.8655608
chr19:44886339:A>G	chr19:44820803-44951875:.	SPLICE_JUNCTIONS	SpliceJunctionScorer()	junction_UBERON:0000996 gtex Vagina polyA plus RNA-seq	polyA plus RNA-seq	UBERON:0000996	vagina	tissue		0.040618896	0.0406189	0.965188	0.96518815
chr19:44886339:A>G	chr19:44820803-44951875:.	SPLICE_JUNCTIONS	SpliceJunctionScorer()	junction_UBERON:0001876 gtex Brain_Amygdala polyA plus RNA-seq	polyA plus RNA-seq	UBERON:0001876	amygdala	tissue		0.040618896	0.0406189	0.963604	0.963604
chr16:29975204:A>G	chr16:29909668-30040740:.	CAGE	CenterMaskScorer(requested_output=CAGE, width=501, aggregation_type=DIFF_LOG2_SUM)	hCAGE CL:0002605	hCAGE	CL:0002605	astrocyte of the cerebral cortex	primary_cell		0.040612757	0.0406128	0.939103	0.93910295
chr14:52924962:A>G	chr14:52859426-52990498:.	CHIP_TF	CenterMaskScorer(requested_output=CHIP_TF, width=501, aggregation_type=DIFF_LOG2_SUM)	EFO:0001187 TF ChIP-seq ZNF230 genetically modified (insertion) using CRISPR targeting H. sapiens ZNF230	TF ChIP-seq	EFO:0001187	HepG2	cell_line	ZNF230	0.040608406	0.0406084	0.881915	0.8819146
chr8:94948283:T>C	chr8:94882747-95013819:.	CHIP_TF	CenterMaskScorer(requested_output=CHIP_TF, width=501, aggregation_type=DIFF_LOG2_SUM)	EFO:0002067 TF ChIP-seq NFE2 stably expressing C-terminal eGFP-tagged NFE2	TF ChIP-seq	EFO:0002067	K562	cell_line	NFE2	-0.040597916	0.0405979	0.907154	-0.9071543
chr19:1812683:G>A	chr19:1747147-1878219:.	CHIP_HISTONE	CenterMaskScorer(requested_output=CHIP_HISTONE, width=2001, aggregation_type=DIFF_LOG2_SUM)	CL:0002606 Histone ChIP-seq H3K4me3	Histone ChIP-seq	CL:0002606	astrocyte of the spinal cord	primary_cell		-0.040589333	0.0405893	0.978987	-0.97898656
chr8:94953467:A>G	chr8:94887931-95019003:.	SPLICE_JUNCTIONS	SpliceJunctionScorer()	junction_CL:0002597 total RNA-seq	total RNA-seq	CL:0002597	smooth muscle cell of bladder	primary_cell		0.04058838	0.0405884	0.952545	0.95254505
chr16:30022312:C>T	chr16:29956776-30087848:.	CHIP_TF	CenterMaskScorer(requested_output=CHIP_TF, width=501, aggregation_type=DIFF_LOG2_SUM)	EFO:0001187 TF ChIP-seq PCBP1	TF ChIP-seq	EFO:0001187	HepG2	cell_line	PCBP1	-0.040581703	0.0405817	0.727257	-0.72725654
chr5:86885886:A>G	chr5:86820350-86951422:.	DNASE	CenterMaskScorer(requested_output=DNASE, width=501, aggregation_type=DIFF_LOG2_SUM)	EFO:0005724 DNase-seq	DNase-seq	EFO:0005724	MM.1S	cell_line		-0.04057479	0.0405748	0.850352	-0.850352
chr19:1812683:G>A	chr19:1747147-1878219:.	CHIP_TF	CenterMaskScorer(requested_output=CHIP_TF, width=501, aggregation_type=DIFF_LOG2_SUM)	EFO:0001203 TF ChIP-seq E2F1 stably expressing N-terminal HA-tagged E2F1	TF ChIP-seq	EFO:0001203	MCF-7	cell_line	E2F1	-0.04057312	0.0405731	0.748275	-0.7482746
chr19:1812683:G>A	chr19:1747147-1878219:.	CAGE	CenterMaskScorer(requested_output=CAGE, width=501, aggregation_type=DIFF_LOG2_SUM)	hCAGE CL:0002552	hCAGE	CL:0002552	fibroblast of gingiva	primary_cell		-0.040572166	0.0405722	0.941769	-0.9417692
chr16:30022312:C>T	chr16:29956776-30087848:.	DNASE	CenterMaskScorer(requested_output=DNASE, width=501, aggregation_type=DIFF_LOG2_SUM)	CL:0002038 DNase-seq	DNase-seq	CL:0002038	T follicular helper cell	primary_cell		-0.040572166	0.0405722	0.727257	-0.72725654
chr8:94953467:A>G	chr8:94887931-95019003:.	SPLICE_JUNCTIONS	SpliceJunctionScorer()	junction_UBERON:0002369 polyA plus RNA-seq	polyA plus RNA-seq	UBERON:0002369	adrenal gland	tissue		0.04055786	0.0405579	0.951491	0.9514912
chr19:1812683:G>A	chr19:1747147-1878219:.	DNASE	CenterMaskScorer(requested_output=DNASE, width=501, aggregation_type=DIFF_LOG2_SUM)	CL:0000900 DNase-seq	DNase-seq	CL:0000900	naive thymus-derived CD8-positive, alpha-beta T cell	primary_cell		-0.04055786	0.0405579	0.781719	-0.7817188
chr19:1812683:G>A	chr19:1747147-1878219:.	CHIP_HISTONE	CenterMaskScorer(requested_output=CHIP_HISTONE, width=2001, aggregation_type=DIFF_LOG2_SUM)	CL:0002327 Histone ChIP-seq H3K9ac	Histone ChIP-seq	CL:0002327	mammary epithelial cell	primary_cell		-0.040546417	0.0405464	0.971741	-0.97174054
chr5:86885886:A>G	chr5:86820350-86951422:.	CHIP_HISTONE	CenterMaskScorer(requested_output=CHIP_HISTONE, width=2001, aggregation_type=DIFF_LOG2_SUM)	NTR:0000493 Histone ChIP-seq H3K4me1	Histone ChIP-seq	NTR:0000493	left ventricle myocardium inferior	tissue		-0.0405159	0.0405159	0.933411	-0.9334114
chr16:30022312:C>T	chr16:29956776-30087848:.	CHIP_TF	CenterMaskScorer(requested_output=CHIP_TF, width=501, aggregation_type=DIFF_LOG2_SUM)	EFO:0001187 TF ChIP-seq CEBPB	TF ChIP-seq	EFO:0001187	HepG2	cell_line	CEBPB	-0.040514946	0.0405149	0.891761	-0.8917613
chr16:29975204:A>G	chr16:29909668-30040740:.	CHIP_TF	CenterMaskScorer(requested_output=CHIP_TF, width=501, aggregation_type=DIFF_LOG2_SUM)	EFO:0002784 TF ChIP-seq NFYB	TF ChIP-seq	EFO:0002784	GM12878	cell_line	NFYB	0.040514946	0.0405149	0.833576	0.8335761
chr17:63483402:T>C	chr17:63417866-63548938:.	CHIP_TF	CenterMaskScorer(requested_output=CHIP_TF, width=501, aggregation_type=DIFF_LOG2_SUM)	EFO:0001187 TF ChIP-seq ZBTB7A genetically modified (insertion) using CRISPR targeting H. sapiens ZBTB7A	TF ChIP-seq	EFO:0001187	HepG2	cell_line	ZBTB7A	0.040507317	0.0405073	0.833576	0.8335761
chr8:94948283:T>C	chr8:94882747-95013819:.	DNASE	CenterMaskScorer(requested_output=DNASE, width=501, aggregation_type=DIFF_LOG2_SUM)	CL:0000187 DNase-seq	DNase-seq	CL:0000187	myocyte	in_vitro_differentiated_cells		0.040504456	0.0405045	0.661785	0.6617851
chr19:1812683:G>A	chr19:1747147-1878219:.	CHIP_HISTONE	CenterMaskScorer(requested_output=CHIP_HISTONE, width=2001, aggregation_type=DIFF_LOG2_SUM)	CL:0002518 Histone ChIP-seq H3K4me3	Histone ChIP-seq	CL:0002518	kidney epithelial cell	primary_cell		-0.040501595	0.0405016	0.96834	-0.96833974
chr8:94948283:T>C	chr8:94882747-95013819:.	SPLICE_JUNCTIONS	SpliceJunctionScorer()	junction_CL:0000625 total RNA-seq	total RNA-seq	CL:0000625	CD8-positive, alpha-beta T cell	primary_cell		0.040496826	0.0404968	0.970885	0.9708846
chr16:29975204:A>G	chr16:29909668-30040740:.	ATAC	CenterMaskScorer(requested_output=ATAC, width=501, aggregation_type=DIFF_LOG2_SUM)	UBERON:0002079 ATAC-seq	ATAC-seq	UBERON:0002079	left cardiac atrium	tissue		0.04049349	0.0404935	0.862638	0.8626385
chr19:1812683:G>A	chr19:1747147-1878219:.	CHIP_TF	CenterMaskScorer(requested_output=CHIP_TF, width=501, aggregation_type=DIFF_LOG2_SUM)	EFO:0002791 TF ChIP-seq GABPA	TF ChIP-seq	EFO:0002791	HeLa-S3	cell_line	GABPA	-0.040492058	0.0404921	0.914991	-0.91499144
chr5:86885886:A>G	chr5:86820350-86951422:.	CHIP_HISTONE	CenterMaskScorer(requested_output=CHIP_HISTONE, width=2001, aggregation_type=DIFF_LOG2_SUM)	EFO:0007112 Histone ChIP-seq H3K9ac	Histone ChIP-seq	EFO:0007112	Loucy	cell_line		-0.04048729	0.0404873	0.961175	-0.961175
chr14:52924962:A>G	chr14:52859426-52990498:.	CHIP_TF	CenterMaskScorer(requested_output=CHIP_TF, width=501, aggregation_type=DIFF_LOG2_SUM)	EFO:0002782 TF ChIP-seq CTCF	TF ChIP-seq	EFO:0002782	H54	cell_line	CTCF	0.040479183	0.0404792	0.781719	0.7817188
chr19:44878777:G>A	chr19:44813241-44944313:.	CHIP_TF	CenterMaskScorer(requested_output=CHIP_TF, width=501, aggregation_type=DIFF_LOG2_SUM)	EFO:0006270 TF ChIP-seq CTCF	TF ChIP-seq	EFO:0006270	AG04450	cell_line	CTCF	0.040479183	0.0404792	0.830022	0.83002186
chr19:44878777:G>A	chr19:44813241-44944313:.	CHIP_TF	CenterMaskScorer(requested_output=CHIP_TF, width=501, aggregation_type=DIFF_LOG2_SUM)	CL:0000515 TF ChIP-seq CTCF	TF ChIP-seq	CL:0000515	skeletal muscle myoblast	primary_cell	CTCF	0.04045248	0.0404525	0.786165	0.78616506
chr5:86885886:A>G	chr5:86820350-86951422:.	ATAC	CenterMaskScorer(requested_output=ATAC, width=501, aggregation_type=DIFF_LOG2_SUM)	EFO:0010858 ATAC-seq	ATAC-seq	EFO:0010858	HG02973	cell_line		-0.040448904	0.0404489	0.90509	-0.9050901
chr19:1812683:G>A	chr19:1747147-1878219:.	CHIP_TF	CenterMaskScorer(requested_output=CHIP_TF, width=501, aggregation_type=DIFF_LOG2_SUM)	EFO:0002067 TF ChIP-seq ZBTB2	TF ChIP-seq	EFO:0002067	K562	cell_line	ZBTB2	0.040438652	0.0404387	0.889375	0.88937473
