## Supplementary Tables for "Genomics link obesity and type 2 diabetes to Alzheimer’s disease to unveil novel biological insights": Table S8.xlsx (part 2 of 3)

### Sheet: AlphaGenome_shared_loci_ADCARD (continued)
Supplementary Table. AlphaGenome results
chr19:44886339:A>G	chr19:44820803-44951875:.	SPLICE_JUNCTIONS	SpliceJunctionScorer()	junction_EFO:0001196 polyA plus RNA-seq	polyA plus RNA-seq	EFO:0001196	IMR-90	cell_line		0.04043579	0.0404358	0.956547	0.9565468
chr19:44886339:A>G	chr19:44820803-44951875:.	SPLICE_JUNCTIONS	SpliceJunctionScorer()	junction_UBERON:0004550 gtex Esophagus_Gastroesophageal_Junction polyA plus RNA-seq	polyA plus RNA-seq	UBERON:0004550	gastroesophageal sphincter	tissue		0.04043579	0.0404358	0.965188	0.96518815
chr19:44886339:A>G	chr19:44820803-44951875:.	SPLICE_JUNCTIONS	SpliceJunctionScorer()	junction_CL:0001059 polyA plus RNA-seq	polyA plus RNA-seq	CL:0001059	common myeloid progenitor, CD34-positive	primary_cell		0.04043579	0.0404358	0.961951	0.96195054
chr19:44886339:A>G	chr19:44820803-44951875:.	SPLICE_JUNCTIONS	SpliceJunctionScorer()	junction_CL:2000040 total RNA-seq	total RNA-seq	CL:2000040	bladder microvascular endothelial cell	primary_cell		0.04043579	0.0404358	0.955578	0.9555776
chr14:52924962:A>G	chr14:52859426-52990498:.	CHIP_TF	CenterMaskScorer(requested_output=CHIP_TF, width=501, aggregation_type=DIFF_LOG2_SUM)	EFO:0001187 TF ChIP-seq SOX6 genetically modified (insertion) using CRISPR targeting H. sapiens SOX6	TF ChIP-seq	EFO:0001187	HepG2	cell_line	SOX6	0.040434837	0.0404348	0.837063	0.83706266
chr19:1812683:G>A	chr19:1747147-1878219:.	CHIP_TF	CenterMaskScorer(requested_output=CHIP_TF, width=501, aggregation_type=DIFF_LOG2_SUM)	EFO:0001182 TF ChIP-seq ZNF423 genetically modified (insertion) using site-specific recombination targeting H. sapiens ZNF423	TF ChIP-seq	EFO:0001182	HEK293	cell_line	ZNF423	-0.0404253	0.0404253	0.923901	-0.9239011
chr8:94948283:T>C	chr8:94882747-95013819:.	CHIP_TF	CenterMaskScorer(requested_output=CHIP_TF, width=501, aggregation_type=DIFF_LOG2_SUM)	EFO:0002067 TF ChIP-seq ZKSCAN8 genetically modified (insertion) using CRISPR targeting H. sapiens ZKSCAN8	TF ChIP-seq	EFO:0002067	K562	cell_line	ZKSCAN8	-0.040423393	0.0404234	0.944322	-0.94432205
chr5:86885886:A>G	chr5:86820350-86951422:.	CHIP_TF	CenterMaskScorer(requested_output=CHIP_TF, width=501, aggregation_type=DIFF_LOG2_SUM)	EFO:0001182 TF ChIP-seq ZBTB20 genetically modified (insertion) using site-specific recombination targeting H. sapiens ZBTB20	TF ChIP-seq	EFO:0001182	HEK293	cell_line	ZBTB20	-0.040421486	0.0404215	0.911155	-0.9111552
chr8:94948283:T>C	chr8:94882747-95013819:.	SPLICE_JUNCTIONS	SpliceJunctionScorer()	junction_UBERON:0001894 total RNA-seq	total RNA-seq	UBERON:0001894	diencephalon	tissue		0.040405273	0.0404053	0.951491	0.9514912
chr19:1812683:G>A	chr19:1747147-1878219:.	CAGE	CenterMaskScorer(requested_output=CAGE, width=501, aggregation_type=DIFF_LOG2_SUM)	hCAGE EFO:0002101	hCAGE	EFO:0002101	A172	cell_line		-0.040391445	0.0403914	0.92045	-0.92045027
chr16:29975204:A>G	chr16:29909668-30040740:.	CAGE	CenterMaskScorer(requested_output=CAGE, width=501, aggregation_type=DIFF_LOG2_SUM)	hCAGE UBERON:0001894	hCAGE	UBERON:0001894	diencephalon	tissue		0.040391028	0.040391	0.918669	0.91866904
chr19:1812683:G>A	chr19:1747147-1878219:.	ATAC	CenterMaskScorer(requested_output=ATAC, width=501, aggregation_type=DIFF_LOG2_SUM)	CL:0000787 ATAC-seq	ATAC-seq	CL:0000787	memory B cell	primary_cell		-0.040387154	0.0403872	0.811199	-0.8111995
chr19:44886339:A>G	chr19:44820803-44951875:.	SPLICE_JUNCTIONS	SpliceJunctionScorer()	junction_UBERON:0002245 gtex Brain_Cerebellar_Hemisphere polyA plus RNA-seq	polyA plus RNA-seq	UBERON:0002245	cerebellar hemisphere	tissue		0.040374756	0.0403748	0.96744	0.96744037
chr19:44886339:A>G	chr19:44820803-44951875:.	SPLICE_JUNCTIONS	SpliceJunctionScorer()	junction_CL:0002598 total RNA-seq	total RNA-seq	CL:0002598	bronchial smooth muscle cell	primary_cell		0.040374756	0.0403748	0.956547	0.9565468
chr19:44886339:A>G	chr19:44820803-44951875:.	SPLICE_JUNCTIONS	SpliceJunctionScorer()	junction_CL:0000351 polyA plus RNA-seq	polyA plus RNA-seq	CL:0000351	trophoblast cell	in_vitro_differentiated_cells		0.040374756	0.0403748	0.951491	0.9514912
chr19:44886339:A>G	chr19:44820803-44951875:.	SPLICE_JUNCTIONS	SpliceJunctionScorer()	junction_UBERON:0002080 total RNA-seq	total RNA-seq	UBERON:0002080	heart right ventricle	tissue		0.040374756	0.0403748	0.950415	0.95041513
chr5:86885886:A>G	chr5:86820350-86951422:.	DNASE	CenterMaskScorer(requested_output=DNASE, width=501, aggregation_type=DIFF_LOG2_SUM)	EFO:0002791 DNase-seq	DNase-seq	EFO:0002791	HeLa-S3	cell_line		-0.04037094	0.0403709	0.794819	-0.79481876
chr8:94948283:T>C	chr8:94882747-95013819:.	PROCAP	CenterMaskScorer(requested_output=PROCAP, width=501, aggregation_type=DIFF_LOG2_SUM)	ENCSR797DEF	PRO-cap	EFO:0002819	Calu3	cell_line		0.04036522	0.0403652	0.879325	0.8793248
chr14:52924962:A>G	chr14:52859426-52990498:.	CHIP_TF	CenterMaskScorer(requested_output=CHIP_TF, width=501, aggregation_type=DIFF_LOG2_SUM)	CL:0000706 TF ChIP-seq CTCF	TF ChIP-seq	CL:0000706	choroid plexus epithelial cell	primary_cell	CTCF	0.040358067	0.0403581	0.811199	0.8111995
chr19:1812683:G>A	chr19:1747147-1878219:.	CHIP_TF	CenterMaskScorer(requested_output=CHIP_TF, width=501, aggregation_type=DIFF_LOG2_SUM)	EFO:0002067 TF ChIP-seq ZSCAN29	TF ChIP-seq	EFO:0002067	K562	cell_line	ZSCAN29	-0.040345192	0.0403452	0.925572	-0.92557216
chr19:44886339:A>G	chr19:44820803-44951875:.	SPLICE_JUNCTIONS	SpliceJunctionScorer()	junction_UBERON:0000473 gtex Testis polyA plus RNA-seq	polyA plus RNA-seq	UBERON:0000473	testis	tissue		0.04031372	0.0403137	0.965188	0.96518815
chr19:44886339:A>G	chr19:44820803-44951875:.	SPLICE_JUNCTIONS	SpliceJunctionScorer()	junction_UBERON:0001894 total RNA-seq	total RNA-seq	UBERON:0001894	diencephalon	tissue		0.04031372	0.0403137	0.951491	0.9514912
chr8:94953467:A>G	chr8:94887931-95019003:.	CHIP_HISTONE	CenterMaskScorer(requested_output=CHIP_HISTONE, width=2001, aggregation_type=DIFF_LOG2_SUM)	CL:0000134 Histone ChIP-seq H3K27ac	Histone ChIP-seq	CL:0000134	mesenchymal stem cell	in_vitro_differentiated_cells		0.04030037	0.0403004	0.954525	0.95452464
chr19:44878777:G>A	chr19:44813241-44944313:.	CHIP_TF	CenterMaskScorer(requested_output=CHIP_TF, width=501, aggregation_type=DIFF_LOG2_SUM)	EFO:0001203 TF ChIP-seq SPDEF genetically modified (insertion) using CRISPR targeting H. sapiens SPDEF	TF ChIP-seq	EFO:0001203	MCF-7	cell_line	SPDEF	0.040298462	0.0402985	0.889375	0.88937473
chr19:1812683:G>A	chr19:1747147-1878219:.	CHIP_TF	CenterMaskScorer(requested_output=CHIP_TF, width=501, aggregation_type=DIFF_LOG2_SUM)	EFO:0002067 TF ChIP-seq GMEB1 genetically modified (insertion) using CRISPR targeting H. sapiens GMEB1	TF ChIP-seq	EFO:0002067	K562	cell_line	GMEB1	-0.040296555	0.0402966	0.939103	-0.93910295
chr16:29975204:A>G	chr16:29909668-30040740:.	CAGE	CenterMaskScorer(requested_output=CAGE, width=501, aggregation_type=DIFF_LOG2_SUM)	hCAGE CL:0002504	hCAGE	CL:0002504	enteric smooth muscle cell	primary_cell		0.04029584	0.0402958	0.89639	0.89638954
chr8:94953467:A>G	chr8:94887931-95019003:.	DNASE	CenterMaskScorer(requested_output=DNASE, width=501, aggregation_type=DIFF_LOG2_SUM)	EFO:0007600 DNase-seq	DNase-seq	EFO:0007600	L1-S8R	cell_line		0.040293694	0.0402937	0.799028	0.7990283
chr17:63483402:T>C	chr17:63417866-63548938:.	DNASE	CenterMaskScorer(requested_output=DNASE, width=501, aggregation_type=DIFF_LOG2_SUM)	EFO:0007950 DNase-seq	DNase-seq	EFO:0007950	GM23338	cell_line		0.040290833	0.0402908	0.70478	0.7047799
chr8:94953467:A>G	chr8:94887931-95019003:.	SPLICE_JUNCTIONS	SpliceJunctionScorer()	junction_UBERON:0002240 polyA plus RNA-seq	polyA plus RNA-seq	UBERON:0002240	spinal cord	tissue		0.040283203	0.0402832	0.954588	0.9545879
chr5:86885886:A>G	chr5:86820350-86951422:.	CAGE	CenterMaskScorer(requested_output=CAGE, width=501, aggregation_type=DIFF_LOG2_SUM)	hCAGE UBERON:0000473	hCAGE	UBERON:0000473	testis	tissue		0.040278256	0.0402783	0.850352	0.850352
chr19:1812683:G>A	chr19:1747147-1878219:.	CHIP_HISTONE	CenterMaskScorer(requested_output=CHIP_HISTONE, width=2001, aggregation_type=DIFF_LOG2_SUM)	CL:0000625 Histone ChIP-seq H3K27me3	Histone ChIP-seq	CL:0000625	CD8-positive, alpha-beta T cell	primary_cell		0.040271282	0.0402713	0.973605	0.97360545
chr16:29975204:A>G	chr16:29909668-30040740:.	CAGE	CenterMaskScorer(requested_output=CAGE, width=501, aggregation_type=DIFF_LOG2_SUM)	hCAGE EFO:0002074	hCAGE	EFO:0002074	PC-3	cell_line		0.040263712	0.0402637	0.92045	0.92045027
chr8:94953467:A>G	chr8:94887931-95019003:.	CHIP_TF	CenterMaskScorer(requested_output=CHIP_TF, width=501, aggregation_type=DIFF_LOG2_SUM)	CL:0000169 TF ChIP-seq CTCF	TF ChIP-seq	CL:0000169	type B pancreatic cell	in_vitro_differentiated_cells	CTCF	0.040263176	0.0402632	0.876682	0.87668186
chr8:94948283:T>C	chr8:94882747-95013819:.	DNASE	CenterMaskScorer(requested_output=DNASE, width=501, aggregation_type=DIFF_LOG2_SUM)	NTR:0000521 DNase-seq	DNase-seq	NTR:0000521	fibroblast of skin of left biceps	primary_cell		0.040260315	0.0402603	0.777192	0.77719164
chr16:29975204:A>G	chr16:29909668-30040740:.	DNASE	CenterMaskScorer(requested_output=DNASE, width=501, aggregation_type=DIFF_LOG2_SUM)	UBERON:0001954 DNase-seq	DNase-seq	UBERON:0001954	Ammon's horn	tissue		0.040258408	0.0402584	0.732646	0.7326457
chr14:52924962:A>G	chr14:52859426-52990498:.	SPLICE_JUNCTIONS	SpliceJunctionScorer()	junction_UBERON:0000948 total RNA-seq	total RNA-seq	UBERON:0000948	heart	tissue		0.040252686	0.0402527	0.955578	0.9555776
chr19:44886339:A>G	chr19:44820803-44951875:.	SPLICE_JUNCTIONS	SpliceJunctionScorer()	junction_UBERON:0036149 gtex Skin_Not_Sun_Exposed_Suprapubic polyA plus RNA-seq	polyA plus RNA-seq	UBERON:0036149	suprapubic skin	tissue		0.040252686	0.0402527	0.964404	0.9644045
chr8:94948283:T>C	chr8:94882747-95013819:.	CHIP_HISTONE	CenterMaskScorer(requested_output=CHIP_HISTONE, width=2001, aggregation_type=DIFF_LOG2_SUM)	UBERON:0001383 Histone ChIP-seq H3K27ac	Histone ChIP-seq	UBERON:0001383	muscle of leg	tissue		0.04025078	0.0402508	0.90083	0.9008302
chr8:94953467:A>G	chr8:94887931-95019003:.	CHIP_TF	CenterMaskScorer(requested_output=CHIP_TF, width=501, aggregation_type=DIFF_LOG2_SUM)	EFO:0005718 TF ChIP-seq USF1	TF ChIP-seq	EFO:0005718	Ishikawa	cell_line	USF1	0.040244102	0.0402441	0.865561	0.8655608
chr5:86885886:A>G	chr5:86820350-86951422:.	CHIP_HISTONE	CenterMaskScorer(requested_output=CHIP_HISTONE, width=2001, aggregation_type=DIFF_LOG2_SUM)	EFO:0007074 Histone ChIP-seq H3K4me2	Histone ChIP-seq	EFO:0007074	DND-41	cell_line		-0.04024124	0.0402412	0.950237	-0.95023745
chr19:44886339:A>G	chr19:44820803-44951875:.	PROCAP	CenterMaskScorer(requested_output=PROCAP, width=501, aggregation_type=DIFF_LOG2_SUM)	ENCSR801ECP	PRO-cap	CL:0002618	endothelial cell of umbilical vein	primary_cell		0.040237904	0.0402379	0.881915	0.8819146
chr19:44886339:A>G	chr19:44820803-44951875:.	SPLICE_JUNCTIONS	SpliceJunctionScorer()	junction_UBERON:0008953 total RNA-seq	total RNA-seq	UBERON:0008953	lower lobe of left lung	tissue		0.040222168	0.0402222	0.956547	0.9565468
chr14:52924962:A>G	chr14:52859426-52990498:.	CHIP_TF	CenterMaskScorer(requested_output=CHIP_TF, width=501, aggregation_type=DIFF_LOG2_SUM)	EFO:0009747 TF ChIP-seq ETV6 genetically modified (insertion) using CRISPR targeting H. sapiens ETV6	TF ChIP-seq	EFO:0009747	WTC11	cell_line	ETV6	0.040211678	0.0402117	0.840483	0.8404825
chr17:63483402:T>C	chr17:63417866-63548938:.	PROCAP	CenterMaskScorer(requested_output=PROCAP, width=501, aggregation_type=DIFF_LOG2_SUM)	ENCSR801ECP	PRO-cap	CL:0002618	endothelial cell of umbilical vein	primary_cell		0.040198803	0.0401988	0.881915	0.8819146
chr8:94948283:T>C	chr8:94882747-95013819:.	CHIP_TF	CenterMaskScorer(requested_output=CHIP_TF, width=501, aggregation_type=DIFF_LOG2_SUM)	EFO:0001203 TF ChIP-seq CEBPB	TF ChIP-seq	EFO:0001203	MCF-7	cell_line	CEBPB	0.040174484	0.0401745	0.833576	0.8335761
chr19:1812683:G>A	chr19:1747147-1878219:.	CHIP_TF	CenterMaskScorer(requested_output=CHIP_TF, width=501, aggregation_type=DIFF_LOG2_SUM)	EFO:0001187 TF ChIP-seq POLR2G	TF ChIP-seq	EFO:0001187	HepG2	cell_line	POLR2G	0.040166855	0.0401669	0.748275	0.7482746
chr8:94948283:T>C	chr8:94882747-95013819:.	CAGE	CenterMaskScorer(requested_output=CAGE, width=501, aggregation_type=DIFF_LOG2_SUM)	hCAGE UBERON:0002022	hCAGE	UBERON:0002022	insula	tissue		0.0401628	0.0401628	0.909176	0.90917575
chr19:44886339:A>G	chr19:44820803-44951875:.	SPLICE_JUNCTIONS	SpliceJunctionScorer()	junction_CL:2000094 total RNA-seq	total RNA-seq	CL:2000094	nasal cavity respiratory epithelium epithelial cell of viscerocranial mucosa	primary_cell		0.040161133	0.0401611	0.949316	0.94931644
chr17:63483402:T>C	chr17:63417866-63548938:.	CHIP_TF	CenterMaskScorer(requested_output=CHIP_TF, width=501, aggregation_type=DIFF_LOG2_SUM)	EFO:0001187 TF ChIP-seq ZSCAN21 genetically modified (insertion) using CRISPR targeting H. sapiens ZSCAN21	TF ChIP-seq	EFO:0001187	HepG2	cell_line	ZSCAN21	0.040151596	0.0401516	0.859657	0.8596574
chr8:94953467:A>G	chr8:94887931-95019003:.	DNASE	CenterMaskScorer(requested_output=DNASE, width=501, aggregation_type=DIFF_LOG2_SUM)	CL:1001568 DNase-seq	DNase-seq	CL:1001568	pulmonary artery endothelial cell	primary_cell		-0.040148735	0.0401487	0.871233	-0.8712331
chr5:86885886:A>G	chr5:86820350-86951422:.	DNASE	CenterMaskScorer(requested_output=DNASE, width=501, aggregation_type=DIFF_LOG2_SUM)	CL:0011020 DNase-seq	DNase-seq	CL:0011020	neural progenitor cell	in_vitro_differentiated_cells		0.040146112	0.0401461	0.743154	0.7431538
chr8:94948283:T>C	chr8:94882747-95013819:.	CHIP_TF	CenterMaskScorer(requested_output=CHIP_TF, width=501, aggregation_type=DIFF_LOG2_SUM)	EFO:0002067 TF ChIP-seq ZNF384	TF ChIP-seq	EFO:0002067	K562	cell_line	ZNF384	-0.040143013	0.040143	0.865561	-0.8655608
chr16:30022312:C>T	chr16:29956776-30087848:.	CHIP_TF	CenterMaskScorer(requested_output=CHIP_TF, width=501, aggregation_type=DIFF_LOG2_SUM)	EFO:0001187 TF ChIP-seq RXRA genetically modified (insertion) using CRISPR targeting H. sapiens RXRA	TF ChIP-seq	EFO:0001187	HepG2	cell_line	RXRA	-0.040143013	0.040143	0.710539	-0.7105387
chr8:94953467:A>G	chr8:94887931-95019003:.	CAGE	CenterMaskScorer(requested_output=CAGE, width=501, aggregation_type=DIFF_LOG2_SUM)	hCAGE EFO:0002324	hCAGE	EFO:0002324	Raji	cell_line		0.04013908	0.0401391	0.911155	0.9111552
chr8:94948283:T>C	chr8:94882747-95013819:.	SPLICE_JUNCTIONS	SpliceJunctionScorer()	junction_UBERON:0001134 total RNA-seq	total RNA-seq	UBERON:0001134	skeletal muscle tissue	tissue		0.040130615	0.0401306	0.962786	0.9627861
chr19:44886339:A>G	chr19:44820803-44951875:.	SPLICE_JUNCTIONS	SpliceJunctionScorer()	junction_UBERON:0002021 total RNA-seq	total RNA-seq	UBERON:0002021	occipital lobe	tissue		0.040130615	0.0401306	0.955578	0.9555776
chr8:94948283:T>C	chr8:94882747-95013819:.	CAGE	CenterMaskScorer(requested_output=CAGE, width=501, aggregation_type=DIFF_LOG2_SUM)	hCAGE UBERON:0002771	hCAGE	UBERON:0002771	middle temporal gyrus	tissue		0.040127516	0.0401275	0.865561	0.8655608
chr5:86885886:A>G	chr5:86820350-86951422:.	CAGE	CenterMaskScorer(requested_output=CAGE, width=501, aggregation_type=DIFF_LOG2_SUM)	hCAGE UBERON:0000473	hCAGE	UBERON:0000473	testis	tissue		0.040121794	0.0401218	0.847126	0.8471262
chr16:29975204:A>G	chr16:29909668-30040740:.	DNASE	CenterMaskScorer(requested_output=DNASE, width=501, aggregation_type=DIFF_LOG2_SUM)	UBERON:0002099 DNase-seq	DNase-seq	UBERON:0002099	cardiac septum	tissue		0.040115833	0.0401158	0.763115	0.7631148
chr16:29975204:A>G	chr16:29909668-30040740:.	CAGE	CenterMaskScorer(requested_output=CAGE, width=501, aggregation_type=DIFF_LOG2_SUM)	hCAGE UBERON:0002046	hCAGE	UBERON:0002046	thyroid gland	tissue		0.040112913	0.0401129	0.91685	0.91684973
chr17:63483402:T>C	chr17:63417866-63548938:.	DNASE	CenterMaskScorer(requested_output=DNASE, width=501, aggregation_type=DIFF_LOG2_SUM)	CL:0000223 DNase-seq	DNase-seq	CL:0000223	endodermal cell	in_vitro_differentiated_cells		0.04011011	0.0401101	0.674555	0.67455524
chr19:1812683:G>A	chr19:1747147-1878219:.	DNASE	CenterMaskScorer(requested_output=DNASE, width=501, aggregation_type=DIFF_LOG2_SUM)	UBERON:0002106 DNase-seq	DNase-seq	UBERON:0002106	spleen	tissue		-0.040103912	0.0401039	0.641886	-0.64188623
chr14:52924962:A>G	chr14:52859426-52990498:.	CHIP_TF	CenterMaskScorer(requested_output=CHIP_TF, width=501, aggregation_type=DIFF_LOG2_SUM)	EFO:0001187 TF ChIP-seq EGR1 genetically modified (insertion) using CRISPR targeting H. sapiens EGR1	TF ChIP-seq	EFO:0001187	HepG2	cell_line	EGR1	0.04010296	0.040103	0.826399	0.8263989
chr8:94948283:T>C	chr8:94882747-95013819:.	CHIP_HISTONE	CenterMaskScorer(requested_output=CHIP_HISTONE, width=2001, aggregation_type=DIFF_LOG2_SUM)	EFO:0002074 Histone ChIP-seq H3K27ac	Histone ChIP-seq	EFO:0002074	PC-3	cell_line		0.04010296	0.040103	0.939103	0.93910295
chr19:1812683:G>A	chr19:1747147-1878219:.	CHIP_HISTONE	CenterMaskScorer(requested_output=CHIP_HISTONE, width=2001, aggregation_type=DIFF_LOG2_SUM)	NTR:0003013 Histone ChIP-seq H3K27ac	Histone ChIP-seq	NTR:0003013	placental basal plate	tissue		-0.04010105	0.040101	0.96834	-0.96833974
chr8:94953467:A>G	chr8:94887931-95019003:.	SPLICE_JUNCTIONS	SpliceJunctionScorer()	junction_EFO:0003042 polyA plus RNA-seq	polyA plus RNA-seq	EFO:0003042	H1	cell_line		0.040100098	0.0401001	0.945881	0.94588065
chr8:94948283:T>C	chr8:94882747-95013819:.	SPLICE_JUNCTIONS	SpliceJunctionScorer()	junction_UBERON:0001870 total RNA-seq	total RNA-seq	UBERON:0001870	frontal cortex	tissue		0.040100098	0.0401001	0.953577	0.95357716
chr19:1812683:G>A	chr19:1747147-1878219:.	CHIP_HISTONE	CenterMaskScorer(requested_output=CHIP_HISTONE, width=2001, aggregation_type=DIFF_LOG2_SUM)	UBERON:0012489 Histone ChIP-seq H3K9ac	Histone ChIP-seq	UBERON:0012489	muscle layer of colon	tissue		-0.040076256	0.0400763	0.982092	-0.9820924
chr19:1812683:G>A	chr19:1747147-1878219:.	CHIP_HISTONE	CenterMaskScorer(requested_output=CHIP_HISTONE, width=2001, aggregation_type=DIFF_LOG2_SUM)	CL:0002327 Histone ChIP-seq H3K27ac	Histone ChIP-seq	CL:0002327	mammary epithelial cell	primary_cell		-0.040073395	0.0400734	0.947949	-0.9479486
chr19:44878777:G>A	chr19:44813241-44944313:.	DNASE	CenterMaskScorer(requested_output=DNASE, width=501, aggregation_type=DIFF_LOG2_SUM)	EFO:0002824 DNase-seq	DNase-seq	EFO:0002824	HCT116	cell_line		0.040071487	0.0400715	0.781719	0.7817188
chr8:94953467:A>G	chr8:94887931-95019003:.	SPLICE_JUNCTIONS	SpliceJunctionScorer()	junction_CL:0000837 total RNA-seq	total RNA-seq	CL:0000837	hematopoietic multipotent progenitor cell	in_vitro_differentiated_cells		0.04006958	0.0400696	0.959335	0.95933455
chr8:94948283:T>C	chr8:94882747-95013819:.	SPLICE_JUNCTIONS	SpliceJunctionScorer()	junction_UBERON:0002469 total RNA-seq	total RNA-seq	UBERON:0002469	esophagus mucosa	tissue		0.04006958	0.0400696	0.96744	0.96744037
chr8:94953467:A>G	chr8:94887931-95019003:.	SPLICE_JUNCTIONS	SpliceJunctionScorer()	junction_UBERON:0002078 total RNA-seq	total RNA-seq	UBERON:0002078	right cardiac atrium	tissue		0.04006958	0.0400696	0.954588	0.9545879
chr17:63483402:T>C	chr17:63417866-63548938:.	DNASE	CenterMaskScorer(requested_output=DNASE, width=501, aggregation_type=DIFF_LOG2_SUM)	CL:0000679 DNase-seq	DNase-seq	CL:0000679	glutamatergic neuron	in_vitro_differentiated_cells		0.040069103	0.0400691	0.70478	0.7047799
chr5:86885886:A>G	chr5:86820350-86951422:.	ATAC	CenterMaskScorer(requested_output=ATAC, width=501, aggregation_type=DIFF_LOG2_SUM)	CLO:0014886 ATAC-seq	ATAC-seq	CLO:0014886	GM21723	cell_line		-0.040067196	0.0400672	0.894099	-0.8940993
chr8:94948283:T>C	chr8:94882747-95013819:.	CAGE	CenterMaskScorer(requested_output=CAGE, width=501, aggregation_type=DIFF_LOG2_SUM)	hCAGE CL:0000453	hCAGE	CL:0000453	Langerhans cell	primary_cell		-0.040064335	0.0400643	0.918669	-0.91866904
chr16:29975204:A>G	chr16:29909668-30040740:.	ATAC	CenterMaskScorer(requested_output=ATAC, width=501, aggregation_type=DIFF_LOG2_SUM)	CL:0000084 ATAC-seq	ATAC-seq	CL:0000084	T-cell	primary_cell		0.040055275	0.0400553	0.843837	0.84383667
chr19:44878777:G>A	chr19:44813241-44944313:.	CHIP_HISTONE	CenterMaskScorer(requested_output=CHIP_HISTONE, width=2001, aggregation_type=DIFF_LOG2_SUM)	CL:0000136 Histone ChIP-seq H3K4me1	Histone ChIP-seq	CL:0000136	adipocyte	in_vitro_differentiated_cells		0.040047646	0.0400476	0.865561	0.8655608
chr19:44886339:A>G	chr19:44820803-44951875:.	SPLICE_JUNCTIONS	SpliceJunctionScorer()	junction_EFO:0001187 total RNA-seq	total RNA-seq	EFO:0001187	HepG2	cell_line		0.040039062	0.0400391	0.965955	0.9659551
chr19:1812683:G>A	chr19:1747147-1878219:.	RNA_SEQ	GeneMaskLFCScorer(requested_output=RNA_SEQ)	CL:0000792 total RNA-seq	total RNA-seq	CL:0000792	CD4-positive, CD25-positive, alpha-beta regulatory T cell	primary_cell		-0.040035248	0.0400352	0.99965	-0.9996505
chr19:1812683:G>A	chr19:1747147-1878219:.	CAGE	CenterMaskScorer(requested_output=CAGE, width=501, aggregation_type=DIFF_LOG2_SUM)	hCAGE CL:0002554	hCAGE	CL:0002554	fibroblast of lymphatic vessel	primary_cell		-0.040010452	0.0400105	0.946766	-0.946766
chr19:44886339:A>G	chr19:44820803-44951875:.	SPLICE_JUNCTIONS	SpliceJunctionScorer()	junction_UBERON:0001264 polyA plus RNA-seq	polyA plus RNA-seq	UBERON:0001264	pancreas	tissue		0.040008545	0.0400085	0.959335	0.95933455
chr19:44886339:A>G	chr19:44820803-44951875:.	SPLICE_JUNCTIONS	SpliceJunctionScorer()	junction_UBERON:0001987 total RNA-seq	total RNA-seq	UBERON:0001987	placenta	tissue		0.040008545	0.0400085	0.949316	0.94931644
chr19:44886339:A>G	chr19:44820803-44951875:.	DNASE	CenterMaskScorer(requested_output=DNASE, width=501, aggregation_type=DIFF_LOG2_SUM)	CL:0000351 DNase-seq	DNase-seq	CL:0000351	trophoblast cell	primary_cell		0.04000473	0.0400047	0.698927	0.6989267
chr19:1812683:G>A	chr19:1747147-1878219:.	CAGE	CenterMaskScorer(requested_output=CAGE, width=501, aggregation_type=DIFF_LOG2_SUM)	hCAGE CL:0002589	hCAGE	CL:0002589	smooth muscle cell of the brachiocephalic vasculature	primary_cell		-0.04000449	0.0400045	0.918669	-0.91866904
chr8:94953467:A>G	chr8:94887931-95019003:.	CHIP_TF	CenterMaskScorer(requested_output=CHIP_TF, width=501, aggregation_type=DIFF_LOG2_SUM)	EFO:0002785 TF ChIP-seq POU2F2	TF ChIP-seq	EFO:0002785	GM12891	cell_line	POU2F2	0.039998055	0.0399981	0.772583	0.7725826
chr19:44886339:A>G	chr19:44820803-44951875:.	SPLICE_JUNCTIONS	SpliceJunctionScorer()	junction_EFO:0001203 polyA plus RNA-seq	polyA plus RNA-seq	EFO:0001203	MCF-7	cell_line		0.039978027	0.039978	0.959335	0.95933455
chr19:44886339:A>G	chr19:44820803-44951875:.	SPLICE_JUNCTIONS	SpliceJunctionScorer()	junction_CL:0000100 total RNA-seq	total RNA-seq	CL:0000100	motor neuron	in_vitro_differentiated_cells		0.039978027	0.039978	0.939662	0.9396624
chr8:94953467:A>G	chr8:94887931-95019003:.	DNASE	CenterMaskScorer(requested_output=DNASE, width=501, aggregation_type=DIFF_LOG2_SUM)	CL:0002061 DNase-seq	DNase-seq	CL:0002061	T-helper 9 cell	primary_cell		0.039977074	0.0399771	0.758254	0.7582542
chr5:86885886:A>G	chr5:86820350-86951422:.	CHIP_HISTONE	CenterMaskScorer(requested_output=CHIP_HISTONE, width=2001, aggregation_type=DIFF_LOG2_SUM)	NTR:0000493 Histone ChIP-seq H3K27ac	Histone ChIP-seq	NTR:0000493	left ventricle myocardium inferior	tissue		-0.03997135	0.0399714	0.911155	-0.9111552
chr5:86885886:A>G	chr5:86820350-86951422:.	CAGE	CenterMaskScorer(requested_output=CAGE, width=501, aggregation_type=DIFF_LOG2_SUM)	hCAGE UBERON:0001876	hCAGE	UBERON:0001876	amygdala	tissue		0.03996122	0.0399612	0.862638	0.8626385
chr16:29975204:A>G	chr16:29909668-30040740:.	DNASE	CenterMaskScorer(requested_output=DNASE, width=501, aggregation_type=DIFF_LOG2_SUM)	EFO:0005345 DNase-seq	DNase-seq	EFO:0005345	GM13976	cell_line		0.039957523	0.0399575	0.879325	0.8793248
chr14:52924962:A>G	chr14:52859426-52990498:.	CHIP_TF	CenterMaskScorer(requested_output=CHIP_TF, width=501, aggregation_type=DIFF_LOG2_SUM)	EFO:0002067 TF ChIP-seq SPI1	TF ChIP-seq	EFO:0002067	K562	cell_line	SPI1	0.039950848	0.0399508	0.781719	0.7817188
chr8:94948283:T>C	chr8:94882747-95013819:.	CAGE	CenterMaskScorer(requested_output=CAGE, width=501, aggregation_type=DIFF_LOG2_SUM)	hCAGE CL:0002363	hCAGE	CL:0002363	keratocyte	primary_cell		-0.03994775	0.0399477	0.94306	-0.9430595
chr8:94948283:T>C	chr8:94882747-95013819:.	SPLICE_JUNCTIONS	SpliceJunctionScorer()	junction_CL:0000900 total RNA-seq	total RNA-seq	CL:0000900	naive thymus-derived CD8-positive, alpha-beta T cell	primary_cell		0.03994751	0.0399475	0.966706	0.96670574
chr8:94948283:T>C	chr8:94882747-95013819:.	SPLICE_JUNCTIONS	SpliceJunctionScorer()	junction_UBERON:0000317 total RNA-seq	total RNA-seq	UBERON:0000317	colonic mucosa	tissue		0.03994751	0.0399475	0.962786	0.9627861
chr8:94953467:A>G	chr8:94887931-95019003:.	DNASE	CenterMaskScorer(requested_output=DNASE, width=501, aggregation_type=DIFF_LOG2_SUM)	CL:0001044 DNase-seq	DNase-seq	CL:0001044	effector CD4-positive, alpha-beta T cell	primary_cell		0.039941788	0.0399418	0.772583	0.7725826
chr5:86885886:A>G	chr5:86820350-86951422:.	ATAC	CenterMaskScorer(requested_output=ATAC, width=501, aggregation_type=DIFF_LOG2_SUM)	EFO:0010836 ATAC-seq	ATAC-seq	EFO:0010836	GM19025	cell_line		-0.03993845	0.0399385	0.856617	-0.8566166
chr8:94953467:A>G	chr8:94887931-95019003:.	CHIP_HISTONE	CenterMaskScorer(requested_output=CHIP_HISTONE, width=2001, aggregation_type=DIFF_LOG2_SUM)	CL:0000540 Histone ChIP-seq H3K4me1	Histone ChIP-seq	CL:0000540	neuron	in_vitro_differentiated_cells		0.03993702	0.039937	0.884452	0.8844523
chr16:29975204:A>G	chr16:29909668-30040740:.	ATAC	CenterMaskScorer(requested_output=ATAC, width=501, aggregation_type=DIFF_LOG2_SUM)	EFO:0010835 ATAC-seq	ATAC-seq	EFO:0010835	GM19023	cell_line		0.039928913	0.0399289	0.833576	0.8335761
chr16:29975204:A>G	chr16:29909668-30040740:.	CHIP_TF	CenterMaskScorer(requested_output=CHIP_TF, width=501, aggregation_type=DIFF_LOG2_SUM)	EFO:0001187 TF ChIP-seq ZBTB38 genetically modified (insertion) using CRISPR targeting H. sapiens ZBTB38	TF ChIP-seq	EFO:0001187	HepG2	cell_line	ZBTB38	0.03992653	0.0399265	0.698927	0.6989267
chr19:44886339:A>G	chr19:44820803-44951875:.	SPLICE_JUNCTIONS	SpliceJunctionScorer()	junction_CL:1001606 polyA plus RNA-seq	polyA plus RNA-seq	CL:1001606	foreskin keratinocyte	primary_cell		0.039916992	0.039917	0.94705	0.9470497
chr19:1812683:G>A	chr19:1747147-1878219:.	RNA_SEQ	GeneMaskLFCScorer(requested_output=RNA_SEQ)	CL:0000909 polyA plus RNA-seq	polyA plus RNA-seq	CL:0000909	CD8-positive, alpha-beta memory T cell	primary_cell		-0.039912224	0.0399122	0.999506	-0.999506
chr14:52924962:A>G	chr14:52859426-52990498:.	CHIP_TF	CenterMaskScorer(requested_output=CHIP_TF, width=501, aggregation_type=DIFF_LOG2_SUM)	EFO:0003042 TF ChIP-seq YY1	TF ChIP-seq	EFO:0003042	H1	cell_line	YY1	0.039905548	0.0399055	0.781719	0.7817188
chr8:94953467:A>G	chr8:94887931-95019003:.	CHIP_TF	CenterMaskScorer(requested_output=CHIP_TF, width=501, aggregation_type=DIFF_LOG2_SUM)	EFO:0002784 TF ChIP-seq CREM	TF ChIP-seq	EFO:0002784	GM12878	cell_line	CREM	0.03990364	0.0399036	0.853515	0.85351515
chr16:30022312:C>T	chr16:29956776-30087848:.	DNASE	CenterMaskScorer(requested_output=DNASE, width=501, aggregation_type=DIFF_LOG2_SUM)	UBERON:0000945 DNase-seq	DNase-seq	UBERON:0000945	stomach	tissue		-0.03989029	0.0398903	0.674555	-0.67455524
chr19:44886339:A>G	chr19:44820803-44951875:.	SPLICE_JUNCTIONS	SpliceJunctionScorer()	junction_CL:0000312 polyA plus RNA-seq	polyA plus RNA-seq	CL:0000312	keratinocyte	primary_cell		0.039886475	0.0398865	0.952545	0.95254505
chr19:1812683:G>A	chr19:1747147-1878219:.	DNASE	CenterMaskScorer(requested_output=DNASE, width=501, aggregation_type=DIFF_LOG2_SUM)	CL:0000897 DNase-seq	DNase-seq	CL:0000897	CD4-positive, alpha-beta memory T cell	primary_cell		-0.039866447	0.0398664	0.748275	-0.7482746
chr16:30022312:C>T	chr16:29956776-30087848:.	DNASE	CenterMaskScorer(requested_output=DNASE, width=501, aggregation_type=DIFF_LOG2_SUM)	UBERON:0002079 DNase-seq	DNase-seq	UBERON:0002079	left cardiac atrium	tissue		-0.039863586	0.0398636	0.613947	-0.61394674
chr19:1812683:G>A	chr19:1747147-1878219:.	CAGE	CenterMaskScorer(requested_output=CAGE, width=501, aggregation_type=DIFF_LOG2_SUM)	hCAGE CL:0002603	hCAGE	CL:0002603	astrocyte of the cerebellum	primary_cell		-0.039860725	0.0398607	0.939103	-0.93910295
chr8:94953467:A>G	chr8:94887931-95019003:.	CAGE	CenterMaskScorer(requested_output=CAGE, width=501, aggregation_type=DIFF_LOG2_SUM)	LQhCAGE CL:0000840	LQhCAGE	CL:0000840	immature conventional dendritic cell	primary_cell		0.039856613	0.0398566	0.913094	0.91309357
chr19:44878777:G>A	chr19:44813241-44944313:.	ATAC	CenterMaskScorer(requested_output=ATAC, width=501, aggregation_type=DIFF_LOG2_SUM)	EFO:0002067 ATAC-seq	ATAC-seq	EFO:0002067	K562	cell_line		0.03983593	0.0398359	0.777192	0.77719164
chr8:94948283:T>C	chr8:94882747-95013819:.	CHIP_TF	CenterMaskScorer(requested_output=CHIP_TF, width=501, aggregation_type=DIFF_LOG2_SUM)	EFO:0001182 TF ChIP-seq OSR2 genetically modified (insertion) using site-specific recombination targeting H. sapiens OSR2	TF ChIP-seq	EFO:0001182	HEK293	cell_line	OSR2	0.03982544	0.0398254	0.859657	0.8596574
chr19:44886339:A>G	chr19:44820803-44951875:.	SPLICE_JUNCTIONS	SpliceJunctionScorer()	junction_CL:0002553 polyA plus RNA-seq	polyA plus RNA-seq	CL:0002553	fibroblast of lung	primary_cell		0.03982544	0.0398254	0.952545	0.95254505
chr19:44886339:A>G	chr19:44820803-44951875:.	SPLICE_JUNCTIONS	SpliceJunctionScorer()	junction_UBERON:0002080 total RNA-seq	total RNA-seq	UBERON:0002080	heart right ventricle	tissue		0.03982544	0.0398254	0.949316	0.94931644
chr16:29975204:A>G	chr16:29909668-30040740:.	CAGE	CenterMaskScorer(requested_output=CAGE, width=501, aggregation_type=DIFF_LOG2_SUM)	hCAGE UBERON:0013777	hCAGE	UBERON:0013777	skin of palm of manus	tissue		0.039815664	0.0398157	0.856617	0.8566166
chr19:1812683:G>A	chr19:1747147-1878219:.	CHIP_TF	CenterMaskScorer(requested_output=CHIP_TF, width=501, aggregation_type=DIFF_LOG2_SUM)	EFO:0003042 TF ChIP-seq MYC	TF ChIP-seq	EFO:0003042	H1	cell_line	MYC	0.039815426	0.0398154	0.721776	0.72177625
chr19:44886339:A>G	chr19:44820803-44951875:.	SPLICE_JUNCTIONS	SpliceJunctionScorer()	junction_EFO:0003042 polyA plus RNA-seq	polyA plus RNA-seq	EFO:0003042	H1	cell_line		0.039794922	0.0397949	0.945881	0.94588065
chr19:44878777:G>A	chr19:44813241-44944313:.	CHIP_TF	CenterMaskScorer(requested_output=CHIP_TF, width=501, aggregation_type=DIFF_LOG2_SUM)	EFO:0001203 TF ChIP-seq NR2F2	TF ChIP-seq	EFO:0001203	MCF-7	cell_line	NR2F2	0.039790154	0.0397902	0.830022	0.83002186
chr8:94953467:A>G	chr8:94887931-95019003:.	CHIP_HISTONE	CenterMaskScorer(requested_output=CHIP_HISTONE, width=2001, aggregation_type=DIFF_LOG2_SUM)	UBERON:0002240 Histone ChIP-seq H3K27ac	Histone ChIP-seq	UBERON:0002240	spinal cord	tissue		0.039787292	0.0397873	0.923901	0.9239011
chr5:86885886:A>G	chr5:86820350-86951422:.	ATAC	CenterMaskScorer(requested_output=ATAC, width=501, aggregation_type=DIFF_LOG2_SUM)	CLO:0026846 ATAC-seq	ATAC-seq	CLO:0026846	GM19452	cell_line		-0.039777517	0.0397775	0.873985	-0.87398493
chr16:29975204:A>G	chr16:29909668-30040740:.	CAGE	CenterMaskScorer(requested_output=CAGE, width=501, aggregation_type=DIFF_LOG2_SUM)	hCAGE UBERON:0001103	hCAGE	UBERON:0001103	diaphragm	tissue		0.03977108	0.0397711	0.918669	0.91866904
chr5:86885886:A>G	chr5:86820350-86951422:.	CHIP_HISTONE	CenterMaskScorer(requested_output=CHIP_HISTONE, width=2001, aggregation_type=DIFF_LOG2_SUM)	UBERON:0004648 Histone ChIP-seq H3K4me1	Histone ChIP-seq	UBERON:0004648	esophagus muscularis mucosa	tissue		-0.03976822	0.0397682	0.954525	-0.95452464
chr8:94948283:T>C	chr8:94882747-95013819:.	SPLICE_JUNCTIONS	SpliceJunctionScorer()	junction_UBERON:0018116 polyA plus RNA-seq	polyA plus RNA-seq	UBERON:0018116	right renal pelvis	tissue		0.039764404	0.0397644	0.956547	0.9565468
chr8:94948283:T>C	chr8:94882747-95013819:.	CHIP_TF	CenterMaskScorer(requested_output=CHIP_TF, width=501, aggregation_type=DIFF_LOG2_SUM)	EFO:0001187 TF ChIP-seq POLR2G	TF ChIP-seq	EFO:0001187	HepG2	cell_line	POLR2G	0.039759636	0.0397596	0.743154	0.7431538
chr19:44886339:A>G	chr19:44820803-44951875:.	SPLICE_JUNCTIONS	SpliceJunctionScorer()	junction_UBERON:0004648 gtex Esophagus_Muscularis polyA plus RNA-seq	polyA plus RNA-seq	UBERON:0004648	esophagus muscularis mucosa	tissue		0.039733887	0.0397339	0.963604	0.963604
chr8:94948283:T>C	chr8:94882747-95013819:.	SPLICE_JUNCTIONS	SpliceJunctionScorer()	junction_UBERON:0001871 total RNA-seq	total RNA-seq	UBERON:0001871	temporal lobe	tissue		0.039733887	0.0397339	0.956547	0.9565468
chr8:94953467:A>G	chr8:94887931-95019003:.	CHIP_TF	CenterMaskScorer(requested_output=CHIP_TF, width=501, aggregation_type=DIFF_LOG2_SUM)	UBERON:0001323 TF ChIP-seq EP300	TF ChIP-seq	UBERON:0001323	tibial nerve	tissue	EP300	0.03972721	0.0397272	0.840483	0.8404825
chr8:94953467:A>G	chr8:94887931-95019003:.	SPLICE_JUNCTIONS	SpliceJunctionScorer()	junction_EFO:0002067 polyA plus RNA-seq	polyA plus RNA-seq	EFO:0002067	K562	cell_line		0.03970337	0.0397034	0.958425	0.95842487
chr8:94948283:T>C	chr8:94882747-95013819:.	SPLICE_JUNCTIONS	SpliceJunctionScorer()	junction_UBERON:0002078 polyA plus RNA-seq	polyA plus RNA-seq	UBERON:0002078	right cardiac atrium	tissue		0.03970337	0.0397034	0.954588	0.9545879
chr16:29975204:A>G	chr16:29909668-30040740:.	CHIP_TF	CenterMaskScorer(requested_output=CHIP_TF, width=501, aggregation_type=DIFF_LOG2_SUM)	EFO:0002067 TF ChIP-seq RAD21	TF ChIP-seq	EFO:0002067	K562	cell_line	RAD21	0.039702415	0.0397024	0.826399	0.8263989
chr19:1812683:G>A	chr19:1747147-1878219:.	ATAC	CenterMaskScorer(requested_output=ATAC, width=501, aggregation_type=DIFF_LOG2_SUM)	CL:0000899 ATAC-seq	ATAC-seq	CL:0000899	T-helper 17 cell	primary_cell		-0.039700508	0.0397005	0.859657	-0.8596574
chr17:63483402:T>C	chr17:63417866-63548938:.	CHIP_TF	CenterMaskScorer(requested_output=CHIP_TF, width=501, aggregation_type=DIFF_LOG2_SUM)	EFO:0007950 TF ChIP-seq POLR2AphosphoS5	TF ChIP-seq	EFO:0007950	GM23338	cell_line	POLR2AphosphoS5	0.0396986	0.0396986	0.850352	0.850352
chr14:52924962:A>G	chr14:52859426-52990498:.	CHIP_TF	CenterMaskScorer(requested_output=CHIP_TF, width=501, aggregation_type=DIFF_LOG2_SUM)	EFO:0001187 TF ChIP-seq ZNF48 genetically modified (insertion) using CRISPR targeting H. sapiens ZNF48	TF ChIP-seq	EFO:0001187	HepG2	cell_line	ZNF48	0.03968954	0.0396895	0.833576	0.8335761
chr8:94953467:A>G	chr8:94887931-95019003:.	CAGE	CenterMaskScorer(requested_output=CAGE, width=501, aggregation_type=DIFF_LOG2_SUM)	hCAGE EFO:0003044	hCAGE	EFO:0003044	NCI-H460	cell_line		0.03968954	0.0396895	0.923901	0.9239011
chr5:86885886:A>G	chr5:86820350-86951422:.	ATAC	CenterMaskScorer(requested_output=ATAC, width=501, aggregation_type=DIFF_LOG2_SUM)	CLO:0025816 ATAC-seq	ATAC-seq	CLO:0025816	GM19035	cell_line		-0.03967738	0.0396774	0.894099	-0.8940993
chr17:63483402:T>C	chr17:63417866-63548938:.	CHIP_HISTONE	CenterMaskScorer(requested_output=CHIP_HISTONE, width=2001, aggregation_type=DIFF_LOG2_SUM)	NTR:0000493 Histone ChIP-seq H3K4me1	Histone ChIP-seq	NTR:0000493	left ventricle myocardium inferior	tissue		0.039675713	0.0396757	0.927208	0.92720795
chr19:44886339:A>G	chr19:44820803-44951875:.	SPLICE_JUNCTIONS	SpliceJunctionScorer()	junction_EFO:0009318 total RNA-seq	total RNA-seq	EFO:0009318	HFFc6	cell_line		0.03967285	0.0396729	0.953577	0.95357716
chr19:44886339:A>G	chr19:44820803-44951875:.	SPLICE_JUNCTIONS	SpliceJunctionScorer()	junction_UBERON:0000945 gtex Stomach polyA plus RNA-seq	polyA plus RNA-seq	UBERON:0000945	stomach	tissue		0.03967285	0.0396729	0.963604	0.963604
chr8:94948283:T>C	chr8:94882747-95013819:.	SPLICE_JUNCTIONS	SpliceJunctionScorer()	junction_UBERON:0008952 gtex Lung polyA plus RNA-seq	polyA plus RNA-seq	UBERON:0008952	upper lobe of left lung	tissue		0.03967285	0.0396729	0.958425	0.95842487
chr8:94953467:A>G	chr8:94887931-95019003:.	SPLICE_JUNCTIONS	SpliceJunctionScorer()	junction_UBERON:0002048 total RNA-seq	total RNA-seq	UBERON:0002048	lung	tissue		0.03967285	0.0396729	0.952545	0.95254505
chr8:94953467:A>G	chr8:94887931-95019003:.	SPLICE_JUNCTIONS	SpliceJunctionScorer()	junction_UBERON:0001894 total RNA-seq	total RNA-seq	UBERON:0001894	diencephalon	tissue		0.03967285	0.0396729	0.950415	0.95041513
chr19:1812683:G>A	chr19:1747147-1878219:.	RNA_SEQ	GeneMaskLFCScorer(requested_output=RNA_SEQ)	CL:0000236 polyA plus RNA-seq	polyA plus RNA-seq	CL:0000236	B cell	primary_cell		-0.03967142	0.0396714	0.999539	-0.999539
chr8:94948283:T>C	chr8:94882747-95013819:.	ATAC	CenterMaskScorer(requested_output=ATAC, width=501, aggregation_type=DIFF_LOG2_SUM)	UBERON:0002080 ATAC-seq	ATAC-seq	UBERON:0002080	heart right ventricle	tissue		0.039669514	0.0396695	0.868425	0.86842537
chr5:86885886:A>G	chr5:86820350-86951422:.	CHIP_HISTONE	CenterMaskScorer(requested_output=CHIP_HISTONE, width=2001, aggregation_type=DIFF_LOG2_SUM)	UBERON:0000945 Histone ChIP-seq H3K27ac	Histone ChIP-seq	UBERON:0000945	stomach	tissue		-0.039665222	0.0396652	0.91685	-0.91684973
chr5:86885886:A>G	chr5:86820350-86951422:.	CHIP_TF	CenterMaskScorer(requested_output=CHIP_TF, width=501, aggregation_type=DIFF_LOG2_SUM)	EFO:0002824 TF ChIP-seq SP1	TF ChIP-seq	EFO:0002824	HCT116	cell_line	SP1	-0.039658546	0.0396585	0.928809	-0.92880905
chr8:94953467:A>G	chr8:94887931-95019003:.	DNASE	CenterMaskScorer(requested_output=DNASE, width=501, aggregation_type=DIFF_LOG2_SUM)	UBERON:0003662 DNase-seq	DNase-seq	UBERON:0003662	forelimb muscle	tissue		0.039654016	0.039654	0.727257	0.72725654
chr19:44878777:G>A	chr19:44813241-44944313:.	ATAC	CenterMaskScorer(requested_output=ATAC, width=501, aggregation_type=DIFF_LOG2_SUM)	EFO:0001221 ATAC-seq	ATAC-seq	EFO:0001221	NCI-H929	cell_line		0.03964615	0.0396461	0.737945	0.7379445
chr19:44886339:A>G	chr19:44820803-44951875:.	SPLICE_JUNCTIONS	SpliceJunctionScorer()	junction_EFO:0006270 polyA plus RNA-seq	polyA plus RNA-seq	EFO:0006270	AG04450	cell_line		0.039642334	0.0396423	0.956547	0.9565468
chr8:94953467:A>G	chr8:94887931-95019003:.	SPLICE_JUNCTIONS	SpliceJunctionScorer()	junction_UBERON:0002078 polyA plus RNA-seq	polyA plus RNA-seq	UBERON:0002078	right cardiac atrium	tissue		0.039642334	0.0396423	0.954588	0.9545879
chr19:44886339:A>G	chr19:44820803-44951875:.	SPLICE_JUNCTIONS	SpliceJunctionScorer()	junction_CL:0002098 total RNA-seq	total RNA-seq	CL:0002098	regular cardiac myocyte	primary_cell		0.039642334	0.0396423	0.955578	0.9555776
chr19:44878777:G>A	chr19:44813241-44944313:.	CHIP_TF	CenterMaskScorer(requested_output=CHIP_TF, width=501, aggregation_type=DIFF_LOG2_SUM)	EFO:0001182 TF ChIP-seq ZIC2 genetically modified (insertion) using site-specific recombination targeting H. sapiens ZIC2	TF ChIP-seq	EFO:0001182	HEK293	cell_line	ZIC2	0.03963089	0.0396309	0.786165	0.78616506
chr8:94948283:T>C	chr8:94882747-95013819:.	CHIP_TF	CenterMaskScorer(requested_output=CHIP_TF, width=501, aggregation_type=DIFF_LOG2_SUM)	EFO:0002067 TF ChIP-seq ZNF197 genetically modified (insertion) using CRISPR targeting H. sapiens ZNF197	TF ChIP-seq	EFO:0002067	K562	cell_line	ZNF197	-0.039618492	0.0396185	0.927208	-0.92720795
chr16:29975204:A>G	chr16:29909668-30040740:.	DNASE	CenterMaskScorer(requested_output=DNASE, width=501, aggregation_type=DIFF_LOG2_SUM)	CL:1000892 DNase-seq	DNase-seq	CL:1000892	kidney capillary endothelial cell	primary_cell		0.039615154	0.0396152	0.807218	0.8072176
chr17:63483402:T>C	chr17:63417866-63548938:.	CHIP_TF	CenterMaskScorer(requested_output=CHIP_TF, width=501, aggregation_type=DIFF_LOG2_SUM)	EFO:0002067 TF ChIP-seq USF1 genetically modified (insertion) using CRISPR targeting H. sapiens USF1	TF ChIP-seq	EFO:0002067	K562	cell_line	USF1	0.039614677	0.0396147	0.772583	0.7725826
chr19:1812683:G>A	chr19:1747147-1878219:.	CHIP_HISTONE	CenterMaskScorer(requested_output=CHIP_HISTONE, width=2001, aggregation_type=DIFF_LOG2_SUM)	EFO:0002330 Histone ChIP-seq H3K27ac	Histone ChIP-seq	EFO:0002330	SJSA1	cell_line		-0.03961277	0.0396128	0.969051	-0.96905065
chr8:94948283:T>C	chr8:94882747-95013819:.	SPLICE_JUNCTIONS	SpliceJunctionScorer()	junction_UBERON:0018117 polyA plus RNA-seq	polyA plus RNA-seq	UBERON:0018117	left renal cortex interstitium	tissue		0.039611816	0.0396118	0.957496	0.95749575
chr16:29975204:A>G	chr16:29909668-30040740:.	DNASE	CenterMaskScorer(requested_output=DNASE, width=501, aggregation_type=DIFF_LOG2_SUM)	UBERON:0002037 DNase-seq	DNase-seq	UBERON:0002037	cerebellum	tissue		0.03960514	0.0396051	0.853515	0.85351515
chr16:29975204:A>G	chr16:29909668-30040740:.	ATAC	CenterMaskScorer(requested_output=ATAC, width=501, aggregation_type=DIFF_LOG2_SUM)	EFO:0010873 ATAC-seq	ATAC-seq	EFO:0010873	HG03175	cell_line		0.039592743	0.0395927	0.859657	0.8596574
chr19:44878777:G>A	chr19:44813241-44944313:.	CHIP_TF	CenterMaskScorer(requested_output=CHIP_TF, width=501, aggregation_type=DIFF_LOG2_SUM)	EFO:0002791 TF ChIP-seq TBP	TF ChIP-seq	EFO:0002791	HeLa-S3	cell_line	TBP	0.039592266	0.0395923	0.767891	0.76789063
chr19:1812683:G>A	chr19:1747147-1878219:.	CAGE	CenterMaskScorer(requested_output=CAGE, width=501, aggregation_type=DIFF_LOG2_SUM)	hCAGE CL:0002548	hCAGE	CL:0002548	cardiac fibroblast	primary_cell		-0.03959179	0.0395918	0.930376	-0.93037623
chr19:1812683:G>A	chr19:1747147-1878219:.	RNA_SEQ	GeneMaskLFCScorer(requested_output=RNA_SEQ)	CL:0001054 polyA plus RNA-seq	polyA plus RNA-seq	CL:0001054	CD14-positive monocyte	primary_cell		-0.039590597	0.0395906	0.999506	-0.999506
chr8:94948283:T>C	chr8:94882747-95013819:.	CAGE	CenterMaskScorer(requested_output=CAGE, width=501, aggregation_type=DIFF_LOG2_SUM)	hCAGE UBERON:0000947	hCAGE	UBERON:0000947	aorta	tissue		-0.039587498	0.0395875	0.914991	-0.91499144
chr8:94953467:A>G	chr8:94887931-95019003:.	SPLICE_JUNCTIONS	SpliceJunctionScorer()	junction_CL:0002584 total RNA-seq	total RNA-seq	CL:0002584	renal cortical epithelial cell	primary_cell		0.0395813	0.0395813	0.953577	0.95357716
chr19:44886339:A>G	chr19:44820803-44951875:.	SPLICE_JUNCTIONS	SpliceJunctionScorer()	junction_CL:0002553 polyA plus RNA-seq	polyA plus RNA-seq	CL:0002553	fibroblast of lung	primary_cell		0.0395813	0.0395813	0.952545	0.95254505
chr8:94948283:T>C	chr8:94882747-95013819:.	DNASE	CenterMaskScorer(requested_output=DNASE, width=501, aggregation_type=DIFF_LOG2_SUM)	UBERON:0008450 DNase-seq	DNase-seq	UBERON:0008450	psoas muscle	tissue		0.03957796	0.039578	0.70478	0.7047799
chr8:94953467:A>G	chr8:94887931-95019003:.	DNASE	CenterMaskScorer(requested_output=DNASE, width=501, aggregation_type=DIFF_LOG2_SUM)	EFO:0005696 DNase-seq	DNase-seq	EFO:0005696	D721Med	cell_line		0.03957081	0.0395708	0.853515	0.85351515
chr19:1812683:G>A	chr19:1747147-1878219:.	ATAC	CenterMaskScorer(requested_output=ATAC, width=501, aggregation_type=DIFF_LOG2_SUM)	EFO:0009747 ATAC-seq	ATAC-seq	EFO:0009747	WTC11	cell_line		0.0395689	0.0395689	0.710539	0.7105387
chr8:94948283:T>C	chr8:94882747-95013819:.	CHIP_TF	CenterMaskScorer(requested_output=CHIP_TF, width=501, aggregation_type=DIFF_LOG2_SUM)	EFO:0002067 TF ChIP-seq ZNF184	TF ChIP-seq	EFO:0002067	K562	cell_line	ZNF184	-0.039566994	0.039567	0.92045	-0.92045027
chr8:94953467:A>G	chr8:94887931-95019003:.	CHIP_TF	CenterMaskScorer(requested_output=CHIP_TF, width=501, aggregation_type=DIFF_LOG2_SUM)	EFO:0002784 TF ChIP-seq EP300	TF ChIP-seq	EFO:0002784	GM12878	cell_line	EP300	0.03956604	0.039566	0.847126	0.8471262
chr8:94948283:T>C	chr8:94882747-95013819:.	DNASE	CenterMaskScorer(requested_output=DNASE, width=501, aggregation_type=DIFF_LOG2_SUM)	EFO:0002067 DNase-seq	DNase-seq	EFO:0002067	K562	cell_line		0.039565086	0.0395651	0.716204	0.71620387
chr19:44878777:G>A	chr19:44813241-44944313:.	CHIP_HISTONE	CenterMaskScorer(requested_output=CHIP_HISTONE, width=2001, aggregation_type=DIFF_LOG2_SUM)	UBERON:0036149 Histone ChIP-seq H3K27ac	Histone ChIP-seq	UBERON:0036149	suprapubic skin	tissue		0.039562225	0.0395622	0.955539	0.9555388
chr5:86885886:A>G	chr5:86820350-86951422:.	CAGE	CenterMaskScorer(requested_output=CAGE, width=501, aggregation_type=DIFF_LOG2_SUM)	hCAGE CL:0000540	hCAGE	CL:0000540	neuron	primary_cell		0.039554358	0.0395544	0.865561	0.8655608
chr8:94953467:A>G	chr8:94887931-95019003:.	CHIP_TF	CenterMaskScorer(requested_output=CHIP_TF, width=501, aggregation_type=DIFF_LOG2_SUM)	EFO:0002784 TF ChIP-seq SP1	TF ChIP-seq	EFO:0002784	GM12878	cell_line	SP1	0.039551735	0.0395517	0.794819	0.79481876
chr8:94953467:A>G	chr8:94887931-95019003:.	SPLICE_JUNCTIONS	SpliceJunctionScorer()	junction_UBERON:0004648 total RNA-seq	total RNA-seq	UBERON:0004648	esophagus muscularis mucosa	tissue		0.03955078	0.0395508	0.952545	0.95254505
chr19:1812683:G>A	chr19:1747147-1878219:.	CAGE	CenterMaskScorer(requested_output=CAGE, width=501, aggregation_type=DIFF_LOG2_SUM)	hCAGE CL:0002592	hCAGE	CL:0002592	smooth muscle cell of the coronary artery	primary_cell		-0.039542675	0.0395427	0.936319	-0.93631864
chr19:1812683:G>A	chr19:1747147-1878219:.	CHIP_TF	CenterMaskScorer(requested_output=CHIP_TF, width=501, aggregation_type=DIFF_LOG2_SUM)	EFO:0001182 TF ChIP-seq ZNF629 genetically modified (insertion) using site-specific recombination targeting H. sapiens ZNF629	TF ChIP-seq	EFO:0001182	HEK293	cell_line	ZNF629	-0.039528847	0.0395288	0.909176	-0.90917575
chr8:94948283:T>C	chr8:94882747-95013819:.	SPLICE_JUNCTIONS	SpliceJunctionScorer()	junction_CL:0000679 total RNA-seq	total RNA-seq	CL:0000679	glutamatergic neuron	in_vitro_differentiated_cells		0.039520264	0.0395203	0.966706	0.96670574
chr8:94953467:A>G	chr8:94887931-95019003:.	SPLICE_JUNCTIONS	SpliceJunctionScorer()	junction_EFO:0002784 total RNA-seq	total RNA-seq	EFO:0002784	GM12878	cell_line		0.039520264	0.0395203	0.958425	0.95842487
chr19:44886339:A>G	chr19:44820803-44951875:.	DNASE	CenterMaskScorer(requested_output=DNASE, width=501, aggregation_type=DIFF_LOG2_SUM)	CL:0000899 DNase-seq	DNase-seq	CL:0000899	T-helper 17 cell	primary_cell		0.039514065	0.0395141	0.767891	0.76789063
chr8:94953467:A>G	chr8:94887931-95019003:.	CAGE	CenterMaskScorer(requested_output=CAGE, width=501, aggregation_type=DIFF_LOG2_SUM)	hCAGE CL:0000576	hCAGE	CL:0000576	monocyte	primary_cell		0.039513886	0.0395139	0.902982	0.90298235
chr19:44878777:G>A	chr19:44813241-44944313:.	CAGE	CenterMaskScorer(requested_output=CAGE, width=501, aggregation_type=DIFF_LOG2_SUM)	hCAGE CL:0002577	hCAGE	CL:0002577	placental epithelial cell	primary_cell		0.039506435	0.0395064	0.933411	0.9334114
chr19:44886339:A>G	chr19:44820803-44951875:.	SPLICE_JUNCTIONS	SpliceJunctionScorer()	junction_UBERON:0000992 gtex Ovary polyA plus RNA-seq	polyA plus RNA-seq	UBERON:0000992	ovary	tissue		0.039489746	0.0394897	0.966706	0.96670574
chr19:44886339:A>G	chr19:44820803-44951875:.	SPLICE_JUNCTIONS	SpliceJunctionScorer()	junction_UBERON:0001621 gtex Artery_Coronary polyA plus RNA-seq	polyA plus RNA-seq	UBERON:0001621	coronary artery	tissue		0.039489746	0.0394897	0.963604	0.963604
chr19:44886339:A>G	chr19:44820803-44951875:.	SPLICE_JUNCTIONS	SpliceJunctionScorer()	junction_CL:1001568 total RNA-seq	total RNA-seq	CL:1001568	pulmonary artery endothelial cell	primary_cell		0.039489746	0.0394897	0.951491	0.9514912
chr19:1812683:G>A	chr19:1747147-1878219:.	CHIP_TF	CenterMaskScorer(requested_output=CHIP_TF, width=501, aggregation_type=DIFF_LOG2_SUM)	EFO:0001187 TF ChIP-seq RNF2	TF ChIP-seq	EFO:0001187	HepG2	cell_line	RNF2	0.03948593	0.0394859	0.871233	0.8712331
chr19:1812683:G>A	chr19:1747147-1878219:.	CHIP_HISTONE	CenterMaskScorer(requested_output=CHIP_HISTONE, width=2001, aggregation_type=DIFF_LOG2_SUM)	CL:0000842 Histone ChIP-seq H3K4me3	Histone ChIP-seq	CL:0000842	mononuclear cell	primary_cell		-0.03948021	0.0394802	0.980821	-0.9808213
chr16:29975204:A>G	chr16:29909668-30040740:.	CAGE	CenterMaskScorer(requested_output=CAGE, width=501, aggregation_type=DIFF_LOG2_SUM)	hCAGE UBERON:0001987	hCAGE	UBERON:0001987	placenta	tissue		0.039464533	0.0394645	0.92045	0.92045027
chr5:86885886:A>G	chr5:86820350-86951422:.	ATAC	CenterMaskScorer(requested_output=ATAC, width=501, aggregation_type=DIFF_LOG2_SUM)	CL:0000913 ATAC-seq	ATAC-seq	CL:0000913	effector memory CD8-positive, alpha-beta T cell	primary_cell		-0.039459586	0.0394596	0.826399	-0.8263989
chr19:44886339:A>G	chr19:44820803-44951875:.	SPLICE_JUNCTIONS	SpliceJunctionScorer()	junction_UBERON:0000955 polyA plus RNA-seq	polyA plus RNA-seq	UBERON:0000955	brain	tissue		0.03945923	0.0394592	0.963604	0.963604
chr5:86885886:A>G	chr5:86820350-86951422:.	CHIP_HISTONE	CenterMaskScorer(requested_output=CHIP_HISTONE, width=2001, aggregation_type=DIFF_LOG2_SUM)	UBERON:0002369 Histone ChIP-seq H3K9me3	Histone ChIP-seq	UBERON:0002369	adrenal gland	tissue		0.039440155	0.0394402	0.933411	0.9334114
chr16:29975204:A>G	chr16:29909668-30040740:.	CHIP_TF	CenterMaskScorer(requested_output=CHIP_TF, width=501, aggregation_type=DIFF_LOG2_SUM)	EFO:0009747 TF ChIP-seq FOXP1 genetically modified (insertion) using CRISPR targeting H. sapiens FOXP1	TF ChIP-seq	EFO:0009747	WTC11	cell_line	FOXP1	0.039438248	0.0394382	0.763115	0.7631148
chr16:29975204:A>G	chr16:29909668-30040740:.	DNASE	CenterMaskScorer(requested_output=DNASE, width=501, aggregation_type=DIFF_LOG2_SUM)	UBERON:0008953 DNase-seq	DNase-seq	UBERON:0008953	lower lobe of left lung	tissue		0.039433956	0.039434	0.680793	0.6807933
chr8:94953467:A>G	chr8:94887931-95019003:.	DNASE	CenterMaskScorer(requested_output=DNASE, width=501, aggregation_type=DIFF_LOG2_SUM)	EFO:0005282 DNase-seq	DNase-seq	EFO:0005282	HS-5	cell_line		-0.039429665	0.0394297	0.847126	-0.8471262
chr19:44886339:A>G	chr19:44820803-44951875:.	SPLICE_JUNCTIONS	SpliceJunctionScorer()	junction_UBERON:0000473 total RNA-seq	total RNA-seq	UBERON:0000473	testis	tissue		0.03942871	0.0394287	0.958425	0.95842487
chr19:44886339:A>G	chr19:44820803-44951875:.	SPLICE_JUNCTIONS	SpliceJunctionScorer()	junction_CL:2000094 total RNA-seq	total RNA-seq	CL:2000094	nasal cavity respiratory epithelium epithelial cell of viscerocranial mucosa	primary_cell		0.03942871	0.0394287	0.94705	0.9470497
chr8:94948283:T>C	chr8:94882747-95013819:.	DNASE	CenterMaskScorer(requested_output=DNASE, width=501, aggregation_type=DIFF_LOG2_SUM)	EFO:0002059 DNase-seq	DNase-seq	EFO:0002059	HT1080	cell_line		0.03942442	0.0394244	0.777192	0.77719164
chr5:86885886:A>G	chr5:86820350-86951422:.	CHIP_HISTONE	CenterMaskScorer(requested_output=CHIP_HISTONE, width=2001, aggregation_type=DIFF_LOG2_SUM)	UBERON:0000996 Histone ChIP-seq H3K4me1	Histone ChIP-seq	UBERON:0000996	vagina	tissue		-0.039423943	0.0394239	0.947949	-0.9479486
chr19:1812683:G>A	chr19:1747147-1878219:.	DNASE	CenterMaskScorer(requested_output=DNASE, width=501, aggregation_type=DIFF_LOG2_SUM)	CL:0000792 DNase-seq	DNase-seq	CL:0000792	CD4-positive, CD25-positive, alpha-beta regulatory T cell	primary_cell		-0.039411545	0.0394115	0.865561	-0.8655608
chr19:1812683:G>A	chr19:1747147-1878219:.	CHIP_TF	CenterMaskScorer(requested_output=CHIP_TF, width=501, aggregation_type=DIFF_LOG2_SUM)	EFO:0002067 TF ChIP-seq GATAD2A	TF ChIP-seq	EFO:0002067	K562	cell_line	GATAD2A	-0.039401054	0.0394011	0.922194	-0.92219406
chr16:29975204:A>G	chr16:29909668-30040740:.	CHIP_TF	CenterMaskScorer(requested_output=CHIP_TF, width=501, aggregation_type=DIFF_LOG2_SUM)	EFO:0002784 TF ChIP-seq TCF3	TF ChIP-seq	EFO:0002784	GM12878	cell_line	TCF3	0.039393425	0.0393934	0.790531	0.79053134
chr16:29975204:A>G	chr16:29909668-30040740:.	CHIP_TF	CenterMaskScorer(requested_output=CHIP_TF, width=501, aggregation_type=DIFF_LOG2_SUM)	EFO:0002067 TF ChIP-seq MNT	TF ChIP-seq	EFO:0002067	K562	cell_line	MNT	0.039380074	0.0393801	0.881915	0.8819146
chr19:1812683:G>A	chr19:1747147-1878219:.	CHIP_TF	CenterMaskScorer(requested_output=CHIP_TF, width=501, aggregation_type=DIFF_LOG2_SUM)	EFO:0001182 TF ChIP-seq ZEB2 genetically modified (insertion) using site-specific recombination targeting H. sapiens ZEB2	TF ChIP-seq	EFO:0001182	HEK293	cell_line	ZEB2	-0.03937149	0.0393715	0.881915	-0.8819146
chr8:94948283:T>C	chr8:94882747-95013819:.	CAGE	CenterMaskScorer(requested_output=CAGE, width=501, aggregation_type=DIFF_LOG2_SUM)	hCAGE CL:0000515	hCAGE	CL:0000515	skeletal muscle myoblast	primary_cell		-0.039370537	0.0393705	0.944322	-0.94432205
chr19:44886339:A>G	chr19:44820803-44951875:.	SPLICE_JUNCTIONS	SpliceJunctionScorer()	junction_EFO:0002824 polyA plus RNA-seq	polyA plus RNA-seq	EFO:0002824	HCT116	cell_line		0.039367676	0.0393677	0.961097	0.961097
chr17:63483402:T>C	chr17:63417866-63548938:.	CAGE	CenterMaskScorer(requested_output=CAGE, width=501, aggregation_type=DIFF_LOG2_SUM)	hCAGE CL:0002543	hCAGE	CL:0002543	vein endothelial cell	primary_cell		0.039359093	0.0393591	0.923901	0.9239011
chr8:94948283:T>C	chr8:94882747-95013819:.	CHIP_TF	CenterMaskScorer(requested_output=CHIP_TF, width=501, aggregation_type=DIFF_LOG2_SUM)	EFO:0001182 TF ChIP-seq PRDM6 genetically modified (insertion) using site-specific recombination targeting H. sapiens PRDM6	TF ChIP-seq	EFO:0001182	HEK293	cell_line	PRDM6	0.039357185	0.0393572	0.815107	0.8151075
chr8:94948283:T>C	chr8:94882747-95013819:.	CHIP_TF	CenterMaskScorer(requested_output=CHIP_TF, width=501, aggregation_type=DIFF_LOG2_SUM)	EFO:0001182 TF ChIP-seq ZNF639 genetically modified (insertion) using site-specific recombination targeting H. sapiens ZNF639	TF ChIP-seq	EFO:0001182	HEK293	cell_line	ZNF639	-0.039357185	0.0393572	0.928809	-0.92880905
chr8:94948283:T>C	chr8:94882747-95013819:.	CHIP_TF	CenterMaskScorer(requested_output=CHIP_TF, width=501, aggregation_type=DIFF_LOG2_SUM)	EFO:0002067 TF ChIP-seq NCOR1	TF ChIP-seq	EFO:0002067	K562	cell_line	NCOR1	-0.039348602	0.0393486	0.922194	-0.92219406
chr17:63483402:T>C	chr17:63417866-63548938:.	CHIP_TF	CenterMaskScorer(requested_output=CHIP_TF, width=501, aggregation_type=DIFF_LOG2_SUM)	UBERON:0004648 TF ChIP-seq POLR2AphosphoS5	TF ChIP-seq	UBERON:0004648	esophagus muscularis mucosa	tissue	POLR2AphosphoS5	0.039348602	0.0393486	0.799028	0.7990283
chr8:94948283:T>C	chr8:94882747-95013819:.	DNASE	CenterMaskScorer(requested_output=DNASE, width=501, aggregation_type=DIFF_LOG2_SUM)	UBERON:0002084 DNase-seq	DNase-seq	UBERON:0002084	heart left ventricle	tissue		0.039339542	0.0393395	0.70478	0.7047799
chr8:94948283:T>C	chr8:94882747-95013819:.	SPLICE_JUNCTIONS	SpliceJunctionScorer()	junction_CL:0000909 polyA plus RNA-seq	polyA plus RNA-seq	CL:0000909	CD8-positive, alpha-beta memory T cell	primary_cell		0.03933716	0.0393372	0.966706	0.96670574
chr8:94953467:A>G	chr8:94887931-95019003:.	SPLICE_JUNCTIONS	SpliceJunctionScorer()	junction_EFO:0003042 polyA plus RNA-seq	polyA plus RNA-seq	EFO:0003042	H1	cell_line		0.03933716	0.0393372	0.943469	0.94346935
chr8:94953467:A>G	chr8:94887931-95019003:.	SPLICE_JUNCTIONS	SpliceJunctionScorer()	junction_UBERON:0000019 total RNA-seq	total RNA-seq	UBERON:0000019	camera-type eye	tissue		0.03933716	0.0393372	0.954588	0.9545879
chr8:94953467:A>G	chr8:94887931-95019003:.	SPLICE_JUNCTIONS	SpliceJunctionScorer()	junction_UBERON:0008450 polyA plus RNA-seq	polyA plus RNA-seq	UBERON:0008450	psoas muscle	tissue		0.03933716	0.0393372	0.951491	0.9514912
chr19:44886339:A>G	chr19:44820803-44951875:.	SPLICE_JUNCTIONS	SpliceJunctionScorer()	junction_UBERON:0002078 total RNA-seq	total RNA-seq	UBERON:0002078	right cardiac atrium	tissue		0.03933716	0.0393372	0.953577	0.95357716
chr19:1812683:G>A	chr19:1747147-1878219:.	CHIP_HISTONE	CenterMaskScorer(requested_output=CHIP_HISTONE, width=2001, aggregation_type=DIFF_LOG2_SUM)	UBERON:0001159 Histone ChIP-seq H3K4me3	Histone ChIP-seq	UBERON:0001159	sigmoid colon	tissue		-0.03933239	0.0393324	0.989902	-0.9899018
chr19:44878777:G>A	chr19:44813241-44944313:.	DNASE	CenterMaskScorer(requested_output=DNASE, width=501, aggregation_type=DIFF_LOG2_SUM)	CL:0000136 DNase-seq	DNase-seq	CL:0000136	adipocyte	in_vitro_differentiated_cells		0.03933215	0.0393322	0.758254	0.7582542
chr5:86885886:A>G	chr5:86820350-86951422:.	ATAC	CenterMaskScorer(requested_output=ATAC, width=501, aggregation_type=DIFF_LOG2_SUM)	EFO:0010852 ATAC-seq	ATAC-seq	EFO:0010852	HG02870	cell_line		-0.03933096	0.039331	0.868425	-0.86842537
chr8:94948283:T>C	chr8:94882747-95013819:.	ATAC	CenterMaskScorer(requested_output=ATAC, width=501, aggregation_type=DIFF_LOG2_SUM)	CLO:0026824 ATAC-seq	ATAC-seq	CLO:0026824	GM19438	cell_line		0.039322376	0.0393224	0.837063	0.83706266
chr19:1812683:G>A	chr19:1747147-1878219:.	CHIP_HISTONE	CenterMaskScorer(requested_output=CHIP_HISTONE, width=2001, aggregation_type=DIFF_LOG2_SUM)	EFO:0006270 Histone ChIP-seq H3K4me3	Histone ChIP-seq	EFO:0006270	AG04450	cell_line		-0.039318085	0.0393181	0.960287	-0.96028686
chr8:94948283:T>C	chr8:94882747-95013819:.	DNASE	CenterMaskScorer(requested_output=DNASE, width=501, aggregation_type=DIFF_LOG2_SUM)	EFO:0002101 DNase-seq	DNase-seq	EFO:0002101	A172	cell_line		0.039317608	0.0393176	0.753308	0.75330776
chr8:94953467:A>G	chr8:94887931-95019003:.	CAGE	CenterMaskScorer(requested_output=CAGE, width=501, aggregation_type=DIFF_LOG2_SUM)	hCAGE CL:0001016	hCAGE	CL:0001016	immature CD1a-positive Langerhans cell	primary_cell		0.039307714	0.0393077	0.879325	0.8793248
chr19:44886339:A>G	chr19:44820803-44951875:.	SPLICE_JUNCTIONS	SpliceJunctionScorer()	junction_UBERON:0001894 total RNA-seq	total RNA-seq	UBERON:0001894	diencephalon	tissue		0.03930664	0.0393066	0.949316	0.94931644
chr8:94948283:T>C	chr8:94882747-95013819:.	CHIP_TF	CenterMaskScorer(requested_output=CHIP_TF, width=501, aggregation_type=DIFF_LOG2_SUM)	EFO:0002798 TF ChIP-seq MAX	TF ChIP-seq	EFO:0002798	NB4	cell_line	MAX	0.039298058	0.0392981	0.767891	0.76789063
chr5:86885886:A>G	chr5:86820350-86951422:.	CHIP_HISTONE	CenterMaskScorer(requested_output=CHIP_HISTONE, width=2001, aggregation_type=DIFF_LOG2_SUM)	UBERON:0014455 Histone ChIP-seq H3K27me3	Histone ChIP-seq	UBERON:0014455	subcutaneous abdominal adipose tissue	tissue		0.039295197	0.0392952	0.96834	0.96833974
chr17:63483402:T>C	chr17:63417866-63548938:.	ATAC	CenterMaskScorer(requested_output=ATAC, width=501, aggregation_type=DIFF_LOG2_SUM)	EFO:0007950 ATAC-seq	ATAC-seq	EFO:0007950	GM23338	cell_line		0.039292336	0.0392923	0.710539	0.7105387
chr19:1812683:G>A	chr19:1747147-1878219:.	ATAC	CenterMaskScorer(requested_output=ATAC, width=501, aggregation_type=DIFF_LOG2_SUM)	EFO:0007950 ATAC-seq	ATAC-seq	EFO:0007950	GM23338	cell_line		0.03928852	0.0392885	0.710539	0.7105387
chr8:94948283:T>C	chr8:94882747-95013819:.	CAGE	CenterMaskScorer(requested_output=CAGE, width=501, aggregation_type=DIFF_LOG2_SUM)	hCAGE UBERON:0002134	hCAGE	UBERON:0002134	tricuspid valve	tissue		-0.03928566	0.0392857	0.876682	-0.87668186
chr19:44886339:A>G	chr19:44820803-44951875:.	SPLICE_JUNCTIONS	SpliceJunctionScorer()	junction_NTR:0003013 polyA plus RNA-seq	polyA plus RNA-seq	NTR:0003013	placental basal plate	tissue		0.039276123	0.0392761	0.942226	0.9422262
chr19:44886339:A>G	chr19:44820803-44951875:.	SPLICE_JUNCTIONS	SpliceJunctionScorer()	junction_CL:0002591 total RNA-seq	total RNA-seq	CL:0002591	smooth muscle cell of the pulmonary artery	primary_cell		0.039276123	0.0392761	0.949316	0.94931644
chr5:86885886:A>G	chr5:86820350-86951422:.	CHIP_HISTONE	CenterMaskScorer(requested_output=CHIP_HISTONE, width=2001, aggregation_type=DIFF_LOG2_SUM)	UBERON:0002168 Histone ChIP-seq H3K9me3	Histone ChIP-seq	UBERON:0002168	left lung	tissue		0.039276123	0.0392761	0.953488	0.95348793
chr16:30022312:C>T	chr16:29956776-30087848:.	DNASE	CenterMaskScorer(requested_output=DNASE, width=501, aggregation_type=DIFF_LOG2_SUM)	CL:0001042 DNase-seq	DNase-seq	CL:0001042	T-helper 22 cell	primary_cell		-0.03926277	0.0392628	0.70478	-0.7047799
chr19:1812683:G>A	chr19:1747147-1878219:.	ATAC	CenterMaskScorer(requested_output=ATAC, width=501, aggregation_type=DIFF_LOG2_SUM)	UBERON:0008450 ATAC-seq	ATAC-seq	UBERON:0008450	psoas muscle	tissue		-0.03925705	0.0392571	0.881915	-0.8819146
chr8:94948283:T>C	chr8:94882747-95013819:.	SPLICE_JUNCTIONS	SpliceJunctionScorer()	junction_CL:2000013 polyA plus RNA-seq	polyA plus RNA-seq	CL:2000013	fibroblast of skin of abdomen	primary_cell		0.039245605	0.0392456	0.966706	0.96670574
chr19:44886339:A>G	chr19:44820803-44951875:.	SPLICE_JUNCTIONS	SpliceJunctionScorer()	junction_UBERON:0002037 total RNA-seq	total RNA-seq	UBERON:0002037	cerebellum	tissue		0.039245605	0.0392456	0.949316	0.94931644
chr19:1812683:G>A	chr19:1747147-1878219:.	ATAC	CenterMaskScorer(requested_output=ATAC, width=501, aggregation_type=DIFF_LOG2_SUM)	CL:0000625 ATAC-seq	ATAC-seq	CL:0000625	CD8-positive, alpha-beta T cell	primary_cell		-0.039240837	0.0392408	0.837063	-0.83706266
chr19:1812683:G>A	chr19:1747147-1878219:.	RNA_SEQ	GeneMaskLFCScorer(requested_output=RNA_SEQ)	UBERON:0001987 total RNA-seq	total RNA-seq	UBERON:0001987	placenta	tissue		-0.03922224	0.0392222	0.99956	-0.9995598
chr8:94948283:T>C	chr8:94882747-95013819:.	DNASE	CenterMaskScorer(requested_output=DNASE, width=501, aggregation_type=DIFF_LOG2_SUM)	CL:0001044 DNase-seq	DNase-seq	CL:0001044	effector CD4-positive, alpha-beta T cell	primary_cell		0.03922224	0.0392222	0.767891	0.76789063
chr5:86885886:A>G	chr5:86820350-86951422:.	ATAC	CenterMaskScorer(requested_output=ATAC, width=501, aggregation_type=DIFF_LOG2_SUM)	EFO:0010872 ATAC-seq	ATAC-seq	EFO:0010872	HG03159	cell_line		-0.039219618	0.0392196	0.898633	-0.8986329
chr8:94948283:T>C	chr8:94882747-95013819:.	CHIP_TF	CenterMaskScorer(requested_output=CHIP_TF, width=501, aggregation_type=DIFF_LOG2_SUM)	EFO:0003072 TF ChIP-seq GATA2 genetically modified (insertion) using CRISPR targeting H. sapiens GATA2	TF ChIP-seq	EFO:0003072	SK-N-SH	cell_line	GATA2	0.03921604	0.039216	0.853515	0.85351515
chr19:44886339:A>G	chr19:44820803-44951875:.	SPLICE_JUNCTIONS	SpliceJunctionScorer()	junction_CL:0002324 polyA plus RNA-seq	polyA plus RNA-seq	CL:0002324	myoepithelial cell of mammary gland	primary_cell		0.039215088	0.0392151	0.955578	0.9555776
chr5:86885886:A>G	chr5:86820350-86951422:.	ATAC	CenterMaskScorer(requested_output=ATAC, width=501, aggregation_type=DIFF_LOG2_SUM)	CLO:0014941 ATAC-seq	ATAC-seq	CLO:0014941	GM21825	cell_line		-0.039186716	0.0391867	0.894099	-0.8940993
chr16:29975204:A>G	chr16:29909668-30040740:.	ATAC	CenterMaskScorer(requested_output=ATAC, width=501, aggregation_type=DIFF_LOG2_SUM)	CLO:0014078 ATAC-seq	ATAC-seq	CLO:0014078	GM21529	cell_line		0.039185047	0.039185	0.830022	0.83002186
chr8:94953467:A>G	chr8:94887931-95019003:.	SPLICE_JUNCTIONS	SpliceJunctionScorer()	junction_CL:0000047 polyA plus RNA-seq	polyA plus RNA-seq	CL:0000047	neuronal stem cell	in_vitro_differentiated_cells		0.03918457	0.0391846	0.949316	0.94931644
chr8:94953467:A>G	chr8:94887931-95019003:.	SPLICE_JUNCTIONS	SpliceJunctionScorer()	junction_CL:0000100 total RNA-seq	total RNA-seq	CL:0000100	motor neuron	in_vitro_differentiated_cells		0.03918457	0.0391846	0.935617	0.93561655
chr8:94953467:A>G	chr8:94887931-95019003:.	ATAC	CenterMaskScorer(requested_output=ATAC, width=501, aggregation_type=DIFF_LOG2_SUM)	CLO:0014886 ATAC-seq	ATAC-seq	CLO:0014886	GM21723	cell_line		0.039182186	0.0391822	0.850352	0.850352
chr16:29975204:A>G	chr16:29909668-30040740:.	DNASE	CenterMaskScorer(requested_output=DNASE, width=501, aggregation_type=DIFF_LOG2_SUM)	UBERON:0002084 DNase-seq	DNase-seq	UBERON:0002084	heart left ventricle	tissue		0.039174557	0.0391746	0.70478	0.7047799
chr8:94948283:T>C	chr8:94882747-95013819:.	CHIP_HISTONE	CenterMaskScorer(requested_output=CHIP_HISTONE, width=2001, aggregation_type=DIFF_LOG2_SUM)	UBERON:0001774 Histone ChIP-seq H3K27ac	Histone ChIP-seq	UBERON:0001774	muscle of trunk	tissue		0.03917408	0.0391741	0.934881	0.93488073
chr19:1812683:G>A	chr19:1747147-1878219:.	CHIP_TF	CenterMaskScorer(requested_output=CHIP_TF, width=501, aggregation_type=DIFF_LOG2_SUM)	EFO:0002791 TF ChIP-seq POLR3A	TF ChIP-seq	EFO:0002791	HeLa-S3	cell_line	POLR3A	0.039170742	0.0391707	0.737945	0.7379445
chr16:29975204:A>G	chr16:29909668-30040740:.	CHIP_TF	CenterMaskScorer(requested_output=CHIP_TF, width=501, aggregation_type=DIFF_LOG2_SUM)	EFO:0005337 TF ChIP-seq CTCF	TF ChIP-seq	EFO:0005337	GM12864	cell_line	CTCF	0.039170265	0.0391703	0.833576	0.8335761
chr8:94948283:T>C	chr8:94882747-95013819:.	SPLICE_JUNCTIONS	SpliceJunctionScorer()	junction_CL:0000624 total RNA-seq	total RNA-seq	CL:0000624	CD4-positive, alpha-beta T cell	primary_cell		0.039154053	0.0391541	0.968159	0.9681593
chr19:44886339:A>G	chr19:44820803-44951875:.	SPLICE_JUNCTIONS	SpliceJunctionScorer()	junction_UBERON:0008367 total RNA-seq	total RNA-seq	UBERON:0008367	breast epithelium	tissue		0.039154053	0.0391541	0.951491	0.9514912
chr8:94948283:T>C	chr8:94882747-95013819:.	DNASE	CenterMaskScorer(requested_output=DNASE, width=501, aggregation_type=DIFF_LOG2_SUM)	EFO:0007098 DNase-seq	DNase-seq	EFO:0007098	iPS DF 6.9	cell_line		0.03915167	0.0391517	0.710539	0.7105387
chr8:94948283:T>C	chr8:94882747-95013819:.	ATAC	CenterMaskScorer(requested_output=ATAC, width=501, aggregation_type=DIFF_LOG2_SUM)	UBERON:0002048 ATAC-seq	ATAC-seq	UBERON:0002048	lung	tissue		0.039148808	0.0391488	0.873985	0.87398493
chr5:86885886:A>G	chr5:86820350-86951422:.	ATAC	CenterMaskScorer(requested_output=ATAC, width=501, aggregation_type=DIFF_LOG2_SUM)	EFO:0010873 ATAC-seq	ATAC-seq	EFO:0010873	HG03175	cell_line		-0.039139748	0.0391397	0.894099	-0.8940993
chr8:94948283:T>C	chr8:94882747-95013819:.	CHIP_TF	CenterMaskScorer(requested_output=CHIP_TF, width=501, aggregation_type=DIFF_LOG2_SUM)	EFO:0001182 TF ChIP-seq KLF8 genetically modified (insertion) using site-specific recombination targeting H. sapiens KLF8	TF ChIP-seq	EFO:0001182	HEK293	cell_line	KLF8	-0.039135933	0.0391359	0.913094	-0.91309357
chr8:94948283:T>C	chr8:94882747-95013819:.	DNASE	CenterMaskScorer(requested_output=DNASE, width=501, aggregation_type=DIFF_LOG2_SUM)	CL:0002231 DNase-seq	DNase-seq	CL:0002231	epithelial cell of prostate	primary_cell		0.03912449	0.0391245	0.772583	0.7725826
chr19:44886339:A>G	chr19:44820803-44951875:.	SPLICE_JUNCTIONS	SpliceJunctionScorer()	junction_CL:0000134 polyA plus RNA-seq	polyA plus RNA-seq	CL:0000134	mesenchymal stem cell	in_vitro_differentiated_cells		0.039123535	0.0391235	0.953577	0.95357716
chr5:86885886:A>G	chr5:86820350-86951422:.	ATAC	CenterMaskScorer(requested_output=ATAC, width=501, aggregation_type=DIFF_LOG2_SUM)	CLO:0014078 ATAC-seq	ATAC-seq	CLO:0014078	GM21529	cell_line		-0.039120436	0.0391204	0.873985	-0.87398493
chr16:29975204:A>G	chr16:29909668-30040740:.	DNASE	CenterMaskScorer(requested_output=DNASE, width=501, aggregation_type=DIFF_LOG2_SUM)	UBERON:0002170 DNase-seq	DNase-seq	UBERON:0002170	upper lobe of right lung	tissue		0.039111137	0.0391111	0.727257	0.72725654
chr19:1812683:G>A	chr19:1747147-1878219:.	CHIP_HISTONE	CenterMaskScorer(requested_output=CHIP_HISTONE, width=2001, aggregation_type=DIFF_LOG2_SUM)	UBERON:0002113 Histone ChIP-seq H3K9ac	Histone ChIP-seq	UBERON:0002113	kidney	tissue		-0.039110184	0.0391102	0.972998	-0.9729977
chr19:1812683:G>A	chr19:1747147-1878219:.	RNA_SEQ	GeneMaskLFCScorer(requested_output=RNA_SEQ)	CL:0000897 total RNA-seq	total RNA-seq	CL:0000897	CD4-positive, alpha-beta memory T cell	primary_cell		-0.039108753	0.0391088	0.999642	-0.9996424
chr8:94953467:A>G	chr8:94887931-95019003:.	CAGE	CenterMaskScorer(requested_output=CAGE, width=501, aggregation_type=DIFF_LOG2_SUM)	hCAGE CL:0000798	hCAGE	CL:0000798	gamma-delta T cell	primary_cell		0.039107382	0.0391074	0.918669	0.91866904
chr8:94948283:T>C	chr8:94882747-95013819:.	SPLICE_JUNCTIONS	SpliceJunctionScorer()	junction_CL:0002592 total RNA-seq	total RNA-seq	CL:0002592	smooth muscle cell of the coronary artery	primary_cell		0.039093018	0.039093	0.953577	0.95357716
chr8:94953467:A>G	chr8:94887931-95019003:.	SPLICE_JUNCTIONS	SpliceJunctionScorer()	junction_UBERON:0002370 polyA plus RNA-seq	polyA plus RNA-seq	UBERON:0002370	thymus	tissue		0.039093018	0.039093	0.952545	0.95254505
chr19:44886339:A>G	chr19:44820803-44951875:.	SPLICE_JUNCTIONS	SpliceJunctionScorer()	junction_UBERON:0006920 total RNA-seq	total RNA-seq	UBERON:0006920	esophagus squamous epithelium	tissue		0.039093018	0.039093	0.953577	0.95357716
chr16:29975204:A>G	chr16:29909668-30040740:.	CAGE	CenterMaskScorer(requested_output=CAGE, width=501, aggregation_type=DIFF_LOG2_SUM)	hCAGE UBERON:0001637	hCAGE	UBERON:0001637	artery	tissue		0.039091527	0.0390915	0.918669	0.91866904
chr5:86885886:A>G	chr5:86820350-86951422:.	CHIP_TF	CenterMaskScorer(requested_output=CHIP_TF, width=501, aggregation_type=DIFF_LOG2_SUM)	EFO:0001187 TF ChIP-seq SMAD7 genetically modified (insertion) using CRISPR targeting H. sapiens SMAD7	TF ChIP-seq	EFO:0001187	HepG2	cell_line	SMAD7	0.03908205	0.0390821	0.815107	0.8151075
chr19:44878777:G>A	chr19:44813241-44944313:.	CHIP_TF	CenterMaskScorer(requested_output=CHIP_TF, width=501, aggregation_type=DIFF_LOG2_SUM)	UBERON:0002106 TF ChIP-seq POLR2AphosphoS5	TF ChIP-seq	UBERON:0002106	spleen	tissue	POLR2AphosphoS5	-0.039072037	0.039072	0.503309	-0.5033086
chr5:86885886:A>G	chr5:86820350-86951422:.	CHIP_TF	CenterMaskScorer(requested_output=CHIP_TF, width=501, aggregation_type=DIFF_LOG2_SUM)	EFO:0001182 TF ChIP-seq PRDM10 genetically modified (insertion) using site-specific recombination targeting H. sapiens PRDM10	TF ChIP-seq	EFO:0001182	HEK293	cell_line	PRDM10	-0.03907013	0.0390701	0.822706	-0.8227062
chr16:29975204:A>G	chr16:29909668-30040740:.	CAGE	CenterMaskScorer(requested_output=CAGE, width=501, aggregation_type=DIFF_LOG2_SUM)	hCAGE CL:0000312	hCAGE	CL:0000312	keratinocyte	primary_cell		0.03907001	0.03907	0.940451	0.94045055
chr5:86885886:A>G	chr5:86820350-86951422:.	CAGE	CenterMaskScorer(requested_output=CAGE, width=501, aggregation_type=DIFF_LOG2_SUM)	hCAGE CL:0000214	hCAGE	CL:0000214	synovial cell	primary_cell		0.03906846	0.0390685	0.879325	0.8793248
chr16:29975204:A>G	chr16:29909668-30040740:.	CAGE	CenterMaskScorer(requested_output=CAGE, width=501, aggregation_type=DIFF_LOG2_SUM)	hCAGE UBERON:0007023	hCAGE	UBERON:0007023	adult organism	primary_cell		0.039062977	0.039063	0.913094	0.91309357
chr8:94948283:T>C	chr8:94882747-95013819:.	SPLICE_JUNCTIONS	SpliceJunctionScorer()	junction_CL:0002591 total RNA-seq	total RNA-seq	CL:0002591	smooth muscle cell of the pulmonary artery	primary_cell		0.0390625	0.0390625	0.948195	0.94819474
chr8:94953467:A>G	chr8:94887931-95019003:.	SPLICE_JUNCTIONS	SpliceJunctionScorer()	junction_CL:2000094 total RNA-seq	total RNA-seq	CL:2000094	nasal cavity respiratory epithelium epithelial cell of viscerocranial mucosa	primary_cell		0.0390625	0.0390625	0.945881	0.94588065
chr19:44886339:A>G	chr19:44820803-44951875:.	SPLICE_JUNCTIONS	SpliceJunctionScorer()	junction_UBERON:0001264 total RNA-seq	total RNA-seq	UBERON:0001264	pancreas	tissue		0.0390625	0.0390625	0.955578	0.9555776
chr19:44886339:A>G	chr19:44820803-44951875:.	SPLICE_JUNCTIONS	SpliceJunctionScorer()	junction_UBERON:0002097 total RNA-seq	total RNA-seq	UBERON:0002097	skin of body	tissue		0.0390625	0.0390625	0.950415	0.95041513
chr8:94953467:A>G	chr8:94887931-95019003:.	CAGE	CenterMaskScorer(requested_output=CAGE, width=501, aggregation_type=DIFF_LOG2_SUM)	hCAGE UBERON:0001013	hCAGE	UBERON:0001013	adipose tissue	tissue		0.039046407	0.0390464	0.90509	0.9050901
chr8:94953467:A>G	chr8:94887931-95019003:.	SPLICE_JUNCTIONS	SpliceJunctionScorer()	junction_CL:1001606 polyA plus RNA-seq	polyA plus RNA-seq	CL:1001606	foreskin keratinocyte	primary_cell		0.039031982	0.039032	0.944687	0.94468737
chr19:44886339:A>G	chr19:44820803-44951875:.	SPLICE_JUNCTIONS	SpliceJunctionScorer()	junction_UBERON:0001159 gtex Colon_Sigmoid polyA plus RNA-seq	polyA plus RNA-seq	UBERON:0001159	sigmoid colon	tissue		0.039031982	0.039032	0.962786	0.9627861
chr8:94948283:T>C	chr8:94882747-95013819:.	SPLICE_JUNCTIONS	SpliceJunctionScorer()	junction_UBERON:0008450 total RNA-seq	total RNA-seq	UBERON:0008450	psoas muscle	tissue		0.039031982	0.039032	0.960225	0.9602251
chr19:44886339:A>G	chr19:44820803-44951875:.	SPLICE_JUNCTIONS	SpliceJunctionScorer()	junction_UBERON:0002240 polyA plus RNA-seq	polyA plus RNA-seq	UBERON:0002240	spinal cord	tissue		0.039031982	0.039032	0.951491	0.9514912
chr16:29975204:A>G	chr16:29909668-30040740:.	CAGE	CenterMaskScorer(requested_output=CAGE, width=501, aggregation_type=DIFF_LOG2_SUM)	hCAGE CL:0000077	hCAGE	CL:0000077	mesothelial cell	primary_cell		0.039013863	0.0390139	0.936319	0.93631864
chr19:44886339:A>G	chr19:44820803-44951875:.	SPLICE_JUNCTIONS	SpliceJunctionScorer()	junction_EFO:0002779 polyA plus RNA-seq	polyA plus RNA-seq	EFO:0002779	BJ	cell_line		0.039001465	0.0390015	0.952545	0.95254505
chr16:30022312:C>T	chr16:29956776-30087848:.	DNASE	CenterMaskScorer(requested_output=DNASE, width=501, aggregation_type=DIFF_LOG2_SUM)	EFO:0001099 DNase-seq	DNase-seq	EFO:0001099	Caco-2	cell_line		-0.038986206	0.0389862	0.721776	-0.72177625
chr8:94948283:T>C	chr8:94882747-95013819:.	CAGE	CenterMaskScorer(requested_output=CAGE, width=501, aggregation_type=DIFF_LOG2_SUM)	hCAGE CL:0000182	hCAGE	CL:0000182	hepatocyte	primary_cell		-0.038969994	0.03897	0.894099	-0.8940993
chr8:94953467:A>G	chr8:94887931-95019003:.	DNASE	CenterMaskScorer(requested_output=DNASE, width=501, aggregation_type=DIFF_LOG2_SUM)	EFO:0007610 DNase-seq	DNase-seq	EFO:0007610	RWPE2	cell_line		0.03895855	0.0389586	0.716204	0.71620387
chr19:1812683:G>A	chr19:1747147-1878219:.	CAGE	CenterMaskScorer(requested_output=CAGE, width=501, aggregation_type=DIFF_LOG2_SUM)	hCAGE CL:0002549	hCAGE	CL:0002549	fibroblast of choroid plexus	primary_cell		-0.03894663	0.0389466	0.93191	-0.93191016
chr19:1812683:G>A	chr19:1747147-1878219:.	CHIP_HISTONE	CenterMaskScorer(requested_output=CHIP_HISTONE, width=2001, aggregation_type=DIFF_LOG2_SUM)	CL:0000625 Histone ChIP-seq H3K9ac	Histone ChIP-seq	CL:0000625	CD8-positive, alpha-beta T cell	primary_cell		-0.038942337	0.0389423	0.989427	-0.98942745
chr8:94953467:A>G	chr8:94887931-95019003:.	CAGE	CenterMaskScorer(requested_output=CAGE, width=501, aggregation_type=DIFF_LOG2_SUM)	LQhCAGE CL:0000784	LQhCAGE	CL:0000784	plasmacytoid dendritic cell	primary_cell		0.038935274	0.0389353	0.902982	0.90298235
chr19:44886339:A>G	chr19:44820803-44951875:.	DNASE	CenterMaskScorer(requested_output=DNASE, width=501, aggregation_type=DIFF_LOG2_SUM)	EFO:0007952 DNase-seq	DNase-seq	EFO:0007952	iPS-NIHi11	cell_line		0.038933754	0.0389338	0.818943	0.8189428
chr19:1812683:G>A	chr19:1747147-1878219:.	CAGE	CenterMaskScorer(requested_output=CAGE, width=501, aggregation_type=DIFF_LOG2_SUM)	hCAGE CL:0002556	hCAGE	CL:0002556	fibroblast of periodontium	primary_cell		-0.03892994	0.0389299	0.945557	-0.94555736
chr19:1812683:G>A	chr19:1747147-1878219:.	RNA_SEQ	GeneMaskLFCScorer(requested_output=RNA_SEQ)	CL:0000897 polyA plus RNA-seq	polyA plus RNA-seq	CL:0000897	CD4-positive, alpha-beta memory T cell	primary_cell		-0.03892851	0.0389285	0.999483	-0.9994827
chr8:94953467:A>G	chr8:94887931-95019003:.	CAGE	CenterMaskScorer(requested_output=CAGE, width=501, aggregation_type=DIFF_LOG2_SUM)	hCAGE UBERON:0000310	hCAGE	UBERON:0000310	breast	tissue		0.038923442	0.0389234	0.922194	0.92219406
chr5:86885886:A>G	chr5:86820350-86951422:.	DNASE	CenterMaskScorer(requested_output=DNASE, width=501, aggregation_type=DIFF_LOG2_SUM)	UBERON:0002240 DNase-seq	DNase-seq	UBERON:0002240	spinal cord	tissue		0.038918972	0.038919	0.721776	0.72177625
chr8:94953467:A>G	chr8:94887931-95019003:.	DNASE	CenterMaskScorer(requested_output=DNASE, width=501, aggregation_type=DIFF_LOG2_SUM)	EFO:0001203 DNase-seq	DNase-seq	EFO:0001203	MCF-7	cell_line		-0.038917303	0.0389173	0.743154	-0.7431538
chr8:94948283:T>C	chr8:94882747-95013819:.	SPLICE_JUNCTIONS	SpliceJunctionScorer()	junction_CL:0000823 polyA plus RNA-seq	polyA plus RNA-seq	CL:0000823	immature natural killer cell	primary_cell		0.038909912	0.0389099	0.963604	0.963604
chr8:94948283:T>C	chr8:94882747-95013819:.	SPLICE_JUNCTIONS	SpliceJunctionScorer()	junction_UBERON:0006631 total RNA-seq	total RNA-seq	UBERON:0006631	right atrium auricular region	tissue		0.038909912	0.0389099	0.956547	0.9565468
chr5:86885886:A>G	chr5:86820350-86951422:.	CAGE	CenterMaskScorer(requested_output=CAGE, width=501, aggregation_type=DIFF_LOG2_SUM)	hCAGE UBERON:0002021	hCAGE	UBERON:0002021	occipital lobe	tissue		0.03890896	0.038909	0.881915	0.8819146
chr8:94948283:T>C	chr8:94882747-95013819:.	CAGE	CenterMaskScorer(requested_output=CAGE, width=501, aggregation_type=DIFF_LOG2_SUM)	hCAGE UBERON:0000057	hCAGE	UBERON:0000057	urethra	tissue		-0.038903713	0.0389037	0.889375	-0.88937473
chr19:1812683:G>A	chr19:1747147-1878219:.	CAGE	CenterMaskScorer(requested_output=CAGE, width=501, aggregation_type=DIFF_LOG2_SUM)	hCAGE UBERON:0001872	hCAGE	UBERON:0001872	parietal lobe	tissue		-0.03889513	0.0388951	0.876682	-0.87668186
chr8:94953467:A>G	chr8:94887931-95019003:.	CAGE	CenterMaskScorer(requested_output=CAGE, width=501, aggregation_type=DIFF_LOG2_SUM)	hCAGE UBERON:0002771	hCAGE	UBERON:0002771	middle temporal gyrus	tissue		0.03889501	0.038895	0.862638	0.8626385
chr19:44886339:A>G	chr19:44820803-44951875:.	SPLICE_JUNCTIONS	SpliceJunctionScorer()	junction_UBERON:0006920 gtex Esophagus_Mucosa polyA plus RNA-seq	polyA plus RNA-seq	UBERON:0006920	esophagus squamous epithelium	tissue		0.038879395	0.0388794	0.964404	0.9644045
chr19:44886339:A>G	chr19:44820803-44951875:.	SPLICE_JUNCTIONS	SpliceJunctionScorer()	junction_CL:0000182 total RNA-seq	total RNA-seq	CL:0000182	hepatocyte	in_vitro_differentiated_cells		0.038879395	0.0388794	0.957496	0.95749575
chr8:94953467:A>G	chr8:94887931-95019003:.	ATAC	CenterMaskScorer(requested_output=ATAC, width=501, aggregation_type=DIFF_LOG2_SUM)	UBERON:0002170 ATAC-seq	ATAC-seq	UBERON:0002170	upper lobe of right lung	tissue		0.03886223	0.0388622	0.826399	0.8263989
chr8:94948283:T>C	chr8:94882747-95013819:.	SPLICE_JUNCTIONS	SpliceJunctionScorer()	junction_UBERON:0002079 total RNA-seq	total RNA-seq	UBERON:0002079	left cardiac atrium	tissue		0.038848877	0.0388489	0.955578	0.9555776
chr19:44886339:A>G	chr19:44820803-44951875:.	SPLICE_JUNCTIONS	SpliceJunctionScorer()	junction_UBERON:0000948 total RNA-seq	total RNA-seq	UBERON:0000948	heart	tissue		0.038848877	0.0388489	0.952545	0.95254505
chr8:94948283:T>C	chr8:94882747-95013819:.	CAGE	CenterMaskScorer(requested_output=CAGE, width=501, aggregation_type=DIFF_LOG2_SUM)	hCAGE EFO:0001182	hCAGE	EFO:0001182	HEK293	cell_line		0.038847923	0.0388479	0.856617	0.8566166
chr8:94953467:A>G	chr8:94887931-95019003:.	DNASE	CenterMaskScorer(requested_output=DNASE, width=501, aggregation_type=DIFF_LOG2_SUM)	UBERON:0002037 DNase-seq	DNase-seq	UBERON:0002037	cerebellum	tissue		0.03884697	0.038847	0.850352	0.850352
chr19:1812683:G>A	chr19:1747147-1878219:.	CAGE	CenterMaskScorer(requested_output=CAGE, width=501, aggregation_type=DIFF_LOG2_SUM)	hCAGE CL:0002622	hCAGE	CL:0002622	prostate stromal cell	primary_cell		-0.038846016	0.038846	0.945557	-0.94555736
chr16:29975204:A>G	chr16:29909668-30040740:.	ATAC	CenterMaskScorer(requested_output=ATAC, width=501, aggregation_type=DIFF_LOG2_SUM)	UBERON:0002469 ATAC-seq	ATAC-seq	UBERON:0002469	esophagus mucosa	tissue		0.03884077	0.0388408	0.856617	0.8566166
chr19:44878777:G>A	chr19:44813241-44944313:.	CHIP_HISTONE	CenterMaskScorer(requested_output=CHIP_HISTONE, width=2001, aggregation_type=DIFF_LOG2_SUM)	UBERON:0002367 Histone ChIP-seq H3K27ac	Histone ChIP-seq	UBERON:0002367	prostate gland	tissue		0.038838387	0.0388384	0.966869	0.96686935
chr8:94953467:A>G	chr8:94887931-95019003:.	CAGE	CenterMaskScorer(requested_output=CAGE, width=501, aggregation_type=DIFF_LOG2_SUM)	hCAGE CL:0000784	hCAGE	CL:0000784	plasmacytoid dendritic cell	primary_cell		0.038836926	0.0388369	0.889375	0.88937473
chr8:94948283:T>C	chr8:94882747-95013819:.	CAGE	CenterMaskScorer(requested_output=CAGE, width=501, aggregation_type=DIFF_LOG2_SUM)	hCAGE CL:0002555	hCAGE	CL:0002555	fibroblast of mammary gland	primary_cell		-0.038829923	0.0388299	0.940451	-0.94045055
chr16:29975204:A>G	chr16:29909668-30040740:.	DNASE	CenterMaskScorer(requested_output=DNASE, width=501, aggregation_type=DIFF_LOG2_SUM)	UBERON:0002107 DNase-seq	DNase-seq	UBERON:0002107	liver	tissue		0.03882885	0.0388288	0.743154	0.7431538
chr14:52924962:A>G	chr14:52859426-52990498:.	CHIP_TF	CenterMaskScorer(requested_output=CHIP_TF, width=501, aggregation_type=DIFF_LOG2_SUM)	EFO:0001187 TF ChIP-seq ZNF608 genetically modified (insertion) using CRISPR targeting H. sapiens ZNF608	TF ChIP-seq	EFO:0001187	HepG2	cell_line	ZNF608	0.038825512	0.0388255	0.862638	0.8626385
chr16:29975204:A>G	chr16:29909668-30040740:.	DNASE	CenterMaskScorer(requested_output=DNASE, width=501, aggregation_type=DIFF_LOG2_SUM)	CL:0002231 DNase-seq	DNase-seq	CL:0002231	epithelial cell of prostate	primary_cell		0.03882456	0.0388246	0.772583	0.7725826
chr19:44886339:A>G	chr19:44820803-44951875:.	SPLICE_JUNCTIONS	SpliceJunctionScorer()	junction_EFO:0002779 polyA plus RNA-seq	polyA plus RNA-seq	EFO:0002779	BJ	cell_line		0.03881836	0.0388184	0.952545	0.95254505
chr19:44886339:A>G	chr19:44820803-44951875:.	SPLICE_JUNCTIONS	SpliceJunctionScorer()	junction_UBERON:0001264 total RNA-seq	total RNA-seq	UBERON:0001264	pancreas	tissue		0.03881836	0.0388184	0.954588	0.9545879
chr19:44886339:A>G	chr19:44820803-44951875:.	SPLICE_JUNCTIONS	SpliceJunctionScorer()	junction_UBERON:0002078 polyA plus RNA-seq	polyA plus RNA-seq	UBERON:0002078	right cardiac atrium	tissue		0.03881836	0.0388184	0.952545	0.95254505
chr16:29975204:A>G	chr16:29909668-30040740:.	CAGE	CenterMaskScorer(requested_output=CAGE, width=501, aggregation_type=DIFF_LOG2_SUM)	hCAGE UBERON:0000310	hCAGE	UBERON:0000310	breast	tissue		0.03881514	0.0388151	0.923901	0.9239011
chr16:29975204:A>G	chr16:29909668-30040740:.	CAGE	CenterMaskScorer(requested_output=CAGE, width=501, aggregation_type=DIFF_LOG2_SUM)	hCAGE CL:0000188	hCAGE	CL:0000188	cell of skeletal muscle	primary_cell		0.03880471	0.0388047	0.940451	0.94045055
chr19:44886339:A>G	chr19:44820803-44951875:.	SPLICE_JUNCTIONS	SpliceJunctionScorer()	junction_CL:2000007 total RNA-seq	total RNA-seq	CL:2000007	articular chondrocyte of knee joint	primary_cell		0.03878784	0.0387878	0.951491	0.9514912
chr16:29975204:A>G	chr16:29909668-30040740:.	CHIP_TF	CenterMaskScorer(requested_output=CHIP_TF, width=501, aggregation_type=DIFF_LOG2_SUM)	EFO:0002784 TF ChIP-seq MAX	TF ChIP-seq	EFO:0002784	GM12878	cell_line	MAX	0.03878498	0.038785	0.837063	0.83706266
chr8:94948283:T>C	chr8:94882747-95013819:.	DNASE	CenterMaskScorer(requested_output=DNASE, width=501, aggregation_type=DIFF_LOG2_SUM)	CL:0002548 DNase-seq	DNase-seq	CL:0002548	cardiac fibroblast	primary_cell		0.038776875	0.0387769	0.753308	0.75330776
chr16:29975204:A>G	chr16:29909668-30040740:.	DNASE	CenterMaskScorer(requested_output=DNASE, width=501, aggregation_type=DIFF_LOG2_SUM)	EFO:0002330 DNase-seq	DNase-seq	EFO:0002330	SJSA1	cell_line		0.038760185	0.0387602	0.763115	0.7631148
chr8:94948283:T>C	chr8:94882747-95013819:.	CHIP_TF	CenterMaskScorer(requested_output=CHIP_TF, width=501, aggregation_type=DIFF_LOG2_SUM)	EFO:0002067 TF ChIP-seq GMEB1	TF ChIP-seq	EFO:0002067	K562	cell_line	GMEB1	-0.03875923	0.0387592	0.911155	-0.9111552
chr8:94948283:T>C	chr8:94882747-95013819:.	SPLICE_JUNCTIONS	SpliceJunctionScorer()	junction_CL:0002597 total RNA-seq	total RNA-seq	CL:0002597	smooth muscle cell of bladder	primary_cell		0.038757324	0.0387573	0.948195	0.94819474
chr16:29975204:A>G	chr16:29909668-30040740:.	SPLICE_JUNCTIONS	SpliceJunctionScorer()	junction_UBERON:0002080 total RNA-seq	total RNA-seq	UBERON:0002080	heart right ventricle	tissue		0.038757324	0.0387573	0.945881	0.94588065
chr19:44886339:A>G	chr19:44820803-44951875:.	SPLICE_JUNCTIONS	SpliceJunctionScorer()	junction_UBERON:0006469 gtex Brain_Spinal_cord_cervical_c-1 polyA plus RNA-seq	polyA plus RNA-seq	UBERON:0006469	C1 segment of cervical spinal cord	tissue		0.038757324	0.0387573	0.962786	0.9627861
chr19:44886339:A>G	chr19:44820803-44951875:.	SPLICE_JUNCTIONS	SpliceJunctionScorer()	junction_CL:2000007 total RNA-seq	total RNA-seq	CL:2000007	articular chondrocyte of knee joint	primary_cell		0.038757324	0.0387573	0.951491	0.9514912
chr19:44878777:G>A	chr19:44813241-44944313:.	SPLICE_JUNCTIONS	SpliceJunctionScorer()	junction_UBERON:0000305 polyA plus RNA-seq	polyA plus RNA-seq	UBERON:0000305	amnion	tissue		0.038757324	0.0387573	0.948195	0.94819474
chr5:86885886:A>G	chr5:86820350-86951422:.	CHIP_HISTONE	CenterMaskScorer(requested_output=CHIP_HISTONE, width=2001, aggregation_type=DIFF_LOG2_SUM)	UBERON:0004550 Histone ChIP-seq H3K27me3	Histone ChIP-seq	UBERON:0004550	gastroesophageal sphincter	tissue		0.038737297	0.0387373	0.976447	0.9764474
chr19:1812683:G>A	chr19:1747147-1878219:.	CAGE	CenterMaskScorer(requested_output=CAGE, width=501, aggregation_type=DIFF_LOG2_SUM)	hCAGE EFO:0001187	hCAGE	EFO:0001187	HepG2	cell_line		-0.03872776	0.0387278	0.923901	-0.9239011
chr19:44886339:A>G	chr19:44820803-44951875:.	SPLICE_JUNCTIONS	SpliceJunctionScorer()	junction_UBERON:0001225 gtex Kidney_Cortex polyA plus RNA-seq	polyA plus RNA-seq	UBERON:0001225	cortex of kidney	tissue		0.038726807	0.0387268	0.963604	0.963604
chr8:94953467:A>G	chr8:94887931-95019003:.	SPLICE_JUNCTIONS	SpliceJunctionScorer()	junction_UBERON:0002369 total RNA-seq	total RNA-seq	UBERON:0002369	adrenal gland	tissue		0.038726807	0.0387268	0.949316	0.94931644
chr19:44886339:A>G	chr19:44820803-44951875:.	SPLICE_JUNCTIONS	SpliceJunctionScorer()	junction_UBERON:0002370 polyA plus RNA-seq	polyA plus RNA-seq	UBERON:0002370	thymus	tissue		0.038726807	0.0387268	0.952545	0.95254505
chr19:44886339:A>G	chr19:44820803-44951875:.	SPLICE_JUNCTIONS	SpliceJunctionScorer()	junction_UBERON:0000948 total RNA-seq	total RNA-seq	UBERON:0000948	heart	tissue		0.038726807	0.0387268	0.951491	0.9514912
chr17:63483402:T>C	chr17:63417866-63548938:.	CHIP_TF	CenterMaskScorer(requested_output=CHIP_TF, width=501, aggregation_type=DIFF_LOG2_SUM)	EFO:0001187 TF ChIP-seq ETV5 genetically modified (insertion) using CRISPR targeting H. sapiens ETV5	TF ChIP-seq	EFO:0001187	HepG2	cell_line	ETV5	0.03872204	0.038722	0.803161	0.80316085
chr19:1812683:G>A	chr19:1747147-1878219:.	CHIP_HISTONE	CenterMaskScorer(requested_output=CHIP_HISTONE, width=2001, aggregation_type=DIFF_LOG2_SUM)	CL:0002551 Histone ChIP-seq H3K27ac	Histone ChIP-seq	CL:0002551	fibroblast of dermis	primary_cell		-0.038719177	0.0387192	0.95845	-0.9584504
chr16:29975204:A>G	chr16:29909668-30040740:.	DNASE	CenterMaskScorer(requested_output=DNASE, width=501, aggregation_type=DIFF_LOG2_SUM)	UBERON:0000988 DNase-seq	DNase-seq	UBERON:0000988	pons	tissue		0.03871727	0.0387173	0.777192	0.77719164
chr17:63483402:T>C	chr17:63417866-63548938:.	CHIP_TF	CenterMaskScorer(requested_output=CHIP_TF, width=501, aggregation_type=DIFF_LOG2_SUM)	EFO:0001187 TF ChIP-seq PRMT3 genetically modified (insertion) using CRISPR targeting H. sapiens PRMT3	TF ChIP-seq	EFO:0001187	HepG2	cell_line	PRMT3	0.03870344	0.0387034	0.859657	0.8596574
chr19:44886339:A>G	chr19:44820803-44951875:.	SPLICE_JUNCTIONS	SpliceJunctionScorer()	junction_EFO:0002791 polyA plus RNA-seq	polyA plus RNA-seq	EFO:0002791	HeLa-S3	cell_line		0.03869629	0.0386963	0.961951	0.96195054
chr8:94953467:A>G	chr8:94887931-95019003:.	SPLICE_JUNCTIONS	SpliceJunctionScorer()	junction_UBERON:0001255 total RNA-seq	total RNA-seq	UBERON:0001255	urinary bladder	tissue		0.03869629	0.0386963	0.949316	0.94931644
chr19:44886339:A>G	chr19:44820803-44951875:.	SPLICE_JUNCTIONS	SpliceJunctionScorer()	junction_UBERON:0008953 total RNA-seq	total RNA-seq	UBERON:0008953	lower lobe of left lung	tissue		0.03869629	0.0386963	0.953577	0.95357716
chr19:44878777:G>A	chr19:44813241-44944313:.	CAGE	CenterMaskScorer(requested_output=CAGE, width=501, aggregation_type=DIFF_LOG2_SUM)	hCAGE CL:0000575	hCAGE	CL:0000575	corneal epithelial cell	primary_cell		0.038692474	0.0386925	0.94306	0.9430595
chr16:30022312:C>T	chr16:29956776-30087848:.	DNASE	CenterMaskScorer(requested_output=DNASE, width=501, aggregation_type=DIFF_LOG2_SUM)	CL:0001044 DNase-seq	DNase-seq	CL:0001044	effector CD4-positive, alpha-beta T cell	primary_cell		-0.038691998	0.038692	0.772583	-0.7725826
chr8:94953467:A>G	chr8:94887931-95019003:.	CHIP_HISTONE	CenterMaskScorer(requested_output=CHIP_HISTONE, width=2001, aggregation_type=DIFF_LOG2_SUM)	EFO:0006711 Histone ChIP-seq H2AFZ	Histone ChIP-seq	EFO:0006711	OCI-LY7	cell_line		0.038681984	0.038682	0.952428	0.95242816
chr16:29975204:A>G	chr16:29909668-30040740:.	CAGE	CenterMaskScorer(requested_output=CAGE, width=501, aggregation_type=DIFF_LOG2_SUM)	hCAGE CL:0002537	hCAGE	CL:0002537	amnion mesenchymal stem cell	primary_cell		0.038681507	0.0386815	0.945557	0.94555736
chr16:29975204:A>G	chr16:29909668-30040740:.	CHIP_TF	CenterMaskScorer(requested_output=CHIP_TF, width=501, aggregation_type=DIFF_LOG2_SUM)	EFO:0001247 TF ChIP-seq JUND	TF ChIP-seq	EFO:0001247	T47D	cell_line	JUND	-0.038680077	0.0386801	0.941769	-0.9417692
chr16:29975204:A>G	chr16:29909668-30040740:.	CAGE	CenterMaskScorer(requested_output=CAGE, width=501, aggregation_type=DIFF_LOG2_SUM)	hCAGE CL:0002623	hCAGE	CL:0002623	acinar cell of salivary gland	primary_cell		0.038680017	0.03868	0.927208	0.92720795
chr19:44878777:G>A	chr19:44813241-44944313:.	DNASE	CenterMaskScorer(requested_output=DNASE, width=501, aggregation_type=DIFF_LOG2_SUM)	CL:2000017 DNase-seq	DNase-seq	CL:2000017	fibroblast of peridontal ligament	primary_cell		0.038677454	0.0386775	0.727257	0.72725654
chr17:63483402:T>C	chr17:63417866-63548938:.	CHIP_TF	CenterMaskScorer(requested_output=CHIP_TF, width=501, aggregation_type=DIFF_LOG2_SUM)	EFO:0009747 TF ChIP-seq PRDM15 genetically modified (insertion) using CRISPR targeting H. sapiens PRDM15	TF ChIP-seq	EFO:0009747	WTC11	cell_line	PRDM15	0.03867054	0.0386705	0.862638	0.8626385
chr8:94948283:T>C	chr8:94882747-95013819:.	SPLICE_JUNCTIONS	SpliceJunctionScorer()	junction_UBERON:0002037 total RNA-seq	total RNA-seq	UBERON:0002037	cerebellum	tissue		0.03866577	0.0386658	0.948195	0.94819474
chr19:1812683:G>A	chr19:1747147-1878219:.	DNASE	CenterMaskScorer(requested_output=DNASE, width=501, aggregation_type=DIFF_LOG2_SUM)	EFO:0002106 DNase-seq	DNase-seq	EFO:0002106	A673	cell_line		0.038661957	0.038662	0.772583	0.7725826
chr5:86885886:A>G	chr5:86820350-86951422:.	CHIP_HISTONE	CenterMaskScorer(requested_output=CHIP_HISTONE, width=2001, aggregation_type=DIFF_LOG2_SUM)	CL:0000136 Histone ChIP-seq H3K4me3	Histone ChIP-seq	CL:0000136	adipocyte	in_vitro_differentiated_cells		-0.038661957	0.038662	0.922194	-0.92219406
chr8:94953467:A>G	chr8:94887931-95019003:.	CAGE	CenterMaskScorer(requested_output=CAGE, width=501, aggregation_type=DIFF_LOG2_SUM)	hCAGE UBERON:0003701	hCAGE	UBERON:0003701	calcaneal tendon	tissue		0.038658142	0.0386581	0.843837	0.84383667
chr16:29975204:A>G	chr16:29909668-30040740:.	DNASE	CenterMaskScorer(requested_output=DNASE, width=501, aggregation_type=DIFF_LOG2_SUM)	UBERON:0001499 DNase-seq	DNase-seq	UBERON:0001499	muscle of arm	tissue		0.038650513	0.0386505	0.737945	0.7379445
chr8:94948283:T>C	chr8:94882747-95013819:.	CHIP_TF	CenterMaskScorer(requested_output=CHIP_TF, width=501, aggregation_type=DIFF_LOG2_SUM)	UBERON:0004648 TF ChIP-seq POLR2AphosphoS5	TF ChIP-seq	UBERON:0004648	esophagus muscularis mucosa	tissue	POLR2AphosphoS5	0.038645744	0.0386457	0.794819	0.79481876
chr8:94953467:A>G	chr8:94887931-95019003:.	CAGE	CenterMaskScorer(requested_output=CAGE, width=501, aggregation_type=DIFF_LOG2_SUM)	hCAGE UBERON:0001044	hCAGE	UBERON:0001044	saliva-secreting gland	tissue		0.038644314	0.0386443	0.936319	0.93631864
chr8:94953467:A>G	chr8:94887931-95019003:.	CHIP_TF	CenterMaskScorer(requested_output=CHIP_TF, width=501, aggregation_type=DIFF_LOG2_SUM)	EFO:0005718 TF ChIP-seq ZBTB7A	TF ChIP-seq	EFO:0005718	Ishikawa	cell_line	ZBTB7A	0.03863716	0.0386372	0.856617	0.8566166
chr8:94948283:T>C	chr8:94882747-95013819:.	CAGE	CenterMaskScorer(requested_output=CAGE, width=501, aggregation_type=DIFF_LOG2_SUM)	hCAGE UBERON:0006659	hCAGE	UBERON:0006659	cruciate ligament of knee	tissue		-0.03863716	0.0386372	0.879325	-0.8793248
chr19:44886339:A>G	chr19:44820803-44951875:.	SPLICE_JUNCTIONS	SpliceJunctionScorer()	junction_EFO:0001196 polyA plus RNA-seq	polyA plus RNA-seq	EFO:0001196	IMR-90	cell_line		0.038635254	0.0386353	0.952545	0.95254505
chr19:44886339:A>G	chr19:44820803-44951875:.	SPLICE_JUNCTIONS	SpliceJunctionScorer()	junction_EFO:0001200 total RNA-seq	total RNA-seq	EFO:0001200	MCF 10A	cell_line		0.038635254	0.0386353	0.963604	0.963604
chr19:44886339:A>G	chr19:44820803-44951875:.	SPLICE_JUNCTIONS	SpliceJunctionScorer()	junction_UBERON:0001157 gtex Colon_Transverse polyA plus RNA-seq	polyA plus RNA-seq	UBERON:0001157	transverse colon	tissue		0.038635254	0.0386353	0.958425	0.95842487
chr5:86885886:A>G	chr5:86820350-86951422:.	CHIP_TF	CenterMaskScorer(requested_output=CHIP_TF, width=501, aggregation_type=DIFF_LOG2_SUM)	EFO:0001196 TF ChIP-seq CEBPB	TF ChIP-seq	EFO:0001196	IMR-90	cell_line	CEBPB	-0.03863287	0.0386329	0.853515	-0.85351515
chr16:29975204:A>G	chr16:29909668-30040740:.	CAGE	CenterMaskScorer(requested_output=CAGE, width=501, aggregation_type=DIFF_LOG2_SUM)	hCAGE CL:0002582	hCAGE	CL:0002582	visceral preadipocyte	primary_cell		0.038630605	0.0386306	0.928809	0.92880905
chr5:86885886:A>G	chr5:86820350-86951422:.	CHIP_HISTONE	CenterMaskScorer(requested_output=CHIP_HISTONE, width=2001, aggregation_type=DIFF_LOG2_SUM)	UBERON:0001621 Histone ChIP-seq H3K27ac	Histone ChIP-seq	UBERON:0001621	coronary artery	tissue		-0.038615227	0.0386152	0.91685	-0.91684973
chr8:94948283:T>C	chr8:94882747-95013819:.	SPLICE_JUNCTIONS	SpliceJunctionScorer()	junction_CL:0000236 polyA plus RNA-seq	polyA plus RNA-seq	CL:0000236	B cell	primary_cell		0.038604736	0.0386047	0.950415	0.95041513
chr8:94948283:T>C	chr8:94882747-95013819:.	SPLICE_JUNCTIONS	SpliceJunctionScorer()	junction_UBERON:0000056 total RNA-seq	total RNA-seq	UBERON:0000056	ureter	tissue		0.038604736	0.0386047	0.964404	0.9644045
chr19:44886339:A>G	chr19:44820803-44951875:.	SPLICE_JUNCTIONS	SpliceJunctionScorer()	junction_UBERON:0000945 polyA plus RNA-seq	polyA plus RNA-seq	UBERON:0000945	stomach	tissue		0.038604736	0.0386047	0.961951	0.96195054
chr19:44886339:A>G	chr19:44820803-44951875:.	SPLICE_JUNCTIONS	SpliceJunctionScorer()	junction_CL:0002592 total RNA-seq	total RNA-seq	CL:0002592	smooth muscle cell of the coronary artery	primary_cell		0.038604736	0.0386047	0.952545	0.95254505
chr19:44886339:A>G	chr19:44820803-44951875:.	SPLICE_JUNCTIONS	SpliceJunctionScorer()	junction_UBERON:0004648 total RNA-seq	total RNA-seq	UBERON:0004648	esophagus muscularis mucosa	tissue		0.038604736	0.0386047	0.950415	0.95041513
chr17:63483402:T>C	chr17:63417866-63548938:.	CHIP_TF	CenterMaskScorer(requested_output=CHIP_TF, width=501, aggregation_type=DIFF_LOG2_SUM)	EFO:0001187 TF ChIP-seq ZFX genetically modified (insertion) using CRISPR targeting H. sapiens ZFX	TF ChIP-seq	EFO:0001187	HepG2	cell_line	ZFX	0.03860283	0.0386028	0.772583	0.7725826
chr8:94948283:T>C	chr8:94882747-95013819:.	CAGE	CenterMaskScorer(requested_output=CAGE, width=501, aggregation_type=DIFF_LOG2_SUM)	hCAGE UBERON:0001876	hCAGE	UBERON:0001876	amygdala	tissue		0.038599968	0.0386	0.856617	0.8566166
chr19:44878777:G>A	chr19:44813241-44944313:.	DNASE	CenterMaskScorer(requested_output=DNASE, width=501, aggregation_type=DIFF_LOG2_SUM)	EFO:0005710 DNase-seq	DNase-seq	EFO:0005710	HFF-Myc	cell_line		0.03859043	0.0385904	0.716204	0.71620387
chr19:1812683:G>A	chr19:1747147-1878219:.	CHIP_TF	CenterMaskScorer(requested_output=CHIP_TF, width=501, aggregation_type=DIFF_LOG2_SUM)	EFO:0002067 TF ChIP-seq TRIM24	TF ChIP-seq	EFO:0002067	K562	cell_line	TRIM24	-0.038588524	0.0385885	0.884452	-0.8844523
chr17:63483402:T>C	chr17:63417866-63548938:.	CHIP_TF	CenterMaskScorer(requested_output=CHIP_TF, width=501, aggregation_type=DIFF_LOG2_SUM)	EFO:0005715 TF ChIP-seq CTCF	TF ChIP-seq	EFO:0005715	WERI-Rb-1	cell_line	CTCF	0.03858471	0.0385847	0.758254	0.7582542
chr16:29975204:A>G	chr16:29909668-30040740:.	DNASE	CenterMaskScorer(requested_output=DNASE, width=501, aggregation_type=DIFF_LOG2_SUM)	NTR:0000494 DNase-seq	DNase-seq	NTR:0000494	left ventricle myocardium superior	tissue		0.03858328	0.0385833	0.698927	0.6989267
chr19:44878777:G>A	chr19:44813241-44944313:.	CHIP_TF	CenterMaskScorer(requested_output=CHIP_TF, width=501, aggregation_type=DIFF_LOG2_SUM)	EFO:0002791 TF ChIP-seq STAT3	TF ChIP-seq	EFO:0002791	HeLa-S3	cell_line	STAT3	0.0385828	0.0385828	0.758254	0.7582542
chr19:1812683:G>A	chr19:1747147-1878219:.	RNA_SEQ	GeneMaskLFCScorer(requested_output=RNA_SEQ)	CL:0000236 total RNA-seq	total RNA-seq	CL:0000236	B cell	primary_cell		-0.03858137	0.0385814	0.999608	-0.9996078
chr8:94953467:A>G	chr8:94887931-95019003:.	DNASE	CenterMaskScorer(requested_output=DNASE, width=501, aggregation_type=DIFF_LOG2_SUM)	CL:0000905 DNase-seq	DNase-seq	CL:0000905	effector memory CD4-positive, alpha-beta T cell	primary_cell		0.038578033	0.038578	0.767891	0.76789063
chr8:94953467:A>G	chr8:94887931-95019003:.	SPLICE_JUNCTIONS	SpliceJunctionScorer()	junction_UBERON:0008367 total RNA-seq	total RNA-seq	UBERON:0008367	breast epithelium	tissue		0.03857422	0.0385742	0.949316	0.94931644
chr19:44886339:A>G	chr19:44820803-44951875:.	SPLICE_JUNCTIONS	SpliceJunctionScorer()	junction_UBERON:0000305 polyA plus RNA-seq	polyA plus RNA-seq	UBERON:0000305	amnion	tissue		0.03857422	0.0385742	0.948195	0.94819474
chr8:94948283:T>C	chr8:94882747-95013819:.	DNASE	CenterMaskScorer(requested_output=DNASE, width=501, aggregation_type=DIFF_LOG2_SUM)	EFO:0005352 DNase-seq	DNase-seq	EFO:0005352	GM20000	cell_line		0.03857088	0.0385709	0.868425	0.86842537
chr16:29975204:A>G	chr16:29909668-30040740:.	ATAC	CenterMaskScorer(requested_output=ATAC, width=501, aggregation_type=DIFF_LOG2_SUM)	UBERON:0000317 ATAC-seq	ATAC-seq	UBERON:0000317	colonic mucosa	tissue		0.038570404	0.0385704	0.853515	0.85351515
chr16:30022312:C>T	chr16:29956776-30087848:.	DNASE	CenterMaskScorer(requested_output=DNASE, width=501, aggregation_type=DIFF_LOG2_SUM)	UBERON:0001322 DNase-seq	DNase-seq	UBERON:0001322	sciatic nerve	tissue		-0.038565636	0.0385656	0.635053	-0.635053
chr16:29975204:A>G	chr16:29909668-30040740:.	CAGE	CenterMaskScorer(requested_output=CAGE, width=501, aggregation_type=DIFF_LOG2_SUM)	hCAGE EFO:0002179	hCAGE	EFO:0002179	G401	cell_line		0.038559377	0.0385594	0.922194	0.92219406
chr19:44878777:G>A	chr19:44813241-44944313:.	CHIP_TF	CenterMaskScorer(requested_output=CHIP_TF, width=501, aggregation_type=DIFF_LOG2_SUM)	CL:1001606 TF ChIP-seq CTCF	TF ChIP-seq	CL:1001606	foreskin keratinocyte	primary_cell	CTCF	0.038556576	0.0385566	0.859657	0.8596574
chr5:86885886:A>G	chr5:86820350-86951422:.	CAGE	CenterMaskScorer(requested_output=CAGE, width=501, aggregation_type=DIFF_LOG2_SUM)	hCAGE CL:0000047	hCAGE	CL:0000047	neuronal stem cell	primary_cell		0.038550615	0.0385506	0.833576	0.8335761
chr19:44878777:G>A	chr19:44813241-44944313:.	SPLICE_JUNCTIONS	SpliceJunctionScorer()	junction_UBERON:0003124 polyA plus RNA-seq	polyA plus RNA-seq	UBERON:0003124	chorion	tissue		0.0385437	0.0385437	0.94705	0.9470497
chr8:94948283:T>C	chr8:94882747-95013819:.	DNASE	CenterMaskScorer(requested_output=DNASE, width=501, aggregation_type=DIFF_LOG2_SUM)	NTR:0000856 DNase-seq	DNase-seq	NTR:0000856	mesendoderm	in_vitro_differentiated_cells		0.038537025	0.038537	0.680793	0.6807933
chr19:1812683:G>A	chr19:1747147-1878219:.	CHIP_HISTONE	CenterMaskScorer(requested_output=CHIP_HISTONE, width=2001, aggregation_type=DIFF_LOG2_SUM)	EFO:0001203 Histone ChIP-seq H3K9ac	Histone ChIP-seq	EFO:0001203	MCF-7	cell_line		-0.03851986	0.0385199	0.962044	-0.96204376
chr16:29975204:A>G	chr16:29909668-30040740:.	DNASE	CenterMaskScorer(requested_output=DNASE, width=501, aggregation_type=DIFF_LOG2_SUM)	NTR:0000493 DNase-seq	DNase-seq	NTR:0000493	left ventricle myocardium inferior	tissue		0.038514614	0.0385146	0.70478	0.7047799
chr19:44878777:G>A	chr19:44813241-44944313:.	SPLICE_JUNCTIONS	SpliceJunctionScorer()	junction_NTR:0000427 polyA plus RNA-seq	polyA plus RNA-seq	NTR:0000427	neurosphere	primary_cell		0.038513184	0.0385132	0.94705	0.9470497
chr19:44886339:A>G	chr19:44820803-44951875:.	SPLICE_JUNCTIONS	SpliceJunctionScorer()	junction_UBERON:0002107 total RNA-seq	total RNA-seq	UBERON:0002107	liver	tissue		0.038513184	0.0385132	0.953577	0.95357716
chr19:44886339:A>G	chr19:44820803-44951875:.	SPLICE_JUNCTIONS	SpliceJunctionScorer()	junction_CL:0002568 total RNA-seq	total RNA-seq	CL:0002568	mesenchymal stem cell of Wharton's jelly	primary_cell		0.038513184	0.0385132	0.951491	0.9514912
chr5:86885886:A>G	chr5:86820350-86951422:.	CHIP_HISTONE	CenterMaskScorer(requested_output=CHIP_HISTONE, width=2001, aggregation_type=DIFF_LOG2_SUM)	CL:0001054 Histone ChIP-seq H3K9me3	Histone ChIP-seq	CL:0001054	CD14-positive monocyte	primary_cell		0.038511276	0.0385113	0.939103	0.93910295
chr16:30022312:C>T	chr16:29956776-30087848:.	CHIP_TF	CenterMaskScorer(requested_output=CHIP_TF, width=501, aggregation_type=DIFF_LOG2_SUM)	EFO:0001187 TF ChIP-seq RBM22	TF ChIP-seq	EFO:0001187	HepG2	cell_line	RBM22	-0.038508415	0.0385084	0.853515	-0.85351515
chr5:86885886:A>G	chr5:86820350-86951422:.	CHIP_TF	CenterMaskScorer(requested_output=CHIP_TF, width=501, aggregation_type=DIFF_LOG2_SUM)	EFO:0001182 TF ChIP-seq ZBTB48 genetically modified (insertion) using site-specific recombination targeting H. sapiens ZBTB48	TF ChIP-seq	EFO:0001182	HEK293	cell_line	ZBTB48	-0.038506508	0.0385065	0.902982	-0.90298235
chr19:1812683:G>A	chr19:1747147-1878219:.	CHIP_HISTONE	CenterMaskScorer(requested_output=CHIP_HISTONE, width=2001, aggregation_type=DIFF_LOG2_SUM)	CL:0000706 Histone ChIP-seq H3K4me3	Histone ChIP-seq	CL:0000706	choroid plexus epithelial cell	primary_cell		-0.03848362	0.0384836	0.955539	-0.9555388
chr19:44886339:A>G	chr19:44820803-44951875:.	SPLICE_JUNCTIONS	SpliceJunctionScorer()	junction_EFO:0002791 polyA plus RNA-seq	polyA plus RNA-seq	EFO:0002791	HeLa-S3	cell_line		0.038482666	0.0384827	0.961951	0.96195054
chr8:94953467:A>G	chr8:94887931-95019003:.	SPLICE_JUNCTIONS	SpliceJunctionScorer()	junction_UBERON:0008450 polyA plus RNA-seq	polyA plus RNA-seq	UBERON:0008450	psoas muscle	tissue		0.038482666	0.0384827	0.949316	0.94931644
chr19:44886339:A>G	chr19:44820803-44951875:.	SPLICE_JUNCTIONS	SpliceJunctionScorer()	junction_UBERON:0002080 total RNA-seq	total RNA-seq	UBERON:0002080	heart right ventricle	tissue		0.038482666	0.0384827	0.944687	0.94468737
chr19:1812683:G>A	chr19:1747147-1878219:.	CHIP_HISTONE	CenterMaskScorer(requested_output=CHIP_HISTONE, width=2001, aggregation_type=DIFF_LOG2_SUM)	UBERON:0008450 Histone ChIP-seq H3K27me3	Histone ChIP-seq	UBERON:0008450	psoas muscle	tissue		0.038477898	0.0384779	0.975349	0.97534883
chr16:29975204:A>G	chr16:29909668-30040740:.	CHIP_TF	CenterMaskScorer(requested_output=CHIP_TF, width=501, aggregation_type=DIFF_LOG2_SUM)	EFO:0002067 TF ChIP-seq AGO1	TF ChIP-seq	EFO:0002067	K562	cell_line	AGO1	-0.038474083	0.0384741	0.727257	-0.72725654
chr16:30022312:C>T	chr16:29956776-30087848:.	DNASE	CenterMaskScorer(requested_output=DNASE, width=501, aggregation_type=DIFF_LOG2_SUM)	UBERON:0001157 DNase-seq	DNase-seq	UBERON:0001157	transverse colon	tissue		-0.038458347	0.0384583	0.668219	-0.6682194
chr16:29975204:A>G	chr16:29909668-30040740:.	DNASE	CenterMaskScorer(requested_output=DNASE, width=501, aggregation_type=DIFF_LOG2_SUM)	CL:0000907 DNase-seq	DNase-seq	CL:0000907	central memory CD8-positive, alpha-beta T cell	primary_cell		0.038455963	0.038456	0.826399	0.8263989
chr19:44886339:A>G	chr19:44820803-44951875:.	SPLICE_JUNCTIONS	SpliceJunctionScorer()	junction_UBERON:0002079 total RNA-seq	total RNA-seq	UBERON:0002079	left cardiac atrium	tissue		0.03845215	0.0384521	0.954588	0.9545879
chr5:86885886:A>G	chr5:86820350-86951422:.	ATAC	CenterMaskScorer(requested_output=ATAC, width=501, aggregation_type=DIFF_LOG2_SUM)	CLO:0014163 ATAC-seq	ATAC-seq	CLO:0014163	GM21447	cell_line		-0.03845024	0.0384502	0.871233	-0.8712331
chr19:1812683:G>A	chr19:1747147-1878219:.	DNASE	CenterMaskScorer(requested_output=DNASE, width=501, aggregation_type=DIFF_LOG2_SUM)	EFO:0002150 DNase-seq	DNase-seq	EFO:0002150	Caki2	cell_line		0.038434982	0.038435	0.710539	0.7105387
chr8:94948283:T>C	chr8:94882747-95013819:.	DNASE	CenterMaskScorer(requested_output=DNASE, width=501, aggregation_type=DIFF_LOG2_SUM)	UBERON:0003662 DNase-seq	DNase-seq	UBERON:0003662	forelimb muscle	tissue		0.038434982	0.038435	0.716204	0.71620387
chr8:94948283:T>C	chr8:94882747-95013819:.	CHIP_TF	CenterMaskScorer(requested_output=CHIP_TF, width=501, aggregation_type=DIFF_LOG2_SUM)	EFO:0002067 TF ChIP-seq SPI1	TF ChIP-seq	EFO:0002067	K562	cell_line	SPI1	0.03842163	0.0384216	0.767891	0.76789063
chr19:44886339:A>G	chr19:44820803-44951875:.	SPLICE_JUNCTIONS	SpliceJunctionScorer()	junction_UBERON:0001211 gtex Small_Intestine_Terminal_Ileum polyA plus RNA-seq	polyA plus RNA-seq	UBERON:0001211	Peyer's patch	tissue		0.03842163	0.0384216	0.958425	0.95842487
chr16:29975204:A>G	chr16:29909668-30040740:.	CAGE	CenterMaskScorer(requested_output=CAGE, width=501, aggregation_type=DIFF_LOG2_SUM)	hCAGE CL:0002586	hCAGE	CL:0002586	retinal pigment epithelial cell	primary_cell		0.03841752	0.0384175	0.934881	0.93488073
chr16:29975204:A>G	chr16:29909668-30040740:.	CAGE	CenterMaskScorer(requested_output=CAGE, width=501, aggregation_type=DIFF_LOG2_SUM)	hCAGE CL:0002549	hCAGE	CL:0002549	fibroblast of choroid plexus	primary_cell		0.038416445	0.0384164	0.940451	0.94045055
chr16:29975204:A>G	chr16:29909668-30040740:.	CHIP_TF	CenterMaskScorer(requested_output=CHIP_TF, width=501, aggregation_type=DIFF_LOG2_SUM)	EFO:0002067 TF ChIP-seq DACH1	TF ChIP-seq	EFO:0002067	K562	cell_line	DACH1	-0.038414	0.038414	0.911155	-0.9111552
chr19:1812683:G>A	chr19:1747147-1878219:.	CHIP_TF	CenterMaskScorer(requested_output=CHIP_TF, width=501, aggregation_type=DIFF_LOG2_SUM)	EFO:0002784 TF ChIP-seq MAX	TF ChIP-seq	EFO:0002784	GM12878	cell_line	MAX	0.038398743	0.0383987	0.833576	0.8335761
chr19:44886339:A>G	chr19:44820803-44951875:.	SPLICE_JUNCTIONS	SpliceJunctionScorer()	junction_EFO:0003072 polyA plus RNA-seq	polyA plus RNA-seq	EFO:0003072	SK-N-SH	cell_line		0.038391113	0.0383911	0.953577	0.95357716
chr8:94953467:A>G	chr8:94887931-95019003:.	SPLICE_JUNCTIONS	SpliceJunctionScorer()	junction_UBERON:0002106 polyA plus RNA-seq	polyA plus RNA-seq	UBERON:0002106	spleen	tissue		0.038391113	0.0383911	0.954588	0.9545879
chr16:29975204:A>G	chr16:29909668-30040740:.	ATAC	CenterMaskScorer(requested_output=ATAC, width=501, aggregation_type=DIFF_LOG2_SUM)	CLO:0024877 ATAC-seq	ATAC-seq	CLO:0024877	GM18511	cell_line		0.038387775	0.0383878	0.811199	0.8111995
chr16:29975204:A>G	chr16:29909668-30040740:.	CAGE	CenterMaskScorer(requested_output=CAGE, width=501, aggregation_type=DIFF_LOG2_SUM)	hCAGE CL:0002617	hCAGE	CL:0002617	adipocyte of breast	primary_cell		0.038386285	0.0383863	0.944322	0.94432205
chr14:52924962:A>G	chr14:52859426-52990498:.	DNASE	CenterMaskScorer(requested_output=DNASE, width=501, aggregation_type=DIFF_LOG2_SUM)	UBERON:0001954 DNase-seq	DNase-seq	UBERON:0001954	Ammon's horn	tissue		0.038385868	0.0383859	0.716204	0.71620387
chr5:86885886:A>G	chr5:86820350-86951422:.	CHIP_HISTONE	CenterMaskScorer(requested_output=CHIP_HISTONE, width=2001, aggregation_type=DIFF_LOG2_SUM)	UBERON:0002107 Histone ChIP-seq H3K9me3	Histone ChIP-seq	UBERON:0002107	liver	tissue		0.03838539	0.0383854	0.953488	0.95348793
chr16:30022312:C>T	chr16:29956776-30087848:.	DNASE	CenterMaskScorer(requested_output=DNASE, width=501, aggregation_type=DIFF_LOG2_SUM)	UBERON:0002046 DNase-seq	DNase-seq	UBERON:0002046	thyroid gland	tissue		-0.038384914	0.0383849	0.576731	-0.5767315
chr8:94948283:T>C	chr8:94882747-95013819:.	CAGE	CenterMaskScorer(requested_output=CAGE, width=501, aggregation_type=DIFF_LOG2_SUM)	hCAGE UBERON:0002581	hCAGE	UBERON:0002581	postcentral gyrus	tissue		0.03838086	0.0383809	0.907154	0.9071543
chr8:94948283:T>C	chr8:94882747-95013819:.	CHIP_TF	CenterMaskScorer(requested_output=CHIP_TF, width=501, aggregation_type=DIFF_LOG2_SUM)	EFO:0002067 TF ChIP-seq ID3 stably expressing C-terminal eGFP-tagged ID3	TF ChIP-seq	EFO:0002067	K562	cell_line	ID3	-0.03837204	0.038372	0.90083	-0.9008302
chr19:44886339:A>G	chr19:44820803-44951875:.	SPLICE_JUNCTIONS	SpliceJunctionScorer()	junction_UBERON:0001255 total RNA-seq	total RNA-seq	UBERON:0001255	urinary bladder	tissue		0.038360596	0.0383606	0.948195	0.94819474
chr8:94953467:A>G	chr8:94887931-95019003:.	SPLICE_JUNCTIONS	SpliceJunctionScorer()	junction_UBERON:0009834 total RNA-seq	total RNA-seq	UBERON:0009834	dorsolateral prefrontal cortex	tissue		0.038360596	0.0383606	0.921918	0.92191833
chr19:1812683:G>A	chr19:1747147-1878219:.	CHIP_TF	CenterMaskScorer(requested_output=CHIP_TF, width=501, aggregation_type=DIFF_LOG2_SUM)	EFO:0001182 TF ChIP-seq ZSCAN4 genetically modified (insertion) using site-specific recombination targeting H. sapiens ZSCAN4	TF ChIP-seq	EFO:0001182	HEK293	cell_line	ZSCAN4	-0.038359642	0.0383596	0.914991	-0.91499144
chr5:86885886:A>G	chr5:86820350-86951422:.	DNASE	CenterMaskScorer(requested_output=DNASE, width=501, aggregation_type=DIFF_LOG2_SUM)	CL:0002558 DNase-seq	DNase-seq	CL:0002558	fibroblast of villous mesenchyme	primary_cell		-0.03833866	0.0383387	0.777192	-0.77719164
chr19:1812683:G>A	chr19:1747147-1878219:.	CHIP_HISTONE	CenterMaskScorer(requested_output=CHIP_HISTONE, width=2001, aggregation_type=DIFF_LOG2_SUM)	EFO:0005723 Histone ChIP-seq H3K27ac	Histone ChIP-seq	EFO:0005723	GM23248	cell_line		-0.03833294	0.0383329	0.937726	-0.93772584
chr8:94953467:A>G	chr8:94887931-95019003:.	CAGE	CenterMaskScorer(requested_output=CAGE, width=501, aggregation_type=DIFF_LOG2_SUM)	LQhCAGE CL:0000767	LQhCAGE	CL:0000767	basophil	primary_cell		0.038330972	0.038331	0.902982	0.90298235
chr19:44886339:A>G	chr19:44820803-44951875:.	SPLICE_JUNCTIONS	SpliceJunctionScorer()	junction_EFO:0002059 polyA plus RNA-seq	polyA plus RNA-seq	EFO:0002059	HT1080	cell_line		0.038330078	0.0383301	0.954588	0.9545879
chr19:44886339:A>G	chr19:44820803-44951875:.	SPLICE_JUNCTIONS	SpliceJunctionScorer()	junction_UBERON:0001043 polyA plus RNA-seq	polyA plus RNA-seq	UBERON:0001043	esophagus	tissue		0.038330078	0.0383301	0.943469	0.94346935
chr14:52924962:A>G	chr14:52859426-52990498:.	CHIP_TF	CenterMaskScorer(requested_output=CHIP_TF, width=501, aggregation_type=DIFF_LOG2_SUM)	EFO:0002785 TF ChIP-seq SPI1	TF ChIP-seq	EFO:0002785	GM12891	cell_line	SPI1	0.038303375	0.0383034	0.777192	0.77719164
chr16:29975204:A>G	chr16:29909668-30040740:.	SPLICE_JUNCTIONS	SpliceJunctionScorer()	junction_UBERON:0002078 total RNA-seq	total RNA-seq	UBERON:0002078	right cardiac atrium	tissue		0.03829956	0.0382996	0.950415	0.95041513
chr8:94953467:A>G	chr8:94887931-95019003:.	CAGE	CenterMaskScorer(requested_output=CAGE, width=501, aggregation_type=DIFF_LOG2_SUM)	hCAGE UBERON:0000473	hCAGE	UBERON:0000473	testis	tissue		0.038289428	0.0382894	0.840483	0.8404825
chr8:94948283:T>C	chr8:94882747-95013819:.	CAGE	CenterMaskScorer(requested_output=CAGE, width=501, aggregation_type=DIFF_LOG2_SUM)	hCAGE CL:1000428	hCAGE	CL:1000428	stem cell of epidermis	primary_cell		-0.03827977	0.0382798	0.927208	-0.92720795
chr19:44878777:G>A	chr19:44813241-44944313:.	CHIP_TF	CenterMaskScorer(requested_output=CHIP_TF, width=501, aggregation_type=DIFF_LOG2_SUM)	EFO:0001203 TF ChIP-seq FOS	TF ChIP-seq	EFO:0001203	MCF-7	cell_line	FOS	0.038276672	0.0382767	0.856617	0.8566166
chr19:44886339:A>G	chr19:44820803-44951875:.	DNASE	CenterMaskScorer(requested_output=DNASE, width=501, aggregation_type=DIFF_LOG2_SUM)	CL:0000546 DNase-seq	DNase-seq	CL:0000546	T-helper 2 cell	primary_cell		0.03827429	0.0382743	0.758254	0.7582542
chr8:94953467:A>G	chr8:94887931-95019003:.	SPLICE_JUNCTIONS	SpliceJunctionScorer()	junction_CL:0000624 polyA plus RNA-seq	polyA plus RNA-seq	CL:0000624	CD4-positive, alpha-beta T cell	primary_cell		0.038269043	0.038269	0.948195	0.94819474
chr8:94953467:A>G	chr8:94887931-95019003:.	SPLICE_JUNCTIONS	SpliceJunctionScorer()	junction_CL:0000047 polyA plus RNA-seq	polyA plus RNA-seq	CL:0000047	neuronal stem cell	in_vitro_differentiated_cells		0.038269043	0.038269	0.94705	0.9470497
chr17:63483402:T>C	chr17:63417866-63548938:.	CHIP_TF	CenterMaskScorer(requested_output=CHIP_TF, width=501, aggregation_type=DIFF_LOG2_SUM)	EFO:0001182 TF ChIP-seq ZNF600 genetically modified (insertion) using site-specific recombination targeting H. sapiens ZNF600	TF ChIP-seq	EFO:0001182	HEK293	cell_line	ZNF600	0.0382576	0.0382576	0.815107	0.8151075
chr16:29975204:A>G	chr16:29909668-30040740:.	CHIP_TF	CenterMaskScorer(requested_output=CHIP_TF, width=501, aggregation_type=DIFF_LOG2_SUM)	EFO:0002067 TF ChIP-seq SOX6	TF ChIP-seq	EFO:0002067	K562	cell_line	SOX6	-0.038248062	0.0382481	0.911155	-0.9111552
chr19:1812683:G>A	chr19:1747147-1878219:.	CHIP_HISTONE	CenterMaskScorer(requested_output=CHIP_HISTONE, width=2001, aggregation_type=DIFF_LOG2_SUM)	UBERON:0002038 Histone ChIP-seq H3K27ac	Histone ChIP-seq	UBERON:0002038	substantia nigra	tissue		-0.03824711	0.0382471	0.954525	-0.95452464
chr19:1812683:G>A	chr19:1747147-1878219:.	ATAC	CenterMaskScorer(requested_output=ATAC, width=501, aggregation_type=DIFF_LOG2_SUM)	CL:0000792 ATAC-seq	ATAC-seq	CL:0000792	CD4-positive, CD25-positive, alpha-beta regulatory T cell	primary_cell		-0.03823948	0.0382395	0.871233	-0.8712331
chr8:94953467:A>G	chr8:94887931-95019003:.	SPLICE_JUNCTIONS	SpliceJunctionScorer()	junction_NTR:0000856 polyA plus RNA-seq	polyA plus RNA-seq	NTR:0000856	mesendoderm	in_vitro_differentiated_cells		0.038238525	0.0382385	0.944687	0.94468737
chr19:44878777:G>A	chr19:44813241-44944313:.	SPLICE_JUNCTIONS	SpliceJunctionScorer()	junction_CL:0002451 polyA plus RNA-seq	polyA plus RNA-seq	CL:0002451	mammary stem cell	primary_cell		0.038238525	0.0382385	0.953577	0.95357716
chr19:44886339:A>G	chr19:44820803-44951875:.	SPLICE_JUNCTIONS	SpliceJunctionScorer()	junction_UBERON:0008367 total RNA-seq	total RNA-seq	UBERON:0008367	breast epithelium	tissue		0.038238525	0.0382385	0.949316	0.94931644
chr19:1812683:G>A	chr19:1747147-1878219:.	RNA_SEQ	GeneMaskLFCScorer(requested_output=RNA_SEQ)	CL:0000842 total RNA-seq	total RNA-seq	CL:0000842	mononuclear cell	primary_cell		-0.038226128	0.0382261	0.99965	-0.9996505
chr19:1812683:G>A	chr19:1747147-1878219:.	RNA_SEQ	GeneMaskLFCScorer(requested_output=RNA_SEQ)	CL:0000823 polyA plus RNA-seq	polyA plus RNA-seq	CL:0000823	immature natural killer cell	primary_cell		-0.038217783	0.0382178	0.999446	-0.9994456
chr8:94953467:A>G	chr8:94887931-95019003:.	CHIP_HISTONE	CenterMaskScorer(requested_output=CHIP_HISTONE, width=2001, aggregation_type=DIFF_LOG2_SUM)	CL:0000623 Histone ChIP-seq H3K4me1	Histone ChIP-seq	CL:0000623	natural killer cell	primary_cell		0.038207054	0.0382071	0.90083	0.9008302
chr16:30022312:C>T	chr16:29956776-30087848:.	CHIP_TF	CenterMaskScorer(requested_output=CHIP_TF, width=501, aggregation_type=DIFF_LOG2_SUM)	EFO:0001187 TF ChIP-seq SALL1 genetically modified (insertion) using CRISPR targeting H. sapiens SALL1	TF ChIP-seq	EFO:0001187	HepG2	cell_line	SALL1	-0.038205147	0.0382051	0.710539	-0.7105387
chr8:94953467:A>G	chr8:94887931-95019003:.	ATAC	CenterMaskScorer(requested_output=ATAC, width=501, aggregation_type=DIFF_LOG2_SUM)	EFO:0010878 ATAC-seq	ATAC-seq	EFO:0010878	HG03378	cell_line		0.038192272	0.0381923	0.826399	0.8263989
chr8:94948283:T>C	chr8:94882747-95013819:.	CHIP_TF	CenterMaskScorer(requested_output=CHIP_TF, width=501, aggregation_type=DIFF_LOG2_SUM)	EFO:0002824 TF ChIP-seq POLR2AphosphoS5	TF ChIP-seq	EFO:0002824	HCT116	cell_line	POLR2AphosphoS5	-0.03819084	0.0381908	0.886939	-0.8869387
chr16:29975204:A>G	chr16:29909668-30040740:.	ATAC	CenterMaskScorer(requested_output=ATAC, width=501, aggregation_type=DIFF_LOG2_SUM)	UBERON:0002046 ATAC-seq	ATAC-seq	UBERON:0002046	thyroid gland	tissue		0.038190365	0.0381904	0.748275	0.7482746
chr19:1812683:G>A	chr19:1747147-1878219:.	CAGE	CenterMaskScorer(requested_output=CAGE, width=501, aggregation_type=DIFF_LOG2_SUM)	hCAGE CL:0000312	hCAGE	CL:0000312	keratinocyte	primary_cell		-0.038187027	0.038187	0.933411	-0.9334114
chr8:94953467:A>G	chr8:94887931-95019003:.	CAGE	CenterMaskScorer(requested_output=CAGE, width=501, aggregation_type=DIFF_LOG2_SUM)	hCAGE CL:0000097	hCAGE	CL:0000097	mast cell	primary_cell		0.03818381	0.0381838	0.876682	0.87668186
chr8:94948283:T>C	chr8:94882747-95013819:.	DNASE	CenterMaskScorer(requested_output=DNASE, width=501, aggregation_type=DIFF_LOG2_SUM)	UBERON:0002170 DNase-seq	DNase-seq	UBERON:0002170	upper lobe of right lung	tissue		0.038180828	0.0381808	0.721776	0.72177625
chr8:94948283:T>C	chr8:94882747-95013819:.	CHIP_HISTONE	CenterMaskScorer(requested_output=CHIP_HISTONE, width=2001, aggregation_type=DIFF_LOG2_SUM)	UBERON:0002108 Histone ChIP-seq H3K27me3	Histone ChIP-seq	UBERON:0002108	small intestine	tissue		-0.038178444	0.0381784	0.96834	-0.96833974
chr19:44886339:A>G	chr19:44820803-44951875:.	SPLICE_JUNCTIONS	SpliceJunctionScorer()	junction_EFO:0002824 polyA plus RNA-seq	polyA plus RNA-seq	EFO:0002824	HCT116	cell_line		0.03817749	0.0381775	0.959335	0.95933455
chr8:94948283:T>C	chr8:94882747-95013819:.	SPLICE_JUNCTIONS	SpliceJunctionScorer()	junction_EFO:0003044 polyA plus RNA-seq	polyA plus RNA-seq	EFO:0003044	NCI-H460	cell_line		0.03817749	0.0381775	0.968159	0.9681593
chr16:30022312:C>T	chr16:29956776-30087848:.	CHIP_TF	CenterMaskScorer(requested_output=CHIP_TF, width=501, aggregation_type=DIFF_LOG2_SUM)	EFO:0005351 TF ChIP-seq POLR2A	TF ChIP-seq	EFO:0005351	GM19193	cell_line	POLR2A	-0.03817749	0.0381775	0.807218	-0.8072176
chr8:94953467:A>G	chr8:94887931-95019003:.	SPLICE_JUNCTIONS	SpliceJunctionScorer()	junction_UBERON:0001383 polyA plus RNA-seq	polyA plus RNA-seq	UBERON:0001383	muscle of leg	tissue		0.03817749	0.0381775	0.949316	0.94931644
chr19:44886339:A>G	chr19:44820803-44951875:.	SPLICE_JUNCTIONS	SpliceJunctionScorer()	junction_CL:0002328 total RNA-seq	total RNA-seq	CL:0002328	bronchial epithelial cell	primary_cell		0.03817749	0.0381775	0.951491	0.9514912
chr19:44886339:A>G	chr19:44820803-44951875:.	SPLICE_JUNCTIONS	SpliceJunctionScorer()	junction_UBERON:0008367 total RNA-seq	total RNA-seq	UBERON:0008367	breast epithelium	tissue		0.03817749	0.0381775	0.948195	0.94819474
chr19:44886339:A>G	chr19:44820803-44951875:.	SPLICE_JUNCTIONS	SpliceJunctionScorer()	junction_UBERON:0007106 polyA plus RNA-seq	polyA plus RNA-seq	UBERON:0007106	chorionic villus	tissue		0.03817749	0.0381775	0.936992	0.93699247
chr17:63483402:T>C	chr17:63417866-63548938:.	CHIP_TF	CenterMaskScorer(requested_output=CHIP_TF, width=501, aggregation_type=DIFF_LOG2_SUM)	EFO:0001187 TF ChIP-seq ZNF451 genetically modified (insertion) using CRISPR targeting H. sapiens ZNF451	TF ChIP-seq	EFO:0001187	HepG2	cell_line	ZNF451	0.03817463	0.0381746	0.837063	0.83706266
chr19:1812683:G>A	chr19:1747147-1878219:.	CHIP_TF	CenterMaskScorer(requested_output=CHIP_TF, width=501, aggregation_type=DIFF_LOG2_SUM)	EFO:0002784 TF ChIP-seq ZBTB40	TF ChIP-seq	EFO:0002784	GM12878	cell_line	ZBTB40	-0.038167953	0.038168	0.933411	-0.9334114
chr8:94953467:A>G	chr8:94887931-95019003:.	DNASE	CenterMaskScorer(requested_output=DNASE, width=501, aggregation_type=DIFF_LOG2_SUM)	EFO:0001247 DNase-seq	DNase-seq	EFO:0001247	T47D	cell_line		-0.038164616	0.0381646	0.767891	-0.76789063
chr8:94953467:A>G	chr8:94887931-95019003:.	ATAC	CenterMaskScorer(requested_output=ATAC, width=501, aggregation_type=DIFF_LOG2_SUM)	CLO:0027429 ATAC-seq	ATAC-seq	CLO:0027429	GM19372	cell_line		0.038159847	0.0381598	0.822706	0.8227062
chr8:94953467:A>G	chr8:94887931-95019003:.	ATAC	CenterMaskScorer(requested_output=ATAC, width=501, aggregation_type=DIFF_LOG2_SUM)	CLO:0026249 ATAC-seq	ATAC-seq	CLO:0026249	GM18870	cell_line		0.038157463	0.0381575	0.822706	0.8227062
chr19:44878777:G>A	chr19:44813241-44944313:.	CHIP_TF	CenterMaskScorer(requested_output=CHIP_TF, width=501, aggregation_type=DIFF_LOG2_SUM)	EFO:0001203 TF ChIP-seq ZNF687	TF ChIP-seq	EFO:0001203	MCF-7	cell_line	ZNF687	0.038150787	0.0381508	0.868425	0.86842537
chr17:63483402:T>C	chr17:63417866-63548938:.	DNASE	CenterMaskScorer(requested_output=DNASE, width=501, aggregation_type=DIFF_LOG2_SUM)	UBERON:0000970 DNase-seq	DNase-seq	UBERON:0000970	eye	tissue		0.038149357	0.0381494	0.692978	0.6929783
chr19:44886339:A>G	chr19:44820803-44951875:.	SPLICE_JUNCTIONS	SpliceJunctionScorer()	junction_UBERON:0015143 total RNA-seq	total RNA-seq	UBERON:0015143	mesenteric fat pad	tissue		0.038146973	0.038147	0.963604	0.963604
chr8:94948283:T>C	chr8:94882747-95013819:.	DNASE	CenterMaskScorer(requested_output=DNASE, width=501, aggregation_type=DIFF_LOG2_SUM)	UBERON:0001383 DNase-seq	DNase-seq	UBERON:0001383	muscle of leg	tissue		0.038137436	0.0381374	0.710539	0.7105387
chr19:44878777:G>A	chr19:44813241-44944313:.	CHIP_TF	CenterMaskScorer(requested_output=CHIP_TF, width=501, aggregation_type=DIFF_LOG2_SUM)	EFO:0001182 TF ChIP-seq ZBTB17 genetically modified (insertion) using site-specific recombination targeting H. sapiens ZBTB17	TF ChIP-seq	EFO:0001182	HEK293	cell_line	ZBTB17	0.03813553	0.0381355	0.743154	0.7431538
chr8:94953467:A>G	chr8:94887931-95019003:.	SPLICE_JUNCTIONS	SpliceJunctionScorer()	junction_UBERON:0001774 polyA plus RNA-seq	polyA plus RNA-seq	UBERON:0001774	muscle of trunk	tissue		0.038116455	0.0381165	0.945881	0.94588065
chr16:29975204:A>G	chr16:29909668-30040740:.	ATAC	CenterMaskScorer(requested_output=ATAC, width=501, aggregation_type=DIFF_LOG2_SUM)	EFO:0010875 ATAC-seq	ATAC-seq	EFO:0010875	HG03280	cell_line		0.038113594	0.0381136	0.850352	0.850352
chr5:86885886:A>G	chr5:86820350-86951422:.	CHIP_HISTONE	CenterMaskScorer(requested_output=CHIP_HISTONE, width=2001, aggregation_type=DIFF_LOG2_SUM)	EFO:0005723 Histone ChIP-seq H3F3A	Histone ChIP-seq	EFO:0005723	GM23248	cell_line		-0.03810978	0.0381098	0.966869	-0.96686935
chr19:44878777:G>A	chr19:44813241-44944313:.	CHIP_TF	CenterMaskScorer(requested_output=CHIP_TF, width=501, aggregation_type=DIFF_LOG2_SUM)	EFO:0001203 TF ChIP-seq CREB1	TF ChIP-seq	EFO:0001203	MCF-7	cell_line	CREB1	0.03810501	0.038105	0.763115	0.7631148
chr16:29975204:A>G	chr16:29909668-30040740:.	ATAC	CenterMaskScorer(requested_output=ATAC, width=501, aggregation_type=DIFF_LOG2_SUM)	CLO:0026258 ATAC-seq	ATAC-seq	CLO:0026258	GM18858	cell_line		0.038099766	0.0380998	0.786165	0.78616506
chr8:94953467:A>G	chr8:94887931-95019003:.	CHIP_HISTONE	CenterMaskScorer(requested_output=CHIP_HISTONE, width=2001, aggregation_type=DIFF_LOG2_SUM)	UBERON:0002078 Histone ChIP-seq H3K27ac	Histone ChIP-seq	UBERON:0002078	right cardiac atrium	tissue		0.03809929	0.0380993	0.93191	0.93191016
chr16:29975204:A>G	chr16:29909668-30040740:.	CAGE	CenterMaskScorer(requested_output=CAGE, width=501, aggregation_type=DIFF_LOG2_SUM)	hCAGE UBERON:0000057	hCAGE	UBERON:0000057	urethra	tissue		0.03809738	0.0380974	0.830022	0.83002186
chr16:29975204:A>G	chr16:29909668-30040740:.	CHIP_TF	CenterMaskScorer(requested_output=CHIP_TF, width=501, aggregation_type=DIFF_LOG2_SUM)	UBERON:0001157 TF ChIP-seq POLR2AphosphoS5	TF ChIP-seq	UBERON:0001157	transverse colon	tissue	POLR2AphosphoS5	0.038092613	0.0380926	0.830022	0.83002186
chr8:94953467:A>G	chr8:94887931-95019003:.	CAGE	CenterMaskScorer(requested_output=CAGE, width=501, aggregation_type=DIFF_LOG2_SUM)	hCAGE CL:0000077	hCAGE	CL:0000077	mesothelial cell	primary_cell		0.038087368	0.0380874	0.933411	0.9334114
chr8:94953467:A>G	chr8:94887931-95019003:.	SPLICE_JUNCTIONS	SpliceJunctionScorer()	junction_CL:0000788 polyA plus RNA-seq	polyA plus RNA-seq	CL:0000788	naive B cell	primary_cell		0.038085938	0.0380859	0.958425	0.95842487
chr8:94953467:A>G	chr8:94887931-95019003:.	SPLICE_JUNCTIONS	SpliceJunctionScorer()	junction_UBERON:0001255 polyA plus RNA-seq	polyA plus RNA-seq	UBERON:0001255	urinary bladder	tissue		0.038085938	0.0380859	0.945881	0.94588065
chr8:94948283:T>C	chr8:94882747-95013819:.	SPLICE_JUNCTIONS	SpliceJunctionScorer()	junction_UBERON:0001987 total RNA-seq	total RNA-seq	UBERON:0001987	placenta	tissue		0.038085938	0.0380859	0.943469	0.94346935
chr19:44886339:A>G	chr19:44820803-44951875:.	SPLICE_JUNCTIONS	SpliceJunctionScorer()	junction_UBERON:0002048 total RNA-seq	total RNA-seq	UBERON:0002048	lung	tissue		0.038085938	0.0380859	0.948195	0.94819474
chr16:29975204:A>G	chr16:29909668-30040740:.	CHIP_TF	CenterMaskScorer(requested_output=CHIP_TF, width=501, aggregation_type=DIFF_LOG2_SUM)	EFO:0001182 TF ChIP-seq SP2 genetically modified (insertion) using site-specific recombination targeting H. sapiens SP2	TF ChIP-seq	EFO:0001182	HEK293	cell_line	SP2	0.038084984	0.038085	0.865561	0.8655608
chr16:29975204:A>G	chr16:29909668-30040740:.	DNASE	CenterMaskScorer(requested_output=DNASE, width=501, aggregation_type=DIFF_LOG2_SUM)	UBERON:8300001 DNase-seq	DNase-seq	UBERON:8300001	right forelimb	tissue		0.038084507	0.0380845	0.716204	0.71620387
chr16:30022312:C>T	chr16:29956776-30087848:.	DNASE	CenterMaskScorer(requested_output=DNASE, width=501, aggregation_type=DIFF_LOG2_SUM)	UBERON:0001114 DNase-seq	DNase-seq	UBERON:0001114	right lobe of liver	tissue		-0.03806162	0.0380616	0.641886	-0.64188623
chr8:94948283:T>C	chr8:94882747-95013819:.	CAGE	CenterMaskScorer(requested_output=CAGE, width=501, aggregation_type=DIFF_LOG2_SUM)	hCAGE UBERON:0002240	hCAGE	UBERON:0002240	spinal cord	tissue		-0.038060665	0.0380607	0.889375	-0.88937473
chr8:94953467:A>G	chr8:94887931-95019003:.	DNASE	CenterMaskScorer(requested_output=DNASE, width=501, aggregation_type=DIFF_LOG2_SUM)	CL:0000624 DNase-seq	DNase-seq	CL:0000624	CD4-positive, alpha-beta T cell	primary_cell		0.03805685	0.0380569	0.781719	0.7817188
chr16:29975204:A>G	chr16:29909668-30040740:.	CAGE	CenterMaskScorer(requested_output=CAGE, width=501, aggregation_type=DIFF_LOG2_SUM)	hCAGE UBERON:0000988	hCAGE	UBERON:0000988	pons	tissue		0.0380556	0.0380556	0.913094	0.91309357
chr19:44886339:A>G	chr19:44820803-44951875:.	SPLICE_JUNCTIONS	SpliceJunctionScorer()	junction_EFO:0005720 polyA plus RNA-seq	polyA plus RNA-seq	EFO:0005720	SK-MEL-5	cell_line		0.03805542	0.0380554	0.959335	0.95933455
chr19:44886339:A>G	chr19:44820803-44951875:.	SPLICE_JUNCTIONS	SpliceJunctionScorer()	junction_UBERON:0000992 total RNA-seq	total RNA-seq	UBERON:0000992	ovary	tissue		0.03805542	0.0380554	0.957496	0.95749575
chr19:44886339:A>G	chr19:44820803-44951875:.	SPLICE_JUNCTIONS	SpliceJunctionScorer()	junction_UBERON:0011907 total RNA-seq	total RNA-seq	UBERON:0011907	gastrocnemius medialis	tissue		0.03805542	0.0380554	0.955578	0.9555776
chr14:52924962:A>G	chr14:52859426-52990498:.	CHIP_TF	CenterMaskScorer(requested_output=CHIP_TF, width=501, aggregation_type=DIFF_LOG2_SUM)	EFO:0001187 TF ChIP-seq ZNF430 genetically modified (insertion) using CRISPR targeting H. sapiens ZNF430	TF ChIP-seq	EFO:0001187	HepG2	cell_line	ZNF430	0.038045406	0.0380454	0.868425	0.86842537
chr19:1812683:G>A	chr19:1747147-1878219:.	DNASE	CenterMaskScorer(requested_output=DNASE, width=501, aggregation_type=DIFF_LOG2_SUM)	CL:0000907 DNase-seq	DNase-seq	CL:0000907	central memory CD8-positive, alpha-beta T cell	primary_cell		-0.038028717	0.0380287	0.818943	-0.8189428
chr19:44886339:A>G	chr19:44820803-44951875:.	SPLICE_JUNCTIONS	SpliceJunctionScorer()	junction_UBERON:0002084 polyA plus RNA-seq	polyA plus RNA-seq	UBERON:0002084	heart left ventricle	tissue		0.038024902	0.0380249	0.961951	0.96195054
chr19:44886339:A>G	chr19:44820803-44951875:.	SPLICE_JUNCTIONS	SpliceJunctionScorer()	junction_CL:0000182 polyA plus RNA-seq	polyA plus RNA-seq	CL:0000182	hepatocyte	in_vitro_differentiated_cells		0.038024902	0.0380249	0.954588	0.9545879
chr19:44886339:A>G	chr19:44820803-44951875:.	SPLICE_JUNCTIONS	SpliceJunctionScorer()	junction_CL:0000895 total RNA-seq	total RNA-seq	CL:0000895	naive thymus-derived CD4-positive, alpha-beta T cell	primary_cell		0.038024902	0.0380249	0.954588	0.9545879
chr8:94953467:A>G	chr8:94887931-95019003:.	CHIP_TF	CenterMaskScorer(requested_output=CHIP_TF, width=501, aggregation_type=DIFF_LOG2_SUM)	EFO:0002784 TF ChIP-seq TBL1XR1	TF ChIP-seq	EFO:0002784	GM12878	cell_line	TBL1XR1	0.03802395	0.038024	0.840483	0.8404825
chr5:86885886:A>G	chr5:86820350-86951422:.	ATAC	CenterMaskScorer(requested_output=ATAC, width=501, aggregation_type=DIFF_LOG2_SUM)	EFO:0010847 ATAC-seq	ATAC-seq	EFO:0010847	HG02759	cell_line		-0.03802085	0.0380209	0.853515	-0.85351515
chr8:94953467:A>G	chr8:94887931-95019003:.	CHIP_HISTONE	CenterMaskScorer(requested_output=CHIP_HISTONE, width=2001, aggregation_type=DIFF_LOG2_SUM)	EFO:0006283 Histone ChIP-seq H3K4me1	Histone ChIP-seq	EFO:0006283	KOPT-K1	cell_line		0.038017273	0.0380173	0.862638	0.8626385
chr16:29975204:A>G	chr16:29909668-30040740:.	CAGE	CenterMaskScorer(requested_output=CAGE, width=501, aggregation_type=DIFF_LOG2_SUM)	hCAGE CL:0002594	hCAGE	CL:0002594	smooth muscle cell of the umbilical artery	primary_cell		0.038017273	0.0380173	0.944322	0.94432205
chr8:94953467:A>G	chr8:94887931-95019003:.	CHIP_HISTONE	CenterMaskScorer(requested_output=CHIP_HISTONE, width=2001, aggregation_type=DIFF_LOG2_SUM)	UBERON:0002037 Histone ChIP-seq H3K4me3	Histone ChIP-seq	UBERON:0002037	cerebellum	tissue		0.03801346	0.0380135	0.936319	0.93631864
chr19:44878777:G>A	chr19:44813241-44944313:.	DNASE	CenterMaskScorer(requested_output=DNASE, width=501, aggregation_type=DIFF_LOG2_SUM)	CL:0000746 DNase-seq	DNase-seq	CL:0000746	cardiac muscle cell	primary_cell		0.03800106	0.0380011	0.721776	0.72177625
chr8:94948283:T>C	chr8:94882747-95013819:.	SPLICE_JUNCTIONS	SpliceJunctionScorer()	junction_UBERON:0001871 total RNA-seq	total RNA-seq	UBERON:0001871	temporal lobe	tissue		0.037994385	0.0379944	0.952545	0.95254505
chr19:44886339:A>G	chr19:44820803-44951875:.	SPLICE_JUNCTIONS	SpliceJunctionScorer()	junction_CL:0002539 total RNA-seq	total RNA-seq	CL:0002539	aortic smooth muscle cell	primary_cell		0.037994385	0.0379944	0.948195	0.94819474
chr14:52924962:A>G	chr14:52859426-52990498:.	CHIP_TF	CenterMaskScorer(requested_output=CHIP_TF, width=501, aggregation_type=DIFF_LOG2_SUM)	EFO:0001203 TF ChIP-seq CTCF	TF ChIP-seq	EFO:0001203	MCF-7	cell_line	CTCF	0.037993908	0.0379939	0.803161	0.80316085
chr16:29975204:A>G	chr16:29909668-30040740:.	ATAC	CenterMaskScorer(requested_output=ATAC, width=501, aggregation_type=DIFF_LOG2_SUM)	EFO:0002824 ATAC-seq	ATAC-seq	EFO:0002824	HCT116	cell_line		0.037983894	0.0379839	0.786165	0.78616506
chr8:94948283:T>C	chr8:94882747-95013819:.	ATAC	CenterMaskScorer(requested_output=ATAC, width=501, aggregation_type=DIFF_LOG2_SUM)	EFO:0010840 ATAC-seq	ATAC-seq	EFO:0010840	GM21786	cell_line		0.03798294	0.0379829	0.799028	0.7990283
chr5:86885886:A>G	chr5:86820350-86951422:.	ATAC	CenterMaskScorer(requested_output=ATAC, width=501, aggregation_type=DIFF_LOG2_SUM)	EFO:0010869 ATAC-seq	ATAC-seq	EFO:0010869	HG03108	cell_line		-0.037975073	0.0379751	0.881915	-0.8819146
chr19:44886339:A>G	chr19:44820803-44951875:.	SPLICE_JUNCTIONS	SpliceJunctionScorer()	junction_NTR:0000492 total RNA-seq	total RNA-seq	NTR:0000492	Right ventricle myocardium superior	tissue		0.037963867	0.0379639	0.960225	0.9602251
chr19:1812683:G>A	chr19:1747147-1878219:.	CHIP_HISTONE	CenterMaskScorer(requested_output=CHIP_HISTONE, width=2001, aggregation_type=DIFF_LOG2_SUM)	EFO:0003072 Histone ChIP-seq H3K27ac	Histone ChIP-seq	EFO:0003072	SK-N-SH	cell_line		-0.03795433	0.0379543	0.941769	-0.9417692
chr5:86885886:A>G	chr5:86820350-86951422:.	ATAC	CenterMaskScorer(requested_output=ATAC, width=501, aggregation_type=DIFF_LOG2_SUM)	CLO:0027445 ATAC-seq	ATAC-seq	CLO:0027445	GM19328	cell_line		-0.0379529	0.0379529	0.884452	-0.8844523
chr19:1812683:G>A	chr19:1747147-1878219:.	DNASE	CenterMaskScorer(requested_output=DNASE, width=501, aggregation_type=DIFF_LOG2_SUM)	NTR:0000494 DNase-seq	DNase-seq	NTR:0000494	left ventricle myocardium superior	tissue		-0.03795147	0.0379515	0.576731	-0.5767315
chr19:44878777:G>A	chr19:44813241-44944313:.	CAGE	CenterMaskScorer(requested_output=CAGE, width=501, aggregation_type=DIFF_LOG2_SUM)	hCAGE UBERON:0000920	hCAGE	UBERON:0000920	egg chorion	primary_cell		0.03793478	0.0379348	0.918669	0.91866904
chr19:44886339:A>G	chr19:44820803-44951875:.	SPLICE_JUNCTIONS	SpliceJunctionScorer()	junction_UBERON:0011907 gtex Muscle_Skeletal polyA plus RNA-seq	polyA plus RNA-seq	UBERON:0011907	gastrocnemius medialis	tissue		0.03793335	0.0379333	0.966706	0.96670574
chr19:44886339:A>G	chr19:44820803-44951875:.	SPLICE_JUNCTIONS	SpliceJunctionScorer()	junction_UBERON:0002167 polyA plus RNA-seq	polyA plus RNA-seq	UBERON:0002167	right lung	tissue		0.03793335	0.0379333	0.955578	0.9555776
chr19:44886339:A>G	chr19:44820803-44951875:.	SPLICE_JUNCTIONS	SpliceJunctionScorer()	junction_CL:0000236 polyA plus RNA-seq	polyA plus RNA-seq	CL:0000236	B cell	primary_cell		0.03793335	0.0379333	0.948195	0.94819474
chr19:44886339:A>G	chr19:44820803-44951875:.	SPLICE_JUNCTIONS	SpliceJunctionScorer()	junction_UBERON:0010414 total RNA-seq	total RNA-seq	UBERON:0010414	omental fat pad	tissue		0.03793335	0.0379333	0.948195	0.94819474
chr19:1812683:G>A	chr19:1747147-1878219:.	CHIP_HISTONE	CenterMaskScorer(requested_output=CHIP_HISTONE, width=2001, aggregation_type=DIFF_LOG2_SUM)	CL:0000623 Histone ChIP-seq H3K4me3	Histone ChIP-seq	CL:0000623	natural killer cell	primary_cell		-0.03792095	0.037921	0.975349	-0.97534883
chr17:63483402:T>C	chr17:63417866-63548938:.	DNASE	CenterMaskScorer(requested_output=DNASE, width=501, aggregation_type=DIFF_LOG2_SUM)	UBERON:0002240 DNase-seq	DNase-seq	UBERON:0002240	spinal cord	tissue		0.037920475	0.0379205	0.710539	0.7105387
chr8:94953467:A>G	chr8:94887931-95019003:.	CHIP_HISTONE	CenterMaskScorer(requested_output=CHIP_HISTONE, width=2001, aggregation_type=DIFF_LOG2_SUM)	CL:0000047 Histone ChIP-seq H3K9me3	Histone ChIP-seq	CL:0000047	neuronal stem cell	in_vitro_differentiated_cells		-0.03791237	0.0379124	0.965332	-0.96533185
chr19:1812683:G>A	chr19:1747147-1878219:.	CHIP_HISTONE	CenterMaskScorer(requested_output=CHIP_HISTONE, width=2001, aggregation_type=DIFF_LOG2_SUM)	EFO:0005723 Histone ChIP-seq H3K9ac	Histone ChIP-seq	EFO:0005723	GM23248	cell_line		-0.037902832	0.0379028	0.954525	-0.95452464
chr19:1812683:G>A	chr19:1747147-1878219:.	CHIP_TF	CenterMaskScorer(requested_output=CHIP_TF, width=501, aggregation_type=DIFF_LOG2_SUM)	EFO:0002067 TF ChIP-seq MYC genetically modified (insertion) using CRISPR targeting H. sapiens MYC	TF ChIP-seq	EFO:0002067	K562	cell_line	MYC	0.037891388	0.0378914	0.898633	0.8986329
chr5:86885886:A>G	chr5:86820350-86951422:.	CHIP_HISTONE	CenterMaskScorer(requested_output=CHIP_HISTONE, width=2001, aggregation_type=DIFF_LOG2_SUM)	EFO:0001196 Histone ChIP-seq H3K9me1	Histone ChIP-seq	EFO:0001196	IMR-90	cell_line		-0.037890434	0.0378904	0.975904	-0.9759043
chr8:94953467:A>G	chr8:94887931-95019003:.	DNASE	CenterMaskScorer(requested_output=DNASE, width=501, aggregation_type=DIFF_LOG2_SUM)	CLO:0007045 DNase-seq	DNase-seq	CLO:0007045	Jurkat, Clone E6-1	cell_line		0.037887573	0.0378876	0.70478	0.7047799
chr8:94953467:A>G	chr8:94887931-95019003:.	CHIP_HISTONE	CenterMaskScorer(requested_output=CHIP_HISTONE, width=2001, aggregation_type=DIFF_LOG2_SUM)	CL:0000223 Histone ChIP-seq H3K9me3	Histone ChIP-seq	CL:0000223	endodermal cell	in_vitro_differentiated_cells		-0.037887573	0.0378876	0.947949	-0.9479486
chr19:1812683:G>A	chr19:1747147-1878219:.	CHIP_HISTONE	CenterMaskScorer(requested_output=CHIP_HISTONE, width=2001, aggregation_type=DIFF_LOG2_SUM)	UBERON:0000945 Histone ChIP-seq H3K27me3	Histone ChIP-seq	UBERON:0000945	stomach	tissue		0.037873268	0.0378733	0.975904	0.9759043
chr14:52924962:A>G	chr14:52859426-52990498:.	SPLICE_JUNCTIONS	SpliceJunctionScorer()	junction_UBERON:0002078 total RNA-seq	total RNA-seq	UBERON:0002078	right cardiac atrium	tissue		0.037872314	0.0378723	0.949316	0.94931644
chr8:94948283:T>C	chr8:94882747-95013819:.	SPLICE_JUNCTIONS	SpliceJunctionScorer()	junction_CL:0000236 total RNA-seq	total RNA-seq	CL:0000236	B cell	primary_cell		0.037872314	0.0378723	0.962786	0.9627861
chr19:44886339:A>G	chr19:44820803-44951875:.	SPLICE_JUNCTIONS	SpliceJunctionScorer()	junction_CL:0000623 polyA plus RNA-seq	polyA plus RNA-seq	CL:0000623	natural killer cell	primary_cell		0.037872314	0.0378723	0.955578	0.9555776
chr19:44886339:A>G	chr19:44820803-44951875:.	SPLICE_JUNCTIONS	SpliceJunctionScorer()	junction_UBERON:0001255 total RNA-seq	total RNA-seq	UBERON:0001255	urinary bladder	tissue		0.037872314	0.0378723	0.94705	0.9470497
chr5:86885886:A>G	chr5:86820350-86951422:.	CAGE	CenterMaskScorer(requested_output=CAGE, width=501, aggregation_type=DIFF_LOG2_SUM)	hCAGE UBERON:0001873	hCAGE	UBERON:0001873	caudate nucleus	tissue		0.037870884	0.0378709	0.850352	0.850352
chr14:52924962:A>G	chr14:52859426-52990498:.	CHIP_TF	CenterMaskScorer(requested_output=CHIP_TF, width=501, aggregation_type=DIFF_LOG2_SUM)	EFO:0001187 TF ChIP-seq BRD4 genetically modified (insertion) using CRISPR targeting H. sapiens BRD4	TF ChIP-seq	EFO:0001187	HepG2	cell_line	BRD4	0.037862778	0.0378628	0.840483	0.8404825
chr8:94948283:T>C	chr8:94882747-95013819:.	CHIP_TF	CenterMaskScorer(requested_output=CHIP_TF, width=501, aggregation_type=DIFF_LOG2_SUM)	EFO:0003072 TF ChIP-seq RAD21	TF ChIP-seq	EFO:0003072	SK-N-SH	cell_line	RAD21	0.03785801	0.037858	0.799028	0.7990283
chr19:44886339:A>G	chr19:44820803-44951875:.	SPLICE_JUNCTIONS	SpliceJunctionScorer()	junction_EFO:0001200 total RNA-seq	total RNA-seq	EFO:0001200	MCF 10A	cell_line		0.037841797	0.0378418	0.962786	0.9627861
chr19:44886339:A>G	chr19:44820803-44951875:.	SPLICE_JUNCTIONS	SpliceJunctionScorer()	junction_UBERON:0001774 polyA plus RNA-seq	polyA plus RNA-seq	UBERON:0001774	muscle of trunk	tissue		0.037841797	0.0378418	0.944687	0.94468737
chr19:1812683:G>A	chr19:1747147-1878219:.	RNA_SEQ	GeneMaskLFCScorer(requested_output=RNA_SEQ)	CL:0000895 polyA plus RNA-seq	polyA plus RNA-seq	CL:0000895	naive thymus-derived CD4-positive, alpha-beta T cell	primary_cell		-0.03784132	0.0378413	0.999471	-0.99947065
chr16:29975204:A>G	chr16:29909668-30040740:.	CAGE	CenterMaskScorer(requested_output=CAGE, width=501, aggregation_type=DIFF_LOG2_SUM)	hCAGE CL:0002581	hCAGE	CL:0002581	perirenal preadipocyte	primary_cell		0.037837565	0.0378376	0.937726	0.93772584
chr19:44878777:G>A	chr19:44813241-44944313:.	CHIP_TF	CenterMaskScorer(requested_output=CHIP_TF, width=501, aggregation_type=DIFF_LOG2_SUM)	CL:0000062 TF ChIP-seq CTCF	TF ChIP-seq	CL:0000062	osteoblast	primary_cell	CTCF	0.037836075	0.0378361	0.786165	0.78616506
chr19:44886339:A>G	chr19:44820803-44951875:.	DNASE	CenterMaskScorer(requested_output=DNASE, width=501, aggregation_type=DIFF_LOG2_SUM)	UBERON:0001621 DNase-seq	DNase-seq	UBERON:0001621	coronary artery	tissue		0.037828922	0.0378289	0.732646	0.7326457
chr8:94948283:T>C	chr8:94882747-95013819:.	ATAC	CenterMaskScorer(requested_output=ATAC, width=501, aggregation_type=DIFF_LOG2_SUM)	UBERON:0002171 ATAC-seq	ATAC-seq	UBERON:0002171	lower lobe of right lung	tissue		0.03782606	0.0378261	0.871233	0.8712331
chr19:44878777:G>A	chr19:44813241-44944313:.	ATAC	CenterMaskScorer(requested_output=ATAC, width=501, aggregation_type=DIFF_LOG2_SUM)	UBERON:0002048 ATAC-seq	ATAC-seq	UBERON:0002048	lung	tissue		0.037822247	0.0378222	0.868425	0.86842537
chr16:29975204:A>G	chr16:29909668-30040740:.	CHIP_TF	CenterMaskScorer(requested_output=CHIP_TF, width=501, aggregation_type=DIFF_LOG2_SUM)	EFO:0001187 TF ChIP-seq MXI1	TF ChIP-seq	EFO:0001187	HepG2	cell_line	MXI1	0.037812233	0.0378122	0.833576	0.8335761
chr19:44886339:A>G	chr19:44820803-44951875:.	SPLICE_JUNCTIONS	SpliceJunctionScorer()	junction_NTR:0000856 polyA plus RNA-seq	polyA plus RNA-seq	NTR:0000856	mesendoderm	in_vitro_differentiated_cells		0.03781128	0.0378113	0.943469	0.94346935
chr8:94953467:A>G	chr8:94887931-95019003:.	SPLICE_JUNCTIONS	SpliceJunctionScorer()	junction_EFO:0001086 polyA plus RNA-seq	polyA plus RNA-seq	EFO:0001086	A549	cell_line		0.03781128	0.0378113	0.949316	0.94931644
chr19:44886339:A>G	chr19:44820803-44951875:.	SPLICE_JUNCTIONS	SpliceJunctionScorer()	junction_CL:0011019 total RNA-seq	total RNA-seq	CL:0011019	mesothelial cell of epicardium	in_vitro_differentiated_cells		0.03781128	0.0378113	0.951491	0.9514912
chr16:29975204:A>G	chr16:29909668-30040740:.	ATAC	CenterMaskScorer(requested_output=ATAC, width=501, aggregation_type=DIFF_LOG2_SUM)	EFO:0010886 ATAC-seq	ATAC-seq	EFO:0010886	HG03521	cell_line		0.03778696	0.037787	0.850352	0.850352
chr16:29975204:A>G	chr16:29909668-30040740:.	CAGE	CenterMaskScorer(requested_output=CAGE, width=501, aggregation_type=DIFF_LOG2_SUM)	hCAGE UBERON:0000473	hCAGE	UBERON:0000473	testis	tissue		0.037786722	0.0377867	0.833576	0.8335761
chr19:44878777:G>A	chr19:44813241-44944313:.	SPLICE_JUNCTIONS	SpliceJunctionScorer()	junction_UBERON:0000473 gtex Testis polyA plus RNA-seq	polyA plus RNA-seq	UBERON:0000473	testis	tissue		0.03778076	0.0377808	0.961097	0.961097
chr19:44886339:A>G	chr19:44820803-44951875:.	SPLICE_JUNCTIONS	SpliceJunctionScorer()	junction_CL:2000018 total RNA-seq	total RNA-seq	CL:2000018	endothelial cell of coronary artery	primary_cell		0.03778076	0.0377808	0.94705	0.9470497
chr16:29975204:A>G	chr16:29909668-30040740:.	DNASE	CenterMaskScorer(requested_output=DNASE, width=501, aggregation_type=DIFF_LOG2_SUM)	UBERON:0002080 DNase-seq	DNase-seq	UBERON:0002080	heart right ventricle	tissue		0.037780285	0.0377803	0.698927	0.6989267
chr16:29975204:A>G	chr16:29909668-30040740:.	DNASE	CenterMaskScorer(requested_output=DNASE, width=501, aggregation_type=DIFF_LOG2_SUM)	NTR:0000525 DNase-seq	DNase-seq	NTR:0000525	fibroblast of skin of right biceps	primary_cell		0.037757397	0.0377574	0.753308	0.75330776
chr16:29975204:A>G	chr16:29909668-30040740:.	ATAC	CenterMaskScorer(requested_output=ATAC, width=501, aggregation_type=DIFF_LOG2_SUM)	EFO:0010844 ATAC-seq	ATAC-seq	EFO:0010844	HG02623	cell_line		0.037755013	0.037755	0.818943	0.8189428
chr19:44878777:G>A	chr19:44813241-44944313:.	CHIP_HISTONE	CenterMaskScorer(requested_output=CHIP_HISTONE, width=2001, aggregation_type=DIFF_LOG2_SUM)	UBERON:0036149 Histone ChIP-seq H3K4me1	Histone ChIP-seq	UBERON:0036149	suprapubic skin	tissue		0.037751198	0.0377512	0.922194	0.92219406
chr19:44886339:A>G	chr19:44820803-44951875:.	SPLICE_JUNCTIONS	SpliceJunctionScorer()	junction_EFO:0005720 polyA plus RNA-seq	polyA plus RNA-seq	EFO:0005720	SK-MEL-5	cell_line		0.037750244	0.0377502	0.958425	0.95842487
chr19:44886339:A>G	chr19:44820803-44951875:.	SPLICE_JUNCTIONS	SpliceJunctionScorer()	junction_UBERON:0001115 total RNA-seq	total RNA-seq	UBERON:0001115	left lobe of liver	tissue		0.037750244	0.0377502	0.965188	0.96518815
chr8:94948283:T>C	chr8:94882747-95013819:.	ATAC	CenterMaskScorer(requested_output=ATAC, width=501, aggregation_type=DIFF_LOG2_SUM)	UBERON:0002394 ATAC-seq	ATAC-seq	UBERON:0002394	bile duct	tissue		0.037749767	0.0377498	0.89639	0.89638954
chr16:29975204:A>G	chr16:29909668-30040740:.	CAGE	CenterMaskScorer(requested_output=CAGE, width=501, aggregation_type=DIFF_LOG2_SUM)	hCAGE UBERON:0006322	hCAGE	UBERON:0006322	inferior rectus extraocular muscle	tissue		0.03774643	0.0377464	0.833576	0.8335761
chr8:94948283:T>C	chr8:94882747-95013819:.	ATAC	CenterMaskScorer(requested_output=ATAC, width=501, aggregation_type=DIFF_LOG2_SUM)	UBERON:0002107 ATAC-seq	ATAC-seq	UBERON:0002107	liver	tissue		0.03774643	0.0377464	0.879325	0.8793248
chr8:94948283:T>C	chr8:94882747-95013819:.	ATAC	CenterMaskScorer(requested_output=ATAC, width=501, aggregation_type=DIFF_LOG2_SUM)	UBERON:0002113 ATAC-seq	ATAC-seq	UBERON:0002113	kidney	tissue		0.037744045	0.037744	0.871233	0.8712331
chr16:29975204:A>G	chr16:29909668-30040740:.	CAGE	CenterMaskScorer(requested_output=CAGE, width=501, aggregation_type=DIFF_LOG2_SUM)	hCAGE UBERON:0002113	hCAGE	UBERON:0002113	kidney	tissue		0.037733287	0.0377333	0.922194	0.92219406
chr5:86885886:A>G	chr5:86820350-86951422:.	CHIP_TF	CenterMaskScorer(requested_output=CHIP_TF, width=501, aggregation_type=DIFF_LOG2_SUM)	EFO:0001187 TF ChIP-seq ZNF605 genetically modified (insertion) using CRISPR targeting H. sapiens ZNF605	TF ChIP-seq	EFO:0001187	HepG2	cell_line	ZNF605	0.037720203	0.0377202	0.815107	0.8151075
chr8:94953467:A>G	chr8:94887931-95019003:.	SPLICE_JUNCTIONS	SpliceJunctionScorer()	junction_CL:0002568 total RNA-seq	total RNA-seq	CL:0002568	mesenchymal stem cell of Wharton's jelly	primary_cell		0.037719727	0.0377197	0.949316	0.94931644
chr19:44886339:A>G	chr19:44820803-44951875:.	SPLICE_JUNCTIONS	SpliceJunctionScorer()	junction_CL:2000078 total RNA-seq	total RNA-seq	CL:2000078	placental pericyte	primary_cell		0.037719727	0.0377197	0.953577	0.95357716
chr17:63483402:T>C	chr17:63417866-63548938:.	CAGE	CenterMaskScorer(requested_output=CAGE, width=501, aggregation_type=DIFF_LOG2_SUM)	hCAGE CL:1000413	hCAGE	CL:1000413	endothelial cell of artery	primary_cell		0.03771949	0.0377195	0.941769	0.9417692
chr19:1812683:G>A	chr19:1747147-1878219:.	CHIP_TF	CenterMaskScorer(requested_output=CHIP_TF, width=501, aggregation_type=DIFF_LOG2_SUM)	UBERON:0002106 TF ChIP-seq POLR2A	TF ChIP-seq	UBERON:0002106	spleen	tissue	POLR2A	-0.03771019	0.0377102	0.952428	-0.95242816
chr5:86885886:A>G	chr5:86820350-86951422:.	ATAC	CenterMaskScorer(requested_output=ATAC, width=501, aggregation_type=DIFF_LOG2_SUM)	EFO:0010866 ATAC-seq	ATAC-seq	EFO:0010866	HG03095	cell_line		-0.037709236	0.0377092	0.881915	-0.8819146
chr8:94953467:A>G	chr8:94887931-95019003:.	CAGE	CenterMaskScorer(requested_output=CAGE, width=501, aggregation_type=DIFF_LOG2_SUM)	hCAGE CL:0001016	hCAGE	CL:0001016	immature CD1a-positive Langerhans cell	primary_cell		0.03770876	0.0377088	0.871233	0.8712331
chr8:94948283:T>C	chr8:94882747-95013819:.	CAGE	CenterMaskScorer(requested_output=CAGE, width=501, aggregation_type=DIFF_LOG2_SUM)	LQhCAGE CL:0000771	LQhCAGE	CL:0000771	eosinophil	primary_cell		-0.037695885	0.0376959	0.898633	-0.8986329
chr19:44886339:A>G	chr19:44820803-44951875:.	SPLICE_JUNCTIONS	SpliceJunctionScorer()	junction_UBERON:0002106 gtex Spleen polyA plus RNA-seq	polyA plus RNA-seq	UBERON:0002106	spleen	tissue		0.03768921	0.0376892	0.963604	0.963604
chr19:44886339:A>G	chr19:44820803-44951875:.	SPLICE_JUNCTIONS	SpliceJunctionScorer()	junction_UBERON:0004264 total RNA-seq	total RNA-seq	UBERON:0004264	lower leg skin	tissue		0.03768921	0.0376892	0.950415	0.95041513
chr16:30022312:C>T	chr16:29956776-30087848:.	DNASE	CenterMaskScorer(requested_output=DNASE, width=501, aggregation_type=DIFF_LOG2_SUM)	CL:0002603 DNase-seq	DNase-seq	CL:0002603	astrocyte of the cerebellum	primary_cell		-0.037677288	0.0376773	0.818943	-0.8189428
chr19:44878777:G>A	chr19:44813241-44944313:.	CAGE	CenterMaskScorer(requested_output=CAGE, width=501, aggregation_type=DIFF_LOG2_SUM)	hCAGE CL:0002453	hCAGE	CL:0002453	oligodendrocyte precursor cell	primary_cell		0.037674904	0.0376749	0.898633	0.8986329
chr19:44886339:A>G	chr19:44820803-44951875:.	SPLICE_JUNCTIONS	SpliceJunctionScorer()	junction_EFO:0001196 total RNA-seq	total RNA-seq	EFO:0001196	IMR-90	cell_line		0.03765869	0.0376587	0.951491	0.9514912
chr19:44886339:A>G	chr19:44820803-44951875:.	SPLICE_JUNCTIONS	SpliceJunctionScorer()	junction_UBERON:0002240 total RNA-seq	total RNA-seq	UBERON:0002240	spinal cord	tissue		0.03765869	0.0376587	0.942226	0.9422262
chr8:94953467:A>G	chr8:94887931-95019003:.	CHIP_HISTONE	CenterMaskScorer(requested_output=CHIP_HISTONE, width=2001, aggregation_type=DIFF_LOG2_SUM)	CL:0000221 Histone ChIP-seq H3K4me1	Histone ChIP-seq	CL:0000221	ectodermal cell	in_vitro_differentiated_cells		0.037654877	0.0376549	0.850352	0.850352
chr8:94953467:A>G	chr8:94887931-95019003:.	CHIP_HISTONE	CenterMaskScorer(requested_output=CHIP_HISTONE, width=2001, aggregation_type=DIFF_LOG2_SUM)	CL:0000594 Histone ChIP-seq H3K4me1	Histone ChIP-seq	CL:0000594	skeletal muscle satellite cell	primary_cell		0.037631035	0.037631	0.886939	0.8869387
chr19:44886339:A>G	chr19:44820803-44951875:.	SPLICE_JUNCTIONS	SpliceJunctionScorer()	junction_EFO:0002824 polyA plus RNA-seq	polyA plus RNA-seq	EFO:0002824	HCT116	cell_line		0.037628174	0.0376282	0.957496	0.95749575
chr19:44886339:A>G	chr19:44820803-44951875:.	SPLICE_JUNCTIONS	SpliceJunctionScorer()	junction_UBERON:0018117 polyA plus RNA-seq	polyA plus RNA-seq	UBERON:0018117	left renal cortex interstitium	tissue		0.037628174	0.0376282	0.952545	0.95254505
chr19:44886339:A>G	chr19:44820803-44951875:.	SPLICE_JUNCTIONS	SpliceJunctionScorer()	junction_UBERON:0002190 total RNA-seq	total RNA-seq	UBERON:0002190	subcutaneous adipose tissue	tissue		0.037628174	0.0376282	0.951491	0.9514912
chr5:86885886:A>G	chr5:86820350-86951422:.	CHIP_HISTONE	CenterMaskScorer(requested_output=CHIP_HISTONE, width=2001, aggregation_type=DIFF_LOG2_SUM)	UBERON:0014455 Histone ChIP-seq H3K9me3	Histone ChIP-seq	UBERON:0014455	subcutaneous abdominal adipose tissue	tissue		0.037623405	0.0376234	0.956531	0.9565308
chr16:29975204:A>G	chr16:29909668-30040740:.	ATAC	CenterMaskScorer(requested_output=ATAC, width=501, aggregation_type=DIFF_LOG2_SUM)	EFO:0001086 ATAC-seq	ATAC-seq	EFO:0001086	A549	cell_line		0.037617207	0.0376172	0.777192	0.77719164
chr19:1812683:G>A	chr19:1747147-1878219:.	CAGE	CenterMaskScorer(requested_output=CAGE, width=501, aggregation_type=DIFF_LOG2_SUM)	hCAGE CL:0002569	hCAGE	CL:0002569	mesenchymal stem cell of umbilical cord	primary_cell		-0.03761196	0.037612	0.93191	-0.93191016
chr19:44886339:A>G	chr19:44820803-44951875:.	SPLICE_JUNCTIONS	SpliceJunctionScorer()	junction_UBERON:0001872 total RNA-seq	total RNA-seq	UBERON:0001872	parietal lobe	tissue		0.037597656	0.0375977	0.943469	0.94346935
chr19:44878777:G>A	chr19:44813241-44944313:.	CHIP_TF	CenterMaskScorer(requested_output=CHIP_TF, width=501, aggregation_type=DIFF_LOG2_SUM)	EFO:0001203 TF ChIP-seq HDAC2	TF ChIP-seq	EFO:0001203	MCF-7	cell_line	HDAC2	0.037596703	0.0375967	0.837063	0.83706266
chr16:29975204:A>G	chr16:29909668-30040740:.	CHIP_TF	CenterMaskScorer(requested_output=CHIP_TF, width=501, aggregation_type=DIFF_LOG2_SUM)	EFO:0005236 TF ChIP-seq YY1	TF ChIP-seq	EFO:0005236	NT2/D1	cell_line	YY1	0.037596703	0.0375967	0.807218	0.8072176
chr8:94948283:T>C	chr8:94882747-95013819:.	CHIP_HISTONE	CenterMaskScorer(requested_output=CHIP_HISTONE, width=2001, aggregation_type=DIFF_LOG2_SUM)	EFO:0001187 Histone ChIP-seq H3K4me1	Histone ChIP-seq	EFO:0001187	HepG2	cell_line		-0.03759384	0.0375938	0.868425	-0.86842537
chr8:94948283:T>C	chr8:94882747-95013819:.	CAGE	CenterMaskScorer(requested_output=CAGE, width=501, aggregation_type=DIFF_LOG2_SUM)	hCAGE UBERON:0007190	hCAGE	UBERON:0007190	paracentral gyrus	tissue		0.037590623	0.0375906	0.909176	0.90917575
chr14:52924962:A>G	chr14:52859426-52990498:.	CHIP_TF	CenterMaskScorer(requested_output=CHIP_TF, width=501, aggregation_type=DIFF_LOG2_SUM)	EFO:0001184 TF ChIP-seq ZFX	TF ChIP-seq	EFO:0001184	HEK293T	cell_line	ZFX	0.037570953	0.037571	0.790531	0.79053134
chr8:94953467:A>G	chr8:94887931-95019003:.	SPLICE_JUNCTIONS	SpliceJunctionScorer()	junction_CL:0000221 polyA plus RNA-seq	polyA plus RNA-seq	CL:0000221	ectodermal cell	in_vitro_differentiated_cells		0.03756714	0.0375671	0.944687	0.94468737
chr8:94948283:T>C	chr8:94882747-95013819:.	SPLICE_JUNCTIONS	SpliceJunctionScorer()	junction_UBERON:0018115 polyA plus RNA-seq	polyA plus RNA-seq	UBERON:0018115	left renal pelvis	tissue		0.03756714	0.0375671	0.953577	0.95357716
chr8:94953467:A>G	chr8:94887931-95019003:.	SPLICE_JUNCTIONS	SpliceJunctionScorer()	junction_UBERON:0002021 total RNA-seq	total RNA-seq	UBERON:0002021	occipital lobe	tissue		0.03756714	0.0375671	0.948195	0.94819474
chr19:44878777:G>A	chr19:44813241-44944313:.	SPLICE_JUNCTIONS	SpliceJunctionScorer()	junction_CL:2000045 polyA plus RNA-seq	polyA plus RNA-seq	CL:2000045	foreskin melanocyte	primary_cell		0.03756714	0.0375671	0.953577	0.95357716
chr19:44886339:A>G	chr19:44820803-44951875:.	SPLICE_JUNCTIONS	SpliceJunctionScorer()	junction_CL:0000515 polyA plus RNA-seq	polyA plus RNA-seq	CL:0000515	skeletal muscle myoblast	primary_cell		0.03756714	0.0375671	0.949316	0.94931644
chr16:29975204:A>G	chr16:29909668-30040740:.	CAGE	CenterMaskScorer(requested_output=CAGE, width=501, aggregation_type=DIFF_LOG2_SUM)	hCAGE UBERON:0000995	hCAGE	UBERON:0000995	uterus	tissue		0.037565947	0.0375659	0.925572	0.92557216
chr8:94953467:A>G	chr8:94887931-95019003:.	DNASE	CenterMaskScorer(requested_output=DNASE, width=501, aggregation_type=DIFF_LOG2_SUM)	CL:0001059 DNase-seq	DNase-seq	CL:0001059	common myeloid progenitor, CD34-positive	primary_cell		0.037561655	0.0375617	0.698927	0.6989267
chr17:63483402:T>C	chr17:63417866-63548938:.	CHIP_TF	CenterMaskScorer(requested_output=CHIP_TF, width=501, aggregation_type=DIFF_LOG2_SUM)	EFO:0001182 TF ChIP-seq ZBTB48 genetically modified (insertion) using site-specific recombination targeting H. sapiens ZBTB48	TF ChIP-seq	EFO:0001182	HEK293	cell_line	ZBTB48	0.037560463	0.0375605	0.862638	0.8626385
chr19:44878777:G>A	chr19:44813241-44944313:.	DNASE	CenterMaskScorer(requested_output=DNASE, width=501, aggregation_type=DIFF_LOG2_SUM)	UBERON:0000945 DNase-seq	DNase-seq	UBERON:0000945	stomach	tissue		0.037554264	0.0375543	0.698927	0.6989267
chr14:52924962:A>G	chr14:52859426-52990498:.	DNASE	CenterMaskScorer(requested_output=DNASE, width=501, aggregation_type=DIFF_LOG2_SUM)	CL:0000115 DNase-seq	DNase-seq	CL:0000115	endothelial cell	in_vitro_differentiated_cells		0.03755331	0.0375533	0.786165	0.78616506
chr16:29975204:A>G	chr16:29909668-30040740:.	ATAC	CenterMaskScorer(requested_output=ATAC, width=501, aggregation_type=DIFF_LOG2_SUM)	UBERON:0001157 ATAC-seq	ATAC-seq	UBERON:0001157	transverse colon	tissue		0.037550926	0.0375509	0.833576	0.8335761
chr17:63483402:T>C	chr17:63417866-63548938:.	CHIP_TF	CenterMaskScorer(requested_output=CHIP_TF, width=501, aggregation_type=DIFF_LOG2_SUM)	EFO:0001187 TF ChIP-seq POU2F1 genetically modified (insertion) using CRISPR targeting H. sapiens POU2F1	TF ChIP-seq	EFO:0001187	HepG2	cell_line	POU2F1	0.037537575	0.0375376	0.777192	0.77719164
chr19:44886339:A>G	chr19:44820803-44951875:.	SPLICE_JUNCTIONS	SpliceJunctionScorer()	junction_EFO:0001196 total RNA-seq	total RNA-seq	EFO:0001196	IMR-90	cell_line		0.03753662	0.0375366	0.951491	0.9514912
chr19:44886339:A>G	chr19:44820803-44951875:.	SPLICE_JUNCTIONS	SpliceJunctionScorer()	junction_UBERON:0007610 gtex Artery_Tibial polyA plus RNA-seq	polyA plus RNA-seq	UBERON:0007610	tibial artery	tissue		0.03753662	0.0375366	0.960225	0.9602251
chr19:44886339:A>G	chr19:44820803-44951875:.	SPLICE_JUNCTIONS	SpliceJunctionScorer()	junction_UBERON:0001114 total RNA-seq	total RNA-seq	UBERON:0001114	right lobe of liver	tissue		0.03753662	0.0375366	0.959335	0.95933455
chr19:44886339:A>G	chr19:44820803-44951875:.	SPLICE_JUNCTIONS	SpliceJunctionScorer()	junction_CL:0001054 polyA plus RNA-seq	polyA plus RNA-seq	CL:0001054	CD14-positive monocyte	primary_cell		0.03753662	0.0375366	0.954588	0.9545879
chr16:29975204:A>G	chr16:29909668-30040740:.	SPLICE_JUNCTIONS	SpliceJunctionScorer()	junction_UBERON:0009834 total RNA-seq	total RNA-seq	UBERON:0009834	dorsolateral prefrontal cortex	tissue		0.03753662	0.0375366	0.918531	0.9185313
chr19:1812683:G>A	chr19:1747147-1878219:.	CHIP_TF	CenterMaskScorer(requested_output=CHIP_TF, width=501, aggregation_type=DIFF_LOG2_SUM)	EFO:0001187 TF ChIP-seq MXD4 genetically modified (insertion) using CRISPR targeting H. sapiens MXD4	TF ChIP-seq	EFO:0001187	HepG2	cell_line	MXD4	0.037531853	0.0375319	0.865561	0.8655608
chr19:1812683:G>A	chr19:1747147-1878219:.	CHIP_TF	CenterMaskScorer(requested_output=CHIP_TF, width=501, aggregation_type=DIFF_LOG2_SUM)	EFO:0002067 TF ChIP-seq ZBTB11	TF ChIP-seq	EFO:0002067	K562	cell_line	ZBTB11	-0.03752613	0.0375261	0.940451	-0.94045055
chr17:63483402:T>C	chr17:63417866-63548938:.	CHIP_TF	CenterMaskScorer(requested_output=CHIP_TF, width=501, aggregation_type=DIFF_LOG2_SUM)	EFO:0002784 TF ChIP-seq HDGF	TF ChIP-seq	EFO:0002784	GM12878	cell_line	HDGF	0.03752613	0.0375261	0.830022	0.83002186
chr16:29975204:A>G	chr16:29909668-30040740:.	CAGE	CenterMaskScorer(requested_output=CAGE, width=501, aggregation_type=DIFF_LOG2_SUM)	hCAGE UBERON:0002048	hCAGE	UBERON:0002048	lung	tissue		0.03752154	0.0375215	0.925572	0.92557216
chr16:30022312:C>T	chr16:29956776-30087848:.	CHIP_TF	CenterMaskScorer(requested_output=CHIP_TF, width=501, aggregation_type=DIFF_LOG2_SUM)	EFO:0001196 TF ChIP-seq CEBPB	TF ChIP-seq	EFO:0001196	IMR-90	cell_line	CEBPB	-0.037512302	0.0375123	0.850352	-0.850352
chr17:63483402:T>C	chr17:63417866-63548938:.	CHIP_TF	CenterMaskScorer(requested_output=CHIP_TF, width=501, aggregation_type=DIFF_LOG2_SUM)	EFO:0001187 TF ChIP-seq ZBTB40	TF ChIP-seq	EFO:0001187	HepG2	cell_line	ZBTB40	0.037506104	0.0375061	0.889375	0.88937473
chr8:94953467:A>G	chr8:94887931-95019003:.	SPLICE_JUNCTIONS	SpliceJunctionScorer()	junction_CL:0002326 polyA plus RNA-seq	polyA plus RNA-seq	CL:0002326	luminal epithelial cell of mammary gland	primary_cell		0.037506104	0.0375061	0.949316	0.94931644
chr19:44886339:A>G	chr19:44820803-44951875:.	SPLICE_JUNCTIONS	SpliceJunctionScorer()	junction_UBERON:0000995 gtex Uterus polyA plus RNA-seq	polyA plus RNA-seq	UBERON:0000995	uterus	tissue		0.037506104	0.0375061	0.962786	0.9627861
chr8:94948283:T>C	chr8:94882747-95013819:.	SPLICE_JUNCTIONS	SpliceJunctionScorer()	junction_UBERON:0002021 total RNA-seq	total RNA-seq	UBERON:0002021	occipital lobe	tissue		0.037506104	0.0375061	0.948195	0.94819474
chr8:94953467:A>G	chr8:94887931-95019003:.	DNASE	CenterMaskScorer(requested_output=DNASE, width=501, aggregation_type=DIFF_LOG2_SUM)	EFO:0007098 DNase-seq	DNase-seq	EFO:0007098	iPS DF 6.9	cell_line		0.03750229	0.0375023	0.698927	0.6989267
chr19:1812683:G>A	chr19:1747147-1878219:.	CHIP_TF	CenterMaskScorer(requested_output=CHIP_TF, width=501, aggregation_type=DIFF_LOG2_SUM)	EFO:0003042 TF ChIP-seq EGR1	TF ChIP-seq	EFO:0003042	H1	cell_line	EGR1	-0.037498474	0.0374985	0.898633	-0.8986329
chr17:63483402:T>C	chr17:63417866-63548938:.	CAGE	CenterMaskScorer(requested_output=CAGE, width=501, aggregation_type=DIFF_LOG2_SUM)	hCAGE CL:0002544	hCAGE	CL:0002544	aortic endothelial cell	primary_cell		0.037497044	0.037497	0.93191	0.93191016
chr5:86885886:A>G	chr5:86820350-86951422:.	CHIP_HISTONE	CenterMaskScorer(requested_output=CHIP_HISTONE, width=2001, aggregation_type=DIFF_LOG2_SUM)	CL:0000134 Histone ChIP-seq H3K18ac	Histone ChIP-seq	CL:0000134	mesenchymal stem cell	in_vitro_differentiated_cells		-0.037487984	0.037488	0.95845	-0.9584504
chr17:63483402:T>C	chr17:63417866-63548938:.	CAGE	CenterMaskScorer(requested_output=CAGE, width=501, aggregation_type=DIFF_LOG2_SUM)	hCAGE CL:0002543	hCAGE	CL:0002543	vein endothelial cell	primary_cell		0.037486553	0.0374866	0.91685	0.91684973
chr16:30022312:C>T	chr16:29956776-30087848:.	CHIP_TF	CenterMaskScorer(requested_output=CHIP_TF, width=501, aggregation_type=DIFF_LOG2_SUM)	EFO:0002067 TF ChIP-seq MAX	TF ChIP-seq	EFO:0002067	K562	cell_line	MAX	-0.037475586	0.0374756	0.686934	-0.68693405
chr8:94953467:A>G	chr8:94887931-95019003:.	SPLICE_JUNCTIONS	SpliceJunctionScorer()	junction_UBERON:0001013 polyA plus RNA-seq	polyA plus RNA-seq	UBERON:0001013	adipose tissue	tissue		0.037475586	0.0374756	0.945881	0.94588065
chr19:44886339:A>G	chr19:44820803-44951875:.	SPLICE_JUNCTIONS	SpliceJunctionScorer()	junction_UBERON:0001872 total RNA-seq	total RNA-seq	UBERON:0001872	parietal lobe	tissue		0.037475586	0.0374756	0.943469	0.94346935
chr19:44878777:G>A	chr19:44813241-44944313:.	SPLICE_JUNCTIONS	SpliceJunctionScorer()	junction_UBERON:0000088 polyA plus RNA-seq	polyA plus RNA-seq	UBERON:0000088	trophoblast	tissue		0.037475586	0.0374756	0.936992	0.93699247
chr8:94948283:T>C	chr8:94882747-95013819:.	CHIP_TF	CenterMaskScorer(requested_output=CHIP_TF, width=501, aggregation_type=DIFF_LOG2_SUM)	EFO:0002067 TF ChIP-seq PBX2 stably expressing C-terminal eGFP-tagged PBX2	TF ChIP-seq	EFO:0002067	K562	cell_line	PBX2	-0.037474632	0.0374746	0.884452	-0.8844523
chr16:29975204:A>G	chr16:29909668-30040740:.	CHIP_TF	CenterMaskScorer(requested_output=CHIP_TF, width=501, aggregation_type=DIFF_LOG2_SUM)	EFO:0002067 TF ChIP-seq POLR2A	TF ChIP-seq	EFO:0002067	K562	cell_line	POLR2A	0.037474632	0.0374746	0.881915	0.8819146
chr14:52924962:A>G	chr14:52859426-52990498:.	CHIP_TF	CenterMaskScorer(requested_output=CHIP_TF, width=501, aggregation_type=DIFF_LOG2_SUM)	EFO:0001187 TF ChIP-seq ZNF691 genetically modified (insertion) using CRISPR targeting H. sapiens ZNF691	TF ChIP-seq	EFO:0001187	HepG2	cell_line	ZNF691	0.037474155	0.0374742	0.830022	0.83002186
chr5:86885886:A>G	chr5:86820350-86951422:.	ATAC	CenterMaskScorer(requested_output=ATAC, width=501, aggregation_type=DIFF_LOG2_SUM)	CLO:0024890 ATAC-seq	ATAC-seq	CLO:0024890	GM18517	cell_line		-0.03747177	0.0374718	0.894099	-0.8940993
chr8:94948283:T>C	chr8:94882747-95013819:.	DNASE	CenterMaskScorer(requested_output=DNASE, width=501, aggregation_type=DIFF_LOG2_SUM)	CL:1000507 DNase-seq	DNase-seq	CL:1000507	kidney tubule cell	primary_cell		0.037451744	0.0374517	0.692978	0.6929783
chr19:44886339:A>G	chr19:44820803-44951875:.	SPLICE_JUNCTIONS	SpliceJunctionScorer()	junction_UBERON:0001114 total RNA-seq	total RNA-seq	UBERON:0001114	right lobe of liver	tissue		0.03744507	0.0374451	0.959335	0.95933455
chr19:44886339:A>G	chr19:44820803-44951875:.	CHIP_TF	CenterMaskScorer(requested_output=CHIP_TF, width=501, aggregation_type=DIFF_LOG2_SUM)	EFO:0002067 TF ChIP-seq CBX3	TF ChIP-seq	EFO:0002067	K562	cell_line	CBX3	-0.03743267	0.0374327	0.856617	-0.8566166
chr8:94953467:A>G	chr8:94887931-95019003:.	CHIP_TF	CenterMaskScorer(requested_output=CHIP_TF, width=501, aggregation_type=DIFF_LOG2_SUM)	EFO:0002784 TF ChIP-seq PKNOX1	TF ChIP-seq	EFO:0002784	GM12878	cell_line	PKNOX1	0.037427902	0.0374279	0.818943	0.8189428
chr16:29975204:A>G	chr16:29909668-30040740:.	DNASE	CenterMaskScorer(requested_output=DNASE, width=501, aggregation_type=DIFF_LOG2_SUM)	UBERON:0004992 DNase-seq	DNase-seq	UBERON:0004992	mucosa of descending colon	tissue		0.037424564	0.0374246	0.692978	0.6929783
chr16:29975204:A>G	chr16:29909668-30040740:.	CHIP_TF	CenterMaskScorer(requested_output=CHIP_TF, width=501, aggregation_type=DIFF_LOG2_SUM)	EFO:0001203 TF ChIP-seq MNT	TF ChIP-seq	EFO:0001203	MCF-7	cell_line	MNT	0.037415504	0.0374155	0.865561	0.8655608
chr19:44886339:A>G	chr19:44820803-44951875:.	SPLICE_JUNCTIONS	SpliceJunctionScorer()	junction_EFO:0002784 polyA plus RNA-seq	polyA plus RNA-seq	EFO:0002784	GM12878	cell_line		0.03741455	0.0374145	0.94705	0.9470497
chr19:44886339:A>G	chr19:44820803-44951875:.	SPLICE_JUNCTIONS	SpliceJunctionScorer()	junction_UBERON:0002367 total RNA-seq	total RNA-seq	UBERON:0002367	prostate gland	tissue		0.03741455	0.0374145	0.955578	0.9555776
chr19:44886339:A>G	chr19:44820803-44951875:.	SPLICE_JUNCTIONS	SpliceJunctionScorer()	junction_UBERON:0002167 polyA plus RNA-seq	polyA plus RNA-seq	UBERON:0002167	right lung	tissue		0.03741455	0.0374145	0.953577	0.95357716
chr19:44886339:A>G	chr19:44820803-44951875:.	SPLICE_JUNCTIONS	SpliceJunctionScorer()	junction_UBERON:0001255 polyA plus RNA-seq	polyA plus RNA-seq	UBERON:0001255	urinary bladder	tissue		0.03741455	0.0374145	0.943469	0.94346935
chr14:52924962:A>G	chr14:52859426-52990498:.	CHIP_TF	CenterMaskScorer(requested_output=CHIP_TF, width=501, aggregation_type=DIFF_LOG2_SUM)	EFO:0001187 TF ChIP-seq PITX1 genetically modified (insertion) using CRISPR targeting H. sapiens PITX1	TF ChIP-seq	EFO:0001187	HepG2	cell_line	PITX1	0.037402153	0.0374022	0.833576	0.8335761
chr5:86885886:A>G	chr5:86820350-86951422:.	CHIP_HISTONE	CenterMaskScorer(requested_output=CHIP_HISTONE, width=2001, aggregation_type=DIFF_LOG2_SUM)	UBERON:0002369 Histone ChIP-seq H3K27me3	Histone ChIP-seq	UBERON:0002369	adrenal gland	tissue		0.037389755	0.0373898	0.902982	0.90298235
chr16:29975204:A>G	chr16:29909668-30040740:.	CAGE	CenterMaskScorer(requested_output=CAGE, width=501, aggregation_type=DIFF_LOG2_SUM)	hCAGE UBERON:0002118	hCAGE	UBERON:0002118	right ovary	primary_cell		0.037384033	0.037384	0.937726	0.93772584
chr19:44886339:A>G	chr19:44820803-44951875:.	SPLICE_JUNCTIONS	SpliceJunctionScorer()	junction_UBERON:0004264 total RNA-seq	total RNA-seq	UBERON:0004264	lower leg skin	tissue		0.037384033	0.037384	0.949316	0.94931644
chr19:44886339:A>G	chr19:44820803-44951875:.	SPLICE_JUNCTIONS	SpliceJunctionScorer()	junction_CL:0002591 total RNA-seq	total RNA-seq	CL:0002591	smooth muscle cell of the pulmonary artery	primary_cell		0.037384033	0.037384	0.943469	0.94346935
chr19:44886339:A>G	chr19:44820803-44951875:.	SPLICE_JUNCTIONS	SpliceJunctionScorer()	junction_UBERON:0000088 polyA plus RNA-seq	polyA plus RNA-seq	UBERON:0000088	trophoblast	tissue		0.037384033	0.037384	0.936992	0.93699247
chr19:44878777:G>A	chr19:44813241-44944313:.	DNASE	CenterMaskScorer(requested_output=DNASE, width=501, aggregation_type=DIFF_LOG2_SUM)	UBERON:0002331 DNase-seq	DNase-seq	UBERON:0002331	umbilical cord	tissue		0.03737831	0.0373783	0.70478	0.7047799
chr19:1812683:G>A	chr19:1747147-1878219:.	CHIP_HISTONE	CenterMaskScorer(requested_output=CHIP_HISTONE, width=2001, aggregation_type=DIFF_LOG2_SUM)	UBERON:0002084 Histone ChIP-seq H3K27me3	Histone ChIP-seq	UBERON:0002084	heart left ventricle	tissue		0.037374496	0.0373745	0.974781	0.9747807
chr16:29975204:A>G	chr16:29909668-30040740:.	CHIP_TF	CenterMaskScorer(requested_output=CHIP_TF, width=501, aggregation_type=DIFF_LOG2_SUM)	EFO:0002067 TF ChIP-seq FOSL1 stably expressing C-terminal eGFP-tagged FOSL1	TF ChIP-seq	EFO:0002067	K562	cell_line	FOSL1	-0.037363052	0.0373631	0.894099	-0.8940993
chr5:86885886:A>G	chr5:86820350-86951422:.	ATAC	CenterMaskScorer(requested_output=ATAC, width=501, aggregation_type=DIFF_LOG2_SUM)	CLO:0026790 ATAC-seq	ATAC-seq	CLO:0026790	GM19395	cell_line		-0.03735566	0.0373557	0.876682	-0.87668186
chr8:94948283:T>C	chr8:94882747-95013819:.	CHIP_TF	CenterMaskScorer(requested_output=CHIP_TF, width=501, aggregation_type=DIFF_LOG2_SUM)	EFO:0002067 TF ChIP-seq GABPB1	TF ChIP-seq	EFO:0002067	K562	cell_line	GABPB1	-0.03735447	0.0373545	0.884452	-0.8844523
chr16:29975204:A>G	chr16:29909668-30040740:.	SPLICE_JUNCTIONS	SpliceJunctionScorer()	junction_UBERON:0002078 polyA plus RNA-seq	polyA plus RNA-seq	UBERON:0002078	right cardiac atrium	tissue		0.037353516	0.0373535	0.949316	0.94931644
chr8:94948283:T>C	chr8:94882747-95013819:.	SPLICE_JUNCTIONS	SpliceJunctionScorer()	junction_CL:2000018 total RNA-seq	total RNA-seq	CL:2000018	endothelial cell of coronary artery	primary_cell		0.037353516	0.0373535	0.944687	0.94468737
chr19:44886339:A>G	chr19:44820803-44951875:.	SPLICE_JUNCTIONS	SpliceJunctionScorer()	junction_CL:0000625 polyA plus RNA-seq	polyA plus RNA-seq	CL:0000625	CD8-positive, alpha-beta T cell	primary_cell		0.037353516	0.0373535	0.945881	0.94588065
chr19:44886339:A>G	chr19:44820803-44951875:.	SPLICE_JUNCTIONS	SpliceJunctionScorer()	junction_UBERON:0002240 polyA plus RNA-seq	polyA plus RNA-seq	UBERON:0002240	spinal cord	tissue		0.037353516	0.0373535	0.945881	0.94588065
chr5:86885886:A>G	chr5:86820350-86951422:.	CHIP_HISTONE	CenterMaskScorer(requested_output=CHIP_HISTONE, width=2001, aggregation_type=DIFF_LOG2_SUM)	UBERON:0001873 Histone ChIP-seq H3K4me3	Histone ChIP-seq	UBERON:0001873	caudate nucleus	tissue		0.037345886	0.0373459	0.951345	0.95134485
chr14:52924962:A>G	chr14:52859426-52990498:.	CHIP_TF	CenterMaskScorer(requested_output=CHIP_TF, width=501, aggregation_type=DIFF_LOG2_SUM)	EFO:0009747 TF ChIP-seq ZNF121 genetically modified (insertion) using CRISPR targeting H. sapiens ZNF121	TF ChIP-seq	EFO:0009747	WTC11	cell_line	ZNF121	0.037335873	0.0373359	0.786165	0.78616506
chr19:1812683:G>A	chr19:1747147-1878219:.	CHIP_TF	CenterMaskScorer(requested_output=CHIP_TF, width=501, aggregation_type=DIFF_LOG2_SUM)	EFO:0007950 TF ChIP-seq POLR2AphosphoS5	TF ChIP-seq	EFO:0007950	GM23338	cell_line	POLR2AphosphoS5	0.03732395	0.037324	0.837063	0.83706266
chr19:44886339:A>G	chr19:44820803-44951875:.	SPLICE_JUNCTIONS	SpliceJunctionScorer()	junction_EFO:0003044 total RNA-seq	total RNA-seq	EFO:0003044	NCI-H460	cell_line		0.037322998	0.037323	0.960225	0.9602251
chr8:94948283:T>C	chr8:94882747-95013819:.	SPLICE_JUNCTIONS	SpliceJunctionScorer()	junction_UBERON:0002324 polyA plus RNA-seq	polyA plus RNA-seq	UBERON:0002324	muscle of back	tissue		0.037322998	0.037323	0.952545	0.95254505
chr19:44886339:A>G	chr19:44820803-44951875:.	SPLICE_JUNCTIONS	SpliceJunctionScorer()	junction_UBERON:0001871 total RNA-seq	total RNA-seq	UBERON:0001871	temporal lobe	tissue		0.037322998	0.037323	0.950415	0.95041513
chr5:86885886:A>G	chr5:86820350-86951422:.	CHIP_HISTONE	CenterMaskScorer(requested_output=CHIP_HISTONE, width=2001, aggregation_type=DIFF_LOG2_SUM)	UBERON:0002078 Histone ChIP-seq H3K4me3	Histone ChIP-seq	UBERON:0002078	right cardiac atrium	tissue		0.037306786	0.0373068	0.956531	0.9565308
chr16:29975204:A>G	chr16:29909668-30040740:.	CAGE	CenterMaskScorer(requested_output=CAGE, width=501, aggregation_type=DIFF_LOG2_SUM)	hCAGE UBERON:0000014	hCAGE	UBERON:0000014	zone of skin	tissue		0.03730476	0.0373048	0.913094	0.91309357
chr16:29975204:A>G	chr16:29909668-30040740:.	CHIP_TF	CenterMaskScorer(requested_output=CHIP_TF, width=501, aggregation_type=DIFF_LOG2_SUM)	EFO:0002067 TF ChIP-seq TFAP4 genetically modified (insertion) using CRISPR targeting H. sapiens TFAP4	TF ChIP-seq	EFO:0002067	K562	cell_line	TFAP4	0.037293434	0.0372934	0.794819	0.79481876
chr14:52924962:A>G	chr14:52859426-52990498:.	DNASE	CenterMaskScorer(requested_output=DNASE, width=501, aggregation_type=DIFF_LOG2_SUM)	CL:2000016 DNase-seq	DNase-seq	CL:2000016	lung microvascular endothelial cell	primary_cell		0.037293434	0.0372934	0.763115	0.7631148
chr19:44886339:A>G	chr19:44820803-44951875:.	SPLICE_JUNCTIONS	SpliceJunctionScorer()	junction_UBERON:0003889 gtex Fallopian_Tube polyA plus RNA-seq	polyA plus RNA-seq	UBERON:0003889	fallopian tube	tissue		0.03729248	0.0372925	0.968863	0.96886295
chr8:94948283:T>C	chr8:94882747-95013819:.	SPLICE_JUNCTIONS	SpliceJunctionScorer()	junction_CL:0002601 total RNA-seq	total RNA-seq	CL:0002601	uterine smooth muscle cell	primary_cell		0.03729248	0.0372925	0.948195	0.94819474
chr19:44886339:A>G	chr19:44820803-44951875:.	SPLICE_JUNCTIONS	SpliceJunctionScorer()	junction_UBERON:0006330 gtex Minor_Salivary_Gland polyA plus RNA-seq	polyA plus RNA-seq	UBERON:0006330	anterior lingual gland	tissue		0.03729248	0.0372925	0.962786	0.9627861
chr19:44886339:A>G	chr19:44820803-44951875:.	SPLICE_JUNCTIONS	SpliceJunctionScorer()	junction_UBERON:0002078 total RNA-seq	total RNA-seq	UBERON:0002078	right cardiac atrium	tissue		0.03729248	0.0372925	0.948195	0.94819474
chr19:44886339:A>G	chr19:44820803-44951875:.	SPLICE_JUNCTIONS	SpliceJunctionScorer()	junction_UBERON:0001383 polyA plus RNA-seq	polyA plus RNA-seq	UBERON:0001383	muscle of leg	tissue		0.03729248	0.0372925	0.94705	0.9470497
chr19:44878777:G>A	chr19:44813241-44944313:.	CHIP_TF	CenterMaskScorer(requested_output=CHIP_TF, width=501, aggregation_type=DIFF_LOG2_SUM)	EFO:0001203 TF ChIP-seq ZNF444	TF ChIP-seq	EFO:0001203	MCF-7	cell_line	ZNF444	0.037290573	0.0372906	0.881915	0.8819146
chr19:1812683:G>A	chr19:1747147-1878219:.	CHIP_TF	CenterMaskScorer(requested_output=CHIP_TF, width=501, aggregation_type=DIFF_LOG2_SUM)	EFO:0002784 TF ChIP-seq TBL1XR1	TF ChIP-seq	EFO:0002784	GM12878	cell_line	TBL1XR1	-0.03728676	0.0372868	0.91685	-0.91684973
chr19:1812683:G>A	chr19:1747147-1878219:.	CAGE	CenterMaskScorer(requested_output=CAGE, width=501, aggregation_type=DIFF_LOG2_SUM)	hCAGE CL:1000413	hCAGE	CL:1000413	endothelial cell of artery	primary_cell		-0.037283897	0.0372839	0.930376	-0.93037623
chr19:1812683:G>A	chr19:1747147-1878219:.	CHIP_TF	CenterMaskScorer(requested_output=CHIP_TF, width=501, aggregation_type=DIFF_LOG2_SUM)	EFO:0002067 TF ChIP-seq SMARCA4	TF ChIP-seq	EFO:0002067	K562	cell_line	SMARCA4	-0.037281036	0.037281	0.865561	-0.8655608
chr8:94948283:T>C	chr8:94882747-95013819:.	DNASE	CenterMaskScorer(requested_output=DNASE, width=501, aggregation_type=DIFF_LOG2_SUM)	UBERON:0001115 DNase-seq	DNase-seq	UBERON:0001115	left lobe of liver	tissue		0.037273407	0.0372734	0.727257	0.72725654
chr19:44886339:A>G	chr19:44820803-44951875:.	SPLICE_JUNCTIONS	SpliceJunctionScorer()	junction_CL:0000837 total RNA-seq	total RNA-seq	CL:0000837	hematopoietic multipotent progenitor cell	in_vitro_differentiated_cells		0.037261963	0.037262	0.953577	0.95357716
chr16:29975204:A>G	chr16:29909668-30040740:.	CAGE	CenterMaskScorer(requested_output=CAGE, width=501, aggregation_type=DIFF_LOG2_SUM)	hCAGE CL:1000494	hCAGE	CL:1000494	nephron tubule epithelial cell	primary_cell		0.037261486	0.0372615	0.93191	0.93191016
chr16:29975204:A>G	chr16:29909668-30040740:.	ATAC	CenterMaskScorer(requested_output=ATAC, width=501, aggregation_type=DIFF_LOG2_SUM)	EFO:0009747 ATAC-seq	ATAC-seq	EFO:0009747	WTC11	cell_line		0.037258625	0.0372586	0.692978	0.6929783
chr8:94948283:T>C	chr8:94882747-95013819:.	DNASE	CenterMaskScorer(requested_output=DNASE, width=501, aggregation_type=DIFF_LOG2_SUM)	EFO:0002789 DNase-seq	DNase-seq	EFO:0002789	GM19239	cell_line		0.03725624	0.0372562	0.847126	0.8471262
chr16:29975204:A>G	chr16:29909668-30040740:.	ATAC	CenterMaskScorer(requested_output=ATAC, width=501, aggregation_type=DIFF_LOG2_SUM)	EFO:0002074 ATAC-seq	ATAC-seq	EFO:0002074	PC-3	cell_line		0.037252903	0.0372529	0.680793	0.6807933
chr5:86885886:A>G	chr5:86820350-86951422:.	CHIP_HISTONE	CenterMaskScorer(requested_output=CHIP_HISTONE, width=2001, aggregation_type=DIFF_LOG2_SUM)	CL:0001054 Histone ChIP-seq H3K4me2	Histone ChIP-seq	CL:0001054	CD14-positive monocyte	primary_cell		0.037236214	0.0372362	0.918669	0.91866904
chr19:44878777:G>A	chr19:44813241-44944313:.	CHIP_TF	CenterMaskScorer(requested_output=CHIP_TF, width=501, aggregation_type=DIFF_LOG2_SUM)	EFO:0001203 TF ChIP-seq MAX	TF ChIP-seq	EFO:0001203	MCF-7	cell_line	MAX	0.0372324	0.0372324	0.799028	0.7990283
chr8:94948283:T>C	chr8:94882747-95013819:.	DNASE	CenterMaskScorer(requested_output=DNASE, width=501, aggregation_type=DIFF_LOG2_SUM)	UBERON:0001987 DNase-seq	DNase-seq	UBERON:0001987	placenta	tissue		0.037231922	0.0372319	0.692978	0.6929783
chr19:44886339:A>G	chr19:44820803-44951875:.	SPLICE_JUNCTIONS	SpliceJunctionScorer()	junction_EFO:0002824 total RNA-seq	total RNA-seq	EFO:0002824	HCT116	cell_line		0.037231445	0.0372314	0.964404	0.9644045
chr8:94948283:T>C	chr8:94882747-95013819:.	DNASE	CenterMaskScorer(requested_output=DNASE, width=501, aggregation_type=DIFF_LOG2_SUM)	EFO:0005714 DNase-seq	DNase-seq	EFO:0005714	LHCN-M2	cell_line		0.037231445	0.0372314	0.674555	0.67455524
chr19:44886339:A>G	chr19:44820803-44951875:.	SPLICE_JUNCTIONS	SpliceJunctionScorer()	junction_UBERON:0002113 polyA plus RNA-seq	polyA plus RNA-seq	UBERON:0002113	kidney	tissue		0.037231445	0.0372314	0.962786	0.9627861
chr8:94953467:A>G	chr8:94887931-95019003:.	SPLICE_JUNCTIONS	SpliceJunctionScorer()	junction_UBERON:0002037 polyA plus RNA-seq	polyA plus RNA-seq	UBERON:0002037	cerebellum	tissue		0.037231445	0.0372314	0.949316	0.94931644
chr19:44886339:A>G	chr19:44820803-44951875:.	SPLICE_JUNCTIONS	SpliceJunctionScorer()	junction_CL:1001606 total RNA-seq	total RNA-seq	CL:1001606	foreskin keratinocyte	primary_cell		0.037231445	0.0372314	0.950415	0.95041513
chr19:44886339:A>G	chr19:44820803-44951875:.	SPLICE_JUNCTIONS	SpliceJunctionScorer()	junction_CL:0002539 total RNA-seq	total RNA-seq	CL:0002539	aortic smooth muscle cell	primary_cell		0.037231445	0.0372314	0.945881	0.94588065
chr19:44886339:A>G	chr19:44820803-44951875:.	SPLICE_JUNCTIONS	SpliceJunctionScorer()	junction_UBERON:0008450 polyA plus RNA-seq	polyA plus RNA-seq	UBERON:0008450	psoas muscle	tissue		0.037231445	0.0372314	0.944687	0.94468737
chr8:94948283:T>C	chr8:94882747-95013819:.	DNASE	CenterMaskScorer(requested_output=DNASE, width=501, aggregation_type=DIFF_LOG2_SUM)	UBERON:0001072 DNase-seq	DNase-seq	UBERON:0001072	posterior vena cava	tissue		0.037225246	0.0372252	0.716204	0.71620387
chr8:94953467:A>G	chr8:94887931-95019003:.	CHIP_HISTONE	CenterMaskScorer(requested_output=CHIP_HISTONE, width=2001, aggregation_type=DIFF_LOG2_SUM)	EFO:0005236 Histone ChIP-seq H3K9me3	Histone ChIP-seq	EFO:0005236	NT2/D1	cell_line		-0.03720665	0.0372067	0.946766	-0.946766
chr16:30022312:C>T	chr16:29956776-30087848:.	DNASE	CenterMaskScorer(requested_output=DNASE, width=501, aggregation_type=DIFF_LOG2_SUM)	CL:1001568 DNase-seq	DNase-seq	CL:1001568	pulmonary artery endothelial cell	primary_cell		-0.037203312	0.0372033	0.856617	-0.8566166
chr19:1812683:G>A	chr19:1747147-1878219:.	CHIP_TF	CenterMaskScorer(requested_output=CHIP_TF, width=501, aggregation_type=DIFF_LOG2_SUM)	EFO:0002067 TF ChIP-seq CEBPB	TF ChIP-seq	EFO:0002067	K562	cell_line	CEBPB	0.037202835	0.0372028	0.790531	0.79053134
chr19:44886339:A>G	chr19:44820803-44951875:.	SPLICE_JUNCTIONS	SpliceJunctionScorer()	junction_UBERON:0001987 total RNA-seq	total RNA-seq	UBERON:0001987	placenta	tissue		0.037200928	0.0372009	0.940957	0.9409573
chr8:94948283:T>C	chr8:94882747-95013819:.	ATAC	CenterMaskScorer(requested_output=ATAC, width=501, aggregation_type=DIFF_LOG2_SUM)	UBERON:0002170 ATAC-seq	ATAC-seq	UBERON:0002170	upper lobe of right lung	tissue		0.037193775	0.0371938	0.815107	0.8151075
chr8:94948283:T>C	chr8:94882747-95013819:.	CHIP_TF	CenterMaskScorer(requested_output=CHIP_TF, width=501, aggregation_type=DIFF_LOG2_SUM)	EFO:0001182 TF ChIP-seq ZSCAN5C genetically modified (insertion) using site-specific recombination targeting H. sapiens ZSCAN5C	TF ChIP-seq	EFO:0001182	HEK293	cell_line	ZSCAN5C	-0.037190437	0.0371904	0.918669	-0.91866904
chr19:1812683:G>A	chr19:1747147-1878219:.	RNA_SEQ	GeneMaskLFCScorer(requested_output=RNA_SEQ)	CL:0000788 polyA plus RNA-seq	polyA plus RNA-seq	CL:0000788	naive B cell	primary_cell		-0.037177086	0.0371771	0.999363	-0.99936336
chr8:94948283:T>C	chr8:94882747-95013819:.	CHIP_TF	CenterMaskScorer(requested_output=CHIP_TF, width=501, aggregation_type=DIFF_LOG2_SUM)	EFO:0002067 TF ChIP-seq HES1	TF ChIP-seq	EFO:0002067	K562	cell_line	HES1	-0.037172318	0.0371723	0.91685	-0.91684973
chr8:94953467:A>G	chr8:94887931-95019003:.	SPLICE_JUNCTIONS	SpliceJunctionScorer()	junction_CL:0002326 polyA plus RNA-seq	polyA plus RNA-seq	CL:0002326	luminal epithelial cell of mammary gland	primary_cell		0.03717041	0.0371704	0.948195	0.94819474
chr19:44886339:A>G	chr19:44820803-44951875:.	SPLICE_JUNCTIONS	SpliceJunctionScorer()	junction_UBERON:0018115 polyA plus RNA-seq	polyA plus RNA-seq	UBERON:0018115	left renal pelvis	tissue		0.03717041	0.0371704	0.953577	0.95357716
chr19:44886339:A>G	chr19:44820803-44951875:.	SPLICE_JUNCTIONS	SpliceJunctionScorer()	junction_UBERON:0018117 polyA plus RNA-seq	polyA plus RNA-seq	UBERON:0018117	left renal cortex interstitium	tissue		0.03717041	0.0371704	0.951491	0.9514912
chr19:44878777:G>A	chr19:44813241-44944313:.	DNASE	CenterMaskScorer(requested_output=DNASE, width=501, aggregation_type=DIFF_LOG2_SUM)	UBERON:0002078 DNase-seq	DNase-seq	UBERON:0002078	right cardiac atrium	tissue		-0.037167072	0.0371671	0.545117	-0.545117
chr8:94948283:T>C	chr8:94882747-95013819:.	CAGE	CenterMaskScorer(requested_output=CAGE, width=501, aggregation_type=DIFF_LOG2_SUM)	hCAGE CL:0002397	hCAGE	CL:0002397	CD14-positive, CD16-positive monocyte	primary_cell		-0.037161827	0.0371618	0.911155	-0.9111552
chr16:29975204:A>G	chr16:29909668-30040740:.	CAGE	CenterMaskScorer(requested_output=CAGE, width=501, aggregation_type=DIFF_LOG2_SUM)	hCAGE CL:0000569	hCAGE	CL:0000569	cardiac mesenchymal cell	primary_cell		0.037159264	0.0371593	0.945557	0.94555736
chr19:1812683:G>A	chr19:1747147-1878219:.	CHIP_TF	CenterMaskScorer(requested_output=CHIP_TF, width=501, aggregation_type=DIFF_LOG2_SUM)	EFO:0002067 TF ChIP-seq ZNF740 genetically modified (insertion) using CRISPR targeting H. sapiens ZNF740	TF ChIP-seq	EFO:0002067	K562	cell_line	ZNF740	-0.03715229	0.0371523	0.881915	-0.8819146
chr16:30022312:C>T	chr16:29956776-30087848:.	DNASE	CenterMaskScorer(requested_output=DNASE, width=501, aggregation_type=DIFF_LOG2_SUM)	CL:0002061 DNase-seq	DNase-seq	CL:0002061	T-helper 9 cell	primary_cell		-0.037144184	0.0371442	0.710539	-0.7105387
chr8:94953467:A>G	chr8:94887931-95019003:.	DNASE	CenterMaskScorer(requested_output=DNASE, width=501, aggregation_type=DIFF_LOG2_SUM)	EFO:0002140 DNase-seq	DNase-seq	EFO:0002140	COLO829	cell_line		0.03714037	0.0371404	0.818943	0.8189428
chr8:94948283:T>C	chr8:94882747-95013819:.	SPLICE_JUNCTIONS	SpliceJunctionScorer()	junction_NTR:0000524 polyA plus RNA-seq	polyA plus RNA-seq	NTR:0000524	fibroblast of skin of scalp	primary_cell		0.037139893	0.0371399	0.965188	0.96518815
chr19:44886339:A>G	chr19:44820803-44951875:.	SPLICE_JUNCTIONS	SpliceJunctionScorer()	junction_UBERON:0001871 total RNA-seq	total RNA-seq	UBERON:0001871	temporal lobe	tissue		0.037139893	0.0371399	0.949316	0.94931644
chr17:63483402:T>C	chr17:63417866-63548938:.	CHIP_TF	CenterMaskScorer(requested_output=CHIP_TF, width=501, aggregation_type=DIFF_LOG2_SUM)	EFO:0002791 TF ChIP-seq E2F1	TF ChIP-seq	EFO:0002791	HeLa-S3	cell_line	E2F1	0.037134647	0.0371346	0.772583	0.7725826
chr17:63483402:T>C	chr17:63417866-63548938:.	CHIP_TF	CenterMaskScorer(requested_output=CHIP_TF, width=501, aggregation_type=DIFF_LOG2_SUM)	EFO:0001187 TF ChIP-seq FOXA1 genetically modified (insertion) using CRISPR targeting H. sapiens FOXA1	TF ChIP-seq	EFO:0001187	HepG2	cell_line	FOXA1	0.03713417	0.0371342	0.803161	0.80316085
chr16:29975204:A>G	chr16:29909668-30040740:.	CAGE	CenterMaskScorer(requested_output=CAGE, width=501, aggregation_type=DIFF_LOG2_SUM)	hCAGE UBERON:0000029	hCAGE	UBERON:0000029	lymph node	tissue		0.03712654	0.0371265	0.911155	0.9111552
chr17:63483402:T>C	chr17:63417866-63548938:.	CHIP_TF	CenterMaskScorer(requested_output=CHIP_TF, width=501, aggregation_type=DIFF_LOG2_SUM)	EFO:0009747 TF ChIP-seq NFE2L1 genetically modified (insertion) using CRISPR targeting H. sapiens NFE2L1	TF ChIP-seq	EFO:0009747	WTC11	cell_line	NFE2L1	0.037123203	0.0371232	0.822706	0.8227062
chr19:44878777:G>A	chr19:44813241-44944313:.	CHIP_TF	CenterMaskScorer(requested_output=CHIP_TF, width=501, aggregation_type=DIFF_LOG2_SUM)	EFO:0001203 TF ChIP-seq RAD51	TF ChIP-seq	EFO:0001203	MCF-7	cell_line	RAD51	0.03711319	0.0371132	0.898633	0.8986329
chr19:44886339:A>G	chr19:44820803-44951875:.	SPLICE_JUNCTIONS	SpliceJunctionScorer()	junction_EFO:0005720 total RNA-seq	total RNA-seq	EFO:0005720	SK-MEL-5	cell_line		0.037109375	0.0371094	0.960225	0.9602251
chr19:44886339:A>G	chr19:44820803-44951875:.	SPLICE_JUNCTIONS	SpliceJunctionScorer()	junction_UBERON:0001872 total RNA-seq	total RNA-seq	UBERON:0001872	parietal lobe	tissue		0.037109375	0.0371094	0.942226	0.9422262
chr14:52924962:A>G	chr14:52859426-52990498:.	CHIP_TF	CenterMaskScorer(requested_output=CHIP_TF, width=501, aggregation_type=DIFF_LOG2_SUM)	EFO:0001187 TF ChIP-seq ETV6 genetically modified (insertion) using CRISPR targeting H. sapiens ETV6	TF ChIP-seq	EFO:0001187	HepG2	cell_line	ETV6	0.0371027	0.0371027	0.843837	0.84383667
chr8:94953467:A>G	chr8:94887931-95019003:.	DNASE	CenterMaskScorer(requested_output=DNASE, width=501, aggregation_type=DIFF_LOG2_SUM)	CL:2000010 DNase-seq	DNase-seq	CL:2000010	dermis blood vessel endothelial cell	primary_cell		-0.037102222	0.0371022	0.843837	-0.84383667
chr16:29975204:A>G	chr16:29909668-30040740:.	CHIP_TF	CenterMaskScorer(requested_output=CHIP_TF, width=501, aggregation_type=DIFF_LOG2_SUM)	EFO:0001187 TF ChIP-seq CEBPB	TF ChIP-seq	EFO:0001187	HepG2	cell_line	CEBPB	0.03709984	0.0370998	0.790531	0.79053134
chr19:1812683:G>A	chr19:1747147-1878219:.	CHIP_TF	CenterMaskScorer(requested_output=CHIP_TF, width=501, aggregation_type=DIFF_LOG2_SUM)	EFO:0002793 TF ChIP-seq GABPA	TF ChIP-seq	EFO:0002793	HL-60	cell_line	GABPA	-0.037096977	0.037097	0.934881	-0.93488073
chr16:29975204:A>G	chr16:29909668-30040740:.	DNASE	CenterMaskScorer(requested_output=DNASE, width=501, aggregation_type=DIFF_LOG2_SUM)	CL:0000312 DNase-seq	DNase-seq	CL:0000312	keratinocyte	primary_cell		0.037096977	0.037097	0.748275	0.7482746
chr8:94948283:T>C	chr8:94882747-95013819:.	DNASE	CenterMaskScorer(requested_output=DNASE, width=501, aggregation_type=DIFF_LOG2_SUM)	EFO:0005345 DNase-seq	DNase-seq	EFO:0005345	GM13976	cell_line		0.037095547	0.0370955	0.865561	0.8655608
chr19:1812683:G>A	chr19:1747147-1878219:.	RNA_SEQ	GeneMaskLFCScorer(requested_output=RNA_SEQ)	CL:0000900 polyA plus RNA-seq	polyA plus RNA-seq	CL:0000900	naive thymus-derived CD8-positive, alpha-beta T cell	primary_cell		-0.037086964	0.037087	0.999458	-0.99945825
chr16:29975204:A>G	chr16:29909668-30040740:.	DNASE	CenterMaskScorer(requested_output=DNASE, width=501, aggregation_type=DIFF_LOG2_SUM)	UBERON:0008971 DNase-seq	DNase-seq	UBERON:0008971	left colon	tissue		0.037082195	0.0370822	0.692978	0.6929783
chr5:86885886:A>G	chr5:86820350-86951422:.	ATAC	CenterMaskScorer(requested_output=ATAC, width=501, aggregation_type=DIFF_LOG2_SUM)	EFO:0010882 ATAC-seq	ATAC-seq	EFO:0010882	HG03457	cell_line		-0.03708124	0.0370812	0.898633	-0.8986329
chr8:94953467:A>G	chr8:94887931-95019003:.	SPLICE_JUNCTIONS	SpliceJunctionScorer()	junction_UBERON:0010414 total RNA-seq	total RNA-seq	UBERON:0010414	omental fat pad	tissue		0.037078857	0.0370789	0.945881	0.94588065
chr19:44886339:A>G	chr19:44820803-44951875:.	SPLICE_JUNCTIONS	SpliceJunctionScorer()	junction_CL:2000045 polyA plus RNA-seq	polyA plus RNA-seq	CL:2000045	foreskin melanocyte	primary_cell		0.037078857	0.0370789	0.951491	0.9514912
chr19:44886339:A>G	chr19:44820803-44951875:.	SPLICE_JUNCTIONS	SpliceJunctionScorer()	junction_UBERON:0001255 total RNA-seq	total RNA-seq	UBERON:0001255	urinary bladder	tissue		0.037078857	0.0370789	0.944687	0.94468737
chr16:29975204:A>G	chr16:29909668-30040740:.	CHIP_TF	CenterMaskScorer(requested_output=CHIP_TF, width=501, aggregation_type=DIFF_LOG2_SUM)	EFO:0001086 TF ChIP-seq SIN3A	TF ChIP-seq	EFO:0001086	A549	cell_line	SIN3A	0.037073135	0.0370731	0.894099	0.8940993
chr16:29975204:A>G	chr16:29909668-30040740:.	DNASE	CenterMaskScorer(requested_output=DNASE, width=501, aggregation_type=DIFF_LOG2_SUM)	CLO:0018812 DNase-seq	DNase-seq	CLO:0018812	GM04504	cell_line		0.037059784	0.0370598	0.692978	0.6929783
chr19:1812683:G>A	chr19:1747147-1878219:.	CHIP_TF	CenterMaskScorer(requested_output=CHIP_TF, width=501, aggregation_type=DIFF_LOG2_SUM)	EFO:0002067 TF ChIP-seq PRDM10	TF ChIP-seq	EFO:0002067	K562	cell_line	PRDM10	-0.037050247	0.0370502	0.884452	-0.8844523
chr8:94948283:T>C	chr8:94882747-95013819:.	SPLICE_JUNCTIONS	SpliceJunctionScorer()	junction_CL:0002547 total RNA-seq	total RNA-seq	CL:0002547	fibroblast of the aortic adventitia	primary_cell		0.03704834	0.0370483	0.952545	0.95254505
chr8:94953467:A>G	chr8:94887931-95019003:.	SPLICE_JUNCTIONS	SpliceJunctionScorer()	junction_CL:0002553 polyA plus RNA-seq	polyA plus RNA-seq	CL:0002553	fibroblast of lung	primary_cell		0.03704834	0.0370483	0.945881	0.94588065
chr14:52924962:A>G	chr14:52859426-52990498:.	CHIP_TF	CenterMaskScorer(requested_output=CHIP_TF, width=501, aggregation_type=DIFF_LOG2_SUM)	EFO:0001187 TF ChIP-seq MXD3 genetically modified (insertion) using CRISPR targeting H. sapiens MXD3	TF ChIP-seq	EFO:0001187	HepG2	cell_line	MXD3	0.037047386	0.0370474	0.862638	0.8626385
chr16:29975204:A>G	chr16:29909668-30040740:.	DNASE	CenterMaskScorer(requested_output=DNASE, width=501, aggregation_type=DIFF_LOG2_SUM)	CL:0000236 DNase-seq	DNase-seq	CL:0000236	B cell	primary_cell		0.03704691	0.0370469	0.811199	0.8111995
chr8:94953467:A>G	chr8:94887931-95019003:.	CAGE	CenterMaskScorer(requested_output=CAGE, width=501, aggregation_type=DIFF_LOG2_SUM)	LQhCAGE CL:0000136	LQhCAGE	CL:0000136	fat cell	primary_cell		0.037027404	0.0370274	0.925572	0.92557216
chr8:94953467:A>G	chr8:94887931-95019003:.	SPLICE_JUNCTIONS	SpliceJunctionScorer()	junction_NTR:0000427 polyA plus RNA-seq	polyA plus RNA-seq	NTR:0000427	neurosphere	primary_cell		0.037017822	0.0370178	0.942226	0.9422262
chr19:44886339:A>G	chr19:44820803-44951875:.	SPLICE_JUNCTIONS	SpliceJunctionScorer()	junction_UBERON:0000992 total RNA-seq	total RNA-seq	UBERON:0000992	ovary	tissue		0.037017822	0.0370178	0.955578	0.9555776
chr19:44886339:A>G	chr19:44820803-44951875:.	SPLICE_JUNCTIONS	SpliceJunctionScorer()	junction_UBERON:0000947 total RNA-seq	total RNA-seq	UBERON:0000947	aorta	tissue		0.037017822	0.0370178	0.954588	0.9545879
chr8:94948283:T>C	chr8:94882747-95013819:.	SPLICE_JUNCTIONS	SpliceJunctionScorer()	junction_UBERON:0000948 total RNA-seq	total RNA-seq	UBERON:0000948	heart	tissue		0.037017822	0.0370178	0.94705	0.9470497
chr19:44886339:A>G	chr19:44820803-44951875:.	SPLICE_JUNCTIONS	SpliceJunctionScorer()	junction_UBERON:0002168 polyA plus RNA-seq	polyA plus RNA-seq	UBERON:0002168	left lung	tissue		0.037017822	0.0370178	0.952545	0.95254505
chr19:44886339:A>G	chr19:44820803-44951875:.	SPLICE_JUNCTIONS	SpliceJunctionScorer()	junction_CL:0000346 total RNA-seq	total RNA-seq	CL:0000346	hair follicle dermal papilla cell	primary_cell		0.037017822	0.0370178	0.950415	0.95041513
chr8:94953467:A>G	chr8:94887931-95019003:.	CHIP_TF	CenterMaskScorer(requested_output=CHIP_TF, width=501, aggregation_type=DIFF_LOG2_SUM)	EFO:0002784 TF ChIP-seq JUNB	TF ChIP-seq	EFO:0002784	GM12878	cell_line	JUNB	0.03701496	0.037015	0.840483	0.8404825
chr8:94948283:T>C	chr8:94882747-95013819:.	CHIP_TF	CenterMaskScorer(requested_output=CHIP_TF, width=501, aggregation_type=DIFF_LOG2_SUM)	EFO:0002067 TF ChIP-seq HDAC3	TF ChIP-seq	EFO:0002067	K562	cell_line	HDAC3	-0.037013054	0.0370131	0.933411	-0.9334114
chr19:44878777:G>A	chr19:44813241-44944313:.	CHIP_TF	CenterMaskScorer(requested_output=CHIP_TF, width=501, aggregation_type=DIFF_LOG2_SUM)	EFO:0006711 TF ChIP-seq CTCF	TF ChIP-seq	EFO:0006711	OCI-LY7	cell_line	CTCF	0.03700924	0.0370092	0.815107	0.8151075
chr16:29975204:A>G	chr16:29909668-30040740:.	CAGE	CenterMaskScorer(requested_output=CAGE, width=501, aggregation_type=DIFF_LOG2_SUM)	hCAGE CL:0002577	hCAGE	CL:0002577	placental epithelial cell	primary_cell		0.037004948	0.0370049	0.928809	0.92880905
chr19:44886339:A>G	chr19:44820803-44951875:.	SPLICE_JUNCTIONS	SpliceJunctionScorer()	junction_EFO:0001187 polyA plus RNA-seq	polyA plus RNA-seq	EFO:0001187	HepG2	cell_line		0.036987305	0.0369873	0.956547	0.9565468
chr19:44886339:A>G	chr19:44820803-44951875:.	SPLICE_JUNCTIONS	SpliceJunctionScorer()	junction_EFO:0005720 polyA plus RNA-seq	polyA plus RNA-seq	EFO:0005720	SK-MEL-5	cell_line		0.036987305	0.0369873	0.956547	0.9565468
chr19:44886339:A>G	chr19:44820803-44951875:.	SPLICE_JUNCTIONS	SpliceJunctionScorer()	junction_EFO:0009318 total RNA-seq	total RNA-seq	EFO:0009318	HFFc6	cell_line		0.036987305	0.0369873	0.945881	0.94588065
chr8:94953467:A>G	chr8:94887931-95019003:.	SPLICE_JUNCTIONS	SpliceJunctionScorer()	junction_CL:0000351 polyA plus RNA-seq	polyA plus RNA-seq	CL:0000351	trophoblast cell	in_vitro_differentiated_cells		0.036987305	0.0369873	0.940957	0.9409573
chr19:44878777:G>A	chr19:44813241-44944313:.	SPLICE_JUNCTIONS	SpliceJunctionScorer()	junction_UBERON:0000473 total RNA-seq	total RNA-seq	UBERON:0000473	testis	tissue		0.036987305	0.0369873	0.952545	0.95254505
chr19:44886339:A>G	chr19:44820803-44951875:.	SPLICE_JUNCTIONS	SpliceJunctionScorer()	junction_CL:0000624 polyA plus RNA-seq	polyA plus RNA-seq	CL:0000624	CD4-positive, alpha-beta T cell	primary_cell		0.036987305	0.0369873	0.944687	0.94468737
chr8:94948283:T>C	chr8:94882747-95013819:.	DNASE	CenterMaskScorer(requested_output=DNASE, width=501, aggregation_type=DIFF_LOG2_SUM)	EFO:0005719 DNase-seq	DNase-seq	EFO:0005719	Karpas-422	cell_line		0.036976337	0.0369763	0.737945	0.7379445
chr19:44886339:A>G	chr19:44820803-44951875:.	DNASE	CenterMaskScorer(requested_output=DNASE, width=501, aggregation_type=DIFF_LOG2_SUM)	CL:0000900 DNase-seq	DNase-seq	CL:0000900	naive thymus-derived CD8-positive, alpha-beta T cell	primary_cell		0.03696966	0.0369697	0.763115	0.7631148
chr19:1812683:G>A	chr19:1747147-1878219:.	RNA_SEQ	GeneMaskLFCScorer(requested_output=RNA_SEQ)	CL:0000084 polyA plus RNA-seq	polyA plus RNA-seq	CL:0000084	T-cell	primary_cell		-0.03696823	0.0369682	0.999589	-0.99958926
chr19:1812683:G>A	chr19:1747147-1878219:.	RNA_SEQ	GeneMaskLFCScorer(requested_output=RNA_SEQ)	CL:0001053 polyA plus RNA-seq	polyA plus RNA-seq	CL:0001053	IgD-negative memory B cell	primary_cell		-0.03696394	0.0369639	0.999348	-0.9993485
chr19:1812683:G>A	chr19:1747147-1878219:.	CHIP_HISTONE	CenterMaskScorer(requested_output=CHIP_HISTONE, width=2001, aggregation_type=DIFF_LOG2_SUM)	CL:2000044 Histone ChIP-seq H3K27ac	Histone ChIP-seq	CL:2000044	brain microvascular endothelial cell	primary_cell		-0.036963463	0.0369635	0.963724	-0.9637244
chr16:29975204:A>G	chr16:29909668-30040740:.	DNASE	CenterMaskScorer(requested_output=DNASE, width=501, aggregation_type=DIFF_LOG2_SUM)	UBERON:0001870 DNase-seq	DNase-seq	UBERON:0001870	frontal cortex	tissue		0.036959648	0.0369596	0.833576	0.8335761
chr19:44886339:A>G	chr19:44820803-44951875:.	SPLICE_JUNCTIONS	SpliceJunctionScorer()	junction_UBERON:0000019 total RNA-seq	total RNA-seq	UBERON:0000019	camera-type eye	tissue		0.036956787	0.0369568	0.948195	0.94819474
chr16:29975204:A>G	chr16:29909668-30040740:.	DNASE	CenterMaskScorer(requested_output=DNASE, width=501, aggregation_type=DIFF_LOG2_SUM)	EFO:0003072 DNase-seq	DNase-seq	EFO:0003072	SK-N-SH	cell_line		-0.036933422	0.0369334	0.803161	-0.80316085
chr19:1812683:G>A	chr19:1747147-1878219:.	CHIP_HISTONE	CenterMaskScorer(requested_output=CHIP_HISTONE, width=2001, aggregation_type=DIFF_LOG2_SUM)	UBERON:0036149 Histone ChIP-seq H3K27me3	Histone ChIP-seq	UBERON:0036149	suprapubic skin	tissue		0.036927223	0.0369272	0.974781	0.9747807
chr5:86885886:A>G	chr5:86820350-86951422:.	ATAC	CenterMaskScorer(requested_output=ATAC, width=501, aggregation_type=DIFF_LOG2_SUM)	CL:0000084 ATAC-seq	ATAC-seq	CL:0000084	T-cell	primary_cell		-0.036926985	0.036927	0.853515	-0.85351515
chr16:29975204:A>G	chr16:29909668-30040740:.	CHIP_TF	CenterMaskScorer(requested_output=CHIP_TF, width=501, aggregation_type=DIFF_LOG2_SUM)	EFO:0002067 TF ChIP-seq TCF12	TF ChIP-seq	EFO:0002067	K562	cell_line	TCF12	0.03692627	0.0369263	0.865561	0.8655608
chr19:44886339:A>G	chr19:44820803-44951875:.	SPLICE_JUNCTIONS	SpliceJunctionScorer()	junction_UBERON:0001114 gtex Liver polyA plus RNA-seq	polyA plus RNA-seq	UBERON:0001114	right lobe of liver	tissue		0.03692627	0.0369263	0.968159	0.9681593
chr8:94948283:T>C	chr8:94882747-95013819:.	SPLICE_JUNCTIONS	SpliceJunctionScorer()	junction_UBERON:0001150 total RNA-seq	total RNA-seq	UBERON:0001150	body of pancreas	tissue		0.03692627	0.0369263	0.963604	0.963604
chr8:94953467:A>G	chr8:94887931-95019003:.	SPLICE_JUNCTIONS	SpliceJunctionScorer()	junction_CL:0002539 total RNA-seq	total RNA-seq	CL:0002539	aortic smooth muscle cell	primary_cell		0.03692627	0.0369263	0.944687	0.94468737
chr19:44886339:A>G	chr19:44820803-44951875:.	SPLICE_JUNCTIONS	SpliceJunctionScorer()	junction_CL:1001606 total RNA-seq	total RNA-seq	CL:1001606	foreskin keratinocyte	primary_cell		0.03692627	0.0369263	0.949316	0.94931644
chr19:44886339:A>G	chr19:44820803-44951875:.	SPLICE_JUNCTIONS	SpliceJunctionScorer()	junction_UBERON:0002078 polyA plus RNA-seq	polyA plus RNA-seq	UBERON:0002078	right cardiac atrium	tissue		0.03692627	0.0369263	0.948195	0.94819474
chr19:44886339:A>G	chr19:44820803-44951875:.	SPLICE_JUNCTIONS	SpliceJunctionScorer()	junction_UBERON:0002370 polyA plus RNA-seq	polyA plus RNA-seq	UBERON:0002370	thymus	tissue		0.03692627	0.0369263	0.94705	0.9470497
chr19:44886339:A>G	chr19:44820803-44951875:.	SPLICE_JUNCTIONS	SpliceJunctionScorer()	junction_CL:0002591 total RNA-seq	total RNA-seq	CL:0002591	smooth muscle cell of the pulmonary artery	primary_cell		0.03692627	0.0369263	0.942226	0.9422262
chr19:1812683:G>A	chr19:1747147-1878219:.	RNA_SEQ	GeneMaskLFCScorer(requested_output=RNA_SEQ)	CL:0000623 total RNA-seq	total RNA-seq	CL:0000623	natural killer cell	primary_cell		-0.03692341	0.0369234	0.99956	-0.9995598
chr19:44878777:G>A	chr19:44813241-44944313:.	DNASE	CenterMaskScorer(requested_output=DNASE, width=501, aggregation_type=DIFF_LOG2_SUM)	EFO:0001187 DNase-seq	DNase-seq	EFO:0001187	HepG2	cell_line		0.036917686	0.0369177	0.763115	0.7631148
chr8:94948283:T>C	chr8:94882747-95013819:.	CAGE	CenterMaskScorer(requested_output=CAGE, width=501, aggregation_type=DIFF_LOG2_SUM)	hCAGE EFO:0002101	hCAGE	EFO:0002101	A172	cell_line		-0.036915064	0.0369151	0.913094	-0.91309357
chr19:44878777:G>A	chr19:44813241-44944313:.	CHIP_TF	CenterMaskScorer(requested_output=CHIP_TF, width=501, aggregation_type=DIFF_LOG2_SUM)	EFO:0007112 TF ChIP-seq CTCF	TF ChIP-seq	EFO:0007112	Loucy	cell_line	CTCF	0.036910534	0.0369105	0.799028	0.7990283
chr16:29975204:A>G	chr16:29909668-30040740:.	CHIP_TF	CenterMaskScorer(requested_output=CHIP_TF, width=501, aggregation_type=DIFF_LOG2_SUM)	EFO:0002067 TF ChIP-seq GATAD2B	TF ChIP-seq	EFO:0002067	K562	cell_line	GATAD2B	-0.03690815	0.0369082	0.93191	-0.93191016
chr19:1812683:G>A	chr19:1747147-1878219:.	CHIP_HISTONE	CenterMaskScorer(requested_output=CHIP_HISTONE, width=2001, aggregation_type=DIFF_LOG2_SUM)	NTR:0000493 Histone ChIP-seq H3K27me3	Histone ChIP-seq	NTR:0000493	left ventricle myocardium inferior	tissue		0.03690338	0.0369034	0.97109	0.9710905
chr19:44878777:G>A	chr19:44813241-44944313:.	ATAC	CenterMaskScorer(requested_output=ATAC, width=501, aggregation_type=DIFF_LOG2_SUM)	UBERON:0001157 ATAC-seq	ATAC-seq	UBERON:0001157	transverse colon	tissue		0.036898613	0.0368986	0.830022	0.83002186
chr16:29975204:A>G	chr16:29909668-30040740:.	CHIP_TF	CenterMaskScorer(requested_output=CHIP_TF, width=501, aggregation_type=DIFF_LOG2_SUM)	EFO:0003042 TF ChIP-seq TEAD4	TF ChIP-seq	EFO:0003042	H1	cell_line	TEAD4	0.03689289	0.0368929	0.748275	0.7482746
chr8:94948283:T>C	chr8:94882747-95013819:.	ATAC	CenterMaskScorer(requested_output=ATAC, width=501, aggregation_type=DIFF_LOG2_SUM)	EFO:0010865 ATAC-seq	ATAC-seq	EFO:0010865	HG03066	cell_line		0.036880016	0.03688	0.818943	0.8189428
chr19:44886339:A>G	chr19:44820803-44951875:.	SPLICE_JUNCTIONS	SpliceJunctionScorer()	junction_EFO:0003042 polyA plus RNA-seq	polyA plus RNA-seq	EFO:0003042	H1	cell_line		0.036865234	0.0368652	0.935617	0.93561655
chr19:44886339:A>G	chr19:44820803-44951875:.	SPLICE_JUNCTIONS	SpliceJunctionScorer()	junction_CL:0011019 total RNA-seq	total RNA-seq	CL:0011019	mesothelial cell of epicardium	in_vitro_differentiated_cells		0.036865234	0.0368652	0.949316	0.94931644
chr16:29975204:A>G	chr16:29909668-30040740:.	ATAC	CenterMaskScorer(requested_output=ATAC, width=501, aggregation_type=DIFF_LOG2_SUM)	CLO:0015884 ATAC-seq	ATAC-seq	CLO:0015884	GM21390	cell_line		0.036862373	0.0368624	0.807218	0.8072176
chr8:94948283:T>C	chr8:94882747-95013819:.	CHIP_TF	CenterMaskScorer(requested_output=CHIP_TF, width=501, aggregation_type=DIFF_LOG2_SUM)	EFO:0002067 TF ChIP-seq NFE2	TF ChIP-seq	EFO:0002067	K562	cell_line	NFE2	-0.03686142	0.0368614	0.902982	-0.90298235
chr16:30022312:C>T	chr16:29956776-30087848:.	DNASE	CenterMaskScorer(requested_output=DNASE, width=501, aggregation_type=DIFF_LOG2_SUM)	UBERON:0000317 DNase-seq	DNase-seq	UBERON:0000317	colonic mucosa	tissue		-0.036850452	0.0368505	0.716204	-0.71620387
chr8:94953467:A>G	chr8:94887931-95019003:.	CHIP_TF	CenterMaskScorer(requested_output=CHIP_TF, width=501, aggregation_type=DIFF_LOG2_SUM)	EFO:0002784 TF ChIP-seq BCL11A	TF ChIP-seq	EFO:0002784	GM12878	cell_line	BCL11A	0.036849976	0.03685	0.794819	0.79481876
chr17:63483402:T>C	chr17:63417866-63548938:.	CHIP_TF	CenterMaskScorer(requested_output=CHIP_TF, width=501, aggregation_type=DIFF_LOG2_SUM)	EFO:0001182 TF ChIP-seq ZNF398 genetically modified (insertion) using site-specific recombination targeting H. sapiens ZNF398	TF ChIP-seq	EFO:0001182	HEK293	cell_line	ZNF398	0.036845207	0.0368452	0.865561	0.8655608
chr16:30022312:C>T	chr16:29956776-30087848:.	CHIP_TF	CenterMaskScorer(requested_output=CHIP_TF, width=501, aggregation_type=DIFF_LOG2_SUM)	EFO:0001187 TF ChIP-seq KDM2A genetically modified (insertion) using CRISPR targeting H. sapiens KDM2A	TF ChIP-seq	EFO:0001187	HepG2	cell_line	KDM2A	-0.036844254	0.0368443	0.748275	-0.7482746
chr8:94953467:A>G	chr8:94887931-95019003:.	CAGE	CenterMaskScorer(requested_output=CAGE, width=501, aggregation_type=DIFF_LOG2_SUM)	hCAGE CL:0000097	hCAGE	CL:0000097	mast cell	primary_cell		0.036843657	0.0368437	0.871233	0.8712331
chr16:29975204:A>G	chr16:29909668-30040740:.	ATAC	CenterMaskScorer(requested_output=ATAC, width=501, aggregation_type=DIFF_LOG2_SUM)	EFO:0010843 ATAC-seq	ATAC-seq	EFO:0010843	HG02610	cell_line		0.036840916	0.0368409	0.826399	0.8263989
chr8:94948283:T>C	chr8:94882747-95013819:.	SPLICE_JUNCTIONS	SpliceJunctionScorer()	junction_CL:0002598 total RNA-seq	total RNA-seq	CL:0002598	bronchial smooth muscle cell	primary_cell		0.036834717	0.0368347	0.948195	0.94819474
chr19:44886339:A>G	chr19:44820803-44951875:.	SPLICE_JUNCTIONS	SpliceJunctionScorer()	junction_UBERON:0001211 total RNA-seq	total RNA-seq	UBERON:0001211	Peyer's patch	tissue		0.036834717	0.0368347	0.952545	0.95254505
chr19:44886339:A>G	chr19:44820803-44951875:.	SPLICE_JUNCTIONS	SpliceJunctionScorer()	junction_CL:0002553 total RNA-seq	total RNA-seq	CL:0002553	fibroblast of lung	primary_cell		0.036834717	0.0368347	0.940957	0.9409573
chr19:1812683:G>A	chr19:1747147-1878219:.	CHIP_TF	CenterMaskScorer(requested_output=CHIP_TF, width=501, aggregation_type=DIFF_LOG2_SUM)	EFO:0001196 TF ChIP-seq USF2	TF ChIP-seq	EFO:0001196	IMR-90	cell_line	USF2	0.036828995	0.036829	0.822706	0.8227062
chr19:1812683:G>A	chr19:1747147-1878219:.	RNA_SEQ	GeneMaskLFCScorer(requested_output=RNA_SEQ)	CL:0000623 polyA plus RNA-seq	polyA plus RNA-seq	CL:0000623	natural killer cell	primary_cell		-0.036827087	0.0368271	0.999494	-0.9994945
chr16:30022312:C>T	chr16:29956776-30087848:.	DNASE	CenterMaskScorer(requested_output=DNASE, width=501, aggregation_type=DIFF_LOG2_SUM)	UBERON:0008971 DNase-seq	DNase-seq	UBERON:0008971	left colon	tissue		-0.03682232	0.0368223	0.641886	-0.64188623
chr8:94948283:T>C	chr8:94882747-95013819:.	ATAC	CenterMaskScorer(requested_output=ATAC, width=501, aggregation_type=DIFF_LOG2_SUM)	NTR:0000491 ATAC-seq	ATAC-seq	NTR:0000491	Right ventricle myocardium inferior	tissue		0.036818504	0.0368185	0.853515	0.85351515
chr8:94953467:A>G	chr8:94887931-95019003:.	SPLICE_JUNCTIONS	SpliceJunctionScorer()	junction_UBERON:0001043 polyA plus RNA-seq	polyA plus RNA-seq	UBERON:0001043	esophagus	tissue		0.0368042	0.0368042	0.938341	0.9383409
chr19:44886339:A>G	chr19:44820803-44951875:.	SPLICE_JUNCTIONS	SpliceJunctionScorer()	junction_UBERON:0036149 total RNA-seq	total RNA-seq	UBERON:0036149	suprapubic skin	tissue		0.0368042	0.0368042	0.950415	0.95041513
chr19:44886339:A>G	chr19:44820803-44951875:.	SPLICE_JUNCTIONS	SpliceJunctionScorer()	junction_UBERON:0001157 total RNA-seq	total RNA-seq	UBERON:0001157	transverse colon	tissue		0.0368042	0.0368042	0.949316	0.94931644
chr16:29975204:A>G	chr16:29909668-30040740:.	CHIP_TF	CenterMaskScorer(requested_output=CHIP_TF, width=501, aggregation_type=DIFF_LOG2_SUM)	EFO:0002793 TF ChIP-seq SPI1	TF ChIP-seq	EFO:0002793	HL-60	cell_line	SPI1	0.03679657	0.0367966	0.833576	0.8335761
chr19:44878777:G>A	chr19:44813241-44944313:.	CHIP_TF	CenterMaskScorer(requested_output=CHIP_TF, width=501, aggregation_type=DIFF_LOG2_SUM)	UBERON:0002367 TF ChIP-seq CTCF	TF ChIP-seq	UBERON:0002367	prostate gland	tissue	CTCF	0.03678608	0.0367861	0.884452	0.8844523
chr16:30022312:C>T	chr16:29956776-30087848:.	CHIP_TF	CenterMaskScorer(requested_output=CHIP_TF, width=501, aggregation_type=DIFF_LOG2_SUM)	EFO:0002782 TF ChIP-seq POLR2A	TF ChIP-seq	EFO:0002782	H54	cell_line	POLR2A	-0.036777496	0.0367775	0.781719	-0.7817188
chr19:44886339:A>G	chr19:44820803-44951875:.	SPLICE_JUNCTIONS	SpliceJunctionScorer()	junction_UBERON:0018117 polyA plus RNA-seq	polyA plus RNA-seq	UBERON:0018117	left renal cortex interstitium	tissue		0.03677368	0.0367737	0.950415	0.95041513
chr19:44886339:A>G	chr19:44820803-44951875:.	SPLICE_JUNCTIONS	SpliceJunctionScorer()	junction_UBERON:0001383 polyA plus RNA-seq	polyA plus RNA-seq	UBERON:0001383	muscle of leg	tissue		0.03677368	0.0367737	0.944687	0.94468737
chr5:86885886:A>G	chr5:86820350-86951422:.	CHIP_HISTONE	CenterMaskScorer(requested_output=CHIP_HISTONE, width=2001, aggregation_type=DIFF_LOG2_SUM)	CL:0000540 Histone ChIP-seq H3K4me1	Histone ChIP-seq	CL:0000540	neuron	in_vitro_differentiated_cells		-0.036772728	0.0367727	0.876682	-0.87668186
chr17:63483402:T>C	chr17:63417866-63548938:.	CHIP_TF	CenterMaskScorer(requested_output=CHIP_TF, width=501, aggregation_type=DIFF_LOG2_SUM)	EFO:0001187 TF ChIP-seq LBX2 genetically modified (insertion) using CRISPR targeting H. sapiens LBX2	TF ChIP-seq	EFO:0001187	HepG2	cell_line	LBX2	0.03677082	0.0367708	0.818943	0.8189428
chr16:29975204:A>G	chr16:29909668-30040740:.	CHIP_TF	CenterMaskScorer(requested_output=CHIP_TF, width=501, aggregation_type=DIFF_LOG2_SUM)	EFO:0002067 TF ChIP-seq ZNF316	TF ChIP-seq	EFO:0002067	K562	cell_line	ZNF316	0.0367651	0.0367651	0.833576	0.8335761
chr16:30022312:C>T	chr16:29956776-30087848:.	DNASE	CenterMaskScorer(requested_output=DNASE, width=501, aggregation_type=DIFF_LOG2_SUM)	UBERON:0008367 DNase-seq	DNase-seq	UBERON:0008367	breast epithelium	tissue		-0.03675747	0.0367575	0.648619	-0.64861906
chr19:44886339:A>G	chr19:44820803-44951875:.	SPLICE_JUNCTIONS	SpliceJunctionScorer()	junction_EFO:0002067 total RNA-seq	total RNA-seq	EFO:0002067	K562	cell_line		0.036743164	0.0367432	0.954588	0.9545879
chr8:94953467:A>G	chr8:94887931-95019003:.	SPLICE_JUNCTIONS	SpliceJunctionScorer()	junction_CL:0002451 polyA plus RNA-seq	polyA plus RNA-seq	CL:0002451	mammary stem cell	primary_cell		0.036743164	0.0367432	0.949316	0.94931644
chr8:94948283:T>C	chr8:94882747-95013819:.	SPLICE_JUNCTIONS	SpliceJunctionScorer()	junction_CL:0002553 total RNA-seq	total RNA-seq	CL:0002553	fibroblast of lung	primary_cell		0.036743164	0.0367432	0.940957	0.9409573
chr19:44886339:A>G	chr19:44820803-44951875:.	SPLICE_JUNCTIONS	SpliceJunctionScorer()	junction_UBERON:0036149 total RNA-seq	total RNA-seq	UBERON:0036149	suprapubic skin	tissue		0.036743164	0.0367432	0.950415	0.95041513
chr16:29975204:A>G	chr16:29909668-30040740:.	SPLICE_JUNCTIONS	SpliceJunctionScorer()	junction_UBERON:0009834 total RNA-seq	total RNA-seq	UBERON:0009834	dorsolateral prefrontal cortex	tissue		0.036743164	0.0367432	0.9132	0.9131995
chr19:44886339:A>G	chr19:44820803-44951875:.	SPLICE_JUNCTIONS	SpliceJunctionScorer()	junction_UBERON:0001870 total RNA-seq	total RNA-seq	UBERON:0001870	frontal cortex	tissue		0.036743164	0.0367432	0.944687	0.94468737
chr19:44886339:A>G	chr19:44820803-44951875:.	SPLICE_JUNCTIONS	SpliceJunctionScorer()	junction_UBERON:0002037 total RNA-seq	total RNA-seq	UBERON:0002037	cerebellum	tissue		0.036743164	0.0367432	0.942226	0.9422262
chr19:44878777:G>A	chr19:44813241-44944313:.	SPLICE_JUNCTIONS	SpliceJunctionScorer()	junction_UBERON:0000016 polyA plus RNA-seq	polyA plus RNA-seq	UBERON:0000016	endocrine pancreas	tissue		0.036743164	0.0367432	0.940957	0.9409573
chr16:29975204:A>G	chr16:29909668-30040740:.	CAGE	CenterMaskScorer(requested_output=CAGE, width=501, aggregation_type=DIFF_LOG2_SUM)	hCAGE CL:0002561	hCAGE	CL:0002561	outer root sheath cell	primary_cell		0.03674245	0.0367425	0.93191	0.93191016
chr8:94948283:T>C	chr8:94882747-95013819:.	CHIP_TF	CenterMaskScorer(requested_output=CHIP_TF, width=501, aggregation_type=DIFF_LOG2_SUM)	EFO:0002067 TF ChIP-seq ZNF407	TF ChIP-seq	EFO:0002067	K562	cell_line	ZNF407	-0.036741257	0.0367413	0.923901	-0.9239011
chr5:86885886:A>G	chr5:86820350-86951422:.	ATAC	CenterMaskScorer(requested_output=ATAC, width=501, aggregation_type=DIFF_LOG2_SUM)	EFO:0010842 ATAC-seq	ATAC-seq	EFO:0010842	HG02588	cell_line		-0.03673482	0.0367348	0.876682	-0.87668186
chr16:29975204:A>G	chr16:29909668-30040740:.	ATAC	CenterMaskScorer(requested_output=ATAC, width=501, aggregation_type=DIFF_LOG2_SUM)	EFO:0010868 ATAC-seq	ATAC-seq	EFO:0010868	HG03103	cell_line		0.036724567	0.0367246	0.799028	0.7990283
chr19:1812683:G>A	chr19:1747147-1878219:.	CHIP_TF	CenterMaskScorer(requested_output=CHIP_TF, width=501, aggregation_type=DIFF_LOG2_SUM)	EFO:0002067 TF ChIP-seq KDM4B	TF ChIP-seq	EFO:0002067	K562	cell_line	KDM4B	-0.036717415	0.0367174	0.873985	-0.87398493
chr8:94948283:T>C	chr8:94882747-95013819:.	CAGE	CenterMaskScorer(requested_output=CAGE, width=501, aggregation_type=DIFF_LOG2_SUM)	hCAGE CL:0002553	hCAGE	CL:0002553	lung fibroblast	primary_cell		-0.036714554	0.0367146	0.886939	-0.8869387
chr8:94953467:A>G	chr8:94887931-95019003:.	SPLICE_JUNCTIONS	SpliceJunctionScorer()	junction_CL:0002540 total RNA-seq	total RNA-seq	CL:0002540	mesenchymal stem cell of the bone marrow	primary_cell		0.036712646	0.0367126	0.949316	0.94931644
chr8:94953467:A>G	chr8:94887931-95019003:.	SPLICE_JUNCTIONS	SpliceJunctionScorer()	junction_UBERON:0002107 total RNA-seq	total RNA-seq	UBERON:0002107	liver	tissue		0.036712646	0.0367126	0.949316	0.94931644
chr8:94948283:T>C	chr8:94882747-95013819:.	SPLICE_JUNCTIONS	SpliceJunctionScorer()	junction_UBERON:0004992 total RNA-seq	total RNA-seq	UBERON:0004992	mucosa of descending colon	tissue		0.036712646	0.0367126	0.945881	0.94588065
chr8:94953467:A>G	chr8:94887931-95019003:.	SPLICE_JUNCTIONS	SpliceJunctionScorer()	junction_UBERON:0001987 total RNA-seq	total RNA-seq	UBERON:0001987	placenta	tissue		0.036712646	0.0367126	0.939662	0.9396624
chr19:44886339:A>G	chr19:44820803-44951875:.	SPLICE_JUNCTIONS	SpliceJunctionScorer()	junction_CL:0002553 total RNA-seq	total RNA-seq	CL:0002553	fibroblast of lung	primary_cell		0.036712646	0.0367126	0.939662	0.9396624
chr8:94948283:T>C	chr8:94882747-95013819:.	CHIP_TF	CenterMaskScorer(requested_output=CHIP_TF, width=501, aggregation_type=DIFF_LOG2_SUM)	EFO:0001187 TF ChIP-seq HLF genetically modified (insertion) using CRISPR targeting H. sapiens HLF	TF ChIP-seq	EFO:0001187	HepG2	cell_line	HLF	0.036711693	0.0367117	0.818943	0.8189428
chr19:44878777:G>A	chr19:44813241-44944313:.	DNASE	CenterMaskScorer(requested_output=DNASE, width=501, aggregation_type=DIFF_LOG2_SUM)	EFO:0002101 DNase-seq	DNase-seq	EFO:0002101	A172	cell_line		0.03670454	0.0367045	0.732646	0.7326457
chr8:94953467:A>G	chr8:94887931-95019003:.	DNASE	CenterMaskScorer(requested_output=DNASE, width=501, aggregation_type=DIFF_LOG2_SUM)	UBERON:0000317 DNase-seq	DNase-seq	UBERON:0000317	colonic mucosa	tissue		0.036702156	0.0367022	0.721776	0.72177625
chr8:94948283:T>C	chr8:94882747-95013819:.	CHIP_TF	CenterMaskScorer(requested_output=CHIP_TF, width=501, aggregation_type=DIFF_LOG2_SUM)	EFO:0002067 TF ChIP-seq TEAD4	TF ChIP-seq	EFO:0002067	K562	cell_line	TEAD4	-0.036688805	0.0366888	0.876682	-0.87668186
chr14:52924962:A>G	chr14:52859426-52990498:.	SPLICE_JUNCTIONS	SpliceJunctionScorer()	junction_CL:2000007 total RNA-seq	total RNA-seq	CL:2000007	articular chondrocyte of knee joint	primary_cell		0.03668213	0.0366821	0.945881	0.94588065
chr14:52924962:A>G	chr14:52859426-52990498:.	SPLICE_JUNCTIONS	SpliceJunctionScorer()	junction_NTR:0000493 total RNA-seq	total RNA-seq	NTR:0000493	left ventricle myocardium inferior	tissue		0.03668213	0.0366821	0.957496	0.95749575
chr19:1812683:G>A	chr19:1747147-1878219:.	RNA_SEQ	GeneMaskLFCScorer(requested_output=RNA_SEQ)	CL:0000625 polyA plus RNA-seq	polyA plus RNA-seq	CL:0000625	CD8-positive, alpha-beta T cell	primary_cell		-0.036681175	0.0366812	0.999446	-0.9994456
chr19:1812683:G>A	chr19:1747147-1878219:.	CHIP_TF	CenterMaskScorer(requested_output=CHIP_TF, width=501, aggregation_type=DIFF_LOG2_SUM)	EFO:0002067 TF ChIP-seq BCOR	TF ChIP-seq	EFO:0002067	K562	cell_line	BCOR	-0.036681175	0.0366812	0.840483	-0.8404825
chr19:1812683:G>A	chr19:1747147-1878219:.	CAGE	CenterMaskScorer(requested_output=CAGE, width=501, aggregation_type=DIFF_LOG2_SUM)	hCAGE EFO:0001099	hCAGE	EFO:0001099	Caco-2	cell_line		-0.03667736	0.0366774	0.913094	-0.91309357
chr16:29975204:A>G	chr16:29909668-30040740:.	CAGE	CenterMaskScorer(requested_output=CAGE, width=501, aggregation_type=DIFF_LOG2_SUM)	hCAGE CL:0000840	hCAGE	CL:0000840	immature conventional dendritic cell	primary_cell		0.036669075	0.0366691	0.922194	0.92219406
chr19:1812683:G>A	chr19:1747147-1878219:.	DNASE	CenterMaskScorer(requested_output=DNASE, width=501, aggregation_type=DIFF_LOG2_SUM)	NTR:0000491 DNase-seq	DNase-seq	NTR:0000491	Right ventricle myocardium inferior	tissue		-0.036655426	0.0366554	0.584379	-0.5843792
chr8:94953467:A>G	chr8:94887931-95019003:.	SPLICE_JUNCTIONS	SpliceJunctionScorer()	junction_EFO:0030018 polyA plus RNA-seq	polyA plus RNA-seq	EFO:0030018	BLaER1	cell_line		0.03665161	0.0366516	0.952545	0.95254505
chr19:44886339:A>G	chr19:44820803-44951875:.	SPLICE_JUNCTIONS	SpliceJunctionScorer()	junction_UBERON:0008367 gtex Breast_Mammary_Tissue polyA plus RNA-seq	polyA plus RNA-seq	UBERON:0008367	breast epithelium	tissue		0.03665161	0.0366516	0.952545	0.95254505
chr19:44886339:A>G	chr19:44820803-44951875:.	SPLICE_JUNCTIONS	SpliceJunctionScorer()	junction_CL:2000094 total RNA-seq	total RNA-seq	CL:2000094	nasal cavity respiratory epithelium epithelial cell of viscerocranial mucosa	primary_cell		0.03665161	0.0366516	0.938341	0.9383409
chr17:63483402:T>C	chr17:63417866-63548938:.	CHIP_TF	CenterMaskScorer(requested_output=CHIP_TF, width=501, aggregation_type=DIFF_LOG2_SUM)	EFO:0001187 TF ChIP-seq ZFP91 genetically modified (insertion) using CRISPR targeting H. sapiens ZFP91	TF ChIP-seq	EFO:0001187	HepG2	cell_line	ZFP91	0.036649704	0.0366497	0.799028	0.7990283
chr5:86885886:A>G	chr5:86820350-86951422:.	CHIP_HISTONE	CenterMaskScorer(requested_output=CHIP_HISTONE, width=2001, aggregation_type=DIFF_LOG2_SUM)	EFO:0007070 Histone ChIP-seq H2AFZ	Histone ChIP-seq	EFO:0007070	ACC112	cell_line		-0.03664875	0.0366488	0.94306	-0.9430595
chr16:29975204:A>G	chr16:29909668-30040740:.	CAGE	CenterMaskScorer(requested_output=CAGE, width=501, aggregation_type=DIFF_LOG2_SUM)	hCAGE CL:0000134	hCAGE	CL:0000134	mesenchymal cell	primary_cell		0.036648333	0.0366483	0.936319	0.93631864
chr16:29975204:A>G	chr16:29909668-30040740:.	CHIP_TF	CenterMaskScorer(requested_output=CHIP_TF, width=501, aggregation_type=DIFF_LOG2_SUM)	EFO:0002785 TF ChIP-seq SPI1	TF ChIP-seq	EFO:0002785	GM12891	cell_line	SPI1	0.036646843	0.0366468	0.767891	0.76789063
chr5:86885886:A>G	chr5:86820350-86951422:.	DNASE	CenterMaskScorer(requested_output=DNASE, width=501, aggregation_type=DIFF_LOG2_SUM)	EFO:0002713 DNase-seq	DNase-seq	EFO:0002713	Panc1	cell_line		-0.036637306	0.0366373	0.786165	-0.78616506
chr8:94948283:T>C	chr8:94882747-95013819:.	CHIP_TF	CenterMaskScorer(requested_output=CHIP_TF, width=501, aggregation_type=DIFF_LOG2_SUM)	UBERON:0001211 TF ChIP-seq POLR2A	TF ChIP-seq	UBERON:0001211	Peyer's patch	tissue	POLR2A	0.0366354	0.0366354	0.909176	0.90917575
chr19:44886339:A>G	chr19:44820803-44951875:.	SPLICE_JUNCTIONS	SpliceJunctionScorer()	junction_UBERON:0013756 gtex Whole_Blood polyA plus RNA-seq	polyA plus RNA-seq	UBERON:0013756	venous blood	tissue		0.036621094	0.0366211	0.965955	0.9659551
chr8:94953467:A>G	chr8:94887931-95019003:.	SPLICE_JUNCTIONS	SpliceJunctionScorer()	junction_UBERON:0002107 polyA plus RNA-seq	polyA plus RNA-seq	UBERON:0002107	liver	tissue		0.036621094	0.0366211	0.948195	0.94819474
chr19:44878777:G>A	chr19:44813241-44944313:.	SPLICE_JUNCTIONS	SpliceJunctionScorer()	junction_UBERON:0001157 gtex Colon_Transverse polyA plus RNA-seq	polyA plus RNA-seq	UBERON:0001157	transverse colon	tissue		0.036621094	0.0366211	0.953577	0.95357716
chr19:44886339:A>G	chr19:44820803-44951875:.	SPLICE_JUNCTIONS	SpliceJunctionScorer()	junction_CL:2000041 total RNA-seq	total RNA-seq	CL:2000041	dermis microvascular lymphatic vessel endothelial cell	primary_cell		0.036621094	0.0366211	0.942226	0.9422262
chr17:63483402:T>C	chr17:63417866-63548938:.	CHIP_TF	CenterMaskScorer(requested_output=CHIP_TF, width=501, aggregation_type=DIFF_LOG2_SUM)	EFO:0009747 TF ChIP-seq FOXK1 genetically modified (insertion) using CRISPR targeting H. sapiens FOXK1	TF ChIP-seq	EFO:0009747	WTC11	cell_line	FOXK1	0.036619186	0.0366192	0.837063	0.83706266
chr19:44886339:A>G	chr19:44820803-44951875:.	DNASE	CenterMaskScorer(requested_output=DNASE, width=501, aggregation_type=DIFF_LOG2_SUM)	CL:0000084 DNase-seq	DNase-seq	CL:0000084	T-cell	primary_cell		0.03661394	0.0366139	0.763115	0.7631148
chr16:29975204:A>G	chr16:29909668-30040740:.	CAGE	CenterMaskScorer(requested_output=CAGE, width=501, aggregation_type=DIFF_LOG2_SUM)	hCAGE CL:0002328	hCAGE	CL:0002328	bronchial epithelial cell	primary_cell		0.036613226	0.0366132	0.922194	0.92219406
chr19:1812683:G>A	chr19:1747147-1878219:.	CHIP_TF	CenterMaskScorer(requested_output=CHIP_TF, width=501, aggregation_type=DIFF_LOG2_SUM)	EFO:0002784 TF ChIP-seq NR2F1	TF ChIP-seq	EFO:0002784	GM12878	cell_line	NR2F1	-0.03659153	0.0365915	0.889375	-0.88937473
chr19:44886339:A>G	chr19:44820803-44951875:.	SPLICE_JUNCTIONS	SpliceJunctionScorer()	junction_UBERON:0001496 gtex Artery_Aorta polyA plus RNA-seq	polyA plus RNA-seq	UBERON:0001496	ascending aorta	tissue		0.036590576	0.0365906	0.961097	0.961097
chr19:44886339:A>G	chr19:44820803-44951875:.	SPLICE_JUNCTIONS	SpliceJunctionScorer()	junction_CL:0000515 polyA plus RNA-seq	polyA plus RNA-seq	CL:0000515	skeletal muscle myoblast	primary_cell		0.036590576	0.0365906	0.94705	0.9470497
chr19:44886339:A>G	chr19:44820803-44951875:.	SPLICE_JUNCTIONS	SpliceJunctionScorer()	junction_UBERON:0008952 total RNA-seq	total RNA-seq	UBERON:0008952	upper lobe of left lung	tissue		0.036590576	0.0365906	0.949316	0.94931644
chr19:44886339:A>G	chr19:44820803-44951875:.	SPLICE_JUNCTIONS	SpliceJunctionScorer()	junction_UBERON:0018116 polyA plus RNA-seq	polyA plus RNA-seq	UBERON:0018116	right renal pelvis	tissue		0.036590576	0.0365906	0.949316	0.94931644
chr19:44886339:A>G	chr19:44820803-44951875:.	SPLICE_JUNCTIONS	SpliceJunctionScorer()	junction_UBERON:0002097 total RNA-seq	total RNA-seq	UBERON:0002097	skin of body	tissue		0.036590576	0.0365906	0.943469	0.94346935
chr17:63483402:T>C	chr17:63417866-63548938:.	CHIP_TF	CenterMaskScorer(requested_output=CHIP_TF, width=501, aggregation_type=DIFF_LOG2_SUM)	EFO:0001187 TF ChIP-seq RAD51	TF ChIP-seq	EFO:0001187	HepG2	cell_line	RAD51	0.036589622	0.0365896	0.89639	0.89638954
chr8:94948283:T>C	chr8:94882747-95013819:.	CAGE	CenterMaskScorer(requested_output=CAGE, width=501, aggregation_type=DIFF_LOG2_SUM)	hCAGE CL:0000235	hCAGE	CL:0000235	macrophage	primary_cell		-0.03657484	0.0365748	0.93191	-0.93191016
chr19:1812683:G>A	chr19:1747147-1878219:.	CHIP_HISTONE	CenterMaskScorer(requested_output=CHIP_HISTONE, width=2001, aggregation_type=DIFF_LOG2_SUM)	CL:0000084 Histone ChIP-seq H3K4me3	Histone ChIP-seq	CL:0000084	T-cell	primary_cell		-0.03657341	0.0365734	0.973605	-0.97360545
chr16:30022312:C>T	chr16:29956776-30087848:.	DNASE	CenterMaskScorer(requested_output=DNASE, width=501, aggregation_type=DIFF_LOG2_SUM)	UBERON:0036149 DNase-seq	DNase-seq	UBERON:0036149	suprapubic skin	tissue		-0.036570072	0.0365701	0.641886	-0.64188623
chr16:29975204:A>G	chr16:29909668-30040740:.	CHIP_TF	CenterMaskScorer(requested_output=CHIP_TF, width=501, aggregation_type=DIFF_LOG2_SUM)	EFO:0002784 TF ChIP-seq SIN3A	TF ChIP-seq	EFO:0002784	GM12878	cell_line	SIN3A	0.03656292	0.0365629	0.840483	0.8404825
chr19:44886339:A>G	chr19:44820803-44951875:.	SPLICE_JUNCTIONS	SpliceJunctionScorer()	junction_EFO:0003044 total RNA-seq	total RNA-seq	EFO:0003044	NCI-H460	cell_line		0.03656006	0.0365601	0.958425	0.95842487
chr19:44886339:A>G	chr19:44820803-44951875:.	SPLICE_JUNCTIONS	SpliceJunctionScorer()	junction_UBERON:0000947 polyA plus RNA-seq	polyA plus RNA-seq	UBERON:0000947	aorta	tissue		0.03656006	0.0365601	0.964404	0.9644045
chr19:44886339:A>G	chr19:44820803-44951875:.	SPLICE_JUNCTIONS	SpliceJunctionScorer()	junction_UBERON:0000473 gtex Testis polyA plus RNA-seq	polyA plus RNA-seq	UBERON:0000473	testis	tissue		0.03656006	0.0365601	0.958425	0.95842487
chr19:44886339:A>G	chr19:44820803-44951875:.	SPLICE_JUNCTIONS	SpliceJunctionScorer()	junction_UBERON:0004992 total RNA-seq	total RNA-seq	UBERON:0004992	mucosa of descending colon	tissue		0.03656006	0.0365601	0.945881	0.94588065
chr19:44878777:G>A	chr19:44813241-44944313:.	CAGE	CenterMaskScorer(requested_output=CAGE, width=501, aggregation_type=DIFF_LOG2_SUM)	hCAGE UBERON:0000473	hCAGE	UBERON:0000473	testis	tissue		-0.03655815	0.0365581	0.807218	-0.8072176
chr19:44878777:G>A	chr19:44813241-44944313:.	CHIP_TF	CenterMaskScorer(requested_output=CHIP_TF, width=501, aggregation_type=DIFF_LOG2_SUM)	EFO:0005718 TF ChIP-seq MAX	TF ChIP-seq	EFO:0005718	Ishikawa	cell_line	MAX	0.036557198	0.0365572	0.815107	0.8151075
chr8:94948283:T>C	chr8:94882747-95013819:.	CHIP_TF	CenterMaskScorer(requested_output=CHIP_TF, width=501, aggregation_type=DIFF_LOG2_SUM)	EFO:0001203 TF ChIP-seq MYC	TF ChIP-seq	EFO:0001203	MCF-7	cell_line	MYC	0.03655243	0.0365524	0.655252	0.65525186
chr5:86885886:A>G	chr5:86820350-86951422:.	ATAC	CenterMaskScorer(requested_output=ATAC, width=501, aggregation_type=DIFF_LOG2_SUM)	EFO:0010851 ATAC-seq	ATAC-seq	EFO:0010851	HG02852	cell_line		-0.036542177	0.0365422	0.850352	-0.850352
chr5:86885886:A>G	chr5:86820350-86951422:.	CAGE	CenterMaskScorer(requested_output=CAGE, width=501, aggregation_type=DIFF_LOG2_SUM)	hCAGE CL:0002589	hCAGE	CL:0002589	smooth muscle cell of the brachiocephalic vasculature	primary_cell		0.036539197	0.0365392	0.907154	0.9071543
chr16:29975204:A>G	chr16:29909668-30040740:.	DNASE	CenterMaskScorer(requested_output=DNASE, width=501, aggregation_type=DIFF_LOG2_SUM)	EFO:0006639 DNase-seq	DNase-seq	EFO:0006639	LoVo	cell_line		0.036539078	0.0365391	0.794819	0.79481876
chr8:94948283:T>C	chr8:94882747-95013819:.	DNASE	CenterMaskScorer(requested_output=DNASE, width=501, aggregation_type=DIFF_LOG2_SUM)	EFO:0007950 DNase-seq	DNase-seq	EFO:0007950	GM23338	cell_line		0.036538124	0.0365381	0.668219	0.6682194
chr5:86885886:A>G	chr5:86820350-86951422:.	CAGE	CenterMaskScorer(requested_output=CAGE, width=501, aggregation_type=DIFF_LOG2_SUM)	hCAGE CL:0002571	hCAGE	CL:0002571	hepatic mesenchymal stem cell	primary_cell		0.03653562	0.0365356	0.90509	0.9050901
chr19:44886339:A>G	chr19:44820803-44951875:.	SPLICE_JUNCTIONS	SpliceJunctionScorer()	junction_UBERON:0001072 total RNA-seq	total RNA-seq	UBERON:0001072	posterior vena cava	tissue		0.03652954	0.0365295	0.953577	0.95357716
chr8:94948283:T>C	chr8:94882747-95013819:.	CAGE	CenterMaskScorer(requested_output=CAGE, width=501, aggregation_type=DIFF_LOG2_SUM)	hCAGE UBERON:0001301	hCAGE	UBERON:0001301	epididymis	tissue		0.036529303	0.0365293	0.871233	0.8712331
chr8:94948283:T>C	chr8:94882747-95013819:.	CHIP_TF	CenterMaskScorer(requested_output=CHIP_TF, width=501, aggregation_type=DIFF_LOG2_SUM)	EFO:0002784 TF ChIP-seq CBX5	TF ChIP-seq	EFO:0002784	GM12878	cell_line	CBX5	-0.036525726	0.0365257	0.90083	-0.9008302
chr8:94948283:T>C	chr8:94882747-95013819:.	CHIP_TF	CenterMaskScorer(requested_output=CHIP_TF, width=501, aggregation_type=DIFF_LOG2_SUM)	EFO:0002784 TF ChIP-seq ZNF24	TF ChIP-seq	EFO:0002784	GM12878	cell_line	ZNF24	-0.036525726	0.0365257	0.930376	-0.93037623
chr19:44886339:A>G	chr19:44820803-44951875:.	SPLICE_JUNCTIONS	SpliceJunctionScorer()	junction_UBERON:0002099 total RNA-seq	total RNA-seq	UBERON:0002099	cardiac septum	tissue		0.036499023	0.036499	0.957496	0.95749575
chr19:44886339:A>G	chr19:44820803-44951875:.	SPLICE_JUNCTIONS	SpliceJunctionScorer()	junction_UBERON:0002190 total RNA-seq	total RNA-seq	UBERON:0002190	subcutaneous adipose tissue	tissue		0.036499023	0.036499	0.949316	0.94931644
chr16:29975204:A>G	chr16:29909668-30040740:.	ATAC	CenterMaskScorer(requested_output=ATAC, width=501, aggregation_type=DIFF_LOG2_SUM)	UBERON:0002084 ATAC-seq	ATAC-seq	UBERON:0002084	heart left ventricle	tissue		0.03649664	0.0364966	0.843837	0.84383667
chr8:94953467:A>G	chr8:94887931-95019003:.	DNASE	CenterMaskScorer(requested_output=DNASE, width=501, aggregation_type=DIFF_LOG2_SUM)	CL:0002548 DNase-seq	DNase-seq	CL:0002548	cardiac fibroblast	primary_cell		0.036489487	0.0364895	0.737945	0.7379445
chr19:44878777:G>A	chr19:44813241-44944313:.	DNASE	CenterMaskScorer(requested_output=DNASE, width=501, aggregation_type=DIFF_LOG2_SUM)	EFO:0005707 DNase-seq	DNase-seq	EFO:0005707	RCC 7860	cell_line		0.036487103	0.0364871	0.772583	0.7725826
chr19:44878777:G>A	chr19:44813241-44944313:.	DNASE	CenterMaskScorer(requested_output=DNASE, width=501, aggregation_type=DIFF_LOG2_SUM)	EFO:0009318 DNase-seq	DNase-seq	EFO:0009318	HFFc6	cell_line		0.036486626	0.0364866	0.794819	0.79481876
chr19:1812683:G>A	chr19:1747147-1878219:.	CAGE	CenterMaskScorer(requested_output=CAGE, width=501, aggregation_type=DIFF_LOG2_SUM)	hCAGE CL:0002550	hCAGE	CL:0002550	fibroblast of the conjuctiva	primary_cell		-0.03648472	0.0364847	0.911155	-0.9111552
chr16:30022312:C>T	chr16:29956776-30087848:.	CHIP_TF	CenterMaskScorer(requested_output=CHIP_TF, width=501, aggregation_type=DIFF_LOG2_SUM)	EFO:0001187 TF ChIP-seq XRCC5	TF ChIP-seq	EFO:0001187	HepG2	cell_line	XRCC5	-0.03647709	0.0364771	0.790531	-0.79053134
chr5:86885886:A>G	chr5:86820350-86951422:.	DNASE	CenterMaskScorer(requested_output=DNASE, width=501, aggregation_type=DIFF_LOG2_SUM)	CL:0002518 DNase-seq	DNase-seq	CL:0002518	kidney epithelial cell	primary_cell		-0.03647399	0.036474	0.803161	-0.80316085
chr16:29975204:A>G	chr16:29909668-30040740:.	CAGE	CenterMaskScorer(requested_output=CAGE, width=501, aggregation_type=DIFF_LOG2_SUM)	hCAGE CL:0000097	hCAGE	CL:0000097	mast cell	primary_cell		0.036471844	0.0364718	0.871233	0.8712331
chr8:94948283:T>C	chr8:94882747-95013819:.	SPLICE_JUNCTIONS	SpliceJunctionScorer()	junction_UBERON:0000947 polyA plus RNA-seq	polyA plus RNA-seq	UBERON:0000947	aorta	tissue		0.036468506	0.0364685	0.964404	0.9644045
chr19:44886339:A>G	chr19:44820803-44951875:.	SPLICE_JUNCTIONS	SpliceJunctionScorer()	junction_UBERON:0036149 total RNA-seq	total RNA-seq	UBERON:0036149	suprapubic skin	tissue		0.036468506	0.0364685	0.949316	0.94931644
chr19:44886339:A>G	chr19:44820803-44951875:.	CHIP_TF	CenterMaskScorer(requested_output=CHIP_TF, width=501, aggregation_type=DIFF_LOG2_SUM)	EFO:0002067 TF ChIP-seq ADNP stably expressing C-terminal eGFP-tagged ADNP	TF ChIP-seq	EFO:0002067	K562	cell_line	ADNP	-0.03646469	0.0364647	0.902982	-0.90298235
chr19:1812683:G>A	chr19:1747147-1878219:.	CAGE	CenterMaskScorer(requested_output=CAGE, width=501, aggregation_type=DIFF_LOG2_SUM)	hCAGE EFO:0002784	hCAGE	EFO:0002784	GM12878	cell_line		-0.036463737	0.0364637	0.913094	-0.91309357
chr5:86885886:A>G	chr5:86820350-86951422:.	DNASE	CenterMaskScorer(requested_output=DNASE, width=501, aggregation_type=DIFF_LOG2_SUM)	EFO:0002184 DNase-seq	DNase-seq	EFO:0002184	H4	cell_line		-0.036462307	0.0364623	0.853515	-0.85351515
chr8:94953467:A>G	chr8:94887931-95019003:.	DNASE	CenterMaskScorer(requested_output=DNASE, width=501, aggregation_type=DIFF_LOG2_SUM)	EFO:0007750 DNase-seq	DNase-seq	EFO:0007750	ELR	cell_line		0.036455154	0.0364552	0.748275	0.7482746
chr14:52924962:A>G	chr14:52859426-52990498:.	DNASE	CenterMaskScorer(requested_output=DNASE, width=501, aggregation_type=DIFF_LOG2_SUM)	CL:0011012 DNase-seq	DNase-seq	CL:0011012	neural crest cell	in_vitro_differentiated_cells		0.036454916	0.0364549	0.786165	0.78616506
chr5:86885886:A>G	chr5:86820350-86951422:.	CHIP_HISTONE	CenterMaskScorer(requested_output=CHIP_HISTONE, width=2001, aggregation_type=DIFF_LOG2_SUM)	UBERON:0018112 Histone ChIP-seq H3K27ac	Histone ChIP-seq	UBERON:0018112	rectal smooth muscle tissue	tissue		-0.0364542	0.0364542	0.930376	-0.93037623
chr8:94948283:T>C	chr8:94882747-95013819:.	SPLICE_JUNCTIONS	SpliceJunctionScorer()	junction_CL:0000909 total RNA-seq	total RNA-seq	CL:0000909	CD8-positive, alpha-beta memory T cell	primary_cell		0.03643799	0.036438	0.959335	0.95933455
chr16:29975204:A>G	chr16:29909668-30040740:.	SPLICE_JUNCTIONS	SpliceJunctionScorer()	junction_UBERON:0000948 total RNA-seq	total RNA-seq	UBERON:0000948	heart	tissue		0.03643799	0.036438	0.944687	0.94468737
chr19:44886339:A>G	chr19:44820803-44951875:.	SPLICE_JUNCTIONS	SpliceJunctionScorer()	junction_CL:2000007 total RNA-seq	total RNA-seq	CL:2000007	articular chondrocyte of knee joint	primary_cell		0.03643799	0.036438	0.944687	0.94468737
chr16:29975204:A>G	chr16:29909668-30040740:.	ATAC	CenterMaskScorer(requested_output=ATAC, width=501, aggregation_type=DIFF_LOG2_SUM)	EFO:0010876 ATAC-seq	ATAC-seq	EFO:0010876	HG03342	cell_line		0.036432743	0.0364327	0.833576	0.8335761
chr16:29975204:A>G	chr16:29909668-30040740:.	DNASE	CenterMaskScorer(requested_output=DNASE, width=501, aggregation_type=DIFF_LOG2_SUM)	CLO:0003771 DNase-seq	DNase-seq	CLO:0003771	HK-2	cell_line		0.036426544	0.0364265	0.680793	0.6807933
chr19:1812683:G>A	chr19:1747147-1878219:.	RNA_SEQ	GeneMaskLFCScorer(requested_output=RNA_SEQ)	UBERON:0002171 total RNA-seq	total RNA-seq	UBERON:0002171	lower lobe of right lung	tissue		-0.036423683	0.0364237	0.99955	-0.99954957
chr8:94948283:T>C	chr8:94882747-95013819:.	CHIP_TF	CenterMaskScorer(requested_output=CHIP_TF, width=501, aggregation_type=DIFF_LOG2_SUM)	CL:0000679 TF ChIP-seq FOSL1 male adult (30 years) genetically modified (insertion) using CRISPR targeting H. sapiens FOSL1, genetically modified (insertion) using TALEN inserting M. musculus Neurog2	TF ChIP-seq	CL:0000679	glutamatergic neuron	in_vitro_differentiated_cells	FOSL1	-0.03641796	0.036418	0.90509	-0.9050901
chr19:1812683:G>A	chr19:1747147-1878219:.	CHIP_HISTONE	CenterMaskScorer(requested_output=CHIP_HISTONE, width=2001, aggregation_type=DIFF_LOG2_SUM)	UBERON:0002107 Histone ChIP-seq H3K9me3	Histone ChIP-seq	UBERON:0002107	liver	tissue		0.036415577	0.0364156	0.949106	0.94910556
chr16:29975204:A>G	chr16:29909668-30040740:.	CHIP_TF	CenterMaskScorer(requested_output=CHIP_TF, width=501, aggregation_type=DIFF_LOG2_SUM)	UBERON:0004648 TF ChIP-seq POLR2AphosphoS5	TF ChIP-seq	UBERON:0004648	esophagus muscularis mucosa	tissue	POLR2AphosphoS5	0.03641033	0.0364103	0.781719	0.7817188
chr19:44886339:A>G	chr19:44820803-44951875:.	SPLICE_JUNCTIONS	SpliceJunctionScorer()	junction_UBERON:0002367 total RNA-seq	total RNA-seq	UBERON:0002367	prostate gland	tissue		0.03640747	0.0364075	0.953577	0.95357716
chr16:29975204:A>G	chr16:29909668-30040740:.	CAGE	CenterMaskScorer(requested_output=CAGE, width=501, aggregation_type=DIFF_LOG2_SUM)	hCAGE CL:0000216	hCAGE	CL:0000216	Sertoli cell	primary_cell		0.036402166	0.0364022	0.930376	0.93037623
chr17:63483402:T>C	chr17:63417866-63548938:.	CHIP_TF	CenterMaskScorer(requested_output=CHIP_TF, width=501, aggregation_type=DIFF_LOG2_SUM)	EFO:0001187 TF ChIP-seq ZNF318 genetically modified (insertion) using CRISPR targeting H. sapiens ZNF318	TF ChIP-seq	EFO:0001187	HepG2	cell_line	ZNF318	0.03639412	0.0363941	0.790531	0.79053134
chr8:94948283:T>C	chr8:94882747-95013819:.	CHIP_TF	CenterMaskScorer(requested_output=CHIP_TF, width=501, aggregation_type=DIFF_LOG2_SUM)	UBERON:0004550 TF ChIP-seq POLR2AphosphoS5	TF ChIP-seq	UBERON:0004550	gastroesophageal sphincter	tissue	POLR2AphosphoS5	0.03639412	0.0363941	0.803161	0.80316085
chr19:44878777:G>A	chr19:44813241-44944313:.	CHIP_TF	CenterMaskScorer(requested_output=CHIP_TF, width=501, aggregation_type=DIFF_LOG2_SUM)	EFO:0005718 TF ChIP-seq TEAD4	TF ChIP-seq	EFO:0005718	Ishikawa	cell_line	TEAD4	0.03638649	0.0363865	0.818943	0.8189428
chr16:29975204:A>G	chr16:29909668-30040740:.	ATAC	CenterMaskScorer(requested_output=ATAC, width=501, aggregation_type=DIFF_LOG2_SUM)	EFO:0010884 ATAC-seq	ATAC-seq	EFO:0010884	HG03469	cell_line		0.036386013	0.036386	0.777192	0.77719164
chr8:94953467:A>G	chr8:94887931-95019003:.	CHIP_HISTONE	CenterMaskScorer(requested_output=CHIP_HISTONE, width=2001, aggregation_type=DIFF_LOG2_SUM)	EFO:0005236 Histone ChIP-seq H3K9ac	Histone ChIP-seq	EFO:0005236	NT2/D1	cell_line		0.036379814	0.0363798	0.956531	0.9565308
chr8:94948283:T>C	chr8:94882747-95013819:.	SPLICE_JUNCTIONS	SpliceJunctionScorer()	junction_UBERON:0005270 polyA plus RNA-seq	polyA plus RNA-seq	UBERON:0005270	renal cortex interstitium	tissue		0.036376953	0.036377	0.951491	0.9514912
chr19:44878777:G>A	chr19:44813241-44944313:.	SPLICE_JUNCTIONS	SpliceJunctionScorer()	junction_UBERON:0000088 polyA plus RNA-seq	polyA plus RNA-seq	UBERON:0000088	trophoblast	tissue		0.036376953	0.036377	0.93278	0.9327804
chr8:94948283:T>C	chr8:94882747-95013819:.	ATAC	CenterMaskScorer(requested_output=ATAC, width=501, aggregation_type=DIFF_LOG2_SUM)	EFO:0010883 ATAC-seq	ATAC-seq	EFO:0010883	HG03460	cell_line		0.036345482	0.0363455	0.818943	0.8189428
chr19:44886339:A>G	chr19:44820803-44951875:.	DNASE	CenterMaskScorer(requested_output=DNASE, width=501, aggregation_type=DIFF_LOG2_SUM)	NTR:0000474 DNase-seq	DNase-seq	NTR:0000474	ecto neural progenitor cell	in_vitro_differentiated_cells		0.036343098	0.0363431	0.692978	0.6929783
chr8:94948283:T>C	chr8:94882747-95013819:.	CHIP_TF	CenterMaskScorer(requested_output=CHIP_TF, width=501, aggregation_type=DIFF_LOG2_SUM)	EFO:0002798 TF ChIP-seq POLR2A	TF ChIP-seq	EFO:0002798	NB4	cell_line	POLR2A	0.036341667	0.0363417	0.790531	0.79053134
chr19:44886339:A>G	chr19:44820803-44951875:.	CHIP_TF	CenterMaskScorer(requested_output=CHIP_TF, width=501, aggregation_type=DIFF_LOG2_SUM)	CL:0002551 TF ChIP-seq CTCF	TF ChIP-seq	CL:0002551	fibroblast of dermis	primary_cell	CTCF	-0.03633356	0.0363336	0.898633	-0.8986329
chr16:29975204:A>G	chr16:29909668-30040740:.	CAGE	CenterMaskScorer(requested_output=CAGE, width=501, aggregation_type=DIFF_LOG2_SUM)	hCAGE CL:0000235	hCAGE	CL:0000235	macrophage	primary_cell		0.03633058	0.0363306	0.933411	0.9334114
chr16:29975204:A>G	chr16:29909668-30040740:.	CAGE	CenterMaskScorer(requested_output=CAGE, width=501, aggregation_type=DIFF_LOG2_SUM)	hCAGE CL:0002327	hCAGE	CL:0002327	mammary gland epithelial cell	primary_cell		0.036323845	0.0363238	0.918669	0.91866904
chr8:94948283:T>C	chr8:94882747-95013819:.	CHIP_TF	CenterMaskScorer(requested_output=CHIP_TF, width=501, aggregation_type=DIFF_LOG2_SUM)	EFO:0005234 TF ChIP-seq SIN3A	TF ChIP-seq	EFO:0005234	PFSK-1	cell_line	SIN3A	0.03632164	0.0363216	0.794819	0.79481876
chr8:94948283:T>C	chr8:94882747-95013819:.	SPLICE_JUNCTIONS	SpliceJunctionScorer()	junction_UBERON:0002240 polyA plus RNA-seq	polyA plus RNA-seq	UBERON:0002240	spinal cord	tissue		0.036315918	0.0363159	0.942226	0.9422262
chr19:44886339:A>G	chr19:44820803-44951875:.	SPLICE_JUNCTIONS	SpliceJunctionScorer()	junction_CL:0000134 polyA plus RNA-seq	polyA plus RNA-seq	CL:0000134	mesenchymal stem cell	in_vitro_differentiated_cells		0.036315918	0.0363159	0.945881	0.94588065
chr19:44886339:A>G	chr19:44820803-44951875:.	SPLICE_JUNCTIONS	SpliceJunctionScorer()	junction_UBERON:0001774 polyA plus RNA-seq	polyA plus RNA-seq	UBERON:0001774	muscle of trunk	tissue		0.036315918	0.0363159	0.939662	0.9396624
chr19:44878777:G>A	chr19:44813241-44944313:.	CAGE	CenterMaskScorer(requested_output=CAGE, width=501, aggregation_type=DIFF_LOG2_SUM)	hCAGE CL:0000731	hCAGE	CL:0000731	urothelial cell	primary_cell		0.03631258	0.0363126	0.941769	0.9417692
chr5:86885886:A>G	chr5:86820350-86951422:.	CHIP_HISTONE	CenterMaskScorer(requested_output=CHIP_HISTONE, width=2001, aggregation_type=DIFF_LOG2_SUM)	UBERON:0001323 Histone ChIP-seq H3K9me3	Histone ChIP-seq	UBERON:0001323	tibial nerve	tissue		0.036312103	0.0363121	0.963724	0.9637244
chr16:30022312:C>T	chr16:29956776-30087848:.	DNASE	CenterMaskScorer(requested_output=DNASE, width=501, aggregation_type=DIFF_LOG2_SUM)	UBERON:0002084 DNase-seq	DNase-seq	UBERON:0002084	heart left ventricle	tissue		-0.03630972	0.0363097	0.613947	-0.61394674
chr19:1812683:G>A	chr19:1747147-1878219:.	RNA_SEQ	GeneMaskLFCScorer(requested_output=RNA_SEQ)	CL:0000900 total RNA-seq	total RNA-seq	CL:0000900	naive thymus-derived CD8-positive, alpha-beta T cell	primary_cell		-0.03630829	0.0363083	0.99957	-0.9995699
chr17:63483402:T>C	chr17:63417866-63548938:.	CHIP_TF	CenterMaskScorer(requested_output=CHIP_TF, width=501, aggregation_type=DIFF_LOG2_SUM)	EFO:0001182 TF ChIP-seq ZNF146 genetically modified (insertion) using site-specific recombination targeting H. sapiens ZNF146	TF ChIP-seq	EFO:0001182	HEK293	cell_line	ZNF146	0.03630829	0.0363083	0.873985	0.87398493
chr19:1812683:G>A	chr19:1747147-1878219:.	CHIP_TF	CenterMaskScorer(requested_output=CHIP_TF, width=501, aggregation_type=DIFF_LOG2_SUM)	EFO:0003072 TF ChIP-seq RXRA	TF ChIP-seq	EFO:0003072	SK-N-SH	cell_line	RXRA	-0.03630638	0.0363064	0.93191	-0.93191016
chr16:29975204:A>G	chr16:29909668-30040740:.	CHIP_TF	CenterMaskScorer(requested_output=CHIP_TF, width=501, aggregation_type=DIFF_LOG2_SUM)	EFO:0002784 TF ChIP-seq IKZF1	TF ChIP-seq	EFO:0002784	GM12878	cell_line	IKZF1	0.03630638	0.0363064	0.837063	0.83706266
chr8:94948283:T>C	chr8:94882747-95013819:.	ATAC	CenterMaskScorer(requested_output=ATAC, width=501, aggregation_type=DIFF_LOG2_SUM)	EFO:0010869 ATAC-seq	ATAC-seq	EFO:0010869	HG03108	cell_line		0.03630066	0.0363007	0.818943	0.8189428
chr5:86885886:A>G	chr5:86820350-86951422:.	ATAC	CenterMaskScorer(requested_output=ATAC, width=501, aggregation_type=DIFF_LOG2_SUM)	CL:0000625 ATAC-seq	ATAC-seq	CL:0000625	CD8-positive, alpha-beta T cell	primary_cell		-0.036296606	0.0362966	0.818943	-0.8189428
chr19:44878777:G>A	chr19:44813241-44944313:.	DNASE	CenterMaskScorer(requested_output=DNASE, width=501, aggregation_type=DIFF_LOG2_SUM)	EFO:0007950 DNase-seq	DNase-seq	EFO:0007950	GM23338	cell_line		-0.036295414	0.0362954	0.680793	-0.6807933
chr16:30022312:C>T	chr16:29956776-30087848:.	CAGE	CenterMaskScorer(requested_output=CAGE, width=501, aggregation_type=DIFF_LOG2_SUM)	hCAGE UBERON:0002448	hCAGE	UBERON:0002448	fungiform papilla	tissue		0.0362916	0.0362916	0.758254	0.7582542
chr19:44878777:G>A	chr19:44813241-44944313:.	CAGE	CenterMaskScorer(requested_output=CAGE, width=501, aggregation_type=DIFF_LOG2_SUM)	hCAGE UBERON:0001301	hCAGE	UBERON:0001301	epididymis	tissue		0.03628874	0.0362887	0.868425	0.86842537
chr19:44886339:A>G	chr19:44820803-44951875:.	SPLICE_JUNCTIONS	SpliceJunctionScorer()	junction_CL:0002545 total RNA-seq	total RNA-seq	CL:0002545	thoracic aorta endothelial cell	primary_cell		0.0362854	0.0362854	0.94705	0.9470497
chr19:44886339:A>G	chr19:44820803-44951875:.	SPLICE_JUNCTIONS	SpliceJunctionScorer()	junction_UBERON:0008953 total RNA-seq	total RNA-seq	UBERON:0008953	lower lobe of left lung	tissue		0.0362854	0.0362854	0.94705	0.9470497
chr19:44886339:A>G	chr19:44820803-44951875:.	SPLICE_JUNCTIONS	SpliceJunctionScorer()	junction_CL:0000236 polyA plus RNA-seq	polyA plus RNA-seq	CL:0000236	B cell	primary_cell		0.0362854	0.0362854	0.943469	0.94346935
chr14:52924962:A>G	chr14:52859426-52990498:.	CHIP_TF	CenterMaskScorer(requested_output=CHIP_TF, width=501, aggregation_type=DIFF_LOG2_SUM)	EFO:0002791 TF ChIP-seq USF2	TF ChIP-seq	EFO:0002791	HeLa-S3	cell_line	USF2	0.03627014	0.0362701	0.727257	0.72725654
chr19:44878777:G>A	chr19:44813241-44944313:.	DNASE	CenterMaskScorer(requested_output=DNASE, width=501, aggregation_type=DIFF_LOG2_SUM)	EFO:0002083 DNase-seq	DNase-seq	EFO:0002083	SW480	cell_line		0.036268234	0.0362682	0.727257	0.72725654
chr16:29975204:A>G	chr16:29909668-30040740:.	DNASE	CenterMaskScorer(requested_output=DNASE, width=501, aggregation_type=DIFF_LOG2_SUM)	UBERON:0002324 DNase-seq	DNase-seq	UBERON:0002324	muscle of back	tissue		0.036268234	0.0362682	0.710539	0.7105387
chr16:29975204:A>G	chr16:29909668-30040740:.	CHIP_TF	CenterMaskScorer(requested_output=CHIP_TF, width=501, aggregation_type=DIFF_LOG2_SUM)	EFO:0002784 TF ChIP-seq POLR2AphosphoS5	TF ChIP-seq	EFO:0002784	GM12878	cell_line	POLR2AphosphoS5	0.036263466	0.0362635	0.763115	0.7631148
chr16:29975204:A>G	chr16:29909668-30040740:.	DNASE	CenterMaskScorer(requested_output=DNASE, width=501, aggregation_type=DIFF_LOG2_SUM)	EFO:0002059 DNase-seq	DNase-seq	EFO:0002059	HT1080	cell_line		0.036259174	0.0362592	0.758254	0.7582542
chr8:94948283:T>C	chr8:94882747-95013819:.	ATAC	CenterMaskScorer(requested_output=ATAC, width=501, aggregation_type=DIFF_LOG2_SUM)	UBERON:0002106 ATAC-seq	ATAC-seq	UBERON:0002106	spleen	tissue		0.03625679	0.0362568	0.794819	0.79481876
chr19:44886339:A>G	chr19:44820803-44951875:.	SPLICE_JUNCTIONS	SpliceJunctionScorer()	junction_EFO:0002059 polyA plus RNA-seq	polyA plus RNA-seq	EFO:0002059	HT1080	cell_line		0.036254883	0.0362549	0.950415	0.95041513
chr16:29975204:A>G	chr16:29909668-30040740:.	SPLICE_JUNCTIONS	SpliceJunctionScorer()	junction_UBERON:0002079 total RNA-seq	total RNA-seq	UBERON:0002079	left cardiac atrium	tissue		0.036254883	0.0362549	0.949316	0.94931644
chr8:94948283:T>C	chr8:94882747-95013819:.	SPLICE_JUNCTIONS	SpliceJunctionScorer()	junction_CL:0002098 total RNA-seq	total RNA-seq	CL:0002098	regular cardiac myocyte	primary_cell		0.036254883	0.0362549	0.94705	0.9470497
chr19:44886339:A>G	chr19:44820803-44951875:.	SPLICE_JUNCTIONS	SpliceJunctionScorer()	junction_UBERON:0000948 polyA plus RNA-seq	polyA plus RNA-seq	UBERON:0000948	heart	tissue		0.036254883	0.0362549	0.952545	0.95254505
chr8:94948283:T>C	chr8:94882747-95013819:.	CHIP_HISTONE	CenterMaskScorer(requested_output=CHIP_HISTONE, width=2001, aggregation_type=DIFF_LOG2_SUM)	CL:0002319 Histone ChIP-seq H3K4me3	Histone ChIP-seq	CL:0002319	neural cell	in_vitro_differentiated_cells		0.036251068	0.0362511	0.95845	0.9584504
chr16:29975204:A>G	chr16:29909668-30040740:.	CHIP_TF	CenterMaskScorer(requested_output=CHIP_TF, width=501, aggregation_type=DIFF_LOG2_SUM)	EFO:0001187 TF ChIP-seq ZNF891 genetically modified (insertion) using CRISPR targeting H. sapiens ZNF891	TF ChIP-seq	EFO:0001187	HepG2	cell_line	ZNF891	0.036250114	0.0362501	0.737945	0.7379445
chr16:29975204:A>G	chr16:29909668-30040740:.	CAGE	CenterMaskScorer(requested_output=CAGE, width=501, aggregation_type=DIFF_LOG2_SUM)	LQhCAGE CL:0002166	LQhCAGE	CL:0002166	epithelial cell of Malassez	primary_cell		0.036242545	0.0362425	0.934881	0.93488073
chr8:94953467:A>G	chr8:94887931-95019003:.	CHIP_HISTONE	CenterMaskScorer(requested_output=CHIP_HISTONE, width=2001, aggregation_type=DIFF_LOG2_SUM)	NTR:0001226 Histone ChIP-seq H3K4me3	Histone ChIP-seq	NTR:0001226	parathyroid adenoma	tissue		0.036237717	0.0362377	0.962044	0.96204376
chr16:29975204:A>G	chr16:29909668-30040740:.	SPLICE_JUNCTIONS	SpliceJunctionScorer()	junction_UBERON:0008450 polyA plus RNA-seq	polyA plus RNA-seq	UBERON:0008450	psoas muscle	tissue		0.036224365	0.0362244	0.942226	0.9422262
chr19:44886339:A>G	chr19:44820803-44951875:.	SPLICE_JUNCTIONS	SpliceJunctionScorer()	junction_UBERON:0002046 gtex Thyroid polyA plus RNA-seq	polyA plus RNA-seq	UBERON:0002046	thyroid gland	tissue		0.036224365	0.0362244	0.952545	0.95254505
chr19:44878777:G>A	chr19:44813241-44944313:.	CHIP_TF	CenterMaskScorer(requested_output=CHIP_TF, width=501, aggregation_type=DIFF_LOG2_SUM)	EFO:0001187 TF ChIP-seq ZBTB38 genetically modified (insertion) using CRISPR targeting H. sapiens ZBTB38	TF ChIP-seq	EFO:0001187	HepG2	cell_line	ZBTB38	-0.036211014	0.036211	0.599367	-0.5993673
chr19:1812683:G>A	chr19:1747147-1878219:.	DNASE	CenterMaskScorer(requested_output=DNASE, width=501, aggregation_type=DIFF_LOG2_SUM)	UBERON:0000945 DNase-seq	DNase-seq	UBERON:0000945	stomach	tissue		-0.036200523	0.0362005	0.641886	-0.64188623
chr19:44886339:A>G	chr19:44820803-44951875:.	SPLICE_JUNCTIONS	SpliceJunctionScorer()	junction_UBERON:0002168 polyA plus RNA-seq	polyA plus RNA-seq	UBERON:0002168	left lung	tissue		0.036193848	0.0361938	0.950415	0.95041513
chr19:44886339:A>G	chr19:44820803-44951875:.	SPLICE_JUNCTIONS	SpliceJunctionScorer()	junction_UBERON:0000019 total RNA-seq	total RNA-seq	UBERON:0000019	camera-type eye	tissue		0.036193848	0.0361938	0.945881	0.94588065
chr19:44886339:A>G	chr19:44820803-44951875:.	SPLICE_JUNCTIONS	SpliceJunctionScorer()	junction_UBERON:0002037 polyA plus RNA-seq	polyA plus RNA-seq	UBERON:0002037	cerebellum	tissue		0.036193848	0.0361938	0.945881	0.94588065
chr19:44886339:A>G	chr19:44820803-44951875:.	SPLICE_JUNCTIONS	SpliceJunctionScorer()	junction_UBERON:0001383 polyA plus RNA-seq	polyA plus RNA-seq	UBERON:0001383	muscle of leg	tissue		0.036193848	0.0361938	0.943469	0.94346935
chr8:94948283:T>C	chr8:94882747-95013819:.	CHIP_TF	CenterMaskScorer(requested_output=CHIP_TF, width=501, aggregation_type=DIFF_LOG2_SUM)	EFO:0001184 TF ChIP-seq ZNF384	TF ChIP-seq	EFO:0001184	HEK293T	cell_line	ZNF384	-0.03618908	0.0361891	0.898633	-0.8986329
chr16:29975204:A>G	chr16:29909668-30040740:.	ATAC	CenterMaskScorer(requested_output=ATAC, width=501, aggregation_type=DIFF_LOG2_SUM)	CLO:0013950 ATAC-seq	ATAC-seq	CLO:0013950	GM21619	cell_line		0.03618908	0.0361891	0.803161	0.80316085
chr19:1812683:G>A	chr19:1747147-1878219:.	RNA_SEQ	GeneMaskLFCScorer(requested_output=RNA_SEQ)	CL:0001054 polyA plus RNA-seq	polyA plus RNA-seq	CL:0001054	CD14-positive monocyte	primary_cell		-0.03618765	0.0361877	0.999494	-0.9994945
chr19:44878777:G>A	chr19:44813241-44944313:.	CHIP_TF	CenterMaskScorer(requested_output=CHIP_TF, width=501, aggregation_type=DIFF_LOG2_SUM)	EFO:0002784 TF ChIP-seq TBX21	TF ChIP-seq	EFO:0002784	GM12878	cell_line	TBX21	0.03618574	0.0361857	0.772583	0.7725826
chr19:44878777:G>A	chr19:44813241-44944313:.	CHIP_HISTONE	CenterMaskScorer(requested_output=CHIP_HISTONE, width=2001, aggregation_type=DIFF_LOG2_SUM)	EFO:0007610 Histone ChIP-seq H3K27ac	Histone ChIP-seq	EFO:0007610	RWPE2	cell_line		0.036185265	0.0361853	0.923901	0.9239011
chr19:1812683:G>A	chr19:1747147-1878219:.	CHIP_HISTONE	CenterMaskScorer(requested_output=CHIP_HISTONE, width=2001, aggregation_type=DIFF_LOG2_SUM)	EFO:0001196 Histone ChIP-seq H3K27ac	Histone ChIP-seq	EFO:0001196	IMR-90	cell_line		-0.036182404	0.0361824	0.907154	-0.9071543
chr8:94948283:T>C	chr8:94882747-95013819:.	CAGE	CenterMaskScorer(requested_output=CAGE, width=501, aggregation_type=DIFF_LOG2_SUM)	hCAGE CL:1000413	hCAGE	CL:1000413	endothelial cell of artery	primary_cell		-0.03618169	0.0361817	0.930376	-0.93037623
chr16:29975204:A>G	chr16:29909668-30040740:.	DNASE	CenterMaskScorer(requested_output=DNASE, width=501, aggregation_type=DIFF_LOG2_SUM)	CL:2000013 DNase-seq	DNase-seq	CL:2000013	fibroblast of skin of abdomen	primary_cell		0.036172867	0.0361729	0.743154	0.7431538
chr19:1812683:G>A	chr19:1747147-1878219:.	CHIP_HISTONE	CenterMaskScorer(requested_output=CHIP_HISTONE, width=2001, aggregation_type=DIFF_LOG2_SUM)	UBERON:0002967 Histone ChIP-seq H3K27ac	Histone ChIP-seq	UBERON:0002967	cingulate gyrus	tissue		-0.036171913	0.0361719	0.945557	-0.94555736
chr8:94953467:A>G	chr8:94887931-95019003:.	CHIP_TF	CenterMaskScorer(requested_output=CHIP_TF, width=501, aggregation_type=DIFF_LOG2_SUM)	EFO:0030018 TF ChIP-seq Cebpa	TF ChIP-seq	EFO:0030018	BLaER1	cell_line	Cebpa	0.03617096	0.036171	0.830022	0.83002186
chr19:44878777:G>A	chr19:44813241-44944313:.	CHIP_TF	CenterMaskScorer(requested_output=CHIP_TF, width=501, aggregation_type=DIFF_LOG2_SUM)	CL:0002557 TF ChIP-seq CTCF	TF ChIP-seq	CL:0002557	fibroblast of pulmonary artery	primary_cell	CTCF	0.03616953	0.0361695	0.777192	0.77719164
chr16:30022312:C>T	chr16:29956776-30087848:.	DNASE	CenterMaskScorer(requested_output=DNASE, width=501, aggregation_type=DIFF_LOG2_SUM)	CL:0000909 DNase-seq	DNase-seq	CL:0000909	CD8-positive, alpha-beta memory T cell	primary_cell		-0.036166668	0.0361667	0.668219	-0.6682194
chr19:1812683:G>A	chr19:1747147-1878219:.	ATAC	CenterMaskScorer(requested_output=ATAC, width=501, aggregation_type=DIFF_LOG2_SUM)	CL:0000900 ATAC-seq	ATAC-seq	CL:0000900	naive thymus-derived CD8-positive, alpha-beta T cell	primary_cell		-0.03616619	0.0361662	0.807218	-0.8072176
chr8:94948283:T>C	chr8:94882747-95013819:.	SPLICE_JUNCTIONS	SpliceJunctionScorer()	junction_CL:0000623 total RNA-seq	total RNA-seq	CL:0000623	natural killer cell	primary_cell		0.03616333	0.0361633	0.96744	0.96744037
chr19:44886339:A>G	chr19:44820803-44951875:.	SPLICE_JUNCTIONS	SpliceJunctionScorer()	junction_NTR:0000494 total RNA-seq	total RNA-seq	NTR:0000494	left ventricle myocardium superior	tissue		0.03616333	0.0361633	0.957496	0.95749575
chr19:44886339:A>G	chr19:44820803-44951875:.	SPLICE_JUNCTIONS	SpliceJunctionScorer()	junction_NTR:0000856 polyA plus RNA-seq	polyA plus RNA-seq	NTR:0000856	mesendoderm	in_vitro_differentiated_cells		0.03616333	0.0361633	0.936992	0.93699247
chr8:94953467:A>G	chr8:94887931-95019003:.	SPLICE_JUNCTIONS	SpliceJunctionScorer()	junction_CL:0000625 polyA plus RNA-seq	polyA plus RNA-seq	CL:0000625	CD8-positive, alpha-beta T cell	primary_cell		0.03616333	0.0361633	0.942226	0.9422262
chr19:44886339:A>G	chr19:44820803-44951875:.	SPLICE_JUNCTIONS	SpliceJunctionScorer()	junction_UBERON:0002367 gtex Prostate polyA plus RNA-seq	polyA plus RNA-seq	UBERON:0002367	prostate gland	tissue		0.03616333	0.0361633	0.954588	0.9545879
chr19:44878777:G>A	chr19:44813241-44944313:.	SPLICE_JUNCTIONS	SpliceJunctionScorer()	junction_UBERON:0000473 polyA plus RNA-seq	polyA plus RNA-seq	UBERON:0000473	testis	tissue		0.03616333	0.0361633	0.954588	0.9545879
chr19:1812683:G>A	chr19:1747147-1878219:.	CHIP_HISTONE	CenterMaskScorer(requested_output=CHIP_HISTONE, width=2001, aggregation_type=DIFF_LOG2_SUM)	UBERON:0012489 Histone ChIP-seq H3K27ac	Histone ChIP-seq	UBERON:0012489	muscle layer of colon	tissue		-0.0361557	0.0361557	0.946766	-0.946766
chr19:1812683:G>A	chr19:1747147-1878219:.	CHIP_TF	CenterMaskScorer(requested_output=CHIP_TF, width=501, aggregation_type=DIFF_LOG2_SUM)	EFO:0009747 TF ChIP-seq FOXK1 genetically modified (insertion) using CRISPR targeting H. sapiens FOXK1	TF ChIP-seq	EFO:0009747	WTC11	cell_line	FOXK1	0.036144257	0.0361443	0.837063	0.83706266
chr16:30022312:C>T	chr16:29956776-30087848:.	CHIP_TF	CenterMaskScorer(requested_output=CHIP_TF, width=501, aggregation_type=DIFF_LOG2_SUM)	EFO:0001203 TF ChIP-seq MYC	TF ChIP-seq	EFO:0001203	MCF-7	cell_line	MYC	-0.036143303	0.0361433	0.613947	-0.61394674
chr8:94953467:A>G	chr8:94887931-95019003:.	SPLICE_JUNCTIONS	SpliceJunctionScorer()	junction_CL:0011019 total RNA-seq	total RNA-seq	CL:0011019	mesothelial cell of epicardium	in_vitro_differentiated_cells		0.036132812	0.0361328	0.94705	0.9470497
chr19:44886339:A>G	chr19:44820803-44951875:.	SPLICE_JUNCTIONS	SpliceJunctionScorer()	junction_UBERON:0018116 polyA plus RNA-seq	polyA plus RNA-seq	UBERON:0018116	right renal pelvis	tissue		0.036132812	0.0361328	0.94705	0.9470497
chr19:44878777:G>A	chr19:44813241-44944313:.	CHIP_TF	CenterMaskScorer(requested_output=CHIP_TF, width=501, aggregation_type=DIFF_LOG2_SUM)	EFO:0002784 TF ChIP-seq ATF7	TF ChIP-seq	EFO:0002784	GM12878	cell_line	ATF7	0.03613043	0.0361304	0.807218	0.8072176
chr8:94948283:T>C	chr8:94882747-95013819:.	CAGE	CenterMaskScorer(requested_output=CAGE, width=501, aggregation_type=DIFF_LOG2_SUM)	hCAGE CL:0002558	hCAGE	CL:0002558	fibroblast of villous mesenchyme	primary_cell		-0.036126852	0.0361269	0.940451	-0.94045055
chr16:29975204:A>G	chr16:29909668-30040740:.	DNASE	CenterMaskScorer(requested_output=DNASE, width=501, aggregation_type=DIFF_LOG2_SUM)	UBERON:0008450 DNase-seq	DNase-seq	UBERON:0008450	psoas muscle	tissue		0.036107063	0.0361071	0.680793	0.6807933
chr8:94953467:A>G	chr8:94887931-95019003:.	SPLICE_JUNCTIONS	SpliceJunctionScorer()	junction_UBERON:0001870 total RNA-seq	total RNA-seq	UBERON:0001870	frontal cortex	tissue		0.036102295	0.0361023	0.942226	0.9422262
chr19:44886339:A>G	chr19:44820803-44951875:.	SPLICE_JUNCTIONS	SpliceJunctionScorer()	junction_CL:0000169 total RNA-seq	total RNA-seq	CL:0000169	type B pancreatic cell	in_vitro_differentiated_cells		0.036102295	0.0361023	0.949316	0.94931644
chr19:44878777:G>A	chr19:44813241-44944313:.	CAGE	CenterMaskScorer(requested_output=CAGE, width=501, aggregation_type=DIFF_LOG2_SUM)	hCAGE CL:0002563	hCAGE	CL:0002563	intestinal epithelial cell	primary_cell		0.03609562	0.0360956	0.911155	0.9111552
chr5:86885886:A>G	chr5:86820350-86951422:.	ATAC	CenterMaskScorer(requested_output=ATAC, width=501, aggregation_type=DIFF_LOG2_SUM)	EFO:0010839 ATAC-seq	ATAC-seq	EFO:0010839	GM21737	cell_line		-0.03608942	0.0360894	0.886939	-0.8869387
chr8:94948283:T>C	chr8:94882747-95013819:.	CHIP_HISTONE	CenterMaskScorer(requested_output=CHIP_HISTONE, width=2001, aggregation_type=DIFF_LOG2_SUM)	CL:0000223 Histone ChIP-seq H3K36me3	Histone ChIP-seq	CL:0000223	endodermal cell	in_vitro_differentiated_cells		-0.036088943	0.0360889	0.978987	-0.97898656
chr16:29975204:A>G	chr16:29909668-30040740:.	CHIP_TF	CenterMaskScorer(requested_output=CHIP_TF, width=501, aggregation_type=DIFF_LOG2_SUM)	EFO:0002067 TF ChIP-seq NKRF	TF ChIP-seq	EFO:0002067	K562	cell_line	NKRF	0.03608322	0.0360832	0.868425	0.86842537
chr14:52924962:A>G	chr14:52859426-52990498:.	CHIP_TF	CenterMaskScorer(requested_output=CHIP_TF, width=501, aggregation_type=DIFF_LOG2_SUM)	CL:0002319 TF ChIP-seq TAF1	TF ChIP-seq	CL:0002319	neural cell	in_vitro_differentiated_cells	TAF1	0.03608322	0.0360832	0.862638	0.8626385
chr16:29975204:A>G	chr16:29909668-30040740:.	ATAC	CenterMaskScorer(requested_output=ATAC, width=501, aggregation_type=DIFF_LOG2_SUM)	CLO:0025816 ATAC-seq	ATAC-seq	CLO:0025816	GM19035	cell_line		0.036077976	0.036078	0.833576	0.8335761
chr5:86885886:A>G	chr5:86820350-86951422:.	ATAC	CenterMaskScorer(requested_output=ATAC, width=501, aggregation_type=DIFF_LOG2_SUM)	EFO:0010875 ATAC-seq	ATAC-seq	EFO:0010875	HG03280	cell_line		-0.03607583	0.0360758	0.884452	-0.8844523
chr8:94948283:T>C	chr8:94882747-95013819:.	SPLICE_JUNCTIONS	SpliceJunctionScorer()	junction_EFO:0002786 polyA plus RNA-seq	polyA plus RNA-seq	EFO:0002786	GM12892	cell_line		0.036071777	0.0360718	0.955578	0.9555776
chr16:29975204:A>G	chr16:29909668-30040740:.	SPLICE_JUNCTIONS	SpliceJunctionScorer()	junction_NTR:0000493 total RNA-seq	total RNA-seq	NTR:0000493	left ventricle myocardium inferior	tissue		0.036071777	0.0360718	0.955578	0.9555776
chr8:94953467:A>G	chr8:94887931-95019003:.	SPLICE_JUNCTIONS	SpliceJunctionScorer()	junction_CL:0000223 total RNA-seq	total RNA-seq	CL:0000223	endodermal cell	in_vitro_differentiated_cells		0.036071777	0.0360718	0.94705	0.9470497
chr8:94953467:A>G	chr8:94887931-95019003:.	SPLICE_JUNCTIONS	SpliceJunctionScorer()	junction_CL:0002553 total RNA-seq	total RNA-seq	CL:0002553	fibroblast of lung	primary_cell		0.036071777	0.0360718	0.938341	0.9383409
chr8:94953467:A>G	chr8:94887931-95019003:.	SPLICE_JUNCTIONS	SpliceJunctionScorer()	junction_UBERON:0006631 total RNA-seq	total RNA-seq	UBERON:0006631	right atrium auricular region	tissue		0.036071777	0.0360718	0.950415	0.95041513
chr19:44886339:A>G	chr19:44820803-44951875:.	SPLICE_JUNCTIONS	SpliceJunctionScorer()	junction_CL:2000045 polyA plus RNA-seq	polyA plus RNA-seq	CL:2000045	foreskin melanocyte	primary_cell		0.036071777	0.0360718	0.949316	0.94931644
chr19:44886339:A>G	chr19:44820803-44951875:.	SPLICE_JUNCTIONS	SpliceJunctionScorer()	junction_CL:2000078 total RNA-seq	total RNA-seq	CL:2000078	placental pericyte	primary_cell		0.036071777	0.0360718	0.949316	0.94931644
chr19:44886339:A>G	chr19:44820803-44951875:.	SPLICE_JUNCTIONS	SpliceJunctionScorer()	junction_UBERON:0001264 polyA plus RNA-seq	polyA plus RNA-seq	UBERON:0001264	pancreas	tissue		0.036071777	0.0360718	0.950415	0.95041513
chr16:29975204:A>G	chr16:29909668-30040740:.	DNASE	CenterMaskScorer(requested_output=DNASE, width=501, aggregation_type=DIFF_LOG2_SUM)	UBERON:0000970 DNase-seq	DNase-seq	UBERON:0000970	eye	tissue		0.03606224	0.0360622	0.674555	0.67455524
chr16:29975204:A>G	chr16:29909668-30040740:.	DNASE	CenterMaskScorer(requested_output=DNASE, width=501, aggregation_type=DIFF_LOG2_SUM)	UBERON:0002240 DNase-seq	DNase-seq	UBERON:0002240	spinal cord	tissue		0.03605604	0.036056	0.698927	0.6989267
chr19:44886339:A>G	chr19:44820803-44951875:.	SPLICE_JUNCTIONS	SpliceJunctionScorer()	junction_NTR:0000491 total RNA-seq	total RNA-seq	NTR:0000491	Right ventricle myocardium inferior	tissue		0.03604126	0.0360413	0.955578	0.9555776
chr8:94948283:T>C	chr8:94882747-95013819:.	SPLICE_JUNCTIONS	SpliceJunctionScorer()	junction_CL:0002594 total RNA-seq	total RNA-seq	CL:0002594	smooth muscle cell of the umbilical artery	primary_cell		0.03604126	0.0360413	0.94705	0.9470497
chr19:44886339:A>G	chr19:44820803-44951875:.	SPLICE_JUNCTIONS	SpliceJunctionScorer()	junction_CL:0000134 polyA plus RNA-seq	polyA plus RNA-seq	CL:0000134	mesenchymal stem cell	in_vitro_differentiated_cells		0.03604126	0.0360413	0.944687	0.94468737
chr17:63483402:T>C	chr17:63417866-63548938:.	CHIP_TF	CenterMaskScorer(requested_output=CHIP_TF, width=501, aggregation_type=DIFF_LOG2_SUM)	EFO:0001187 TF ChIP-seq JUND genetically modified (insertion) using CRISPR targeting H. sapiens JUND	TF ChIP-seq	EFO:0001187	HepG2	cell_line	JUND	0.036037445	0.0360374	0.807218	0.8072176
chr8:94948283:T>C	chr8:94882747-95013819:.	CHIP_HISTONE	CenterMaskScorer(requested_output=CHIP_HISTONE, width=2001, aggregation_type=DIFF_LOG2_SUM)	UBERON:0000059 Histone ChIP-seq H3K27me3	Histone ChIP-seq	UBERON:0000059	large intestine	tissue		-0.036026955	0.036027	0.965332	-0.96533185
chr14:52924962:A>G	chr14:52859426-52990498:.	CHIP_TF	CenterMaskScorer(requested_output=CHIP_TF, width=501, aggregation_type=DIFF_LOG2_SUM)	EFO:0002067 TF ChIP-seq KDM4B	TF ChIP-seq	EFO:0002067	K562	cell_line	KDM4B	0.036022186	0.0360222	0.811199	0.8111995
chr19:44878777:G>A	chr19:44813241-44944313:.	CHIP_TF	CenterMaskScorer(requested_output=CHIP_TF, width=501, aggregation_type=DIFF_LOG2_SUM)	EFO:0001203 TF ChIP-seq ZNF24	TF ChIP-seq	EFO:0001203	MCF-7	cell_line	ZNF24	0.036019325	0.0360193	0.886939	0.8869387
chr16:30022312:C>T	chr16:29956776-30087848:.	DNASE	CenterMaskScorer(requested_output=DNASE, width=501, aggregation_type=DIFF_LOG2_SUM)	UBERON:0000992 DNase-seq	DNase-seq	UBERON:0000992	ovary	tissue		-0.036016464	0.0360165	0.606708	-0.60670805
chr8:94948283:T>C	chr8:94882747-95013819:.	CAGE	CenterMaskScorer(requested_output=CAGE, width=501, aggregation_type=DIFF_LOG2_SUM)	hCAGE UBERON:0002037	hCAGE	UBERON:0002037	cerebellum	tissue		0.036016226	0.0360162	0.856617	0.8566166
chr16:30022312:C>T	chr16:29956776-30087848:.	DNASE	CenterMaskScorer(requested_output=DNASE, width=501, aggregation_type=DIFF_LOG2_SUM)	UBERON:0001211 DNase-seq	DNase-seq	UBERON:0001211	Peyer's patch	tissue		-0.036013603	0.0360136	0.635053	-0.635053
chr19:44886339:A>G	chr19:44820803-44951875:.	SPLICE_JUNCTIONS	SpliceJunctionScorer()	junction_EFO:0002106 total RNA-seq	total RNA-seq	EFO:0002106	A673	cell_line		0.036010742	0.0360107	0.963604	0.963604
chr19:44886339:A>G	chr19:44820803-44951875:.	SPLICE_JUNCTIONS	SpliceJunctionScorer()	junction_EFO:0030018 polyA plus RNA-seq	polyA plus RNA-seq	EFO:0030018	BLaER1	cell_line		0.036010742	0.0360107	0.950415	0.95041513
chr8:94948283:T>C	chr8:94882747-95013819:.	SPLICE_JUNCTIONS	SpliceJunctionScorer()	junction_CL:0002594 total RNA-seq	total RNA-seq	CL:0002594	smooth muscle cell of the umbilical artery	primary_cell		0.036010742	0.0360107	0.94705	0.9470497
chr19:44886339:A>G	chr19:44820803-44951875:.	SPLICE_JUNCTIONS	SpliceJunctionScorer()	junction_CL:0002547 total RNA-seq	total RNA-seq	CL:0002547	fibroblast of the aortic adventitia	primary_cell		0.036010742	0.0360107	0.950415	0.95041513
chr19:44886339:A>G	chr19:44820803-44951875:.	SPLICE_JUNCTIONS	SpliceJunctionScorer()	junction_UBERON:0002167 polyA plus RNA-seq	polyA plus RNA-seq	UBERON:0002167	right lung	tissue		0.036010742	0.0360107	0.950415	0.95041513
chr19:44886339:A>G	chr19:44820803-44951875:.	SPLICE_JUNCTIONS	SpliceJunctionScorer()	junction_CL:0002597 total RNA-seq	total RNA-seq	CL:0002597	smooth muscle cell of bladder	primary_cell		0.036010742	0.0360107	0.939662	0.9396624
chr5:86885886:A>G	chr5:86820350-86951422:.	ATAC	CenterMaskScorer(requested_output=ATAC, width=501, aggregation_type=DIFF_LOG2_SUM)	EFO:0010846 ATAC-seq	ATAC-seq	EFO:0010846	HG02678	cell_line		-0.036005497	0.0360055	0.865561	-0.8655608
chr16:29975204:A>G	chr16:29909668-30040740:.	CHIP_TF	CenterMaskScorer(requested_output=CHIP_TF, width=501, aggregation_type=DIFF_LOG2_SUM)	EFO:0002784 TF ChIP-seq EBF1	TF ChIP-seq	EFO:0002784	GM12878	cell_line	EBF1	0.03600502	0.036005	0.70478	0.7047799
chr19:1812683:G>A	chr19:1747147-1878219:.	DNASE	CenterMaskScorer(requested_output=DNASE, width=501, aggregation_type=DIFF_LOG2_SUM)	CL:0000312 DNase-seq	DNase-seq	CL:0000312	keratinocyte	primary_cell		0.035996437	0.0359964	0.737945	0.7379445
chr19:44878777:G>A	chr19:44813241-44944313:.	DNASE	CenterMaskScorer(requested_output=DNASE, width=501, aggregation_type=DIFF_LOG2_SUM)	EFO:0006270 DNase-seq	DNase-seq	EFO:0006270	AG04450	cell_line		0.035995007	0.035995	0.748275	0.7482746
chr8:94953467:A>G	chr8:94887931-95019003:.	CAGE	CenterMaskScorer(requested_output=CAGE, width=501, aggregation_type=DIFF_LOG2_SUM)	hCAGE UBERON:0002371	hCAGE	UBERON:0002371	bone marrow	tissue		0.03598714	0.0359871	0.807218	0.8072176
chr19:1812683:G>A	chr19:1747147-1878219:.	CHIP_TF	CenterMaskScorer(requested_output=CHIP_TF, width=501, aggregation_type=DIFF_LOG2_SUM)	EFO:0002798 TF ChIP-seq POLR2A	TF ChIP-seq	EFO:0002798	NB4	cell_line	POLR2A	0.035983086	0.0359831	0.786165	0.78616506
chr19:1812683:G>A	chr19:1747147-1878219:.	CHIP_TF	CenterMaskScorer(requested_output=CHIP_TF, width=501, aggregation_type=DIFF_LOG2_SUM)	EFO:0002067 TF ChIP-seq SMARCC2	TF ChIP-seq	EFO:0002067	K562	cell_line	SMARCC2	-0.035980225	0.0359802	0.90509	-0.9050901
chr8:94953467:A>G	chr8:94887931-95019003:.	SPLICE_JUNCTIONS	SpliceJunctionScorer()	junction_EFO:0003042 polyA plus RNA-seq	polyA plus RNA-seq	EFO:0003042	H1	cell_line		0.035980225	0.0359802	0.931319	0.93131924
chr8:94948283:T>C	chr8:94882747-95013819:.	CHIP_TF	CenterMaskScorer(requested_output=CHIP_TF, width=501, aggregation_type=DIFF_LOG2_SUM)	EFO:0001187 TF ChIP-seq CEBPA genetically modified (insertion) using CRISPR targeting H. sapiens CEBPA	TF ChIP-seq	EFO:0001187	HepG2	cell_line	CEBPA	0.035980225	0.0359802	0.799028	0.7990283
chr8:94953467:A>G	chr8:94887931-95019003:.	SPLICE_JUNCTIONS	SpliceJunctionScorer()	junction_CL:0000223 polyA plus RNA-seq	polyA plus RNA-seq	CL:0000223	endodermal cell	in_vitro_differentiated_cells		0.035980225	0.0359802	0.945881	0.94588065
chr8:94953467:A>G	chr8:94887931-95019003:.	CHIP_HISTONE	CenterMaskScorer(requested_output=CHIP_HISTONE, width=2001, aggregation_type=DIFF_LOG2_SUM)	NTR:0001226 Histone ChIP-seq H3K4me1	Histone ChIP-seq	NTR:0001226	parathyroid adenoma	tissue		0.035974503	0.0359745	0.959379	0.9593788
chr8:94948283:T>C	chr8:94882747-95013819:.	CHIP_HISTONE	CenterMaskScorer(requested_output=CHIP_HISTONE, width=2001, aggregation_type=DIFF_LOG2_SUM)	CL:0001059 Histone ChIP-seq H3K27ac	Histone ChIP-seq	CL:0001059	common myeloid progenitor, CD34-positive	primary_cell		0.035974503	0.0359745	0.94306	0.9430595
chr19:1812683:G>A	chr19:1747147-1878219:.	RNA_SEQ	GeneMaskLFCScorer(requested_output=RNA_SEQ)	CL:0000084 total RNA-seq	total RNA-seq	CL:0000084	T-cell	primary_cell		-0.035968065	0.0359681	0.99957	-0.9995699
chr17:63483402:T>C	chr17:63417866-63548938:.	CHIP_TF	CenterMaskScorer(requested_output=CHIP_TF, width=501, aggregation_type=DIFF_LOG2_SUM)	EFO:0001187 TF ChIP-seq ZNF788 genetically modified (insertion) using CRISPR targeting H. sapiens ZNF788P	TF ChIP-seq	EFO:0001187	HepG2	cell_line	ZNF788	0.035957336	0.0359573	0.786165	0.78616506
chr8:94953467:A>G	chr8:94887931-95019003:.	ATAC	CenterMaskScorer(requested_output=ATAC, width=501, aggregation_type=DIFF_LOG2_SUM)	EFO:0010874 ATAC-seq	ATAC-seq	EFO:0010874	HG03196	cell_line		0.03595543	0.0359554	0.840483	0.8404825
chr14:52924962:A>G	chr14:52859426-52990498:.	SPLICE_JUNCTIONS	SpliceJunctionScorer()	junction_UBERON:0002084 total RNA-seq	total RNA-seq	UBERON:0002084	heart left ventricle	tissue		0.035949707	0.0359497	0.952545	0.95254505
chr19:44886339:A>G	chr19:44820803-44951875:.	SPLICE_JUNCTIONS	SpliceJunctionScorer()	junction_UBERON:0000458 gtex Cervix_Endocervix polyA plus RNA-seq	polyA plus RNA-seq	UBERON:0000458	endocervix	tissue		0.035949707	0.0359497	0.96744	0.96744037
chr19:44886339:A>G	chr19:44820803-44951875:.	SPLICE_JUNCTIONS	SpliceJunctionScorer()	junction_CL:0000842 total RNA-seq	total RNA-seq	CL:0000842	mononuclear cell	primary_cell		0.035949707	0.0359497	0.960225	0.9602251
chr8:94948283:T>C	chr8:94882747-95013819:.	SPLICE_JUNCTIONS	SpliceJunctionScorer()	junction_UBERON:0001224 polyA plus RNA-seq	polyA plus RNA-seq	UBERON:0001224	renal pelvis	tissue		0.035949707	0.0359497	0.950415	0.95041513
chr19:44886339:A>G	chr19:44820803-44951875:.	SPLICE_JUNCTIONS	SpliceJunctionScorer()	junction_UBERON:0007106 polyA plus RNA-seq	polyA plus RNA-seq	UBERON:0007106	chorionic villus	tissue		0.035949707	0.0359497	0.928308	0.9283083
chr19:1812683:G>A	chr19:1747147-1878219:.	RNA_SEQ	GeneMaskLFCScorer(requested_output=RNA_SEQ)	CL:0000792 polyA plus RNA-seq	polyA plus RNA-seq	CL:0000792	CD4-positive, CD25-positive, alpha-beta regulatory T cell	primary_cell		-0.03594494	0.0359449	0.999433	-0.9994327
chr8:94948283:T>C	chr8:94882747-95013819:.	DNASE	CenterMaskScorer(requested_output=DNASE, width=501, aggregation_type=DIFF_LOG2_SUM)	EFO:0002785 DNase-seq	DNase-seq	EFO:0002785	GM12891	cell_line		0.03594303	0.035943	0.840483	0.8404825
chr17:63483402:T>C	chr17:63417866-63548938:.	DNASE	CenterMaskScorer(requested_output=DNASE, width=501, aggregation_type=DIFF_LOG2_SUM)	EFO:0007600 DNase-seq	DNase-seq	EFO:0007600	L1-S8R	cell_line		0.035934925	0.0359349	0.772583	0.7725826
chr8:94953467:A>G	chr8:94887931-95019003:.	CAGE	CenterMaskScorer(requested_output=CAGE, width=501, aggregation_type=DIFF_LOG2_SUM)	hCAGE CL:0002603	hCAGE	CL:0002603	astrocyte of the cerebellum	primary_cell		0.03593439	0.0359344	0.944322	0.94432205
chr8:94953467:A>G	chr8:94887931-95019003:.	CHIP_TF	CenterMaskScorer(requested_output=CHIP_TF, width=501, aggregation_type=DIFF_LOG2_SUM)	EFO:0002824 TF ChIP-seq SP1	TF ChIP-seq	EFO:0002824	HCT116	cell_line	SP1	-0.035933018	0.035933	0.91685	-0.91684973
chr19:1812683:G>A	chr19:1747147-1878219:.	CHIP_TF	CenterMaskScorer(requested_output=CHIP_TF, width=501, aggregation_type=DIFF_LOG2_SUM)	EFO:0002785 TF ChIP-seq SPI1	TF ChIP-seq	EFO:0002785	GM12891	cell_line	SPI1	-0.035927773	0.0359278	0.840483	-0.8404825
chr8:94953467:A>G	chr8:94887931-95019003:.	DNASE	CenterMaskScorer(requested_output=DNASE, width=501, aggregation_type=DIFF_LOG2_SUM)	EFO:0005724 DNase-seq	DNase-seq	EFO:0005724	MM.1S	cell_line		0.03592682	0.0359268	0.737945	0.7379445
chr16:30022312:C>T	chr16:29956776-30087848:.	DNASE	CenterMaskScorer(requested_output=DNASE, width=501, aggregation_type=DIFF_LOG2_SUM)	EFO:0005337 DNase-seq	DNase-seq	EFO:0005337	GM12864	cell_line		-0.03591299	0.035913	0.807218	-0.8072176
chr5:86885886:A>G	chr5:86820350-86951422:.	ATAC	CenterMaskScorer(requested_output=ATAC, width=501, aggregation_type=DIFF_LOG2_SUM)	CLO:0026238 ATAC-seq	ATAC-seq	CLO:0026238	GM18907	cell_line		-0.035900354	0.0359004	0.891761	-0.8917613
chr16:30022312:C>T	chr16:29956776-30087848:.	DNASE	CenterMaskScorer(requested_output=DNASE, width=501, aggregation_type=DIFF_LOG2_SUM)	NTR:0000512 DNase-seq	DNase-seq	NTR:0000512	nephron progenitor cell	in_vitro_differentiated_cells		-0.03589773	0.0358977	0.584379	-0.5843792
chr5:86885886:A>G	chr5:86820350-86951422:.	CAGE	CenterMaskScorer(requested_output=CAGE, width=501, aggregation_type=DIFF_LOG2_SUM)	hCAGE UBERON:0002771	hCAGE	UBERON:0002771	middle temporal gyrus	tissue		0.035894394	0.0358944	0.847126	0.8471262
chr19:44886339:A>G	chr19:44820803-44951875:.	SPLICE_JUNCTIONS	SpliceJunctionScorer()	junction_UBERON:0002171 total RNA-seq	total RNA-seq	UBERON:0002171	lower lobe of right lung	tissue		0.035888672	0.0358887	0.956547	0.9565468
chr8:94948283:T>C	chr8:94882747-95013819:.	SPLICE_JUNCTIONS	SpliceJunctionScorer()	junction_UBERON:0001255 total RNA-seq	total RNA-seq	UBERON:0001255	urinary bladder	tissue		0.035888672	0.0358887	0.940957	0.9409573
chr19:44886339:A>G	chr19:44820803-44951875:.	SPLICE_JUNCTIONS	SpliceJunctionScorer()	junction_CL:0000084 total RNA-seq	total RNA-seq	CL:0000084	T-cell	primary_cell		0.035888672	0.0358887	0.94705	0.9470497
chr19:44886339:A>G	chr19:44820803-44951875:.	SPLICE_JUNCTIONS	SpliceJunctionScorer()	junction_UBERON:0006920 total RNA-seq	total RNA-seq	UBERON:0006920	esophagus squamous epithelium	tissue		0.035888672	0.0358887	0.944687	0.94468737
chr19:44886339:A>G	chr19:44820803-44951875:.	SPLICE_JUNCTIONS	SpliceJunctionScorer()	junction_UBERON:0003124 polyA plus RNA-seq	polyA plus RNA-seq	UBERON:0003124	chorion	tissue		0.035888672	0.0358887	0.938341	0.9383409
chr16:30022312:C>T	chr16:29956776-30087848:.	DNASE	CenterMaskScorer(requested_output=DNASE, width=501, aggregation_type=DIFF_LOG2_SUM)	UBERON:0001264 DNase-seq	DNase-seq	UBERON:0001264	pancreas	tissue		-0.035883904	0.0358839	0.568981	-0.5689814
chr19:44878777:G>A	chr19:44813241-44944313:.	CHIP_TF	CenterMaskScorer(requested_output=CHIP_TF, width=501, aggregation_type=DIFF_LOG2_SUM)	EFO:0001187 TF ChIP-seq SMC3	TF ChIP-seq	EFO:0001187	HepG2	cell_line	SMC3	0.0358696	0.0358696	0.777192	0.77719164
chr8:94948283:T>C	chr8:94882747-95013819:.	CAGE	CenterMaskScorer(requested_output=CAGE, width=501, aggregation_type=DIFF_LOG2_SUM)	hCAGE CL:0002598	hCAGE	CL:0002598	bronchial smooth muscle cell	primary_cell		-0.0358696	0.0358696	0.940451	-0.94045055
chr19:1812683:G>A	chr19:1747147-1878219:.	CHIP_HISTONE	CenterMaskScorer(requested_output=CHIP_HISTONE, width=2001, aggregation_type=DIFF_LOG2_SUM)	CL:0002319 Histone ChIP-seq H3K4me3	Histone ChIP-seq	CL:0002319	neural cell	in_vitro_differentiated_cells		-0.0358696	0.0358696	0.962044	-0.96204376
chr8:94948283:T>C	chr8:94882747-95013819:.	CHIP_TF	CenterMaskScorer(requested_output=CHIP_TF, width=501, aggregation_type=DIFF_LOG2_SUM)	UBERON:0001157 TF ChIP-seq POLR2A	TF ChIP-seq	UBERON:0001157	transverse colon	tissue	POLR2A	0.035865784	0.0358658	0.911155	0.9111552
chr16:30022312:C>T	chr16:29956776-30087848:.	CHIP_TF	CenterMaskScorer(requested_output=CHIP_TF, width=501, aggregation_type=DIFF_LOG2_SUM)	EFO:0002067 TF ChIP-seq RBFOX2	TF ChIP-seq	EFO:0002067	K562	cell_line	RBFOX2	-0.035862446	0.0358624	0.528697	-0.5286973
chr19:1812683:G>A	chr19:1747147-1878219:.	CHIP_HISTONE	CenterMaskScorer(requested_output=CHIP_HISTONE, width=2001, aggregation_type=DIFF_LOG2_SUM)	NTR:0000427 Histone ChIP-seq H3K27ac	Histone ChIP-seq	NTR:0000427	neurosphere	primary_cell		-0.03586006	0.0358601	0.940451	-0.94045055
chr8:94948283:T>C	chr8:94882747-95013819:.	DNASE	CenterMaskScorer(requested_output=DNASE, width=501, aggregation_type=DIFF_LOG2_SUM)	EFO:0002108 DNase-seq	DNase-seq	EFO:0002108	ACHN	cell_line		0.03586006	0.0358601	0.763115	0.7631148
chr19:44886339:A>G	chr19:44820803-44951875:.	SPLICE_JUNCTIONS	SpliceJunctionScorer()	junction_UBERON:0002080 polyA plus RNA-seq	polyA plus RNA-seq	UBERON:0002080	heart right ventricle	tissue		0.035858154	0.0358582	0.961951	0.96195054
chr8:94948283:T>C	chr8:94882747-95013819:.	SPLICE_JUNCTIONS	SpliceJunctionScorer()	junction_UBERON:0002048 total RNA-seq	total RNA-seq	UBERON:0002048	lung	tissue		0.035858154	0.0358582	0.940957	0.9409573
chr19:44886339:A>G	chr19:44820803-44951875:.	SPLICE_JUNCTIONS	SpliceJunctionScorer()	junction_CL:2000011 total RNA-seq	total RNA-seq	CL:2000011	dermis lymphatic vessel endothelial cell	primary_cell		0.035858154	0.0358582	0.939662	0.9396624
chr17:63483402:T>C	chr17:63417866-63548938:.	CHIP_TF	CenterMaskScorer(requested_output=CHIP_TF, width=501, aggregation_type=DIFF_LOG2_SUM)	EFO:0001187 TF ChIP-seq IRF9 genetically modified (insertion) using CRISPR targeting H. sapiens IRF9	TF ChIP-seq	EFO:0001187	HepG2	cell_line	IRF9	0.0358572	0.0358572	0.826399	0.8263989
chr19:44878777:G>A	chr19:44813241-44944313:.	CAGE	CenterMaskScorer(requested_output=CAGE, width=501, aggregation_type=DIFF_LOG2_SUM)	hCAGE UBERON:0001000	hCAGE	UBERON:0001000	vas deferens	tissue		0.035856247	0.0358562	0.865561	0.8655608
chr19:1812683:G>A	chr19:1747147-1878219:.	CHIP_TF	CenterMaskScorer(requested_output=CHIP_TF, width=501, aggregation_type=DIFF_LOG2_SUM)	EFO:0005718 TF ChIP-seq FOXM1	TF ChIP-seq	EFO:0005718	Ishikawa	cell_line	FOXM1	-0.035855293	0.0358553	0.927208	-0.92720795
chr19:44886339:A>G	chr19:44820803-44951875:.	DNASE	CenterMaskScorer(requested_output=DNASE, width=501, aggregation_type=DIFF_LOG2_SUM)	CL:0000624 DNase-seq	DNase-seq	CL:0000624	CD4-positive, alpha-beta T cell	primary_cell		0.035853386	0.0358534	0.763115	0.7631148
chr19:44878777:G>A	chr19:44813241-44944313:.	CHIP_HISTONE	CenterMaskScorer(requested_output=CHIP_HISTONE, width=2001, aggregation_type=DIFF_LOG2_SUM)	UBERON:0008367 Histone ChIP-seq H3K27ac	Histone ChIP-seq	UBERON:0008367	breast epithelium	tissue		0.03584957	0.0358496	0.933411	0.9334114
chr8:94948283:T>C	chr8:94882747-95013819:.	DNASE	CenterMaskScorer(requested_output=DNASE, width=501, aggregation_type=DIFF_LOG2_SUM)	UBERON:0000947 DNase-seq	DNase-seq	UBERON:0000947	aorta	tissue		0.03584385	0.0358438	0.686934	0.68693405
chr14:52924962:A>G	chr14:52859426-52990498:.	CHIP_TF	CenterMaskScorer(requested_output=CHIP_TF, width=501, aggregation_type=DIFF_LOG2_SUM)	EFO:0001187 TF ChIP-seq ZC3H13 genetically modified (insertion) using CRISPR targeting H. sapiens ZC3H13	TF ChIP-seq	EFO:0001187	HepG2	cell_line	ZC3H13	0.035840034	0.03584	0.833576	0.8335761
chr19:1812683:G>A	chr19:1747147-1878219:.	CHIP_HISTONE	CenterMaskScorer(requested_output=CHIP_HISTONE, width=2001, aggregation_type=DIFF_LOG2_SUM)	CL:0002372 Histone ChIP-seq H3K4me3	Histone ChIP-seq	CL:0002372	myotube	in_vitro_differentiated_cells		-0.035838127	0.0358381	0.949106	-0.94910556
chr19:44886339:A>G	chr19:44820803-44951875:.	DNASE	CenterMaskScorer(requested_output=DNASE, width=501, aggregation_type=DIFF_LOG2_SUM)	UBERON:0008952 DNase-seq	DNase-seq	UBERON:0008952	upper lobe of left lung	tissue		0.035832882	0.0358329	0.648619	0.64861906
chr8:94948283:T>C	chr8:94882747-95013819:.	CAGE	CenterMaskScorer(requested_output=CAGE, width=501, aggregation_type=DIFF_LOG2_SUM)	hCAGE CL:0000097	hCAGE	CL:0000097	mast cell	primary_cell		-0.03583145	0.0358315	0.871233	-0.8712331
chr14:52924962:A>G	chr14:52859426-52990498:.	SPLICE_JUNCTIONS	SpliceJunctionScorer()	junction_CL:0002584 total RNA-seq	total RNA-seq	CL:0002584	renal cortical epithelial cell	primary_cell		0.035827637	0.0358276	0.943469	0.94346935
chr8:94948283:T>C	chr8:94882747-95013819:.	SPLICE_JUNCTIONS	SpliceJunctionScorer()	junction_CL:0002600 total RNA-seq	total RNA-seq	CL:0002600	smooth muscle cell of trachea	primary_cell		0.035827637	0.0358276	0.948195	0.94819474
chr8:94953467:A>G	chr8:94887931-95019003:.	SPLICE_JUNCTIONS	SpliceJunctionScorer()	junction_CL:0000134 polyA plus RNA-seq	polyA plus RNA-seq	CL:0000134	mesenchymal stem cell	in_vitro_differentiated_cells		0.035827637	0.0358276	0.944687	0.94468737
chr19:44886339:A>G	chr19:44820803-44951875:.	SPLICE_JUNCTIONS	SpliceJunctionScorer()	junction_UBERON:0000007 gtex Pituitary polyA plus RNA-seq	polyA plus RNA-seq	UBERON:0000007	pituitary gland	tissue		0.035827637	0.0358276	0.955578	0.9555776
chr19:44886339:A>G	chr19:44820803-44951875:.	SPLICE_JUNCTIONS	SpliceJunctionScorer()	junction_UBERON:0005270 polyA plus RNA-seq	polyA plus RNA-seq	UBERON:0005270	renal cortex interstitium	tissue		0.035827637	0.0358276	0.950415	0.95041513
chr19:44878777:G>A	chr19:44813241-44944313:.	SPLICE_JUNCTIONS	SpliceJunctionScorer()	junction_CL:0002326 polyA plus RNA-seq	polyA plus RNA-seq	CL:0002326	luminal epithelial cell of mammary gland	primary_cell		0.035827637	0.0358276	0.944687	0.94468737
chr16:30022312:C>T	chr16:29956776-30087848:.	DNASE	CenterMaskScorer(requested_output=DNASE, width=501, aggregation_type=DIFF_LOG2_SUM)	UBERON:0007610 DNase-seq	DNase-seq	UBERON:0007610	tibial artery	tissue		-0.03582716	0.0358272	0.635053	-0.635053
chr16:29975204:A>G	chr16:29909668-30040740:.	CAGE	CenterMaskScorer(requested_output=CAGE, width=501, aggregation_type=DIFF_LOG2_SUM)	hCAGE CL:0002615	hCAGE	CL:0002615	adipocyte of omentum tissue	primary_cell		0.03582287	0.0358229	0.941769	0.9417692
chr19:1812683:G>A	chr19:1747147-1878219:.	CAGE	CenterMaskScorer(requested_output=CAGE, width=501, aggregation_type=DIFF_LOG2_SUM)	hCAGE EFO:0002285	hCAGE	EFO:0002285	NCI-H226	cell_line		-0.035814762	0.0358148	0.914991	-0.91499144
chr8:94948283:T>C	chr8:94882747-95013819:.	CHIP_TF	CenterMaskScorer(requested_output=CHIP_TF, width=501, aggregation_type=DIFF_LOG2_SUM)	EFO:0002067 TF ChIP-seq EGR1	TF ChIP-seq	EFO:0002067	K562	cell_line	EGR1	-0.03581333	0.0358133	0.876682	-0.87668186
chr8:94948283:T>C	chr8:94882747-95013819:.	CAGE	CenterMaskScorer(requested_output=CAGE, width=501, aggregation_type=DIFF_LOG2_SUM)	hCAGE UBERON:0000995	hCAGE	UBERON:0000995	uterus	tissue		-0.035808086	0.0358081	0.91685	-0.91684973
chr16:30022312:C>T	chr16:29956776-30087848:.	CHIP_TF	CenterMaskScorer(requested_output=CHIP_TF, width=501, aggregation_type=DIFF_LOG2_SUM)	EFO:0002067 TF ChIP-seq ETS1	TF ChIP-seq	EFO:0002067	K562	cell_line	ETS1	-0.03580761	0.0358076	0.868425	-0.86842537
chr8:94948283:T>C	chr8:94882747-95013819:.	CAGE	CenterMaskScorer(requested_output=CAGE, width=501, aggregation_type=DIFF_LOG2_SUM)	hCAGE UBERON:0000473	hCAGE	UBERON:0000473	testis	tissue		-0.035806656	0.0358067	0.807218	-0.8072176
chr17:63483402:T>C	chr17:63417866-63548938:.	CHIP_TF	CenterMaskScorer(requested_output=CHIP_TF, width=501, aggregation_type=DIFF_LOG2_SUM)	EFO:0001203 TF ChIP-seq SUZ12	TF ChIP-seq	EFO:0001203	MCF-7	cell_line	SUZ12	0.035805702	0.0358057	0.881915	0.8819146
chr8:94953467:A>G	chr8:94887931-95019003:.	CHIP_HISTONE	CenterMaskScorer(requested_output=CHIP_HISTONE, width=2001, aggregation_type=DIFF_LOG2_SUM)	CL:0000047 Histone ChIP-seq H3K4me2	Histone ChIP-seq	CL:0000047	neuronal stem cell	in_vitro_differentiated_cells		0.035803795	0.0358038	0.951345	0.95134485
chr17:63483402:T>C	chr17:63417866-63548938:.	CAGE	CenterMaskScorer(requested_output=CAGE, width=501, aggregation_type=DIFF_LOG2_SUM)	hCAGE CL:0002544	hCAGE	CL:0002544	aortic endothelial cell	primary_cell		0.03580308	0.0358031	0.930376	0.93037623
chr8:94948283:T>C	chr8:94882747-95013819:.	SPLICE_JUNCTIONS	SpliceJunctionScorer()	junction_CL:0002570 total RNA-seq	total RNA-seq	CL:0002570	mesenchymal stem cell of adipose	primary_cell		0.03579712	0.0357971	0.945881	0.94588065
chr8:94953467:A>G	chr8:94887931-95019003:.	SPLICE_JUNCTIONS	SpliceJunctionScorer()	junction_CL:0000312 polyA plus RNA-seq	polyA plus RNA-seq	CL:0000312	keratinocyte	primary_cell		0.03579712	0.0357971	0.940957	0.9409573
chr8:94953467:A>G	chr8:94887931-95019003:.	SPLICE_JUNCTIONS	SpliceJunctionScorer()	junction_CL:1001568 total RNA-seq	total RNA-seq	CL:1001568	pulmonary artery endothelial cell	primary_cell		0.03579712	0.0357971	0.940957	0.9409573
chr19:44886339:A>G	chr19:44820803-44951875:.	SPLICE_JUNCTIONS	SpliceJunctionScorer()	junction_UBERON:0018115 polyA plus RNA-seq	polyA plus RNA-seq	UBERON:0018115	left renal pelvis	tissue		0.03579712	0.0357971	0.949316	0.94931644
chr19:44878777:G>A	chr19:44813241-44944313:.	CHIP_TF	CenterMaskScorer(requested_output=CHIP_TF, width=501, aggregation_type=DIFF_LOG2_SUM)	EFO:0001203 TF ChIP-seq ELF1	TF ChIP-seq	EFO:0001203	MCF-7	cell_line	ELF1	0.03578949	0.0357895	0.881915	0.8819146
chr8:94948283:T>C	chr8:94882747-95013819:.	CHIP_TF	CenterMaskScorer(requested_output=CHIP_TF, width=501, aggregation_type=DIFF_LOG2_SUM)	EFO:0002786 TF ChIP-seq POLR2AphosphoS5	TF ChIP-seq	EFO:0002786	GM12892	cell_line	POLR2AphosphoS5	-0.035778046	0.035778	0.847126	-0.8471262
chr16:30022312:C>T	chr16:29956776-30087848:.	CHIP_TF	CenterMaskScorer(requested_output=CHIP_TF, width=501, aggregation_type=DIFF_LOG2_SUM)	EFO:0002067 TF ChIP-seq ZNF384	TF ChIP-seq	EFO:0002067	K562	cell_line	ZNF384	-0.035767555	0.0357676	0.847126	-0.8471262
chr8:94948283:T>C	chr8:94882747-95013819:.	SPLICE_JUNCTIONS	SpliceJunctionScorer()	junction_UBERON:0001774 polyA plus RNA-seq	polyA plus RNA-seq	UBERON:0001774	muscle of trunk	tissue		0.0357666	0.0357666	0.936992	0.93699247
chr19:44878777:G>A	chr19:44813241-44944313:.	SPLICE_JUNCTIONS	SpliceJunctionScorer()	junction_UBERON:0008971 total RNA-seq	total RNA-seq	UBERON:0008971	left colon	tissue		0.0357666	0.0357666	0.948195	0.94819474
chr8:94948283:T>C	chr8:94882747-95013819:.	CHIP_TF	CenterMaskScorer(requested_output=CHIP_TF, width=501, aggregation_type=DIFF_LOG2_SUM)	EFO:0001182 TF ChIP-seq ZSCAN30 genetically modified (insertion) using site-specific recombination targeting H. sapiens ZSCAN30	TF ChIP-seq	EFO:0001182	HEK293	cell_line	ZSCAN30	-0.035755157	0.0357552	0.925572	-0.92557216
chr19:44886339:A>G	chr19:44820803-44951875:.	SPLICE_JUNCTIONS	SpliceJunctionScorer()	junction_UBERON:0004264 gtex Skin_Sun_Exposed_Lower_leg polyA plus RNA-seq	polyA plus RNA-seq	UBERON:0004264	lower leg skin	tissue		0.035736084	0.0357361	0.954588	0.9545879
chr8:94948283:T>C	chr8:94882747-95013819:.	SPLICE_JUNCTIONS	SpliceJunctionScorer()	junction_UBERON:0002080 total RNA-seq	total RNA-seq	UBERON:0002080	heart right ventricle	tissue		0.035736084	0.0357361	0.935617	0.93561655
chr19:1812683:G>A	chr19:1747147-1878219:.	RNA_SEQ	GeneMaskLFCScorer(requested_output=RNA_SEQ)	CL:0000623 polyA plus RNA-seq	polyA plus RNA-seq	CL:0000623	natural killer cell	primary_cell		-0.035720825	0.0357208	0.99955	-0.99954957
chr16:29975204:A>G	chr16:29909668-30040740:.	CAGE	CenterMaskScorer(requested_output=CAGE, width=501, aggregation_type=DIFF_LOG2_SUM)	hCAGE UBERON:0003126	hCAGE	UBERON:0003126	trachea	tissue		0.03571862	0.0357186	0.911155	0.9111552
chr17:63483402:T>C	chr17:63417866-63548938:.	CHIP_TF	CenterMaskScorer(requested_output=CHIP_TF, width=501, aggregation_type=DIFF_LOG2_SUM)	EFO:0001187 TF ChIP-seq NR0B2 genetically modified (insertion) using CRISPR targeting H. sapiens NR0B2	TF ChIP-seq	EFO:0001187	HepG2	cell_line	NR0B2	0.035712242	0.0357122	0.786165	0.78616506
chr19:1812683:G>A	chr19:1747147-1878219:.	CHIP_HISTONE	CenterMaskScorer(requested_output=CHIP_HISTONE, width=2001, aggregation_type=DIFF_LOG2_SUM)	CL:0000775 Histone ChIP-seq H3K4me3	Histone ChIP-seq	CL:0000775	neutrophil	primary_cell		-0.035712242	0.0357122	0.972376	-0.97237617
chr19:44878777:G>A	chr19:44813241-44944313:.	DNASE	CenterMaskScorer(requested_output=DNASE, width=501, aggregation_type=DIFF_LOG2_SUM)	CL:0002548 DNase-seq	DNase-seq	CL:0002548	cardiac fibroblast	primary_cell		0.035711527	0.0357115	0.732646	0.7326457
chr19:1812683:G>A	chr19:1747147-1878219:.	CHIP_TF	CenterMaskScorer(requested_output=CHIP_TF, width=501, aggregation_type=DIFF_LOG2_SUM)	EFO:0002067 TF ChIP-seq ELF1 genetically modified (insertion) using CRISPR targeting H. sapiens ELF1	TF ChIP-seq	EFO:0002067	K562	cell_line	ELF1	-0.035708427	0.0357084	0.894099	-0.8940993
chr19:44886339:A>G	chr19:44820803-44951875:.	SPLICE_JUNCTIONS	SpliceJunctionScorer()	junction_UBERON:0002037 polyA plus RNA-seq	polyA plus RNA-seq	UBERON:0002037	cerebellum	tissue		0.035705566	0.0357056	0.943469	0.94346935
chr19:44878777:G>A	chr19:44813241-44944313:.	ATAC	CenterMaskScorer(requested_output=ATAC, width=501, aggregation_type=DIFF_LOG2_SUM)	EFO:0002784 ATAC-seq	ATAC-seq	EFO:0002784	GM12878	cell_line		0.035700083	0.0357001	0.698927	0.6989267
chr5:86885886:A>G	chr5:86820350-86951422:.	CHIP_HISTONE	CenterMaskScorer(requested_output=CHIP_HISTONE, width=2001, aggregation_type=DIFF_LOG2_SUM)	UBERON:0001873 Histone ChIP-seq H3K27ac	Histone ChIP-seq	UBERON:0001873	caudate nucleus	tissue		-0.03569889	0.0356989	0.936319	-0.93631864
chr19:1812683:G>A	chr19:1747147-1878219:.	ATAC	CenterMaskScorer(requested_output=ATAC, width=501, aggregation_type=DIFF_LOG2_SUM)	CL:0000236 ATAC-seq	ATAC-seq	CL:0000236	B cell	primary_cell		-0.03569317	0.0356932	0.807218	-0.8072176
chr19:44878777:G>A	chr19:44813241-44944313:.	ATAC	CenterMaskScorer(requested_output=ATAC, width=501, aggregation_type=DIFF_LOG2_SUM)	EFO:0001187 ATAC-seq	ATAC-seq	EFO:0001187	HepG2	cell_line		0.035681725	0.0356817	0.737945	0.7379445
chr16:29975204:A>G	chr16:29909668-30040740:.	DNASE	CenterMaskScorer(requested_output=DNASE, width=501, aggregation_type=DIFF_LOG2_SUM)	UBERON:0006631 DNase-seq	DNase-seq	UBERON:0006631	right atrium auricular region	tissue		0.035681248	0.0356812	0.732646	0.7326457
chr16:29975204:A>G	chr16:29909668-30040740:.	CHIP_TF	CenterMaskScorer(requested_output=CHIP_TF, width=501, aggregation_type=DIFF_LOG2_SUM)	EFO:0002784 TF ChIP-seq USF2	TF ChIP-seq	EFO:0002784	GM12878	cell_line	USF2	0.035676003	0.035676	0.790531	0.79053134
chr14:52924962:A>G	chr14:52859426-52990498:.	SPLICE_JUNCTIONS	SpliceJunctionScorer()	junction_UBERON:0006631 total RNA-seq	total RNA-seq	UBERON:0006631	right atrium auricular region	tissue		0.03567505	0.035675	0.949316	0.94931644
chr19:44886339:A>G	chr19:44820803-44951875:.	SPLICE_JUNCTIONS	SpliceJunctionScorer()	junction_NTR:0000427 polyA plus RNA-seq	polyA plus RNA-seq	NTR:0000427	neurosphere	primary_cell		0.03567505	0.035675	0.936992	0.93699247
chr19:44886339:A>G	chr19:44820803-44951875:.	SPLICE_JUNCTIONS	SpliceJunctionScorer()	junction_NTR:0003013 polyA plus RNA-seq	polyA plus RNA-seq	NTR:0003013	placental basal plate	tissue		0.03567505	0.035675	0.928308	0.9283083
chr8:94948283:T>C	chr8:94882747-95013819:.	SPLICE_JUNCTIONS	SpliceJunctionScorer()	junction_EFO:0005723 total RNA-seq	total RNA-seq	EFO:0005723	GM23248	cell_line		0.03567505	0.035675	0.961951	0.96195054
chr8:94953467:A>G	chr8:94887931-95019003:.	SPLICE_JUNCTIONS	SpliceJunctionScorer()	junction_CL:0002324 polyA plus RNA-seq	polyA plus RNA-seq	CL:0002324	myoepithelial cell of mammary gland	primary_cell		0.03567505	0.035675	0.94705	0.9470497
chr19:44886339:A>G	chr19:44820803-44951875:.	SPLICE_JUNCTIONS	SpliceJunctionScorer()	junction_UBERON:0001255 gtex Bladder polyA plus RNA-seq	polyA plus RNA-seq	UBERON:0001255	urinary bladder	tissue		0.03567505	0.035675	0.962786	0.9627861
chr19:44886339:A>G	chr19:44820803-44951875:.	SPLICE_JUNCTIONS	SpliceJunctionScorer()	junction_UBERON:0002168 total RNA-seq	total RNA-seq	UBERON:0002168	left lung	tissue		0.03567505	0.035675	0.954588	0.9545879
chr19:44886339:A>G	chr19:44820803-44951875:.	SPLICE_JUNCTIONS	SpliceJunctionScorer()	junction_UBERON:0000992 total RNA-seq	total RNA-seq	UBERON:0000992	ovary	tissue		0.03567505	0.035675	0.951491	0.9514912
chr19:44886339:A>G	chr19:44820803-44951875:.	SPLICE_JUNCTIONS	SpliceJunctionScorer()	junction_UBERON:0002107 polyA plus RNA-seq	polyA plus RNA-seq	UBERON:0002107	liver	tissue		0.03567505	0.035675	0.944687	0.94468737
chr19:44878777:G>A	chr19:44813241-44944313:.	CHIP_HISTONE	CenterMaskScorer(requested_output=CHIP_HISTONE, width=2001, aggregation_type=DIFF_LOG2_SUM)	UBERON:0006920 Histone ChIP-seq H3K27ac	Histone ChIP-seq	UBERON:0006920	esophagus squamous epithelium	tissue		0.035672188	0.0356722	0.918669	0.91866904
chr19:1812683:G>A	chr19:1747147-1878219:.	CAGE	CenterMaskScorer(requested_output=CAGE, width=501, aggregation_type=DIFF_LOG2_SUM)	hCAGE UBERON:0002771	hCAGE	UBERON:0002771	middle temporal gyrus	tissue		-0.03566122	0.0356612	0.843837	-0.84383667
chr16:29975204:A>G	chr16:29909668-30040740:.	CHIP_TF	CenterMaskScorer(requested_output=CHIP_TF, width=501, aggregation_type=DIFF_LOG2_SUM)	EFO:0002067 TF ChIP-seq PHF8	TF ChIP-seq	EFO:0002067	K562	cell_line	PHF8	0.03565502	0.035655	0.833576	0.8335761
chr19:1812683:G>A	chr19:1747147-1878219:.	CAGE	CenterMaskScorer(requested_output=CAGE, width=501, aggregation_type=DIFF_LOG2_SUM)	hCAGE UBERON:0002771	hCAGE	UBERON:0002771	middle temporal gyrus	tissue		-0.03565359	0.0356536	0.843837	-0.84383667
chr8:94948283:T>C	chr8:94882747-95013819:.	SPLICE_JUNCTIONS	SpliceJunctionScorer()	junction_EFO:0009318 total RNA-seq	total RNA-seq	EFO:0009318	HFFc6	cell_line		0.03564453	0.0356445	0.940957	0.9409573
chr19:44886339:A>G	chr19:44820803-44951875:.	SPLICE_JUNCTIONS	SpliceJunctionScorer()	junction_UBERON:0005033 total RNA-seq	total RNA-seq	UBERON:0005033	mucosa of gallbladder	tissue		0.03564453	0.0356445	0.952545	0.95254505
chr19:44886339:A>G	chr19:44820803-44951875:.	SPLICE_JUNCTIONS	SpliceJunctionScorer()	junction_UBERON:0008450 total RNA-seq	total RNA-seq	UBERON:0008450	psoas muscle	tissue		0.03564453	0.0356445	0.952545	0.95254505
chr19:44886339:A>G	chr19:44820803-44951875:.	SPLICE_JUNCTIONS	SpliceJunctionScorer()	junction_CL:0000223 total RNA-seq	total RNA-seq	CL:0000223	endodermal cell	in_vitro_differentiated_cells		0.03564453	0.0356445	0.944687	0.94468737
chr19:44886339:A>G	chr19:44820803-44951875:.	SPLICE_JUNCTIONS	SpliceJunctionScorer()	junction_UBERON:0001159 total RNA-seq	total RNA-seq	UBERON:0001159	sigmoid colon	tissue		0.03564453	0.0356445	0.945881	0.94588065
chr19:44886339:A>G	chr19:44820803-44951875:.	SPLICE_JUNCTIONS	SpliceJunctionScorer()	junction_UBERON:0004550 total RNA-seq	total RNA-seq	UBERON:0004550	gastroesophageal sphincter	tissue		0.03564453	0.0356445	0.944687	0.94468737
chr19:44886339:A>G	chr19:44820803-44951875:.	SPLICE_JUNCTIONS	SpliceJunctionScorer()	junction_UBERON:0004648 total RNA-seq	total RNA-seq	UBERON:0004648	esophagus muscularis mucosa	tissue		0.03564453	0.0356445	0.940957	0.9409573
chr16:29975204:A>G	chr16:29909668-30040740:.	CAGE	CenterMaskScorer(requested_output=CAGE, width=501, aggregation_type=DIFF_LOG2_SUM)	hCAGE CL:0002304	hCAGE	CL:0002304	non-pigmented ciliary epithelial cell	primary_cell		0.03562951	0.0356295	0.930376	0.93037623
chr19:44878777:G>A	chr19:44813241-44944313:.	CHIP_TF	CenterMaskScorer(requested_output=CHIP_TF, width=501, aggregation_type=DIFF_LOG2_SUM)	EFO:0002791 TF ChIP-seq CTCF	TF ChIP-seq	EFO:0002791	HeLa-S3	cell_line	CTCF	0.035624504	0.0356245	0.716204	0.71620387
chr14:52924962:A>G	chr14:52859426-52990498:.	CHIP_TF	CenterMaskScorer(requested_output=CHIP_TF, width=501, aggregation_type=DIFF_LOG2_SUM)	EFO:0005718 TF ChIP-seq SRF	TF ChIP-seq	EFO:0005718	Ishikawa	cell_line	SRF	0.03562355	0.0356235	0.840483	0.8404825
chr8:94953467:A>G	chr8:94887931-95019003:.	ATAC	CenterMaskScorer(requested_output=ATAC, width=501, aggregation_type=DIFF_LOG2_SUM)	CLO:0024919 ATAC-seq	ATAC-seq	CLO:0024919	GM18508	cell_line		0.035621166	0.0356212	0.803161	0.80316085
chr8:94953467:A>G	chr8:94887931-95019003:.	CAGE	CenterMaskScorer(requested_output=CAGE, width=501, aggregation_type=DIFF_LOG2_SUM)	hCAGE UBERON:0000955	hCAGE	UBERON:0000955	brain	tissue		0.03562039	0.0356204	0.891761	0.8917613
chr19:44886339:A>G	chr19:44820803-44951875:.	SPLICE_JUNCTIONS	SpliceJunctionScorer()	junction_UBERON:0002106 polyA plus RNA-seq	polyA plus RNA-seq	UBERON:0002106	spleen	tissue		0.035614014	0.035614	0.948195	0.94819474
chr16:29975204:A>G	chr16:29909668-30040740:.	DNASE	CenterMaskScorer(requested_output=DNASE, width=501, aggregation_type=DIFF_LOG2_SUM)	CL:0000182 DNase-seq	DNase-seq	CL:0000182	hepatocyte	in_vitro_differentiated_cells		0.035610676	0.0356107	0.737945	0.7379445
chr19:1812683:G>A	chr19:1747147-1878219:.	CHIP_HISTONE	CenterMaskScorer(requested_output=CHIP_HISTONE, width=2001, aggregation_type=DIFF_LOG2_SUM)	UBERON:0002367 Histone ChIP-seq H3K4me3	Histone ChIP-seq	UBERON:0002367	prostate gland	tissue		-0.03560829	0.0356083	0.989667	-0.9896673
chr19:1812683:G>A	chr19:1747147-1878219:.	CHIP_TF	CenterMaskScorer(requested_output=CHIP_TF, width=501, aggregation_type=DIFF_LOG2_SUM)	CL:0002319 TF ChIP-seq POLR2AphosphoS5	TF ChIP-seq	CL:0002319	neural cell	in_vitro_differentiated_cells	POLR2AphosphoS5	-0.035606384	0.0356064	0.826399	-0.8263989
chr16:29975204:A>G	chr16:29909668-30040740:.	CHIP_TF	CenterMaskScorer(requested_output=CHIP_TF, width=501, aggregation_type=DIFF_LOG2_SUM)	EFO:0002067 TF ChIP-seq SIN3A	TF ChIP-seq	EFO:0002067	K562	cell_line	SIN3A	0.035601616	0.0356016	0.826399	0.8263989
chr8:94953467:A>G	chr8:94887931-95019003:.	CHIP_HISTONE	CenterMaskScorer(requested_output=CHIP_HISTONE, width=2001, aggregation_type=DIFF_LOG2_SUM)	NTR:0001226 Histone ChIP-seq H3K4me2	Histone ChIP-seq	NTR:0001226	parathyroid adenoma	tissue		0.03559971	0.0355997	0.961175	0.961175
chr19:44878777:G>A	chr19:44813241-44944313:.	CHIP_HISTONE	CenterMaskScorer(requested_output=CHIP_HISTONE, width=2001, aggregation_type=DIFF_LOG2_SUM)	UBERON:0000945 Histone ChIP-seq H3K27ac	Histone ChIP-seq	UBERON:0000945	stomach	tissue		0.035593033	0.035593	0.902982	0.90298235
chr16:29975204:A>G	chr16:29909668-30040740:.	DNASE	CenterMaskScorer(requested_output=DNASE, width=501, aggregation_type=DIFF_LOG2_SUM)	UBERON:0018115 DNase-seq	DNase-seq	UBERON:0018115	left renal pelvis	tissue		0.035588264	0.0355883	0.680793	0.6807933
chr5:86885886:A>G	chr5:86820350-86951422:.	DNASE	CenterMaskScorer(requested_output=DNASE, width=501, aggregation_type=DIFF_LOG2_SUM)	CLO:0016536 DNase-seq	DNase-seq	CLO:0016536	GM03348	cell_line		-0.03558612	0.0355861	0.859657	-0.8596574
chr8:94953467:A>G	chr8:94887931-95019003:.	SPLICE_JUNCTIONS	SpliceJunctionScorer()	junction_UBERON:0018117 polyA plus RNA-seq	polyA plus RNA-seq	UBERON:0018117	left renal cortex interstitium	tissue		0.035583496	0.0355835	0.94705	0.9470497
chr19:44886339:A>G	chr19:44820803-44951875:.	SPLICE_JUNCTIONS	SpliceJunctionScorer()	junction_UBERON:0002190 gtex Adipose_Subcutaneous polyA plus RNA-seq	polyA plus RNA-seq	UBERON:0002190	subcutaneous adipose tissue	tissue		0.035583496	0.0355835	0.951491	0.9514912
chr19:44886339:A>G	chr19:44820803-44951875:.	SPLICE_JUNCTIONS	SpliceJunctionScorer()	junction_UBERON:0006631 total RNA-seq	total RNA-seq	UBERON:0006631	right atrium auricular region	tissue		0.035583496	0.0355835	0.948195	0.94819474
chr19:44886339:A>G	chr19:44820803-44951875:.	SPLICE_JUNCTIONS	SpliceJunctionScorer()	junction_UBERON:0002324 polyA plus RNA-seq	polyA plus RNA-seq	UBERON:0002324	muscle of back	tissue		0.035583496	0.0355835	0.94705	0.9470497
chr19:44886339:A>G	chr19:44820803-44951875:.	SPLICE_JUNCTIONS	SpliceJunctionScorer()	junction_UBERON:0002021 total RNA-seq	total RNA-seq	UBERON:0002021	occipital lobe	tissue		0.035583496	0.0355835	0.940957	0.9409573
chr19:44886339:A>G	chr19:44820803-44951875:.	SPLICE_JUNCTIONS	SpliceJunctionScorer()	junction_UBERON:0000088 polyA plus RNA-seq	polyA plus RNA-seq	UBERON:0000088	trophoblast	tissue		0.035583496	0.0355835	0.929829	0.9298287
chr19:1812683:G>A	chr19:1747147-1878219:.	CAGE	CenterMaskScorer(requested_output=CAGE, width=501, aggregation_type=DIFF_LOG2_SUM)	hCAGE EFO:0001253	hCAGE	EFO:0001253	THP-1	cell_line		-0.03557062	0.0355706	0.90509	-0.9050901
chr14:52924962:A>G	chr14:52859426-52990498:.	CHIP_TF	CenterMaskScorer(requested_output=CHIP_TF, width=501, aggregation_type=DIFF_LOG2_SUM)	EFO:0001187 TF ChIP-seq RFXAP genetically modified (insertion) using CRISPR targeting H. sapiens RFXAP	TF ChIP-seq	EFO:0001187	HepG2	cell_line	RFXAP	0.03556347	0.0355635	0.868425	0.86842537
chr19:1812683:G>A	chr19:1747147-1878219:.	CHIP_HISTONE	CenterMaskScorer(requested_output=CHIP_HISTONE, width=2001, aggregation_type=DIFF_LOG2_SUM)	EFO:0006270 Histone ChIP-seq H3K27ac	Histone ChIP-seq	EFO:0006270	AG04450	cell_line		-0.03556347	0.0355635	0.949106	-0.94910556
chr16:29975204:A>G	chr16:29909668-30040740:.	ATAC	CenterMaskScorer(requested_output=ATAC, width=501, aggregation_type=DIFF_LOG2_SUM)	CLO:0024937 ATAC-seq	ATAC-seq	CLO:0024937	GM18498	cell_line		0.03555441	0.0355544	0.818943	0.8189428
chr8:94953467:A>G	chr8:94887931-95019003:.	SPLICE_JUNCTIONS	SpliceJunctionScorer()	junction_EFO:0001086 polyA plus RNA-seq	polyA plus RNA-seq	EFO:0001086	A549	cell_line		0.03555298	0.035553	0.942226	0.9422262
chr8:94953467:A>G	chr8:94887931-95019003:.	SPLICE_JUNCTIONS	SpliceJunctionScorer()	junction_EFO:0002786 polyA plus RNA-seq	polyA plus RNA-seq	EFO:0002786	GM12892	cell_line		0.03555298	0.035553	0.954588	0.9545879
chr8:94953467:A>G	chr8:94887931-95019003:.	SPLICE_JUNCTIONS	SpliceJunctionScorer()	junction_CL:0000134 polyA plus RNA-seq	polyA plus RNA-seq	CL:0000134	mesenchymal stem cell	in_vitro_differentiated_cells		0.03555298	0.035553	0.943469	0.94346935
chr8:94953467:A>G	chr8:94887931-95019003:.	SPLICE_JUNCTIONS	SpliceJunctionScorer()	junction_UBERON:0000305 polyA plus RNA-seq	polyA plus RNA-seq	UBERON:0000305	amnion	tissue		0.03555298	0.035553	0.938341	0.9383409
chr19:44886339:A>G	chr19:44820803-44951875:.	SPLICE_JUNCTIONS	SpliceJunctionScorer()	junction_CL:0000182 polyA plus RNA-seq	polyA plus RNA-seq	CL:0000182	hepatocyte	in_vitro_differentiated_cells		0.03555298	0.035553	0.948195	0.94819474
chr16:30022312:C>T	chr16:29956776-30087848:.	DNASE	CenterMaskScorer(requested_output=DNASE, width=501, aggregation_type=DIFF_LOG2_SUM)	EFO:0001187 DNase-seq	DNase-seq	EFO:0001187	HepG2	cell_line		-0.035551548	0.0355515	0.840483	-0.8404825
chr17:63483402:T>C	chr17:63417866-63548938:.	CHIP_TF	CenterMaskScorer(requested_output=CHIP_TF, width=501, aggregation_type=DIFF_LOG2_SUM)	EFO:0001187 TF ChIP-seq CTCF genetically modified (insertion) using CRISPR targeting H. sapiens CTCF	TF ChIP-seq	EFO:0001187	HepG2	cell_line	CTCF	0.03555107	0.0355511	0.781719	0.7817188
chr19:1812683:G>A	chr19:1747147-1878219:.	CHIP_HISTONE	CenterMaskScorer(requested_output=CHIP_HISTONE, width=2001, aggregation_type=DIFF_LOG2_SUM)	UBERON:0014455 Histone ChIP-seq H3K27me3	Histone ChIP-seq	UBERON:0014455	subcutaneous abdominal adipose tissue	tissue		0.03555107	0.0355511	0.962044	0.96204376
chr8:94948283:T>C	chr8:94882747-95013819:.	CHIP_TF	CenterMaskScorer(requested_output=CHIP_TF, width=501, aggregation_type=DIFF_LOG2_SUM)	CL:0002327 TF ChIP-seq CTCF	TF ChIP-seq	CL:0002327	mammary epithelial cell	primary_cell	CTCF	0.035547256	0.0355473	0.815107	0.8151075
chr19:1812683:G>A	chr19:1747147-1878219:.	CHIP_TF	CenterMaskScorer(requested_output=CHIP_TF, width=501, aggregation_type=DIFF_LOG2_SUM)	EFO:0005726 TF ChIP-seq CTCF	TF ChIP-seq	EFO:0005726	LNCaP clone FGC	cell_line	CTCF	-0.035544395	0.0355444	0.873985	-0.87398493
chr16:29975204:A>G	chr16:29909668-30040740:.	CAGE	CenterMaskScorer(requested_output=CAGE, width=501, aggregation_type=DIFF_LOG2_SUM)	hCAGE CL:0002603	hCAGE	CL:0002603	astrocyte of the cerebellum	primary_cell		0.0355435	0.0355435	0.944322	0.94432205
chr17:63483402:T>C	chr17:63417866-63548938:.	CHIP_TF	CenterMaskScorer(requested_output=CHIP_TF, width=501, aggregation_type=DIFF_LOG2_SUM)	EFO:0002791 TF ChIP-seq E2F4	TF ChIP-seq	EFO:0002791	HeLa-S3	cell_line	E2F4	0.035530567	0.0355306	0.763115	0.7631148
chr19:44886339:A>G	chr19:44820803-44951875:.	SPLICE_JUNCTIONS	SpliceJunctionScorer()	junction_UBERON:0001159 polyA plus RNA-seq	polyA plus RNA-seq	UBERON:0001159	sigmoid colon	tissue		0.03552246	0.0355225	0.961951	0.96195054
chr8:94948283:T>C	chr8:94882747-95013819:.	SPLICE_JUNCTIONS	SpliceJunctionScorer()	junction_UBERON:0001134 total RNA-seq	total RNA-seq	UBERON:0001134	skeletal muscle tissue	tissue		0.03552246	0.0355225	0.952545	0.95254505
chr19:44878777:G>A	chr19:44813241-44944313:.	SPLICE_JUNCTIONS	SpliceJunctionScorer()	junction_UBERON:0001255 total RNA-seq	total RNA-seq	UBERON:0001255	urinary bladder	tissue		0.03552246	0.0355225	0.938341	0.9383409
chr19:1812683:G>A	chr19:1747147-1878219:.	CHIP_TF	CenterMaskScorer(requested_output=CHIP_TF, width=501, aggregation_type=DIFF_LOG2_SUM)	UBERON:0000945 TF ChIP-seq POLR2A	TF ChIP-seq	UBERON:0000945	stomach	tissue	POLR2A	-0.03551483	0.0355148	0.947949	-0.9479486
chr5:86885886:A>G	chr5:86820350-86951422:.	ATAC	CenterMaskScorer(requested_output=ATAC, width=501, aggregation_type=DIFF_LOG2_SUM)	CLO:0014097 ATAC-seq	ATAC-seq	CLO:0014097	GM21576	cell_line		-0.035509348	0.0355093	0.868425	-0.86842537
chr5:86885886:A>G	chr5:86820350-86951422:.	CHIP_TF	CenterMaskScorer(requested_output=CHIP_TF, width=501, aggregation_type=DIFF_LOG2_SUM)	EFO:0001187 TF ChIP-seq ZNF687 genetically modified (insertion) using CRISPR targeting H. sapiens ZNF687	TF ChIP-seq	EFO:0001187	HepG2	cell_line	ZNF687	0.035501957	0.035502	0.641886	0.64188623
chr16:30022312:C>T	chr16:29956776-30087848:.	DNASE	CenterMaskScorer(requested_output=DNASE, width=501, aggregation_type=DIFF_LOG2_SUM)	UBERON:0005033 DNase-seq	DNase-seq	UBERON:0005033	mucosa of gallbladder	tissue		-0.035500526	0.0355005	0.710539	-0.7105387
chr5:86885886:A>G	chr5:86820350-86951422:.	CHIP_TF	CenterMaskScorer(requested_output=CHIP_TF, width=501, aggregation_type=DIFF_LOG2_SUM)	CL:0002319 TF ChIP-seq POLR2AphosphoS5	TF ChIP-seq	CL:0002319	neural cell	in_vitro_differentiated_cells	POLR2AphosphoS5	0.035494804	0.0354948	0.758254	0.7582542
chr8:94948283:T>C	chr8:94882747-95013819:.	SPLICE_JUNCTIONS	SpliceJunctionScorer()	junction_CL:0011022 polyA plus RNA-seq	polyA plus RNA-seq	CL:0011022	fibroblast of skin of back	primary_cell		0.035491943	0.0354919	0.963604	0.963604
chr8:94953467:A>G	chr8:94887931-95019003:.	SPLICE_JUNCTIONS	SpliceJunctionScorer()	junction_UBERON:0018115 polyA plus RNA-seq	polyA plus RNA-seq	UBERON:0018115	left renal pelvis	tissue		0.035491943	0.0354919	0.948195	0.94819474
chr8:94953467:A>G	chr8:94887931-95019003:.	SPLICE_JUNCTIONS	SpliceJunctionScorer()	junction_UBERON:0000992 polyA plus RNA-seq	polyA plus RNA-seq	UBERON:0000992	ovary	tissue		0.035491943	0.0354919	0.936992	0.93699247
chr8:94948283:T>C	chr8:94882747-95013819:.	SPLICE_JUNCTIONS	SpliceJunctionScorer()	junction_UBERON:0000081 total RNA-seq	total RNA-seq	UBERON:0000081	metanephros	tissue		0.035491943	0.0354919	0.934213	0.9342127
chr19:44886339:A>G	chr19:44820803-44951875:.	SPLICE_JUNCTIONS	SpliceJunctionScorer()	junction_CL:0002540 total RNA-seq	total RNA-seq	CL:0002540	mesenchymal stem cell of the bone marrow	primary_cell		0.035491943	0.0354919	0.945881	0.94588065
chr19:44886339:A>G	chr19:44820803-44951875:.	SPLICE_JUNCTIONS	SpliceJunctionScorer()	junction_CL:0002540 total RNA-seq	total RNA-seq	CL:0002540	mesenchymal stem cell of the bone marrow	primary_cell		0.035491943	0.0354919	0.945881	0.94588065
chr5:86885886:A>G	chr5:86820350-86951422:.	CHIP_HISTONE	CenterMaskScorer(requested_output=CHIP_HISTONE, width=2001, aggregation_type=DIFF_LOG2_SUM)	UBERON:0000473 Histone ChIP-seq H3K4me3	Histone ChIP-seq	UBERON:0000473	testis	tissue		0.03549099	0.035491	0.983658	0.9836582
chr19:1812683:G>A	chr19:1747147-1878219:.	RNA_SEQ	GeneMaskLFCScorer(requested_output=RNA_SEQ)	UBERON:0013756 gtex Whole_Blood polyA plus RNA-seq	polyA plus RNA-seq	UBERON:0013756	venous blood	tissue		-0.035490036	0.03549	0.999378	-0.99937785
chr16:29975204:A>G	chr16:29909668-30040740:.	CAGE	CenterMaskScorer(requested_output=CAGE, width=501, aggregation_type=DIFF_LOG2_SUM)	hCAGE UBERON:0002448	hCAGE	UBERON:0002448	fungiform papilla	tissue		0.035481453	0.0354815	0.753308	0.75330776
chr8:94953467:A>G	chr8:94887931-95019003:.	CHIP_HISTONE	CenterMaskScorer(requested_output=CHIP_HISTONE, width=2001, aggregation_type=DIFF_LOG2_SUM)	CL:0000100 Histone ChIP-seq H3K4me1	Histone ChIP-seq	CL:0000100	motor neuron	in_vitro_differentiated_cells		0.035473824	0.0354738	0.941769	0.9417692
chr16:29975204:A>G	chr16:29909668-30040740:.	CHIP_TF	CenterMaskScorer(requested_output=CHIP_TF, width=501, aggregation_type=DIFF_LOG2_SUM)	EFO:0002784 TF ChIP-seq BATF	TF ChIP-seq	EFO:0002784	GM12878	cell_line	BATF	0.035467148	0.0354671	0.732646	0.7326457
chr5:86885886:A>G	chr5:86820350-86951422:.	CHIP_HISTONE	CenterMaskScorer(requested_output=CHIP_HISTONE, width=2001, aggregation_type=DIFF_LOG2_SUM)	UBERON:0008450 Histone ChIP-seq H3K4me3	Histone ChIP-seq	UBERON:0008450	psoas muscle	tissue		0.03546524	0.0354652	0.957501	0.9575012
chr16:30022312:C>T	chr16:29956776-30087848:.	CHIP_TF	CenterMaskScorer(requested_output=CHIP_TF, width=501, aggregation_type=DIFF_LOG2_SUM)	EFO:0002791 TF ChIP-seq POLR3A	TF ChIP-seq	EFO:0002791	HeLa-S3	cell_line	POLR3A	0.035461903	0.0354619	0.674555	0.67455524
chr5:86885886:A>G	chr5:86820350-86951422:.	DNASE	CenterMaskScorer(requested_output=DNASE, width=501, aggregation_type=DIFF_LOG2_SUM)	CLO:0033911 DNase-seq	DNase-seq	CLO:0033911	AG08395	cell_line		-0.035461426	0.0354614	0.865561	-0.8655608
chr8:94948283:T>C	chr8:94882747-95013819:.	CHIP_TF	CenterMaskScorer(requested_output=CHIP_TF, width=501, aggregation_type=DIFF_LOG2_SUM)	EFO:0002791 TF ChIP-seq TAF1	TF ChIP-seq	EFO:0002791	HeLa-S3	cell_line	TAF1	0.03545475	0.0354548	0.830022	0.83002186
chr5:86885886:A>G	chr5:86820350-86951422:.	CHIP_HISTONE	CenterMaskScorer(requested_output=CHIP_HISTONE, width=2001, aggregation_type=DIFF_LOG2_SUM)	EFO:0003072 Histone ChIP-seq H3K4me1	Histone ChIP-seq	EFO:0003072	SK-N-SH	cell_line		-0.03544426	0.0354443	0.925572	-0.92557216
chr19:1812683:G>A	chr19:1747147-1878219:.	CHIP_TF	CenterMaskScorer(requested_output=CHIP_TF, width=501, aggregation_type=DIFF_LOG2_SUM)	EFO:0002784 TF ChIP-seq BCL11A	TF ChIP-seq	EFO:0002784	GM12878	cell_line	BCL11A	-0.035442352	0.0354424	0.865561	-0.8655608
chr16:29975204:A>G	chr16:29909668-30040740:.	ATAC	CenterMaskScorer(requested_output=ATAC, width=501, aggregation_type=DIFF_LOG2_SUM)	EFO:0010885 ATAC-seq	ATAC-seq	EFO:0010885	HG03520	cell_line		0.035440445	0.0354404	0.815107	0.8151075
chr8:94948283:T>C	chr8:94882747-95013819:.	CHIP_TF	CenterMaskScorer(requested_output=CHIP_TF, width=501, aggregation_type=DIFF_LOG2_SUM)	EFO:0001187 TF ChIP-seq MAX genetically modified (insertion) using CRISPR targeting H. sapiens MAX	TF ChIP-seq	EFO:0001187	HepG2	cell_line	MAX	0.035437584	0.0354376	0.781719	0.7817188
chr19:44886339:A>G	chr19:44820803-44951875:.	SPLICE_JUNCTIONS	SpliceJunctionScorer()	junction_CL:0000746 polyA plus RNA-seq	polyA plus RNA-seq	CL:0000746	cardiac muscle cell	in_vitro_differentiated_cells		0.03543091	0.0354309	0.950415	0.95041513
chr19:44886339:A>G	chr19:44820803-44951875:.	SPLICE_JUNCTIONS	SpliceJunctionScorer()	junction_CL:0002540 total RNA-seq	total RNA-seq	CL:0002540	mesenchymal stem cell of the bone marrow	primary_cell		0.03543091	0.0354309	0.944687	0.94468737
chr16:29975204:A>G	chr16:29909668-30040740:.	DNASE	CenterMaskScorer(requested_output=DNASE, width=501, aggregation_type=DIFF_LOG2_SUM)	UBERON:0000473 DNase-seq	DNase-seq	UBERON:0000473	testis	tissue		0.035429478	0.0354295	0.641886	0.64188623
chr5:86885886:A>G	chr5:86820350-86951422:.	ATAC	CenterMaskScorer(requested_output=ATAC, width=501, aggregation_type=DIFF_LOG2_SUM)	CL:0000792 ATAC-seq	ATAC-seq	CL:0000792	CD4-positive, CD25-positive, alpha-beta regulatory T cell	primary_cell		-0.03542781	0.0354278	0.853515	-0.85351515
chr19:44878777:G>A	chr19:44813241-44944313:.	CHIP_HISTONE	CenterMaskScorer(requested_output=CHIP_HISTONE, width=2001, aggregation_type=DIFF_LOG2_SUM)	EFO:0001203 Histone ChIP-seq H3K4me1	Histone ChIP-seq	EFO:0001203	MCF-7	cell_line		0.035427094	0.0354271	0.90509	0.9050901
chr16:29975204:A>G	chr16:29909668-30040740:.	CHIP_TF	CenterMaskScorer(requested_output=CHIP_TF, width=501, aggregation_type=DIFF_LOG2_SUM)	EFO:0001182 TF ChIP-seq ZNF18 genetically modified (insertion) using site-specific recombination targeting H. sapiens ZNF18	TF ChIP-seq	EFO:0001182	HEK293	cell_line	ZNF18	0.035419464	0.0354195	0.871233	0.8712331
chr16:29975204:A>G	chr16:29909668-30040740:.	ATAC	CenterMaskScorer(requested_output=ATAC, width=501, aggregation_type=DIFF_LOG2_SUM)	EFO:0010847 ATAC-seq	ATAC-seq	EFO:0010847	HG02759	cell_line		0.035418987	0.035419	0.781719	0.7817188
chr17:63483402:T>C	chr17:63417866-63548938:.	CHIP_TF	CenterMaskScorer(requested_output=CHIP_TF, width=501, aggregation_type=DIFF_LOG2_SUM)	EFO:0001187 TF ChIP-seq GABPA	TF ChIP-seq	EFO:0001187	HepG2	cell_line	GABPA	0.03541565	0.0354156	0.763115	0.7631148
chr8:94953467:A>G	chr8:94887931-95019003:.	CHIP_TF	CenterMaskScorer(requested_output=CHIP_TF, width=501, aggregation_type=DIFF_LOG2_SUM)	EFO:0001182 TF ChIP-seq CTCF	TF ChIP-seq	EFO:0001182	HEK293	cell_line	CTCF	-0.03540039	0.0354004	0.856617	-0.8566166
chr8:94948283:T>C	chr8:94882747-95013819:.	SPLICE_JUNCTIONS	SpliceJunctionScorer()	junction_EFO:0002779 polyA plus RNA-seq	polyA plus RNA-seq	EFO:0002779	BJ	cell_line		0.03540039	0.0354004	0.943469	0.94346935
chr19:44886339:A>G	chr19:44820803-44951875:.	SPLICE_JUNCTIONS	SpliceJunctionScorer()	junction_UBERON:0002170 total RNA-seq	total RNA-seq	UBERON:0002170	upper lobe of right lung	tissue		0.03540039	0.0354004	0.956547	0.9565468
chr8:94948283:T>C	chr8:94882747-95013819:.	SPLICE_JUNCTIONS	SpliceJunctionScorer()	junction_UBERON:0001723 total RNA-seq	total RNA-seq	UBERON:0001723	tongue	tissue		0.03540039	0.0354004	0.951491	0.9514912
chr8:94953467:A>G	chr8:94887931-95019003:.	SPLICE_JUNCTIONS	SpliceJunctionScorer()	junction_UBERON:0000081 total RNA-seq	total RNA-seq	UBERON:0000081	metanephros	tissue		0.03540039	0.0354004	0.934213	0.9342127
chr19:44886339:A>G	chr19:44820803-44951875:.	SPLICE_JUNCTIONS	SpliceJunctionScorer()	junction_UBERON:0011907 total RNA-seq	total RNA-seq	UBERON:0011907	gastrocnemius medialis	tissue		0.03540039	0.0354004	0.949316	0.94931644
chr19:44886339:A>G	chr19:44820803-44951875:.	SPLICE_JUNCTIONS	SpliceJunctionScorer()	junction_CL:0002584 total RNA-seq	total RNA-seq	CL:0002584	renal cortical epithelial cell	primary_cell		0.03540039	0.0354004	0.942226	0.9422262
chr8:94953467:A>G	chr8:94887931-95019003:.	CAGE	CenterMaskScorer(requested_output=CAGE, width=501, aggregation_type=DIFF_LOG2_SUM)	hCAGE UBERON:0002021	hCAGE	UBERON:0002021	occipital lobe	tissue		0.035390556	0.0353906	0.868425	0.86842537
chr16:29975204:A>G	chr16:29909668-30040740:.	CAGE	CenterMaskScorer(requested_output=CAGE, width=501, aggregation_type=DIFF_LOG2_SUM)	hCAGE CL:0000062	hCAGE	CL:0000062	osteoblast	primary_cell		0.035375237	0.0353752	0.918669	0.91866904
chr16:29975204:A>G	chr16:29909668-30040740:.	ATAC	CenterMaskScorer(requested_output=ATAC, width=501, aggregation_type=DIFF_LOG2_SUM)	CLO:0024933 ATAC-seq	ATAC-seq	CLO:0024933	GM18499	cell_line		0.035369873	0.0353699	0.777192	0.77719164
chr19:44886339:A>G	chr19:44820803-44951875:.	SPLICE_JUNCTIONS	SpliceJunctionScorer()	junction_UBERON:0001323 total RNA-seq	total RNA-seq	UBERON:0001323	tibial nerve	tissue		0.035369873	0.0353699	0.949316	0.94931644
chr19:44878777:G>A	chr19:44813241-44944313:.	SPLICE_JUNCTIONS	SpliceJunctionScorer()	junction_CL:0002326 polyA plus RNA-seq	polyA plus RNA-seq	CL:0002326	luminal epithelial cell of mammary gland	primary_cell		0.035369873	0.0353699	0.943469	0.94346935
chr14:52924962:A>G	chr14:52859426-52990498:.	CHIP_TF	CenterMaskScorer(requested_output=CHIP_TF, width=501, aggregation_type=DIFF_LOG2_SUM)	EFO:0001187 TF ChIP-seq ZNF235 genetically modified (insertion) using CRISPR targeting H. sapiens ZNF235	TF ChIP-seq	EFO:0001187	HepG2	cell_line	ZNF235	0.035369396	0.0353694	0.865561	0.8655608
chr19:1812683:G>A	chr19:1747147-1878219:.	CHIP_HISTONE	CenterMaskScorer(requested_output=CHIP_HISTONE, width=2001, aggregation_type=DIFF_LOG2_SUM)	CL:0000540 Histone ChIP-seq H3K4me3	Histone ChIP-seq	CL:0000540	neuron	in_vitro_differentiated_cells		-0.03536606	0.0353661	0.971741	-0.97174054
chr8:94948283:T>C	chr8:94882747-95013819:.	CHIP_TF	CenterMaskScorer(requested_output=CHIP_TF, width=501, aggregation_type=DIFF_LOG2_SUM)	EFO:0001086 TF ChIP-seq FOSL2 genetically modified (insertion) using CRISPR targeting H. sapiens FOSL2	TF ChIP-seq	EFO:0001086	A549	cell_line	FOSL2	-0.03535843	0.0353584	0.91685	-0.91684973
chr19:1812683:G>A	chr19:1747147-1878219:.	CHIP_HISTONE	CenterMaskScorer(requested_output=CHIP_HISTONE, width=2001, aggregation_type=DIFF_LOG2_SUM)	EFO:0005236 Histone ChIP-seq H3K27me3	Histone ChIP-seq	EFO:0005236	NT2/D1	cell_line		-0.035357475	0.0353575	0.973605	-0.97360545
chr16:29975204:A>G	chr16:29909668-30040740:.	CHIP_TF	CenterMaskScorer(requested_output=CHIP_TF, width=501, aggregation_type=DIFF_LOG2_SUM)	EFO:0002324 TF ChIP-seq POLR2A	TF ChIP-seq	EFO:0002324	Raji	cell_line	POLR2A	0.03535366	0.0353537	0.743154	0.7431538
chr16:29975204:A>G	chr16:29909668-30040740:.	DNASE	CenterMaskScorer(requested_output=DNASE, width=501, aggregation_type=DIFF_LOG2_SUM)	NTR:0000512 DNase-seq	DNase-seq	NTR:0000512	nephron progenitor cell	in_vitro_differentiated_cells		0.035350323	0.0353503	0.655252	0.65525186
chr8:94948283:T>C	chr8:94882747-95013819:.	CHIP_TF	CenterMaskScorer(requested_output=CHIP_TF, width=501, aggregation_type=DIFF_LOG2_SUM)	EFO:0001187 TF ChIP-seq TAF1 genetically modified (insertion) using CRISPR targeting H. sapiens TAF1	TF ChIP-seq	EFO:0001187	HepG2	cell_line	TAF1	0.035348892	0.0353489	0.840483	0.8404825
chr16:29975204:A>G	chr16:29909668-30040740:.	CHIP_TF	CenterMaskScorer(requested_output=CHIP_TF, width=501, aggregation_type=DIFF_LOG2_SUM)	EFO:0002784 TF ChIP-seq CTCF	TF ChIP-seq	EFO:0002784	GM12878	cell_line	CTCF	0.03534794	0.0353479	0.807218	0.8072176
chr16:30022312:C>T	chr16:29956776-30087848:.	CHIP_TF	CenterMaskScorer(requested_output=CHIP_TF, width=501, aggregation_type=DIFF_LOG2_SUM)	EFO:0001187 TF ChIP-seq ZBTB33 genetically modified (insertion) using CRISPR targeting H. sapiens ZBTB33	TF ChIP-seq	EFO:0001187	HepG2	cell_line	ZBTB33	-0.035344124	0.0353441	0.674555	-0.67455524
chr16:29975204:A>G	chr16:29909668-30040740:.	CHIP_TF	CenterMaskScorer(requested_output=CHIP_TF, width=501, aggregation_type=DIFF_LOG2_SUM)	UBERON:0001159 TF ChIP-seq POLR2AphosphoS5	TF ChIP-seq	UBERON:0001159	sigmoid colon	tissue	POLR2AphosphoS5	0.035344124	0.0353441	0.818943	0.8189428
chr8:94953467:A>G	chr8:94887931-95019003:.	SPLICE_JUNCTIONS	SpliceJunctionScorer()	junction_EFO:0002784 polyA plus RNA-seq	polyA plus RNA-seq	EFO:0002784	GM12878	cell_line		0.035339355	0.0353394	0.940957	0.9409573
chr8:94948283:T>C	chr8:94882747-95013819:.	SPLICE_JUNCTIONS	SpliceJunctionScorer()	junction_CL:0002558 total RNA-seq	total RNA-seq	CL:0002558	fibroblast of villous mesenchyme	primary_cell		0.035339355	0.0353394	0.94705	0.9470497
chr19:44886339:A>G	chr19:44820803-44951875:.	SPLICE_JUNCTIONS	SpliceJunctionScorer()	junction_UBERON:0002097 total RNA-seq	total RNA-seq	UBERON:0002097	skin of body	tissue		0.035339355	0.0353394	0.938341	0.9383409
chr16:29975204:A>G	chr16:29909668-30040740:.	ATAC	CenterMaskScorer(requested_output=ATAC, width=501, aggregation_type=DIFF_LOG2_SUM)	CLO:0026846 ATAC-seq	ATAC-seq	CLO:0026846	GM19452	cell_line		0.035336494	0.0353365	0.790531	0.79053134
chr16:29975204:A>G	chr16:29909668-30040740:.	CHIP_TF	CenterMaskScorer(requested_output=CHIP_TF, width=501, aggregation_type=DIFF_LOG2_SUM)	EFO:0003042 TF ChIP-seq YY1	TF ChIP-seq	EFO:0003042	H1	cell_line	YY1	0.03533268	0.0353327	0.748275	0.7482746
chr16:29975204:A>G	chr16:29909668-30040740:.	DNASE	CenterMaskScorer(requested_output=DNASE, width=501, aggregation_type=DIFF_LOG2_SUM)	UBERON:0018116 DNase-seq	DNase-seq	UBERON:0018116	right renal pelvis	tissue		0.035326004	0.035326	0.686934	0.68693405
chr8:94948283:T>C	chr8:94882747-95013819:.	DNASE	CenterMaskScorer(requested_output=DNASE, width=501, aggregation_type=DIFF_LOG2_SUM)	CL:0000624 DNase-seq	DNase-seq	CL:0000624	CD4-positive, alpha-beta T cell	primary_cell		0.03532505	0.035325	0.758254	0.7582542
chr19:1812683:G>A	chr19:1747147-1878219:.	CHIP_TF	CenterMaskScorer(requested_output=CHIP_TF, width=501, aggregation_type=DIFF_LOG2_SUM)	EFO:0001182 TF ChIP-seq MAZ genetically modified (insertion) using site-specific recombination targeting H. sapiens MAZ	TF ChIP-seq	EFO:0001182	HEK293	cell_line	MAZ	-0.035324097	0.0353241	0.881915	-0.8819146
chr5:86885886:A>G	chr5:86820350-86951422:.	ATAC	CenterMaskScorer(requested_output=ATAC, width=501, aggregation_type=DIFF_LOG2_SUM)	EFO:0010889 ATAC-seq	ATAC-seq	EFO:0010889	HG03571	cell_line		-0.035321474	0.0353215	0.881915	-0.8819146
chr19:1812683:G>A	chr19:1747147-1878219:.	DNASE	CenterMaskScorer(requested_output=DNASE, width=501, aggregation_type=DIFF_LOG2_SUM)	EFO:0001187 DNase-seq	DNase-seq	EFO:0001187	HepG2	cell_line		0.03531933	0.0353193	0.753308	0.75330776
chr19:44878777:G>A	chr19:44813241-44944313:.	CHIP_HISTONE	CenterMaskScorer(requested_output=CHIP_HISTONE, width=2001, aggregation_type=DIFF_LOG2_SUM)	CL:0002326 Histone ChIP-seq H3K4me1	Histone ChIP-seq	CL:0002326	luminal epithelial cell of mammary gland	primary_cell		0.035316467	0.0353165	0.90083	0.9008302
chr8:94948283:T>C	chr8:94882747-95013819:.	CHIP_TF	CenterMaskScorer(requested_output=CHIP_TF, width=501, aggregation_type=DIFF_LOG2_SUM)	EFO:0002791 TF ChIP-seq MXI1	TF ChIP-seq	EFO:0002791	HeLa-S3	cell_line	MXI1	0.03531456	0.0353146	0.826399	0.8263989
chr19:44886339:A>G	chr19:44820803-44951875:.	SPLICE_JUNCTIONS	SpliceJunctionScorer()	junction_EFO:0002059 polyA plus RNA-seq	polyA plus RNA-seq	EFO:0002059	HT1080	cell_line		0.035308838	0.0353088	0.94705	0.9470497
chr8:94953467:A>G	chr8:94887931-95019003:.	SPLICE_JUNCTIONS	SpliceJunctionScorer()	junction_EFO:0001086 polyA plus RNA-seq	polyA plus RNA-seq	EFO:0001086	A549	cell_line		0.035308838	0.0353088	0.940957	0.9409573
chr8:94953467:A>G	chr8:94887931-95019003:.	SPLICE_JUNCTIONS	SpliceJunctionScorer()	junction_CL:0001059 polyA plus RNA-seq	polyA plus RNA-seq	CL:0001059	common myeloid progenitor, CD34-positive	primary_cell		0.035308838	0.0353088	0.952545	0.95254505
chr19:44886339:A>G	chr19:44820803-44951875:.	SPLICE_JUNCTIONS	SpliceJunctionScorer()	junction_UBERON:0018115 polyA plus RNA-seq	polyA plus RNA-seq	UBERON:0018115	left renal pelvis	tissue		0.035308838	0.0353088	0.948195	0.94819474
chr19:44886339:A>G	chr19:44820803-44951875:.	SPLICE_JUNCTIONS	SpliceJunctionScorer()	junction_UBERON:0002046 total RNA-seq	total RNA-seq	UBERON:0002046	thyroid gland	tissue		0.035308838	0.0353088	0.939662	0.9396624
chr19:44886339:A>G	chr19:44820803-44951875:.	SPLICE_JUNCTIONS	SpliceJunctionScorer()	junction_UBERON:0000305 polyA plus RNA-seq	polyA plus RNA-seq	UBERON:0000305	amnion	tissue		0.035308838	0.0353088	0.936992	0.93699247
chr14:52924962:A>G	chr14:52859426-52990498:.	CHIP_TF	CenterMaskScorer(requested_output=CHIP_TF, width=501, aggregation_type=DIFF_LOG2_SUM)	EFO:0001187 TF ChIP-seq MYPOP genetically modified (insertion) using CRISPR targeting H. sapiens MYPOP	TF ChIP-seq	EFO:0001187	HepG2	cell_line	MYPOP	0.03530407	0.0353041	0.853515	0.85351515
chr17:63483402:T>C	chr17:63417866-63548938:.	CHIP_TF	CenterMaskScorer(requested_output=CHIP_TF, width=501, aggregation_type=DIFF_LOG2_SUM)	EFO:0002067 TF ChIP-seq ZNF7 genetically modified (insertion) using CRISPR targeting H. sapiens ZNF7	TF ChIP-seq	EFO:0002067	K562	cell_line	ZNF7	0.03530121	0.0353012	0.753308	0.75330776
chr16:29975204:A>G	chr16:29909668-30040740:.	CAGE	CenterMaskScorer(requested_output=CAGE, width=501, aggregation_type=DIFF_LOG2_SUM)	hCAGE UBERON:0000945	hCAGE	UBERON:0000945	stomach	tissue		0.035300136	0.0353001	0.884452	0.8844523
chr17:63483402:T>C	chr17:63417866-63548938:.	CHIP_HISTONE	CenterMaskScorer(requested_output=CHIP_HISTONE, width=2001, aggregation_type=DIFF_LOG2_SUM)	CL:0000222 Histone ChIP-seq H3K4me1	Histone ChIP-seq	CL:0000222	mesodermal cell	in_vitro_differentiated_cells		0.035298347	0.0352983	0.790531	0.79053134
chr19:1812683:G>A	chr19:1747147-1878219:.	CHIP_TF	CenterMaskScorer(requested_output=CHIP_TF, width=501, aggregation_type=DIFF_LOG2_SUM)	EFO:0002784 TF ChIP-seq NFYB	TF ChIP-seq	EFO:0002784	GM12878	cell_line	NFYB	-0.035297394	0.0352974	0.89639	-0.89638954
chr8:94953467:A>G	chr8:94887931-95019003:.	DNASE	CenterMaskScorer(requested_output=DNASE, width=501, aggregation_type=DIFF_LOG2_SUM)	UBERON:0003663 DNase-seq	DNase-seq	UBERON:0003663	hindlimb muscle	tissue		0.03528881	0.0352888	0.692978	0.6929783
chr19:1812683:G>A	chr19:1747147-1878219:.	CHIP_TF	CenterMaskScorer(requested_output=CHIP_TF, width=501, aggregation_type=DIFF_LOG2_SUM)	EFO:0002784 TF ChIP-seq TAF1	TF ChIP-seq	EFO:0002784	GM12878	cell_line	TAF1	-0.03528118	0.0352812	0.902982	-0.90298235
chr16:29975204:A>G	chr16:29909668-30040740:.	SPLICE_JUNCTIONS	SpliceJunctionScorer()	junction_UBERON:0006631 total RNA-seq	total RNA-seq	UBERON:0006631	right atrium auricular region	tissue		0.03527832	0.0352783	0.94705	0.9470497
chr16:30022312:C>T	chr16:29956776-30087848:.	SPLICE_JUNCTIONS	SpliceJunctionScorer()	junction_UBERON:0009834 total RNA-seq	total RNA-seq	UBERON:0009834	dorsolateral prefrontal cortex	tissue		0.03527832	0.0352783	0.9056	0.9055997
chr17:63483402:T>C	chr17:63417866-63548938:.	CHIP_TF	CenterMaskScorer(requested_output=CHIP_TF, width=501, aggregation_type=DIFF_LOG2_SUM)	EFO:0001187 TF ChIP-seq ZNF431 genetically modified (insertion) using CRISPR targeting H. sapiens ZNF431	TF ChIP-seq	EFO:0001187	HepG2	cell_line	ZNF431	0.03527546	0.0352755	0.822706	0.8227062
chr16:29975204:A>G	chr16:29909668-30040740:.	CHIP_TF	CenterMaskScorer(requested_output=CHIP_TF, width=501, aggregation_type=DIFF_LOG2_SUM)	EFO:0001203 TF ChIP-seq TCF7L2	TF ChIP-seq	EFO:0001203	MCF-7	cell_line	TCF7L2	-0.035264015	0.035264	0.909176	-0.90917575
chr19:1812683:G>A	chr19:1747147-1878219:.	CAGE	CenterMaskScorer(requested_output=CAGE, width=501, aggregation_type=DIFF_LOG2_SUM)	hCAGE CL:0000731	hCAGE	CL:0000731	urothelial cell	primary_cell		-0.035257816	0.0352578	0.930376	-0.93037623
chr17:63483402:T>C	chr17:63417866-63548938:.	CHIP_TF	CenterMaskScorer(requested_output=CHIP_TF, width=501, aggregation_type=DIFF_LOG2_SUM)	EFO:0001187 TF ChIP-seq ZNF138 genetically modified (insertion) using CRISPR targeting H. sapiens ZNF138	TF ChIP-seq	EFO:0001187	HepG2	cell_line	ZNF138	0.035250664	0.0352507	0.830022	0.83002186
chr8:94948283:T>C	chr8:94882747-95013819:.	SPLICE_JUNCTIONS	SpliceJunctionScorer()	junction_UBERON:0008971 total RNA-seq	total RNA-seq	UBERON:0008971	left colon	tissue		0.035247803	0.0352478	0.94705	0.9470497
chr8:94953467:A>G	chr8:94887931-95019003:.	SPLICE_JUNCTIONS	SpliceJunctionScorer()	junction_UBERON:0004550 total RNA-seq	total RNA-seq	UBERON:0004550	gastroesophageal sphincter	tissue		0.035247803	0.0352478	0.943469	0.94346935
chr19:44886339:A>G	chr19:44820803-44951875:.	SPLICE_JUNCTIONS	SpliceJunctionScorer()	junction_UBERON:0000947 total RNA-seq	total RNA-seq	UBERON:0000947	aorta	tissue		0.035247803	0.0352478	0.950415	0.95041513
chr19:44886339:A>G	chr19:44820803-44951875:.	SPLICE_JUNCTIONS	SpliceJunctionScorer()	junction_UBERON:0002168 polyA plus RNA-seq	polyA plus RNA-seq	UBERON:0002168	left lung	tissue		0.035247803	0.0352478	0.94705	0.9470497
chr19:44886339:A>G	chr19:44820803-44951875:.	SPLICE_JUNCTIONS	SpliceJunctionScorer()	junction_UBERON:0008971 total RNA-seq	total RNA-seq	UBERON:0008971	left colon	tissue		0.035247803	0.0352478	0.94705	0.9470497
chr19:44886339:A>G	chr19:44820803-44951875:.	SPLICE_JUNCTIONS	SpliceJunctionScorer()	junction_UBERON:0002048 total RNA-seq	total RNA-seq	UBERON:0002048	lung	tissue		0.035247803	0.0352478	0.938341	0.9383409
chr8:94953467:A>G	chr8:94887931-95019003:.	CAGE	CenterMaskScorer(requested_output=CAGE, width=501, aggregation_type=DIFF_LOG2_SUM)	hCAGE EFO:0002784	hCAGE	EFO:0002784	GM12878	cell_line		0.035245165	0.0352452	0.913094	0.91309357
chr5:86885886:A>G	chr5:86820350-86951422:.	CHIP_TF	CenterMaskScorer(requested_output=CHIP_TF, width=501, aggregation_type=DIFF_LOG2_SUM)	EFO:0001182 TF ChIP-seq KLF8 genetically modified (insertion) using site-specific recombination targeting H. sapiens KLF8	TF ChIP-seq	EFO:0001182	HEK293	cell_line	KLF8	-0.035243034	0.035243	0.898633	-0.8986329
chr19:1812683:G>A	chr19:1747147-1878219:.	CAGE	CenterMaskScorer(requested_output=CAGE, width=501, aggregation_type=DIFF_LOG2_SUM)	hCAGE UBERON:0001874	hCAGE	UBERON:0001874	putamen	tissue		-0.035239697	0.0352397	0.856617	-0.8566166
chr17:63483402:T>C	chr17:63417866-63548938:.	CAGE	CenterMaskScorer(requested_output=CAGE, width=501, aggregation_type=DIFF_LOG2_SUM)	hCAGE CL:0002144	hCAGE	CL:0002144	capillary endothelial cell	primary_cell		0.035239458	0.0352395	0.927208	0.92720795
chr5:86885886:A>G	chr5:86820350-86951422:.	CHIP_HISTONE	CenterMaskScorer(requested_output=CHIP_HISTONE, width=2001, aggregation_type=DIFF_LOG2_SUM)	UBERON:0007610 Histone ChIP-seq H3K4me1	Histone ChIP-seq	UBERON:0007610	tibial artery	tissue		-0.03523922	0.0352392	0.952428	-0.95242816
chr16:29975204:A>G	chr16:29909668-30040740:.	CAGE	CenterMaskScorer(requested_output=CAGE, width=501, aggregation_type=DIFF_LOG2_SUM)	hCAGE CL:0002521	hCAGE	CL:0002521	subcutaneous fat cell	primary_cell		0.035229623	0.0352296	0.925572	0.92557216
chr16:29975204:A>G	chr16:29909668-30040740:.	CAGE	CenterMaskScorer(requested_output=CAGE, width=501, aggregation_type=DIFF_LOG2_SUM)	hCAGE CL:0002570	hCAGE	CL:0002570	mesenchymal stem cell of adipose	primary_cell		0.035222888	0.0352229	0.934881	0.93488073
chr19:1812683:G>A	chr19:1747147-1878219:.	CAGE	CenterMaskScorer(requested_output=CAGE, width=501, aggregation_type=DIFF_LOG2_SUM)	hCAGE CL:0002574	hCAGE	CL:0002574	stromal cell of pancreas	primary_cell		-0.03521824	0.0352182	0.937726	-0.93772584
chr8:94948283:T>C	chr8:94882747-95013819:.	SPLICE_JUNCTIONS	SpliceJunctionScorer()	junction_CL:0002601 total RNA-seq	total RNA-seq	CL:0002601	uterine smooth muscle cell	primary_cell		0.035217285	0.0352173	0.940957	0.9409573
chr8:94953467:A>G	chr8:94887931-95019003:.	SPLICE_JUNCTIONS	SpliceJunctionScorer()	junction_CL:2000094 total RNA-seq	total RNA-seq	CL:2000094	nasal cavity respiratory epithelium epithelial cell of viscerocranial mucosa	primary_cell		0.035217285	0.0352173	0.93278	0.9327804
chr8:94948283:T>C	chr8:94882747-95013819:.	SPLICE_JUNCTIONS	SpliceJunctionScorer()	junction_UBERON:0000019 total RNA-seq	total RNA-seq	UBERON:0000019	camera-type eye	tissue		0.035217285	0.0352173	0.942226	0.9422262
chr19:44886339:A>G	chr19:44820803-44951875:.	SPLICE_JUNCTIONS	SpliceJunctionScorer()	junction_CL:2000040 total RNA-seq	total RNA-seq	CL:2000040	bladder microvascular endothelial cell	primary_cell		0.035217285	0.0352173	0.942226	0.9422262
chr19:44886339:A>G	chr19:44820803-44951875:.	SPLICE_JUNCTIONS	SpliceJunctionScorer()	junction_UBERON:0004992 total RNA-seq	total RNA-seq	UBERON:0004992	mucosa of descending colon	tissue		0.035217285	0.0352173	0.940957	0.9409573
chr8:94948283:T>C	chr8:94882747-95013819:.	CHIP_TF	CenterMaskScorer(requested_output=CHIP_TF, width=501, aggregation_type=DIFF_LOG2_SUM)	CL:0000706 TF ChIP-seq CTCF	TF ChIP-seq	CL:0000706	choroid plexus epithelial cell	primary_cell	CTCF	0.035217285	0.0352173	0.777192	0.77719164
chr19:1812683:G>A	chr19:1747147-1878219:.	CHIP_HISTONE	CenterMaskScorer(requested_output=CHIP_HISTONE, width=2001, aggregation_type=DIFF_LOG2_SUM)	UBERON:0004222 Histone ChIP-seq H3K27me3	Histone ChIP-seq	UBERON:0004222	stomach smooth muscle	tissue		0.035214424	0.0352144	0.967613	0.96761274
chr19:44886339:A>G	chr19:44820803-44951875:.	DNASE	CenterMaskScorer(requested_output=DNASE, width=501, aggregation_type=DIFF_LOG2_SUM)	CL:0000545 DNase-seq	DNase-seq	CL:0000545	T-helper 1 cell	primary_cell		0.035211563	0.0352116	0.772583	0.7725826
chr16:29975204:A>G	chr16:29909668-30040740:.	CHIP_TF	CenterMaskScorer(requested_output=CHIP_TF, width=501, aggregation_type=DIFF_LOG2_SUM)	EFO:0002784 TF ChIP-seq ZFP36	TF ChIP-seq	EFO:0002784	GM12878	cell_line	ZFP36	0.035209656	0.0352097	0.811199	0.8111995
chr16:29975204:A>G	chr16:29909668-30040740:.	CAGE	CenterMaskScorer(requested_output=CAGE, width=501, aggregation_type=DIFF_LOG2_SUM)	hCAGE CL:0002569	hCAGE	CL:0002569	mesenchymal stem cell of umbilical cord	primary_cell		0.035197675	0.0351977	0.937726	0.93772584
chr16:30022312:C>T	chr16:29956776-30087848:.	DNASE	CenterMaskScorer(requested_output=DNASE, width=501, aggregation_type=DIFF_LOG2_SUM)	UBERON:0001496 DNase-seq	DNase-seq	UBERON:0001496	ascending aorta	tissue		-0.03519249	0.0351925	0.668219	-0.6682194
chr8:94953467:A>G	chr8:94887931-95019003:.	SPLICE_JUNCTIONS	SpliceJunctionScorer()	junction_CL:0002592 total RNA-seq	total RNA-seq	CL:0002592	smooth muscle cell of the coronary artery	primary_cell		0.035186768	0.0351868	0.942226	0.9422262
chr19:44886339:A>G	chr19:44820803-44951875:.	SPLICE_JUNCTIONS	SpliceJunctionScorer()	junction_CL:0002601 total RNA-seq	total RNA-seq	CL:0002601	uterine smooth muscle cell	primary_cell		0.035186768	0.0351868	0.940957	0.9409573
chr8:94948283:T>C	chr8:94882747-95013819:.	SPLICE_JUNCTIONS	SpliceJunctionScorer()	junction_EFO:0002179 total RNA-seq	total RNA-seq	EFO:0002179	G401	cell_line		0.03515625	0.0351562	0.96744	0.96744037
chr8:94948283:T>C	chr8:94882747-95013819:.	SPLICE_JUNCTIONS	SpliceJunctionScorer()	junction_CL:0002583 total RNA-seq	total RNA-seq	CL:0002583	subcutaneous preadipocyte	primary_cell		0.03515625	0.0351562	0.948195	0.94819474
chr8:94953467:A>G	chr8:94887931-95019003:.	SPLICE_JUNCTIONS	SpliceJunctionScorer()	junction_UBERON:0002369 polyA plus RNA-seq	polyA plus RNA-seq	UBERON:0002369	adrenal gland	tissue		0.03515625	0.0351562	0.93278	0.9327804
chr19:44886339:A>G	chr19:44820803-44951875:.	SPLICE_JUNCTIONS	SpliceJunctionScorer()	junction_UBERON:0004264 total RNA-seq	total RNA-seq	UBERON:0004264	lower leg skin	tissue		0.03515625	0.0351562	0.943469	0.94346935
chr19:44878777:G>A	chr19:44813241-44944313:.	SPLICE_JUNCTIONS	SpliceJunctionScorer()	junction_UBERON:0001157 total RNA-seq	total RNA-seq	UBERON:0001157	transverse colon	tissue		0.03515625	0.0351562	0.943469	0.94346935
chr17:63483402:T>C	chr17:63417866-63548938:.	CHIP_TF	CenterMaskScorer(requested_output=CHIP_TF, width=501, aggregation_type=DIFF_LOG2_SUM)	EFO:0001187 TF ChIP-seq ZNF527 genetically modified (insertion) using CRISPR targeting H. sapiens ZNF527	TF ChIP-seq	EFO:0001187	HepG2	cell_line	ZNF527	0.035150528	0.0351505	0.758254	0.7582542
chr19:1812683:G>A	chr19:1747147-1878219:.	ATAC	CenterMaskScorer(requested_output=ATAC, width=501, aggregation_type=DIFF_LOG2_SUM)	CL:0000624 ATAC-seq	ATAC-seq	CL:0000624	CD4-positive, alpha-beta T cell	primary_cell		-0.035150528	0.0351505	0.811199	-0.8111995
chr8:94948283:T>C	chr8:94882747-95013819:.	CHIP_HISTONE	CenterMaskScorer(requested_output=CHIP_HISTONE, width=2001, aggregation_type=DIFF_LOG2_SUM)	UBERON:0011907 Histone ChIP-seq H3K27ac	Histone ChIP-seq	UBERON:0011907	gastrocnemius medialis	tissue		0.035147667	0.0351477	0.918669	0.91866904
chr19:1812683:G>A	chr19:1747147-1878219:.	ATAC	CenterMaskScorer(requested_output=ATAC, width=501, aggregation_type=DIFF_LOG2_SUM)	CL:0000084 ATAC-seq	ATAC-seq	CL:0000084	T-cell	primary_cell		-0.035140038	0.03514	0.840483	-0.8404825
chr8:94953467:A>G	chr8:94887931-95019003:.	SPLICE_JUNCTIONS	SpliceJunctionScorer()	junction_NTR:0000856 polyA plus RNA-seq	polyA plus RNA-seq	NTR:0000856	mesendoderm	in_vitro_differentiated_cells		0.035125732	0.0351257	0.93278	0.9327804
chr19:44886339:A>G	chr19:44820803-44951875:.	SPLICE_JUNCTIONS	SpliceJunctionScorer()	junction_UBERON:0001150 total RNA-seq	total RNA-seq	UBERON:0001150	body of pancreas	tissue		0.035125732	0.0351257	0.959335	0.95933455
chr19:44886339:A>G	chr19:44820803-44951875:.	SPLICE_JUNCTIONS	SpliceJunctionScorer()	junction_UBERON:0001323 gtex Nerve_Tibial polyA plus RNA-seq	polyA plus RNA-seq	UBERON:0001323	tibial nerve	tissue		0.035125732	0.0351257	0.951491	0.9514912
chr19:44886339:A>G	chr19:44820803-44951875:.	SPLICE_JUNCTIONS	SpliceJunctionScorer()	junction_UBERON:0002107 total RNA-seq	total RNA-seq	UBERON:0002107	liver	tissue		0.035125732	0.0351257	0.944687	0.94468737
chr19:44878777:G>A	chr19:44813241-44944313:.	SPLICE_JUNCTIONS	SpliceJunctionScorer()	junction_UBERON:0007106 polyA plus RNA-seq	polyA plus RNA-seq	UBERON:0007106	chorionic villus	tissue		0.035125732	0.0351257	0.923563	0.92356306
chr19:1812683:G>A	chr19:1747147-1878219:.	RNA_SEQ	GeneMaskLFCScorer(requested_output=RNA_SEQ)	UBERON:0008953 total RNA-seq	total RNA-seq	UBERON:0008953	lower lobe of left lung	tissue		-0.035125256	0.0351253	0.999539	-0.999539
chr8:94948283:T>C	chr8:94882747-95013819:.	CHIP_TF	CenterMaskScorer(requested_output=CHIP_TF, width=501, aggregation_type=DIFF_LOG2_SUM)	UBERON:0002367 TF ChIP-seq POLR2A	TF ChIP-seq	UBERON:0002367	prostate gland	tissue	POLR2A	0.035121918	0.0351219	0.898633	0.8986329
chr8:94948283:T>C	chr8:94882747-95013819:.	CHIP_TF	CenterMaskScorer(requested_output=CHIP_TF, width=501, aggregation_type=DIFF_LOG2_SUM)	EFO:0001182 TF ChIP-seq ZNF324 genetically modified (insertion) using site-specific recombination targeting H. sapiens ZNF324	TF ChIP-seq	EFO:0001182	HEK293	cell_line	ZNF324	-0.03512001	0.03512	0.89639	-0.89638954
chr8:94948283:T>C	chr8:94882747-95013819:.	CAGE	CenterMaskScorer(requested_output=CAGE, width=501, aggregation_type=DIFF_LOG2_SUM)	hCAGE UBERON:0001870	hCAGE	UBERON:0001870	frontal cortex	tissue		0.03511834	0.0351183	0.89639	0.89638954
chr19:44878777:G>A	chr19:44813241-44944313:.	CHIP_TF	CenterMaskScorer(requested_output=CHIP_TF, width=501, aggregation_type=DIFF_LOG2_SUM)	EFO:0001187 TF ChIP-seq RAD21	TF ChIP-seq	EFO:0001187	HepG2	cell_line	RAD21	0.03511429	0.0351143	0.799028	0.7990283
chr19:1812683:G>A	chr19:1747147-1878219:.	RNA_SEQ	GeneMaskLFCScorer(requested_output=RNA_SEQ)	CL:2000001 polyA plus RNA-seq	polyA plus RNA-seq	CL:2000001	peripheral blood mononuclear cell	primary_cell		-0.035110235	0.0351102	0.999446	-0.9994456
chr19:1812683:G>A	chr19:1747147-1878219:.	CAGE	CenterMaskScorer(requested_output=CAGE, width=501, aggregation_type=DIFF_LOG2_SUM)	hCAGE CL:0002327	hCAGE	CL:0002327	mammary gland epithelial cell	primary_cell		-0.035108566	0.0351086	0.913094	-0.91309357
chr16:30022312:C>T	chr16:29956776-30087848:.	DNASE	CenterMaskScorer(requested_output=DNASE, width=501, aggregation_type=DIFF_LOG2_SUM)	EFO:0003045 DNase-seq	DNase-seq	EFO:0003045	H9	cell_line		-0.03510523	0.0351052	0.621084	-0.62108356
chr8:94948283:T>C	chr8:94882747-95013819:.	SPLICE_JUNCTIONS	SpliceJunctionScorer()	junction_CL:0002591 total RNA-seq	total RNA-seq	CL:0002591	smooth muscle cell of the pulmonary artery	primary_cell		0.035095215	0.0350952	0.935617	0.93561655
chr8:94948283:T>C	chr8:94882747-95013819:.	SPLICE_JUNCTIONS	SpliceJunctionScorer()	junction_UBERON:0004648 total RNA-seq	total RNA-seq	UBERON:0004648	esophagus muscularis mucosa	tissue		0.035095215	0.0350952	0.938341	0.9383409
chr19:44878777:G>A	chr19:44813241-44944313:.	CHIP_TF	CenterMaskScorer(requested_output=CHIP_TF, width=501, aggregation_type=DIFF_LOG2_SUM)	CLO:0021511 TF ChIP-seq CTCF	TF ChIP-seq	CLO:0021511	AG10803	cell_line	CTCF	0.035094738	0.0350947	0.781719	0.7817188
chr16:29975204:A>G	chr16:29909668-30040740:.	CAGE	CenterMaskScorer(requested_output=CAGE, width=501, aggregation_type=DIFF_LOG2_SUM)	hCAGE UBERON:0002107	hCAGE	UBERON:0002107	liver	tissue		0.035087943	0.0350879	0.928809	0.92880905
chr8:94953467:A>G	chr8:94887931-95019003:.	ATAC	CenterMaskScorer(requested_output=ATAC, width=501, aggregation_type=DIFF_LOG2_SUM)	UBERON:0002099 ATAC-seq	ATAC-seq	UBERON:0002099	cardiac septum	tissue		0.03508663	0.0350866	0.871233	0.8712331
chr8:94948283:T>C	chr8:94882747-95013819:.	CAGE	CenterMaskScorer(requested_output=CAGE, width=501, aggregation_type=DIFF_LOG2_SUM)	hCAGE UBERON:0001052	hCAGE	UBERON:0001052	rectum	tissue		-0.035072327	0.0350723	0.894099	-0.8940993
chr16:29975204:A>G	chr16:29909668-30040740:.	CAGE	CenterMaskScorer(requested_output=CAGE, width=501, aggregation_type=DIFF_LOG2_SUM)	hCAGE CL:0002550	hCAGE	CL:0002550	fibroblast of the conjuctiva	primary_cell		0.03506887	0.0350689	0.902982	0.90298235
chr19:44886339:A>G	chr19:44820803-44951875:.	SPLICE_JUNCTIONS	SpliceJunctionScorer()	junction_CL:0000625 total RNA-seq	total RNA-seq	CL:0000625	CD8-positive, alpha-beta T cell	primary_cell		0.035064697	0.0350647	0.964404	0.9644045
chr8:94948283:T>C	chr8:94882747-95013819:.	SPLICE_JUNCTIONS	SpliceJunctionScorer()	junction_CL:0002597 total RNA-seq	total RNA-seq	CL:0002597	smooth muscle cell of bladder	primary_cell		0.035064697	0.0350647	0.935617	0.93561655
chr19:44886339:A>G	chr19:44820803-44951875:.	SPLICE_JUNCTIONS	SpliceJunctionScorer()	junction_CL:0000192 polyA plus RNA-seq	polyA plus RNA-seq	CL:0000192	smooth muscle cell	in_vitro_differentiated_cells		0.035064697	0.0350647	0.954588	0.9545879
chr19:44886339:A>G	chr19:44820803-44951875:.	SPLICE_JUNCTIONS	SpliceJunctionScorer()	junction_UBERON:0004550 total RNA-seq	total RNA-seq	UBERON:0004550	gastroesophageal sphincter	tissue		0.035064697	0.0350647	0.942226	0.9422262
chr19:44886339:A>G	chr19:44820803-44951875:.	SPLICE_JUNCTIONS	SpliceJunctionScorer()	junction_UBERON:0002370 polyA plus RNA-seq	polyA plus RNA-seq	UBERON:0002370	thymus	tissue		0.035064697	0.0350647	0.940957	0.9409573
chr19:1812683:G>A	chr19:1747147-1878219:.	CHIP_TF	CenterMaskScorer(requested_output=CHIP_TF, width=501, aggregation_type=DIFF_LOG2_SUM)	EFO:0002784 TF ChIP-seq ELK1	TF ChIP-seq	EFO:0002784	GM12878	cell_line	ELK1	-0.035057068	0.0350571	0.928809	-0.92880905
chr8:94953467:A>G	chr8:94887931-95019003:.	CHIP_TF	CenterMaskScorer(requested_output=CHIP_TF, width=501, aggregation_type=DIFF_LOG2_SUM)	EFO:0001187 TF ChIP-seq ZBTB33 genetically modified (insertion) using CRISPR targeting H. sapiens ZBTB33	TF ChIP-seq	EFO:0001187	HepG2	cell_line	ZBTB33	0.03504753	0.0350475	0.698927	0.6989267
chr17:63483402:T>C	chr17:63417866-63548938:.	CHIP_TF	CenterMaskScorer(requested_output=CHIP_TF, width=501, aggregation_type=DIFF_LOG2_SUM)	EFO:0001182 TF ChIP-seq ZNF366 genetically modified (insertion) using site-specific recombination targeting H. sapiens ZNF366	TF ChIP-seq	EFO:0001182	HEK293	cell_line	ZNF366	0.03504753	0.0350475	0.837063	0.83706266
chr14:52924962:A>G	chr14:52859426-52990498:.	CHIP_TF	CenterMaskScorer(requested_output=CHIP_TF, width=501, aggregation_type=DIFF_LOG2_SUM)	EFO:0002791 TF ChIP-seq GABPA	TF ChIP-seq	EFO:0002791	HeLa-S3	cell_line	GABPA	0.035047054	0.0350471	0.803161	0.80316085
chr19:44878777:G>A	chr19:44813241-44944313:.	CHIP_TF	CenterMaskScorer(requested_output=CHIP_TF, width=501, aggregation_type=DIFF_LOG2_SUM)	EFO:0001187 TF ChIP-seq GABPB1 genetically modified (insertion) using CRISPR targeting H. sapiens GABPB1	TF ChIP-seq	EFO:0001187	HepG2	cell_line	GABPB1	-0.035046577	0.0350466	0.794819	-0.79481876
chr8:94953467:A>G	chr8:94887931-95019003:.	CHIP_HISTONE	CenterMaskScorer(requested_output=CHIP_HISTONE, width=2001, aggregation_type=DIFF_LOG2_SUM)	CL:0000047 Histone ChIP-seq H3K4me1	Histone ChIP-seq	CL:0000047	neuronal stem cell	in_vitro_differentiated_cells		0.035037994	0.035038	0.93191	0.93191016
chr16:29975204:A>G	chr16:29909668-30040740:.	CAGE	CenterMaskScorer(requested_output=CAGE, width=501, aggregation_type=DIFF_LOG2_SUM)	hCAGE EFO:0002860	hCAGE	EFO:0002860	SK-N-MC	cell_line		0.03503561	0.0350356	0.89639	0.89638954
chr19:44886339:A>G	chr19:44820803-44951875:.	SPLICE_JUNCTIONS	SpliceJunctionScorer()	junction_EFO:0002847 total RNA-seq	total RNA-seq	EFO:0002847	PC-9	cell_line		0.03503418	0.0350342	0.957496	0.95749575
chr19:44886339:A>G	chr19:44820803-44951875:.	SPLICE_JUNCTIONS	SpliceJunctionScorer()	junction_EFO:0005714 polyA plus RNA-seq	polyA plus RNA-seq	EFO:0005714	LHCN-M2	cell_line		0.03503418	0.0350342	0.951491	0.9514912
chr19:44886339:A>G	chr19:44820803-44951875:.	SPLICE_JUNCTIONS	SpliceJunctionScorer()	junction_CL:0002539 total RNA-seq	total RNA-seq	CL:0002539	aortic smooth muscle cell	primary_cell		0.03503418	0.0350342	0.938341	0.9383409
chr19:44886339:A>G	chr19:44820803-44951875:.	SPLICE_JUNCTIONS	SpliceJunctionScorer()	junction_UBERON:0002078 total RNA-seq	total RNA-seq	UBERON:0002078	right cardiac atrium	tissue		0.03503418	0.0350342	0.939662	0.9396624
chr16:29975204:A>G	chr16:29909668-30040740:.	CHIP_TF	CenterMaskScorer(requested_output=CHIP_TF, width=501, aggregation_type=DIFF_LOG2_SUM)	EFO:0003072 TF ChIP-seq TCF12	TF ChIP-seq	EFO:0003072	SK-N-SH	cell_line	TCF12	-0.03502941	0.0350294	0.868425	-0.86842537
chr16:29975204:A>G	chr16:29909668-30040740:.	DNASE	CenterMaskScorer(requested_output=DNASE, width=501, aggregation_type=DIFF_LOG2_SUM)	EFO:0005913 DNase-seq	DNase-seq	EFO:0005913	urothelium cell line	cell_line		0.035017967	0.035018	0.807218	0.8072176
chr16:29975204:A>G	chr16:29909668-30040740:.	ATAC	CenterMaskScorer(requested_output=ATAC, width=501, aggregation_type=DIFF_LOG2_SUM)	UBERON:0002168 ATAC-seq	ATAC-seq	UBERON:0002168	left lung	tissue		0.035013676	0.0350137	0.799028	0.7990283
chr5:86885886:A>G	chr5:86820350-86951422:.	ATAC	CenterMaskScorer(requested_output=ATAC, width=501, aggregation_type=DIFF_LOG2_SUM)	EFO:0010857 ATAC-seq	ATAC-seq	EFO:0010857	HG02970	cell_line		-0.035012484	0.0350125	0.90509	-0.9050901
chr19:1812683:G>A	chr19:1747147-1878219:.	CHIP_TF	CenterMaskScorer(requested_output=CHIP_TF, width=501, aggregation_type=DIFF_LOG2_SUM)	EFO:0005718 TF ChIP-seq NFIC	TF ChIP-seq	EFO:0005718	Ishikawa	cell_line	NFIC	-0.03501129	0.0350113	0.891761	-0.8917613
chr5:86885886:A>G	chr5:86820350-86951422:.	CHIP_HISTONE	CenterMaskScorer(requested_output=CHIP_HISTONE, width=2001, aggregation_type=DIFF_LOG2_SUM)	UBERON:0002967 Histone ChIP-seq H3K27ac	Histone ChIP-seq	UBERON:0002967	cingulate gyrus	tissue		-0.03500843	0.0350084	0.94306	-0.9430595
chr8:94948283:T>C	chr8:94882747-95013819:.	CAGE	CenterMaskScorer(requested_output=CAGE, width=501, aggregation_type=DIFF_LOG2_SUM)	hCAGE UBERON:0002448	hCAGE	UBERON:0002448	fungiform papilla	tissue		-0.03500557	0.0350056	0.794819	-0.79481876
chr19:44886339:A>G	chr19:44820803-44951875:.	SPLICE_JUNCTIONS	SpliceJunctionScorer()	junction_EFO:0002784 total RNA-seq	total RNA-seq	EFO:0002784	GM12878	cell_line		0.035003662	0.0350037	0.94705	0.9470497
chr8:94953467:A>G	chr8:94887931-95019003:.	SPLICE_JUNCTIONS	SpliceJunctionScorer()	junction_UBERON:0002107 polyA plus RNA-seq	polyA plus RNA-seq	UBERON:0002107	liver	tissue		0.035003662	0.0350037	0.943469	0.94346935
chr19:44886339:A>G	chr19:44820803-44951875:.	SPLICE_JUNCTIONS	SpliceJunctionScorer()	junction_CL:0002583 total RNA-seq	total RNA-seq	CL:0002583	subcutaneous preadipocyte	primary_cell		0.035003662	0.0350037	0.94705	0.9470497
chr19:44886339:A>G	chr19:44820803-44951875:.	SPLICE_JUNCTIONS	SpliceJunctionScorer()	junction_UBERON:0002079 total RNA-seq	total RNA-seq	UBERON:0002079	left cardiac atrium	tissue		0.035003662	0.0350037	0.944687	0.94468737
chr19:44886339:A>G	chr19:44820803-44951875:.	SPLICE_JUNCTIONS	SpliceJunctionScorer()	junction_UBERON:0002037 total RNA-seq	total RNA-seq	UBERON:0002037	cerebellum	tissue		0.035003662	0.0350037	0.934213	0.9342127
chr19:44878777:G>A	chr19:44813241-44944313:.	CHIP_TF	CenterMaskScorer(requested_output=CHIP_TF, width=501, aggregation_type=DIFF_LOG2_SUM)	EFO:0005718 TF ChIP-seq TCF12	TF ChIP-seq	EFO:0005718	Ishikawa	cell_line	TCF12	0.034999847	0.0349998	0.799028	0.7990283
chr5:86885886:A>G	chr5:86820350-86951422:.	CHIP_HISTONE	CenterMaskScorer(requested_output=CHIP_HISTONE, width=2001, aggregation_type=DIFF_LOG2_SUM)	UBERON:0004222 Histone ChIP-seq H3K27me3	Histone ChIP-seq	UBERON:0004222	stomach smooth muscle	tissue		0.034996033	0.034996	0.966869	0.96686935
chr19:1812683:G>A	chr19:1747147-1878219:.	CHIP_TF	CenterMaskScorer(requested_output=CHIP_TF, width=501, aggregation_type=DIFF_LOG2_SUM)	EFO:0002067 TF ChIP-seq ARID1B	TF ChIP-seq	EFO:0002067	K562	cell_line	ARID1B	-0.03498268	0.0349827	0.871233	-0.8712331
chr19:1812683:G>A	chr19:1747147-1878219:.	CHIP_TF	CenterMaskScorer(requested_output=CHIP_TF, width=501, aggregation_type=DIFF_LOG2_SUM)	EFO:0002067 TF ChIP-seq CBFA2T2	TF ChIP-seq	EFO:0002067	K562	cell_line	CBFA2T2	-0.03498268	0.0349827	0.90083	-0.9008302
chr16:29975204:A>G	chr16:29909668-30040740:.	CHIP_TF	CenterMaskScorer(requested_output=CHIP_TF, width=501, aggregation_type=DIFF_LOG2_SUM)	EFO:0001182 TF ChIP-seq SCRT2 genetically modified (insertion) using site-specific recombination targeting H. sapiens SCRT2	TF ChIP-seq	EFO:0001182	HEK293	cell_line	SCRT2	0.03498268	0.0349827	0.807218	0.8072176
chr8:94953467:A>G	chr8:94887931-95019003:.	CAGE	CenterMaskScorer(requested_output=CAGE, width=501, aggregation_type=DIFF_LOG2_SUM)	hCAGE UBERON:0001872	hCAGE	UBERON:0001872	parietal lobe	tissue		0.034980953	0.034981	0.862638	0.8626385
chr8:94953467:A>G	chr8:94887931-95019003:.	DNASE	CenterMaskScorer(requested_output=DNASE, width=501, aggregation_type=DIFF_LOG2_SUM)	EFO:0003072 DNase-seq	DNase-seq	EFO:0003072	SK-N-SH	cell_line		0.03497839	0.0349784	0.786165	0.78616506
chr16:30022312:C>T	chr16:29956776-30087848:.	CHIP_TF	CenterMaskScorer(requested_output=CHIP_TF, width=501, aggregation_type=DIFF_LOG2_SUM)	EFO:0001187 TF ChIP-seq HOXA3 genetically modified (insertion) using CRISPR targeting H. sapiens HOXA3	TF ChIP-seq	EFO:0001187	HepG2	cell_line	HOXA3	-0.034976006	0.034976	0.767891	-0.76789063
chr8:94948283:T>C	chr8:94882747-95013819:.	CHIP_TF	CenterMaskScorer(requested_output=CHIP_TF, width=501, aggregation_type=DIFF_LOG2_SUM)	CL:0002618 TF ChIP-seq MYC	TF ChIP-seq	CL:0002618	endothelial cell of umbilical vein	primary_cell	MYC	0.034976006	0.034976	0.655252	0.65525186
chr19:44886339:A>G	chr19:44820803-44951875:.	SPLICE_JUNCTIONS	SpliceJunctionScorer()	junction_EFO:0003042 polyA plus RNA-seq	polyA plus RNA-seq	EFO:0003042	H1	cell_line		0.034973145	0.0349731	0.926758	0.9267576
chr8:94953467:A>G	chr8:94887931-95019003:.	SPLICE_JUNCTIONS	SpliceJunctionScorer()	junction_EFO:0001086 polyA plus RNA-seq	polyA plus RNA-seq	EFO:0001086	A549	cell_line		0.034973145	0.0349731	0.939662	0.9396624
chr19:44886339:A>G	chr19:44820803-44951875:.	SPLICE_JUNCTIONS	SpliceJunctionScorer()	junction_CL:0002547 total RNA-seq	total RNA-seq	CL:0002547	fibroblast of the aortic adventitia	primary_cell		0.034973145	0.0349731	0.94705	0.9470497
chr19:44886339:A>G	chr19:44820803-44951875:.	SPLICE_JUNCTIONS	SpliceJunctionScorer()	junction_UBERON:0018118 polyA plus RNA-seq	polyA plus RNA-seq	UBERON:0018118	right renal cortex interstitium	tissue		0.034973145	0.0349731	0.948195	0.94819474
chr19:44886339:A>G	chr19:44820803-44951875:.	SPLICE_JUNCTIONS	SpliceJunctionScorer()	junction_UBERON:0001323 total RNA-seq	total RNA-seq	UBERON:0001323	tibial nerve	tissue		0.034973145	0.0349731	0.94705	0.9470497
chr19:44886339:A>G	chr19:44820803-44951875:.	SPLICE_JUNCTIONS	SpliceJunctionScorer()	junction_UBERON:0001774 polyA plus RNA-seq	polyA plus RNA-seq	UBERON:0001774	muscle of trunk	tissue		0.034973145	0.0349731	0.934213	0.9342127
chr8:94948283:T>C	chr8:94882747-95013819:.	CHIP_TF	CenterMaskScorer(requested_output=CHIP_TF, width=501, aggregation_type=DIFF_LOG2_SUM)	EFO:0001187 TF ChIP-seq HDAC2	TF ChIP-seq	EFO:0001187	HepG2	cell_line	HDAC2	-0.034967422	0.0349674	0.876682	-0.87668186
chr16:29975204:A>G	chr16:29909668-30040740:.	CHIP_TF	CenterMaskScorer(requested_output=CHIP_TF, width=501, aggregation_type=DIFF_LOG2_SUM)	EFO:0003042 TF ChIP-seq POLR2AphosphoS5	TF ChIP-seq	EFO:0003042	H1	cell_line	POLR2AphosphoS5	0.034959793	0.0349598	0.680793	0.6807933
chr8:94948283:T>C	chr8:94882747-95013819:.	CHIP_TF	CenterMaskScorer(requested_output=CHIP_TF, width=501, aggregation_type=DIFF_LOG2_SUM)	EFO:0002067 TF ChIP-seq PKNOX1	TF ChIP-seq	EFO:0002067	K562	cell_line	PKNOX1	-0.03495598	0.034956	0.837063	-0.83706266
chr14:52924962:A>G	chr14:52859426-52990498:.	CHIP_TF	CenterMaskScorer(requested_output=CHIP_TF, width=501, aggregation_type=DIFF_LOG2_SUM)	EFO:0001187 TF ChIP-seq ZNF556 genetically modified (insertion) using CRISPR targeting H. sapiens ZNF556	TF ChIP-seq	EFO:0001187	HepG2	cell_line	ZNF556	0.034953117	0.0349531	0.822706	0.8227062
chr5:86885886:A>G	chr5:86820350-86951422:.	ATAC	CenterMaskScorer(requested_output=ATAC, width=501, aggregation_type=DIFF_LOG2_SUM)	EFO:0010870 ATAC-seq	ATAC-seq	EFO:0010870	HG03135	cell_line		-0.034950018	0.03495	0.886939	-0.8869387
chr19:1812683:G>A	chr19:1747147-1878219:.	CHIP_HISTONE	CenterMaskScorer(requested_output=CHIP_HISTONE, width=2001, aggregation_type=DIFF_LOG2_SUM)	UBERON:0008953 Histone ChIP-seq H3K27me3	Histone ChIP-seq	UBERON:0008953	lower lobe of left lung	tissue		0.034949303	0.0349493	0.970426	0.9704257
chr8:94948283:T>C	chr8:94882747-95013819:.	DNASE	CenterMaskScorer(requested_output=DNASE, width=501, aggregation_type=DIFF_LOG2_SUM)	CL:0011022 DNase-seq	DNase-seq	CL:0011022	fibroblast of skin of back	primary_cell		0.03494358	0.0349436	0.710539	0.7105387
chr19:44886339:A>G	chr19:44820803-44951875:.	SPLICE_JUNCTIONS	SpliceJunctionScorer()	junction_NTR:0000856 polyA plus RNA-seq	polyA plus RNA-seq	NTR:0000856	mesendoderm	in_vitro_differentiated_cells		0.034942627	0.0349426	0.931319	0.93131924
chr19:44886339:A>G	chr19:44820803-44951875:.	SPLICE_JUNCTIONS	SpliceJunctionScorer()	junction_CL:0010002 total RNA-seq	total RNA-seq	CL:0010002	epithelial cell of umbilical artery	primary_cell		0.034942627	0.0349426	0.950415	0.95041513
chr5:86885886:A>G	chr5:86820350-86951422:.	DNASE	CenterMaskScorer(requested_output=DNASE, width=501, aggregation_type=DIFF_LOG2_SUM)	EFO:0001200 DNase-seq	DNase-seq	EFO:0001200	MCF 10A	cell_line		-0.034940243	0.0349402	0.803161	-0.80316085
chr16:29975204:A>G	chr16:29909668-30040740:.	DNASE	CenterMaskScorer(requested_output=DNASE, width=501, aggregation_type=DIFF_LOG2_SUM)	UBERON:0000317 DNase-seq	DNase-seq	UBERON:0000317	colonic mucosa	tissue		0.034934044	0.034934	0.710539	0.7105387
chr16:30022312:C>T	chr16:29956776-30087848:.	DNASE	CenterMaskScorer(requested_output=DNASE, width=501, aggregation_type=DIFF_LOG2_SUM)	EFO:0005715 DNase-seq	DNase-seq	EFO:0005715	WERI-Rb-1	cell_line		-0.03492832	0.0349283	0.568981	-0.5689814
chr19:1812683:G>A	chr19:1747147-1878219:.	CHIP_TF	CenterMaskScorer(requested_output=CHIP_TF, width=501, aggregation_type=DIFF_LOG2_SUM)	EFO:0007950 TF ChIP-seq EZH2	TF ChIP-seq	EFO:0007950	GM23338	cell_line	EZH2	-0.034921646	0.0349216	0.933411	-0.9334114
chr19:1812683:G>A	chr19:1747147-1878219:.	CHIP_HISTONE	CenterMaskScorer(requested_output=CHIP_HISTONE, width=2001, aggregation_type=DIFF_LOG2_SUM)	UBERON:0001871 Histone ChIP-seq H3K27ac	Histone ChIP-seq	UBERON:0001871	temporal lobe	tissue		-0.034920692	0.0349207	0.936319	-0.93631864
chr14:52924962:A>G	chr14:52859426-52990498:.	CHIP_TF	CenterMaskScorer(requested_output=CHIP_TF, width=501, aggregation_type=DIFF_LOG2_SUM)	EFO:0001187 TF ChIP-seq ZNF431 genetically modified (insertion) using CRISPR targeting H. sapiens ZNF431	TF ChIP-seq	EFO:0001187	HepG2	cell_line	ZNF431	0.0349164	0.0349164	0.818943	0.8189428
chr16:29975204:A>G	chr16:29909668-30040740:.	CAGE	CenterMaskScorer(requested_output=CAGE, width=501, aggregation_type=DIFF_LOG2_SUM)	hCAGE CL:0002599	hCAGE	CL:0002599	smooth muscle cell of the esophagus	primary_cell		0.034915805	0.0349158	0.933411	0.9334114
chr19:1812683:G>A	chr19:1747147-1878219:.	RNA_SEQ	GeneMaskLFCScorer(requested_output=RNA_SEQ)	UBERON:0001987 polyA plus RNA-seq	polyA plus RNA-seq	UBERON:0001987	placenta	tissue		-0.034912586	0.0349126	0.999458	-0.99945825
chr19:44886339:A>G	chr19:44820803-44951875:.	SPLICE_JUNCTIONS	SpliceJunctionScorer()	junction_CL:0002351 total RNA-seq	total RNA-seq	CL:0002351	progenitor cell of endocrine pancreas	in_vitro_differentiated_cells		0.03491211	0.0349121	0.949316	0.94931644
chr19:44886339:A>G	chr19:44820803-44951875:.	SPLICE_JUNCTIONS	SpliceJunctionScorer()	junction_CL:0002328 total RNA-seq	total RNA-seq	CL:0002328	bronchial epithelial cell	primary_cell		0.03491211	0.0349121	0.942226	0.9422262
chr19:44878777:G>A	chr19:44813241-44944313:.	SPLICE_JUNCTIONS	SpliceJunctionScorer()	junction_UBERON:0002037 polyA plus RNA-seq	polyA plus RNA-seq	UBERON:0002037	cerebellum	tissue		0.03491211	0.0349121	0.940957	0.9409573
chr17:63483402:T>C	chr17:63417866-63548938:.	CHIP_HISTONE	CenterMaskScorer(requested_output=CHIP_HISTONE, width=2001, aggregation_type=DIFF_LOG2_SUM)	UBERON:0000016 Histone ChIP-seq H3K4me1	Histone ChIP-seq	UBERON:0000016	endocrine pancreas	tissue		0.034911156	0.0349112	0.853515	0.85351515
chr8:94948283:T>C	chr8:94882747-95013819:.	CHIP_TF	CenterMaskScorer(requested_output=CHIP_TF, width=501, aggregation_type=DIFF_LOG2_SUM)	EFO:0002784 TF ChIP-seq NBN	TF ChIP-seq	EFO:0002784	GM12878	cell_line	NBN	-0.034905434	0.0349054	0.871233	-0.8712331
chr16:30022312:C>T	chr16:29956776-30087848:.	DNASE	CenterMaskScorer(requested_output=DNASE, width=501, aggregation_type=DIFF_LOG2_SUM)	EFO:0007610 DNase-seq	DNase-seq	EFO:0007610	RWPE2	cell_line		-0.034905434	0.0349054	0.641886	-0.64188623
chr19:44878777:G>A	chr19:44813241-44944313:.	DNASE	CenterMaskScorer(requested_output=DNASE, width=501, aggregation_type=DIFF_LOG2_SUM)	UBERON:0001723 DNase-seq	DNase-seq	UBERON:0001723	tongue	tissue		0.034895897	0.0348959	0.686934	0.68693405
chr16:29975204:A>G	chr16:29909668-30040740:.	CAGE	CenterMaskScorer(requested_output=CAGE, width=501, aggregation_type=DIFF_LOG2_SUM)	hCAGE CL:0002621	hCAGE	CL:0002621	gingival epithelial cell	primary_cell		0.034894288	0.0348943	0.930376	0.93037623
chr16:30022312:C>T	chr16:29956776-30087848:.	DNASE	CenterMaskScorer(requested_output=DNASE, width=501, aggregation_type=DIFF_LOG2_SUM)	UBERON:0009834 DNase-seq	DNase-seq	UBERON:0009834	dorsolateral prefrontal cortex	tissue		-0.03489399	0.034894	0.599367	-0.5993673
chr19:44886339:A>G	chr19:44820803-44951875:.	CHIP_TF	CenterMaskScorer(requested_output=CHIP_TF, width=501, aggregation_type=DIFF_LOG2_SUM)	EFO:0001187 TF ChIP-seq ZBTB38 genetically modified (insertion) using CRISPR targeting H. sapiens ZBTB38	TF ChIP-seq	EFO:0001187	HepG2	cell_line	ZBTB38	0.034885406	0.0348854	0.648619	0.64861906
chr8:94948283:T>C	chr8:94882747-95013819:.	ATAC	CenterMaskScorer(requested_output=ATAC, width=501, aggregation_type=DIFF_LOG2_SUM)	CLO:0026782 ATAC-seq	ATAC-seq	CLO:0026782	GM19397	cell_line		0.034884453	0.0348845	0.794819	0.79481876
chr19:1812683:G>A	chr19:1747147-1878219:.	CHIP_TF	CenterMaskScorer(requested_output=CHIP_TF, width=501, aggregation_type=DIFF_LOG2_SUM)	EFO:0002067 TF ChIP-seq IRF2	TF ChIP-seq	EFO:0002067	K562	cell_line	IRF2	-0.034882545	0.0348825	0.909176	-0.90917575
chr19:44886339:A>G	chr19:44820803-44951875:.	SPLICE_JUNCTIONS	SpliceJunctionScorer()	junction_UBERON:0008971 total RNA-seq	total RNA-seq	UBERON:0008971	left colon	tissue		0.03488159	0.0348816	0.945881	0.94588065
chr19:44886339:A>G	chr19:44820803-44951875:.	SPLICE_JUNCTIONS	SpliceJunctionScorer()	junction_CL:0002598 total RNA-seq	total RNA-seq	CL:0002598	bronchial smooth muscle cell	primary_cell		0.03488159	0.0348816	0.942226	0.9422262
chr17:63483402:T>C	chr17:63417866-63548938:.	ATAC	CenterMaskScorer(requested_output=ATAC, width=501, aggregation_type=DIFF_LOG2_SUM)	CL:0000100 ATAC-seq	ATAC-seq	CL:0000100	motor neuron	in_vitro_differentiated_cells		0.034878016	0.034878	0.599367	0.5993673
chr19:1812683:G>A	chr19:1747147-1878219:.	DNASE	CenterMaskScorer(requested_output=DNASE, width=501, aggregation_type=DIFF_LOG2_SUM)	UBERON:0001150 DNase-seq	DNase-seq	UBERON:0001150	body of pancreas	tissue		-0.034877777	0.0348778	0.621084	-0.62108356
chr16:29975204:A>G	chr16:29909668-30040740:.	DNASE	CenterMaskScorer(requested_output=DNASE, width=501, aggregation_type=DIFF_LOG2_SUM)	EFO:0002184 DNase-seq	DNase-seq	EFO:0002184	H4	cell_line		0.0348711	0.0348711	0.753308	0.75330776
chr16:29975204:A>G	chr16:29909668-30040740:.	CAGE	CenterMaskScorer(requested_output=CAGE, width=501, aggregation_type=DIFF_LOG2_SUM)	hCAGE CL:0000322	hCAGE	CL:0000322	pneumocyte	primary_cell		0.034869373	0.0348694	0.939103	0.93910295
chr19:44878777:G>A	chr19:44813241-44944313:.	ATAC	CenterMaskScorer(requested_output=ATAC, width=501, aggregation_type=DIFF_LOG2_SUM)	UBERON:0000992 ATAC-seq	ATAC-seq	UBERON:0000992	ovary	tissue		0.034867764	0.0348678	0.843837	0.84383667
chr19:44886339:A>G	chr19:44820803-44951875:.	SPLICE_JUNCTIONS	SpliceJunctionScorer()	junction_UBERON:0012249 gtex Cervix_Ectocervix polyA plus RNA-seq	polyA plus RNA-seq	UBERON:0012249	ectocervix	tissue		0.034851074	0.0348511	0.965955	0.9659551
chr19:44886339:A>G	chr19:44820803-44951875:.	CHIP_TF	CenterMaskScorer(requested_output=CHIP_TF, width=501, aggregation_type=DIFF_LOG2_SUM)	EFO:0002067 TF ChIP-seq BCOR	TF ChIP-seq	EFO:0002067	K562	cell_line	BCOR	-0.034846306	0.0348463	0.830022	-0.83002186
chr19:44878777:G>A	chr19:44813241-44944313:.	CHIP_TF	CenterMaskScorer(requested_output=CHIP_TF, width=501, aggregation_type=DIFF_LOG2_SUM)	EFO:0001247 TF ChIP-seq JUND	TF ChIP-seq	EFO:0001247	T47D	cell_line	JUND	0.034845352	0.0348454	0.859657	0.8596574
chr17:63483402:T>C	chr17:63417866-63548938:.	CHIP_TF	CenterMaskScorer(requested_output=CHIP_TF, width=501, aggregation_type=DIFF_LOG2_SUM)	EFO:0001187 TF ChIP-seq FOXO1 genetically modified (insertion) using CRISPR targeting H. sapiens FOXO1	TF ChIP-seq	EFO:0001187	HepG2	cell_line	FOXO1	0.034845352	0.0348454	0.794819	0.79481876
chr8:94948283:T>C	chr8:94882747-95013819:.	CHIP_TF	CenterMaskScorer(requested_output=CHIP_TF, width=501, aggregation_type=DIFF_LOG2_SUM)	UBERON:0002107 TF ChIP-seq YY1	TF ChIP-seq	UBERON:0002107	liver	tissue	YY1	0.03483963	0.0348396	0.807218	0.8072176
chr16:29975204:A>G	chr16:29909668-30040740:.	ATAC	CenterMaskScorer(requested_output=ATAC, width=501, aggregation_type=DIFF_LOG2_SUM)	CLO:0026253 ATAC-seq	ATAC-seq	CLO:0026253	GM18868	cell_line		0.034833908	0.0348339	0.758254	0.7582542
chr8:94948283:T>C	chr8:94882747-95013819:.	SPLICE_JUNCTIONS	SpliceJunctionScorer()	junction_UBERON:0001159 polyA plus RNA-seq	polyA plus RNA-seq	UBERON:0001159	sigmoid colon	tissue		0.034820557	0.0348206	0.961097	0.961097
chr8:94948283:T>C	chr8:94882747-95013819:.	SPLICE_JUNCTIONS	SpliceJunctionScorer()	junction_CL:0002592 total RNA-seq	total RNA-seq	CL:0002592	smooth muscle cell of the coronary artery	primary_cell		0.034820557	0.0348206	0.940957	0.9409573
chr8:94953467:A>G	chr8:94887931-95019003:.	SPLICE_JUNCTIONS	SpliceJunctionScorer()	junction_CL:0002584 total RNA-seq	total RNA-seq	CL:0002584	renal cortical epithelial cell	primary_cell		0.034820557	0.0348206	0.939662	0.9396624
chr19:44886339:A>G	chr19:44820803-44951875:.	SPLICE_JUNCTIONS	SpliceJunctionScorer()	junction_UBERON:0008952 total RNA-seq	total RNA-seq	UBERON:0008952	upper lobe of left lung	tissue		0.034820557	0.0348206	0.943469	0.94346935
chr19:44886339:A>G	chr19:44820803-44951875:.	SPLICE_JUNCTIONS	SpliceJunctionScorer()	junction_CL:0002597 total RNA-seq	total RNA-seq	CL:0002597	smooth muscle cell of bladder	primary_cell		0.034820557	0.0348206	0.934213	0.9342127
chr16:30022312:C>T	chr16:29956776-30087848:.	DNASE	CenterMaskScorer(requested_output=DNASE, width=501, aggregation_type=DIFF_LOG2_SUM)	CL:0002550 DNase-seq	DNase-seq	CL:0002550	fibroblast of the conjunctiva	primary_cell		-0.034819365	0.0348194	0.807218	-0.8072176
chr19:44878777:G>A	chr19:44813241-44944313:.	CHIP_HISTONE	CenterMaskScorer(requested_output=CHIP_HISTONE, width=2001, aggregation_type=DIFF_LOG2_SUM)	CL:0000062 Histone ChIP-seq H3K4me1	Histone ChIP-seq	CL:0000062	osteoblast	primary_cell		0.034814835	0.0348148	0.884452	0.8844523
chr19:44878777:G>A	chr19:44813241-44944313:.	CHIP_TF	CenterMaskScorer(requested_output=CHIP_TF, width=501, aggregation_type=DIFF_LOG2_SUM)	EFO:0002067 TF ChIP-seq SAFB2	TF ChIP-seq	EFO:0002067	K562	cell_line	SAFB2	-0.034805775	0.0348058	0.873985	-0.87398493
chr8:94953467:A>G	chr8:94887931-95019003:.	ATAC	CenterMaskScorer(requested_output=ATAC, width=501, aggregation_type=DIFF_LOG2_SUM)	UBERON:0000056 ATAC-seq	ATAC-seq	UBERON:0000056	ureter	tissue		0.03480196	0.034802	0.862638	0.8626385
chr17:63483402:T>C	chr17:63417866-63548938:.	CHIP_HISTONE	CenterMaskScorer(requested_output=CHIP_HISTONE, width=2001, aggregation_type=DIFF_LOG2_SUM)	UBERON:0001134 Histone ChIP-seq H3K4me1	Histone ChIP-seq	UBERON:0001134	skeletal muscle tissue	tissue		0.034796715	0.0347967	0.884452	0.8844523
chr17:63483402:T>C	chr17:63417866-63548938:.	CHIP_HISTONE	CenterMaskScorer(requested_output=CHIP_HISTONE, width=2001, aggregation_type=DIFF_LOG2_SUM)	UBERON:0002080 Histone ChIP-seq H3K4me1	Histone ChIP-seq	UBERON:0002080	heart right ventricle	tissue		0.034791946	0.0347919	0.922194	0.92219406
chr16:29975204:A>G	chr16:29909668-30040740:.	SPLICE_JUNCTIONS	SpliceJunctionScorer()	junction_UBERON:0000948 polyA plus RNA-seq	polyA plus RNA-seq	UBERON:0000948	heart	tissue		0.03479004	0.03479	0.948195	0.94819474
chr8:94953467:A>G	chr8:94887931-95019003:.	SPLICE_JUNCTIONS	SpliceJunctionScorer()	junction_CL:0000084 total RNA-seq	total RNA-seq	CL:0000084	T-cell	primary_cell		0.03479004	0.03479	0.943469	0.94346935
chr16:29975204:A>G	chr16:29909668-30040740:.	SPLICE_JUNCTIONS	SpliceJunctionScorer()	junction_UBERON:0002080 total RNA-seq	total RNA-seq	UBERON:0002080	heart right ventricle	tissue		0.03479004	0.03479	0.931319	0.93131924
chr19:44886339:A>G	chr19:44820803-44951875:.	SPLICE_JUNCTIONS	SpliceJunctionScorer()	junction_CL:2000092 total RNA-seq	total RNA-seq	CL:2000092	hair follicular keratinocyte	primary_cell		0.03479004	0.03479	0.953577	0.95357716
chr8:94953467:A>G	chr8:94887931-95019003:.	SPLICE_JUNCTIONS	SpliceJunctionScorer()	junction_UBERON:0002078 polyA plus RNA-seq	polyA plus RNA-seq	UBERON:0002078	right cardiac atrium	tissue		0.03479004	0.03479	0.940957	0.9409573
chr19:44878777:G>A	chr19:44813241-44944313:.	SPLICE_JUNCTIONS	SpliceJunctionScorer()	junction_CL:0002324 polyA plus RNA-seq	polyA plus RNA-seq	CL:0002324	myoepithelial cell of mammary gland	primary_cell		0.03479004	0.03479	0.943469	0.94346935
chr19:44878777:G>A	chr19:44813241-44944313:.	CAGE	CenterMaskScorer(requested_output=CAGE, width=501, aggregation_type=DIFF_LOG2_SUM)	hCAGE UBERON:0002113	hCAGE	UBERON:0002113	kidney	tissue		0.03477335	0.0347734	0.914991	0.91499144
chr8:94953467:A>G	chr8:94887931-95019003:.	CAGE	CenterMaskScorer(requested_output=CAGE, width=501, aggregation_type=DIFF_LOG2_SUM)	hCAGE CL:0002623	hCAGE	CL:0002623	acinar cell of salivary gland	primary_cell		0.034766197	0.0347662	0.913094	0.91309357
chr19:44878777:G>A	chr19:44813241-44944313:.	CHIP_TF	CenterMaskScorer(requested_output=CHIP_TF, width=501, aggregation_type=DIFF_LOG2_SUM)	CL:0000706 TF ChIP-seq CTCF	TF ChIP-seq	CL:0000706	choroid plexus epithelial cell	primary_cell	CTCF	0.034766197	0.0347662	0.772583	0.7725826
chr5:86885886:A>G	chr5:86820350-86951422:.	CHIP_TF	CenterMaskScorer(requested_output=CHIP_TF, width=501, aggregation_type=DIFF_LOG2_SUM)	EFO:0001182 TF ChIP-seq ZNF18 genetically modified (insertion) using site-specific recombination targeting H. sapiens ZNF18	TF ChIP-seq	EFO:0001182	HEK293	cell_line	ZNF18	-0.034765244	0.0347652	0.894099	-0.8940993
chr19:44878777:G>A	chr19:44813241-44944313:.	CHIP_TF	CenterMaskScorer(requested_output=CHIP_TF, width=501, aggregation_type=DIFF_LOG2_SUM)	EFO:0005718 TF ChIP-seq EP300	TF ChIP-seq	EFO:0005718	Ishikawa	cell_line	EP300	0.034765244	0.0347652	0.826399	0.8263989
chr17:63483402:T>C	chr17:63417866-63548938:.	CHIP_TF	CenterMaskScorer(requested_output=CHIP_TF, width=501, aggregation_type=DIFF_LOG2_SUM)	EFO:0001187 TF ChIP-seq ZIK1 genetically modified (insertion) using CRISPR targeting H. sapiens ZIK1	TF ChIP-seq	EFO:0001187	HepG2	cell_line	ZIK1	0.034765244	0.0347652	0.826399	0.8263989
chr8:94953467:A>G	chr8:94887931-95019003:.	CHIP_TF	CenterMaskScorer(requested_output=CHIP_TF, width=501, aggregation_type=DIFF_LOG2_SUM)	UBERON:0009834 TF ChIP-seq CTCF	TF ChIP-seq	UBERON:0009834	dorsolateral prefrontal cortex	tissue	CTCF	0.034765244	0.0347652	0.840483	0.8404825
chr8:94948283:T>C	chr8:94882747-95013819:.	SPLICE_JUNCTIONS	SpliceJunctionScorer()	junction_NTR:0003013 polyA plus RNA-seq	polyA plus RNA-seq	NTR:0003013	placental basal plate	tissue		0.03475952	0.0347595	0.925176	0.925176
chr8:94953467:A>G	chr8:94887931-95019003:.	SPLICE_JUNCTIONS	SpliceJunctionScorer()	junction_UBERON:0001224 polyA plus RNA-seq	polyA plus RNA-seq	UBERON:0001224	renal pelvis	tissue		0.03475952	0.0347595	0.94705	0.9470497
chr14:52924962:A>G	chr14:52859426-52990498:.	SPLICE_JUNCTIONS	SpliceJunctionScorer()	junction_UBERON:0009834 total RNA-seq	total RNA-seq	UBERON:0009834	dorsolateral prefrontal cortex	tissue		0.03475952	0.0347595	0.90158	0.90158045
chr19:44878777:G>A	chr19:44813241-44944313:.	CHIP_HISTONE	CenterMaskScorer(requested_output=CHIP_HISTONE, width=2001, aggregation_type=DIFF_LOG2_SUM)	EFO:0002824 Histone ChIP-seq H3K4me1	Histone ChIP-seq	EFO:0002824	HCT116	cell_line		0.034758568	0.0347586	0.930376	0.93037623
chr19:1812683:G>A	chr19:1747147-1878219:.	CHIP_HISTONE	CenterMaskScorer(requested_output=CHIP_HISTONE, width=2001, aggregation_type=DIFF_LOG2_SUM)	NTR:0000427 Histone ChIP-seq H3K4me3	Histone ChIP-seq	NTR:0000427	neurosphere	primary_cell		-0.034755707	0.0347557	0.985088	-0.9850881
chr5:86885886:A>G	chr5:86820350-86951422:.	CHIP_HISTONE	CenterMaskScorer(requested_output=CHIP_HISTONE, width=2001, aggregation_type=DIFF_LOG2_SUM)	UBERON:0000955 Histone ChIP-seq H3K27me3	Histone ChIP-seq	UBERON:0000955	brain	tissue		0.034748077	0.0347481	0.960287	0.96028686
chr5:86885886:A>G	chr5:86820350-86951422:.	CHIP_HISTONE	CenterMaskScorer(requested_output=CHIP_HISTONE, width=2001, aggregation_type=DIFF_LOG2_SUM)	UBERON:0009834 Histone ChIP-seq H3K27ac	Histone ChIP-seq	UBERON:0009834	dorsolateral prefrontal cortex	tissue		-0.034744263	0.0347443	0.939103	-0.93910295
chr16:29975204:A>G	chr16:29909668-30040740:.	CAGE	CenterMaskScorer(requested_output=CAGE, width=501, aggregation_type=DIFF_LOG2_SUM)	hCAGE CL:0002551	hCAGE	CL:0002551	fibroblast of dermis	primary_cell		0.03474015	0.0347401	0.923901	0.9239011
chr19:44886339:A>G	chr19:44820803-44951875:.	SPLICE_JUNCTIONS	SpliceJunctionScorer()	junction_UBERON:0002469 total RNA-seq	total RNA-seq	UBERON:0002469	esophagus mucosa	tissue		0.034729004	0.034729	0.958425	0.95842487
chr19:44886339:A>G	chr19:44820803-44951875:.	SPLICE_JUNCTIONS	SpliceJunctionScorer()	junction_UBERON:0000473 total RNA-seq	total RNA-seq	UBERON:0000473	testis	tissue		0.034729004	0.034729	0.944687	0.94468737
chr8:94953467:A>G	chr8:94887931-95019003:.	CHIP_TF	CenterMaskScorer(requested_output=CHIP_TF, width=501, aggregation_type=DIFF_LOG2_SUM)	CL:0002319 TF ChIP-seq POLR2AphosphoS5	TF ChIP-seq	CL:0002319	neural cell	in_vitro_differentiated_cells	POLR2AphosphoS5	0.034727097	0.0347271	0.753308	0.75330776
chr19:44878777:G>A	chr19:44813241-44944313:.	CHIP_TF	CenterMaskScorer(requested_output=CHIP_TF, width=501, aggregation_type=DIFF_LOG2_SUM)	EFO:0002067 TF ChIP-seq ZNF263 genetically modified (insertion) using CRISPR targeting H. sapiens ZNF263	TF ChIP-seq	EFO:0002067	K562	cell_line	ZNF263	0.034718513	0.0347185	0.790531	0.79053134
chr19:1812683:G>A	chr19:1747147-1878219:.	DNASE	CenterMaskScorer(requested_output=DNASE, width=501, aggregation_type=DIFF_LOG2_SUM)	EFO:0005720 DNase-seq	DNase-seq	EFO:0005720	SK-MEL-5	cell_line		0.03470707	0.0347071	0.716204	0.71620387
chr19:44878777:G>A	chr19:44813241-44944313:.	CAGE	CenterMaskScorer(requested_output=CAGE, width=501, aggregation_type=DIFF_LOG2_SUM)	hCAGE UBERON:0002046	hCAGE	UBERON:0002046	thyroid gland	tissue		0.0347023	0.0347023	0.90083	0.9008302
chr16:29975204:A>G	chr16:29909668-30040740:.	ATAC	CenterMaskScorer(requested_output=ATAC, width=501, aggregation_type=DIFF_LOG2_SUM)	CLO:0014097 ATAC-seq	ATAC-seq	CLO:0014097	GM21576	cell_line		0.034701347	0.0347013	0.807218	0.8072176
chr8:94953467:A>G	chr8:94887931-95019003:.	SPLICE_JUNCTIONS	SpliceJunctionScorer()	junction_UBERON:0002080 total RNA-seq	total RNA-seq	UBERON:0002080	heart right ventricle	tissue		0.034698486	0.0346985	0.929829	0.9298287
chr16:29975204:A>G	chr16:29909668-30040740:.	SPLICE_JUNCTIONS	SpliceJunctionScorer()	junction_UBERON:0009834 total RNA-seq	total RNA-seq	UBERON:0009834	dorsolateral prefrontal cortex	tissue		0.034698486	0.0346985	0.90158	0.90158045
chr16:29975204:A>G	chr16:29909668-30040740:.	CHIP_TF	CenterMaskScorer(requested_output=CHIP_TF, width=501, aggregation_type=DIFF_LOG2_SUM)	EFO:0002784 TF ChIP-seq CREM	TF ChIP-seq	EFO:0002784	GM12878	cell_line	CREM	0.034692764	0.0346928	0.822706	0.8227062
chr8:94953467:A>G	chr8:94887931-95019003:.	DNASE	CenterMaskScorer(requested_output=DNASE, width=501, aggregation_type=DIFF_LOG2_SUM)	EFO:0002083 DNase-seq	DNase-seq	EFO:0002083	SW480	cell_line		-0.034684896	0.0346849	0.807218	-0.8072176
chr5:86885886:A>G	chr5:86820350-86951422:.	ATAC	CenterMaskScorer(requested_output=ATAC, width=501, aggregation_type=DIFF_LOG2_SUM)	EFO:0010861 ATAC-seq	ATAC-seq	EFO:0010861	HG03039	cell_line		-0.034684658	0.0346847	0.873985	-0.87398493
chr19:44878777:G>A	chr19:44813241-44944313:.	CHIP_TF	CenterMaskScorer(requested_output=CHIP_TF, width=501, aggregation_type=DIFF_LOG2_SUM)	EFO:0001203 TF ChIP-seq NCOA3	TF ChIP-seq	EFO:0001203	MCF-7	cell_line	NCOA3	0.03468418	0.0346842	0.871233	0.8712331
chr16:29975204:A>G	chr16:29909668-30040740:.	CAGE	CenterMaskScorer(requested_output=CAGE, width=501, aggregation_type=DIFF_LOG2_SUM)	hCAGE EFO:0002101	hCAGE	EFO:0002101	A172	cell_line		0.034683168	0.0346832	0.909176	0.90917575
chr16:29975204:A>G	chr16:29909668-30040740:.	ATAC	CenterMaskScorer(requested_output=ATAC, width=501, aggregation_type=DIFF_LOG2_SUM)	UBERON:0001264 ATAC-seq	ATAC-seq	UBERON:0001264	pancreas	tissue		0.03468132	0.0346813	0.822706	0.8227062
chr5:86885886:A>G	chr5:86820350-86951422:.	CAGE	CenterMaskScorer(requested_output=CAGE, width=501, aggregation_type=DIFF_LOG2_SUM)	hCAGE UBERON:0001872	hCAGE	UBERON:0001872	parietal lobe	tissue		0.034679413	0.0346794	0.859657	0.8596574
chr8:94948283:T>C	chr8:94882747-95013819:.	ATAC	CenterMaskScorer(requested_output=ATAC, width=501, aggregation_type=DIFF_LOG2_SUM)	CLO:0024877 ATAC-seq	ATAC-seq	CLO:0024877	GM18511	cell_line		0.03467655	0.0346766	0.781719	0.7817188
chr14:52924962:A>G	chr14:52859426-52990498:.	CHIP_TF	CenterMaskScorer(requested_output=CHIP_TF, width=501, aggregation_type=DIFF_LOG2_SUM)	EFO:0005718 TF ChIP-seq EGR1	TF ChIP-seq	EFO:0005718	Ishikawa	cell_line	EGR1	0.034671783	0.0346718	0.843837	0.84383667
chr16:29975204:A>G	chr16:29909668-30040740:.	CAGE	CenterMaskScorer(requested_output=CAGE, width=501, aggregation_type=DIFF_LOG2_SUM)	LQhCAGE CL:0000784	LQhCAGE	CL:0000784	plasmacytoid dendritic cell	primary_cell		0.034671307	0.0346713	0.891761	0.8917613
chr19:44886339:A>G	chr19:44820803-44951875:.	SPLICE_JUNCTIONS	SpliceJunctionScorer()	junction_NTR:0000493 total RNA-seq	total RNA-seq	NTR:0000493	left ventricle myocardium inferior	tissue		0.03466797	0.034668	0.952545	0.95254505
chr16:29975204:A>G	chr16:29909668-30040740:.	SPLICE_JUNCTIONS	SpliceJunctionScorer()	junction_UBERON:0000473 polyA plus RNA-seq	polyA plus RNA-seq	UBERON:0000473	testis	tissue		0.03466797	0.034668	0.950415	0.95041513
chr14:52924962:A>G	chr14:52859426-52990498:.	SPLICE_JUNCTIONS	SpliceJunctionScorer()	junction_UBERON:0002079 total RNA-seq	total RNA-seq	UBERON:0002079	left cardiac atrium	tissue		0.03466797	0.034668	0.943469	0.94346935
chr14:52924962:A>G	chr14:52859426-52990498:.	SPLICE_JUNCTIONS	SpliceJunctionScorer()	junction_CL:0002539 total RNA-seq	total RNA-seq	CL:0002539	aortic smooth muscle cell	primary_cell		0.03466797	0.034668	0.936992	0.93699247
chr19:44886339:A>G	chr19:44820803-44951875:.	SPLICE_JUNCTIONS	SpliceJunctionScorer()	junction_UBERON:0001499 polyA plus RNA-seq	polyA plus RNA-seq	UBERON:0001499	muscle of arm	tissue		0.03466797	0.034668	0.953577	0.95357716
chr8:94953467:A>G	chr8:94887931-95019003:.	SPLICE_JUNCTIONS	SpliceJunctionScorer()	junction_UBERON:0001871 total RNA-seq	total RNA-seq	UBERON:0001871	temporal lobe	tissue		0.03466797	0.034668	0.940957	0.9409573
chr19:44886339:A>G	chr19:44820803-44951875:.	SPLICE_JUNCTIONS	SpliceJunctionScorer()	junction_CL:0002098 total RNA-seq	total RNA-seq	CL:0002098	regular cardiac myocyte	primary_cell		0.03466797	0.034668	0.940957	0.9409573
chr19:44886339:A>G	chr19:44820803-44951875:.	SPLICE_JUNCTIONS	SpliceJunctionScorer()	junction_CL:0002568 total RNA-seq	total RNA-seq	CL:0002568	mesenchymal stem cell of Wharton's jelly	primary_cell		0.03466797	0.034668	0.939662	0.9396624
chr19:44886339:A>G	chr19:44820803-44951875:.	SPLICE_JUNCTIONS	SpliceJunctionScorer()	junction_UBERON:0002021 total RNA-seq	total RNA-seq	UBERON:0002021	occipital lobe	tissue		0.03466797	0.034668	0.936992	0.93699247
chr8:94948283:T>C	chr8:94882747-95013819:.	CHIP_TF	CenterMaskScorer(requested_output=CHIP_TF, width=501, aggregation_type=DIFF_LOG2_SUM)	EFO:0002067 TF ChIP-seq SKIL	TF ChIP-seq	EFO:0002067	K562	cell_line	SKIL	-0.034661293	0.0346613	0.907154	-0.9071543
chr16:29975204:A>G	chr16:29909668-30040740:.	ATAC	CenterMaskScorer(requested_output=ATAC, width=501, aggregation_type=DIFF_LOG2_SUM)	EFO:0010883 ATAC-seq	ATAC-seq	EFO:0010883	HG03460	cell_line		0.03466034	0.0346603	0.803161	0.80316085
chr16:30022312:C>T	chr16:29956776-30087848:.	DNASE	CenterMaskScorer(requested_output=DNASE, width=501, aggregation_type=DIFF_LOG2_SUM)	EFO:0009747 DNase-seq	DNase-seq	EFO:0009747	WTC11	cell_line		-0.034649372	0.0346494	0.599367	-0.5993673
chr17:63483402:T>C	chr17:63417866-63548938:.	CHIP_TF	CenterMaskScorer(requested_output=CHIP_TF, width=501, aggregation_type=DIFF_LOG2_SUM)	EFO:0001187 TF ChIP-seq TAF1	TF ChIP-seq	EFO:0001187	HepG2	cell_line	TAF1	0.034646034	0.034646	0.743154	0.7431538
chr16:30022312:C>T	chr16:29956776-30087848:.	DNASE	CenterMaskScorer(requested_output=DNASE, width=501, aggregation_type=DIFF_LOG2_SUM)	UBERON:0002626 DNase-seq	DNase-seq	UBERON:0002626	head of caudate nucleus	tissue		-0.03464508	0.0346451	0.621084	-0.62108356
chr16:29975204:A>G	chr16:29909668-30040740:.	ATAC	CenterMaskScorer(requested_output=ATAC, width=501, aggregation_type=DIFF_LOG2_SUM)	EFO:0010881 ATAC-seq	ATAC-seq	EFO:0010881	HG03442	cell_line		0.03463936	0.0346394	0.790531	0.79053134
chr8:94953467:A>G	chr8:94887931-95019003:.	SPLICE_JUNCTIONS	SpliceJunctionScorer()	junction_CL:2000016 total RNA-seq	total RNA-seq	CL:2000016	lung microvascular endothelial cell	primary_cell		0.03463745	0.0346375	0.936992	0.93699247
chr8:94953467:A>G	chr8:94887931-95019003:.	SPLICE_JUNCTIONS	SpliceJunctionScorer()	junction_UBERON:0002106 total RNA-seq	total RNA-seq	UBERON:0002106	spleen	tissue		0.03463745	0.0346375	0.944687	0.94468737
chr19:44886339:A>G	chr19:44820803-44951875:.	SPLICE_JUNCTIONS	SpliceJunctionScorer()	junction_CL:0000084 polyA plus RNA-seq	polyA plus RNA-seq	CL:0000084	T-cell	primary_cell		0.03463745	0.0346375	0.951491	0.9514912
chr8:94953467:A>G	chr8:94887931-95019003:.	SPLICE_JUNCTIONS	SpliceJunctionScorer()	junction_UBERON:0002369 polyA plus RNA-seq	polyA plus RNA-seq	UBERON:0002369	adrenal gland	tissue		0.03463745	0.0346375	0.931319	0.93131924
chr19:44886339:A>G	chr19:44820803-44951875:.	SPLICE_JUNCTIONS	SpliceJunctionScorer()	junction_UBERON:0018116 polyA plus RNA-seq	polyA plus RNA-seq	UBERON:0018116	right renal pelvis	tissue		0.03463745	0.0346375	0.942226	0.9422262
chr19:44878777:G>A	chr19:44813241-44944313:.	CHIP_TF	CenterMaskScorer(requested_output=CHIP_TF, width=501, aggregation_type=DIFF_LOG2_SUM)	EFO:0005718 TF ChIP-seq FOXM1	TF ChIP-seq	EFO:0005718	Ishikawa	cell_line	FOXM1	0.034633636	0.0346336	0.856617	0.8566166
chr14:52924962:A>G	chr14:52859426-52990498:.	CHIP_TF	CenterMaskScorer(requested_output=CHIP_TF, width=501, aggregation_type=DIFF_LOG2_SUM)	EFO:0009747 TF ChIP-seq TEAD1 genetically modified (insertion) using CRISPR targeting H. sapiens TEAD1	TF ChIP-seq	EFO:0009747	WTC11	cell_line	TEAD1	0.034620285	0.0346203	0.803161	0.80316085
chr19:1812683:G>A	chr19:1747147-1878219:.	CHIP_TF	CenterMaskScorer(requested_output=CHIP_TF, width=501, aggregation_type=DIFF_LOG2_SUM)	CL:0002618 TF ChIP-seq FOS	TF ChIP-seq	CL:0002618	endothelial cell of umbilical vein	primary_cell	FOS	-0.034620285	0.0346203	0.891761	-0.8917613
chr8:94953467:A>G	chr8:94887931-95019003:.	CAGE	CenterMaskScorer(requested_output=CAGE, width=501, aggregation_type=DIFF_LOG2_SUM)	hCAGE UBERON:0002084	hCAGE	UBERON:0002084	heart left ventricle	tissue		0.034614682	0.0346147	0.930376	0.93037623
chr19:44886339:A>G	chr19:44820803-44951875:.	CHIP_TF	CenterMaskScorer(requested_output=CHIP_TF, width=501, aggregation_type=DIFF_LOG2_SUM)	EFO:0001187 TF ChIP-seq JUN	TF ChIP-seq	EFO:0001187	HepG2	cell_line	JUN	-0.034614086	0.0346141	0.90083	-0.9008302
chr16:29975204:A>G	chr16:29909668-30040740:.	SPLICE_JUNCTIONS	SpliceJunctionScorer()	junction_UBERON:0008450 total RNA-seq	total RNA-seq	UBERON:0008450	psoas muscle	tissue		0.034606934	0.0346069	0.949316	0.94931644
chr19:44886339:A>G	chr19:44820803-44951875:.	SPLICE_JUNCTIONS	SpliceJunctionScorer()	junction_CL:0000623 polyA plus RNA-seq	polyA plus RNA-seq	CL:0000623	natural killer cell	primary_cell		0.034606934	0.0346069	0.94705	0.9470497
chr19:44886339:A>G	chr19:44820803-44951875:.	SPLICE_JUNCTIONS	SpliceJunctionScorer()	junction_CL:0000351 polyA plus RNA-seq	polyA plus RNA-seq	CL:0000351	trophoblast cell	in_vitro_differentiated_cells		0.034606934	0.0346069	0.93278	0.9327804
chr19:1812683:G>A	chr19:1747147-1878219:.	CHIP_HISTONE	CenterMaskScorer(requested_output=CHIP_HISTONE, width=2001, aggregation_type=DIFF_LOG2_SUM)	UBERON:0002686 Histone ChIP-seq H3K27ac	Histone ChIP-seq	UBERON:0002686	angular gyrus	tissue		-0.034606934	0.0346069	0.940451	-0.94045055
chr8:94948283:T>C	chr8:94882747-95013819:.	CAGE	CenterMaskScorer(requested_output=CAGE, width=501, aggregation_type=DIFF_LOG2_SUM)	hCAGE CL:0002548	hCAGE	CL:0002548	cardiac fibroblast	primary_cell		-0.034584522	0.0345845	0.92045	-0.92045027
chr19:44886339:A>G	chr19:44820803-44951875:.	SPLICE_JUNCTIONS	SpliceJunctionScorer()	junction_EFO:0002067 polyA plus RNA-seq	polyA plus RNA-seq	EFO:0002067	K562	cell_line		0.034576416	0.0345764	0.945881	0.94588065
chr19:44886339:A>G	chr19:44820803-44951875:.	SPLICE_JUNCTIONS	SpliceJunctionScorer()	junction_UBERON:0004992 total RNA-seq	total RNA-seq	UBERON:0004992	mucosa of descending colon	tissue		0.034576416	0.0345764	0.938341	0.9383409
chr5:86885886:A>G	chr5:86820350-86951422:.	ATAC	CenterMaskScorer(requested_output=ATAC, width=501, aggregation_type=DIFF_LOG2_SUM)	EFO:0010848 ATAC-seq	ATAC-seq	EFO:0010848	HG02763	cell_line		-0.034570932	0.0345709	0.879325	-0.8793248
chr16:29975204:A>G	chr16:29909668-30040740:.	CHIP_TF	CenterMaskScorer(requested_output=CHIP_TF, width=501, aggregation_type=DIFF_LOG2_SUM)	EFO:0002067 TF ChIP-seq USF1 genetically modified (insertion) using CRISPR targeting H. sapiens USF1	TF ChIP-seq	EFO:0002067	K562	cell_line	USF1	0.03456688	0.0345669	0.732646	0.7326457
chr5:86885886:A>G	chr5:86820350-86951422:.	ATAC	CenterMaskScorer(requested_output=ATAC, width=501, aggregation_type=DIFF_LOG2_SUM)	CLO:0026824 ATAC-seq	ATAC-seq	CLO:0026824	GM19438	cell_line		-0.034566164	0.0345662	0.850352	-0.850352
chr8:94948283:T>C	chr8:94882747-95013819:.	ATAC	CenterMaskScorer(requested_output=ATAC, width=501, aggregation_type=DIFF_LOG2_SUM)	EFO:0010864 ATAC-seq	ATAC-seq	EFO:0010864	HG03064	cell_line		0.034555435	0.0345554	0.807218	0.8072176
chr5:86885886:A>G	chr5:86820350-86951422:.	CAGE	CenterMaskScorer(requested_output=CAGE, width=501, aggregation_type=DIFF_LOG2_SUM)	hCAGE UBERON:0002448	hCAGE	UBERON:0002448	fungiform papilla	tissue		-0.034552813	0.0345528	0.790531	-0.79053134
chr8:94953467:A>G	chr8:94887931-95019003:.	SPLICE_JUNCTIONS	SpliceJunctionScorer()	junction_UBERON:0002079 total RNA-seq	total RNA-seq	UBERON:0002079	left cardiac atrium	tissue		0.0345459	0.0345459	0.943469	0.94346935
chr8:94953467:A>G	chr8:94887931-95019003:.	SPLICE_JUNCTIONS	SpliceJunctionScorer()	junction_UBERON:0001774 polyA plus RNA-seq	polyA plus RNA-seq	UBERON:0001774	muscle of trunk	tissue		0.0345459	0.0345459	0.93278	0.9327804
chr8:94948283:T>C	chr8:94882747-95013819:.	CHIP_TF	CenterMaskScorer(requested_output=CHIP_TF, width=501, aggregation_type=DIFF_LOG2_SUM)	EFO:0002784 TF ChIP-seq RAD51	TF ChIP-seq	EFO:0002784	GM12878	cell_line	RAD51	-0.03454399	0.034544	0.90083	-0.9008302
chr16:30022312:C>T	chr16:29956776-30087848:.	DNASE	CenterMaskScorer(requested_output=DNASE, width=501, aggregation_type=DIFF_LOG2_SUM)	UBERON:0002080 DNase-seq	DNase-seq	UBERON:0002080	heart right ventricle	tissue		-0.034535885	0.0345359	0.591924	-0.5919244
chr19:44878777:G>A	chr19:44813241-44944313:.	CHIP_TF	CenterMaskScorer(requested_output=CHIP_TF, width=501, aggregation_type=DIFF_LOG2_SUM)	CL:0002555 TF ChIP-seq CTCF	TF ChIP-seq	CL:0002555	fibroblast of mammary gland	primary_cell	CTCF	0.03453493	0.0345349	0.753308	0.75330776
chr19:1812683:G>A	chr19:1747147-1878219:.	CHIP_TF	CenterMaskScorer(requested_output=CHIP_TF, width=501, aggregation_type=DIFF_LOG2_SUM)	EFO:0002784 TF ChIP-seq DPF2	TF ChIP-seq	EFO:0002784	GM12878	cell_line	DPF2	-0.034534454	0.0345345	0.881915	-0.8819146
chr8:94948283:T>C	chr8:94882747-95013819:.	CHIP_TF	CenterMaskScorer(requested_output=CHIP_TF, width=501, aggregation_type=DIFF_LOG2_SUM)	EFO:0001203 TF ChIP-seq SIN3A	TF ChIP-seq	EFO:0001203	MCF-7	cell_line	SIN3A	0.034532547	0.0345325	0.862638	0.8626385
chr5:86885886:A>G	chr5:86820350-86951422:.	ATAC	CenterMaskScorer(requested_output=ATAC, width=501, aggregation_type=DIFF_LOG2_SUM)	EFO:0010867 ATAC-seq	ATAC-seq	EFO:0010867	HG03097	cell_line		-0.034524918	0.0345249	0.891761	-0.8917613
chr19:44878777:G>A	chr19:44813241-44944313:.	CHIP_HISTONE	CenterMaskScorer(requested_output=CHIP_HISTONE, width=2001, aggregation_type=DIFF_LOG2_SUM)	UBERON:0002046 Histone ChIP-seq H3K27ac	Histone ChIP-seq	UBERON:0002046	thyroid gland	tissue		0.03452015	0.0345201	0.91685	0.91684973
chr19:44878777:G>A	chr19:44813241-44944313:.	DNASE	CenterMaskScorer(requested_output=DNASE, width=501, aggregation_type=DIFF_LOG2_SUM)	EFO:0002140 DNase-seq	DNase-seq	EFO:0002140	COLO829	cell_line		0.034516335	0.0345163	0.799028	0.7990283
chr19:44886339:A>G	chr19:44820803-44951875:.	SPLICE_JUNCTIONS	SpliceJunctionScorer()	junction_EFO:0005723 polyA plus RNA-seq	polyA plus RNA-seq	EFO:0005723	GM23248	cell_line		0.03451538	0.0345154	0.954588	0.9545879
chr8:94953467:A>G	chr8:94887931-95019003:.	SPLICE_JUNCTIONS	SpliceJunctionScorer()	junction_UBERON:0002084 polyA plus RNA-seq	polyA plus RNA-seq	UBERON:0002084	heart left ventricle	tissue		0.03451538	0.0345154	0.954588	0.9545879
chr8:94953467:A>G	chr8:94887931-95019003:.	SPLICE_JUNCTIONS	SpliceJunctionScorer()	junction_CL:0002539 total RNA-seq	total RNA-seq	CL:0002539	aortic smooth muscle cell	primary_cell		0.03451538	0.0345154	0.936992	0.93699247
chr8:94948283:T>C	chr8:94882747-95013819:.	SPLICE_JUNCTIONS	SpliceJunctionScorer()	junction_UBERON:0002046 total RNA-seq	total RNA-seq	UBERON:0002046	thyroid gland	tissue		0.03451538	0.0345154	0.935617	0.93561655
chr19:44886339:A>G	chr19:44820803-44951875:.	SPLICE_JUNCTIONS	SpliceJunctionScorer()	junction_CL:0000062 total RNA-seq	total RNA-seq	CL:0000062	osteoblast	primary_cell		0.03451538	0.0345154	0.943469	0.94346935
chr19:44886339:A>G	chr19:44820803-44951875:.	SPLICE_JUNCTIONS	SpliceJunctionScorer()	junction_CL:0002600 total RNA-seq	total RNA-seq	CL:0002600	smooth muscle cell of trachea	primary_cell		0.03451538	0.0345154	0.943469	0.94346935
chr19:44886339:A>G	chr19:44820803-44951875:.	SPLICE_JUNCTIONS	SpliceJunctionScorer()	junction_UBERON:0018118 polyA plus RNA-seq	polyA plus RNA-seq	UBERON:0018118	right renal cortex interstitium	tissue		0.03451538	0.0345154	0.945881	0.94588065
chr19:44886339:A>G	chr19:44820803-44951875:.	SPLICE_JUNCTIONS	SpliceJunctionScorer()	junction_CL:1001606 total RNA-seq	total RNA-seq	CL:1001606	foreskin keratinocyte	primary_cell		0.03451538	0.0345154	0.940957	0.9409573
chr19:44886339:A>G	chr19:44820803-44951875:.	SPLICE_JUNCTIONS	SpliceJunctionScorer()	junction_UBERON:0001987 total RNA-seq	total RNA-seq	UBERON:0001987	placenta	tissue		0.03451538	0.0345154	0.929829	0.9298287
chr5:86885886:A>G	chr5:86820350-86951422:.	CAGE	CenterMaskScorer(requested_output=CAGE, width=501, aggregation_type=DIFF_LOG2_SUM)	hCAGE CL:0002543	hCAGE	CL:0002543	vein endothelial cell	primary_cell		0.034508467	0.0345085	0.909176	0.90917575
chr5:86885886:A>G	chr5:86820350-86951422:.	CHIP_HISTONE	CenterMaskScorer(requested_output=CHIP_HISTONE, width=2001, aggregation_type=DIFF_LOG2_SUM)	EFO:0006710 Histone ChIP-seq H3K4me1	Histone ChIP-seq	EFO:0006710	OCI-LY3	cell_line		-0.03450489	0.0345049	0.90083	-0.9008302
chr19:1812683:G>A	chr19:1747147-1878219:.	CHIP_HISTONE	CenterMaskScorer(requested_output=CHIP_HISTONE, width=2001, aggregation_type=DIFF_LOG2_SUM)	CL:0002558 Histone ChIP-seq H3K4me3	Histone ChIP-seq	CL:0002558	fibroblast of villous mesenchyme	primary_cell		-0.03450489	0.0345049	0.947949	-0.9479486
chr16:29975204:A>G	chr16:29909668-30040740:.	DNASE	CenterMaskScorer(requested_output=DNASE, width=501, aggregation_type=DIFF_LOG2_SUM)	UBERON:8300002 DNase-seq	DNase-seq	UBERON:8300002	left forelimb	tissue		0.03450346	0.0345035	0.70478	0.7047799
chr17:63483402:T>C	chr17:63417866-63548938:.	CHIP_HISTONE	CenterMaskScorer(requested_output=CHIP_HISTONE, width=2001, aggregation_type=DIFF_LOG2_SUM)	CL:0002618 Histone ChIP-seq H3K4me2	Histone ChIP-seq	CL:0002618	endothelial cell of umbilical vein	primary_cell		0.0344944	0.0344944	0.936319	0.93631864
chr8:94953467:A>G	chr8:94887931-95019003:.	DNASE	CenterMaskScorer(requested_output=DNASE, width=501, aggregation_type=DIFF_LOG2_SUM)	CLO:0018813 DNase-seq	DNase-seq	CLO:0018813	GM04503	cell_line		0.03448963	0.0344896	0.635053	0.635053
chr16:29975204:A>G	chr16:29909668-30040740:.	DNASE	CenterMaskScorer(requested_output=DNASE, width=501, aggregation_type=DIFF_LOG2_SUM)	CL:0002547 DNase-seq	DNase-seq	CL:0002547	fibroblast of the aortic adventitia	primary_cell		0.03448963	0.0344896	0.698927	0.6989267
chr19:44886339:A>G	chr19:44820803-44951875:.	DNASE	CenterMaskScorer(requested_output=DNASE, width=501, aggregation_type=DIFF_LOG2_SUM)	EFO:0005236 DNase-seq	DNase-seq	EFO:0005236	NT2/D1	cell_line		0.0344882	0.0344882	0.692978	0.6929783
chr8:94948283:T>C	chr8:94882747-95013819:.	SPLICE_JUNCTIONS	SpliceJunctionScorer()	junction_CL:2000078 total RNA-seq	total RNA-seq	CL:2000078	placental pericyte	primary_cell		0.034484863	0.0344849	0.944687	0.94468737
chr8:94953467:A>G	chr8:94887931-95019003:.	SPLICE_JUNCTIONS	SpliceJunctionScorer()	junction_UBERON:0002080 polyA plus RNA-seq	polyA plus RNA-seq	UBERON:0002080	heart right ventricle	tissue		0.034484863	0.0344849	0.959335	0.95933455
chr16:29975204:A>G	chr16:29909668-30040740:.	CAGE	CenterMaskScorer(requested_output=CAGE, width=501, aggregation_type=DIFF_LOG2_SUM)	hCAGE UBERON:0001301	hCAGE	UBERON:0001301	epididymis	tissue		0.03447765	0.0344776	0.862638	0.8626385
chr8:94948283:T>C	chr8:94882747-95013819:.	CHIP_TF	CenterMaskScorer(requested_output=CHIP_TF, width=501, aggregation_type=DIFF_LOG2_SUM)	EFO:0001187 TF ChIP-seq ZNF24	TF ChIP-seq	EFO:0001187	HepG2	cell_line	ZNF24	-0.034463882	0.0344639	0.930376	-0.93037623
chr16:29975204:A>G	chr16:29909668-30040740:.	CAGE	CenterMaskScorer(requested_output=CAGE, width=501, aggregation_type=DIFF_LOG2_SUM)	hCAGE CL:0002557	hCAGE	CL:0002557	fibroblast of pulmonary artery	primary_cell		0.03446281	0.0344628	0.939103	0.93910295
chr8:94953467:A>G	chr8:94887931-95019003:.	ATAC	CenterMaskScorer(requested_output=ATAC, width=501, aggregation_type=DIFF_LOG2_SUM)	EFO:0010870 ATAC-seq	ATAC-seq	EFO:0010870	HG03135	cell_line		0.034456253	0.0344563	0.837063	0.83706266
chr14:52924962:A>G	chr14:52859426-52990498:.	SPLICE_JUNCTIONS	SpliceJunctionScorer()	junction_CL:0002098 total RNA-seq	total RNA-seq	CL:0002098	regular cardiac myocyte	primary_cell		0.034454346	0.0344543	0.940957	0.9409573
chr16:29975204:A>G	chr16:29909668-30040740:.	SPLICE_JUNCTIONS	SpliceJunctionScorer()	junction_UBERON:0000473 gtex Testis polyA plus RNA-seq	polyA plus RNA-seq	UBERON:0000473	testis	tissue		0.034454346	0.0344543	0.952545	0.95254505
chr14:52924962:A>G	chr14:52859426-52990498:.	SPLICE_JUNCTIONS	SpliceJunctionScorer()	junction_CL:0002591 total RNA-seq	total RNA-seq	CL:0002591	smooth muscle cell of the pulmonary artery	primary_cell		0.034454346	0.0344543	0.93278	0.9327804
chr19:44886339:A>G	chr19:44820803-44951875:.	SPLICE_JUNCTIONS	SpliceJunctionScorer()	junction_CL:0000187 polyA plus RNA-seq	polyA plus RNA-seq	CL:0000187	myocyte	in_vitro_differentiated_cells		0.034454346	0.0344543	0.948195	0.94819474
chr19:44886339:A>G	chr19:44820803-44951875:.	SPLICE_JUNCTIONS	SpliceJunctionScorer()	junction_CL:0001054 polyA plus RNA-seq	polyA plus RNA-seq	CL:0001054	CD14-positive monocyte	primary_cell		0.034454346	0.0344543	0.94705	0.9470497
chr19:44886339:A>G	chr19:44820803-44951875:.	SPLICE_JUNCTIONS	SpliceJunctionScorer()	junction_CL:0002551 total RNA-seq	total RNA-seq	CL:0002551	fibroblast of dermis	primary_cell		0.034454346	0.0344543	0.942226	0.9422262
chr19:44886339:A>G	chr19:44820803-44951875:.	SPLICE_JUNCTIONS	SpliceJunctionScorer()	junction_UBERON:0002046 total RNA-seq	total RNA-seq	UBERON:0002046	thyroid gland	tissue		0.034454346	0.0344543	0.935617	0.93561655
chr14:52924962:A>G	chr14:52859426-52990498:.	CHIP_TF	CenterMaskScorer(requested_output=CHIP_TF, width=501, aggregation_type=DIFF_LOG2_SUM)	EFO:0001187 TF ChIP-seq SAFB2 genetically modified (insertion) using CRISPR targeting H. sapiens SAFB2	TF ChIP-seq	EFO:0001187	HepG2	cell_line	SAFB2	0.03444147	0.0344415	0.833576	0.8335761
chr17:63483402:T>C	chr17:63417866-63548938:.	CHIP_TF	CenterMaskScorer(requested_output=CHIP_TF, width=501, aggregation_type=DIFF_LOG2_SUM)	EFO:0001182 TF ChIP-seq SP2 genetically modified (insertion) using site-specific recombination targeting H. sapiens SP2	TF ChIP-seq	EFO:0001182	HEK293	cell_line	SP2	0.034433365	0.0344334	0.843837	0.84383667
chr8:94948283:T>C	chr8:94882747-95013819:.	SPLICE_JUNCTIONS	SpliceJunctionScorer()	junction_EFO:0001196 polyA plus RNA-seq	polyA plus RNA-seq	EFO:0001196	IMR-90	cell_line		0.034423828	0.0344238	0.939662	0.9396624
chr8:94948283:T>C	chr8:94882747-95013819:.	SPLICE_JUNCTIONS	SpliceJunctionScorer()	junction_CL:0002558 total RNA-seq	total RNA-seq	CL:0002558	fibroblast of villous mesenchyme	primary_cell		0.034423828	0.0344238	0.943469	0.94346935
chr8:94953467:A>G	chr8:94887931-95019003:.	SPLICE_JUNCTIONS	SpliceJunctionScorer()	junction_CL:2000011 total RNA-seq	total RNA-seq	CL:2000011	dermis lymphatic vessel endothelial cell	primary_cell		0.034423828	0.0344238	0.934213	0.9342127
chr17:63483402:T>C	chr17:63417866-63548938:.	CHIP_TF	CenterMaskScorer(requested_output=CHIP_TF, width=501, aggregation_type=DIFF_LOG2_SUM)	EFO:0001203 TF ChIP-seq NFIB	TF ChIP-seq	EFO:0001203	MCF-7	cell_line	NFIB	0.034420013	0.03442	0.871233	0.8712331
chr16:29975204:A>G	chr16:29909668-30040740:.	CHIP_TF	CenterMaskScorer(requested_output=CHIP_TF, width=501, aggregation_type=DIFF_LOG2_SUM)	EFO:0002784 TF ChIP-seq EP300	TF ChIP-seq	EFO:0002784	GM12878	cell_line	EP300	0.034404755	0.0344048	0.818943	0.8189428
chr5:86885886:A>G	chr5:86820350-86951422:.	CHIP_TF	CenterMaskScorer(requested_output=CHIP_TF, width=501, aggregation_type=DIFF_LOG2_SUM)	EFO:0001182 TF ChIP-seq FEZF1 genetically modified (insertion) using site-specific recombination targeting H. sapiens FEZF1	TF ChIP-seq	EFO:0001182	HEK293	cell_line	FEZF1	-0.034402847	0.0344028	0.886939	-0.8869387
chr8:94948283:T>C	chr8:94882747-95013819:.	CHIP_TF	CenterMaskScorer(requested_output=CHIP_TF, width=501, aggregation_type=DIFF_LOG2_SUM)	CL:0002319 TF ChIP-seq RAD21	TF ChIP-seq	CL:0002319	neural cell	in_vitro_differentiated_cells	RAD21	0.034399986	0.0344	0.859657	0.8596574
chr5:86885886:A>G	chr5:86820350-86951422:.	CHIP_HISTONE	CenterMaskScorer(requested_output=CHIP_HISTONE, width=2001, aggregation_type=DIFF_LOG2_SUM)	UBERON:0000992 Histone ChIP-seq H3K4me1	Histone ChIP-seq	UBERON:0000992	ovary	tissue		-0.034399033	0.034399	0.940451	-0.94045055
chr8:94948283:T>C	chr8:94882747-95013819:.	SPLICE_JUNCTIONS	SpliceJunctionScorer()	junction_CL:0002098 total RNA-seq	total RNA-seq	CL:0002098	regular cardiac myocyte	primary_cell		0.03439331	0.0343933	0.939662	0.9396624
chr8:94953467:A>G	chr8:94887931-95019003:.	SPLICE_JUNCTIONS	SpliceJunctionScorer()	junction_CL:2000007 total RNA-seq	total RNA-seq	CL:2000007	articular chondrocyte of knee joint	primary_cell		0.03439331	0.0343933	0.938341	0.9383409
chr8:94953467:A>G	chr8:94887931-95019003:.	SPLICE_JUNCTIONS	SpliceJunctionScorer()	junction_UBERON:0018118 polyA plus RNA-seq	polyA plus RNA-seq	UBERON:0018118	right renal cortex interstitium	tissue		0.03439331	0.0343933	0.945881	0.94588065
chr19:44878777:G>A	chr19:44813241-44944313:.	SPLICE_JUNCTIONS	SpliceJunctionScorer()	junction_CL:0002451 polyA plus RNA-seq	polyA plus RNA-seq	CL:0002451	mammary stem cell	primary_cell		0.03439331	0.0343933	0.942226	0.9422262
chr8:94948283:T>C	chr8:94882747-95013819:.	SPLICE_JUNCTIONS	SpliceJunctionScorer()	junction_UBERON:0009834 total RNA-seq	total RNA-seq	UBERON:0009834	dorsolateral prefrontal cortex	tissue		0.03439331	0.0343933	0.899514	0.89951414
chr8:94948283:T>C	chr8:94882747-95013819:.	CHIP_TF	CenterMaskScorer(requested_output=CHIP_TF, width=501, aggregation_type=DIFF_LOG2_SUM)	EFO:0002067 TF ChIP-seq GATAD2B	TF ChIP-seq	EFO:0002067	K562	cell_line	GATAD2B	-0.03438282	0.0343828	0.923901	-0.9239011
chr17:63483402:T>C	chr17:63417866-63548938:.	CAGE	CenterMaskScorer(requested_output=CAGE, width=501, aggregation_type=DIFF_LOG2_SUM)	hCAGE CL:0002618	hCAGE	CL:0002618	endothelial cell of umbilical vein	primary_cell		0.034373283	0.0343733	0.936319	0.93631864
chr19:1812683:G>A	chr19:1747147-1878219:.	CHIP_HISTONE	CenterMaskScorer(requested_output=CHIP_HISTONE, width=2001, aggregation_type=DIFF_LOG2_SUM)	UBERON:0003124 Histone ChIP-seq H3K27ac	Histone ChIP-seq	UBERON:0003124	chorion	tissue		-0.03436947	0.0343695	0.956531	-0.9565308
chr5:86885886:A>G	chr5:86820350-86951422:.	CHIP_HISTONE	CenterMaskScorer(requested_output=CHIP_HISTONE, width=2001, aggregation_type=DIFF_LOG2_SUM)	UBERON:0012489 Histone ChIP-seq H3K27ac	Histone ChIP-seq	UBERON:0012489	muscle layer of colon	tissue		-0.03436947	0.0343695	0.94306	-0.9430595
chr17:63483402:T>C	chr17:63417866-63548938:.	CHIP_TF	CenterMaskScorer(requested_output=CHIP_TF, width=501, aggregation_type=DIFF_LOG2_SUM)	EFO:0001187 TF ChIP-seq ZNF485 genetically modified (insertion) using CRISPR targeting H. sapiens ZNF485	TF ChIP-seq	EFO:0001187	HepG2	cell_line	ZNF485	0.034362793	0.0343628	0.758254	0.7582542
chr14:52924962:A>G	chr14:52859426-52990498:.	SPLICE_JUNCTIONS	SpliceJunctionScorer()	junction_UBERON:0010414 total RNA-seq	total RNA-seq	UBERON:0010414	omental fat pad	tissue		0.034362793	0.0343628	0.935617	0.93561655
chr16:29975204:A>G	chr16:29909668-30040740:.	SPLICE_JUNCTIONS	SpliceJunctionScorer()	junction_UBERON:0008450 polyA plus RNA-seq	polyA plus RNA-seq	UBERON:0008450	psoas muscle	tissue		0.034362793	0.0343628	0.934213	0.9342127
chr8:94953467:A>G	chr8:94887931-95019003:.	SPLICE_JUNCTIONS	SpliceJunctionScorer()	junction_CL:2000041 total RNA-seq	total RNA-seq	CL:2000041	dermis microvascular lymphatic vessel endothelial cell	primary_cell		0.034362793	0.0343628	0.934213	0.9342127
chr8:94948283:T>C	chr8:94882747-95013819:.	SPLICE_JUNCTIONS	SpliceJunctionScorer()	junction_CL:2000018 total RNA-seq	total RNA-seq	CL:2000018	endothelial cell of coronary artery	primary_cell		0.034362793	0.0343628	0.934213	0.9342127
chr19:44886339:A>G	chr19:44820803-44951875:.	SPLICE_JUNCTIONS	SpliceJunctionScorer()	junction_UBERON:0002084 total RNA-seq	total RNA-seq	UBERON:0002084	heart left ventricle	tissue		0.034362793	0.0343628	0.948195	0.94819474
chr19:44886339:A>G	chr19:44820803-44951875:.	SPLICE_JUNCTIONS	SpliceJunctionScorer()	junction_UBERON:0001211 total RNA-seq	total RNA-seq	UBERON:0001211	Peyer's patch	tissue		0.034362793	0.0343628	0.945881	0.94588065
chr19:44886339:A>G	chr19:44820803-44951875:.	SPLICE_JUNCTIONS	SpliceJunctionScorer()	junction_CL:0002551 total RNA-seq	total RNA-seq	CL:0002551	fibroblast of dermis	primary_cell		0.034362793	0.0343628	0.942226	0.9422262
chr17:63483402:T>C	chr17:63417866-63548938:.	CHIP_TF	CenterMaskScorer(requested_output=CHIP_TF, width=501, aggregation_type=DIFF_LOG2_SUM)	EFO:0001187 TF ChIP-seq EEA1 genetically modified (insertion) using CRISPR targeting H. sapiens EEA1	TF ChIP-seq	EFO:0001187	HepG2	cell_line	EEA1	0.034352303	0.0343523	0.833576	0.8335761
chr16:30022312:C>T	chr16:29956776-30087848:.	DNASE	CenterMaskScorer(requested_output=DNASE, width=501, aggregation_type=DIFF_LOG2_SUM)	UBERON:0002078 DNase-seq	DNase-seq	UBERON:0002078	right cardiac atrium	tissue		-0.03434086	0.0343409	0.511872	-0.5118722
chr5:86885886:A>G	chr5:86820350-86951422:.	DNASE	CenterMaskScorer(requested_output=DNASE, width=501, aggregation_type=DIFF_LOG2_SUM)	CLO:0033902 DNase-seq	DNase-seq	CLO:0033902	AG08396	cell_line		-0.034340143	0.0343401	0.853515	-0.85351515
chr8:94948283:T>C	chr8:94882747-95013819:.	SPLICE_JUNCTIONS	SpliceJunctionScorer()	junction_CL:0001053 polyA plus RNA-seq	polyA plus RNA-seq	CL:0001053	IgD-negative memory B cell	primary_cell		0.034332275	0.0343323	0.960225	0.9602251
chr8:94953467:A>G	chr8:94887931-95019003:.	SPLICE_JUNCTIONS	SpliceJunctionScorer()	junction_CL:0000746 polyA plus RNA-seq	polyA plus RNA-seq	CL:0000746	cardiac muscle cell	in_vitro_differentiated_cells		0.034332275	0.0343323	0.94705	0.9470497
chr8:94948283:T>C	chr8:94882747-95013819:.	SPLICE_JUNCTIONS	SpliceJunctionScorer()	junction_UBERON:0002108 polyA plus RNA-seq	polyA plus RNA-seq	UBERON:0002108	small intestine	tissue		0.034332275	0.0343323	0.961097	0.961097
chr8:94953467:A>G	chr8:94887931-95019003:.	SPLICE_JUNCTIONS	SpliceJunctionScorer()	junction_UBERON:0000016 polyA plus RNA-seq	polyA plus RNA-seq	UBERON:0000016	endocrine pancreas	tissue		0.034332275	0.0343323	0.931319	0.93131924
chr8:94948283:T>C	chr8:94882747-95013819:.	SPLICE_JUNCTIONS	SpliceJunctionScorer()	junction_UBERON:0007106 polyA plus RNA-seq	polyA plus RNA-seq	UBERON:0007106	chorionic villus	tissue		0.034332275	0.0343323	0.920241	0.92024124
chr19:44886339:A>G	chr19:44820803-44951875:.	SPLICE_JUNCTIONS	SpliceJunctionScorer()	junction_UBERON:0002240 polyA plus RNA-seq	polyA plus RNA-seq	UBERON:0002240	spinal cord	tissue		0.034332275	0.0343323	0.934213	0.9342127
chr8:94948283:T>C	chr8:94882747-95013819:.	CHIP_TF	CenterMaskScorer(requested_output=CHIP_TF, width=501, aggregation_type=DIFF_LOG2_SUM)	EFO:0002067 TF ChIP-seq E2F5 genetically modified (insertion) using CRISPR targeting H. sapiens E2F5	TF ChIP-seq	EFO:0002067	K562	cell_line	E2F5	-0.03433132	0.0343313	0.907154	-0.9071543
chr17:63483402:T>C	chr17:63417866-63548938:.	CHIP_TF	CenterMaskScorer(requested_output=CHIP_TF, width=501, aggregation_type=DIFF_LOG2_SUM)	EFO:0001187 TF ChIP-seq ZNF691 genetically modified (insertion) using CRISPR targeting H. sapiens ZNF691	TF ChIP-seq	EFO:0001187	HepG2	cell_line	ZNF691	0.0343256	0.0343256	0.807218	0.8072176
chr8:94953467:A>G	chr8:94887931-95019003:.	CHIP_TF	CenterMaskScorer(requested_output=CHIP_TF, width=501, aggregation_type=DIFF_LOG2_SUM)	EFO:0002784 TF ChIP-seq IRF4	TF ChIP-seq	EFO:0002784	GM12878	cell_line	IRF4	0.034323692	0.0343237	0.710539	0.7105387
chr8:94953467:A>G	chr8:94887931-95019003:.	CAGE	CenterMaskScorer(requested_output=CAGE, width=501, aggregation_type=DIFF_LOG2_SUM)	hCAGE CL:0000214	hCAGE	CL:0000214	synovial cell	primary_cell		0.03432274	0.0343227	0.853515	0.85351515
chr8:94948283:T>C	chr8:94882747-95013819:.	ATAC	CenterMaskScorer(requested_output=ATAC, width=501, aggregation_type=DIFF_LOG2_SUM)	EFO:0007074 ATAC-seq	ATAC-seq	EFO:0007074	DND-41	cell_line		0.03432226	0.0343223	0.710539	0.7105387
chr5:86885886:A>G	chr5:86820350-86951422:.	CHIP_HISTONE	CenterMaskScorer(requested_output=CHIP_HISTONE, width=2001, aggregation_type=DIFF_LOG2_SUM)	EFO:0005723 Histone ChIP-seq H3K4me2	Histone ChIP-seq	EFO:0005723	GM23248	cell_line		-0.034316063	0.0343161	0.923901	-0.9239011
chr14:52924962:A>G	chr14:52859426-52990498:.	CHIP_TF	CenterMaskScorer(requested_output=CHIP_TF, width=501, aggregation_type=DIFF_LOG2_SUM)	CL:0002618 TF ChIP-seq CTCF	TF ChIP-seq	CL:0002618	endothelial cell of umbilical vein	primary_cell	CTCF	0.034314632	0.0343146	0.818943	0.8189428
chr19:1812683:G>A	chr19:1747147-1878219:.	CAGE	CenterMaskScorer(requested_output=CAGE, width=501, aggregation_type=DIFF_LOG2_SUM)	hCAGE CL:0002252	hCAGE	CL:0002252	epithelial cell of esophagus	primary_cell		-0.034305573	0.0343056	0.879325	-0.8793248
chr19:1812683:G>A	chr19:1747147-1878219:.	CHIP_TF	CenterMaskScorer(requested_output=CHIP_TF, width=501, aggregation_type=DIFF_LOG2_SUM)	EFO:0001187 TF ChIP-seq NFYA genetically modified (insertion) using CRISPR targeting H. sapiens NFYA	TF ChIP-seq	EFO:0001187	HepG2	cell_line	NFYA	-0.034303665	0.0343037	0.911155	-0.9111552
chr8:94948283:T>C	chr8:94882747-95013819:.	CAGE	CenterMaskScorer(requested_output=CAGE, width=501, aggregation_type=DIFF_LOG2_SUM)	hCAGE CL:0002575	hCAGE	CL:0002575	central nervous system pericyte	primary_cell		-0.034303427	0.0343034	0.93191	-0.93191016
chr8:94953467:A>G	chr8:94887931-95019003:.	SPLICE_JUNCTIONS	SpliceJunctionScorer()	junction_CL:2000018 total RNA-seq	total RNA-seq	CL:2000018	endothelial cell of coronary artery	primary_cell		0.034301758	0.0343018	0.934213	0.9342127
chr19:44886339:A>G	chr19:44820803-44951875:.	SPLICE_JUNCTIONS	SpliceJunctionScorer()	junction_UBERON:0004648 total RNA-seq	total RNA-seq	UBERON:0004648	esophagus muscularis mucosa	tissue		0.034301758	0.0343018	0.935617	0.93561655
chr16:29975204:A>G	chr16:29909668-30040740:.	ATAC	CenterMaskScorer(requested_output=ATAC, width=501, aggregation_type=DIFF_LOG2_SUM)	CLO:0015895 ATAC-seq	ATAC-seq	CLO:0015895	GM21381	cell_line		0.03429699	0.034297	0.803161	0.80316085
chr16:29975204:A>G	chr16:29909668-30040740:.	CHIP_TF	CenterMaskScorer(requested_output=CHIP_TF, width=501, aggregation_type=DIFF_LOG2_SUM)	EFO:0002067 TF ChIP-seq ZFP36	TF ChIP-seq	EFO:0002067	K562	cell_line	ZFP36	0.034288406	0.0342884	0.753308	0.75330776
chr19:44878777:G>A	chr19:44813241-44944313:.	DNASE	CenterMaskScorer(requested_output=DNASE, width=501, aggregation_type=DIFF_LOG2_SUM)	EFO:0002150 DNase-seq	DNase-seq	EFO:0002150	Caki2	cell_line		0.034276962	0.034277	0.680793	0.6807933
chr16:29975204:A>G	chr16:29909668-30040740:.	CHIP_TF	CenterMaskScorer(requested_output=CHIP_TF, width=501, aggregation_type=DIFF_LOG2_SUM)	EFO:0002784 TF ChIP-seq RUNX3	TF ChIP-seq	EFO:0002784	GM12878	cell_line	RUNX3	0.034276962	0.034277	0.727257	0.72725654
chr16:29975204:A>G	chr16:29909668-30040740:.	SPLICE_JUNCTIONS	SpliceJunctionScorer()	junction_UBERON:0002084 total RNA-seq	total RNA-seq	UBERON:0002084	heart left ventricle	tissue		0.03427124	0.0342712	0.948195	0.94819474
chr8:94948283:T>C	chr8:94882747-95013819:.	SPLICE_JUNCTIONS	SpliceJunctionScorer()	junction_CL:0000346 total RNA-seq	total RNA-seq	CL:0000346	hair follicle dermal papilla cell	primary_cell		0.03427124	0.0342712	0.942226	0.9422262
chr8:94948283:T>C	chr8:94882747-95013819:.	SPLICE_JUNCTIONS	SpliceJunctionScorer()	junction_CL:1001608 polyA plus RNA-seq	polyA plus RNA-seq	CL:1001608	foreskin fibroblast	primary_cell		0.03427124	0.0342712	0.940957	0.9409573
chr8:94948283:T>C	chr8:94882747-95013819:.	SPLICE_JUNCTIONS	SpliceJunctionScorer()	junction_UBERON:0001211 total RNA-seq	total RNA-seq	UBERON:0001211	Peyer's patch	tissue		0.03427124	0.0342712	0.945881	0.94588065
chr8:94948283:T>C	chr8:94882747-95013819:.	SPLICE_JUNCTIONS	SpliceJunctionScorer()	junction_CL:0002553 total RNA-seq	total RNA-seq	CL:0002553	fibroblast of lung	primary_cell		0.03427124	0.0342712	0.929829	0.9298287
chr19:44886339:A>G	chr19:44820803-44951875:.	SPLICE_JUNCTIONS	SpliceJunctionScorer()	junction_UBERON:0005270 polyA plus RNA-seq	polyA plus RNA-seq	UBERON:0005270	renal cortex interstitium	tissue		0.03427124	0.0342712	0.945881	0.94588065
chr19:1812683:G>A	chr19:1747147-1878219:.	CAGE	CenterMaskScorer(requested_output=CAGE, width=501, aggregation_type=DIFF_LOG2_SUM)	hCAGE CL:0000650	hCAGE	CL:0000650	mesangial cell	primary_cell		-0.034270287	0.0342703	0.922194	-0.92219406
chr8:94953467:A>G	chr8:94887931-95019003:.	CHIP_TF	CenterMaskScorer(requested_output=CHIP_TF, width=501, aggregation_type=DIFF_LOG2_SUM)	CL:0000679 TF ChIP-seq TOX4 male adult (30 years) genetically modified (insertion) using CRISPR targeting H. sapiens TOX4, genetically modified (insertion) using TALEN inserting M. musculus Neurog2	TF ChIP-seq	CL:0000679	glutamatergic neuron	in_vitro_differentiated_cells	TOX4	0.034262657	0.0342627	0.898633	0.8986329
chr8:94948283:T>C	chr8:94882747-95013819:.	CHIP_HISTONE	CenterMaskScorer(requested_output=CHIP_HISTONE, width=2001, aggregation_type=DIFF_LOG2_SUM)	UBERON:0001134 Histone ChIP-seq H3K27ac	Histone ChIP-seq	UBERON:0001134	skeletal muscle tissue	tissue		0.03425312	0.0342531	0.89639	0.89638954
chr16:29975204:A>G	chr16:29909668-30040740:.	CHIP_TF	CenterMaskScorer(requested_output=CHIP_TF, width=501, aggregation_type=DIFF_LOG2_SUM)	EFO:0002067 TF ChIP-seq YY1	TF ChIP-seq	EFO:0002067	K562	cell_line	YY1	0.034249306	0.0342493	0.763115	0.7631148
chr14:52924962:A>G	chr14:52859426-52990498:.	CHIP_TF	CenterMaskScorer(requested_output=CHIP_TF, width=501, aggregation_type=DIFF_LOG2_SUM)	EFO:0001187 TF ChIP-seq ZNF567 genetically modified (insertion) using CRISPR targeting H. sapiens ZNF567	TF ChIP-seq	EFO:0001187	HepG2	cell_line	ZNF567	0.034246445	0.0342464	0.815107	0.8151075
chr16:29975204:A>G	chr16:29909668-30040740:.	CHIP_TF	CenterMaskScorer(requested_output=CHIP_TF, width=501, aggregation_type=DIFF_LOG2_SUM)	EFO:0001203 TF ChIP-seq FOXA1	TF ChIP-seq	EFO:0001203	MCF-7	cell_line	FOXA1	0.034243584	0.0342436	0.837063	0.83706266
chr8:94953467:A>G	chr8:94887931-95019003:.	SPLICE_JUNCTIONS	SpliceJunctionScorer()	junction_EFO:0003042 polyA plus RNA-seq	polyA plus RNA-seq	EFO:0003042	H1	cell_line		0.034240723	0.0342407	0.921918	0.92191833
chr19:44886339:A>G	chr19:44820803-44951875:.	SPLICE_JUNCTIONS	SpliceJunctionScorer()	junction_CL:0000515 polyA plus RNA-seq	polyA plus RNA-seq	CL:0000515	skeletal muscle myoblast	primary_cell		0.034240723	0.0342407	0.938341	0.9383409
chr19:44886339:A>G	chr19:44820803-44951875:.	SPLICE_JUNCTIONS	SpliceJunctionScorer()	junction_CL:0000625 polyA plus RNA-seq	polyA plus RNA-seq	CL:0000625	CD8-positive, alpha-beta T cell	primary_cell		0.034240723	0.0342407	0.935617	0.93561655
chr16:29975204:A>G	chr16:29909668-30040740:.	DNASE	CenterMaskScorer(requested_output=DNASE, width=501, aggregation_type=DIFF_LOG2_SUM)	UBERON:0018117 DNase-seq	DNase-seq	UBERON:0018117	left renal cortex interstitium	tissue		0.034237385	0.0342374	0.648619	0.64861906
chr8:94948283:T>C	chr8:94882747-95013819:.	CHIP_TF	CenterMaskScorer(requested_output=CHIP_TF, width=501, aggregation_type=DIFF_LOG2_SUM)	EFO:0002067 TF ChIP-seq NR2C1	TF ChIP-seq	EFO:0002067	K562	cell_line	NR2C1	-0.034235	0.034235	0.90083	-0.9008302
chr16:29975204:A>G	chr16:29909668-30040740:.	CAGE	CenterMaskScorer(requested_output=CAGE, width=501, aggregation_type=DIFF_LOG2_SUM)	hCAGE UBERON:0000305	hCAGE	UBERON:0000305	amnion	primary_cell		0.034227908	0.0342279	0.90509	0.9050901
chr19:1812683:G>A	chr19:1747147-1878219:.	CHIP_TF	CenterMaskScorer(requested_output=CHIP_TF, width=501, aggregation_type=DIFF_LOG2_SUM)	UBERON:0002107 TF ChIP-seq NR2F2	TF ChIP-seq	UBERON:0002107	liver	tissue	NR2F2	-0.034226418	0.0342264	0.876682	-0.87668186
chr17:63483402:T>C	chr17:63417866-63548938:.	CAGE	CenterMaskScorer(requested_output=CAGE, width=501, aggregation_type=DIFF_LOG2_SUM)	hCAGE CL:1000413	hCAGE	CL:1000413	endothelial cell of artery	primary_cell		0.034223557	0.0342236	0.934881	0.93488073
chr8:94948283:T>C	chr8:94882747-95013819:.	SPLICE_JUNCTIONS	SpliceJunctionScorer()	junction_CL:0000138 total RNA-seq	total RNA-seq	CL:0000138	chondrocyte	in_vitro_differentiated_cells		0.034210205	0.0342102	0.949316	0.94931644
chr8:94953467:A>G	chr8:94887931-95019003:.	SPLICE_JUNCTIONS	SpliceJunctionScorer()	junction_CL:0002570 total RNA-seq	total RNA-seq	CL:0002570	mesenchymal stem cell of adipose	primary_cell		0.034210205	0.0342102	0.940957	0.9409573
chr19:1812683:G>A	chr19:1747147-1878219:.	CHIP_TF	CenterMaskScorer(requested_output=CHIP_TF, width=501, aggregation_type=DIFF_LOG2_SUM)	EFO:0002067 TF ChIP-seq ZEB2	TF ChIP-seq	EFO:0002067	K562	cell_line	ZEB2	-0.03419876	0.0341988	0.873985	-0.87398493
chr17:63483402:T>C	chr17:63417866-63548938:.	CHIP_TF	CenterMaskScorer(requested_output=CHIP_TF, width=501, aggregation_type=DIFF_LOG2_SUM)	EFO:0001187 TF ChIP-seq ZNF616 genetically modified (insertion) using CRISPR targeting H. sapiens ZNF616	TF ChIP-seq	EFO:0001187	HepG2	cell_line	ZNF616	0.034196854	0.0341969	0.837063	0.83706266
chr8:94948283:T>C	chr8:94882747-95013819:.	ATAC	CenterMaskScorer(requested_output=ATAC, width=501, aggregation_type=DIFF_LOG2_SUM)	EFO:0010837 ATAC-seq	ATAC-seq	EFO:0010837	GM19043	cell_line		0.034190178	0.0341902	0.767891	0.76789063
chr14:52924962:A>G	chr14:52859426-52990498:.	CHIP_TF	CenterMaskScorer(requested_output=CHIP_TF, width=501, aggregation_type=DIFF_LOG2_SUM)	EFO:0009747 TF ChIP-seq CREM genetically modified (insertion) using CRISPR targeting H. sapiens CREM	TF ChIP-seq	EFO:0009747	WTC11	cell_line	CREM	0.034186363	0.0341864	0.868425	0.86842537
chr19:44886339:A>G	chr19:44820803-44951875:.	SPLICE_JUNCTIONS	SpliceJunctionScorer()	junction_EFO:0002819 total RNA-seq	total RNA-seq	EFO:0002819	Calu3	cell_line		0.034179688	0.0341797	0.954588	0.9545879
chr19:44878777:G>A	chr19:44813241-44944313:.	SPLICE_JUNCTIONS	SpliceJunctionScorer()	junction_NTR:0003013 polyA plus RNA-seq	polyA plus RNA-seq	NTR:0003013	placental basal plate	tissue		0.034179688	0.0341797	0.921918	0.92191833
chr8:94948283:T>C	chr8:94882747-95013819:.	SPLICE_JUNCTIONS	SpliceJunctionScorer()	junction_CL:0002545 total RNA-seq	total RNA-seq	CL:0002545	thoracic aorta endothelial cell	primary_cell		0.034179688	0.0341797	0.939662	0.9396624
chr8:94953467:A>G	chr8:94887931-95019003:.	SPLICE_JUNCTIONS	SpliceJunctionScorer()	junction_UBERON:0002240 total RNA-seq	total RNA-seq	UBERON:0002240	spinal cord	tissue		0.034179688	0.0341797	0.928308	0.9283083
chr19:44878777:G>A	chr19:44813241-44944313:.	CHIP_TF	CenterMaskScorer(requested_output=CHIP_TF, width=501, aggregation_type=DIFF_LOG2_SUM)	CL:0011012 TF ChIP-seq CTCF	TF ChIP-seq	CL:0011012	neural crest cell	in_vitro_differentiated_cells	CTCF	0.034176826	0.0341768	0.871233	0.8712331
chr5:86885886:A>G	chr5:86820350-86951422:.	DNASE	CenterMaskScorer(requested_output=DNASE, width=501, aggregation_type=DIFF_LOG2_SUM)	EFO:0001193 DNase-seq	DNase-seq	EFO:0001193	HT-29	cell_line		-0.03417158	0.0341716	0.799028	-0.7990283
chr14:52924962:A>G	chr14:52859426-52990498:.	SPLICE_JUNCTIONS	SpliceJunctionScorer()	junction_UBERON:0000948 polyA plus RNA-seq	polyA plus RNA-seq	UBERON:0000948	heart	tissue		0.03414917	0.0341492	0.94705	0.9470497
chr19:44886339:A>G	chr19:44820803-44951875:.	SPLICE_JUNCTIONS	SpliceJunctionScorer()	junction_UBERON:0000056 total RNA-seq	total RNA-seq	UBERON:0000056	ureter	tissue		0.03414917	0.0341492	0.955578	0.9555776
chr8:94948283:T>C	chr8:94882747-95013819:.	SPLICE_JUNCTIONS	SpliceJunctionScorer()	junction_UBERON:0001383 polyA plus RNA-seq	polyA plus RNA-seq	UBERON:0001383	muscle of leg	tissue		0.03414917	0.0341492	0.935617	0.93561655
chr19:1812683:G>A	chr19:1747147-1878219:.	ATAC	CenterMaskScorer(requested_output=ATAC, width=501, aggregation_type=DIFF_LOG2_SUM)	UBERON:0001115 ATAC-seq	ATAC-seq	UBERON:0001115	left lobe of liver	tissue		-0.034145355	0.0341454	0.811199	-0.8111995
chr19:1812683:G>A	chr19:1747147-1878219:.	DNASE	CenterMaskScorer(requested_output=DNASE, width=501, aggregation_type=DIFF_LOG2_SUM)	UBERON:0002080 DNase-seq	DNase-seq	UBERON:0002080	heart right ventricle	tissue		-0.034145355	0.0341454	0.591924	-0.5919244
chr8:94953467:A>G	chr8:94887931-95019003:.	DNASE	CenterMaskScorer(requested_output=DNASE, width=501, aggregation_type=DIFF_LOG2_SUM)	EFO:0002713 DNase-seq	DNase-seq	EFO:0002713	Panc1	cell_line		0.034142494	0.0341425	0.606708	0.60670805
chr17:63483402:T>C	chr17:63417866-63548938:.	CHIP_TF	CenterMaskScorer(requested_output=CHIP_TF, width=501, aggregation_type=DIFF_LOG2_SUM)	EFO:0001187 TF ChIP-seq SKIL genetically modified (insertion) using CRISPR targeting H. sapiens SKIL	TF ChIP-seq	EFO:0001187	HepG2	cell_line	SKIL	0.034140587	0.0341406	0.830022	0.83002186
chr16:29975204:A>G	chr16:29909668-30040740:.	CHIP_TF	CenterMaskScorer(requested_output=CHIP_TF, width=501, aggregation_type=DIFF_LOG2_SUM)	EFO:0005349 TF ChIP-seq POLR2A	TF ChIP-seq	EFO:0005349	GM18951	cell_line	POLR2A	0.03413582	0.0341358	0.781719	0.7817188
chr16:29975204:A>G	chr16:29909668-30040740:.	CHIP_TF	CenterMaskScorer(requested_output=CHIP_TF, width=501, aggregation_type=DIFF_LOG2_SUM)	EFO:0001203 TF ChIP-seq ZHX2	TF ChIP-seq	EFO:0001203	MCF-7	cell_line	ZHX2	-0.034134865	0.0341349	0.898633	-0.8986329
chr19:1812683:G>A	chr19:1747147-1878219:.	DNASE	CenterMaskScorer(requested_output=DNASE, width=501, aggregation_type=DIFF_LOG2_SUM)	NTR:0000493 DNase-seq	DNase-seq	NTR:0000493	left ventricle myocardium inferior	tissue		-0.03412342	0.0341234	0.568981	-0.5689814
chr16:29975204:A>G	chr16:29909668-30040740:.	SPLICE_JUNCTIONS	SpliceJunctionScorer()	junction_UBERON:0011907 total RNA-seq	total RNA-seq	UBERON:0011907	gastrocnemius medialis	tissue		0.034118652	0.0341187	0.944687	0.94468737
chr19:44886339:A>G	chr19:44820803-44951875:.	SPLICE_JUNCTIONS	SpliceJunctionScorer()	junction_CL:0002583 total RNA-seq	total RNA-seq	CL:0002583	subcutaneous preadipocyte	primary_cell		0.034118652	0.0341187	0.944687	0.94468737
chr19:44878777:G>A	chr19:44813241-44944313:.	SPLICE_JUNCTIONS	SpliceJunctionScorer()	junction_CL:1001606 polyA plus RNA-seq	polyA plus RNA-seq	CL:1001606	foreskin keratinocyte	primary_cell		0.034118652	0.0341187	0.925176	0.925176
chr16:30022312:C>T	chr16:29956776-30087848:.	DNASE	CenterMaskScorer(requested_output=DNASE, width=501, aggregation_type=DIFF_LOG2_SUM)	EFO:0002790 DNase-seq	DNase-seq	EFO:0002790	GM19240	cell_line		-0.0341177	0.0341177	0.871233	-0.8712331
chr19:44878777:G>A	chr19:44813241-44944313:.	CHIP_TF	CenterMaskScorer(requested_output=CHIP_TF, width=501, aggregation_type=DIFF_LOG2_SUM)	EFO:0001203 TF ChIP-seq RFX1	TF ChIP-seq	EFO:0001203	MCF-7	cell_line	RFX1	0.034113884	0.0341139	0.871233	0.8712331
chr16:29975204:A>G	chr16:29909668-30040740:.	ATAC	CenterMaskScorer(requested_output=ATAC, width=501, aggregation_type=DIFF_LOG2_SUM)	EFO:0010842 ATAC-seq	ATAC-seq	EFO:0010842	HG02588	cell_line		0.034113884	0.0341139	0.811199	0.8111995
chr19:1812683:G>A	chr19:1747147-1878219:.	RNA_SEQ	GeneMaskLFCScorer(requested_output=RNA_SEQ)	CL:0000624 polyA plus RNA-seq	polyA plus RNA-seq	CL:0000624	CD4-positive, alpha-beta T cell	primary_cell		-0.034100533	0.0341005	0.999419	-0.99941945
chr16:29975204:A>G	chr16:29909668-30040740:.	DNASE	CenterMaskScorer(requested_output=DNASE, width=501, aggregation_type=DIFF_LOG2_SUM)	CL:0002038 DNase-seq	DNase-seq	CL:0002038	T follicular helper cell	primary_cell		0.034100056	0.0341001	0.710539	0.7105387
chr5:86885886:A>G	chr5:86820350-86951422:.	CAGE	CenterMaskScorer(requested_output=CAGE, width=501, aggregation_type=DIFF_LOG2_SUM)	hCAGE UBERON:0002021	hCAGE	UBERON:0002021	occipital lobe	tissue		0.034088314	0.0340883	0.862638	0.8626385
chr8:94948283:T>C	chr8:94882747-95013819:.	SPLICE_JUNCTIONS	SpliceJunctionScorer()	junction_EFO:0002150 total RNA-seq	total RNA-seq	EFO:0002150	Caki2	cell_line		0.034088135	0.0340881	0.965188	0.96518815
chr8:94948283:T>C	chr8:94882747-95013819:.	SPLICE_JUNCTIONS	SpliceJunctionScorer()	junction_CL:0001054 polyA plus RNA-seq	polyA plus RNA-seq	CL:0001054	CD14-positive monocyte	primary_cell		0.034088135	0.0340881	0.945881	0.94588065
chr8:94953467:A>G	chr8:94887931-95019003:.	SPLICE_JUNCTIONS	SpliceJunctionScorer()	junction_CL:2000045 polyA plus RNA-seq	polyA plus RNA-seq	CL:2000045	foreskin melanocyte	primary_cell		0.034088135	0.0340881	0.943469	0.94346935
chr8:94953467:A>G	chr8:94887931-95019003:.	SPLICE_JUNCTIONS	SpliceJunctionScorer()	junction_CL:0002327 polyA plus RNA-seq	polyA plus RNA-seq	CL:0002327	mammary epithelial cell	primary_cell		0.034088135	0.0340881	0.940957	0.9409573
chr8:94948283:T>C	chr8:94882747-95013819:.	SPLICE_JUNCTIONS	SpliceJunctionScorer()	junction_UBERON:0000955 polyA plus RNA-seq	polyA plus RNA-seq	UBERON:0000955	brain	tissue		0.034088135	0.0340881	0.952545	0.95254505
chr19:44886339:A>G	chr19:44820803-44951875:.	SPLICE_JUNCTIONS	SpliceJunctionScorer()	junction_CL:0000169 total RNA-seq	total RNA-seq	CL:0000169	type B pancreatic cell	in_vitro_differentiated_cells		0.034088135	0.0340881	0.943469	0.94346935
chr19:44886339:A>G	chr19:44820803-44951875:.	SPLICE_JUNCTIONS	SpliceJunctionScorer()	junction_CL:1001568 total RNA-seq	total RNA-seq	CL:1001568	pulmonary artery endothelial cell	primary_cell		0.034088135	0.0340881	0.934213	0.9342127
chr14:52924962:A>G	chr14:52859426-52990498:.	DNASE	CenterMaskScorer(requested_output=DNASE, width=501, aggregation_type=DIFF_LOG2_SUM)	EFO:0005722 DNase-seq	DNase-seq	EFO:0005722	SJCRH30	cell_line		0.034078836	0.0340788	0.698927	0.6989267
chr8:94948283:T>C	chr8:94882747-95013819:.	CHIP_TF	CenterMaskScorer(requested_output=CHIP_TF, width=501, aggregation_type=DIFF_LOG2_SUM)	EFO:0003042 TF ChIP-seq EP300	TF ChIP-seq	EFO:0003042	H1	cell_line	EP300	-0.034074783	0.0340748	0.879325	-0.8793248
chr19:1812683:G>A	chr19:1747147-1878219:.	DNASE	CenterMaskScorer(requested_output=DNASE, width=501, aggregation_type=DIFF_LOG2_SUM)	EFO:0002824 DNase-seq	DNase-seq	EFO:0002824	HCT116	cell_line		0.034059525	0.0340595	0.737945	0.7379445
chr14:52924962:A>G	chr14:52859426-52990498:.	SPLICE_JUNCTIONS	SpliceJunctionScorer()	junction_NTR:0000491 total RNA-seq	total RNA-seq	NTR:0000491	Right ventricle myocardium inferior	tissue		0.034057617	0.0340576	0.950415	0.95041513
chr8:94953467:A>G	chr8:94887931-95019003:.	SPLICE_JUNCTIONS	SpliceJunctionScorer()	junction_EFO:0002784 polyA plus RNA-seq	polyA plus RNA-seq	EFO:0002784	GM12878	cell_line		0.034057617	0.0340576	0.935617	0.93561655
chr8:94953467:A>G	chr8:94887931-95019003:.	SPLICE_JUNCTIONS	SpliceJunctionScorer()	junction_CL:0002601 total RNA-seq	total RNA-seq	CL:0002601	uterine smooth muscle cell	primary_cell		0.034057617	0.0340576	0.936992	0.93699247
chr8:94953467:A>G	chr8:94887931-95019003:.	SPLICE_JUNCTIONS	SpliceJunctionScorer()	junction_UBERON:0011907 total RNA-seq	total RNA-seq	UBERON:0011907	gastrocnemius medialis	tissue		0.034057617	0.0340576	0.944687	0.94468737
chr8:94953467:A>G	chr8:94887931-95019003:.	SPLICE_JUNCTIONS	SpliceJunctionScorer()	junction_UBERON:0001159 total RNA-seq	total RNA-seq	UBERON:0001159	sigmoid colon	tissue		0.034057617	0.0340576	0.940957	0.9409573
chr19:44886339:A>G	chr19:44820803-44951875:.	SPLICE_JUNCTIONS	SpliceJunctionScorer()	junction_CL:0000062 total RNA-seq	total RNA-seq	CL:0000062	osteoblast	primary_cell		0.034057617	0.0340576	0.942226	0.9422262
chr19:44886339:A>G	chr19:44820803-44951875:.	SPLICE_JUNCTIONS	SpliceJunctionScorer()	junction_CL:0002594 total RNA-seq	total RNA-seq	CL:0002594	smooth muscle cell of the umbilical artery	primary_cell		0.034057617	0.0340576	0.939662	0.9396624
chr8:94948283:T>C	chr8:94882747-95013819:.	CHIP_HISTONE	CenterMaskScorer(requested_output=CHIP_HISTONE, width=2001, aggregation_type=DIFF_LOG2_SUM)	UBERON:0001264 Histone ChIP-seq H3K27ac	Histone ChIP-seq	UBERON:0001264	pancreas	tissue		0.034053802	0.0340538	0.957501	0.9575012
chr8:94948283:T>C	chr8:94882747-95013819:.	CAGE	CenterMaskScorer(requested_output=CAGE, width=501, aggregation_type=DIFF_LOG2_SUM)	hCAGE CL:0002589	hCAGE	CL:0002589	smooth muscle cell of the brachiocephalic vasculature	primary_cell		-0.034047127	0.0340471	0.90083	-0.9008302
chr8:94953467:A>G	chr8:94887931-95019003:.	CHIP_TF	CenterMaskScorer(requested_output=CHIP_TF, width=501, aggregation_type=DIFF_LOG2_SUM)	CL:0002557 TF ChIP-seq CTCF	TF ChIP-seq	CL:0002557	fibroblast of pulmonary artery	primary_cell	CTCF	-0.034033775	0.0340338	0.881915	-0.8819146
chr8:94948283:T>C	chr8:94882747-95013819:.	SPLICE_JUNCTIONS	SpliceJunctionScorer()	junction_EFO:0001196 total RNA-seq	total RNA-seq	EFO:0001196	IMR-90	cell_line		0.0340271	0.0340271	0.940957	0.9409573
chr19:44886339:A>G	chr19:44820803-44951875:.	SPLICE_JUNCTIONS	SpliceJunctionScorer()	junction_UBERON:0002108 polyA plus RNA-seq	polyA plus RNA-seq	UBERON:0002108	small intestine	tissue		0.0340271	0.0340271	0.960225	0.9602251
chr8:94948283:T>C	chr8:94882747-95013819:.	SPLICE_JUNCTIONS	SpliceJunctionScorer()	junction_CL:0002570 total RNA-seq	total RNA-seq	CL:0002570	mesenchymal stem cell of adipose	primary_cell		0.0340271	0.0340271	0.939662	0.9396624
chr16:29975204:A>G	chr16:29909668-30040740:.	CAGE	CenterMaskScorer(requested_output=CAGE, width=501, aggregation_type=DIFF_LOG2_SUM)	hCAGE UBERON:0000941	hCAGE	UBERON:0000941	cranial nerve II	tissue		0.034026384	0.0340264	0.786165	0.78616506
chr14:52924962:A>G	chr14:52859426-52990498:.	CHIP_TF	CenterMaskScorer(requested_output=CHIP_TF, width=501, aggregation_type=DIFF_LOG2_SUM)	EFO:0002067 TF ChIP-seq TARDBP	TF ChIP-seq	EFO:0002067	K562	cell_line	TARDBP	0.03402376	0.0340238	0.807218	0.8072176
chr8:94948283:T>C	chr8:94882747-95013819:.	CHIP_TF	CenterMaskScorer(requested_output=CHIP_TF, width=501, aggregation_type=DIFF_LOG2_SUM)	UBERON:0002107 TF ChIP-seq REST	TF ChIP-seq	UBERON:0002107	liver	tissue	REST	0.03401375	0.0340138	0.837063	0.83706266
chr14:52924962:A>G	chr14:52859426-52990498:.	CHIP_TF	CenterMaskScorer(requested_output=CHIP_TF, width=501, aggregation_type=DIFF_LOG2_SUM)	EFO:0001187 TF ChIP-seq FOXP4 genetically modified (insertion) using CRISPR targeting H. sapiens FOXP4	TF ChIP-seq	EFO:0001187	HepG2	cell_line	FOXP4	0.034008026	0.034008	0.807218	0.8072176
chr14:52924962:A>G	chr14:52859426-52990498:.	CHIP_TF	CenterMaskScorer(requested_output=CHIP_TF, width=501, aggregation_type=DIFF_LOG2_SUM)	EFO:0002067 TF ChIP-seq ARID4B genetically modified (insertion) using CRISPR targeting H. sapiens ARID4B	TF ChIP-seq	EFO:0002067	K562	cell_line	ARID4B	0.034005642	0.0340056	0.837063	0.83706266
chr14:52924962:A>G	chr14:52859426-52990498:.	SPLICE_JUNCTIONS	SpliceJunctionScorer()	junction_UBERON:0002099 total RNA-seq	total RNA-seq	UBERON:0002099	cardiac septum	tissue		0.033996582	0.0339966	0.951491	0.9514912
chr19:44878777:G>A	chr19:44813241-44944313:.	SPLICE_JUNCTIONS	SpliceJunctionScorer()	junction_NTR:0000856 polyA plus RNA-seq	polyA plus RNA-seq	NTR:0000856	mesendoderm	in_vitro_differentiated_cells		0.033996582	0.0339966	0.926758	0.9267576
chr19:44886339:A>G	chr19:44820803-44951875:.	SPLICE_JUNCTIONS	SpliceJunctionScorer()	junction_CL:0000897 total RNA-seq	total RNA-seq	CL:0000897	CD4-positive, alpha-beta memory T cell	primary_cell		0.033996582	0.0339966	0.955578	0.9555776
chr8:94953467:A>G	chr8:94887931-95019003:.	SPLICE_JUNCTIONS	SpliceJunctionScorer()	junction_UBERON:0002190 total RNA-seq	total RNA-seq	UBERON:0002190	subcutaneous adipose tissue	tissue		0.033996582	0.0339966	0.940957	0.9409573
chr19:44886339:A>G	chr19:44820803-44951875:.	SPLICE_JUNCTIONS	SpliceJunctionScorer()	junction_CL:0002351 total RNA-seq	total RNA-seq	CL:0002351	progenitor cell of endocrine pancreas	in_vitro_differentiated_cells		0.033996582	0.0339966	0.945881	0.94588065
chr19:44886339:A>G	chr19:44820803-44951875:.	SPLICE_JUNCTIONS	SpliceJunctionScorer()	junction_CL:0002600 total RNA-seq	total RNA-seq	CL:0002600	smooth muscle cell of trachea	primary_cell		0.033996582	0.0339966	0.940957	0.9409573
chr17:63483402:T>C	chr17:63417866-63548938:.	CHIP_TF	CenterMaskScorer(requested_output=CHIP_TF, width=501, aggregation_type=DIFF_LOG2_SUM)	EFO:0001203 TF ChIP-seq MBD2	TF ChIP-seq	EFO:0001203	MCF-7	cell_line	MBD2	0.033988	0.033988	0.807218	0.8072176
chr16:29975204:A>G	chr16:29909668-30040740:.	CAGE	CenterMaskScorer(requested_output=CAGE, width=501, aggregation_type=DIFF_LOG2_SUM)	hCAGE CL:0002575	hCAGE	CL:0002575	central nervous system pericyte	primary_cell		0.033966243	0.0339662	0.940451	0.94045055
chr19:44878777:G>A	chr19:44813241-44944313:.	SPLICE_JUNCTIONS	SpliceJunctionScorer()	junction_EFO:0003042 polyA plus RNA-seq	polyA plus RNA-seq	EFO:0003042	H1	cell_line		0.033966064	0.0339661	0.920241	0.92024124
chr8:94948283:T>C	chr8:94882747-95013819:.	SPLICE_JUNCTIONS	SpliceJunctionScorer()	junction_UBERON:0008367 total RNA-seq	total RNA-seq	UBERON:0008367	breast epithelium	tissue		0.033966064	0.0339661	0.934213	0.9342127
chr19:44886339:A>G	chr19:44820803-44951875:.	SPLICE_JUNCTIONS	SpliceJunctionScorer()	junction_CL:0002551 total RNA-seq	total RNA-seq	CL:0002551	fibroblast of dermis	primary_cell		0.033966064	0.0339661	0.939662	0.9396624
chr16:30022312:C>T	chr16:29956776-30087848:.	DNASE	CenterMaskScorer(requested_output=DNASE, width=501, aggregation_type=DIFF_LOG2_SUM)	EFO:0005698 DNase-seq	DNase-seq	EFO:0005698	Daoy	cell_line		-0.033958435	0.0339584	0.70478	-0.7047799
chr19:1812683:G>A	chr19:1747147-1878219:.	CHIP_HISTONE	CenterMaskScorer(requested_output=CHIP_HISTONE, width=2001, aggregation_type=DIFF_LOG2_SUM)	CL:0002548 Histone ChIP-seq H3K4me3	Histone ChIP-seq	CL:0002548	cardiac fibroblast	primary_cell		-0.033952713	0.0339527	0.940451	-0.94045055
chr8:94948283:T>C	chr8:94882747-95013819:.	CAGE	CenterMaskScorer(requested_output=CAGE, width=501, aggregation_type=DIFF_LOG2_SUM)	hCAGE CL:0002540	hCAGE	CL:0002540	mesenchymal stem cell of the bone marrow	primary_cell		-0.033949137	0.0339491	0.928809	-0.92880905
chr8:94948283:T>C	chr8:94882747-95013819:.	CHIP_TF	CenterMaskScorer(requested_output=CHIP_TF, width=501, aggregation_type=DIFF_LOG2_SUM)	EFO:0003042 TF ChIP-seq EGR1	TF ChIP-seq	EFO:0003042	H1	cell_line	EGR1	-0.033947945	0.0339479	0.881915	-0.8819146
chr8:94953467:A>G	chr8:94887931-95019003:.	CHIP_TF	CenterMaskScorer(requested_output=CHIP_TF, width=501, aggregation_type=DIFF_LOG2_SUM)	EFO:0003042 TF ChIP-seq GABPA	TF ChIP-seq	EFO:0003042	H1	cell_line	GABPA	0.03394699	0.033947	0.781719	0.7817188
chr8:94948283:T>C	chr8:94882747-95013819:.	CHIP_TF	CenterMaskScorer(requested_output=CHIP_TF, width=501, aggregation_type=DIFF_LOG2_SUM)	EFO:0002067 TF ChIP-seq ZNF318	TF ChIP-seq	EFO:0002067	K562	cell_line	ZNF318	-0.03394699	0.033947	0.902982	-0.90298235
chr8:94948283:T>C	chr8:94882747-95013819:.	SPLICE_JUNCTIONS	SpliceJunctionScorer()	junction_EFO:0001196 total RNA-seq	total RNA-seq	EFO:0001196	IMR-90	cell_line		0.033935547	0.0339355	0.940957	0.9409573
chr8:94953467:A>G	chr8:94887931-95019003:.	SPLICE_JUNCTIONS	SpliceJunctionScorer()	junction_CL:0002545 total RNA-seq	total RNA-seq	CL:0002545	thoracic aorta endothelial cell	primary_cell		0.033935547	0.0339355	0.939662	0.9396624
chr19:44886339:A>G	chr19:44820803-44951875:.	SPLICE_JUNCTIONS	SpliceJunctionScorer()	junction_CL:2000001 polyA plus RNA-seq	polyA plus RNA-seq	CL:2000001	peripheral blood mononuclear cell	primary_cell		0.033935547	0.0339355	0.960225	0.9602251
chr8:94953467:A>G	chr8:94887931-95019003:.	SPLICE_JUNCTIONS	SpliceJunctionScorer()	junction_UBERON:0008952 total RNA-seq	total RNA-seq	UBERON:0008952	upper lobe of left lung	tissue		0.033935547	0.0339355	0.939662	0.9396624
chr19:44886339:A>G	chr19:44820803-44951875:.	SPLICE_JUNCTIONS	SpliceJunctionScorer()	junction_CL:0002545 total RNA-seq	total RNA-seq	CL:0002545	thoracic aorta endothelial cell	primary_cell		0.033935547	0.0339355	0.939662	0.9396624
chr19:1812683:G>A	chr19:1747147-1878219:.	CAGE	CenterMaskScorer(requested_output=CAGE, width=501, aggregation_type=DIFF_LOG2_SUM)	hCAGE UBERON:0001874	hCAGE	UBERON:0001874	putamen	tissue		-0.033920288	0.0339203	0.847126	-0.8471262
chr19:44878777:G>A	chr19:44813241-44944313:.	DNASE	CenterMaskScorer(requested_output=DNASE, width=501, aggregation_type=DIFF_LOG2_SUM)	UBERON:0000947 DNase-seq	DNase-seq	UBERON:0000947	aorta	tissue		-0.033918858	0.0339189	0.568981	-0.5689814
chr19:44878777:G>A	chr19:44813241-44944313:.	DNASE	CenterMaskScorer(requested_output=DNASE, width=501, aggregation_type=DIFF_LOG2_SUM)	NTR:0001484 DNase-seq	DNase-seq	NTR:0001484	islet precursor cell	in_vitro_differentiated_cells		0.03391838	0.0339184	0.621084	0.62108356
chr19:1812683:G>A	chr19:1747147-1878219:.	RNA_SEQ	GeneMaskLFCScorer(requested_output=RNA_SEQ)	UBERON:0001211 total RNA-seq	total RNA-seq	UBERON:0001211	Peyer's patch	tissue		-0.033916473	0.0339165	0.999506	-0.999506
chr16:29975204:A>G	chr16:29909668-30040740:.	ATAC	CenterMaskScorer(requested_output=ATAC, width=501, aggregation_type=DIFF_LOG2_SUM)	UBERON:0002078 ATAC-seq	ATAC-seq	UBERON:0002078	right cardiac atrium	tissue		0.033916473	0.0339165	0.847126	0.8471262
chr19:44886339:A>G	chr19:44820803-44951875:.	CHIP_TF	CenterMaskScorer(requested_output=CHIP_TF, width=501, aggregation_type=DIFF_LOG2_SUM)	EFO:0002067 TF ChIP-seq ZNF281 genetically modified (insertion) using CRISPR targeting H. sapiens ZNF281	TF ChIP-seq	EFO:0002067	K562	cell_line	ZNF281	-0.033909798	0.0339098	0.868425	-0.86842537
chr8:94953467:A>G	chr8:94887931-95019003:.	CHIP_TF	CenterMaskScorer(requested_output=CHIP_TF, width=501, aggregation_type=DIFF_LOG2_SUM)	EFO:0002824 TF ChIP-seq CBX3	TF ChIP-seq	EFO:0002824	HCT116	cell_line	CBX3	-0.03390932	0.0339093	0.876682	-0.87668186
chr17:63483402:T>C	chr17:63417866-63548938:.	CHIP_TF	CenterMaskScorer(requested_output=CHIP_TF, width=501, aggregation_type=DIFF_LOG2_SUM)	EFO:0001187 TF ChIP-seq TEAD4 genetically modified (insertion) using CRISPR targeting H. sapiens TEAD4	TF ChIP-seq	EFO:0001187	HepG2	cell_line	TEAD4	0.03390789	0.0339079	0.763115	0.7631148
chr19:44878777:G>A	chr19:44813241-44944313:.	CHIP_TF	CenterMaskScorer(requested_output=CHIP_TF, width=501, aggregation_type=DIFF_LOG2_SUM)	EFO:0002074 TF ChIP-seq CTCF	TF ChIP-seq	EFO:0002074	PC-3	cell_line	CTCF	0.033905506	0.0339055	0.786165	0.78616506
chr19:44886339:A>G	chr19:44820803-44951875:.	SPLICE_JUNCTIONS	SpliceJunctionScorer()	junction_EFO:0003044 total RNA-seq	total RNA-seq	EFO:0003044	NCI-H460	cell_line		0.03390503	0.033905	0.952545	0.95254505
chr19:44886339:A>G	chr19:44820803-44951875:.	SPLICE_JUNCTIONS	SpliceJunctionScorer()	junction_NTR:0000427 polyA plus RNA-seq	polyA plus RNA-seq	NTR:0000427	neurosphere	primary_cell		0.03390503	0.033905	0.929829	0.9298287
chr8:94948283:T>C	chr8:94882747-95013819:.	SPLICE_JUNCTIONS	SpliceJunctionScorer()	junction_CL:0001054 polyA plus RNA-seq	polyA plus RNA-seq	CL:0001054	CD14-positive monocyte	primary_cell		0.03390503	0.033905	0.945881	0.94588065
chr8:94948283:T>C	chr8:94882747-95013819:.	SPLICE_JUNCTIONS	SpliceJunctionScorer()	junction_CL:0000346 total RNA-seq	total RNA-seq	CL:0000346	hair follicle dermal papilla cell	primary_cell		0.03390503	0.033905	0.940957	0.9409573
chr8:94953467:A>G	chr8:94887931-95019003:.	SPLICE_JUNCTIONS	SpliceJunctionScorer()	junction_UBERON:0005270 polyA plus RNA-seq	polyA plus RNA-seq	UBERON:0005270	renal cortex interstitium	tissue		0.03390503	0.033905	0.944687	0.94468737
chr19:44886339:A>G	chr19:44820803-44951875:.	SPLICE_JUNCTIONS	SpliceJunctionScorer()	junction_UBERON:0001322 total RNA-seq	total RNA-seq	UBERON:0001322	sciatic nerve	tissue		0.03390503	0.033905	0.952545	0.95254505
chr8:94953467:A>G	chr8:94887931-95019003:.	SPLICE_JUNCTIONS	SpliceJunctionScorer()	junction_UBERON:0000016 polyA plus RNA-seq	polyA plus RNA-seq	UBERON:0000016	endocrine pancreas	tissue		0.03390503	0.033905	0.928308	0.9283083
chr19:44886339:A>G	chr19:44820803-44951875:.	SPLICE_JUNCTIONS	SpliceJunctionScorer()	junction_UBERON:0002324 polyA plus RNA-seq	polyA plus RNA-seq	UBERON:0002324	muscle of back	tissue		0.03390503	0.033905	0.940957	0.9409573
chr16:30022312:C>T	chr16:29956776-30087848:.	CHIP_TF	CenterMaskScorer(requested_output=CHIP_TF, width=501, aggregation_type=DIFF_LOG2_SUM)	EFO:0001187 TF ChIP-seq KDM1A genetically modified (insertion) using CRISPR targeting H. sapiens KDM1A	TF ChIP-seq	EFO:0001187	HepG2	cell_line	KDM1A	-0.033903122	0.0339031	0.868425	-0.86842537
chr8:94948283:T>C	chr8:94882747-95013819:.	CHIP_TF	CenterMaskScorer(requested_output=CHIP_TF, width=501, aggregation_type=DIFF_LOG2_SUM)	UBERON:0000996 TF ChIP-seq POLR2AphosphoS5	TF ChIP-seq	UBERON:0000996	vagina	tissue	POLR2AphosphoS5	0.033893585	0.0338936	0.721776	0.72177625
chr19:1812683:G>A	chr19:1747147-1878219:.	CHIP_HISTONE	CenterMaskScorer(requested_output=CHIP_HISTONE, width=2001, aggregation_type=DIFF_LOG2_SUM)	CL:0002586 Histone ChIP-seq H3K4me3	Histone ChIP-seq	CL:0002586	retinal pigment epithelial cell	primary_cell		-0.033891678	0.0338917	0.949106	-0.94910556
chr8:94953467:A>G	chr8:94887931-95019003:.	DNASE	CenterMaskScorer(requested_output=DNASE, width=501, aggregation_type=DIFF_LOG2_SUM)	UBERON:8300001 DNase-seq	DNase-seq	UBERON:8300001	right forelimb	tissue		0.03388691	0.0338869	0.680793	0.6807933
chr8:94948283:T>C	chr8:94882747-95013819:.	CHIP_TF	CenterMaskScorer(requested_output=CHIP_TF, width=501, aggregation_type=DIFF_LOG2_SUM)	EFO:0002784 TF ChIP-seq ELF1	TF ChIP-seq	EFO:0002784	GM12878	cell_line	ELF1	-0.033885956	0.033886	0.909176	-0.90917575
chr19:1812683:G>A	chr19:1747147-1878219:.	CHIP_TF	CenterMaskScorer(requested_output=CHIP_TF, width=501, aggregation_type=DIFF_LOG2_SUM)	EFO:0002067 TF ChIP-seq NKRF	TF ChIP-seq	EFO:0002067	K562	cell_line	NKRF	0.033881187	0.0338812	0.856617	0.8566166
chr19:44878777:G>A	chr19:44813241-44944313:.	DNASE	CenterMaskScorer(requested_output=DNASE, width=501, aggregation_type=DIFF_LOG2_SUM)	EFO:0002067 DNase-seq	DNase-seq	EFO:0002067	K562	cell_line		0.033875942	0.0338759	0.661785	0.6617851
chr19:44886339:A>G	chr19:44820803-44951875:.	SPLICE_JUNCTIONS	SpliceJunctionScorer()	junction_EFO:0002784 polyA plus RNA-seq	polyA plus RNA-seq	EFO:0002784	GM12878	cell_line		0.03387451	0.0338745	0.935617	0.93561655
chr8:94948283:T>C	chr8:94882747-95013819:.	SPLICE_JUNCTIONS	SpliceJunctionScorer()	junction_EFO:0002234 total RNA-seq	total RNA-seq	EFO:0002234	MG63	cell_line		0.03387451	0.0338745	0.965188	0.96518815
chr14:52924962:A>G	chr14:52859426-52990498:.	SPLICE_JUNCTIONS	SpliceJunctionScorer()	junction_UBERON:0002078 polyA plus RNA-seq	polyA plus RNA-seq	UBERON:0002078	right cardiac atrium	tissue		0.03387451	0.0338745	0.936992	0.93699247
chr19:44886339:A>G	chr19:44820803-44951875:.	SPLICE_JUNCTIONS	SpliceJunctionScorer()	junction_CL:2000041 total RNA-seq	total RNA-seq	CL:2000041	dermis microvascular lymphatic vessel endothelial cell	primary_cell		0.03387451	0.0338745	0.93278	0.9327804
chr17:63483402:T>C	chr17:63417866-63548938:.	CAGE	CenterMaskScorer(requested_output=CAGE, width=501, aggregation_type=DIFF_LOG2_SUM)	hCAGE CL:0002138	hCAGE	CL:0002138	endothelial cell of lymphatic vessel	primary_cell		0.033856392	0.0338564	0.93191	0.93191016
chr17:63483402:T>C	chr17:63417866-63548938:.	CHIP_TF	CenterMaskScorer(requested_output=CHIP_TF, width=501, aggregation_type=DIFF_LOG2_SUM)	EFO:0001187 TF ChIP-seq ARID4A genetically modified (insertion) using CRISPR targeting H. sapiens ARID4A	TF ChIP-seq	EFO:0001187	HepG2	cell_line	ARID4A	0.03385544	0.0338554	0.781719	0.7817188
chr14:52924962:A>G	chr14:52859426-52990498:.	CHIP_TF	CenterMaskScorer(requested_output=CHIP_TF, width=501, aggregation_type=DIFF_LOG2_SUM)	EFO:0001187 TF ChIP-seq HHEX genetically modified (insertion) using CRISPR targeting H. sapiens HHEX	TF ChIP-seq	EFO:0001187	HepG2	cell_line	HHEX	0.03384781	0.0338478	0.811199	0.8111995
chr19:1812683:G>A	chr19:1747147-1878219:.	CHIP_HISTONE	CenterMaskScorer(requested_output=CHIP_HISTONE, width=2001, aggregation_type=DIFF_LOG2_SUM)	CLO:0021511 Histone ChIP-seq H3K4me3	Histone ChIP-seq	CLO:0021511	AG10803	cell_line		-0.0338459	0.0338459	0.949106	-0.94910556
chr16:30022312:C>T	chr16:29956776-30087848:.	CHIP_TF	CenterMaskScorer(requested_output=CHIP_TF, width=501, aggregation_type=DIFF_LOG2_SUM)	EFO:0001086 TF ChIP-seq POLR2A	TF ChIP-seq	EFO:0001086	A549	cell_line	POLR2A	-0.033844948	0.0338449	0.743154	-0.7431538
chr19:44886339:A>G	chr19:44820803-44951875:.	SPLICE_JUNCTIONS	SpliceJunctionScorer()	junction_CL:1000458 total RNA-seq	total RNA-seq	CL:1000458	melanocyte of skin	primary_cell		0.033843994	0.033844	0.94705	0.9470497
chr19:44886339:A>G	chr19:44820803-44951875:.	SPLICE_JUNCTIONS	SpliceJunctionScorer()	junction_CL:0002618 polyA plus RNA-seq	polyA plus RNA-seq	CL:0002618	endothelial cell of umbilical vein	primary_cell		0.033843994	0.033844	0.943469	0.94346935
chr19:44886339:A>G	chr19:44820803-44951875:.	SPLICE_JUNCTIONS	SpliceJunctionScorer()	junction_UBERON:0001224 polyA plus RNA-seq	polyA plus RNA-seq	UBERON:0001224	renal pelvis	tissue		0.033843994	0.033844	0.943469	0.94346935
chr19:1812683:G>A	chr19:1747147-1878219:.	CHIP_TF	CenterMaskScorer(requested_output=CHIP_TF, width=501, aggregation_type=DIFF_LOG2_SUM)	EFO:0002784 TF ChIP-seq ETS1	TF ChIP-seq	EFO:0002784	GM12878	cell_line	ETS1	-0.03384304	0.033843	0.914991	-0.91499144
chr17:63483402:T>C	chr17:63417866-63548938:.	CHIP_TF	CenterMaskScorer(requested_output=CHIP_TF, width=501, aggregation_type=DIFF_LOG2_SUM)	EFO:0001187 TF ChIP-seq UBTF genetically modified (insertion) using CRISPR targeting H. sapiens UBTF	TF ChIP-seq	EFO:0001187	HepG2	cell_line	UBTF	0.033841133	0.0338411	0.794819	0.79481876
chr16:29975204:A>G	chr16:29909668-30040740:.	CHIP_TF	CenterMaskScorer(requested_output=CHIP_TF, width=501, aggregation_type=DIFF_LOG2_SUM)	UBERON:0000945 TF ChIP-seq POLR2AphosphoS5	TF ChIP-seq	UBERON:0000945	stomach	tissue	POLR2AphosphoS5	0.033833504	0.0338335	0.758254	0.7582542
chr19:44886339:A>G	chr19:44820803-44951875:.	CAGE	CenterMaskScorer(requested_output=CAGE, width=501, aggregation_type=DIFF_LOG2_SUM)	hCAGE UBERON:0002448	hCAGE	UBERON:0002448	fungiform papilla	tissue		0.033825397	0.0338254	0.732646	0.7326457
chr17:63483402:T>C	chr17:63417866-63548938:.	CHIP_TF	CenterMaskScorer(requested_output=CHIP_TF, width=501, aggregation_type=DIFF_LOG2_SUM)	EFO:0001187 TF ChIP-seq ZNF776 genetically modified (insertion) using CRISPR targeting H. sapiens ZNF776	TF ChIP-seq	EFO:0001187	HepG2	cell_line	ZNF776	0.033823013	0.033823	0.847126	0.8471262
chr8:94953467:A>G	chr8:94887931-95019003:.	CHIP_HISTONE	CenterMaskScorer(requested_output=CHIP_HISTONE, width=2001, aggregation_type=DIFF_LOG2_SUM)	CL:0000540 Histone ChIP-seq H3K4me3	Histone ChIP-seq	CL:0000540	neuron	in_vitro_differentiated_cells		0.033818245	0.0338182	0.966869	0.96686935
chr14:52924962:A>G	chr14:52859426-52990498:.	CHIP_TF	CenterMaskScorer(requested_output=CHIP_TF, width=501, aggregation_type=DIFF_LOG2_SUM)	EFO:0001187 TF ChIP-seq CBX1	TF ChIP-seq	EFO:0001187	HepG2	cell_line	CBX1	0.033814907	0.0338149	0.794819	0.79481876
chr8:94948283:T>C	chr8:94882747-95013819:.	CHIP_TF	CenterMaskScorer(requested_output=CHIP_TF, width=501, aggregation_type=DIFF_LOG2_SUM)	EFO:0002067 TF ChIP-seq GABPB1 genetically modified (insertion) using CRISPR targeting H. sapiens GABPB1	TF ChIP-seq	EFO:0002067	K562	cell_line	GABPB1	-0.03381443	0.0338144	0.876682	-0.87668186
chr19:44886339:A>G	chr19:44820803-44951875:.	SPLICE_JUNCTIONS	SpliceJunctionScorer()	junction_EFO:0001203 total RNA-seq	total RNA-seq	EFO:0001203	MCF-7	cell_line		0.033813477	0.0338135	0.957496	0.95749575
chr8:94948283:T>C	chr8:94882747-95013819:.	SPLICE_JUNCTIONS	SpliceJunctionScorer()	junction_EFO:0006270 polyA plus RNA-seq	polyA plus RNA-seq	EFO:0006270	AG04450	cell_line		0.033813477	0.0338135	0.939662	0.9396624
chr8:94948283:T>C	chr8:94882747-95013819:.	SPLICE_JUNCTIONS	SpliceJunctionScorer()	junction_CL:0002540 total RNA-seq	total RNA-seq	CL:0002540	mesenchymal stem cell of the bone marrow	primary_cell		0.033813477	0.0338135	0.939662	0.9396624
chr19:44886339:A>G	chr19:44820803-44951875:.	SPLICE_JUNCTIONS	SpliceJunctionScorer()	junction_CL:0002327 polyA plus RNA-seq	polyA plus RNA-seq	CL:0002327	mammary epithelial cell	primary_cell		0.033813477	0.0338135	0.939662	0.9396624
chr19:44878777:G>A	chr19:44813241-44944313:.	SPLICE_JUNCTIONS	SpliceJunctionScorer()	junction_UBERON:0003124 polyA plus RNA-seq	polyA plus RNA-seq	UBERON:0003124	chorion	tissue		0.033813477	0.0338135	0.929829	0.9298287
chr19:1812683:G>A	chr19:1747147-1878219:.	CHIP_HISTONE	CenterMaskScorer(requested_output=CHIP_HISTONE, width=2001, aggregation_type=DIFF_LOG2_SUM)	EFO:0002784 Histone ChIP-seq H3K27ac	Histone ChIP-seq	EFO:0002784	GM12878	cell_line		-0.033795357	0.0337954	0.911155	-0.9111552
chr19:1812683:G>A	chr19:1747147-1878219:.	CHIP_HISTONE	CenterMaskScorer(requested_output=CHIP_HISTONE, width=2001, aggregation_type=DIFF_LOG2_SUM)	CL:0000100 Histone ChIP-seq H3K4me3	Histone ChIP-seq	CL:0000100	motor neuron	in_vitro_differentiated_cells		-0.03379059	0.0337906	0.980378	-0.9803781
chr8:94948283:T>C	chr8:94882747-95013819:.	CHIP_TF	CenterMaskScorer(requested_output=CHIP_TF, width=501, aggregation_type=DIFF_LOG2_SUM)	UBERON:0008367 TF ChIP-seq POLR2AphosphoS5	TF ChIP-seq	UBERON:0008367	breast epithelium	tissue	POLR2AphosphoS5	0.03378868	0.0337887	0.748275	0.7482746
chr5:86885886:A>G	chr5:86820350-86951422:.	CHIP_HISTONE	CenterMaskScorer(requested_output=CHIP_HISTONE, width=2001, aggregation_type=DIFF_LOG2_SUM)	CL:0002551 Histone ChIP-seq H3K27ac	Histone ChIP-seq	CL:0002551	fibroblast of dermis	primary_cell		-0.033784866	0.0337849	0.951345	-0.95134485
chr19:44886339:A>G	chr19:44820803-44951875:.	SPLICE_JUNCTIONS	SpliceJunctionScorer()	junction_EFO:0002847 total RNA-seq	total RNA-seq	EFO:0002847	PC-9	cell_line		0.03378296	0.033783	0.954588	0.9545879
chr14:52924962:A>G	chr14:52859426-52990498:.	SPLICE_JUNCTIONS	SpliceJunctionScorer()	junction_CL:0002601 total RNA-seq	total RNA-seq	CL:0002601	uterine smooth muscle cell	primary_cell		0.03378296	0.033783	0.935617	0.93561655
chr19:44886339:A>G	chr19:44820803-44951875:.	SPLICE_JUNCTIONS	SpliceJunctionScorer()	junction_CL:0000169 total RNA-seq	total RNA-seq	CL:0000169	type B pancreatic cell	in_vitro_differentiated_cells		0.03378296	0.033783	0.942226	0.9422262
chr19:44886339:A>G	chr19:44820803-44951875:.	SPLICE_JUNCTIONS	SpliceJunctionScorer()	junction_UBERON:0001157 total RNA-seq	total RNA-seq	UBERON:0001157	transverse colon	tissue		0.03378296	0.033783	0.938341	0.9383409
chr8:94948283:T>C	chr8:94882747-95013819:.	CHIP_TF	CenterMaskScorer(requested_output=CHIP_TF, width=501, aggregation_type=DIFF_LOG2_SUM)	EFO:0002067 TF ChIP-seq MEF2D stably expressing C-terminal eGFP-tagged MEF2D	TF ChIP-seq	EFO:0002067	K562	cell_line	MEF2D	-0.033777237	0.0337772	0.884452	-0.8844523
chr16:30022312:C>T	chr16:29956776-30087848:.	CHIP_TF	CenterMaskScorer(requested_output=CHIP_TF, width=501, aggregation_type=DIFF_LOG2_SUM)	EFO:0001187 TF ChIP-seq ZMYM2 genetically modified (insertion) using CRISPR targeting H. sapiens ZMYM2	TF ChIP-seq	EFO:0001187	HepG2	cell_line	ZMYM2	-0.033777237	0.0337772	0.859657	-0.8596574
chr8:94948283:T>C	chr8:94882747-95013819:.	CHIP_HISTONE	CenterMaskScorer(requested_output=CHIP_HISTONE, width=2001, aggregation_type=DIFF_LOG2_SUM)	CL:0000312 Histone ChIP-seq H3K4me2	Histone ChIP-seq	CL:0000312	keratinocyte	primary_cell		0.033766747	0.0337667	0.886939	0.8869387
chr14:52924962:A>G	chr14:52859426-52990498:.	DNASE	CenterMaskScorer(requested_output=DNASE, width=501, aggregation_type=DIFF_LOG2_SUM)	CL:1001568 DNase-seq	DNase-seq	CL:1001568	pulmonary artery endothelial cell	primary_cell		0.03376484	0.0337648	0.743154	0.7431538
chr14:52924962:A>G	chr14:52859426-52990498:.	CHIP_TF	CenterMaskScorer(requested_output=CHIP_TF, width=501, aggregation_type=DIFF_LOG2_SUM)	EFO:0001187 TF ChIP-seq PHF8 genetically modified (insertion) using CRISPR targeting H. sapiens PHF8	TF ChIP-seq	EFO:0001187	HepG2	cell_line	PHF8	0.033756256	0.0337563	0.794819	0.79481876
chr19:44886339:A>G	chr19:44820803-44951875:.	SPLICE_JUNCTIONS	SpliceJunctionScorer()	junction_CL:0002570 total RNA-seq	total RNA-seq	CL:0002570	mesenchymal stem cell of adipose	primary_cell		0.03375244	0.0337524	0.938341	0.9383409
chr19:44886339:A>G	chr19:44820803-44951875:.	SPLICE_JUNCTIONS	SpliceJunctionScorer()	junction_CL:1001608 polyA plus RNA-seq	polyA plus RNA-seq	CL:1001608	foreskin fibroblast	primary_cell		0.03375244	0.0337524	0.938341	0.9383409
chr19:44886339:A>G	chr19:44820803-44951875:.	SPLICE_JUNCTIONS	SpliceJunctionScorer()	junction_CL:2000010 total RNA-seq	total RNA-seq	CL:2000010	dermis blood vessel endothelial cell	primary_cell		0.03375244	0.0337524	0.938341	0.9383409
chr19:44878777:G>A	chr19:44813241-44944313:.	SPLICE_JUNCTIONS	SpliceJunctionScorer()	junction_CL:0000351 polyA plus RNA-seq	polyA plus RNA-seq	CL:0000351	trophoblast cell	in_vitro_differentiated_cells		0.03375244	0.0337524	0.928308	0.9283083
chr19:44886339:A>G	chr19:44820803-44951875:.	SPLICE_JUNCTIONS	SpliceJunctionScorer()	junction_UBERON:0002240 total RNA-seq	total RNA-seq	UBERON:0002240	spinal cord	tissue		0.03375244	0.0337524	0.925176	0.925176
chr8:94953467:A>G	chr8:94887931-95019003:.	ATAC	CenterMaskScorer(requested_output=ATAC, width=501, aggregation_type=DIFF_LOG2_SUM)	EFO:0010848 ATAC-seq	ATAC-seq	EFO:0010848	HG02763	cell_line		0.033751488	0.0337515	0.822706	0.8227062
chr19:1812683:G>A	chr19:1747147-1878219:.	RNA_SEQ	GeneMaskLFCScorer(requested_output=RNA_SEQ)	UBERON:0002171 total RNA-seq	total RNA-seq	UBERON:0002171	lower lobe of right lung	tissue		-0.033736944	0.0337369	0.99955	-0.99954957
chr16:29975204:A>G	chr16:29909668-30040740:.	ATAC	CenterMaskScorer(requested_output=ATAC, width=501, aggregation_type=DIFF_LOG2_SUM)	CLO:0015947 ATAC-seq	ATAC-seq	CLO:0015947	GM21423	cell_line		0.03372574	0.0337257	0.790531	0.79053134
chr8:94948283:T>C	chr8:94882747-95013819:.	SPLICE_JUNCTIONS	SpliceJunctionScorer()	junction_UBERON:0018118 polyA plus RNA-seq	polyA plus RNA-seq	UBERON:0018118	right renal cortex interstitium	tissue		0.033721924	0.0337219	0.943469	0.94346935
chr8:94953467:A>G	chr8:94887931-95019003:.	SPLICE_JUNCTIONS	SpliceJunctionScorer()	junction_UBERON:0008953 total RNA-seq	total RNA-seq	UBERON:0008953	lower lobe of left lung	tissue		0.033721924	0.0337219	0.936992	0.93699247
chr8:94953467:A>G	chr8:94887931-95019003:.	SPLICE_JUNCTIONS	SpliceJunctionScorer()	junction_UBERON:0001255 polyA plus RNA-seq	polyA plus RNA-seq	UBERON:0001255	urinary bladder	tissue		0.033721924	0.0337219	0.928308	0.9283083
chr19:44886339:A>G	chr19:44820803-44951875:.	SPLICE_JUNCTIONS	SpliceJunctionScorer()	junction_UBERON:0002113 total RNA-seq	total RNA-seq	UBERON:0002113	kidney	tissue		0.033721924	0.0337219	0.945881	0.94588065
chr16:29975204:A>G	chr16:29909668-30040740:.	CAGE	CenterMaskScorer(requested_output=CAGE, width=501, aggregation_type=DIFF_LOG2_SUM)	hCAGE CL:0002547	hCAGE	CL:0002547	fibroblast of the aortic adventitia	primary_cell		0.033720374	0.0337204	0.94306	0.9430595
chr19:1812683:G>A	chr19:1747147-1878219:.	CHIP_TF	CenterMaskScorer(requested_output=CHIP_TF, width=501, aggregation_type=DIFF_LOG2_SUM)	EFO:0002784 TF ChIP-seq PAX5	TF ChIP-seq	EFO:0002784	GM12878	cell_line	PAX5	-0.033719063	0.0337191	0.794819	-0.79481876
chr17:63483402:T>C	chr17:63417866-63548938:.	CHIP_TF	CenterMaskScorer(requested_output=CHIP_TF, width=501, aggregation_type=DIFF_LOG2_SUM)	EFO:0009747 TF ChIP-seq ARID4B genetically modified (insertion) using CRISPR targeting H. sapiens ARID4B	TF ChIP-seq	EFO:0009747	WTC11	cell_line	ARID4B	0.033715725	0.0337157	0.853515	0.85351515
chr8:94953467:A>G	chr8:94887931-95019003:.	CHIP_HISTONE	CenterMaskScorer(requested_output=CHIP_HISTONE, width=2001, aggregation_type=DIFF_LOG2_SUM)	NTR:0000427 Histone ChIP-seq H3K27ac	Histone ChIP-seq	NTR:0000427	neurosphere	primary_cell		0.033704758	0.0337048	0.933411	0.9334114
chr16:29975204:A>G	chr16:29909668-30040740:.	ATAC	CenterMaskScorer(requested_output=ATAC, width=501, aggregation_type=DIFF_LOG2_SUM)	EFO:0010855 ATAC-seq	ATAC-seq	EFO:0010855	HG02938	cell_line		0.033700466	0.0337005	0.799028	0.7990283
chr17:63483402:T>C	chr17:63417866-63548938:.	DNASE	CenterMaskScorer(requested_output=DNASE, width=501, aggregation_type=DIFF_LOG2_SUM)	EFO:0002179 DNase-seq	DNase-seq	EFO:0002179	G401	cell_line		0.03369665	0.0336967	0.710539	0.7105387
chr8:94948283:T>C	chr8:94882747-95013819:.	CHIP_TF	CenterMaskScorer(requested_output=CHIP_TF, width=501, aggregation_type=DIFF_LOG2_SUM)	EFO:0002791 TF ChIP-seq POLR2AphosphoS2	TF ChIP-seq	EFO:0002791	HeLa-S3	cell_line	POLR2AphosphoS2	0.03369236	0.0336924	0.777192	0.77719164
chr8:94953467:A>G	chr8:94887931-95019003:.	SPLICE_JUNCTIONS	SpliceJunctionScorer()	junction_EFO:0009318 total RNA-seq	total RNA-seq	EFO:0009318	HFFc6	cell_line		0.033691406	0.0336914	0.934213	0.9342127
chr19:44886339:A>G	chr19:44820803-44951875:.	SPLICE_JUNCTIONS	SpliceJunctionScorer()	junction_CL:0000623 total RNA-seq	total RNA-seq	CL:0000623	natural killer cell	primary_cell		0.033691406	0.0336914	0.963604	0.963604
chr8:94948283:T>C	chr8:94882747-95013819:.	SPLICE_JUNCTIONS	SpliceJunctionScorer()	junction_CL:1001568 total RNA-seq	total RNA-seq	CL:1001568	pulmonary artery endothelial cell	primary_cell		0.033691406	0.0336914	0.93278	0.9327804
chr8:94948283:T>C	chr8:94882747-95013819:.	ATAC	CenterMaskScorer(requested_output=ATAC, width=501, aggregation_type=DIFF_LOG2_SUM)	CL:0000788 ATAC-seq	ATAC-seq	CL:0000788	naive B cell	primary_cell		0.03369093	0.0336909	0.763115	0.7631148
chr16:29975204:A>G	chr16:29909668-30040740:.	CAGE	CenterMaskScorer(requested_output=CAGE, width=501, aggregation_type=DIFF_LOG2_SUM)	hCAGE CL:0002167	hCAGE	CL:0002167	olfactory epithelial cell	primary_cell		0.033685863	0.0336859	0.93191	0.93191016
chr8:94948283:T>C	chr8:94882747-95013819:.	CHIP_TF	CenterMaskScorer(requested_output=CHIP_TF, width=501, aggregation_type=DIFF_LOG2_SUM)	EFO:0001182 TF ChIP-seq SP2 genetically modified (insertion) using site-specific recombination targeting H. sapiens SP2	TF ChIP-seq	EFO:0001182	HEK293	cell_line	SP2	0.033683777	0.0336838	0.840483	0.8404825
chr16:29975204:A>G	chr16:29909668-30040740:.	CAGE	CenterMaskScorer(requested_output=CAGE, width=501, aggregation_type=DIFF_LOG2_SUM)	hCAGE CL:0002584	hCAGE	CL:0002584	renal cortical epithelial cell	primary_cell		0.03367293	0.0336729	0.925572	0.92557216
chr19:1812683:G>A	chr19:1747147-1878219:.	CHIP_TF	CenterMaskScorer(requested_output=CHIP_TF, width=501, aggregation_type=DIFF_LOG2_SUM)	EFO:0001187 TF ChIP-seq RARA genetically modified (insertion) using CRISPR targeting H. sapiens RARA	TF ChIP-seq	EFO:0001187	HepG2	cell_line	RARA	-0.033670425	0.0336704	0.856617	-0.8566166
chr16:29975204:A>G	chr16:29909668-30040740:.	ATAC	CenterMaskScorer(requested_output=ATAC, width=501, aggregation_type=DIFF_LOG2_SUM)	EFO:0010859 ATAC-seq	ATAC-seq	EFO:0010859	HG02981	cell_line		0.03366518	0.0336652	0.799028	0.7990283
chr8:94948283:T>C	chr8:94882747-95013819:.	CHIP_HISTONE	CenterMaskScorer(requested_output=CHIP_HISTONE, width=2001, aggregation_type=DIFF_LOG2_SUM)	UBERON:0008450 Histone ChIP-seq H3K27ac	Histone ChIP-seq	UBERON:0008450	psoas muscle	tissue		0.033662796	0.0336628	0.91685	0.91684973
chr19:44886339:A>G	chr19:44820803-44951875:.	SPLICE_JUNCTIONS	SpliceJunctionScorer()	junction_EFO:0003044 polyA plus RNA-seq	polyA plus RNA-seq	EFO:0003044	NCI-H460	cell_line		0.03366089	0.0336609	0.961097	0.961097
chr8:94948283:T>C	chr8:94882747-95013819:.	SPLICE_JUNCTIONS	SpliceJunctionScorer()	junction_CL:0000837 total RNA-seq	total RNA-seq	CL:0000837	hematopoietic multipotent progenitor cell	in_vitro_differentiated_cells		0.03366089	0.0336609	0.943469	0.94346935
chr8:94948283:T>C	chr8:94882747-95013819:.	SPLICE_JUNCTIONS	SpliceJunctionScorer()	junction_CL:0002540 total RNA-seq	total RNA-seq	CL:0002540	mesenchymal stem cell of the bone marrow	primary_cell		0.03366089	0.0336609	0.938341	0.9383409
chr8:94948283:T>C	chr8:94882747-95013819:.	SPLICE_JUNCTIONS	SpliceJunctionScorer()	junction_CL:0002598 total RNA-seq	total RNA-seq	CL:0002598	bronchial smooth muscle cell	primary_cell		0.03366089	0.0336609	0.936992	0.93699247
chr8:94953467:A>G	chr8:94887931-95019003:.	SPLICE_JUNCTIONS	SpliceJunctionScorer()	junction_UBERON:0002084 total RNA-seq	total RNA-seq	UBERON:0002084	heart left ventricle	tissue		0.03366089	0.0336609	0.945881	0.94588065
chr19:44886339:A>G	chr19:44820803-44951875:.	SPLICE_JUNCTIONS	SpliceJunctionScorer()	junction_CL:0000084 polyA plus RNA-seq	polyA plus RNA-seq	CL:0000084	T-cell	primary_cell		0.03366089	0.0336609	0.948195	0.94819474
chr19:44886339:A>G	chr19:44820803-44951875:.	SPLICE_JUNCTIONS	SpliceJunctionScorer()	junction_CL:0002327 total RNA-seq	total RNA-seq	CL:0002327	mammary epithelial cell	primary_cell		0.03366089	0.0336609	0.948195	0.94819474
chr19:44886339:A>G	chr19:44820803-44951875:.	SPLICE_JUNCTIONS	SpliceJunctionScorer()	junction_CL:0000895 total RNA-seq	total RNA-seq	CL:0000895	naive thymus-derived CD4-positive, alpha-beta T cell	primary_cell		0.03366089	0.0336609	0.942226	0.9422262
chr19:44886339:A>G	chr19:44820803-44951875:.	SPLICE_JUNCTIONS	SpliceJunctionScorer()	junction_UBERON:0004550 total RNA-seq	total RNA-seq	UBERON:0004550	gastroesophageal sphincter	tissue		0.03366089	0.0336609	0.936992	0.93699247
chr8:94953467:A>G	chr8:94887931-95019003:.	CHIP_TF	CenterMaskScorer(requested_output=CHIP_TF, width=501, aggregation_type=DIFF_LOG2_SUM)	EFO:0002784 TF ChIP-seq SRF	TF ChIP-seq	EFO:0002784	GM12878	cell_line	SRF	0.03365326	0.0336533	0.799028	0.7990283
chr16:29975204:A>G	chr16:29909668-30040740:.	ATAC	CenterMaskScorer(requested_output=ATAC, width=501, aggregation_type=DIFF_LOG2_SUM)	CLO:0015900 ATAC-seq	ATAC-seq	CLO:0015900	GM21367	cell_line		0.033651352	0.0336514	0.799028	0.7990283
chr19:44878777:G>A	chr19:44813241-44944313:.	CHIP_TF	CenterMaskScorer(requested_output=CHIP_TF, width=501, aggregation_type=DIFF_LOG2_SUM)	EFO:0001203 TF ChIP-seq ZBTB40	TF ChIP-seq	EFO:0001203	MCF-7	cell_line	ZBTB40	0.0336504	0.0336504	0.876682	0.87668186
chr16:30022312:C>T	chr16:29956776-30087848:.	CHIP_TF	CenterMaskScorer(requested_output=CHIP_TF, width=501, aggregation_type=DIFF_LOG2_SUM)	EFO:0001187 TF ChIP-seq KDM1A	TF ChIP-seq	EFO:0001187	HepG2	cell_line	KDM1A	-0.033644676	0.0336447	0.830022	-0.83002186
chr19:44886339:A>G	chr19:44820803-44951875:.	SPLICE_JUNCTIONS	SpliceJunctionScorer()	junction_UBERON:0001072 total RNA-seq	total RNA-seq	UBERON:0001072	posterior vena cava	tissue		0.03363037	0.0336304	0.945881	0.94588065
chr19:44886339:A>G	chr19:44820803-44951875:.	SPLICE_JUNCTIONS	SpliceJunctionScorer()	junction_UBERON:0010414 gtex Adipose_Visceral_Omentum polyA plus RNA-seq	polyA plus RNA-seq	UBERON:0010414	omental fat pad	tissue		0.03363037	0.0336304	0.945881	0.94588065
chr19:44886339:A>G	chr19:44820803-44951875:.	SPLICE_JUNCTIONS	SpliceJunctionScorer()	junction_UBERON:0002048 polyA plus RNA-seq	polyA plus RNA-seq	UBERON:0002048	lung	tissue		0.03363037	0.0336304	0.943469	0.94346935
chr19:44886339:A>G	chr19:44820803-44951875:.	SPLICE_JUNCTIONS	SpliceJunctionScorer()	junction_CL:0002570 total RNA-seq	total RNA-seq	CL:0002570	mesenchymal stem cell of adipose	primary_cell		0.03363037	0.0336304	0.938341	0.9383409
chr19:44886339:A>G	chr19:44820803-44951875:.	SPLICE_JUNCTIONS	SpliceJunctionScorer()	junction_CL:0002570 total RNA-seq	total RNA-seq	CL:0002570	mesenchymal stem cell of adipose	primary_cell		0.03363037	0.0336304	0.938341	0.9383409
chr19:44886339:A>G	chr19:44820803-44951875:.	SPLICE_JUNCTIONS	SpliceJunctionScorer()	junction_CL:0000047 polyA plus RNA-seq	polyA plus RNA-seq	CL:0000047	neuronal stem cell	in_vitro_differentiated_cells		0.03363037	0.0336304	0.929829	0.9298287
chr19:44886339:A>G	chr19:44820803-44951875:.	SPLICE_JUNCTIONS	SpliceJunctionScorer()	junction_CL:0000221 polyA plus RNA-seq	polyA plus RNA-seq	CL:0000221	ectodermal cell	in_vitro_differentiated_cells		0.03363037	0.0336304	0.928308	0.9283083
chr5:86885886:A>G	chr5:86820350-86951422:.	CHIP_HISTONE	CenterMaskScorer(requested_output=CHIP_HISTONE, width=2001, aggregation_type=DIFF_LOG2_SUM)	CL:0000312 Histone ChIP-seq H2AFZ	Histone ChIP-seq	CL:0000312	keratinocyte	primary_cell		-0.03363037	0.0336304	0.93191	-0.93191016
chr17:63483402:T>C	chr17:63417866-63548938:.	CHIP_TF	CenterMaskScorer(requested_output=CHIP_TF, width=501, aggregation_type=DIFF_LOG2_SUM)	UBERON:0002106 TF ChIP-seq CTCF	TF ChIP-seq	UBERON:0002106	spleen	tissue	CTCF	0.03363037	0.0336304	0.886939	0.8869387
chr16:29975204:A>G	chr16:29909668-30040740:.	CHIP_TF	CenterMaskScorer(requested_output=CHIP_TF, width=501, aggregation_type=DIFF_LOG2_SUM)	EFO:0002784 TF ChIP-seq MLLT1	TF ChIP-seq	EFO:0002784	GM12878	cell_line	MLLT1	0.033615112	0.0336151	0.803161	0.80316085
chr8:94948283:T>C	chr8:94882747-95013819:.	CHIP_TF	CenterMaskScorer(requested_output=CHIP_TF, width=501, aggregation_type=DIFF_LOG2_SUM)	EFO:0001187 TF ChIP-seq PHF8 genetically modified (insertion) using CRISPR targeting H. sapiens PHF8	TF ChIP-seq	EFO:0001187	HepG2	cell_line	PHF8	0.03361416	0.0336142	0.794819	0.79481876
chr19:1812683:G>A	chr19:1747147-1878219:.	CHIP_HISTONE	CenterMaskScorer(requested_output=CHIP_HISTONE, width=2001, aggregation_type=DIFF_LOG2_SUM)	EFO:0002779 Histone ChIP-seq H3K4me3	Histone ChIP-seq	EFO:0002779	BJ	cell_line		-0.033599854	0.0335999	0.959379	-0.9593788
chr8:94953467:A>G	chr8:94887931-95019003:.	DNASE	CenterMaskScorer(requested_output=DNASE, width=501, aggregation_type=DIFF_LOG2_SUM)	EFO:0005722 DNase-seq	DNase-seq	EFO:0005722	SJCRH30	cell_line		0.033596277	0.0335963	0.692978	0.6929783
chr8:94948283:T>C	chr8:94882747-95013819:.	CHIP_TF	CenterMaskScorer(requested_output=CHIP_TF, width=501, aggregation_type=DIFF_LOG2_SUM)	EFO:0001187 TF ChIP-seq MAZ	TF ChIP-seq	EFO:0001187	HepG2	cell_line	MAZ	-0.03359413	0.0335941	0.907154	-0.9071543
chr8:94948283:T>C	chr8:94882747-95013819:.	CHIP_TF	CenterMaskScorer(requested_output=CHIP_TF, width=501, aggregation_type=DIFF_LOG2_SUM)	EFO:0001086 TF ChIP-seq PBX1 genetically modified (insertion) using CRISPR targeting H. sapiens PBX1	TF ChIP-seq	EFO:0001086	A549	cell_line	PBX1	-0.03359127	0.0335913	0.923901	-0.9239011
chr8:94948283:T>C	chr8:94882747-95013819:.	CHIP_TF	CenterMaskScorer(requested_output=CHIP_TF, width=501, aggregation_type=DIFF_LOG2_SUM)	EFO:0003042 TF ChIP-seq ATF2	TF ChIP-seq	EFO:0003042	H1	cell_line	ATF2	-0.03359127	0.0335913	0.879325	-0.8793248
chr8:94953467:A>G	chr8:94887931-95019003:.	CHIP_TF	CenterMaskScorer(requested_output=CHIP_TF, width=501, aggregation_type=DIFF_LOG2_SUM)	CL:0011020 TF ChIP-seq EZH2phosphoT487	TF ChIP-seq	CL:0011020	neural progenitor cell	in_vitro_differentiated_cells	EZH2phosphoT487	0.03359127	0.0335913	0.881915	0.8819146
chr5:86885886:A>G	chr5:86820350-86951422:.	CAGE	CenterMaskScorer(requested_output=CAGE, width=501, aggregation_type=DIFF_LOG2_SUM)	hCAGE UBERON:0001876	hCAGE	UBERON:0001876	amygdala	tissue		0.033583224	0.0335832	0.830022	0.83002186
chr19:44878777:G>A	chr19:44813241-44944313:.	CAGE	CenterMaskScorer(requested_output=CAGE, width=501, aggregation_type=DIFF_LOG2_SUM)	hCAGE CL:0002252	hCAGE	CL:0002252	epithelial cell of esophagus	primary_cell		0.033578396	0.0335784	0.886939	0.8869387
chr17:63483402:T>C	chr17:63417866-63548938:.	CHIP_TF	CenterMaskScorer(requested_output=CHIP_TF, width=501, aggregation_type=DIFF_LOG2_SUM)	EFO:0001187 TF ChIP-seq NONO	TF ChIP-seq	EFO:0001187	HepG2	cell_line	NONO	-0.033574104	0.0335741	0.763115	-0.7631148
chr19:44878777:G>A	chr19:44813241-44944313:.	CHIP_HISTONE	CenterMaskScorer(requested_output=CHIP_HISTONE, width=2001, aggregation_type=DIFF_LOG2_SUM)	CL:0002324 Histone ChIP-seq H3K4me1	Histone ChIP-seq	CL:0002324	myoepithelial cell of mammary gland	primary_cell		0.03357315	0.0335732	0.886939	0.8869387
chr17:63483402:T>C	chr17:63417866-63548938:.	CHIP_TF	CenterMaskScorer(requested_output=CHIP_TF, width=501, aggregation_type=DIFF_LOG2_SUM)	CL:0000127 TF ChIP-seq EZH2	TF ChIP-seq	CL:0000127	astrocyte	primary_cell	EZH2	0.033572197	0.0335722	0.790531	0.79053134
chr19:44886339:A>G	chr19:44820803-44951875:.	SPLICE_JUNCTIONS	SpliceJunctionScorer()	junction_UBERON:0001150 gtex Pancreas polyA plus RNA-seq	polyA plus RNA-seq	UBERON:0001150	body of pancreas	tissue		0.033569336	0.0335693	0.96744	0.96744037
chr8:94948283:T>C	chr8:94882747-95013819:.	SPLICE_JUNCTIONS	SpliceJunctionScorer()	junction_CL:0002551 total RNA-seq	total RNA-seq	CL:0002551	fibroblast of dermis	primary_cell		0.033569336	0.0335693	0.938341	0.9383409
chr19:44886339:A>G	chr19:44820803-44951875:.	SPLICE_JUNCTIONS	SpliceJunctionScorer()	junction_CL:0000307 total RNA-seq	total RNA-seq	CL:0000307	tracheal epithelial cell	primary_cell		0.033569336	0.0335693	0.950415	0.95041513
chr19:44886339:A>G	chr19:44820803-44951875:.	SPLICE_JUNCTIONS	SpliceJunctionScorer()	junction_CL:0002583 total RNA-seq	total RNA-seq	CL:0002583	subcutaneous preadipocyte	primary_cell		0.033569336	0.0335693	0.942226	0.9422262
chr19:44886339:A>G	chr19:44820803-44951875:.	SPLICE_JUNCTIONS	SpliceJunctionScorer()	junction_UBERON:0002079 total RNA-seq	total RNA-seq	UBERON:0002079	left cardiac atrium	tissue		0.033569336	0.0335693	0.939662	0.9396624
chr19:1812683:G>A	chr19:1747147-1878219:.	CAGE	CenterMaskScorer(requested_output=CAGE, width=501, aggregation_type=DIFF_LOG2_SUM)	hCAGE CL:0002544	hCAGE	CL:0002544	aortic endothelial cell	primary_cell		-0.033569336	0.0335693	0.914991	-0.91499144
chr8:94948283:T>C	chr8:94882747-95013819:.	ATAC	CenterMaskScorer(requested_output=ATAC, width=501, aggregation_type=DIFF_LOG2_SUM)	UBERON:0002099 ATAC-seq	ATAC-seq	UBERON:0002099	cardiac septum	tissue		0.033560276	0.0335603	0.862638	0.8626385
chr5:86885886:A>G	chr5:86820350-86951422:.	CHIP_HISTONE	CenterMaskScorer(requested_output=CHIP_HISTONE, width=2001, aggregation_type=DIFF_LOG2_SUM)	UBERON:0004648 Histone ChIP-seq H3K27ac	Histone ChIP-seq	UBERON:0004648	esophagus muscularis mucosa	tissue		-0.03355789	0.0335579	0.927208	-0.92720795
chr16:30022312:C>T	chr16:29956776-30087848:.	CHIP_TF	CenterMaskScorer(requested_output=CHIP_TF, width=501, aggregation_type=DIFF_LOG2_SUM)	EFO:0001187 TF ChIP-seq ZNF574 genetically modified (insertion) using CRISPR targeting H. sapiens ZNF574	TF ChIP-seq	EFO:0001187	HepG2	cell_line	ZNF574	-0.033553123	0.0335531	0.737945	-0.7379445
chr8:94953467:A>G	chr8:94887931-95019003:.	DNASE	CenterMaskScorer(requested_output=DNASE, width=501, aggregation_type=DIFF_LOG2_SUM)	EFO:0002793 DNase-seq	DNase-seq	EFO:0002793	HL-60	cell_line		0.033543587	0.0335436	0.698927	0.6989267
chr5:86885886:A>G	chr5:86820350-86951422:.	ATAC	CenterMaskScorer(requested_output=ATAC, width=501, aggregation_type=DIFF_LOG2_SUM)	CLO:0026250 ATAC-seq	ATAC-seq	CLO:0026250	GM18867	cell_line		-0.033542156	0.0335422	0.862638	-0.8626385
chr19:44878777:G>A	chr19:44813241-44944313:.	DNASE	CenterMaskScorer(requested_output=DNASE, width=501, aggregation_type=DIFF_LOG2_SUM)	CLO:0021754 DNase-seq	DNase-seq	CLO:0021754	AG09319	cell_line		0.033540487	0.0335405	0.710539	0.7105387
chr14:52924962:A>G	chr14:52859426-52990498:.	SPLICE_JUNCTIONS	SpliceJunctionScorer()	junction_CL:2000078 total RNA-seq	total RNA-seq	CL:2000078	placental pericyte	primary_cell		0.03353882	0.0335388	0.940957	0.9409573
chr19:44886339:A>G	chr19:44820803-44951875:.	SPLICE_JUNCTIONS	SpliceJunctionScorer()	junction_EFO:0030018 polyA plus RNA-seq	polyA plus RNA-seq	EFO:0030018	BLaER1	cell_line		0.03353882	0.0335388	0.943469	0.94346935
chr8:94953467:A>G	chr8:94887931-95019003:.	SPLICE_JUNCTIONS	SpliceJunctionScorer()	junction_CL:0002328 total RNA-seq	total RNA-seq	CL:0002328	bronchial epithelial cell	primary_cell		0.03353882	0.0335388	0.936992	0.93699247
chr19:44886339:A>G	chr19:44820803-44951875:.	SPLICE_JUNCTIONS	SpliceJunctionScorer()	junction_UBERON:0036149 gtex Skin_Not_Sun_Exposed_Suprapubic polyA plus RNA-seq	polyA plus RNA-seq	UBERON:0036149	suprapubic skin	tissue		0.03353882	0.0335388	0.949316	0.94931644
chr8:94953467:A>G	chr8:94887931-95019003:.	SPLICE_JUNCTIONS	SpliceJunctionScorer()	junction_UBERON:0002046 total RNA-seq	total RNA-seq	UBERON:0002046	thyroid gland	tissue		0.03353882	0.0335388	0.931319	0.93131924
chr19:44886339:A>G	chr19:44820803-44951875:.	SPLICE_JUNCTIONS	SpliceJunctionScorer()	junction_UBERON:0001134 total RNA-seq	total RNA-seq	UBERON:0001134	skeletal muscle tissue	tissue		0.03353882	0.0335388	0.94705	0.9470497
chr19:44886339:A>G	chr19:44820803-44951875:.	SPLICE_JUNCTIONS	SpliceJunctionScorer()	junction_CL:0002568 total RNA-seq	total RNA-seq	CL:0002568	mesenchymal stem cell of Wharton's jelly	primary_cell		0.03353882	0.0335388	0.934213	0.9342127
chr19:44878777:G>A	chr19:44813241-44944313:.	SPLICE_JUNCTIONS	SpliceJunctionScorer()	junction_UBERON:0004992 total RNA-seq	total RNA-seq	UBERON:0004992	mucosa of descending colon	tissue		0.03353882	0.0335388	0.934213	0.9342127
chr19:1812683:G>A	chr19:1747147-1878219:.	CHIP_TF	CenterMaskScorer(requested_output=CHIP_TF, width=501, aggregation_type=DIFF_LOG2_SUM)	EFO:0001187 TF ChIP-seq ZNF777 genetically modified (insertion) using CRISPR targeting H. sapiens ZNF777	TF ChIP-seq	EFO:0001187	HepG2	cell_line	ZNF777	-0.03353119	0.0335312	0.90509	-0.9050901
chr19:44878777:G>A	chr19:44813241-44944313:.	CHIP_TF	CenterMaskScorer(requested_output=CHIP_TF, width=501, aggregation_type=DIFF_LOG2_SUM)	EFO:0001187 TF ChIP-seq ZNF263 genetically modified (insertion) using CRISPR targeting H. sapiens ZNF263	TF ChIP-seq	EFO:0001187	HepG2	cell_line	ZNF263	0.033530235	0.0335302	0.803161	0.80316085
chr17:63483402:T>C	chr17:63417866-63548938:.	CHIP_TF	CenterMaskScorer(requested_output=CHIP_TF, width=501, aggregation_type=DIFF_LOG2_SUM)	EFO:0003042 TF ChIP-seq MYC	TF ChIP-seq	EFO:0003042	H1	cell_line	MYC	0.03352642	0.0335264	0.655252	0.65525186
chr19:44878777:G>A	chr19:44813241-44944313:.	CHIP_HISTONE	CenterMaskScorer(requested_output=CHIP_HISTONE, width=2001, aggregation_type=DIFF_LOG2_SUM)	UBERON:0000059 Histone ChIP-seq H3K27ac	Histone ChIP-seq	UBERON:0000059	large intestine	tissue		0.03351307	0.0335131	0.859657	0.8596574
chr17:63483402:T>C	chr17:63417866-63548938:.	CHIP_TF	CenterMaskScorer(requested_output=CHIP_TF, width=501, aggregation_type=DIFF_LOG2_SUM)	EFO:0001182 TF ChIP-seq PBX3 genetically modified (insertion) using CRISPR targeting H. sapiens PBX3	TF ChIP-seq	EFO:0001182	HEK293	cell_line	PBX3	0.033512115	0.0335121	0.822706	0.8227062
chr16:29975204:A>G	chr16:29909668-30040740:.	CAGE	CenterMaskScorer(requested_output=CAGE, width=501, aggregation_type=DIFF_LOG2_SUM)	LQhCAGE CL:0000771	LQhCAGE	CL:0000771	eosinophil	primary_cell		0.033512115	0.0335121	0.881915	0.8819146
chr16:30022312:C>T	chr16:29956776-30087848:.	SPLICE_JUNCTIONS	SpliceJunctionScorer()	junction_UBERON:0000473 gtex Testis polyA plus RNA-seq	polyA plus RNA-seq	UBERON:0000473	testis	tissue		0.0335083	0.0335083	0.949316	0.94931644
chr14:52924962:A>G	chr14:52859426-52990498:.	SPLICE_JUNCTIONS	SpliceJunctionScorer()	junction_NTR:0000492 total RNA-seq	total RNA-seq	NTR:0000492	Right ventricle myocardium superior	tissue		0.0335083	0.0335083	0.949316	0.94931644
chr16:29975204:A>G	chr16:29909668-30040740:.	SPLICE_JUNCTIONS	SpliceJunctionScorer()	junction_NTR:0000492 total RNA-seq	total RNA-seq	NTR:0000492	Right ventricle myocardium superior	tissue		0.0335083	0.0335083	0.949316	0.94931644
chr19:44886339:A>G	chr19:44820803-44951875:.	SPLICE_JUNCTIONS	SpliceJunctionScorer()	junction_UBERON:0002113 polyA plus RNA-seq	polyA plus RNA-seq	UBERON:0002113	kidney	tissue		0.0335083	0.0335083	0.954588	0.9545879
chr16:29975204:A>G	chr16:29909668-30040740:.	SPLICE_JUNCTIONS	SpliceJunctionScorer()	junction_UBERON:0001872 total RNA-seq	total RNA-seq	UBERON:0001872	parietal lobe	tissue		0.0335083	0.0335083	0.925176	0.925176
chr19:44886339:A>G	chr19:44820803-44951875:.	SPLICE_JUNCTIONS	SpliceJunctionScorer()	junction_CL:0000192 polyA plus RNA-seq	polyA plus RNA-seq	CL:0000192	smooth muscle cell	in_vitro_differentiated_cells		0.0335083	0.0335083	0.950415	0.95041513
chr19:44886339:A>G	chr19:44820803-44951875:.	SPLICE_JUNCTIONS	SpliceJunctionScorer()	junction_UBERON:0000996 gtex Vagina polyA plus RNA-seq	polyA plus RNA-seq	UBERON:0000996	vagina	tissue		0.0335083	0.0335083	0.949316	0.94931644
chr19:44886339:A>G	chr19:44820803-44951875:.	SPLICE_JUNCTIONS	SpliceJunctionScorer()	junction_UBERON:0002106 total RNA-seq	total RNA-seq	UBERON:0002106	spleen	tissue		0.0335083	0.0335083	0.940957	0.9409573
chr16:30022312:C>T	chr16:29956776-30087848:.	DNASE	CenterMaskScorer(requested_output=DNASE, width=501, aggregation_type=DIFF_LOG2_SUM)	CL:0000897 DNase-seq	DNase-seq	CL:0000897	CD4-positive, alpha-beta memory T cell	primary_cell		-0.03350115	0.0335012	0.680793	-0.6807933
chr8:94953467:A>G	chr8:94887931-95019003:.	CHIP_TF	CenterMaskScorer(requested_output=CHIP_TF, width=501, aggregation_type=DIFF_LOG2_SUM)	EFO:0002067 TF ChIP-seq HMBOX1	TF ChIP-seq	EFO:0002067	K562	cell_line	HMBOX1	0.03350067	0.0335007	0.767891	0.76789063
chr19:44878777:G>A	chr19:44813241-44944313:.	CHIP_TF	CenterMaskScorer(requested_output=CHIP_TF, width=501, aggregation_type=DIFF_LOG2_SUM)	CL:0000127 TF ChIP-seq CTCF	TF ChIP-seq	CL:0000127	astrocyte	primary_cell	CTCF	0.03348446	0.0334845	0.758254	0.7582542
chr8:94953467:A>G	chr8:94887931-95019003:.	ATAC	CenterMaskScorer(requested_output=ATAC, width=501, aggregation_type=DIFF_LOG2_SUM)	CL:0000899 ATAC-seq	ATAC-seq	CL:0000899	T-helper 17 cell	primary_cell		0.033483267	0.0334833	0.790531	0.79053134
chr14:52924962:A>G	chr14:52859426-52990498:.	SPLICE_JUNCTIONS	SpliceJunctionScorer()	junction_CL:0002540 total RNA-seq	total RNA-seq	CL:0002540	mesenchymal stem cell of the bone marrow	primary_cell		0.033477783	0.0334778	0.938341	0.9383409
chr19:44886339:A>G	chr19:44820803-44951875:.	SPLICE_JUNCTIONS	SpliceJunctionScorer()	junction_EFO:0002784 polyA plus RNA-seq	polyA plus RNA-seq	EFO:0002784	GM12878	cell_line		0.033477783	0.0334778	0.934213	0.9342127
chr14:52924962:A>G	chr14:52859426-52990498:.	SPLICE_JUNCTIONS	SpliceJunctionScorer()	junction_CL:0002570 total RNA-seq	total RNA-seq	CL:0002570	mesenchymal stem cell of adipose	primary_cell		0.033477783	0.0334778	0.936992	0.93699247
chr8:94948283:T>C	chr8:94882747-95013819:.	SPLICE_JUNCTIONS	SpliceJunctionScorer()	junction_CL:0002568 total RNA-seq	total RNA-seq	CL:0002568	mesenchymal stem cell of Wharton's jelly	primary_cell		0.033477783	0.0334778	0.934213	0.9342127
chr8:94948283:T>C	chr8:94882747-95013819:.	SPLICE_JUNCTIONS	SpliceJunctionScorer()	junction_UBERON:0001157 total RNA-seq	total RNA-seq	UBERON:0001157	transverse colon	tissue		0.033477783	0.0334778	0.936992	0.93699247
chr19:44886339:A>G	chr19:44820803-44951875:.	SPLICE_JUNCTIONS	SpliceJunctionScorer()	junction_CL:1000458 total RNA-seq	total RNA-seq	CL:1000458	melanocyte of skin	primary_cell		0.033477783	0.0334778	0.945881	0.94588065
chr19:44886339:A>G	chr19:44820803-44951875:.	SPLICE_JUNCTIONS	SpliceJunctionScorer()	junction_UBERON:0000948 polyA plus RNA-seq	polyA plus RNA-seq	UBERON:0000948	heart	tissue		0.033477783	0.0334778	0.944687	0.94468737
chr5:86885886:A>G	chr5:86820350-86951422:.	CHIP_HISTONE	CenterMaskScorer(requested_output=CHIP_HISTONE, width=2001, aggregation_type=DIFF_LOG2_SUM)	UBERON:0009834 Histone ChIP-seq H3K4me1	Histone ChIP-seq	UBERON:0009834	dorsolateral prefrontal cortex	tissue		-0.033475876	0.0334759	0.941769	-0.9417692
chr16:29975204:A>G	chr16:29909668-30040740:.	DNASE	CenterMaskScorer(requested_output=DNASE, width=501, aggregation_type=DIFF_LOG2_SUM)	CL:0000792 DNase-seq	DNase-seq	CL:0000792	CD4-positive, CD25-positive, alpha-beta regulatory T cell	primary_cell		0.03347397	0.033474	0.763115	0.7631148
chr19:1812683:G>A	chr19:1747147-1878219:.	CHIP_HISTONE	CenterMaskScorer(requested_output=CHIP_HISTONE, width=2001, aggregation_type=DIFF_LOG2_SUM)	CL:2000045 Histone ChIP-seq H3K4me3	Histone ChIP-seq	CL:2000045	foreskin melanocyte	primary_cell		-0.033471107	0.0334711	0.96834	-0.96833974
chr8:94948283:T>C	chr8:94882747-95013819:.	CAGE	CenterMaskScorer(requested_output=CAGE, width=501, aggregation_type=DIFF_LOG2_SUM)	hCAGE CL:1000494	hCAGE	CL:1000494	nephron tubule epithelial cell	primary_cell		-0.03346646	0.0334665	0.913094	-0.91309357
chr19:44878777:G>A	chr19:44813241-44944313:.	ATAC	CenterMaskScorer(requested_output=ATAC, width=501, aggregation_type=DIFF_LOG2_SUM)	UBERON:0002113 ATAC-seq	ATAC-seq	UBERON:0002113	kidney	tissue		0.03346634	0.0334663	0.850352	0.850352
chr19:44878777:G>A	chr19:44813241-44944313:.	CAGE	CenterMaskScorer(requested_output=CAGE, width=501, aggregation_type=DIFF_LOG2_SUM)	hCAGE CL:0002621	hCAGE	CL:0002621	gingival epithelial cell	primary_cell		0.03346157	0.0334616	0.927208	0.92720795
chr16:29975204:A>G	chr16:29909668-30040740:.	CAGE	CenterMaskScorer(requested_output=CAGE, width=501, aggregation_type=DIFF_LOG2_SUM)	LQhCAGE CL:0000077	LQhCAGE	CL:0000077	mesothelial cell	primary_cell		0.03345102	0.033451	0.93191	0.93191016
chr16:29975204:A>G	chr16:29909668-30040740:.	SPLICE_JUNCTIONS	SpliceJunctionScorer()	junction_UBERON:0006566 gtex Heart_Left_Ventricle polyA plus RNA-seq	polyA plus RNA-seq	UBERON:0006566	left ventricle myocardium	tissue		0.033447266	0.0334473	0.945881	0.94588065
chr8:94948283:T>C	chr8:94882747-95013819:.	SPLICE_JUNCTIONS	SpliceJunctionScorer()	junction_CL:2000040 total RNA-seq	total RNA-seq	CL:2000040	bladder microvascular endothelial cell	primary_cell		0.033447266	0.0334473	0.935617	0.93561655
chr8:94948283:T>C	chr8:94882747-95013819:.	SPLICE_JUNCTIONS	SpliceJunctionScorer()	junction_UBERON:0001159 total RNA-seq	total RNA-seq	UBERON:0001159	sigmoid colon	tissue		0.033447266	0.0334473	0.938341	0.9383409
chr19:44886339:A>G	chr19:44820803-44951875:.	SPLICE_JUNCTIONS	SpliceJunctionScorer()	junction_UBERON:0000317 total RNA-seq	total RNA-seq	UBERON:0000317	colonic mucosa	tissue		0.033447266	0.0334473	0.948195	0.94819474
chr8:94953467:A>G	chr8:94887931-95019003:.	SPLICE_JUNCTIONS	SpliceJunctionScorer()	junction_UBERON:0000305 polyA plus RNA-seq	polyA plus RNA-seq	UBERON:0000305	amnion	tissue		0.033447266	0.0334473	0.928308	0.9283083
chr19:44886339:A>G	chr19:44820803-44951875:.	SPLICE_JUNCTIONS	SpliceJunctionScorer()	junction_UBERON:0001987 polyA plus RNA-seq	polyA plus RNA-seq	UBERON:0001987	placenta	tissue		0.033447266	0.0334473	0.943469	0.94346935
chr8:94953467:A>G	chr8:94887931-95019003:.	ATAC	CenterMaskScorer(requested_output=ATAC, width=501, aggregation_type=DIFF_LOG2_SUM)	UBERON:0002171 ATAC-seq	ATAC-seq	UBERON:0002171	lower lobe of right lung	tissue		0.03344345	0.0334434	0.847126	0.8471262
chr8:94948283:T>C	chr8:94882747-95013819:.	CAGE	CenterMaskScorer(requested_output=CAGE, width=501, aggregation_type=DIFF_LOG2_SUM)	hCAGE UBERON:0002331	hCAGE	UBERON:0002331	umbilical cord	tissue		-0.03344059	0.0334406	0.840483	-0.8404825
chr16:29975204:A>G	chr16:29909668-30040740:.	ATAC	CenterMaskScorer(requested_output=ATAC, width=501, aggregation_type=DIFF_LOG2_SUM)	EFO:0010866 ATAC-seq	ATAC-seq	EFO:0010866	HG03095	cell_line		0.033440113	0.0334401	0.803161	0.80316085
chr8:94948283:T>C	chr8:94882747-95013819:.	CAGE	CenterMaskScorer(requested_output=CAGE, width=501, aggregation_type=DIFF_LOG2_SUM)	hCAGE CL:0002554	hCAGE	CL:0002554	fibroblast of lymphatic vessel	primary_cell		-0.033439994	0.03344	0.937726	-0.93772584
chr8:94948283:T>C	chr8:94882747-95013819:.	DNASE	CenterMaskScorer(requested_output=DNASE, width=501, aggregation_type=DIFF_LOG2_SUM)	CL:2000045 DNase-seq	DNase-seq	CL:2000045	foreskin melanocyte	primary_cell		0.033433437	0.0334334	0.641886	0.64188623
chr8:94948283:T>C	chr8:94882747-95013819:.	CHIP_TF	CenterMaskScorer(requested_output=CHIP_TF, width=501, aggregation_type=DIFF_LOG2_SUM)	EFO:0002067 TF ChIP-seq NR2F1	TF ChIP-seq	EFO:0002067	K562	cell_line	NR2F1	-0.033423424	0.0334234	0.840483	-0.8404825
chr16:30022312:C>T	chr16:29956776-30087848:.	CHIP_TF	CenterMaskScorer(requested_output=CHIP_TF, width=501, aggregation_type=DIFF_LOG2_SUM)	EFO:0001187 TF ChIP-seq FOXO1 genetically modified (insertion) using CRISPR targeting H. sapiens FOXO1	TF ChIP-seq	EFO:0001187	HepG2	cell_line	FOXO1	-0.033423424	0.0334234	0.830022	-0.83002186
chr16:30022312:C>T	chr16:29956776-30087848:.	DNASE	CenterMaskScorer(requested_output=DNASE, width=501, aggregation_type=DIFF_LOG2_SUM)	UBERON:0001954 DNase-seq	DNase-seq	UBERON:0001954	Ammon's horn	tissue		-0.033420086	0.0334201	0.758254	-0.7582542
chr8:94953467:A>G	chr8:94887931-95019003:.	CAGE	CenterMaskScorer(requested_output=CAGE, width=501, aggregation_type=DIFF_LOG2_SUM)	hCAGE CL:0000767	hCAGE	CL:0000767	basophil	primary_cell		0.033419117	0.0334191	0.889375	0.88937473
chr19:44886339:A>G	chr19:44820803-44951875:.	SPLICE_JUNCTIONS	SpliceJunctionScorer()	junction_UBERON:0001159 total RNA-seq	total RNA-seq	UBERON:0001159	sigmoid colon	tissue		0.033416748	0.0334167	0.938341	0.9383409
chr19:44878777:G>A	chr19:44813241-44944313:.	SPLICE_JUNCTIONS	SpliceJunctionScorer()	junction_UBERON:0000081 total RNA-seq	total RNA-seq	UBERON:0000081	metanephros	tissue		0.033416748	0.0334167	0.923563	0.92356306
chr17:63483402:T>C	chr17:63417866-63548938:.	CHIP_TF	CenterMaskScorer(requested_output=CHIP_TF, width=501, aggregation_type=DIFF_LOG2_SUM)	EFO:0001187 TF ChIP-seq AFF4 genetically modified (insertion) using CRISPR targeting H. sapiens AFF4	TF ChIP-seq	EFO:0001187	HepG2	cell_line	AFF4	0.033413887	0.0334139	0.853515	0.85351515
chr16:29975204:A>G	chr16:29909668-30040740:.	CHIP_TF	CenterMaskScorer(requested_output=CHIP_TF, width=501, aggregation_type=DIFF_LOG2_SUM)	UBERON:0008952 TF ChIP-seq POLR2AphosphoS5	TF ChIP-seq	UBERON:0008952	upper lobe of left lung	tissue	POLR2AphosphoS5	0.033406258	0.0334063	0.763115	0.7631148
chr19:1812683:G>A	chr19:1747147-1878219:.	CHIP_TF	CenterMaskScorer(requested_output=CHIP_TF, width=501, aggregation_type=DIFF_LOG2_SUM)	EFO:0002784 TF ChIP-seq TARDBP	TF ChIP-seq	EFO:0002784	GM12878	cell_line	TARDBP	-0.03340149	0.0334015	0.865561	-0.8655608
chr19:44878777:G>A	chr19:44813241-44944313:.	DNASE	CenterMaskScorer(requested_output=DNASE, width=501, aggregation_type=DIFF_LOG2_SUM)	UBERON:0002168 DNase-seq	DNase-seq	UBERON:0002168	left lung	tissue		-0.03339863	0.0333986	0.494645	-0.494645
chr16:29975204:A>G	chr16:29909668-30040740:.	CAGE	CenterMaskScorer(requested_output=CAGE, width=501, aggregation_type=DIFF_LOG2_SUM)	hCAGE UBERON:0005795	hCAGE	UBERON:0005795	embryonic uterus	tissue		0.033393383	0.0333934	0.911155	0.9111552
chr16:29975204:A>G	chr16:29909668-30040740:.	ATAC	CenterMaskScorer(requested_output=ATAC, width=501, aggregation_type=DIFF_LOG2_SUM)	EFO:0010858 ATAC-seq	ATAC-seq	EFO:0010858	HG02973	cell_line		0.033391476	0.0333915	0.815107	0.8151075
chr8:94948283:T>C	chr8:94882747-95013819:.	SPLICE_JUNCTIONS	SpliceJunctionScorer()	junction_EFO:0009318 total RNA-seq	total RNA-seq	EFO:0009318	HFFc6	cell_line		0.03338623	0.0333862	0.93278	0.9327804
chr8:94948283:T>C	chr8:94882747-95013819:.	SPLICE_JUNCTIONS	SpliceJunctionScorer()	junction_CL:0002568 total RNA-seq	total RNA-seq	CL:0002568	mesenchymal stem cell of Wharton's jelly	primary_cell		0.03338623	0.0333862	0.934213	0.9342127
chr8:94953467:A>G	chr8:94887931-95019003:.	SPLICE_JUNCTIONS	SpliceJunctionScorer()	junction_CL:0000312 polyA plus RNA-seq	polyA plus RNA-seq	CL:0000312	keratinocyte	primary_cell		0.03338623	0.0333862	0.931319	0.93131924
chr8:94948283:T>C	chr8:94882747-95013819:.	SPLICE_JUNCTIONS	SpliceJunctionScorer()	junction_CL:0002553 polyA plus RNA-seq	polyA plus RNA-seq	CL:0002553	fibroblast of lung	primary_cell		0.03338623	0.0333862	0.931319	0.93131924
chr8:94953467:A>G	chr8:94887931-95019003:.	SPLICE_JUNCTIONS	SpliceJunctionScorer()	junction_CL:2000011 total RNA-seq	total RNA-seq	CL:2000011	dermis lymphatic vessel endothelial cell	primary_cell		0.03338623	0.0333862	0.929829	0.9298287
chr8:94948283:T>C	chr8:94882747-95013819:.	SPLICE_JUNCTIONS	SpliceJunctionScorer()	junction_UBERON:0004264 total RNA-seq	total RNA-seq	UBERON:0004264	lower leg skin	tissue		0.03338623	0.0333862	0.935617	0.93561655
chr8:94948283:T>C	chr8:94882747-95013819:.	SPLICE_JUNCTIONS	SpliceJunctionScorer()	junction_UBERON:0002097 total RNA-seq	total RNA-seq	UBERON:0002097	skin of body	tissue		0.03338623	0.0333862	0.929829	0.9298287
chr19:44886339:A>G	chr19:44820803-44951875:.	SPLICE_JUNCTIONS	SpliceJunctionScorer()	junction_CL:0002618 polyA plus RNA-seq	polyA plus RNA-seq	CL:0002618	endothelial cell of umbilical vein	primary_cell		0.03338623	0.0333862	0.942226	0.9422262
chr19:44878777:G>A	chr19:44813241-44944313:.	SPLICE_JUNCTIONS	SpliceJunctionScorer()	junction_UBERON:0001211 total RNA-seq	total RNA-seq	UBERON:0001211	Peyer's patch	tissue		0.03338623	0.0333862	0.942226	0.9422262
chr16:30022312:C>T	chr16:29956776-30087848:.	DNASE	CenterMaskScorer(requested_output=DNASE, width=501, aggregation_type=DIFF_LOG2_SUM)	EFO:0005913 DNase-seq	DNase-seq	EFO:0005913	urothelium cell line	cell_line		-0.03337598	0.033376	0.837063	-0.83706266
chr8:94948283:T>C	chr8:94882747-95013819:.	DNASE	CenterMaskScorer(requested_output=DNASE, width=501, aggregation_type=DIFF_LOG2_SUM)	EFO:0002330 DNase-seq	DNase-seq	EFO:0002330	SJSA1	cell_line		0.03336191	0.0333619	0.716204	0.71620387
chr19:44886339:A>G	chr19:44820803-44951875:.	SPLICE_JUNCTIONS	SpliceJunctionScorer()	junction_EFO:0001196 total RNA-seq	total RNA-seq	EFO:0001196	IMR-90	cell_line		0.033355713	0.0333557	0.938341	0.9383409
chr19:44886339:A>G	chr19:44820803-44951875:.	SPLICE_JUNCTIONS	SpliceJunctionScorer()	junction_EFO:0005723 polyA plus RNA-seq	polyA plus RNA-seq	EFO:0005723	GM23248	cell_line		0.033355713	0.0333557	0.951491	0.9514912
chr19:44886339:A>G	chr19:44820803-44951875:.	SPLICE_JUNCTIONS	SpliceJunctionScorer()	junction_CL:2000013 polyA plus RNA-seq	polyA plus RNA-seq	CL:2000013	fibroblast of skin of abdomen	primary_cell		0.033355713	0.0333557	0.956547	0.9565468
chr19:44886339:A>G	chr19:44820803-44951875:.	SPLICE_JUNCTIONS	SpliceJunctionScorer()	junction_CL:0011020 total RNA-seq	total RNA-seq	CL:0011020	neural progenitor cell	in_vitro_differentiated_cells		0.033355713	0.0333557	0.944687	0.94468737
chr19:44886339:A>G	chr19:44820803-44951875:.	SPLICE_JUNCTIONS	SpliceJunctionScorer()	junction_UBERON:0001134 total RNA-seq	total RNA-seq	UBERON:0001134	skeletal muscle tissue	tissue		0.033355713	0.0333557	0.945881	0.94588065
chr19:44886339:A>G	chr19:44820803-44951875:.	SPLICE_JUNCTIONS	SpliceJunctionScorer()	junction_UBERON:0001224 polyA plus RNA-seq	polyA plus RNA-seq	UBERON:0001224	renal pelvis	tissue		0.033355713	0.0333557	0.942226	0.9422262
chr8:94953467:A>G	chr8:94887931-95019003:.	CHIP_TF	CenterMaskScorer(requested_output=CHIP_TF, width=501, aggregation_type=DIFF_LOG2_SUM)	EFO:0001182 TF ChIP-seq ZBTB17 genetically modified (insertion) using site-specific recombination targeting H. sapiens ZBTB17	TF ChIP-seq	EFO:0001182	HEK293	cell_line	ZBTB17	0.033350945	0.0333509	0.692978	0.6929783
chr19:1812683:G>A	chr19:1747147-1878219:.	CHIP_TF	CenterMaskScorer(requested_output=CHIP_TF, width=501, aggregation_type=DIFF_LOG2_SUM)	EFO:0002067 TF ChIP-seq CBFA2T3	TF ChIP-seq	EFO:0002067	K562	cell_line	CBFA2T3	-0.033348083	0.0333481	0.830022	-0.83002186
chr16:30022312:C>T	chr16:29956776-30087848:.	CHIP_TF	CenterMaskScorer(requested_output=CHIP_TF, width=501, aggregation_type=DIFF_LOG2_SUM)	EFO:0001187 TF ChIP-seq HDAC1 genetically modified (insertion) using CRISPR targeting H. sapiens HDAC1	TF ChIP-seq	EFO:0001187	HepG2	cell_line	HDAC1	-0.033348083	0.0333481	0.873985	-0.87398493
chr19:44878777:G>A	chr19:44813241-44944313:.	CHIP_TF	CenterMaskScorer(requested_output=CHIP_TF, width=501, aggregation_type=DIFF_LOG2_SUM)	EFO:0002791 TF ChIP-seq JUN	TF ChIP-seq	EFO:0002791	HeLa-S3	cell_line	JUN	0.033340454	0.0333405	0.777192	0.77719164
chr16:29975204:A>G	chr16:29909668-30040740:.	CHIP_TF	CenterMaskScorer(requested_output=CHIP_TF, width=501, aggregation_type=DIFF_LOG2_SUM)	EFO:0002798 TF ChIP-seq POLR2A	TF ChIP-seq	EFO:0002798	NB4	cell_line	POLR2A	0.033340454	0.0333405	0.763115	0.7631148
chr8:94948283:T>C	chr8:94882747-95013819:.	CHIP_TF	CenterMaskScorer(requested_output=CHIP_TF, width=501, aggregation_type=DIFF_LOG2_SUM)	EFO:0002067 TF ChIP-seq NR2F6	TF ChIP-seq	EFO:0002067	K562	cell_line	NR2F6	-0.03333664	0.0333366	0.868425	-0.86842537
chr8:94948283:T>C	chr8:94882747-95013819:.	CHIP_TF	CenterMaskScorer(requested_output=CHIP_TF, width=501, aggregation_type=DIFF_LOG2_SUM)	EFO:0001187 TF ChIP-seq FOXA1	TF ChIP-seq	EFO:0001187	HepG2	cell_line	FOXA1	0.033330917	0.0333309	0.732646	0.7326457
chr14:52924962:A>G	chr14:52859426-52990498:.	SPLICE_JUNCTIONS	SpliceJunctionScorer()	junction_UBERON:0004648 total RNA-seq	total RNA-seq	UBERON:0004648	esophagus muscularis mucosa	tissue		0.033325195	0.0333252	0.931319	0.93131924
chr19:44886339:A>G	chr19:44820803-44951875:.	SPLICE_JUNCTIONS	SpliceJunctionScorer()	junction_CL:0000182 total RNA-seq	total RNA-seq	CL:0000182	hepatocyte	in_vitro_differentiated_cells		0.033325195	0.0333252	0.942226	0.9422262
chr19:44886339:A>G	chr19:44820803-44951875:.	SPLICE_JUNCTIONS	SpliceJunctionScorer()	junction_UBERON:0006920 total RNA-seq	total RNA-seq	UBERON:0006920	esophagus squamous epithelium	tissue		0.033325195	0.0333252	0.935617	0.93561655
chr19:44886339:A>G	chr19:44820803-44951875:.	SPLICE_JUNCTIONS	SpliceJunctionScorer()	junction_CL:0000047 polyA plus RNA-seq	polyA plus RNA-seq	CL:0000047	neuronal stem cell	in_vitro_differentiated_cells		0.033325195	0.0333252	0.928308	0.9283083
chr8:94953467:A>G	chr8:94887931-95019003:.	CHIP_HISTONE	CenterMaskScorer(requested_output=CHIP_HISTONE, width=2001, aggregation_type=DIFF_LOG2_SUM)	EFO:0030018 Histone ChIP-seq H3K36me3	Histone ChIP-seq	EFO:0030018	BLaER1	cell_line		-0.03331089	0.0333109	0.966869	-0.96686935
chr16:30022312:C>T	chr16:29956776-30087848:.	DNASE	CenterMaskScorer(requested_output=DNASE, width=501, aggregation_type=DIFF_LOG2_SUM)	UBERON:0002740 DNase-seq	DNase-seq	UBERON:0002740	posterior cingulate gyrus	tissue		-0.03330946	0.0333095	0.584379	-0.5843792
chr16:29975204:A>G	chr16:29909668-30040740:.	CAGE	CenterMaskScorer(requested_output=CAGE, width=501, aggregation_type=DIFF_LOG2_SUM)	hCAGE CL:0002573	hCAGE	CL:0002573	Schwann cell	primary_cell		0.033303082	0.0333031	0.914991	0.91499144
chr8:94953467:A>G	chr8:94887931-95019003:.	SPLICE_JUNCTIONS	SpliceJunctionScorer()	junction_CL:0002594 total RNA-seq	total RNA-seq	CL:0002594	smooth muscle cell of the umbilical artery	primary_cell		0.033294678	0.0332947	0.936992	0.93699247
chr8:94953467:A>G	chr8:94887931-95019003:.	SPLICE_JUNCTIONS	SpliceJunctionScorer()	junction_CL:0002591 total RNA-seq	total RNA-seq	CL:0002591	smooth muscle cell of the pulmonary artery	primary_cell		0.033294678	0.0332947	0.926758	0.9267576
chr19:44886339:A>G	chr19:44820803-44951875:.	SPLICE_JUNCTIONS	SpliceJunctionScorer()	junction_UBERON:0001322 total RNA-seq	total RNA-seq	UBERON:0001322	sciatic nerve	tissue		0.033294678	0.0332947	0.950415	0.95041513
chr8:94948283:T>C	chr8:94882747-95013819:.	SPLICE_JUNCTIONS	SpliceJunctionScorer()	junction_UBERON:0004550 total RNA-seq	total RNA-seq	UBERON:0004550	gastroesophageal sphincter	tissue		0.033294678	0.0332947	0.935617	0.93561655
chr19:44886339:A>G	chr19:44820803-44951875:.	SPLICE_JUNCTIONS	SpliceJunctionScorer()	junction_UBERON:0002324 polyA plus RNA-seq	polyA plus RNA-seq	UBERON:0002324	muscle of back	tissue		0.033294678	0.0332947	0.939662	0.9396624
chr19:44878777:G>A	chr19:44813241-44944313:.	SPLICE_JUNCTIONS	SpliceJunctionScorer()	junction_UBERON:0009834 total RNA-seq	total RNA-seq	UBERON:0009834	dorsolateral prefrontal cortex	tissue		0.033294678	0.0332947	0.890859	0.8908594
chr5:86885886:A>G	chr5:86820350-86951422:.	CHIP_TF	CenterMaskScorer(requested_output=CHIP_TF, width=501, aggregation_type=DIFF_LOG2_SUM)	EFO:0001182 TF ChIP-seq GLIS1 genetically modified (insertion) using site-specific recombination targeting H. sapiens GLIS1	TF ChIP-seq	EFO:0001182	HEK293	cell_line	GLIS1	-0.033293724	0.0332937	0.763115	-0.7631148
chr8:94948283:T>C	chr8:94882747-95013819:.	CHIP_HISTONE	CenterMaskScorer(requested_output=CHIP_HISTONE, width=2001, aggregation_type=DIFF_LOG2_SUM)	EFO:0003045 Histone ChIP-seq H3K4me2	Histone ChIP-seq	EFO:0003045	H9	cell_line		0.033290863	0.0332909	0.957501	0.9575012
chr19:1812683:G>A	chr19:1747147-1878219:.	CHIP_TF	CenterMaskScorer(requested_output=CHIP_TF, width=501, aggregation_type=DIFF_LOG2_SUM)	EFO:0001196 TF ChIP-seq FOS	TF ChIP-seq	EFO:0001196	IMR-90	cell_line	FOS	-0.03328705	0.033287	0.89639	-0.89638954
chr8:94953467:A>G	chr8:94887931-95019003:.	DNASE	CenterMaskScorer(requested_output=DNASE, width=501, aggregation_type=DIFF_LOG2_SUM)	EFO:0009500 DNase-seq	DNase-seq	EFO:0009500	HCEC 1CT	cell_line		-0.033284426	0.0332844	0.818943	-0.8189428
chr19:1812683:G>A	chr19:1747147-1878219:.	CHIP_HISTONE	CenterMaskScorer(requested_output=CHIP_HISTONE, width=2001, aggregation_type=DIFF_LOG2_SUM)	CL:0000136 Histone ChIP-seq H3K27me3	Histone ChIP-seq	CL:0000136	adipocyte	in_vitro_differentiated_cells		0.033275604	0.0332756	0.93191	0.93191016
chr8:94953467:A>G	chr8:94887931-95019003:.	SPLICE_JUNCTIONS	SpliceJunctionScorer()	junction_UBERON:0006631 gtex Heart_Atrial_Appendage polyA plus RNA-seq	polyA plus RNA-seq	UBERON:0006631	right atrium auricular region	tissue		0.03326416	0.0332642	0.94705	0.9470497
chr8:94948283:T>C	chr8:94882747-95013819:.	CHIP_TF	CenterMaskScorer(requested_output=CHIP_TF, width=501, aggregation_type=DIFF_LOG2_SUM)	EFO:0002067 TF ChIP-seq SMARCA4	TF ChIP-seq	EFO:0002067	K562	cell_line	SMARCA4	-0.033262253	0.0332623	0.843837	-0.84383667
chr14:52924962:A>G	chr14:52859426-52990498:.	CHIP_TF	CenterMaskScorer(requested_output=CHIP_TF, width=501, aggregation_type=DIFF_LOG2_SUM)	EFO:0001187 TF ChIP-seq ZNF44 genetically modified (insertion) using CRISPR targeting H. sapiens ZNF44	TF ChIP-seq	EFO:0001187	HepG2	cell_line	ZNF44	0.03325939	0.0332594	0.818943	0.8189428
chr17:63483402:T>C	chr17:63417866-63548938:.	CHIP_TF	CenterMaskScorer(requested_output=CHIP_TF, width=501, aggregation_type=DIFF_LOG2_SUM)	EFO:0001187 TF ChIP-seq SMAD1 genetically modified (insertion) using CRISPR targeting H. sapiens SMAD1	TF ChIP-seq	EFO:0001187	HepG2	cell_line	SMAD1	0.03325653	0.0332565	0.826399	0.8263989
chr5:86885886:A>G	chr5:86820350-86951422:.	CHIP_HISTONE	CenterMaskScorer(requested_output=CHIP_HISTONE, width=2001, aggregation_type=DIFF_LOG2_SUM)	CL:0002603 Histone ChIP-seq H3K4me3	Histone ChIP-seq	CL:0002603	astrocyte of the cerebellum	primary_cell		0.033252716	0.0332527	0.946766	0.946766
chr8:94948283:T>C	chr8:94882747-95013819:.	CHIP_HISTONE	CenterMaskScorer(requested_output=CHIP_HISTONE, width=2001, aggregation_type=DIFF_LOG2_SUM)	CL:0000223 Histone ChIP-seq H3K27ac	Histone ChIP-seq	CL:0000223	endodermal cell	in_vitro_differentiated_cells		0.033247948	0.0332479	0.934881	0.93488073
chr16:29975204:A>G	chr16:29909668-30040740:.	CHIP_TF	CenterMaskScorer(requested_output=CHIP_TF, width=501, aggregation_type=DIFF_LOG2_SUM)	EFO:0002824 TF ChIP-seq MAX	TF ChIP-seq	EFO:0002824	HCT116	cell_line	MAX	0.033246994	0.033247	0.822706	0.8227062
chr8:94953467:A>G	chr8:94887931-95019003:.	SPLICE_JUNCTIONS	SpliceJunctionScorer()	junction_CL:0002324 polyA plus RNA-seq	polyA plus RNA-seq	CL:0002324	myoepithelial cell of mammary gland	primary_cell		0.033233643	0.0332336	0.936992	0.93699247
chr8:94948283:T>C	chr8:94882747-95013819:.	SPLICE_JUNCTIONS	SpliceJunctionScorer()	junction_UBERON:0001264 total RNA-seq	total RNA-seq	UBERON:0001264	pancreas	tissue		0.033233643	0.0332336	0.936992	0.93699247
chr19:1812683:G>A	chr19:1747147-1878219:.	CHIP_HISTONE	CenterMaskScorer(requested_output=CHIP_HISTONE, width=2001, aggregation_type=DIFF_LOG2_SUM)	CLO:0021754 Histone ChIP-seq H3K4me3	Histone ChIP-seq	CLO:0021754	AG09319	cell_line		-0.033231735	0.0332317	0.934881	-0.93488073
chr5:86885886:A>G	chr5:86820350-86951422:.	CHIP_HISTONE	CenterMaskScorer(requested_output=CHIP_HISTONE, width=2001, aggregation_type=DIFF_LOG2_SUM)	EFO:0001187 Histone ChIP-seq H3K27me3	Histone ChIP-seq	EFO:0001187	HepG2	cell_line		0.033229828	0.0332298	0.959379	0.9593788
chr8:94948283:T>C	chr8:94882747-95013819:.	CAGE	CenterMaskScorer(requested_output=CAGE, width=501, aggregation_type=DIFF_LOG2_SUM)	hCAGE UBERON:0002021	hCAGE	UBERON:0002021	occipital lobe	tissue		0.033228874	0.0332289	0.853515	0.85351515
chr19:44886339:A>G	chr19:44820803-44951875:.	CHIP_TF	CenterMaskScorer(requested_output=CHIP_TF, width=501, aggregation_type=DIFF_LOG2_SUM)	EFO:0001187 TF ChIP-seq ZNF687 genetically modified (insertion) using CRISPR targeting H. sapiens ZNF687	TF ChIP-seq	EFO:0001187	HepG2	cell_line	ZNF687	0.033226013	0.033226	0.628119	0.6281189
chr8:94953467:A>G	chr8:94887931-95019003:.	CHIP_TF	CenterMaskScorer(requested_output=CHIP_TF, width=501, aggregation_type=DIFF_LOG2_SUM)	CL:0002547 TF ChIP-seq CTCF	TF ChIP-seq	CL:0002547	fibroblast of the aortic adventitia	primary_cell	CTCF	-0.033224106	0.0332241	0.898633	-0.8986329
chr16:30022312:C>T	chr16:29956776-30087848:.	CHIP_TF	CenterMaskScorer(requested_output=CHIP_TF, width=501, aggregation_type=DIFF_LOG2_SUM)	EFO:0001187 TF ChIP-seq HDAC2	TF ChIP-seq	EFO:0001187	HepG2	cell_line	HDAC2	-0.0332098	0.0332098	0.868425	-0.86842537
chr19:1812683:G>A	chr19:1747147-1878219:.	CAGE	CenterMaskScorer(requested_output=CAGE, width=501, aggregation_type=DIFF_LOG2_SUM)	hCAGE CL:0002540	hCAGE	CL:0002540	mesenchymal stem cell of the bone marrow	primary_cell		-0.03320694	0.0332069	0.923901	-0.9239011
chr16:29975204:A>G	chr16:29909668-30040740:.	ATAC	CenterMaskScorer(requested_output=ATAC, width=501, aggregation_type=DIFF_LOG2_SUM)	UBERON:0002080 ATAC-seq	ATAC-seq	UBERON:0002080	heart right ventricle	tissue		0.033205986	0.033206	0.833576	0.8335761
chr8:94953467:A>G	chr8:94887931-95019003:.	CAGE	CenterMaskScorer(requested_output=CAGE, width=501, aggregation_type=DIFF_LOG2_SUM)	hCAGE UBERON:0000007	hCAGE	UBERON:0000007	pituitary gland	tissue		0.033203483	0.0332035	0.862638	0.8626385
chr8:94948283:T>C	chr8:94882747-95013819:.	SPLICE_JUNCTIONS	SpliceJunctionScorer()	junction_UBERON:0001723 total RNA-seq	total RNA-seq	UBERON:0001723	tongue	tissue		0.033203125	0.0332031	0.944687	0.94468737
chr19:44878777:G>A	chr19:44813241-44944313:.	SPLICE_JUNCTIONS	SpliceJunctionScorer()	junction_UBERON:0000473 gtex Testis polyA plus RNA-seq	polyA plus RNA-seq	UBERON:0000473	testis	tissue		0.033203125	0.0332031	0.948195	0.94819474
chr19:44886339:A>G	chr19:44820803-44951875:.	SPLICE_JUNCTIONS	SpliceJunctionScorer()	junction_UBERON:0002168 total RNA-seq	total RNA-seq	UBERON:0002168	left lung	tissue		0.033203125	0.0332031	0.94705	0.9470497
chr19:44886339:A>G	chr19:44820803-44951875:.	SPLICE_JUNCTIONS	SpliceJunctionScorer()	junction_CL:0000182 total RNA-seq	total RNA-seq	CL:0000182	hepatocyte	in_vitro_differentiated_cells		0.033203125	0.0332031	0.940957	0.9409573
chr16:29975204:A>G	chr16:29909668-30040740:.	SPLICE_JUNCTIONS	SpliceJunctionScorer()	junction_CL:0000100 total RNA-seq	total RNA-seq	CL:0000100	motor neuron	in_vitro_differentiated_cells		0.033203125	0.0332031	0.903609	0.9036088
chr5:86885886:A>G	chr5:86820350-86951422:.	ATAC	CenterMaskScorer(requested_output=ATAC, width=501, aggregation_type=DIFF_LOG2_SUM)	CLO:0026782 ATAC-seq	ATAC-seq	CLO:0026782	GM19397	cell_line		-0.03317952	0.0331795	0.843837	-0.84383667
chr19:1812683:G>A	chr19:1747147-1878219:.	CHIP_TF	CenterMaskScorer(requested_output=CHIP_TF, width=501, aggregation_type=DIFF_LOG2_SUM)	EFO:0003042 TF ChIP-seq SP1	TF ChIP-seq	EFO:0003042	H1	cell_line	SP1	0.033177376	0.0331774	0.758254	0.7582542
chr14:52924962:A>G	chr14:52859426-52990498:.	SPLICE_JUNCTIONS	SpliceJunctionScorer()	junction_CL:0002553 total RNA-seq	total RNA-seq	CL:0002553	fibroblast of lung	primary_cell		0.033172607	0.0331726	0.925176	0.925176
chr8:94953467:A>G	chr8:94887931-95019003:.	SPLICE_JUNCTIONS	SpliceJunctionScorer()	junction_CL:2000040 total RNA-seq	total RNA-seq	CL:2000040	bladder microvascular endothelial cell	primary_cell		0.033172607	0.0331726	0.934213	0.9342127
chr19:44886339:A>G	chr19:44820803-44951875:.	SPLICE_JUNCTIONS	SpliceJunctionScorer()	junction_UBERON:0002369 gtex Adrenal_Gland polyA plus RNA-seq	polyA plus RNA-seq	UBERON:0002369	adrenal gland	tissue		0.033172607	0.0331726	0.951491	0.9514912
chr19:44886339:A>G	chr19:44820803-44951875:.	SPLICE_JUNCTIONS	SpliceJunctionScorer()	junction_CL:0000900 polyA plus RNA-seq	polyA plus RNA-seq	CL:0000900	naive thymus-derived CD8-positive, alpha-beta T cell	primary_cell		0.033172607	0.0331726	0.948195	0.94819474
chr8:94953467:A>G	chr8:94887931-95019003:.	SPLICE_JUNCTIONS	SpliceJunctionScorer()	junction_UBERON:0001872 total RNA-seq	total RNA-seq	UBERON:0001872	parietal lobe	tissue		0.033172607	0.0331726	0.923563	0.92356306
chr19:44886339:A>G	chr19:44820803-44951875:.	SPLICE_JUNCTIONS	SpliceJunctionScorer()	junction_UBERON:0002367 total RNA-seq	total RNA-seq	UBERON:0002367	prostate gland	tissue		0.033172607	0.0331726	0.943469	0.94346935
chr19:44886339:A>G	chr19:44820803-44951875:.	SPLICE_JUNCTIONS	SpliceJunctionScorer()	junction_UBERON:0002369 total RNA-seq	total RNA-seq	UBERON:0002369	adrenal gland	tissue		0.033172607	0.0331726	0.929829	0.9298287
chr19:44878777:G>A	chr19:44813241-44944313:.	SPLICE_JUNCTIONS	SpliceJunctionScorer()	junction_UBERON:0000088 polyA plus RNA-seq	polyA plus RNA-seq	UBERON:0000088	trophoblast	tissue		0.033172607	0.0331726	0.916788	0.91678804
chr19:1812683:G>A	chr19:1747147-1878219:.	CHIP_TF	CenterMaskScorer(requested_output=CHIP_TF, width=501, aggregation_type=DIFF_LOG2_SUM)	EFO:0002784 TF ChIP-seq TBX21	TF ChIP-seq	EFO:0002784	GM12878	cell_line	TBX21	-0.03316784	0.0331678	0.826399	-0.8263989
chr16:29975204:A>G	chr16:29909668-30040740:.	CHIP_TF	CenterMaskScorer(requested_output=CHIP_TF, width=501, aggregation_type=DIFF_LOG2_SUM)	EFO:0001187 TF ChIP-seq RBFOX2	TF ChIP-seq	EFO:0001187	HepG2	cell_line	RBFOX2	-0.033166885	0.0331669	0.70478	-0.7047799
chr16:29975204:A>G	chr16:29909668-30040740:.	ATAC	CenterMaskScorer(requested_output=ATAC, width=501, aggregation_type=DIFF_LOG2_SUM)	CLO:0014886 ATAC-seq	ATAC-seq	CLO:0014886	GM21723	cell_line		0.03316307	0.0331631	0.803161	0.80316085
chr19:44886339:A>G	chr19:44820803-44951875:.	SPLICE_JUNCTIONS	SpliceJunctionScorer()	junction_EFO:0001099 total RNA-seq	total RNA-seq	EFO:0001099	Caco-2	cell_line		0.03314209	0.0331421	0.952545	0.95254505
chr8:94953467:A>G	chr8:94887931-95019003:.	SPLICE_JUNCTIONS	SpliceJunctionScorer()	junction_CL:2000041 total RNA-seq	total RNA-seq	CL:2000041	dermis microvascular lymphatic vessel endothelial cell	primary_cell		0.03314209	0.0331421	0.928308	0.9283083
chr8:94953467:A>G	chr8:94887931-95019003:.	SPLICE_JUNCTIONS	SpliceJunctionScorer()	junction_UBERON:0002046 gtex Thyroid polyA plus RNA-seq	polyA plus RNA-seq	UBERON:0002046	thyroid gland	tissue		0.03314209	0.0331421	0.942226	0.9422262
chr19:44886339:A>G	chr19:44820803-44951875:.	SPLICE_JUNCTIONS	SpliceJunctionScorer()	junction_CL:0002618 polyA plus RNA-seq	polyA plus RNA-seq	CL:0002618	endothelial cell of umbilical vein	primary_cell		0.03314209	0.0331421	0.940957	0.9409573
chr19:44886339:A>G	chr19:44820803-44951875:.	SPLICE_JUNCTIONS	SpliceJunctionScorer()	junction_UBERON:0001323 total RNA-seq	total RNA-seq	UBERON:0001323	tibial nerve	tissue		0.03314209	0.0331421	0.940957	0.9409573
chr19:44886339:A>G	chr19:44820803-44951875:.	SPLICE_JUNCTIONS	SpliceJunctionScorer()	junction_UBERON:0001159 total RNA-seq	total RNA-seq	UBERON:0001159	sigmoid colon	tissue		0.03314209	0.0331421	0.936992	0.93699247
chr19:44878777:G>A	chr19:44813241-44944313:.	SPLICE_JUNCTIONS	SpliceJunctionScorer()	junction_UBERON:0002097 total RNA-seq	total RNA-seq	UBERON:0002097	skin of body	tissue		0.03314209	0.0331421	0.928308	0.9283083
chr5:86885886:A>G	chr5:86820350-86951422:.	CHIP_HISTONE	CenterMaskScorer(requested_output=CHIP_HISTONE, width=2001, aggregation_type=DIFF_LOG2_SUM)	CL:1001608 Histone ChIP-seq H3K27ac	Histone ChIP-seq	CL:1001608	foreskin fibroblast	primary_cell		-0.033140182	0.0331402	0.972998	-0.9729977
chr17:63483402:T>C	chr17:63417866-63548938:.	CHIP_TF	CenterMaskScorer(requested_output=CHIP_TF, width=501, aggregation_type=DIFF_LOG2_SUM)	EFO:0001182 TF ChIP-seq FEZF1 genetically modified (insertion) using site-specific recombination targeting H. sapiens FEZF1	TF ChIP-seq	EFO:0001182	HEK293	cell_line	FEZF1	0.03313923	0.0331392	0.830022	0.83002186
chr8:94948283:T>C	chr8:94882747-95013819:.	CAGE	CenterMaskScorer(requested_output=CAGE, width=501, aggregation_type=DIFF_LOG2_SUM)	hCAGE CL:0002367	hCAGE	CL:0002367	trabecular meshwork cell	primary_cell		-0.033133984	0.033134	0.93191	-0.93191016
chr19:1812683:G>A	chr19:1747147-1878219:.	CHIP_HISTONE	CenterMaskScorer(requested_output=CHIP_HISTONE, width=2001, aggregation_type=DIFF_LOG2_SUM)	EFO:0005715 Histone ChIP-seq H3K4me3	Histone ChIP-seq	EFO:0005715	WERI-Rb-1	cell_line		-0.03312111	0.0331211	0.902982	-0.90298235
chr17:63483402:T>C	chr17:63417866-63548938:.	CHIP_TF	CenterMaskScorer(requested_output=CHIP_TF, width=501, aggregation_type=DIFF_LOG2_SUM)	EFO:0001187 TF ChIP-seq SP4 genetically modified (insertion) using CRISPR targeting H. sapiens SP4	TF ChIP-seq	EFO:0001187	HepG2	cell_line	SP4	0.03311634	0.0331163	0.786165	0.78616506
chr19:44878777:G>A	chr19:44813241-44944313:.	CHIP_HISTONE	CenterMaskScorer(requested_output=CHIP_HISTONE, width=2001, aggregation_type=DIFF_LOG2_SUM)	NTR:0001226 Histone ChIP-seq H3K27ac	Histone ChIP-seq	NTR:0001226	parathyroid adenoma	tissue		0.033114433	0.0331144	0.940451	0.94045055
chr17:63483402:T>C	chr17:63417866-63548938:.	CHIP_TF	CenterMaskScorer(requested_output=CHIP_TF, width=501, aggregation_type=DIFF_LOG2_SUM)	EFO:0001187 TF ChIP-seq THAP4 genetically modified (insertion) using CRISPR targeting H. sapiens THAP4	TF ChIP-seq	EFO:0001187	HepG2	cell_line	THAP4	0.03311348	0.0331135	0.830022	0.83002186
chr8:94948283:T>C	chr8:94882747-95013819:.	CAGE	CenterMaskScorer(requested_output=CAGE, width=501, aggregation_type=DIFF_LOG2_SUM)	hCAGE CL:0002597	hCAGE	CL:0002597	smooth muscle cell of bladder	primary_cell		-0.03311348	0.0331135	0.907154	-0.9071543
chr16:29975204:A>G	chr16:29909668-30040740:.	CAGE	CenterMaskScorer(requested_output=CAGE, width=501, aggregation_type=DIFF_LOG2_SUM)	hCAGE CL:0002555	hCAGE	CL:0002555	fibroblast of mammary gland	primary_cell		0.033113122	0.0331131	0.936319	0.93631864
chr8:94953467:A>G	chr8:94887931-95019003:.	CAGE	CenterMaskScorer(requested_output=CAGE, width=501, aggregation_type=DIFF_LOG2_SUM)	hCAGE EFO:0002179	hCAGE	EFO:0002179	G401	cell_line		0.033113033	0.033113	0.90509	0.9050901
chr8:94953467:A>G	chr8:94887931-95019003:.	SPLICE_JUNCTIONS	SpliceJunctionScorer()	junction_NTR:0000427 polyA plus RNA-seq	polyA plus RNA-seq	NTR:0000427	neurosphere	primary_cell		0.033111572	0.0331116	0.925176	0.925176
chr19:44886339:A>G	chr19:44820803-44951875:.	SPLICE_JUNCTIONS	SpliceJunctionScorer()	junction_CL:0002368 total RNA-seq	total RNA-seq	CL:0002368	airway epithelial cell	primary_cell		0.033111572	0.0331116	0.948195	0.94819474
chr8:94948283:T>C	chr8:94882747-95013819:.	SPLICE_JUNCTIONS	SpliceJunctionScorer()	junction_UBERON:0002370 polyA plus RNA-seq	polyA plus RNA-seq	UBERON:0002370	thymus	tissue		0.033111572	0.0331116	0.93278	0.9327804
chr19:44886339:A>G	chr19:44820803-44951875:.	SPLICE_JUNCTIONS	SpliceJunctionScorer()	junction_CL:0002547 total RNA-seq	total RNA-seq	CL:0002547	fibroblast of the aortic adventitia	primary_cell		0.033111572	0.0331116	0.940957	0.9409573
chr19:44886339:A>G	chr19:44820803-44951875:.	SPLICE_JUNCTIONS	SpliceJunctionScorer()	junction_CL:0011019 total RNA-seq	total RNA-seq	CL:0011019	mesothelial cell of epicardium	in_vitro_differentiated_cells		0.033111572	0.0331116	0.935617	0.93561655
chr16:30022312:C>T	chr16:29956776-30087848:.	CHIP_TF	CenterMaskScorer(requested_output=CHIP_TF, width=501, aggregation_type=DIFF_LOG2_SUM)	EFO:0001187 TF ChIP-seq PHF8 genetically modified (insertion) using CRISPR targeting H. sapiens PHF8	TF ChIP-seq	EFO:0001187	HepG2	cell_line	PHF8	-0.033109665	0.0331097	0.833576	-0.8335761
chr8:94948283:T>C	chr8:94882747-95013819:.	ATAC	CenterMaskScorer(requested_output=ATAC, width=501, aggregation_type=DIFF_LOG2_SUM)	EFO:0010846 ATAC-seq	ATAC-seq	EFO:0010846	HG02678	cell_line		0.033096313	0.0330963	0.790531	0.79053134
chr19:1812683:G>A	chr19:1747147-1878219:.	CHIP_TF	CenterMaskScorer(requested_output=CHIP_TF, width=501, aggregation_type=DIFF_LOG2_SUM)	EFO:0003042 TF ChIP-seq TCF12	TF ChIP-seq	EFO:0003042	H1	cell_line	TCF12	0.03309536	0.0330954	0.758254	0.7582542
chr16:29975204:A>G	chr16:29909668-30040740:.	CHIP_TF	CenterMaskScorer(requested_output=CHIP_TF, width=501, aggregation_type=DIFF_LOG2_SUM)	EFO:0001187 TF ChIP-seq RXRA genetically modified (insertion) using CRISPR targeting H. sapiens RXRA	TF ChIP-seq	EFO:0001187	HepG2	cell_line	RXRA	0.03309536	0.0330954	0.674555	0.67455524
chr8:94953467:A>G	chr8:94887931-95019003:.	CAGE	CenterMaskScorer(requested_output=CAGE, width=501, aggregation_type=DIFF_LOG2_SUM)	hCAGE UBERON:0000178	hCAGE	UBERON:0000178	blood	primary_cell		0.033093512	0.0330935	0.891761	0.8917613
chr14:52924962:A>G	chr14:52859426-52990498:.	CHIP_TF	CenterMaskScorer(requested_output=CHIP_TF, width=501, aggregation_type=DIFF_LOG2_SUM)	EFO:0009747 TF ChIP-seq SOX15 genetically modified (insertion) using CRISPR targeting H. sapiens SOX15	TF ChIP-seq	EFO:0009747	WTC11	cell_line	SOX15	-0.03309059	0.0330906	0.946766	-0.946766
chr16:29975204:A>G	chr16:29909668-30040740:.	CHIP_TF	CenterMaskScorer(requested_output=CHIP_TF, width=501, aggregation_type=DIFF_LOG2_SUM)	EFO:0002067 TF ChIP-seq EHMT2	TF ChIP-seq	EFO:0002067	K562	cell_line	EHMT2	0.03309059	0.0330906	0.781719	0.7817188
chr8:94948283:T>C	chr8:94882747-95013819:.	SPLICE_JUNCTIONS	SpliceJunctionScorer()	junction_CL:0000594 total RNA-seq	total RNA-seq	CL:0000594	skeletal muscle satellite cell	primary_cell		0.033081055	0.0330811	0.949316	0.94931644
chr8:94953467:A>G	chr8:94887931-95019003:.	SPLICE_JUNCTIONS	SpliceJunctionScorer()	junction_UBERON:0006566 gtex Heart_Left_Ventricle polyA plus RNA-seq	polyA plus RNA-seq	UBERON:0006566	left ventricle myocardium	tissue		0.033081055	0.0330811	0.944687	0.94468737
chr19:44886339:A>G	chr19:44820803-44951875:.	SPLICE_JUNCTIONS	SpliceJunctionScorer()	junction_CL:0000187 polyA plus RNA-seq	polyA plus RNA-seq	CL:0000187	myocyte	in_vitro_differentiated_cells		0.033081055	0.0330811	0.943469	0.94346935
chr19:44886339:A>G	chr19:44820803-44951875:.	SPLICE_JUNCTIONS	SpliceJunctionScorer()	junction_CL:0000624 polyA plus RNA-seq	polyA plus RNA-seq	CL:0000624	CD4-positive, alpha-beta T cell	primary_cell		0.033081055	0.0330811	0.929829	0.9298287
chr16:30022312:C>T	chr16:29956776-30087848:.	CHIP_TF	CenterMaskScorer(requested_output=CHIP_TF, width=501, aggregation_type=DIFF_LOG2_SUM)	EFO:0001187 TF ChIP-seq MAX genetically modified (insertion) using CRISPR targeting H. sapiens MAX	TF ChIP-seq	EFO:0001187	HepG2	cell_line	MAX	-0.033071518	0.0330715	0.799028	-0.7990283
chr17:63483402:T>C	chr17:63417866-63548938:.	CHIP_TF	CenterMaskScorer(requested_output=CHIP_TF, width=501, aggregation_type=DIFF_LOG2_SUM)	EFO:0001182 TF ChIP-seq YY2 genetically modified (insertion) using site-specific recombination targeting H. sapiens YY2	TF ChIP-seq	EFO:0001182	HEK293	cell_line	YY2	0.03306961	0.0330696	0.833576	0.8335761
chr8:94948283:T>C	chr8:94882747-95013819:.	CHIP_TF	CenterMaskScorer(requested_output=CHIP_TF, width=501, aggregation_type=DIFF_LOG2_SUM)	EFO:0001187 TF ChIP-seq ARID4B genetically modified (insertion) using CRISPR targeting H. sapiens ARID4B	TF ChIP-seq	EFO:0001187	HepG2	cell_line	ARID4B	0.03306389	0.0330639	0.803161	0.80316085
chr19:44886339:A>G	chr19:44820803-44951875:.	SPLICE_JUNCTIONS	SpliceJunctionScorer()	junction_EFO:0005723 polyA plus RNA-seq	polyA plus RNA-seq	EFO:0005723	GM23248	cell_line		0.033050537	0.0330505	0.950415	0.95041513
chr8:94953467:A>G	chr8:94887931-95019003:.	SPLICE_JUNCTIONS	SpliceJunctionScorer()	junction_CL:0002327 polyA plus RNA-seq	polyA plus RNA-seq	CL:0002327	mammary epithelial cell	primary_cell		0.033050537	0.0330505	0.935617	0.93561655
chr8:94948283:T>C	chr8:94882747-95013819:.	SPLICE_JUNCTIONS	SpliceJunctionScorer()	junction_CL:2000007 total RNA-seq	total RNA-seq	CL:2000007	articular chondrocyte of knee joint	primary_cell		0.033050537	0.0330505	0.931319	0.93131924
chr8:94953467:A>G	chr8:94887931-95019003:.	SPLICE_JUNCTIONS	SpliceJunctionScorer()	junction_UBERON:0000948 polyA plus RNA-seq	polyA plus RNA-seq	UBERON:0000948	heart	tissue		0.033050537	0.0330505	0.942226	0.9422262
chr8:94953467:A>G	chr8:94887931-95019003:.	SPLICE_JUNCTIONS	SpliceJunctionScorer()	junction_UBERON:0036149 total RNA-seq	total RNA-seq	UBERON:0036149	suprapubic skin	tissue		0.033050537	0.0330505	0.938341	0.9383409
chr19:44886339:A>G	chr19:44820803-44951875:.	SPLICE_JUNCTIONS	SpliceJunctionScorer()	junction_UBERON:0005270 polyA plus RNA-seq	polyA plus RNA-seq	UBERON:0005270	renal cortex interstitium	tissue		0.033050537	0.0330505	0.940957	0.9409573
chr8:94953467:A>G	chr8:94887931-95019003:.	CHIP_HISTONE	CenterMaskScorer(requested_output=CHIP_HISTONE, width=2001, aggregation_type=DIFF_LOG2_SUM)	NTR:0001226 Histone ChIP-seq H2AFZ	Histone ChIP-seq	NTR:0001226	parathyroid adenoma	tissue		0.03303528	0.0330353	0.950237	0.95023745
chr8:94953467:A>G	chr8:94887931-95019003:.	CHIP_HISTONE	CenterMaskScorer(requested_output=CHIP_HISTONE, width=2001, aggregation_type=DIFF_LOG2_SUM)	EFO:0002067 Histone ChIP-seq H3K9ac	Histone ChIP-seq	EFO:0002067	K562	cell_line		0.033034325	0.0330343	0.941769	0.9417692
chr19:44886339:A>G	chr19:44820803-44951875:.	SPLICE_JUNCTIONS	SpliceJunctionScorer()	junction_EFO:0002074 total RNA-seq	total RNA-seq	EFO:0002074	PC-3	cell_line		0.03302002	0.03302	0.953577	0.95357716
chr8:94953467:A>G	chr8:94887931-95019003:.	SPLICE_JUNCTIONS	SpliceJunctionScorer()	junction_CL:0002451 polyA plus RNA-seq	polyA plus RNA-seq	CL:0002451	mammary stem cell	primary_cell		0.03302002	0.03302	0.936992	0.93699247
chr16:29975204:A>G	chr16:29909668-30040740:.	SPLICE_JUNCTIONS	SpliceJunctionScorer()	junction_UBERON:0000948 total RNA-seq	total RNA-seq	UBERON:0000948	heart	tissue		0.03302002	0.03302	0.931319	0.93131924
chr19:44886339:A>G	chr19:44820803-44951875:.	SPLICE_JUNCTIONS	SpliceJunctionScorer()	junction_CL:0000900 total RNA-seq	total RNA-seq	CL:0000900	naive thymus-derived CD8-positive, alpha-beta T cell	primary_cell		0.03302002	0.03302	0.954588	0.9545879
chr19:44886339:A>G	chr19:44820803-44951875:.	SPLICE_JUNCTIONS	SpliceJunctionScorer()	junction_CL:2000066 total RNA-seq	total RNA-seq	CL:2000066	cardiac ventricle fibroblast	primary_cell		0.03302002	0.03302	0.952545	0.95254505
chr8:94948283:T>C	chr8:94882747-95013819:.	SPLICE_JUNCTIONS	SpliceJunctionScorer()	junction_UBERON:0002107 polyA plus RNA-seq	polyA plus RNA-seq	UBERON:0002107	liver	tissue		0.03302002	0.03302	0.935617	0.93561655
chr8:94953467:A>G	chr8:94887931-95019003:.	SPLICE_JUNCTIONS	SpliceJunctionScorer()	junction_UBERON:0001043 polyA plus RNA-seq	polyA plus RNA-seq	UBERON:0001043	esophagus	tissue		0.03302002	0.03302	0.921918	0.92191833
chr8:94953467:A>G	chr8:94887931-95019003:.	CHIP_TF	CenterMaskScorer(requested_output=CHIP_TF, width=501, aggregation_type=DIFF_LOG2_SUM)	EFO:0002784 TF ChIP-seq FOXM1	TF ChIP-seq	EFO:0002784	GM12878	cell_line	FOXM1	0.033018112	0.0330181	0.807218	0.8072176
chr19:1812683:G>A	chr19:1747147-1878219:.	RNA_SEQ	GeneMaskLFCScorer(requested_output=RNA_SEQ)	UBERON:0002170 total RNA-seq	total RNA-seq	UBERON:0002170	upper lobe of right lung	tissue		-0.033016205	0.0330162	0.99956	-0.9995598
chr19:44878777:G>A	chr19:44813241-44944313:.	CHIP_HISTONE	CenterMaskScorer(requested_output=CHIP_HISTONE, width=2001, aggregation_type=DIFF_LOG2_SUM)	EFO:0005723 Histone ChIP-seq H3K4me1	Histone ChIP-seq	EFO:0005723	GM23248	cell_line		0.033016205	0.0330162	0.914991	0.91499144
chr5:86885886:A>G	chr5:86820350-86951422:.	CHIP_TF	CenterMaskScorer(requested_output=CHIP_TF, width=501, aggregation_type=DIFF_LOG2_SUM)	EFO:0001187 TF ChIP-seq ZNF574 genetically modified (insertion) using CRISPR targeting H. sapiens ZNF574	TF ChIP-seq	EFO:0001187	HepG2	cell_line	ZNF574	0.033011913	0.0330119	0.737945	0.7379445
chr8:94948283:T>C	chr8:94882747-95013819:.	ATAC	CenterMaskScorer(requested_output=ATAC, width=501, aggregation_type=DIFF_LOG2_SUM)	CLO:0015947 ATAC-seq	ATAC-seq	CLO:0015947	GM21423	cell_line		0.033011436	0.0330114	0.786165	0.78616506
chr8:94948283:T>C	chr8:94882747-95013819:.	CAGE	CenterMaskScorer(requested_output=CAGE, width=501, aggregation_type=DIFF_LOG2_SUM)	hCAGE UBERON:0002363	hCAGE	UBERON:0002363	dura mater	tissue		-0.03300953	0.0330095	0.911155	-0.9111552
chr5:86885886:A>G	chr5:86820350-86951422:.	CHIP_TF	CenterMaskScorer(requested_output=CHIP_TF, width=501, aggregation_type=DIFF_LOG2_SUM)	EFO:0001182 TF ChIP-seq ZNF24 genetically modified (insertion) using site-specific recombination targeting H. sapiens ZNF24	TF ChIP-seq	EFO:0001182	HEK293	cell_line	ZNF24	-0.033003807	0.0330038	0.898633	-0.8986329
chr19:44886339:A>G	chr19:44820803-44951875:.	CHIP_TF	CenterMaskScorer(requested_output=CHIP_TF, width=501, aggregation_type=DIFF_LOG2_SUM)	EFO:0001203 TF ChIP-seq MYC	TF ChIP-seq	EFO:0001203	MCF-7	cell_line	MYC	0.032998085	0.0329981	0.621084	0.62108356
chr8:94948283:T>C	chr8:94882747-95013819:.	CHIP_TF	CenterMaskScorer(requested_output=CHIP_TF, width=501, aggregation_type=DIFF_LOG2_SUM)	EFO:0002067 TF ChIP-seq EP400	TF ChIP-seq	EFO:0002067	K562	cell_line	EP400	-0.032998085	0.0329981	0.902982	-0.90298235
chr8:94948283:T>C	chr8:94882747-95013819:.	CAGE	CenterMaskScorer(requested_output=CAGE, width=501, aggregation_type=DIFF_LOG2_SUM)	hCAGE CL:0002057	hCAGE	CL:0002057	CD14-positive, CD16-negative classical monocyte	primary_cell		-0.03299713	0.0329971	0.90509	-0.9050901
chr17:63483402:T>C	chr17:63417866-63548938:.	CAGE	CenterMaskScorer(requested_output=CAGE, width=501, aggregation_type=DIFF_LOG2_SUM)	hCAGE CL:0002144	hCAGE	CL:0002144	capillary endothelial cell	primary_cell		0.03299427	0.0329943	0.918669	0.91866904
chr19:1812683:G>A	chr19:1747147-1878219:.	ATAC	CenterMaskScorer(requested_output=ATAC, width=501, aggregation_type=DIFF_LOG2_SUM)	UBERON:0001114 ATAC-seq	ATAC-seq	UBERON:0001114	right lobe of liver	tissue		-0.032993317	0.0329933	0.830022	-0.83002186
chr17:63483402:T>C	chr17:63417866-63548938:.	CHIP_TF	CenterMaskScorer(requested_output=CHIP_TF, width=501, aggregation_type=DIFF_LOG2_SUM)	EFO:0001187 TF ChIP-seq CBX1	TF ChIP-seq	EFO:0001187	HepG2	cell_line	CBX1	0.032990456	0.0329905	0.786165	0.78616506
chr8:94953467:A>G	chr8:94887931-95019003:.	SPLICE_JUNCTIONS	SpliceJunctionScorer()	junction_NTR:0000491 total RNA-seq	total RNA-seq	NTR:0000491	Right ventricle myocardium inferior	tissue		0.032989502	0.0329895	0.94705	0.9470497
chr16:29975204:A>G	chr16:29909668-30040740:.	SPLICE_JUNCTIONS	SpliceJunctionScorer()	junction_UBERON:0000016 polyA plus RNA-seq	polyA plus RNA-seq	UBERON:0000016	endocrine pancreas	tissue		0.032989502	0.0329895	0.923563	0.92356306
chr8:94953467:A>G	chr8:94887931-95019003:.	SPLICE_JUNCTIONS	SpliceJunctionScorer()	junction_CL:0002597 total RNA-seq	total RNA-seq	CL:0002597	smooth muscle cell of bladder	primary_cell		0.032989502	0.0329895	0.926758	0.9267576
chr16:29975204:A>G	chr16:29909668-30040740:.	SPLICE_JUNCTIONS	SpliceJunctionScorer()	junction_UBERON:0002080 total RNA-seq	total RNA-seq	UBERON:0002080	heart right ventricle	tissue		0.032989502	0.0329895	0.921918	0.92191833
chr8:94953467:A>G	chr8:94887931-95019003:.	SPLICE_JUNCTIONS	SpliceJunctionScorer()	junction_CL:0000221 polyA plus RNA-seq	polyA plus RNA-seq	CL:0000221	ectodermal cell	in_vitro_differentiated_cells		0.032989502	0.0329895	0.925176	0.925176
chr19:44886339:A>G	chr19:44820803-44951875:.	SPLICE_JUNCTIONS	SpliceJunctionScorer()	junction_CL:2000078 total RNA-seq	total RNA-seq	CL:2000078	placental pericyte	primary_cell		0.032989502	0.0329895	0.938341	0.9383409
chr19:44886339:A>G	chr19:44820803-44951875:.	SPLICE_JUNCTIONS	SpliceJunctionScorer()	junction_UBERON:0011907 total RNA-seq	total RNA-seq	UBERON:0011907	gastrocnemius medialis	tissue		0.032989502	0.0329895	0.940957	0.9409573
chr19:44886339:A>G	chr19:44820803-44951875:.	SPLICE_JUNCTIONS	SpliceJunctionScorer()	junction_CL:0000624 polyA plus RNA-seq	polyA plus RNA-seq	CL:0000624	CD4-positive, alpha-beta T cell	primary_cell		0.032989502	0.0329895	0.928308	0.9283083
chr16:29975204:A>G	chr16:29909668-30040740:.	CAGE	CenterMaskScorer(requested_output=CAGE, width=501, aggregation_type=DIFF_LOG2_SUM)	hCAGE UBERON:0000341	hCAGE	UBERON:0000341	throat	tissue		0.032981306	0.0329813	0.898633	0.8986329
chr17:63483402:T>C	chr17:63417866-63548938:.	CAGE	CenterMaskScorer(requested_output=CAGE, width=501, aggregation_type=DIFF_LOG2_SUM)	hCAGE CL:0002188	hCAGE	CL:0002188	glomerular endothelial cell	primary_cell		0.032978535	0.0329785	0.933411	0.9334114
chr8:94953467:A>G	chr8:94887931-95019003:.	DNASE	CenterMaskScorer(requested_output=DNASE, width=501, aggregation_type=DIFF_LOG2_SUM)	CL:0000907 DNase-seq	DNase-seq	CL:0000907	central memory CD8-positive, alpha-beta T cell	primary_cell		0.032978535	0.0329785	0.790531	0.79053134
chr8:94948283:T>C	chr8:94882747-95013819:.	CAGE	CenterMaskScorer(requested_output=CAGE, width=501, aggregation_type=DIFF_LOG2_SUM)	hCAGE CL:0002677	hCAGE	CL:0002677	naive regulatory T cell	primary_cell		-0.032975912	0.0329759	0.891761	-0.8917613
chr16:29975204:A>G	chr16:29909668-30040740:.	ATAC	CenterMaskScorer(requested_output=ATAC, width=501, aggregation_type=DIFF_LOG2_SUM)	CLO:0027445 ATAC-seq	ATAC-seq	CLO:0027445	GM19328	cell_line		0.032970905	0.0329709	0.794819	0.79481876
chr8:94948283:T>C	chr8:94882747-95013819:.	CHIP_TF	CenterMaskScorer(requested_output=CHIP_TF, width=501, aggregation_type=DIFF_LOG2_SUM)	EFO:0002784 TF ChIP-seq TRIM22	TF ChIP-seq	EFO:0002784	GM12878	cell_line	TRIM22	-0.032966614	0.0329666	0.90083	-0.9008302
chr5:86885886:A>G	chr5:86820350-86951422:.	CHIP_TF	CenterMaskScorer(requested_output=CHIP_TF, width=501, aggregation_type=DIFF_LOG2_SUM)	EFO:0001182 TF ChIP-seq ZEB1 genetically modified (insertion) using site-specific recombination targeting H. sapiens ZEB1	TF ChIP-seq	EFO:0001182	HEK293	cell_line	ZEB1	-0.032964706	0.0329647	0.902982	-0.90298235
chr8:94953467:A>G	chr8:94887931-95019003:.	CHIP_HISTONE	CenterMaskScorer(requested_output=CHIP_HISTONE, width=2001, aggregation_type=DIFF_LOG2_SUM)	EFO:0002357 Histone ChIP-seq H3K9ac	Histone ChIP-seq	EFO:0002357	SU-DHL-6	cell_line		0.0329628	0.0329628	0.956531	0.9565308
chr8:94948283:T>C	chr8:94882747-95013819:.	SPLICE_JUNCTIONS	SpliceJunctionScorer()	junction_CL:0002319 polyA plus RNA-seq	polyA plus RNA-seq	CL:0002319	neural cell	in_vitro_differentiated_cells		0.032958984	0.032959	0.955578	0.9555776
chr16:29975204:A>G	chr16:29909668-30040740:.	SPLICE_JUNCTIONS	SpliceJunctionScorer()	junction_UBERON:0001159 total RNA-seq	total RNA-seq	UBERON:0001159	sigmoid colon	tissue		0.032958984	0.032959	0.935617	0.93561655
chr19:44886339:A>G	chr19:44820803-44951875:.	SPLICE_JUNCTIONS	SpliceJunctionScorer()	junction_UBERON:0000945 polyA plus RNA-seq	polyA plus RNA-seq	UBERON:0000945	stomach	tissue		0.032958984	0.032959	0.949316	0.94931644
chr19:44886339:A>G	chr19:44820803-44951875:.	SPLICE_JUNCTIONS	SpliceJunctionScorer()	junction_CL:0002584 total RNA-seq	total RNA-seq	CL:0002584	renal cortical epithelial cell	primary_cell		0.032958984	0.032959	0.931319	0.93131924
chr16:30022312:C>T	chr16:29956776-30087848:.	CHIP_TF	CenterMaskScorer(requested_output=CHIP_TF, width=501, aggregation_type=DIFF_LOG2_SUM)	EFO:0001187 TF ChIP-seq TBX2 genetically modified (insertion) using CRISPR targeting H. sapiens TBX2	TF ChIP-seq	EFO:0001187	HepG2	cell_line	TBX2	-0.032954216	0.0329542	0.799028	-0.7990283
chr17:63483402:T>C	chr17:63417866-63548938:.	CHIP_TF	CenterMaskScorer(requested_output=CHIP_TF, width=501, aggregation_type=DIFF_LOG2_SUM)	EFO:0001187 TF ChIP-seq TFDP1 genetically modified (insertion) using CRISPR targeting H. sapiens TFDP1	TF ChIP-seq	EFO:0001187	HepG2	cell_line	TFDP1	0.032953262	0.0329533	0.847126	0.8471262
chr5:86885886:A>G	chr5:86820350-86951422:.	CHIP_HISTONE	CenterMaskScorer(requested_output=CHIP_HISTONE, width=2001, aggregation_type=DIFF_LOG2_SUM)	UBERON:0008450 Histone ChIP-seq H3K27me3	Histone ChIP-seq	UBERON:0008450	psoas muscle	tissue		0.032953262	0.0329533	0.966869	0.96686935
chr16:30022312:C>T	chr16:29956776-30087848:.	ATAC	CenterMaskScorer(requested_output=ATAC, width=501, aggregation_type=DIFF_LOG2_SUM)	EFO:0009747 ATAC-seq	ATAC-seq	EFO:0009747	WTC11	cell_line		-0.032951355	0.0329514	0.628119	-0.6281189
chr16:30022312:C>T	chr16:29956776-30087848:.	CHIP_TF	CenterMaskScorer(requested_output=CHIP_TF, width=501, aggregation_type=DIFF_LOG2_SUM)	EFO:0001187 TF ChIP-seq ZNF788 genetically modified (insertion) using CRISPR targeting H. sapiens ZNF788P	TF ChIP-seq	EFO:0001187	HepG2	cell_line	ZNF788	-0.032942772	0.0329428	0.777192	-0.77719164
chr8:94953467:A>G	chr8:94887931-95019003:.	CAGE	CenterMaskScorer(requested_output=CAGE, width=501, aggregation_type=DIFF_LOG2_SUM)	hCAGE UBERON:0006322	hCAGE	UBERON:0006322	inferior rectus extraocular muscle	tissue		0.032930613	0.0329306	0.790531	0.79053134
chr17:63483402:T>C	chr17:63417866-63548938:.	CHIP_TF	CenterMaskScorer(requested_output=CHIP_TF, width=501, aggregation_type=DIFF_LOG2_SUM)	EFO:0001187 TF ChIP-seq TBX3	TF ChIP-seq	EFO:0001187	HepG2	cell_line	TBX3	0.032930374	0.0329304	0.876682	0.87668186
chr14:52924962:A>G	chr14:52859426-52990498:.	SPLICE_JUNCTIONS	SpliceJunctionScorer()	junction_UBERON:0002046 total RNA-seq	total RNA-seq	UBERON:0002046	thyroid gland	tissue		0.032928467	0.0329285	0.928308	0.9283083
chr19:44878777:G>A	chr19:44813241-44944313:.	SPLICE_JUNCTIONS	SpliceJunctionScorer()	junction_CL:2000045 polyA plus RNA-seq	polyA plus RNA-seq	CL:2000045	foreskin melanocyte	primary_cell		0.032928467	0.0329285	0.938341	0.9383409
chr16:29975204:A>G	chr16:29909668-30040740:.	CHIP_TF	CenterMaskScorer(requested_output=CHIP_TF, width=501, aggregation_type=DIFF_LOG2_SUM)	EFO:0002067 TF ChIP-seq SUPT5H	TF ChIP-seq	EFO:0002067	K562	cell_line	SUPT5H	0.032915115	0.0329151	0.859657	0.8596574
chr14:52924962:A>G	chr14:52859426-52990498:.	CHIP_TF	CenterMaskScorer(requested_output=CHIP_TF, width=501, aggregation_type=DIFF_LOG2_SUM)	EFO:0002067 TF ChIP-seq BRF2	TF ChIP-seq	EFO:0002067	K562	cell_line	BRF2	0.03291416	0.0329142	0.794819	0.79481876
chr16:30022312:C>T	chr16:29956776-30087848:.	CHIP_TF	CenterMaskScorer(requested_output=CHIP_TF, width=501, aggregation_type=DIFF_LOG2_SUM)	EFO:0001187 TF ChIP-seq ZMYM3	TF ChIP-seq	EFO:0001187	HepG2	cell_line	ZMYM3	-0.03290558	0.0329056	0.881915	-0.8819146
chr17:63483402:T>C	chr17:63417866-63548938:.	CHIP_TF	CenterMaskScorer(requested_output=CHIP_TF, width=501, aggregation_type=DIFF_LOG2_SUM)	EFO:0001187 TF ChIP-seq HES4 genetically modified (insertion) using CRISPR targeting H. sapiens HES4	TF ChIP-seq	EFO:0001187	HepG2	cell_line	HES4	0.03290081	0.0329008	0.772583	0.7725826
chr19:44878777:G>A	chr19:44813241-44944313:.	SPLICE_JUNCTIONS	SpliceJunctionScorer()	junction_NTR:0000427 polyA plus RNA-seq	polyA plus RNA-seq	NTR:0000427	neurosphere	primary_cell		0.03289795	0.032898	0.925176	0.925176
chr8:94953467:A>G	chr8:94887931-95019003:.	SPLICE_JUNCTIONS	SpliceJunctionScorer()	junction_NTR:0000856 polyA plus RNA-seq	polyA plus RNA-seq	NTR:0000856	mesendoderm	in_vitro_differentiated_cells		0.03289795	0.032898	0.921918	0.92191833
chr8:94953467:A>G	chr8:94887931-95019003:.	SPLICE_JUNCTIONS	SpliceJunctionScorer()	junction_CL:0002326 polyA plus RNA-seq	polyA plus RNA-seq	CL:0002326	luminal epithelial cell of mammary gland	primary_cell		0.03289795	0.032898	0.93278	0.9327804
chr8:94948283:T>C	chr8:94882747-95013819:.	SPLICE_JUNCTIONS	SpliceJunctionScorer()	junction_CL:0002539 total RNA-seq	total RNA-seq	CL:0002539	aortic smooth muscle cell	primary_cell		0.03289795	0.032898	0.929829	0.9298287
chr8:94953467:A>G	chr8:94887931-95019003:.	SPLICE_JUNCTIONS	SpliceJunctionScorer()	junction_UBERON:0004264 total RNA-seq	total RNA-seq	UBERON:0004264	lower leg skin	tissue		0.03289795	0.032898	0.934213	0.9342127
chr19:44886339:A>G	chr19:44820803-44951875:.	SPLICE_JUNCTIONS	SpliceJunctionScorer()	junction_CL:0002600 total RNA-seq	total RNA-seq	CL:0002600	smooth muscle cell of trachea	primary_cell		0.03289795	0.032898	0.936992	0.93699247
chr5:86885886:A>G	chr5:86820350-86951422:.	CHIP_TF	CenterMaskScorer(requested_output=CHIP_TF, width=501, aggregation_type=DIFF_LOG2_SUM)	EFO:0001182 TF ChIP-seq ZNF398 genetically modified (insertion) using site-specific recombination targeting H. sapiens ZNF398	TF ChIP-seq	EFO:0001182	HEK293	cell_line	ZNF398	-0.032896042	0.032896	0.881915	-0.8819146
chr16:30022312:C>T	chr16:29956776-30087848:.	CHIP_TF	CenterMaskScorer(requested_output=CHIP_TF, width=501, aggregation_type=DIFF_LOG2_SUM)	EFO:0003042 TF ChIP-seq POLR2AphosphoS5	TF ChIP-seq	EFO:0003042	H1	cell_line	POLR2AphosphoS5	-0.032891273	0.0328913	0.721776	-0.72177625
chr5:86885886:A>G	chr5:86820350-86951422:.	CHIP_HISTONE	CenterMaskScorer(requested_output=CHIP_HISTONE, width=2001, aggregation_type=DIFF_LOG2_SUM)	UBERON:0036149 Histone ChIP-seq H3K27me3	Histone ChIP-seq	UBERON:0036149	suprapubic skin	tissue		0.032891273	0.0328913	0.969051	0.96905065
chr19:1812683:G>A	chr19:1747147-1878219:.	RNA_SEQ	GeneMaskLFCScorer(requested_output=RNA_SEQ)	UBERON:0002170 total RNA-seq	total RNA-seq	UBERON:0002170	upper lobe of right lung	tissue		-0.032889366	0.0328894	0.999494	-0.9994945
chr16:29975204:A>G	chr16:29909668-30040740:.	ATAC	CenterMaskScorer(requested_output=ATAC, width=501, aggregation_type=DIFF_LOG2_SUM)	EFO:0010852 ATAC-seq	ATAC-seq	EFO:0010852	HG02870	cell_line		0.032886505	0.0328865	0.758254	0.7582542
chr5:86885886:A>G	chr5:86820350-86951422:.	CHIP_TF	CenterMaskScorer(requested_output=CHIP_TF, width=501, aggregation_type=DIFF_LOG2_SUM)	EFO:0003072 TF ChIP-seq EP300	TF ChIP-seq	EFO:0003072	SK-N-SH	cell_line	EP300	-0.03288555	0.0328855	0.889375	-0.88937473
chr19:1812683:G>A	chr19:1747147-1878219:.	DNASE	CenterMaskScorer(requested_output=DNASE, width=501, aggregation_type=DIFF_LOG2_SUM)	UBERON:0002099 DNase-seq	DNase-seq	UBERON:0002099	cardiac septum	tissue		-0.03288269	0.0328827	0.661785	-0.6617851
chr8:94953467:A>G	chr8:94887931-95019003:.	CAGE	CenterMaskScorer(requested_output=CAGE, width=501, aggregation_type=DIFF_LOG2_SUM)	hCAGE CL:0002453	hCAGE	CL:0002453	oligodendrocyte precursor cell	primary_cell		0.03286922	0.0328692	0.876682	0.87668186
chr16:30022312:C>T	chr16:29956776-30087848:.	DNASE	CenterMaskScorer(requested_output=DNASE, width=501, aggregation_type=DIFF_LOG2_SUM)	UBERON:0001115 DNase-seq	DNase-seq	UBERON:0001115	left lobe of liver	tissue		-0.032868385	0.0328684	0.648619	-0.64861906
chr8:94953467:A>G	chr8:94887931-95019003:.	DNASE	CenterMaskScorer(requested_output=DNASE, width=501, aggregation_type=DIFF_LOG2_SUM)	CL:0002547 DNase-seq	DNase-seq	CL:0002547	fibroblast of the aortic adventitia	primary_cell		0.03286791	0.0328679	0.680793	0.6807933
chr14:52924962:A>G	chr14:52859426-52990498:.	SPLICE_JUNCTIONS	SpliceJunctionScorer()	junction_EFO:0002779 polyA plus RNA-seq	polyA plus RNA-seq	EFO:0002779	BJ	cell_line		0.03286743	0.0328674	0.93278	0.9327804
chr8:94953467:A>G	chr8:94887931-95019003:.	SPLICE_JUNCTIONS	SpliceJunctionScorer()	junction_UBERON:0006920 total RNA-seq	total RNA-seq	UBERON:0006920	esophagus squamous epithelium	tissue		0.03286743	0.0328674	0.934213	0.9342127
chr19:44886339:A>G	chr19:44820803-44951875:.	SPLICE_JUNCTIONS	SpliceJunctionScorer()	junction_CL:0000115 total RNA-seq	total RNA-seq	CL:0000115	endothelial cell	in_vitro_differentiated_cells		0.03286743	0.0328674	0.945881	0.94588065
chr8:94953467:A>G	chr8:94887931-95019003:.	SPLICE_JUNCTIONS	SpliceJunctionScorer()	junction_UBERON:0002046 total RNA-seq	total RNA-seq	UBERON:0002046	thyroid gland	tissue		0.03286743	0.0328674	0.928308	0.9283083
chr19:44886339:A>G	chr19:44820803-44951875:.	SPLICE_JUNCTIONS	SpliceJunctionScorer()	junction_CL:0002592 total RNA-seq	total RNA-seq	CL:0002592	smooth muscle cell of the coronary artery	primary_cell		0.03286743	0.0328674	0.93278	0.9327804
chr19:44886339:A>G	chr19:44820803-44951875:.	SPLICE_JUNCTIONS	SpliceJunctionScorer()	junction_UBERON:0002046 total RNA-seq	total RNA-seq	UBERON:0002046	thyroid gland	tissue		0.03286743	0.0328674	0.928308	0.9283083
chr8:94953467:A>G	chr8:94887931-95019003:.	ATAC	CenterMaskScorer(requested_output=ATAC, width=501, aggregation_type=DIFF_LOG2_SUM)	EFO:0010842 ATAC-seq	ATAC-seq	EFO:0010842	HG02588	cell_line		0.032866478	0.0328665	0.803161	0.80316085
chr16:29975204:A>G	chr16:29909668-30040740:.	CHIP_TF	CenterMaskScorer(requested_output=CHIP_TF, width=501, aggregation_type=DIFF_LOG2_SUM)	EFO:0003072 TF ChIP-seq CHD2	TF ChIP-seq	EFO:0003072	SK-N-SH	cell_line	CHD2	-0.032857895	0.0328579	0.840483	-0.8404825
chr5:86885886:A>G	chr5:86820350-86951422:.	CAGE	CenterMaskScorer(requested_output=CAGE, width=501, aggregation_type=DIFF_LOG2_SUM)	hCAGE UBERON:0001954	hCAGE	UBERON:0001954	Ammon's horn	tissue		0.032846987	0.032847	0.840483	0.8404825
chr5:86885886:A>G	chr5:86820350-86951422:.	ATAC	CenterMaskScorer(requested_output=ATAC, width=501, aggregation_type=DIFF_LOG2_SUM)	CLO:0014080 ATAC-seq	ATAC-seq	CLO:0014080	GM21528	cell_line		-0.032842875	0.0328429	0.886939	-0.8869387
chr16:29975204:A>G	chr16:29909668-30040740:.	CHIP_TF	CenterMaskScorer(requested_output=CHIP_TF, width=501, aggregation_type=DIFF_LOG2_SUM)	EFO:0002067 TF ChIP-seq L3MBTL2	TF ChIP-seq	EFO:0002067	K562	cell_line	L3MBTL2	0.032842636	0.0328426	0.807218	0.8072176
chr19:44886339:A>G	chr19:44820803-44951875:.	SPLICE_JUNCTIONS	SpliceJunctionScorer()	junction_EFO:0005714 polyA plus RNA-seq	polyA plus RNA-seq	EFO:0005714	LHCN-M2	cell_line		0.032836914	0.0328369	0.945881	0.94588065
chr19:44886339:A>G	chr19:44820803-44951875:.	SPLICE_JUNCTIONS	SpliceJunctionScorer()	junction_UBERON:0001115 total RNA-seq	total RNA-seq	UBERON:0001115	left lobe of liver	tissue		0.032836914	0.0328369	0.955578	0.9555776
chr8:94953467:A>G	chr8:94887931-95019003:.	SPLICE_JUNCTIONS	SpliceJunctionScorer()	junction_CL:0002098 total RNA-seq	total RNA-seq	CL:0002098	regular cardiac myocyte	primary_cell		0.032836914	0.0328369	0.934213	0.9342127
chr16:29975204:A>G	chr16:29909668-30040740:.	SPLICE_JUNCTIONS	SpliceJunctionScorer()	junction_UBERON:0002080 total RNA-seq	total RNA-seq	UBERON:0002080	heart right ventricle	tissue		0.032836914	0.0328369	0.920241	0.92024124
chr8:94948283:T>C	chr8:94882747-95013819:.	SPLICE_JUNCTIONS	SpliceJunctionScorer()	junction_UBERON:0000088 polyA plus RNA-seq	polyA plus RNA-seq	UBERON:0000088	trophoblast	tissue		0.032836914	0.0328369	0.915011	0.9150109
chr19:44878777:G>A	chr19:44813241-44944313:.	CAGE	CenterMaskScorer(requested_output=CAGE, width=501, aggregation_type=DIFF_LOG2_SUM)	hCAGE UBERON:0001044	hCAGE	UBERON:0001044	saliva-secreting gland	tissue		0.032835484	0.0328355	0.923901	0.9239011
chr8:94948283:T>C	chr8:94882747-95013819:.	ATAC	CenterMaskScorer(requested_output=ATAC, width=501, aggregation_type=DIFF_LOG2_SUM)	CLO:0014163 ATAC-seq	ATAC-seq	CLO:0014163	GM21447	cell_line		0.032835007	0.032835	0.781719	0.7817188
chr19:44886339:A>G	chr19:44820803-44951875:.	DNASE	CenterMaskScorer(requested_output=DNASE, width=501, aggregation_type=DIFF_LOG2_SUM)	EFO:0005714 DNase-seq	DNase-seq	EFO:0005714	LHCN-M2	cell_line		-0.0328238	0.0328238	0.732646	-0.7326457
chr16:29975204:A>G	chr16:29909668-30040740:.	DNASE	CenterMaskScorer(requested_output=DNASE, width=501, aggregation_type=DIFF_LOG2_SUM)	CL:0000787 DNase-seq	DNase-seq	CL:0000787	memory B cell	primary_cell		0.03282118	0.0328212	0.837063	0.83706266
chr19:1812683:G>A	chr19:1747147-1878219:.	DNASE	CenterMaskScorer(requested_output=DNASE, width=501, aggregation_type=DIFF_LOG2_SUM)	UBERON:0008450 DNase-seq	DNase-seq	UBERON:0008450	psoas muscle	tissue		-0.032819748	0.0328197	0.536958	-0.53695804
chr16:29975204:A>G	chr16:29909668-30040740:.	CHIP_TF	CenterMaskScorer(requested_output=CHIP_TF, width=501, aggregation_type=DIFF_LOG2_SUM)	EFO:0001196 TF ChIP-seq MXI1	TF ChIP-seq	EFO:0001196	IMR-90	cell_line	MXI1	0.032816887	0.0328169	0.799028	0.7990283
chr8:94948283:T>C	chr8:94882747-95013819:.	CAGE	CenterMaskScorer(requested_output=CAGE, width=501, aggregation_type=DIFF_LOG2_SUM)	hCAGE CL:0002595	hCAGE	CL:0002595	smooth muscle cell of the subclavian artery	primary_cell		-0.03281474	0.0328147	0.928809	-0.92880905
chr5:86885886:A>G	chr5:86820350-86951422:.	CAGE	CenterMaskScorer(requested_output=CAGE, width=501, aggregation_type=DIFF_LOG2_SUM)	hCAGE UBERON:0002771	hCAGE	UBERON:0002771	middle temporal gyrus	tissue		0.032809675	0.0328097	0.833576	0.8335761
chr16:29975204:A>G	chr16:29909668-30040740:.	DNASE	CenterMaskScorer(requested_output=DNASE, width=501, aggregation_type=DIFF_LOG2_SUM)	UBERON:0001621 DNase-seq	DNase-seq	UBERON:0001621	coronary artery	tissue		0.03280878	0.0328088	0.692978	0.6929783
chr16:30022312:C>T	chr16:29956776-30087848:.	DNASE	CenterMaskScorer(requested_output=DNASE, width=501, aggregation_type=DIFF_LOG2_SUM)	UBERON:0010414 DNase-seq	DNase-seq	UBERON:0010414	omental fat pad	tissue		-0.032808304	0.0328083	0.674555	-0.67455524
chr19:44886339:A>G	chr19:44820803-44951875:.	SPLICE_JUNCTIONS	SpliceJunctionScorer()	junction_EFO:0001193 total RNA-seq	total RNA-seq	EFO:0001193	HT-29	cell_line		0.032806396	0.0328064	0.955578	0.9555776
chr19:44886339:A>G	chr19:44820803-44951875:.	SPLICE_JUNCTIONS	SpliceJunctionScorer()	junction_EFO:0002106 total RNA-seq	total RNA-seq	EFO:0002106	A673	cell_line		0.032806396	0.0328064	0.956547	0.9565468
chr8:94948283:T>C	chr8:94882747-95013819:.	SPLICE_JUNCTIONS	SpliceJunctionScorer()	junction_CL:0002539 total RNA-seq	total RNA-seq	CL:0002539	aortic smooth muscle cell	primary_cell		0.032806396	0.0328064	0.928308	0.9283083
chr8:94953467:A>G	chr8:94887931-95019003:.	SPLICE_JUNCTIONS	SpliceJunctionScorer()	junction_CL:0000047 polyA plus RNA-seq	polyA plus RNA-seq	CL:0000047	neuronal stem cell	in_vitro_differentiated_cells		0.032806396	0.0328064	0.925176	0.925176
chr19:44886339:A>G	chr19:44820803-44951875:.	SPLICE_JUNCTIONS	SpliceJunctionScorer()	junction_UBERON:0018118 polyA plus RNA-seq	polyA plus RNA-seq	UBERON:0018118	right renal cortex interstitium	tissue		0.032806396	0.0328064	0.939662	0.9396624
chr19:44878777:G>A	chr19:44813241-44944313:.	SPLICE_JUNCTIONS	SpliceJunctionScorer()	junction_UBERON:0008971 total RNA-seq	total RNA-seq	UBERON:0008971	left colon	tissue		0.032806396	0.0328064	0.938341	0.9383409
chr19:1812683:G>A	chr19:1747147-1878219:.	RNA_SEQ	GeneMaskLFCScorer(requested_output=RNA_SEQ)	UBERON:0002113 total RNA-seq	total RNA-seq	UBERON:0002113	kidney	tissue		-0.03280258	0.0328026	0.999494	-0.9994945
chr17:63483402:T>C	chr17:63417866-63548938:.	CHIP_TF	CenterMaskScorer(requested_output=CHIP_TF, width=501, aggregation_type=DIFF_LOG2_SUM)	EFO:0001187 TF ChIP-seq BRD4 genetically modified (insertion) using CRISPR targeting H. sapiens BRD4	TF ChIP-seq	EFO:0001187	HepG2	cell_line	BRD4	0.032790184	0.0327902	0.799028	0.7990283
chr8:94948283:T>C	chr8:94882747-95013819:.	DNASE	CenterMaskScorer(requested_output=DNASE, width=501, aggregation_type=DIFF_LOG2_SUM)	UBERON:0002370 DNase-seq	DNase-seq	UBERON:0002370	thymus	tissue		0.032784462	0.0327845	0.743154	0.7431538
chr5:86885886:A>G	chr5:86820350-86951422:.	CHIP_HISTONE	CenterMaskScorer(requested_output=CHIP_HISTONE, width=2001, aggregation_type=DIFF_LOG2_SUM)	UBERON:0002080 Histone ChIP-seq H3K4me1	Histone ChIP-seq	UBERON:0002080	heart right ventricle	tissue		-0.03278351	0.0327835	0.922194	-0.92219406
chr8:94948283:T>C	chr8:94882747-95013819:.	DNASE	CenterMaskScorer(requested_output=DNASE, width=501, aggregation_type=DIFF_LOG2_SUM)	EFO:0007600 DNase-seq	DNase-seq	EFO:0007600	L1-S8R	cell_line		0.03277874	0.0327787	0.748275	0.7482746
chr14:52924962:A>G	chr14:52859426-52990498:.	SPLICE_JUNCTIONS	SpliceJunctionScorer()	junction_CL:0002558 total RNA-seq	total RNA-seq	CL:0002558	fibroblast of villous mesenchyme	primary_cell		0.03277588	0.0327759	0.938341	0.9383409
chr19:44886339:A>G	chr19:44820803-44951875:.	SPLICE_JUNCTIONS	SpliceJunctionScorer()	junction_EFO:0002713 total RNA-seq	total RNA-seq	EFO:0002713	Panc1	cell_line		0.03277588	0.0327759	0.954588	0.9545879
chr16:29975204:A>G	chr16:29909668-30040740:.	SPLICE_JUNCTIONS	SpliceJunctionScorer()	junction_UBERON:0001871 total RNA-seq	total RNA-seq	UBERON:0001871	temporal lobe	tissue		0.03277588	0.0327759	0.93278	0.9327804
chr8:94953467:A>G	chr8:94887931-95019003:.	SPLICE_JUNCTIONS	SpliceJunctionScorer()	junction_CL:2000094 total RNA-seq	total RNA-seq	CL:2000094	nasal cavity respiratory epithelium epithelial cell of viscerocranial mucosa	primary_cell		0.03277588	0.0327759	0.920241	0.92024124
chr19:44886339:A>G	chr19:44820803-44951875:.	SPLICE_JUNCTIONS	SpliceJunctionScorer()	junction_UBERON:0001499 polyA plus RNA-seq	polyA plus RNA-seq	UBERON:0001499	muscle of arm	tissue		0.03277588	0.0327759	0.948195	0.94819474
chr19:44886339:A>G	chr19:44820803-44951875:.	SPLICE_JUNCTIONS	SpliceJunctionScorer()	junction_CL:0000746 total RNA-seq	total RNA-seq	CL:0000746	cardiac muscle cell	in_vitro_differentiated_cells		0.03277588	0.0327759	0.940957	0.9409573
chr8:94953467:A>G	chr8:94887931-95019003:.	SPLICE_JUNCTIONS	SpliceJunctionScorer()	junction_UBERON:0007106 polyA plus RNA-seq	polyA plus RNA-seq	UBERON:0007106	chorionic villus	tissue		0.03277588	0.0327759	0.909471	0.9094714
chr19:44878777:G>A	chr19:44813241-44944313:.	SPLICE_JUNCTIONS	SpliceJunctionScorer()	junction_CL:1001606 polyA plus RNA-seq	polyA plus RNA-seq	CL:1001606	foreskin keratinocyte	primary_cell		0.03277588	0.0327759	0.918531	0.9185313
chr19:44878777:G>A	chr19:44813241-44944313:.	SPLICE_JUNCTIONS	SpliceJunctionScorer()	junction_CL:1001606 polyA plus RNA-seq	polyA plus RNA-seq	CL:1001606	foreskin keratinocyte	primary_cell		0.03277588	0.0327759	0.918531	0.9185313
chr5:86885886:A>G	chr5:86820350-86951422:.	CHIP_TF	CenterMaskScorer(requested_output=CHIP_TF, width=501, aggregation_type=DIFF_LOG2_SUM)	EFO:0001182 TF ChIP-seq ZNF341 genetically modified (insertion) using site-specific recombination targeting H. sapiens ZNF341	TF ChIP-seq	EFO:0001182	HEK293	cell_line	ZNF341	-0.032761574	0.0327616	0.873985	-0.87398493
chr8:94953467:A>G	chr8:94887931-95019003:.	DNASE	CenterMaskScorer(requested_output=DNASE, width=501, aggregation_type=DIFF_LOG2_SUM)	CL:0002618 DNase-seq	DNase-seq	CL:0002618	endothelial cell of umbilical vein	primary_cell		-0.032752752	0.0327528	0.850352	-0.850352
chr8:94953467:A>G	chr8:94887931-95019003:.	CAGE	CenterMaskScorer(requested_output=CAGE, width=501, aggregation_type=DIFF_LOG2_SUM)	hCAGE CL:0000623	hCAGE	CL:0000623	natural killer cell	primary_cell		0.03275162	0.0327516	0.884452	0.8844523
chr19:44878777:G>A	chr19:44813241-44944313:.	DNASE	CenterMaskScorer(requested_output=DNASE, width=501, aggregation_type=DIFF_LOG2_SUM)	EFO:0005704 DNase-seq	DNase-seq	EFO:0005704	HuH-7.5	cell_line		0.032751083	0.0327511	0.794819	0.79481876
chr19:1812683:G>A	chr19:1747147-1878219:.	CHIP_TF	CenterMaskScorer(requested_output=CHIP_TF, width=501, aggregation_type=DIFF_LOG2_SUM)	EFO:0002067 TF ChIP-seq E2F5 genetically modified (insertion) using CRISPR targeting H. sapiens E2F5	TF ChIP-seq	EFO:0002067	K562	cell_line	E2F5	-0.032748222	0.0327482	0.90083	-0.9008302
chr5:86885886:A>G	chr5:86820350-86951422:.	ATAC	CenterMaskScorer(requested_output=ATAC, width=501, aggregation_type=DIFF_LOG2_SUM)	UBERON:0005033 ATAC-seq	ATAC-seq	UBERON:0005033	mucosa of gallbladder	tissue		-0.032748222	0.0327482	0.763115	-0.7631148
chr19:44886339:A>G	chr19:44820803-44951875:.	SPLICE_JUNCTIONS	SpliceJunctionScorer()	junction_EFO:0002106 total RNA-seq	total RNA-seq	EFO:0002106	A673	cell_line		0.03274536	0.0327454	0.956547	0.9565468
chr8:94948283:T>C	chr8:94882747-95013819:.	SPLICE_JUNCTIONS	SpliceJunctionScorer()	junction_CL:1001608 polyA plus RNA-seq	polyA plus RNA-seq	CL:1001608	foreskin fibroblast	primary_cell		0.03274536	0.0327454	0.934213	0.9342127
chr19:44886339:A>G	chr19:44820803-44951875:.	SPLICE_JUNCTIONS	SpliceJunctionScorer()	junction_CL:0000909 total RNA-seq	total RNA-seq	CL:0000909	CD8-positive, alpha-beta memory T cell	primary_cell		0.03274536	0.0327454	0.951491	0.9514912
chr8:94953467:A>G	chr8:94887931-95019003:.	SPLICE_JUNCTIONS	SpliceJunctionScorer()	junction_CL:0000312 polyA plus RNA-seq	polyA plus RNA-seq	CL:0000312	keratinocyte	primary_cell		0.03274536	0.0327454	0.928308	0.9283083
chr19:44886339:A>G	chr19:44820803-44951875:.	SPLICE_JUNCTIONS	SpliceJunctionScorer()	junction_CL:0000837 total RNA-seq	total RNA-seq	CL:0000837	hematopoietic multipotent progenitor cell	in_vitro_differentiated_cells		0.03274536	0.0327454	0.939662	0.9396624
chr19:1812683:G>A	chr19:1747147-1878219:.	RNA_SEQ	GeneMaskLFCScorer(requested_output=RNA_SEQ)	UBERON:0000473 polyA plus RNA-seq	polyA plus RNA-seq	UBERON:0000473	testis	tissue		-0.03274083	0.0327408	0.999348	-0.9993485
chr5:86885886:A>G	chr5:86820350-86951422:.	CHIP_TF	CenterMaskScorer(requested_output=CHIP_TF, width=501, aggregation_type=DIFF_LOG2_SUM)	EFO:0001182 TF ChIP-seq ZNF335 genetically modified (insertion) using site-specific recombination targeting H. sapiens ZNF335	TF ChIP-seq	EFO:0001182	HEK293	cell_line	ZNF335	-0.03273678	0.0327368	0.837063	-0.83706266
chr5:86885886:A>G	chr5:86820350-86951422:.	PROCAP	CenterMaskScorer(requested_output=PROCAP, width=501, aggregation_type=DIFF_LOG2_SUM)	ENCSR182QNJ	PRO-cap	EFO:0001099	Caco-2	cell_line		0.032729298	0.0327293	0.837063	0.83706266
chr16:29975204:A>G	chr16:29909668-30040740:.	ATAC	CenterMaskScorer(requested_output=ATAC, width=501, aggregation_type=DIFF_LOG2_SUM)	CLO:0026782 ATAC-seq	ATAC-seq	CLO:0026782	GM19397	cell_line		0.03272724	0.0327272	0.772583	0.7725826
chr14:52924962:A>G	chr14:52859426-52990498:.	CHIP_HISTONE	CenterMaskScorer(requested_output=CHIP_HISTONE, width=2001, aggregation_type=DIFF_LOG2_SUM)	CL:0000623 Histone ChIP-seq H3K4me1	Histone ChIP-seq	CL:0000623	natural killer cell	primary_cell		0.032725334	0.0327253	0.879325	0.8793248
chr8:94948283:T>C	chr8:94882747-95013819:.	CHIP_TF	CenterMaskScorer(requested_output=CHIP_TF, width=501, aggregation_type=DIFF_LOG2_SUM)	EFO:0001182 TF ChIP-seq PRDM1 genetically modified (insertion) using site-specific recombination targeting H. sapiens PRDM1	TF ChIP-seq	EFO:0001182	HEK293	cell_line	PRDM1	0.032715797	0.0327158	0.763115	0.7631148
chr14:52924962:A>G	chr14:52859426-52990498:.	SPLICE_JUNCTIONS	SpliceJunctionScorer()	junction_UBERON:0008952 total RNA-seq	total RNA-seq	UBERON:0008952	upper lobe of left lung	tissue		0.032714844	0.0327148	0.935617	0.93561655
chr8:94948283:T>C	chr8:94882747-95013819:.	SPLICE_JUNCTIONS	SpliceJunctionScorer()	junction_CL:2000078 total RNA-seq	total RNA-seq	CL:2000078	placental pericyte	primary_cell		0.032714844	0.0327148	0.938341	0.9383409
chr8:94953467:A>G	chr8:94887931-95019003:.	SPLICE_JUNCTIONS	SpliceJunctionScorer()	junction_CL:0000223 total RNA-seq	total RNA-seq	CL:0000223	endodermal cell	in_vitro_differentiated_cells		0.032714844	0.0327148	0.934213	0.9342127
chr8:94953467:A>G	chr8:94887931-95019003:.	SPLICE_JUNCTIONS	SpliceJunctionScorer()	junction_UBERON:0002240 total RNA-seq	total RNA-seq	UBERON:0002240	spinal cord	tissue		0.032714844	0.0327148	0.920241	0.92024124
chr19:44886339:A>G	chr19:44820803-44951875:.	SPLICE_JUNCTIONS	SpliceJunctionScorer()	junction_UBERON:0001224 polyA plus RNA-seq	polyA plus RNA-seq	UBERON:0001224	renal pelvis	tissue		0.032714844	0.0327148	0.939662	0.9396624
chr8:94953467:A>G	chr8:94887931-95019003:.	SPLICE_JUNCTIONS	SpliceJunctionScorer()	junction_UBERON:0000088 polyA plus RNA-seq	polyA plus RNA-seq	UBERON:0000088	trophoblast	tissue		0.032714844	0.0327148	0.9132	0.9131995
chr19:44886339:A>G	chr19:44820803-44951875:.	SPLICE_JUNCTIONS	SpliceJunctionScorer()	junction_CL:0002598 total RNA-seq	total RNA-seq	CL:0002598	bronchial smooth muscle cell	primary_cell		0.032714844	0.0327148	0.93278	0.9327804
chr19:1812683:G>A	chr19:1747147-1878219:.	ATAC	CenterMaskScorer(requested_output=ATAC, width=501, aggregation_type=DIFF_LOG2_SUM)	UBERON:0011907 ATAC-seq	ATAC-seq	UBERON:0011907	gastrocnemius medialis	tissue		-0.03271389	0.0327139	0.850352	-0.850352
chr17:63483402:T>C	chr17:63417866-63548938:.	CHIP_TF	CenterMaskScorer(requested_output=CHIP_TF, width=501, aggregation_type=DIFF_LOG2_SUM)	EFO:0001187 TF ChIP-seq SMAD4 genetically modified (insertion) using CRISPR targeting H. sapiens SMAD4	TF ChIP-seq	EFO:0001187	HepG2	cell_line	SMAD4	0.03270912	0.0327091	0.758254	0.7582542
chr5:86885886:A>G	chr5:86820350-86951422:.	DNASE	CenterMaskScorer(requested_output=DNASE, width=501, aggregation_type=DIFF_LOG2_SUM)	CL:0000632 DNase-seq	DNase-seq	CL:0000632	hepatic stellate cell	primary_cell		-0.032696962	0.032697	0.843837	-0.84383667
chr16:29975204:A>G	chr16:29909668-30040740:.	CHIP_TF	CenterMaskScorer(requested_output=CHIP_TF, width=501, aggregation_type=DIFF_LOG2_SUM)	EFO:0001187 TF ChIP-seq TAF1	TF ChIP-seq	EFO:0001187	HepG2	cell_line	TAF1	0.032693863	0.0326939	0.721776	0.72177625
chr17:63483402:T>C	chr17:63417866-63548938:.	CHIP_TF	CenterMaskScorer(requested_output=CHIP_TF, width=501, aggregation_type=DIFF_LOG2_SUM)	EFO:0001187 TF ChIP-seq ZNF619 genetically modified (insertion) using CRISPR targeting H. sapiens ZNF619	TF ChIP-seq	EFO:0001187	HepG2	cell_line	ZNF619	0.03269291	0.0326929	0.763115	0.7631148
chr14:52924962:A>G	chr14:52859426-52990498:.	SPLICE_JUNCTIONS	SpliceJunctionScorer()	junction_CL:0000062 total RNA-seq	total RNA-seq	CL:0000062	osteoblast	primary_cell		0.032684326	0.0326843	0.936992	0.93699247
chr19:44886339:A>G	chr19:44820803-44951875:.	SPLICE_JUNCTIONS	SpliceJunctionScorer()	junction_EFO:0001099 total RNA-seq	total RNA-seq	EFO:0001099	Caco-2	cell_line		0.032684326	0.0326843	0.950415	0.95041513
chr19:44886339:A>G	chr19:44820803-44951875:.	SPLICE_JUNCTIONS	SpliceJunctionScorer()	junction_EFO:0002819 total RNA-seq	total RNA-seq	EFO:0002819	Calu3	cell_line		0.032684326	0.0326843	0.950415	0.95041513
chr8:94953467:A>G	chr8:94887931-95019003:.	SPLICE_JUNCTIONS	SpliceJunctionScorer()	junction_CL:0000346 total RNA-seq	total RNA-seq	CL:0000346	hair follicle dermal papilla cell	primary_cell		0.032684326	0.0326843	0.935617	0.93561655
chr8:94953467:A>G	chr8:94887931-95019003:.	SPLICE_JUNCTIONS	SpliceJunctionScorer()	junction_CL:0000625 polyA plus RNA-seq	polyA plus RNA-seq	CL:0000625	CD8-positive, alpha-beta T cell	primary_cell		0.032684326	0.0326843	0.928308	0.9283083
chr19:1812683:G>A	chr19:1747147-1878219:.	DNASE	CenterMaskScorer(requested_output=DNASE, width=501, aggregation_type=DIFF_LOG2_SUM)	CL:0011021 DNase-seq	DNase-seq	CL:0011021	fibroblast of upper back skin	primary_cell		0.032684326	0.0326843	0.698927	0.6989267
chr19:1812683:G>A	chr19:1747147-1878219:.	CHIP_TF	CenterMaskScorer(requested_output=CHIP_TF, width=501, aggregation_type=DIFF_LOG2_SUM)	EFO:0002067 TF ChIP-seq E2F8	TF ChIP-seq	EFO:0002067	K562	cell_line	E2F8	-0.032678604	0.0326786	0.902982	-0.90298235
chr16:29975204:A>G	chr16:29909668-30040740:.	CAGE	CenterMaskScorer(requested_output=CAGE, width=501, aggregation_type=DIFF_LOG2_SUM)	hCAGE UBERON:0001135	hCAGE	UBERON:0001135	smooth muscle tissue	tissue		0.032676935	0.0326769	0.907154	0.9071543
chr16:29975204:A>G	chr16:29909668-30040740:.	CAGE	CenterMaskScorer(requested_output=CAGE, width=501, aggregation_type=DIFF_LOG2_SUM)	LQhCAGE CL:0000767	LQhCAGE	CL:0000767	basophil	primary_cell		0.032675624	0.0326756	0.886939	0.8869387
chr8:94948283:T>C	chr8:94882747-95013819:.	CHIP_TF	CenterMaskScorer(requested_output=CHIP_TF, width=501, aggregation_type=DIFF_LOG2_SUM)	EFO:0003042 TF ChIP-seq TCF12	TF ChIP-seq	EFO:0003042	H1	cell_line	TCF12	-0.032673836	0.0326738	0.826399	-0.8263989
chr16:29975204:A>G	chr16:29909668-30040740:.	CHIP_TF	CenterMaskScorer(requested_output=CHIP_TF, width=501, aggregation_type=DIFF_LOG2_SUM)	EFO:0002067 TF ChIP-seq RCOR1	TF ChIP-seq	EFO:0002067	K562	cell_line	RCOR1	-0.03267193	0.0326719	0.840483	-0.8404825
chr8:94953467:A>G	chr8:94887931-95019003:.	CHIP_TF	CenterMaskScorer(requested_output=CHIP_TF, width=501, aggregation_type=DIFF_LOG2_SUM)	EFO:0002784 TF ChIP-seq POLR2A	TF ChIP-seq	EFO:0002784	GM12878	cell_line	POLR2A	0.032670975	0.032671	0.661785	0.6617851
chr14:52924962:A>G	chr14:52859426-52990498:.	CHIP_TF	CenterMaskScorer(requested_output=CHIP_TF, width=501, aggregation_type=DIFF_LOG2_SUM)	EFO:0001187 TF ChIP-seq E2F5 genetically modified (insertion) using CRISPR targeting H. sapiens E2F5	TF ChIP-seq	EFO:0001187	HepG2	cell_line	E2F5	0.032666206	0.0326662	0.837063	0.83706266
chr8:94953467:A>G	chr8:94887931-95019003:.	CHIP_TF	CenterMaskScorer(requested_output=CHIP_TF, width=501, aggregation_type=DIFF_LOG2_SUM)	EFO:0002784 TF ChIP-seq ZNF384	TF ChIP-seq	EFO:0002784	GM12878	cell_line	ZNF384	0.032666206	0.0326662	0.799028	0.7990283
chr16:30022312:C>T	chr16:29956776-30087848:.	CHIP_TF	CenterMaskScorer(requested_output=CHIP_TF, width=501, aggregation_type=DIFF_LOG2_SUM)	EFO:0001187 TF ChIP-seq USF1	TF ChIP-seq	EFO:0001187	HepG2	cell_line	USF1	-0.032666206	0.0326662	0.868425	-0.86842537
chr19:1812683:G>A	chr19:1747147-1878219:.	CHIP_TF	CenterMaskScorer(requested_output=CHIP_TF, width=501, aggregation_type=DIFF_LOG2_SUM)	EFO:0001187 TF ChIP-seq ELF1 genetically modified (insertion) using CRISPR targeting H. sapiens ELF1	TF ChIP-seq	EFO:0001187	HepG2	cell_line	ELF1	-0.032661438	0.0326614	0.859657	-0.8596574
chr16:29975204:A>G	chr16:29909668-30040740:.	CAGE	CenterMaskScorer(requested_output=CAGE, width=501, aggregation_type=DIFF_LOG2_SUM)	hCAGE CL:0002231	hCAGE	CL:0002231	epithelial cell of prostate	primary_cell		0.0326612	0.0326612	0.92045	0.92045027
chr8:94953467:A>G	chr8:94887931-95019003:.	CHIP_TF	CenterMaskScorer(requested_output=CHIP_TF, width=501, aggregation_type=DIFF_LOG2_SUM)	EFO:0002784 TF ChIP-seq TAF1	TF ChIP-seq	EFO:0002784	GM12878	cell_line	TAF1	0.03265953	0.0326595	0.799028	0.7990283
chr14:52924962:A>G	chr14:52859426-52990498:.	CAGE	CenterMaskScorer(requested_output=CAGE, width=501, aggregation_type=DIFF_LOG2_SUM)	hCAGE UBERON:0001905	hCAGE	UBERON:0001905	pineal body	tissue		-0.0326581	0.0326581	0.803161	-0.80316085
chr8:94948283:T>C	chr8:94882747-95013819:.	CHIP_HISTONE	CenterMaskScorer(requested_output=CHIP_HISTONE, width=2001, aggregation_type=DIFF_LOG2_SUM)	CL:0002327 Histone ChIP-seq H3K36me3	Histone ChIP-seq	CL:0002327	mammary epithelial cell	primary_cell		-0.032657623	0.0326576	0.940451	-0.94045055
chr8:94948283:T>C	chr8:94882747-95013819:.	CAGE	CenterMaskScorer(requested_output=CAGE, width=501, aggregation_type=DIFF_LOG2_SUM)	hCAGE CL:0002557	hCAGE	CL:0002557	fibroblast of pulmonary artery	primary_cell		-0.032656908	0.0326569	0.928809	-0.92880905
chr8:94948283:T>C	chr8:94882747-95013819:.	ATAC	CenterMaskScorer(requested_output=ATAC, width=501, aggregation_type=DIFF_LOG2_SUM)	UBERON:0004550 ATAC-seq	ATAC-seq	UBERON:0004550	gastroesophageal sphincter	tissue		0.032654762	0.0326548	0.833576	0.8335761
chr19:44886339:A>G	chr19:44820803-44951875:.	SPLICE_JUNCTIONS	SpliceJunctionScorer()	junction_NTR:0000524 polyA plus RNA-seq	polyA plus RNA-seq	NTR:0000524	fibroblast of skin of scalp	primary_cell		0.03265381	0.0326538	0.956547	0.9565468
chr19:44878777:G>A	chr19:44813241-44944313:.	SPLICE_JUNCTIONS	SpliceJunctionScorer()	junction_UBERON:0001211 gtex Small_Intestine_Terminal_Ileum polyA plus RNA-seq	polyA plus RNA-seq	UBERON:0001211	Peyer's patch	tissue		0.03265381	0.0326538	0.942226	0.9422262
chr19:44886339:A>G	chr19:44820803-44951875:.	SPLICE_JUNCTIONS	SpliceJunctionScorer()	junction_UBERON:0008952 total RNA-seq	total RNA-seq	UBERON:0008952	upper lobe of left lung	tissue		0.03265381	0.0326538	0.934213	0.9342127
chr19:44878777:G>A	chr19:44813241-44944313:.	SPLICE_JUNCTIONS	SpliceJunctionScorer()	junction_CL:0000047 polyA plus RNA-seq	polyA plus RNA-seq	CL:0000047	neuronal stem cell	in_vitro_differentiated_cells		0.03265381	0.0326538	0.923563	0.92356306
chr19:1812683:G>A	chr19:1747147-1878219:.	CHIP_HISTONE	CenterMaskScorer(requested_output=CHIP_HISTONE, width=2001, aggregation_type=DIFF_LOG2_SUM)	UBERON:0000059 Histone ChIP-seq H3K4me3	Histone ChIP-seq	UBERON:0000059	large intestine	tissue		-0.032642365	0.0326424	0.954525	-0.95452464
chr5:86885886:A>G	chr5:86820350-86951422:.	ATAC	CenterMaskScorer(requested_output=ATAC, width=501, aggregation_type=DIFF_LOG2_SUM)	EFO:0010886 ATAC-seq	ATAC-seq	EFO:0010886	HG03521	cell_line		-0.032640696	0.0326407	0.865561	-0.8655608
chr8:94948283:T>C	chr8:94882747-95013819:.	CAGE	CenterMaskScorer(requested_output=CAGE, width=501, aggregation_type=DIFF_LOG2_SUM)	hCAGE CL:0002372	hCAGE	CL:0002372	myotube	primary_cell		-0.03263843	0.0326384	0.91685	-0.91684973
chr14:52924962:A>G	chr14:52859426-52990498:.	SPLICE_JUNCTIONS	SpliceJunctionScorer()	junction_CL:0002568 total RNA-seq	total RNA-seq	CL:0002568	mesenchymal stem cell of Wharton's jelly	primary_cell		0.03262329	0.0326233	0.929829	0.9298287
chr14:52924962:A>G	chr14:52859426-52990498:.	SPLICE_JUNCTIONS	SpliceJunctionScorer()	junction_CL:0002597 total RNA-seq	total RNA-seq	CL:0002597	smooth muscle cell of bladder	primary_cell		0.03262329	0.0326233	0.923563	0.92356306
chr19:44886339:A>G	chr19:44820803-44951875:.	SPLICE_JUNCTIONS	SpliceJunctionScorer()	junction_UBERON:0006920 gtex Esophagus_Mucosa polyA plus RNA-seq	polyA plus RNA-seq	UBERON:0006920	esophagus squamous epithelium	tissue		0.03262329	0.0326233	0.950415	0.95041513
chr8:94948283:T>C	chr8:94882747-95013819:.	SPLICE_JUNCTIONS	SpliceJunctionScorer()	junction_UBERON:0002079 total RNA-seq	total RNA-seq	UBERON:0002079	left cardiac atrium	tissue		0.03262329	0.0326233	0.935617	0.93561655
chr19:44886339:A>G	chr19:44820803-44951875:.	SPLICE_JUNCTIONS	SpliceJunctionScorer()	junction_CL:0000895 total RNA-seq	total RNA-seq	CL:0000895	naive thymus-derived CD4-positive, alpha-beta T cell	primary_cell		0.03262329	0.0326233	0.938341	0.9383409
chr19:44886339:A>G	chr19:44820803-44951875:.	SPLICE_JUNCTIONS	SpliceJunctionScorer()	junction_CL:0002592 total RNA-seq	total RNA-seq	CL:0002592	smooth muscle cell of the coronary artery	primary_cell		0.03262329	0.0326233	0.93278	0.9327804
chr19:44878777:G>A	chr19:44813241-44944313:.	CHIP_HISTONE	CenterMaskScorer(requested_output=CHIP_HISTONE, width=2001, aggregation_type=DIFF_LOG2_SUM)	UBERON:0001199 Histone ChIP-seq H3K4me1	Histone ChIP-seq	UBERON:0001199	mucosa of stomach	tissue		0.032608032	0.032608	0.89639	0.89638954
chr8:94953467:A>G	chr8:94887931-95019003:.	CHIP_HISTONE	CenterMaskScorer(requested_output=CHIP_HISTONE, width=2001, aggregation_type=DIFF_LOG2_SUM)	CL:0011020 Histone ChIP-seq H3K4me2	Histone ChIP-seq	CL:0011020	neural progenitor cell	in_vitro_differentiated_cells		0.032606125	0.0326061	0.93191	0.93191016
chr16:29975204:A>G	chr16:29909668-30040740:.	CHIP_TF	CenterMaskScorer(requested_output=CHIP_TF, width=501, aggregation_type=DIFF_LOG2_SUM)	EFO:0001187 TF ChIP-seq BHLHE40	TF ChIP-seq	EFO:0001187	HepG2	cell_line	BHLHE40	0.03260517	0.0326052	0.777192	0.77719164
chr16:29975204:A>G	chr16:29909668-30040740:.	CHIP_TF	CenterMaskScorer(requested_output=CHIP_TF, width=501, aggregation_type=DIFF_LOG2_SUM)	EFO:0001187 TF ChIP-seq TGIF2 genetically modified (insertion) using CRISPR targeting H. sapiens TGIF2	TF ChIP-seq	EFO:0001187	HepG2	cell_line	TGIF2	0.032604218	0.0326042	0.799028	0.7990283
chr5:86885886:A>G	chr5:86820350-86951422:.	CHIP_HISTONE	CenterMaskScorer(requested_output=CHIP_HISTONE, width=2001, aggregation_type=DIFF_LOG2_SUM)	UBERON:0014455 Histone ChIP-seq H3K27ac	Histone ChIP-seq	UBERON:0014455	subcutaneous abdominal adipose tissue	tissue		-0.03260231	0.0326023	0.914991	-0.91499144
chr8:94948283:T>C	chr8:94882747-95013819:.	CHIP_HISTONE	CenterMaskScorer(requested_output=CHIP_HISTONE, width=2001, aggregation_type=DIFF_LOG2_SUM)	CL:0001054 Histone ChIP-seq H3K27ac	Histone ChIP-seq	CL:0001054	CD14-positive monocyte	primary_cell		0.03259754	0.0325975	0.928809	0.92880905
chr19:44878777:G>A	chr19:44813241-44944313:.	ATAC	CenterMaskScorer(requested_output=ATAC, width=501, aggregation_type=DIFF_LOG2_SUM)	EFO:0001086 ATAC-seq	ATAC-seq	EFO:0001086	A549	cell_line		0.032595158	0.0325952	0.721776	0.72177625
chr8:94953467:A>G	chr8:94887931-95019003:.	SPLICE_JUNCTIONS	SpliceJunctionScorer()	junction_UBERON:0001264 total RNA-seq	total RNA-seq	UBERON:0001264	pancreas	tissue		0.032592773	0.0325928	0.934213	0.9342127
chr19:44878777:G>A	chr19:44813241-44944313:.	SPLICE_JUNCTIONS	SpliceJunctionScorer()	junction_UBERON:0000016 polyA plus RNA-seq	polyA plus RNA-seq	UBERON:0000016	endocrine pancreas	tissue		0.032592773	0.0325928	0.921918	0.92191833
chr16:30022312:C>T	chr16:29956776-30087848:.	DNASE	CenterMaskScorer(requested_output=DNASE, width=501, aggregation_type=DIFF_LOG2_SUM)	UBERON:0001383 DNase-seq	DNase-seq	UBERON:0001383	muscle of leg	tissue		-0.032591343	0.0325913	0.721776	-0.72177625
chr8:94948283:T>C	chr8:94882747-95013819:.	CHIP_TF	CenterMaskScorer(requested_output=CHIP_TF, width=501, aggregation_type=DIFF_LOG2_SUM)	EFO:0002784 TF ChIP-seq TBP	TF ChIP-seq	EFO:0002784	GM12878	cell_line	TBP	-0.032590866	0.0325909	0.865561	-0.8655608
chr8:94953467:A>G	chr8:94887931-95019003:.	DNASE	CenterMaskScorer(requested_output=DNASE, width=501, aggregation_type=DIFF_LOG2_SUM)	CL:0000545 DNase-seq	DNase-seq	CL:0000545	T-helper 1 cell	primary_cell		0.03258705	0.032587	0.748275	0.7482746
chr17:63483402:T>C	chr17:63417866-63548938:.	CHIP_TF	CenterMaskScorer(requested_output=CHIP_TF, width=501, aggregation_type=DIFF_LOG2_SUM)	EFO:0001203 TF ChIP-seq DPF2	TF ChIP-seq	EFO:0001203	MCF-7	cell_line	DPF2	0.032586098	0.0325861	0.840483	0.8404825
chr16:30022312:C>T	chr16:29956776-30087848:.	CHIP_TF	CenterMaskScorer(requested_output=CHIP_TF, width=501, aggregation_type=DIFF_LOG2_SUM)	EFO:0001187 TF ChIP-seq FOSL2 genetically modified (insertion) using CRISPR targeting H. sapiens FOSL2	TF ChIP-seq	EFO:0001187	HepG2	cell_line	FOSL2	-0.03257656	0.0325766	0.727257	-0.72725654
chr8:94948283:T>C	chr8:94882747-95013819:.	CHIP_TF	CenterMaskScorer(requested_output=CHIP_TF, width=501, aggregation_type=DIFF_LOG2_SUM)	EFO:0002067 TF ChIP-seq ATF2	TF ChIP-seq	EFO:0002067	K562	cell_line	ATF2	-0.032575607	0.0325756	0.879325	-0.8793248
chr8:94948283:T>C	chr8:94882747-95013819:.	CHIP_TF	CenterMaskScorer(requested_output=CHIP_TF, width=501, aggregation_type=DIFF_LOG2_SUM)	EFO:0002067 TF ChIP-seq ZNF639	TF ChIP-seq	EFO:0002067	K562	cell_line	ZNF639	-0.032567978	0.032568	0.891761	-0.8917613
chr19:44886339:A>G	chr19:44820803-44951875:.	SPLICE_JUNCTIONS	SpliceJunctionScorer()	junction_EFO:0005721 polyA plus RNA-seq	polyA plus RNA-seq	EFO:0005721	SK-N-DZ	cell_line		0.032562256	0.0325623	0.950415	0.95041513
chr8:94953467:A>G	chr8:94887931-95019003:.	SPLICE_JUNCTIONS	SpliceJunctionScorer()	junction_NTR:0000856 polyA plus RNA-seq	polyA plus RNA-seq	NTR:0000856	mesendoderm	in_vitro_differentiated_cells		0.032562256	0.0325623	0.918531	0.9185313
chr8:94948283:T>C	chr8:94882747-95013819:.	SPLICE_JUNCTIONS	SpliceJunctionScorer()	junction_EFO:0005237 polyA plus RNA-seq	polyA plus RNA-seq	EFO:0005237	U-87 MG	cell_line		0.032562256	0.0325623	0.964404	0.9644045
chr14:52924962:A>G	chr14:52859426-52990498:.	SPLICE_JUNCTIONS	SpliceJunctionScorer()	junction_CL:0002545 total RNA-seq	total RNA-seq	CL:0002545	thoracic aorta endothelial cell	primary_cell		0.032562256	0.0325623	0.93278	0.9327804
chr8:94953467:A>G	chr8:94887931-95019003:.	SPLICE_JUNCTIONS	SpliceJunctionScorer()	junction_UBERON:0001264 polyA plus RNA-seq	polyA plus RNA-seq	UBERON:0001264	pancreas	tissue		0.032562256	0.0325623	0.938341	0.9383409
chr19:44886339:A>G	chr19:44820803-44951875:.	SPLICE_JUNCTIONS	SpliceJunctionScorer()	junction_CL:0000192 polyA plus RNA-seq	polyA plus RNA-seq	CL:0000192	smooth muscle cell	in_vitro_differentiated_cells		0.032562256	0.0325623	0.94705	0.9470497
chr8:94948283:T>C	chr8:94882747-95013819:.	SPLICE_JUNCTIONS	SpliceJunctionScorer()	junction_UBERON:0002046 total RNA-seq	total RNA-seq	UBERON:0002046	thyroid gland	tissue		0.032562256	0.0325623	0.926758	0.9267576
chr19:44886339:A>G	chr19:44820803-44951875:.	SPLICE_JUNCTIONS	SpliceJunctionScorer()	junction_CL:2000045 polyA plus RNA-seq	polyA plus RNA-seq	CL:2000045	foreskin melanocyte	primary_cell		0.032562256	0.0325623	0.936992	0.93699247
chr5:86885886:A>G	chr5:86820350-86951422:.	CHIP_HISTONE	CenterMaskScorer(requested_output=CHIP_HISTONE, width=2001, aggregation_type=DIFF_LOG2_SUM)	CL:0000134 Histone ChIP-seq H3K27me3	Histone ChIP-seq	CL:0000134	mesenchymal stem cell	primary_cell		0.03256035	0.0325604	0.93191	0.93191016
chr8:94948283:T>C	chr8:94882747-95013819:.	CHIP_TF	CenterMaskScorer(requested_output=CHIP_TF, width=501, aggregation_type=DIFF_LOG2_SUM)	EFO:0002793 TF ChIP-seq SPI1	TF ChIP-seq	EFO:0002793	HL-60	cell_line	SPI1	0.03255844	0.0325584	0.803161	0.80316085
chr17:63483402:T>C	chr17:63417866-63548938:.	CAGE	CenterMaskScorer(requested_output=CAGE, width=501, aggregation_type=DIFF_LOG2_SUM)	hCAGE UBERON:0000019	hCAGE	UBERON:0000019	camera-type eye	tissue		0.03255844	0.0325584	0.853515	0.85351515
chr8:94953467:A>G	chr8:94887931-95019003:.	CAGE	CenterMaskScorer(requested_output=CAGE, width=501, aggregation_type=DIFF_LOG2_SUM)	hCAGE UBERON:0001871	hCAGE	UBERON:0001871	temporal lobe	tissue		0.03255558	0.0325556	0.889375	0.88937473
chr19:44878777:G>A	chr19:44813241-44944313:.	DNASE	CenterMaskScorer(requested_output=DNASE, width=501, aggregation_type=DIFF_LOG2_SUM)	CL:0002606 DNase-seq	DNase-seq	CL:0002606	astrocyte of the spinal cord	primary_cell		0.03255105	0.032551	0.710539	0.7105387
chr8:94953467:A>G	chr8:94887931-95019003:.	CHIP_TF	CenterMaskScorer(requested_output=CHIP_TF, width=501, aggregation_type=DIFF_LOG2_SUM)	EFO:0005347 TF ChIP-seq POLR2A	TF ChIP-seq	EFO:0005347	GM15510	cell_line	POLR2A	0.032541275	0.0325413	0.748275	0.7482746
chr5:86885886:A>G	chr5:86820350-86951422:.	CHIP_TF	CenterMaskScorer(requested_output=CHIP_TF, width=501, aggregation_type=DIFF_LOG2_SUM)	EFO:0001182 TF ChIP-seq ZSCAN21 genetically modified (insertion) using site-specific recombination targeting H. sapiens ZSCAN21	TF ChIP-seq	EFO:0001182	HEK293	cell_line	ZSCAN21	-0.0325346	0.0325346	0.879325	-0.8793248
chr8:94953467:A>G	chr8:94887931-95019003:.	CHIP_HISTONE	CenterMaskScorer(requested_output=CHIP_HISTONE, width=2001, aggregation_type=DIFF_LOG2_SUM)	UBERON:0002084 Histone ChIP-seq H3K27ac	Histone ChIP-seq	UBERON:0002084	heart left ventricle	tissue		0.032533646	0.0325336	0.922194	0.92219406
chr19:44886339:A>G	chr19:44820803-44951875:.	SPLICE_JUNCTIONS	SpliceJunctionScorer()	junction_EFO:0001203 total RNA-seq	total RNA-seq	EFO:0001203	MCF-7	cell_line		0.03253174	0.0325317	0.954588	0.9545879
chr8:94953467:A>G	chr8:94887931-95019003:.	SPLICE_JUNCTIONS	SpliceJunctionScorer()	junction_EFO:0030018 polyA plus RNA-seq	polyA plus RNA-seq	EFO:0030018	BLaER1	cell_line		0.03253174	0.0325317	0.938341	0.9383409
chr8:94953467:A>G	chr8:94887931-95019003:.	SPLICE_JUNCTIONS	SpliceJunctionScorer()	junction_CL:0000746 total RNA-seq	total RNA-seq	CL:0000746	cardiac muscle cell	in_vitro_differentiated_cells		0.03253174	0.0325317	0.939662	0.9396624
chr8:94953467:A>G	chr8:94887931-95019003:.	SPLICE_JUNCTIONS	SpliceJunctionScorer()	junction_UBERON:0001870 total RNA-seq	total RNA-seq	UBERON:0001870	frontal cortex	tissue		0.03253174	0.0325317	0.925176	0.925176
chr8:94953467:A>G	chr8:94887931-95019003:.	SPLICE_JUNCTIONS	SpliceJunctionScorer()	junction_UBERON:0002080 total RNA-seq	total RNA-seq	UBERON:0002080	heart right ventricle	tissue		0.03253174	0.0325317	0.918531	0.9185313
chr19:44886339:A>G	chr19:44820803-44951875:.	SPLICE_JUNCTIONS	SpliceJunctionScorer()	junction_UBERON:0003124 polyA plus RNA-seq	polyA plus RNA-seq	UBERON:0003124	chorion	tissue		0.03253174	0.0325317	0.923563	0.92356306
chr8:94948283:T>C	chr8:94882747-95013819:.	CHIP_TF	CenterMaskScorer(requested_output=CHIP_TF, width=501, aggregation_type=DIFF_LOG2_SUM)	EFO:0001182 TF ChIP-seq ZNF24 genetically modified (insertion) using site-specific recombination targeting H. sapiens ZNF24	TF ChIP-seq	EFO:0001182	HEK293	cell_line	ZNF24	-0.032512665	0.0325127	0.89639	-0.89638954
chr8:94948283:T>C	chr8:94882747-95013819:.	DNASE	CenterMaskScorer(requested_output=DNASE, width=501, aggregation_type=DIFF_LOG2_SUM)	UBERON:0002113 DNase-seq	DNase-seq	UBERON:0002113	kidney	tissue		0.032507896	0.0325079	0.655252	0.65525186
chr19:44878777:G>A	chr19:44813241-44944313:.	DNASE	CenterMaskScorer(requested_output=DNASE, width=501, aggregation_type=DIFF_LOG2_SUM)	EFO:0005709 DNase-seq	DNase-seq	EFO:0005709	HTR-8/SVneo	cell_line		0.03250742	0.0325074	0.803161	0.80316085
chr19:44886339:A>G	chr19:44820803-44951875:.	CHIP_TF	CenterMaskScorer(requested_output=CHIP_TF, width=501, aggregation_type=DIFF_LOG2_SUM)	EFO:0002067 TF ChIP-seq AGO1	TF ChIP-seq	EFO:0002067	K562	cell_line	AGO1	0.03250408	0.0325041	0.727257	0.72725654
chr16:30022312:C>T	chr16:29956776-30087848:.	DNASE	CenterMaskScorer(requested_output=DNASE, width=501, aggregation_type=DIFF_LOG2_SUM)	UBERON:0001323 DNase-seq	DNase-seq	UBERON:0001323	tibial nerve	tissue		-0.032503605	0.0325036	0.668219	-0.6682194
chr16:29975204:A>G	chr16:29909668-30040740:.	SPLICE_JUNCTIONS	SpliceJunctionScorer()	junction_UBERON:0000473 total RNA-seq	total RNA-seq	UBERON:0000473	testis	tissue		0.03250122	0.0325012	0.935617	0.93561655
chr8:94953467:A>G	chr8:94887931-95019003:.	SPLICE_JUNCTIONS	SpliceJunctionScorer()	junction_CL:0002553 polyA plus RNA-seq	polyA plus RNA-seq	CL:0002553	fibroblast of lung	primary_cell		0.03250122	0.0325012	0.926758	0.9267576
chr19:44886339:A>G	chr19:44820803-44951875:.	SPLICE_JUNCTIONS	SpliceJunctionScorer()	junction_UBERON:0000945 polyA plus RNA-seq	polyA plus RNA-seq	UBERON:0000945	stomach	tissue		0.03250122	0.0325012	0.948195	0.94819474
chr8:94948283:T>C	chr8:94882747-95013819:.	SPLICE_JUNCTIONS	SpliceJunctionScorer()	junction_UBERON:0002078 total RNA-seq	total RNA-seq	UBERON:0002078	right cardiac atrium	tissue		0.03250122	0.0325012	0.928308	0.9283083
chr16:30022312:C>T	chr16:29956776-30087848:.	CHIP_TF	CenterMaskScorer(requested_output=CHIP_TF, width=501, aggregation_type=DIFF_LOG2_SUM)	EFO:0001187 TF ChIP-seq ZNF687 genetically modified (insertion) using CRISPR targeting H. sapiens ZNF687	TF ChIP-seq	EFO:0001187	HepG2	cell_line	ZNF687	-0.03247261	0.0324726	0.42182	-0.4218197
chr8:94953467:A>G	chr8:94887931-95019003:.	SPLICE_JUNCTIONS	SpliceJunctionScorer()	junction_EFO:0003072 polyA plus RNA-seq	polyA plus RNA-seq	EFO:0003072	SK-N-SH	cell_line		0.032470703	0.0324707	0.934213	0.9342127
chr8:94953467:A>G	chr8:94887931-95019003:.	SPLICE_JUNCTIONS	SpliceJunctionScorer()	junction_CL:1001608 polyA plus RNA-seq	polyA plus RNA-seq	CL:1001608	foreskin fibroblast	primary_cell		0.032470703	0.0324707	0.934213	0.9342127
chr8:94953467:A>G	chr8:94887931-95019003:.	SPLICE_JUNCTIONS	SpliceJunctionScorer()	junction_CL:0002598 total RNA-seq	total RNA-seq	CL:0002598	bronchial smooth muscle cell	primary_cell		0.032470703	0.0324707	0.93278	0.9327804
chr19:44886339:A>G	chr19:44820803-44951875:.	SPLICE_JUNCTIONS	SpliceJunctionScorer()	junction_CL:0000084 total RNA-seq	total RNA-seq	CL:0000084	T-cell	primary_cell		0.032470703	0.0324707	0.934213	0.9342127
chr19:44878777:G>A	chr19:44813241-44944313:.	SPLICE_JUNCTIONS	SpliceJunctionScorer()	junction_CL:0002324 polyA plus RNA-seq	polyA plus RNA-seq	CL:0002324	myoepithelial cell of mammary gland	primary_cell		0.032470703	0.0324707	0.934213	0.9342127
chr19:44886339:A>G	chr19:44820803-44951875:.	SPLICE_JUNCTIONS	SpliceJunctionScorer()	junction_CL:0002601 total RNA-seq	total RNA-seq	CL:0002601	uterine smooth muscle cell	primary_cell		0.032470703	0.0324707	0.929829	0.9298287
chr19:44886339:A>G	chr19:44820803-44951875:.	SPLICE_JUNCTIONS	SpliceJunctionScorer()	junction_UBERON:0002190 total RNA-seq	total RNA-seq	UBERON:0002190	subcutaneous adipose tissue	tissue		0.032470703	0.0324707	0.934213	0.9342127
chr19:44878777:G>A	chr19:44813241-44944313:.	CHIP_HISTONE	CenterMaskScorer(requested_output=CHIP_HISTONE, width=2001, aggregation_type=DIFF_LOG2_SUM)	EFO:0001203 Histone ChIP-seq H2AFZ	Histone ChIP-seq	EFO:0001203	MCF-7	cell_line		0.03246689	0.0324669	0.950237	0.95023745
chr8:94948283:T>C	chr8:94882747-95013819:.	CHIP_TF	CenterMaskScorer(requested_output=CHIP_TF, width=501, aggregation_type=DIFF_LOG2_SUM)	EFO:0001187 TF ChIP-seq SYNCRIP	TF ChIP-seq	EFO:0001187	HepG2	cell_line	SYNCRIP	-0.03246689	0.0324669	0.803161	-0.80316085
chr16:29975204:A>G	chr16:29909668-30040740:.	CHIP_TF	CenterMaskScorer(requested_output=CHIP_TF, width=501, aggregation_type=DIFF_LOG2_SUM)	EFO:0002784 TF ChIP-seq PAX5	TF ChIP-seq	EFO:0002784	GM12878	cell_line	PAX5	0.03246689	0.0324669	0.70478	0.7047799
chr16:29975204:A>G	chr16:29909668-30040740:.	ATAC	CenterMaskScorer(requested_output=ATAC, width=501, aggregation_type=DIFF_LOG2_SUM)	EFO:0010863 ATAC-seq	ATAC-seq	EFO:0010863	HG03060	cell_line		0.032460213	0.0324602	0.732646	0.7326457
chr8:94953467:A>G	chr8:94887931-95019003:.	CAGE	CenterMaskScorer(requested_output=CAGE, width=501, aggregation_type=DIFF_LOG2_SUM)	hCAGE CL:0000840	hCAGE	CL:0000840	immature conventional dendritic cell	primary_cell		0.03244883	0.0324488	0.907154	0.9071543
chr19:1812683:G>A	chr19:1747147-1878219:.	CHIP_TF	CenterMaskScorer(requested_output=CHIP_TF, width=501, aggregation_type=DIFF_LOG2_SUM)	EFO:0001182 TF ChIP-seq CTCF genetically modified (insertion) using site-specific recombination targeting H. sapiens CTCF	TF ChIP-seq	EFO:0001182	HEK293	cell_line	CTCF	-0.032445908	0.0324459	0.891761	-0.8917613
chr8:94953467:A>G	chr8:94887931-95019003:.	SPLICE_JUNCTIONS	SpliceJunctionScorer()	junction_UBERON:0008367 gtex Breast_Mammary_Tissue polyA plus RNA-seq	polyA plus RNA-seq	UBERON:0008367	breast epithelium	tissue		0.032440186	0.0324402	0.938341	0.9383409
chr19:44886339:A>G	chr19:44820803-44951875:.	SPLICE_JUNCTIONS	SpliceJunctionScorer()	junction_UBERON:0004538 polyA plus RNA-seq	polyA plus RNA-seq	UBERON:0004538	left kidney	tissue		0.032440186	0.0324402	0.949316	0.94931644
chr19:44886339:A>G	chr19:44820803-44951875:.	SPLICE_JUNCTIONS	SpliceJunctionScorer()	junction_CL:0000515 total RNA-seq	total RNA-seq	CL:0000515	skeletal muscle myoblast	primary_cell		0.032440186	0.0324402	0.945881	0.94588065
chr19:44886339:A>G	chr19:44820803-44951875:.	SPLICE_JUNCTIONS	SpliceJunctionScorer()	junction_UBERON:0000081 total RNA-seq	total RNA-seq	UBERON:0000081	metanephros	tissue		0.032440186	0.0324402	0.918531	0.9185313
chr19:1812683:G>A	chr19:1747147-1878219:.	CHIP_HISTONE	CenterMaskScorer(requested_output=CHIP_HISTONE, width=2001, aggregation_type=DIFF_LOG2_SUM)	CL:0000842 Histone ChIP-seq H3K27me3	Histone ChIP-seq	CL:0000842	mononuclear cell	primary_cell		0.032437325	0.0324373	0.955539	0.9555388
chr8:94953467:A>G	chr8:94887931-95019003:.	DNASE	CenterMaskScorer(requested_output=DNASE, width=501, aggregation_type=DIFF_LOG2_SUM)	EFO:0002101 DNase-seq	DNase-seq	EFO:0002101	A172	cell_line		-0.032428026	0.032428	0.803161	-0.80316085
chr16:29975204:A>G	chr16:29909668-30040740:.	CAGE	CenterMaskScorer(requested_output=CAGE, width=501, aggregation_type=DIFF_LOG2_SUM)	hCAGE UBERON:0000178	hCAGE	UBERON:0000178	blood	primary_cell		0.032426238	0.0324262	0.886939	0.8869387
chr8:94948283:T>C	chr8:94882747-95013819:.	CHIP_TF	CenterMaskScorer(requested_output=CHIP_TF, width=501, aggregation_type=DIFF_LOG2_SUM)	EFO:0002067 TF ChIP-seq RB1	TF ChIP-seq	EFO:0002067	K562	cell_line	RB1	-0.032422066	0.0324221	0.90083	-0.9008302
chr8:94953467:A>G	chr8:94887931-95019003:.	CHIP_TF	CenterMaskScorer(requested_output=CHIP_TF, width=501, aggregation_type=DIFF_LOG2_SUM)	EFO:0005907 TF ChIP-seq CTCF	TF ChIP-seq	EFO:0005907	OCI-LY1	cell_line	CTCF	0.032421112	0.0324211	0.790531	0.79053134
chr19:1812683:G>A	chr19:1747147-1878219:.	CHIP_TF	CenterMaskScorer(requested_output=CHIP_TF, width=501, aggregation_type=DIFF_LOG2_SUM)	EFO:0002067 TF ChIP-seq RBFOX2	TF ChIP-seq	EFO:0002067	K562	cell_line	RBFOX2	-0.03241825	0.0324183	0.485882	-0.48588192
chr19:44878777:G>A	chr19:44813241-44944313:.	SPLICE_JUNCTIONS	SpliceJunctionScorer()	junction_NTR:0000856 polyA plus RNA-seq	polyA plus RNA-seq	NTR:0000856	mesendoderm	in_vitro_differentiated_cells		0.032409668	0.0324097	0.918531	0.9185313
chr8:94953467:A>G	chr8:94887931-95019003:.	SPLICE_JUNCTIONS	SpliceJunctionScorer()	junction_CL:1000458 total RNA-seq	total RNA-seq	CL:1000458	melanocyte of skin	primary_cell		0.032409668	0.0324097	0.942226	0.9422262
chr8:94948283:T>C	chr8:94882747-95013819:.	SPLICE_JUNCTIONS	SpliceJunctionScorer()	junction_CL:0002551 total RNA-seq	total RNA-seq	CL:0002551	fibroblast of dermis	primary_cell		0.032409668	0.0324097	0.93278	0.9327804
chr8:94953467:A>G	chr8:94887931-95019003:.	SPLICE_JUNCTIONS	SpliceJunctionScorer()	junction_CL:1001606 polyA plus RNA-seq	polyA plus RNA-seq	CL:1001606	foreskin keratinocyte	primary_cell		0.032409668	0.0324097	0.916788	0.91678804
chr19:44886339:A>G	chr19:44820803-44951875:.	SPLICE_JUNCTIONS	SpliceJunctionScorer()	junction_UBERON:0002048 total RNA-seq	total RNA-seq	UBERON:0002048	lung	tissue		0.032409668	0.0324097	0.925176	0.925176
chr16:29975204:A>G	chr16:29909668-30040740:.	ATAC	CenterMaskScorer(requested_output=ATAC, width=501, aggregation_type=DIFF_LOG2_SUM)	EFO:0010869 ATAC-seq	ATAC-seq	EFO:0010869	HG03108	cell_line		0.03239727	0.0323973	0.786165	0.78616506
chr5:86885886:A>G	chr5:86820350-86951422:.	DNASE	CenterMaskScorer(requested_output=DNASE, width=501, aggregation_type=DIFF_LOG2_SUM)	UBERON:0001774 DNase-seq	DNase-seq	UBERON:0001774	muscle of trunk	tissue		-0.032387257	0.0323873	0.758254	-0.7582542
chr16:29975204:A>G	chr16:29909668-30040740:.	CHIP_TF	CenterMaskScorer(requested_output=CHIP_TF, width=501, aggregation_type=DIFF_LOG2_SUM)	EFO:0001187 TF ChIP-seq FUS	TF ChIP-seq	EFO:0001187	HepG2	cell_line	FUS	-0.032384872	0.0323849	0.822706	-0.8227062
chr8:94948283:T>C	chr8:94882747-95013819:.	DNASE	CenterMaskScorer(requested_output=DNASE, width=501, aggregation_type=DIFF_LOG2_SUM)	CL:0000895 DNase-seq	DNase-seq	CL:0000895	naive thymus-derived CD4-positive, alpha-beta T cell	primary_cell		0.032384396	0.0323844	0.743154	0.7431538
chr16:29975204:A>G	chr16:29909668-30040740:.	CAGE	CenterMaskScorer(requested_output=CAGE, width=501, aggregation_type=DIFF_LOG2_SUM)	hCAGE EFO:0001099	hCAGE	EFO:0001099	Caco-2	cell_line		0.032382846	0.0323828	0.907154	0.9071543
chr8:94953467:A>G	chr8:94887931-95019003:.	SPLICE_JUNCTIONS	SpliceJunctionScorer()	junction_UBERON:0002084 total RNA-seq	total RNA-seq	UBERON:0002084	heart left ventricle	tissue		0.03237915	0.0323792	0.940957	0.9409573
chr8:94953467:A>G	chr8:94887931-95019003:.	SPLICE_JUNCTIONS	SpliceJunctionScorer()	junction_UBERON:0001264 polyA plus RNA-seq	polyA plus RNA-seq	UBERON:0001264	pancreas	tissue		0.03237915	0.0323792	0.936992	0.93699247
chr8:94953467:A>G	chr8:94887931-95019003:.	SPLICE_JUNCTIONS	SpliceJunctionScorer()	junction_UBERON:0001264 total RNA-seq	total RNA-seq	UBERON:0001264	pancreas	tissue		0.03237915	0.0323792	0.93278	0.9327804
chr19:44886339:A>G	chr19:44820803-44951875:.	SPLICE_JUNCTIONS	SpliceJunctionScorer()	junction_UBERON:0002113 total RNA-seq	total RNA-seq	UBERON:0002113	kidney	tissue		0.03237915	0.0323792	0.940957	0.9409573
chr5:86885886:A>G	chr5:86820350-86951422:.	CHIP_HISTONE	CenterMaskScorer(requested_output=CHIP_HISTONE, width=2001, aggregation_type=DIFF_LOG2_SUM)	CL:2000045 Histone ChIP-seq H3K4me3	Histone ChIP-seq	CL:2000045	foreskin melanocyte	primary_cell		-0.032375336	0.0323753	0.966869	-0.96686935
chr8:94953467:A>G	chr8:94887931-95019003:.	CAGE	CenterMaskScorer(requested_output=CAGE, width=501, aggregation_type=DIFF_LOG2_SUM)	hCAGE UBERON:0000992	hCAGE	UBERON:0000992	female gonad	tissue		0.03237158	0.0323716	0.91685	0.91684973
chr16:29975204:A>G	chr16:29909668-30040740:.	CAGE	CenterMaskScorer(requested_output=CAGE, width=501, aggregation_type=DIFF_LOG2_SUM)	hCAGE CL:0002368	hCAGE	CL:0002368	respiratory epithelial cell	primary_cell		0.032363713	0.0323637	0.933411	0.9334114
chr19:1812683:G>A	chr19:1747147-1878219:.	CHIP_HISTONE	CenterMaskScorer(requested_output=CHIP_HISTONE, width=2001, aggregation_type=DIFF_LOG2_SUM)	UBERON:0002107 Histone ChIP-seq H3K4me3	Histone ChIP-seq	UBERON:0002107	liver	tissue		-0.032362938	0.0323629	0.954525	-0.95452464
chr19:44878777:G>A	chr19:44813241-44944313:.	ATAC	CenterMaskScorer(requested_output=ATAC, width=501, aggregation_type=DIFF_LOG2_SUM)	CLO:0027432 ATAC-seq	ATAC-seq	CLO:0027432	GM19351	cell_line		0.03235507	0.0323551	0.721776	0.72177625
chr8:94948283:T>C	chr8:94882747-95013819:.	CHIP_TF	CenterMaskScorer(requested_output=CHIP_TF, width=501, aggregation_type=DIFF_LOG2_SUM)	EFO:0001182 TF ChIP-seq PATZ1 genetically modified (insertion) using site-specific recombination targeting H. sapiens PATZ1	TF ChIP-seq	EFO:0001182	HEK293	cell_line	PATZ1	0.032351494	0.0323515	0.830022	0.83002186
chr8:94948283:T>C	chr8:94882747-95013819:.	CHIP_HISTONE	CenterMaskScorer(requested_output=CHIP_HISTONE, width=2001, aggregation_type=DIFF_LOG2_SUM)	UBERON:0001150 Histone ChIP-seq H3K27ac	Histone ChIP-seq	UBERON:0001150	body of pancreas	tissue		0.032349586	0.0323496	0.930376	0.93037623
chr14:52924962:A>G	chr14:52859426-52990498:.	CHIP_TF	CenterMaskScorer(requested_output=CHIP_TF, width=501, aggregation_type=DIFF_LOG2_SUM)	EFO:0001187 TF ChIP-seq NFYB genetically modified (insertion) using CRISPR targeting H. sapiens NFYB	TF ChIP-seq	EFO:0001187	HepG2	cell_line	NFYB	0.032348633	0.0323486	0.826399	0.8263989
chr19:44886339:A>G	chr19:44820803-44951875:.	SPLICE_JUNCTIONS	SpliceJunctionScorer()	junction_EFO:0002184 total RNA-seq	total RNA-seq	EFO:0002184	H4	cell_line		0.032348633	0.0323486	0.953577	0.95357716
chr8:94953467:A>G	chr8:94887931-95019003:.	SPLICE_JUNCTIONS	SpliceJunctionScorer()	junction_CL:0002600 total RNA-seq	total RNA-seq	CL:0002600	smooth muscle cell of trachea	primary_cell		0.032348633	0.0323486	0.935617	0.93561655
chr8:94948283:T>C	chr8:94882747-95013819:.	SPLICE_JUNCTIONS	SpliceJunctionScorer()	junction_CL:0002553 polyA plus RNA-seq	polyA plus RNA-seq	CL:0002553	fibroblast of lung	primary_cell		0.032348633	0.0323486	0.926758	0.9267576
chr8:94948283:T>C	chr8:94882747-95013819:.	SPLICE_JUNCTIONS	SpliceJunctionScorer()	junction_CL:2000011 total RNA-seq	total RNA-seq	CL:2000011	dermis lymphatic vessel endothelial cell	primary_cell		0.032348633	0.0323486	0.925176	0.925176
chr8:94953467:A>G	chr8:94887931-95019003:.	SPLICE_JUNCTIONS	SpliceJunctionScorer()	junction_UBERON:0002021 total RNA-seq	total RNA-seq	UBERON:0002021	occipital lobe	tissue		0.032348633	0.0323486	0.926758	0.9267576
chr19:1812683:G>A	chr19:1747147-1878219:.	CHIP_TF	CenterMaskScorer(requested_output=CHIP_TF, width=501, aggregation_type=DIFF_LOG2_SUM)	EFO:0001182 TF ChIP-seq ZBTB10 genetically modified (insertion) using site-specific recombination targeting H. sapiens ZBTB10	TF ChIP-seq	EFO:0001182	HEK293	cell_line	ZBTB10	-0.032343864	0.0323439	0.884452	-0.8844523
chr8:94948283:T>C	chr8:94882747-95013819:.	DNASE	CenterMaskScorer(requested_output=DNASE, width=501, aggregation_type=DIFF_LOG2_SUM)	EFO:0005901 DNase-seq	DNase-seq	EFO:0005901	ELF-1	cell_line		0.03234005	0.0323401	0.561129	0.56112885
chr16:29975204:A>G	chr16:29909668-30040740:.	CHIP_TF	CenterMaskScorer(requested_output=CHIP_TF, width=501, aggregation_type=DIFF_LOG2_SUM)	EFO:0002791 TF ChIP-seq SMARCB1	TF ChIP-seq	EFO:0002791	HeLa-S3	cell_line	SMARCB1	0.03233528	0.0323353	0.716204	0.71620387
chr8:94953467:A>G	chr8:94887931-95019003:.	CHIP_HISTONE	CenterMaskScorer(requested_output=CHIP_HISTONE, width=2001, aggregation_type=DIFF_LOG2_SUM)	UBERON:0001873 Histone ChIP-seq H3K4me1	Histone ChIP-seq	UBERON:0001873	caudate nucleus	tissue		0.03233242	0.0323324	0.90083	0.9008302
chr19:44886339:A>G	chr19:44820803-44951875:.	CHIP_HISTONE	CenterMaskScorer(requested_output=CHIP_HISTONE, width=2001, aggregation_type=DIFF_LOG2_SUM)	CL:0001059 Histone ChIP-seq H3K9me3	Histone ChIP-seq	CL:0001059	common myeloid progenitor, CD34-positive	primary_cell		-0.032330513	0.0323305	0.894099	-0.8940993
chr8:94953467:A>G	chr8:94887931-95019003:.	CHIP_HISTONE	CenterMaskScorer(requested_output=CHIP_HISTONE, width=2001, aggregation_type=DIFF_LOG2_SUM)	CL:0000236 Histone ChIP-seq H3K9me3	Histone ChIP-seq	CL:0000236	B cell	primary_cell		0.032327652	0.0323277	0.939103	0.93910295
chr8:94953467:A>G	chr8:94887931-95019003:.	CHIP_TF	CenterMaskScorer(requested_output=CHIP_TF, width=501, aggregation_type=DIFF_LOG2_SUM)	EFO:0001182 TF ChIP-seq ZNF18 genetically modified (insertion) using site-specific recombination targeting H. sapiens ZNF18	TF ChIP-seq	EFO:0001182	HEK293	cell_line	ZNF18	0.03232193	0.0323219	0.853515	0.85351515
chr5:86885886:A>G	chr5:86820350-86951422:.	CHIP_TF	CenterMaskScorer(requested_output=CHIP_TF, width=501, aggregation_type=DIFF_LOG2_SUM)	EFO:0002784 TF ChIP-seq RELB	TF ChIP-seq	EFO:0002784	GM12878	cell_line	RELB	-0.032318115	0.0323181	0.862638	-0.8626385
chr19:44886339:A>G	chr19:44820803-44951875:.	SPLICE_JUNCTIONS	SpliceJunctionScorer()	junction_EFO:0005712 total RNA-seq	total RNA-seq	EFO:0005712	RPMI7951	cell_line		0.032318115	0.0323181	0.950415	0.95041513
chr8:94953467:A>G	chr8:94887931-95019003:.	SPLICE_JUNCTIONS	SpliceJunctionScorer()	junction_CL:2000045 polyA plus RNA-seq	polyA plus RNA-seq	CL:2000045	foreskin melanocyte	primary_cell		0.032318115	0.0323181	0.935617	0.93561655
chr8:94948283:T>C	chr8:94882747-95013819:.	CHIP_TF	CenterMaskScorer(requested_output=CHIP_TF, width=501, aggregation_type=DIFF_LOG2_SUM)	UBERON:0001157 TF ChIP-seq POLR2AphosphoS5	TF ChIP-seq	UBERON:0001157	transverse colon	tissue	POLR2AphosphoS5	0.032305717	0.0323057	0.790531	0.79053134
chr17:63483402:T>C	chr17:63417866-63548938:.	CHIP_TF	CenterMaskScorer(requested_output=CHIP_TF, width=501, aggregation_type=DIFF_LOG2_SUM)	EFO:0002067 TF ChIP-seq ZNF740 genetically modified (insertion) using CRISPR targeting H. sapiens ZNF740	TF ChIP-seq	EFO:0002067	K562	cell_line	ZNF740	0.032294273	0.0322943	0.818943	0.8189428
chr16:29975204:A>G	chr16:29909668-30040740:.	SPLICE_JUNCTIONS	SpliceJunctionScorer()	junction_NTR:0000494 total RNA-seq	total RNA-seq	NTR:0000494	left ventricle myocardium superior	tissue		0.032287598	0.0322876	0.945881	0.94588065
chr8:94953467:A>G	chr8:94887931-95019003:.	SPLICE_JUNCTIONS	SpliceJunctionScorer()	junction_CL:0002547 total RNA-seq	total RNA-seq	CL:0002547	fibroblast of the aortic adventitia	primary_cell		0.032287598	0.0322876	0.936992	0.93699247
chr8:94953467:A>G	chr8:94887931-95019003:.	SPLICE_JUNCTIONS	SpliceJunctionScorer()	junction_UBERON:0000948 polyA plus RNA-seq	polyA plus RNA-seq	UBERON:0000948	heart	tissue		0.032287598	0.0322876	0.939662	0.9396624
chr8:94948283:T>C	chr8:94882747-95013819:.	SPLICE_JUNCTIONS	SpliceJunctionScorer()	junction_UBERON:0008367 total RNA-seq	total RNA-seq	UBERON:0008367	breast epithelium	tissue		0.032287598	0.0322876	0.925176	0.925176
chr19:44886339:A>G	chr19:44820803-44951875:.	SPLICE_JUNCTIONS	SpliceJunctionScorer()	junction_CL:0002558 total RNA-seq	total RNA-seq	CL:0002558	fibroblast of villous mesenchyme	primary_cell		0.032287598	0.0322876	0.935617	0.93561655
chr19:44886339:A>G	chr19:44820803-44951875:.	SPLICE_JUNCTIONS	SpliceJunctionScorer()	junction_CL:0000084 total RNA-seq	total RNA-seq	CL:0000084	T-cell	primary_cell		0.032287598	0.0322876	0.934213	0.9342127
chr19:44886339:A>G	chr19:44820803-44951875:.	SPLICE_JUNCTIONS	SpliceJunctionScorer()	junction_UBERON:0001894 total RNA-seq	total RNA-seq	UBERON:0001894	diencephalon	tissue		0.032287598	0.0322876	0.918531	0.9185313
chr8:94953467:A>G	chr8:94887931-95019003:.	CHIP_HISTONE	CenterMaskScorer(requested_output=CHIP_HISTONE, width=2001, aggregation_type=DIFF_LOG2_SUM)	CL:0000136 Histone ChIP-seq H3K4me1	Histone ChIP-seq	CL:0000136	adipocyte	in_vitro_differentiated_cells		0.032286644	0.0322866	0.826399	0.8263989
chr5:86885886:A>G	chr5:86820350-86951422:.	DNASE	CenterMaskScorer(requested_output=DNASE, width=501, aggregation_type=DIFF_LOG2_SUM)	UBERON:0002046 DNase-seq	DNase-seq	UBERON:0002046	thyroid gland	tissue		-0.032277346	0.0322773	0.520335	-0.52033526
chr19:1812683:G>A	chr19:1747147-1878219:.	CHIP_TF	CenterMaskScorer(requested_output=CHIP_TF, width=501, aggregation_type=DIFF_LOG2_SUM)	EFO:0002067 TF ChIP-seq NR2C2 stably expressing C-terminal eGFP-tagged NR2C2	TF ChIP-seq	EFO:0002067	K562	cell_line	NR2C2	-0.032276154	0.0322762	0.886939	-0.8869387
chr8:94948283:T>C	chr8:94882747-95013819:.	CAGE	CenterMaskScorer(requested_output=CAGE, width=501, aggregation_type=DIFF_LOG2_SUM)	hCAGE UBERON:0002148	hCAGE	UBERON:0002148	locus ceruleus	tissue		-0.03226018	0.0322602	0.847126	-0.8471262
chr19:44886339:A>G	chr19:44820803-44951875:.	SPLICE_JUNCTIONS	SpliceJunctionScorer()	junction_EFO:0009747 total RNA-seq	total RNA-seq	EFO:0009747	WTC11	cell_line		0.03225708	0.0322571	0.931319	0.93131924
chr8:94953467:A>G	chr8:94887931-95019003:.	SPLICE_JUNCTIONS	SpliceJunctionScorer()	junction_EFO:0002779 polyA plus RNA-seq	polyA plus RNA-seq	EFO:0002779	BJ	cell_line		0.03225708	0.0322571	0.929829	0.9298287
chr16:30022312:C>T	chr16:29956776-30087848:.	DNASE	CenterMaskScorer(requested_output=DNASE, width=501, aggregation_type=DIFF_LOG2_SUM)	EFO:0002067 DNase-seq	DNase-seq	EFO:0002067	K562	cell_line		-0.03225708	0.0322571	0.716204	-0.71620387
chr8:94948283:T>C	chr8:94882747-95013819:.	SPLICE_JUNCTIONS	SpliceJunctionScorer()	junction_CL:0000062 total RNA-seq	total RNA-seq	CL:0000062	osteoblast	primary_cell		0.03225708	0.0322571	0.935617	0.93561655
chr8:94953467:A>G	chr8:94887931-95019003:.	SPLICE_JUNCTIONS	SpliceJunctionScorer()	junction_CL:2000016 total RNA-seq	total RNA-seq	CL:2000016	lung microvascular endothelial cell	primary_cell		0.03225708	0.0322571	0.925176	0.925176
chr19:44886339:A>G	chr19:44820803-44951875:.	SPLICE_JUNCTIONS	SpliceJunctionScorer()	junction_UBERON:0015143 total RNA-seq	total RNA-seq	UBERON:0015143	mesenteric fat pad	tissue		0.03225708	0.0322571	0.950415	0.95041513
chr19:44878777:G>A	chr19:44813241-44944313:.	SPLICE_JUNCTIONS	SpliceJunctionScorer()	junction_UBERON:0010414 gtex Adipose_Visceral_Omentum polyA plus RNA-seq	polyA plus RNA-seq	UBERON:0010414	omental fat pad	tissue		0.03225708	0.0322571	0.940957	0.9409573
chr19:44886339:A>G	chr19:44820803-44951875:.	SPLICE_JUNCTIONS	SpliceJunctionScorer()	junction_CL:0002584 total RNA-seq	total RNA-seq	CL:0002584	renal cortical epithelial cell	primary_cell		0.03225708	0.0322571	0.928308	0.9283083
chr19:1812683:G>A	chr19:1747147-1878219:.	CAGE	CenterMaskScorer(requested_output=CAGE, width=501, aggregation_type=DIFF_LOG2_SUM)	hCAGE CL:0002565	hCAGE	CL:0002565	iris pigment epithelial cell	primary_cell		-0.03225231	0.0322523	0.876682	-0.87668186
chr16:29975204:A>G	chr16:29909668-30040740:.	DNASE	CenterMaskScorer(requested_output=DNASE, width=501, aggregation_type=DIFF_LOG2_SUM)	UBERON:0002626 DNase-seq	DNase-seq	UBERON:0002626	head of caudate nucleus	tissue		0.032249928	0.0322499	0.635053	0.635053
chr8:94948283:T>C	chr8:94882747-95013819:.	CHIP_TF	CenterMaskScorer(requested_output=CHIP_TF, width=501, aggregation_type=DIFF_LOG2_SUM)	EFO:0002067 TF ChIP-seq MAFG stably expressing C-terminal eGFP-tagged MAFG	TF ChIP-seq	EFO:0002067	K562	cell_line	MAFG	-0.032239914	0.0322399	0.886939	-0.8869387
chr14:52924962:A>G	chr14:52859426-52990498:.	CHIP_TF	CenterMaskScorer(requested_output=CHIP_TF, width=501, aggregation_type=DIFF_LOG2_SUM)	EFO:0030018 TF ChIP-seq Cebpa	TF ChIP-seq	EFO:0030018	BLaER1	cell_line	Cebpa	0.03222847	0.0322285	0.803161	0.80316085
chr8:94948283:T>C	chr8:94882747-95013819:.	SPLICE_JUNCTIONS	SpliceJunctionScorer()	junction_UBERON:0002106 gtex Spleen polyA plus RNA-seq	polyA plus RNA-seq	UBERON:0002106	spleen	tissue		0.032226562	0.0322266	0.951491	0.9514912
chr8:94948283:T>C	chr8:94882747-95013819:.	SPLICE_JUNCTIONS	SpliceJunctionScorer()	junction_UBERON:0008952 total RNA-seq	total RNA-seq	UBERON:0008952	upper lobe of left lung	tissue		0.032226562	0.0322266	0.93278	0.9327804
chr19:44886339:A>G	chr19:44820803-44951875:.	SPLICE_JUNCTIONS	SpliceJunctionScorer()	junction_UBERON:0001211 gtex Small_Intestine_Terminal_Ileum polyA plus RNA-seq	polyA plus RNA-seq	UBERON:0001211	Peyer's patch	tissue		0.032226562	0.0322266	0.940957	0.9409573
chr8:94948283:T>C	chr8:94882747-95013819:.	CHIP_HISTONE	CenterMaskScorer(requested_output=CHIP_HISTONE, width=2001, aggregation_type=DIFF_LOG2_SUM)	CL:0000775 Histone ChIP-seq H3K27me3	Histone ChIP-seq	CL:0000775	neutrophil	primary_cell		-0.032224655	0.0322247	0.952428	-0.95242816
chr19:1812683:G>A	chr19:1747147-1878219:.	CHIP_HISTONE	CenterMaskScorer(requested_output=CHIP_HISTONE, width=2001, aggregation_type=DIFF_LOG2_SUM)	UBERON:0003124 Histone ChIP-seq H3K4me3	Histone ChIP-seq	UBERON:0003124	chorion	tissue		-0.03222084	0.0322208	0.979461	-0.97946095
chr17:63483402:T>C	chr17:63417866-63548938:.	CHIP_TF	CenterMaskScorer(requested_output=CHIP_TF, width=501, aggregation_type=DIFF_LOG2_SUM)	EFO:0001187 TF ChIP-seq SAFB2 genetically modified (insertion) using CRISPR targeting H. sapiens SAFB2	TF ChIP-seq	EFO:0001187	HepG2	cell_line	SAFB2	0.032217026	0.032217	0.818943	0.8189428
chr19:1812683:G>A	chr19:1747147-1878219:.	RNA_SEQ	GeneMaskLFCScorer(requested_output=RNA_SEQ)	UBERON:0002106 total RNA-seq	total RNA-seq	UBERON:0002106	spleen	tissue		-0.032215595	0.0322156	0.999433	-0.9994327
chr5:86885886:A>G	chr5:86820350-86951422:.	CHIP_TF	CenterMaskScorer(requested_output=CHIP_TF, width=501, aggregation_type=DIFF_LOG2_SUM)	EFO:0002784 TF ChIP-seq ATF7	TF ChIP-seq	EFO:0002784	GM12878	cell_line	ATF7	-0.03221512	0.0322151	0.843837	-0.84383667
chr8:94953467:A>G	chr8:94887931-95019003:.	DNASE	CenterMaskScorer(requested_output=DNASE, width=501, aggregation_type=DIFF_LOG2_SUM)	NTR:0000525 DNase-seq	DNase-seq	NTR:0000525	fibroblast of skin of right biceps	primary_cell		0.03221464	0.0322146	0.710539	0.7105387
chr16:29975204:A>G	chr16:29909668-30040740:.	CAGE	CenterMaskScorer(requested_output=CAGE, width=501, aggregation_type=DIFF_LOG2_SUM)	hCAGE UBERON:0001723	hCAGE	UBERON:0001723	tongue	tissue		0.032208562	0.0322086	0.911155	0.9111552
chr14:52924962:A>G	chr14:52859426-52990498:.	CHIP_TF	CenterMaskScorer(requested_output=CHIP_TF, width=501, aggregation_type=DIFF_LOG2_SUM)	EFO:0001187 TF ChIP-seq ZNF704 genetically modified (insertion) using CRISPR targeting H. sapiens ZNF704	TF ChIP-seq	EFO:0001187	HepG2	cell_line	ZNF704	0.032206535	0.0322065	0.865561	0.8655608
chr16:30022312:C>T	chr16:29956776-30087848:.	CHIP_TF	CenterMaskScorer(requested_output=CHIP_TF, width=501, aggregation_type=DIFF_LOG2_SUM)	EFO:0001187 TF ChIP-seq ZNF350 genetically modified (insertion) using CRISPR targeting H. sapiens ZNF350	TF ChIP-seq	EFO:0001187	HepG2	cell_line	ZNF350	-0.032204628	0.0322046	0.727257	-0.72725654
chr8:94948283:T>C	chr8:94882747-95013819:.	CHIP_TF	CenterMaskScorer(requested_output=CHIP_TF, width=501, aggregation_type=DIFF_LOG2_SUM)	EFO:0001187 TF ChIP-seq NR0B2 genetically modified (insertion) using CRISPR targeting H. sapiens NR0B2	TF ChIP-seq	EFO:0001187	HepG2	cell_line	NR0B2	0.032198906	0.0321989	0.758254	0.7582542
chr14:52924962:A>G	chr14:52859426-52990498:.	SPLICE_JUNCTIONS	SpliceJunctionScorer()	junction_UBERON:0004648 total RNA-seq	total RNA-seq	UBERON:0004648	esophagus muscularis mucosa	tissue		0.032196045	0.032196	0.925176	0.925176
chr19:1812683:G>A	chr19:1747147-1878219:.	CHIP_TF	CenterMaskScorer(requested_output=CHIP_TF, width=501, aggregation_type=DIFF_LOG2_SUM)	EFO:0001203 TF ChIP-seq BMI1	TF ChIP-seq	EFO:0001203	MCF-7	cell_line	BMI1	-0.03219509	0.0321951	0.909176	-0.90917575
chr19:1812683:G>A	chr19:1747147-1878219:.	CHIP_TF	CenterMaskScorer(requested_output=CHIP_TF, width=501, aggregation_type=DIFF_LOG2_SUM)	EFO:0001182 TF ChIP-seq PRDM4 genetically modified (insertion) using site-specific recombination targeting H. sapiens PRDM4	TF ChIP-seq	EFO:0001182	HEK293	cell_line	PRDM4	-0.032193184	0.0321932	0.891761	-0.8917613
chr17:63483402:T>C	chr17:63417866-63548938:.	CHIP_TF	CenterMaskScorer(requested_output=CHIP_TF, width=501, aggregation_type=DIFF_LOG2_SUM)	EFO:0009747 TF ChIP-seq ZNF184 genetically modified (insertion) using CRISPR targeting H. sapiens ZNF184	TF ChIP-seq	EFO:0009747	WTC11	cell_line	ZNF184	0.03219223	0.0321922	0.811199	0.8111995
chr8:94948283:T>C	chr8:94882747-95013819:.	CHIP_HISTONE	CenterMaskScorer(requested_output=CHIP_HISTONE, width=2001, aggregation_type=DIFF_LOG2_SUM)	CL:0001054 Histone ChIP-seq H3K27me3	Histone ChIP-seq	CL:0001054	CD14-positive monocyte	primary_cell		-0.032191277	0.0321913	0.941769	-0.9417692
chr5:86885886:A>G	chr5:86820350-86951422:.	CHIP_HISTONE	CenterMaskScorer(requested_output=CHIP_HISTONE, width=2001, aggregation_type=DIFF_LOG2_SUM)	UBERON:0008367 Histone ChIP-seq H3K27me3	Histone ChIP-seq	UBERON:0008367	breast epithelium	tissue		0.032180786	0.0321808	0.9742	0.97419965
chr19:44886339:A>G	chr19:44820803-44951875:.	DNASE	CenterMaskScorer(requested_output=DNASE, width=501, aggregation_type=DIFF_LOG2_SUM)	UBERON:0000981 DNase-seq	DNase-seq	UBERON:0000981	femur	tissue		0.03218031	0.0321803	0.628119	0.6281189
chr19:1812683:G>A	chr19:1747147-1878219:.	CHIP_HISTONE	CenterMaskScorer(requested_output=CHIP_HISTONE, width=2001, aggregation_type=DIFF_LOG2_SUM)	CL:0000136 Histone ChIP-seq H3K4me3	Histone ChIP-seq	CL:0000136	adipocyte	in_vitro_differentiated_cells		-0.032172203	0.0321722	0.902982	-0.90298235
chr5:86885886:A>G	chr5:86820350-86951422:.	CHIP_HISTONE	CenterMaskScorer(requested_output=CHIP_HISTONE, width=2001, aggregation_type=DIFF_LOG2_SUM)	EFO:0002860 Histone ChIP-seq H3K27ac	Histone ChIP-seq	EFO:0002860	SK-N-MC	cell_line		-0.03217125	0.0321712	0.927208	-0.92720795
chr8:94953467:A>G	chr8:94887931-95019003:.	CHIP_TF	CenterMaskScorer(requested_output=CHIP_TF, width=501, aggregation_type=DIFF_LOG2_SUM)	EFO:0003072 TF ChIP-seq POLR2AphosphoS5	TF ChIP-seq	EFO:0003072	SK-N-SH	cell_line	POLR2AphosphoS5	-0.032165527	0.0321655	0.859657	-0.8596574
chr8:94948283:T>C	chr8:94882747-95013819:.	SPLICE_JUNCTIONS	SpliceJunctionScorer()	junction_EFO:0005723 polyA plus RNA-seq	polyA plus RNA-seq	EFO:0005723	GM23248	cell_line		0.032165527	0.0321655	0.94705	0.9470497
chr16:29975204:A>G	chr16:29909668-30040740:.	SPLICE_JUNCTIONS	SpliceJunctionScorer()	junction_EFO:0003042 polyA plus RNA-seq	polyA plus RNA-seq	EFO:0003042	H1	cell_line		0.032165527	0.0321655	0.909471	0.9094714
chr8:94948283:T>C	chr8:94882747-95013819:.	SPLICE_JUNCTIONS	SpliceJunctionScorer()	junction_CL:0002583 total RNA-seq	total RNA-seq	CL:0002583	subcutaneous preadipocyte	primary_cell		0.032165527	0.0321655	0.936992	0.93699247
chr8:94948283:T>C	chr8:94882747-95013819:.	SPLICE_JUNCTIONS	SpliceJunctionScorer()	junction_CL:0002600 total RNA-seq	total RNA-seq	CL:0002600	smooth muscle cell of trachea	primary_cell		0.032165527	0.0321655	0.934213	0.9342127
chr16:29975204:A>G	chr16:29909668-30040740:.	SPLICE_JUNCTIONS	SpliceJunctionScorer()	junction_UBERON:0004992 total RNA-seq	total RNA-seq	UBERON:0004992	mucosa of descending colon	tissue		0.032165527	0.0321655	0.928308	0.9283083
chr8:94948283:T>C	chr8:94882747-95013819:.	SPLICE_JUNCTIONS	SpliceJunctionScorer()	junction_CL:2000041 total RNA-seq	total RNA-seq	CL:2000041	dermis microvascular lymphatic vessel endothelial cell	primary_cell		0.032165527	0.0321655	0.923563	0.92356306
chr19:44886339:A>G	chr19:44820803-44951875:.	SPLICE_JUNCTIONS	SpliceJunctionScorer()	junction_CL:0000792 polyA plus RNA-seq	polyA plus RNA-seq	CL:0000792	CD4-positive, CD25-positive, alpha-beta regulatory T cell	primary_cell		0.032165527	0.0321655	0.944687	0.94468737
chr19:44886339:A>G	chr19:44820803-44951875:.	SPLICE_JUNCTIONS	SpliceJunctionScorer()	junction_CL:0000222 polyA plus RNA-seq	polyA plus RNA-seq	CL:0000222	mesodermal cell	in_vitro_differentiated_cells		0.032165527	0.0321655	0.935617	0.93561655
chr8:94948283:T>C	chr8:94882747-95013819:.	CAGE	CenterMaskScorer(requested_output=CAGE, width=501, aggregation_type=DIFF_LOG2_SUM)	hCAGE UBERON:0001154	hCAGE	UBERON:0001154	vermiform appendix	tissue		-0.03215933	0.0321593	0.886939	-0.8869387
chr5:86885886:A>G	chr5:86820350-86951422:.	CHIP_HISTONE	CenterMaskScorer(requested_output=CHIP_HISTONE, width=2001, aggregation_type=DIFF_LOG2_SUM)	UBERON:0006920 Histone ChIP-seq H3K27me3	Histone ChIP-seq	UBERON:0006920	esophagus squamous epithelium	tissue		0.03215885	0.0321589	0.960287	0.96028686
chr19:1812683:G>A	chr19:1747147-1878219:.	CHIP_TF	CenterMaskScorer(requested_output=CHIP_TF, width=501, aggregation_type=DIFF_LOG2_SUM)	EFO:0001187 TF ChIP-seq DMAP1 genetically modified (insertion) using CRISPR targeting H. sapiens DMAP1	TF ChIP-seq	EFO:0001187	HepG2	cell_line	DMAP1	0.032156944	0.0321569	0.833576	0.8335761
chr8:94948283:T>C	chr8:94882747-95013819:.	DNASE	CenterMaskScorer(requested_output=DNASE, width=501, aggregation_type=DIFF_LOG2_SUM)	NTR:0000524 DNase-seq	DNase-seq	NTR:0000524	fibroblast of skin of scalp	primary_cell		0.032153845	0.0321538	0.686934	0.68693405
chr8:94953467:A>G	chr8:94887931-95019003:.	DNASE	CenterMaskScorer(requested_output=DNASE, width=501, aggregation_type=DIFF_LOG2_SUM)	UBERON:0001383 DNase-seq	DNase-seq	UBERON:0001383	muscle of leg	tissue		0.032147646	0.0321476	0.661785	0.6617851
chr5:86885886:A>G	chr5:86820350-86951422:.	CHIP_TF	CenterMaskScorer(requested_output=CHIP_TF, width=501, aggregation_type=DIFF_LOG2_SUM)	EFO:0001182 TF ChIP-seq SP7 genetically modified (insertion) using site-specific recombination targeting H. sapiens SP7	TF ChIP-seq	EFO:0001182	HEK293	cell_line	SP7	-0.032146454	0.0321465	0.853515	-0.85351515
chr16:30022312:C>T	chr16:29956776-30087848:.	DNASE	CenterMaskScorer(requested_output=DNASE, width=501, aggregation_type=DIFF_LOG2_SUM)	NTR:0000493 DNase-seq	DNase-seq	NTR:0000493	left ventricle myocardium inferior	tissue		-0.0321455	0.0321455	0.553174	-0.553174
chr16:30022312:C>T	chr16:29956776-30087848:.	DNASE	CenterMaskScorer(requested_output=DNASE, width=501, aggregation_type=DIFF_LOG2_SUM)	EFO:0001247 DNase-seq	DNase-seq	EFO:0001247	T47D	cell_line		-0.032144785	0.0321448	0.721776	-0.72177625
chr8:94953467:A>G	chr8:94887931-95019003:.	CAGE	CenterMaskScorer(requested_output=CAGE, width=501, aggregation_type=DIFF_LOG2_SUM)	hCAGE UBERON:0000995	hCAGE	UBERON:0000995	uterus	tissue		0.032142103	0.0321421	0.907154	0.9071543
chr17:63483402:T>C	chr17:63417866-63548938:.	CHIP_TF	CenterMaskScorer(requested_output=CHIP_TF, width=501, aggregation_type=DIFF_LOG2_SUM)	EFO:0002067 TF ChIP-seq CBFB genetically modified (insertion) using CRISPR targeting H. sapiens CBFB	TF ChIP-seq	EFO:0002067	K562	cell_line	CBFB	0.032135963	0.032136	0.748275	0.7482746
chr19:44886339:A>G	chr19:44820803-44951875:.	SPLICE_JUNCTIONS	SpliceJunctionScorer()	junction_EFO:0005712 total RNA-seq	total RNA-seq	EFO:0005712	RPMI7951	cell_line		0.03213501	0.032135	0.949316	0.94931644
chr14:52924962:A>G	chr14:52859426-52990498:.	SPLICE_JUNCTIONS	SpliceJunctionScorer()	junction_CL:2000040 total RNA-seq	total RNA-seq	CL:2000040	bladder microvascular endothelial cell	primary_cell		0.03213501	0.032135	0.929829	0.9298287
chr8:94953467:A>G	chr8:94887931-95019003:.	SPLICE_JUNCTIONS	SpliceJunctionScorer()	junction_UBERON:0002037 polyA plus RNA-seq	polyA plus RNA-seq	UBERON:0002037	cerebellum	tissue		0.03213501	0.032135	0.928308	0.9283083
chr19:44886339:A>G	chr19:44820803-44951875:.	SPLICE_JUNCTIONS	SpliceJunctionScorer()	junction_UBERON:0008971 total RNA-seq	total RNA-seq	UBERON:0008971	left colon	tissue		0.03213501	0.032135	0.935617	0.93561655
chr16:30022312:C>T	chr16:29956776-30087848:.	DNASE	CenterMaskScorer(requested_output=DNASE, width=501, aggregation_type=DIFF_LOG2_SUM)	CL:0000900 DNase-seq	DNase-seq	CL:0000900	naive thymus-derived CD8-positive, alpha-beta T cell	primary_cell		-0.032123566	0.0321236	0.686934	-0.68693405
chr19:1812683:G>A	chr19:1747147-1878219:.	CHIP_HISTONE	CenterMaskScorer(requested_output=CHIP_HISTONE, width=2001, aggregation_type=DIFF_LOG2_SUM)	UBERON:0001873 Histone ChIP-seq H3K9ac	Histone ChIP-seq	UBERON:0001873	caudate nucleus	tissue		-0.032122612	0.0321226	0.957501	-0.9575012
chr17:63483402:T>C	chr17:63417866-63548938:.	CHIP_TF	CenterMaskScorer(requested_output=CHIP_TF, width=501, aggregation_type=DIFF_LOG2_SUM)	EFO:0001187 TF ChIP-seq SP2 genetically modified (insertion) using CRISPR targeting H. sapiens SP2	TF ChIP-seq	EFO:0001187	HepG2	cell_line	SP2	0.032120705	0.0321207	0.833576	0.8335761
chr19:1812683:G>A	chr19:1747147-1878219:.	CHIP_TF	CenterMaskScorer(requested_output=CHIP_TF, width=501, aggregation_type=DIFF_LOG2_SUM)	EFO:0002784 TF ChIP-seq ATF7	TF ChIP-seq	EFO:0002784	GM12878	cell_line	ATF7	-0.032113075	0.0321131	0.843837	-0.84383667
chr19:44878777:G>A	chr19:44813241-44944313:.	CHIP_TF	CenterMaskScorer(requested_output=CHIP_TF, width=501, aggregation_type=DIFF_LOG2_SUM)	EFO:0001203 TF ChIP-seq CUX1	TF ChIP-seq	EFO:0001203	MCF-7	cell_line	CUX1	0.032105446	0.0321054	0.871233	0.8712331
chr14:52924962:A>G	chr14:52859426-52990498:.	SPLICE_JUNCTIONS	SpliceJunctionScorer()	junction_NTR:0000494 total RNA-seq	total RNA-seq	NTR:0000494	left ventricle myocardium superior	tissue		0.032104492	0.0321045	0.944687	0.94468737
chr19:44886339:A>G	chr19:44820803-44951875:.	SPLICE_JUNCTIONS	SpliceJunctionScorer()	junction_EFO:0005904 total RNA-seq	total RNA-seq	EFO:0005904	H7	cell_line		0.032104492	0.0321045	0.939662	0.9396624
chr19:44886339:A>G	chr19:44820803-44951875:.	SPLICE_JUNCTIONS	SpliceJunctionScorer()	junction_CL:0000515 total RNA-seq	total RNA-seq	CL:0000515	skeletal muscle myoblast	primary_cell		0.032104492	0.0321045	0.944687	0.94468737
chr19:44878777:G>A	chr19:44813241-44944313:.	SPLICE_JUNCTIONS	SpliceJunctionScorer()	junction_UBERON:0004264 total RNA-seq	total RNA-seq	UBERON:0004264	lower leg skin	tissue		0.032104492	0.0321045	0.931319	0.93131924
chr16:29975204:A>G	chr16:29909668-30040740:.	CAGE	CenterMaskScorer(requested_output=CAGE, width=501, aggregation_type=DIFF_LOG2_SUM)	hCAGE CL:0002363	hCAGE	CL:0002363	keratocyte	primary_cell		0.032103598	0.0321036	0.933411	0.9334114
chr19:1812683:G>A	chr19:1747147-1878219:.	ATAC	CenterMaskScorer(requested_output=ATAC, width=501, aggregation_type=DIFF_LOG2_SUM)	UBERON:0002369 ATAC-seq	ATAC-seq	UBERON:0002369	adrenal gland	tissue		-0.03210163	0.0321016	0.830022	-0.83002186
chr19:1812683:G>A	chr19:1747147-1878219:.	CHIP_HISTONE	CenterMaskScorer(requested_output=CHIP_HISTONE, width=2001, aggregation_type=DIFF_LOG2_SUM)	CL:0002618 Histone ChIP-seq H3K4me3	Histone ChIP-seq	CL:0002618	endothelial cell of umbilical vein	primary_cell		-0.03209877	0.0320988	0.978501	-0.9785014
chr19:1812683:G>A	chr19:1747147-1878219:.	CHIP_HISTONE	CenterMaskScorer(requested_output=CHIP_HISTONE, width=2001, aggregation_type=DIFF_LOG2_SUM)	UBERON:0002084 Histone ChIP-seq H3K4me3	Histone ChIP-seq	UBERON:0002084	heart left ventricle	tissue		-0.032096863	0.0320969	0.963724	-0.9637244
chr17:63483402:T>C	chr17:63417866-63548938:.	DNASE	CenterMaskScorer(requested_output=DNASE, width=501, aggregation_type=DIFF_LOG2_SUM)	EFO:0001193 DNase-seq	DNase-seq	EFO:0001193	HT-29	cell_line		0.032084227	0.0320842	0.668219	0.6682194
chr17:63483402:T>C	chr17:63417866-63548938:.	CHIP_TF	CenterMaskScorer(requested_output=CHIP_TF, width=501, aggregation_type=DIFF_LOG2_SUM)	EFO:0001187 TF ChIP-seq MNX1 genetically modified (insertion) using CRISPR targeting H. sapiens MNX1	TF ChIP-seq	EFO:0001187	HepG2	cell_line	MNX1	0.03208351	0.0320835	0.727257	0.72725654
chr16:29975204:A>G	chr16:29909668-30040740:.	DNASE	CenterMaskScorer(requested_output=DNASE, width=501, aggregation_type=DIFF_LOG2_SUM)	CL:2000045 DNase-seq	DNase-seq	CL:2000045	foreskin melanocyte	primary_cell		0.032083035	0.032083	0.628119	0.6281189
chr17:63483402:T>C	chr17:63417866-63548938:.	CHIP_TF	CenterMaskScorer(requested_output=CHIP_TF, width=501, aggregation_type=DIFF_LOG2_SUM)	EFO:0001187 TF ChIP-seq FBXL19 genetically modified (insertion) using CRISPR targeting H. sapiens FBXL19	TF ChIP-seq	EFO:0001187	HepG2	cell_line	FBXL19	0.03207779	0.0320778	0.803161	0.80316085
chr8:94953467:A>G	chr8:94887931-95019003:.	SPLICE_JUNCTIONS	SpliceJunctionScorer()	junction_UBERON:0002367 gtex Prostate polyA plus RNA-seq	polyA plus RNA-seq	UBERON:0002367	prostate gland	tissue		0.032073975	0.032074	0.940957	0.9409573
chr8:94953467:A>G	chr8:94887931-95019003:.	SPLICE_JUNCTIONS	SpliceJunctionScorer()	junction_CL:2000018 total RNA-seq	total RNA-seq	CL:2000018	endothelial cell of coronary artery	primary_cell		0.032073975	0.032074	0.923563	0.92356306
chr8:94953467:A>G	chr8:94887931-95019003:.	SPLICE_JUNCTIONS	SpliceJunctionScorer()	junction_UBERON:0002078 polyA plus RNA-seq	polyA plus RNA-seq	UBERON:0002078	right cardiac atrium	tissue		0.032073975	0.032074	0.928308	0.9283083
chr19:44886339:A>G	chr19:44820803-44951875:.	SPLICE_JUNCTIONS	SpliceJunctionScorer()	junction_CL:0000062 total RNA-seq	total RNA-seq	CL:0000062	osteoblast	primary_cell		0.032073975	0.032074	0.934213	0.9342127
chr19:44886339:A>G	chr19:44820803-44951875:.	SPLICE_JUNCTIONS	SpliceJunctionScorer()	junction_CL:0000062 total RNA-seq	total RNA-seq	CL:0000062	osteoblast	primary_cell		0.032073975	0.032074	0.934213	0.9342127
chr19:44886339:A>G	chr19:44820803-44951875:.	SPLICE_JUNCTIONS	SpliceJunctionScorer()	junction_CL:1001568 total RNA-seq	total RNA-seq	CL:1001568	pulmonary artery endothelial cell	primary_cell		0.032073975	0.032074	0.923563	0.92356306
chr19:44886339:A>G	chr19:44820803-44951875:.	SPLICE_JUNCTIONS	SpliceJunctionScorer()	junction_UBERON:0002369 total RNA-seq	total RNA-seq	UBERON:0002369	adrenal gland	tissue		0.032073975	0.032074	0.923563	0.92356306
chr19:1812683:G>A	chr19:1747147-1878219:.	PROCAP	CenterMaskScorer(requested_output=PROCAP, width=501, aggregation_type=DIFF_LOG2_SUM)	ENCSR182QNJ	PRO-cap	EFO:0001099	Caco-2	cell_line		-0.032071114	0.0320711	0.822706	-0.8227062
chr16:29975204:A>G	chr16:29909668-30040740:.	ATAC	CenterMaskScorer(requested_output=ATAC, width=501, aggregation_type=DIFF_LOG2_SUM)	EFO:0007950 ATAC-seq	ATAC-seq	EFO:0007950	GM23338	cell_line		0.03206539	0.0320654	0.641886	0.64188623
chr17:63483402:T>C	chr17:63417866-63548938:.	CHIP_TF	CenterMaskScorer(requested_output=CHIP_TF, width=501, aggregation_type=DIFF_LOG2_SUM)	EFO:0001187 TF ChIP-seq PROX1 genetically modified (insertion) using CRISPR targeting H. sapiens PROX1	TF ChIP-seq	EFO:0001187	HepG2	cell_line	PROX1	0.0320611	0.0320611	0.803161	0.80316085
chr8:94948283:T>C	chr8:94882747-95013819:.	CHIP_TF	CenterMaskScorer(requested_output=CHIP_TF, width=501, aggregation_type=DIFF_LOG2_SUM)	EFO:0001187 TF ChIP-seq TAF1	TF ChIP-seq	EFO:0001187	HepG2	cell_line	TAF1	0.03204918	0.0320492	0.716204	0.71620387
chr16:29975204:A>G	chr16:29909668-30040740:.	SPLICE_JUNCTIONS	SpliceJunctionScorer()	junction_UBERON:0002079 total RNA-seq	total RNA-seq	UBERON:0002079	left cardiac atrium	tissue		0.032043457	0.0320435	0.93278	0.9327804
chr8:94953467:A>G	chr8:94887931-95019003:.	SPLICE_JUNCTIONS	SpliceJunctionScorer()	junction_UBERON:0000948 total RNA-seq	total RNA-seq	UBERON:0000948	heart	tissue		0.032043457	0.0320435	0.926758	0.9267576
chr19:44878777:G>A	chr19:44813241-44944313:.	SPLICE_JUNCTIONS	SpliceJunctionScorer()	junction_CL:0000351 polyA plus RNA-seq	polyA plus RNA-seq	CL:0000351	trophoblast cell	in_vitro_differentiated_cells		0.032043457	0.0320435	0.918531	0.9185313
chr8:94953467:A>G	chr8:94887931-95019003:.	CAGE	CenterMaskScorer(requested_output=CAGE, width=501, aggregation_type=DIFF_LOG2_SUM)	hCAGE EFO:0002285	hCAGE	EFO:0002285	NCI-H226	cell_line		0.0320428	0.0320428	0.907154	0.9071543
chr17:63483402:T>C	chr17:63417866-63548938:.	CHIP_TF	CenterMaskScorer(requested_output=CHIP_TF, width=501, aggregation_type=DIFF_LOG2_SUM)	EFO:0002067 TF ChIP-seq POLR2G	TF ChIP-seq	EFO:0002067	K562	cell_line	POLR2G	-0.03203869	0.0320387	0.4406	-0.4406003
chr16:30022312:C>T	chr16:29956776-30087848:.	DNASE	CenterMaskScorer(requested_output=DNASE, width=501, aggregation_type=DIFF_LOG2_SUM)	UBERON:0008952 DNase-seq	DNase-seq	UBERON:0008952	upper lobe of left lung	tissue		-0.032037735	0.0320377	0.41229	-0.41229036
chr19:1812683:G>A	chr19:1747147-1878219:.	DNASE	CenterMaskScorer(requested_output=DNASE, width=501, aggregation_type=DIFF_LOG2_SUM)	EFO:0007950 DNase-seq	DNase-seq	EFO:0007950	GM23338	cell_line		0.032030106	0.0320301	0.621084	0.62108356
chr19:44878777:G>A	chr19:44813241-44944313:.	CHIP_HISTONE	CenterMaskScorer(requested_output=CHIP_HISTONE, width=2001, aggregation_type=DIFF_LOG2_SUM)	UBERON:0001150 Histone ChIP-seq H3K27ac	Histone ChIP-seq	UBERON:0001150	body of pancreas	tissue		0.032029152	0.0320292	0.928809	0.92880905
chr5:86885886:A>G	chr5:86820350-86951422:.	CHIP_HISTONE	CenterMaskScorer(requested_output=CHIP_HISTONE, width=2001, aggregation_type=DIFF_LOG2_SUM)	UBERON:0002048 Histone ChIP-seq H3K27me3	Histone ChIP-seq	UBERON:0002048	lung	tissue		0.032027245	0.0320272	0.939103	0.93910295
chr8:94953467:A>G	chr8:94887931-95019003:.	SPLICE_JUNCTIONS	SpliceJunctionScorer()	junction_EFO:0009747 total RNA-seq	total RNA-seq	EFO:0009747	WTC11	cell_line		0.03201294	0.0320129	0.929829	0.9298287
chr8:94953467:A>G	chr8:94887931-95019003:.	SPLICE_JUNCTIONS	SpliceJunctionScorer()	junction_NTR:0003013 polyA plus RNA-seq	polyA plus RNA-seq	NTR:0003013	placental basal plate	tissue		0.03201294	0.0320129	0.907554	0.90755373
chr16:29975204:A>G	chr16:29909668-30040740:.	SPLICE_JUNCTIONS	SpliceJunctionScorer()	junction_NTR:0000856 polyA plus RNA-seq	polyA plus RNA-seq	NTR:0000856	mesendoderm	in_vitro_differentiated_cells		0.03201294	0.0320129	0.915011	0.9150109
chr14:52924962:A>G	chr14:52859426-52990498:.	SPLICE_JUNCTIONS	SpliceJunctionScorer()	junction_CL:2000010 total RNA-seq	total RNA-seq	CL:2000010	dermis blood vessel endothelial cell	primary_cell		0.03201294	0.0320129	0.931319	0.93131924
chr19:44886339:A>G	chr19:44820803-44951875:.	SPLICE_JUNCTIONS	SpliceJunctionScorer()	junction_CL:0000121 polyA plus RNA-seq	polyA plus RNA-seq	CL:0000121	Purkinje cell	primary_cell		0.03201294	0.0320129	0.969552	0.9695515
chr14:52924962:A>G	chr14:52859426-52990498:.	SPLICE_JUNCTIONS	SpliceJunctionScorer()	junction_UBERON:0002048 total RNA-seq	total RNA-seq	UBERON:0002048	lung	tissue		0.03201294	0.0320129	0.923563	0.92356306
chr14:52924962:A>G	chr14:52859426-52990498:.	SPLICE_JUNCTIONS	SpliceJunctionScorer()	junction_UBERON:0000088 polyA plus RNA-seq	polyA plus RNA-seq	UBERON:0000088	trophoblast	tissue		0.03201294	0.0320129	0.909471	0.9094714
chr8:94953467:A>G	chr8:94887931-95019003:.	SPLICE_JUNCTIONS	SpliceJunctionScorer()	junction_UBERON:0001043 polyA plus RNA-seq	polyA plus RNA-seq	UBERON:0001043	esophagus	tissue		0.03201294	0.0320129	0.916788	0.91678804
chr8:94953467:A>G	chr8:94887931-95019003:.	SPLICE_JUNCTIONS	SpliceJunctionScorer()	junction_UBERON:0002080 total RNA-seq	total RNA-seq	UBERON:0002080	heart right ventricle	tissue		0.03201294	0.0320129	0.915011	0.9150109
chr19:44886339:A>G	chr19:44820803-44951875:.	SPLICE_JUNCTIONS	SpliceJunctionScorer()	junction_CL:0000047 polyA plus RNA-seq	polyA plus RNA-seq	CL:0000047	neuronal stem cell	in_vitro_differentiated_cells		0.03201294	0.0320129	0.920241	0.92024124
chr19:1812683:G>A	chr19:1747147-1878219:.	CHIP_TF	CenterMaskScorer(requested_output=CHIP_TF, width=501, aggregation_type=DIFF_LOG2_SUM)	EFO:0001203 TF ChIP-seq RFX5	TF ChIP-seq	EFO:0001203	MCF-7	cell_line	RFX5	-0.03201008	0.0320101	0.911155	-0.9111552
chr16:30022312:C>T	chr16:29956776-30087848:.	DNASE	CenterMaskScorer(requested_output=DNASE, width=501, aggregation_type=DIFF_LOG2_SUM)	UBERON:0000981 DNase-seq	DNase-seq	UBERON:0000981	femur	tissue		-0.032004833	0.0320048	0.621084	-0.62108356
chr16:29975204:A>G	chr16:29909668-30040740:.	ATAC	CenterMaskScorer(requested_output=ATAC, width=501, aggregation_type=DIFF_LOG2_SUM)	CL:0000792 ATAC-seq	ATAC-seq	CL:0000792	CD4-positive, CD25-positive, alpha-beta regulatory T cell	primary_cell		0.03199196	0.031992	0.777192	0.77719164
chr14:52924962:A>G	chr14:52859426-52990498:.	CHIP_TF	CenterMaskScorer(requested_output=CHIP_TF, width=501, aggregation_type=DIFF_LOG2_SUM)	EFO:0001187 TF ChIP-seq UBTF genetically modified (insertion) using CRISPR targeting H. sapiens UBTF	TF ChIP-seq	EFO:0001187	HepG2	cell_line	UBTF	0.03198576	0.0319858	0.777192	0.77719164
chr19:44886339:A>G	chr19:44820803-44951875:.	SPLICE_JUNCTIONS	SpliceJunctionScorer()	junction_EFO:0002009 gtex Cells_Cultured_fibroblasts polyA plus RNA-seq	polyA plus RNA-seq	EFO:0002009	fibroblast derived cell line	tissue		0.031982422	0.0319824	0.956547	0.9565468
chr19:44886339:A>G	chr19:44820803-44951875:.	SPLICE_JUNCTIONS	SpliceJunctionScorer()	junction_EFO:0002824 total RNA-seq	total RNA-seq	EFO:0002824	HCT116	cell_line		0.031982422	0.0319824	0.953577	0.95357716
chr8:94953467:A>G	chr8:94887931-95019003:.	SPLICE_JUNCTIONS	SpliceJunctionScorer()	junction_CL:1001606 total RNA-seq	total RNA-seq	CL:1001606	foreskin keratinocyte	primary_cell		0.031982422	0.0319824	0.931319	0.93131924
chr8:94953467:A>G	chr8:94887931-95019003:.	SPLICE_JUNCTIONS	SpliceJunctionScorer()	junction_UBERON:0001872 total RNA-seq	total RNA-seq	UBERON:0001872	parietal lobe	tissue		0.031982422	0.0319824	0.916788	0.91678804
chr19:44886339:A>G	chr19:44820803-44951875:.	SPLICE_JUNCTIONS	SpliceJunctionScorer()	junction_CL:2000016 total RNA-seq	total RNA-seq	CL:2000016	lung microvascular endothelial cell	primary_cell		0.031982422	0.0319824	0.923563	0.92356306
chr19:44886339:A>G	chr19:44820803-44951875:.	SPLICE_JUNCTIONS	SpliceJunctionScorer()	junction_UBERON:0000019 total RNA-seq	total RNA-seq	UBERON:0000019	camera-type eye	tissue		0.031982422	0.0319824	0.928308	0.9283083
chr8:94953467:A>G	chr8:94887931-95019003:.	CAGE	CenterMaskScorer(requested_output=CAGE, width=501, aggregation_type=DIFF_LOG2_SUM)	hCAGE UBERON:0006323	hCAGE	UBERON:0006323	superior rectus extraocular muscle	tissue		0.031981945	0.0319819	0.781719	0.7817188
chr19:1812683:G>A	chr19:1747147-1878219:.	CHIP_HISTONE	CenterMaskScorer(requested_output=CHIP_HISTONE, width=2001, aggregation_type=DIFF_LOG2_SUM)	EFO:0001260 Histone ChIP-seq H3K4me3	Histone ChIP-seq	EFO:0001260	WI38	cell_line		-0.03198147	0.0319815	0.940451	-0.94045055
chr17:63483402:T>C	chr17:63417866-63548938:.	CHIP_TF	CenterMaskScorer(requested_output=CHIP_TF, width=501, aggregation_type=DIFF_LOG2_SUM)	EFO:0001187 TF ChIP-seq GLYR1 genetically modified (insertion) using CRISPR targeting H. sapiens GLYR1	TF ChIP-seq	EFO:0001187	HepG2	cell_line	GLYR1	0.031977654	0.0319777	0.737945	0.7379445
chr8:94953467:A>G	chr8:94887931-95019003:.	CHIP_TF	CenterMaskScorer(requested_output=CHIP_TF, width=501, aggregation_type=DIFF_LOG2_SUM)	EFO:0001182 TF ChIP-seq ZNF600 genetically modified (insertion) using site-specific recombination targeting H. sapiens ZNF600	TF ChIP-seq	EFO:0001182	HEK293	cell_line	ZNF600	0.031972885	0.0319729	0.758254	0.7582542
chr17:63483402:T>C	chr17:63417866-63548938:.	CHIP_TF	CenterMaskScorer(requested_output=CHIP_TF, width=501, aggregation_type=DIFF_LOG2_SUM)	EFO:0001187 TF ChIP-seq HHEX genetically modified (insertion) using CRISPR targeting H. sapiens HHEX	TF ChIP-seq	EFO:0001187	HepG2	cell_line	HHEX	0.031972885	0.0319729	0.794819	0.79481876
chr19:1812683:G>A	chr19:1747147-1878219:.	CHIP_TF	CenterMaskScorer(requested_output=CHIP_TF, width=501, aggregation_type=DIFF_LOG2_SUM)	EFO:0001187 TF ChIP-seq CREB1	TF ChIP-seq	EFO:0001187	HepG2	cell_line	CREB1	-0.031954765	0.0319548	0.843837	-0.84383667
chr16:29975204:A>G	chr16:29909668-30040740:.	SPLICE_JUNCTIONS	SpliceJunctionScorer()	junction_UBERON:0002078 polyA plus RNA-seq	polyA plus RNA-seq	UBERON:0002078	right cardiac atrium	tissue		0.031951904	0.0319519	0.928308	0.9283083
chr8:94953467:A>G	chr8:94887931-95019003:.	SPLICE_JUNCTIONS	SpliceJunctionScorer()	junction_CL:2000094 total RNA-seq	total RNA-seq	CL:2000094	nasal cavity respiratory epithelium epithelial cell of viscerocranial mucosa	primary_cell		0.031951904	0.0319519	0.916788	0.91678804
chr19:44886339:A>G	chr19:44820803-44951875:.	SPLICE_JUNCTIONS	SpliceJunctionScorer()	junction_CL:0000346 total RNA-seq	total RNA-seq	CL:0000346	hair follicle dermal papilla cell	primary_cell		0.031951904	0.0319519	0.93278	0.9327804
chr19:44886339:A>G	chr19:44820803-44951875:.	SPLICE_JUNCTIONS	SpliceJunctionScorer()	junction_UBERON:0002037 polyA plus RNA-seq	polyA plus RNA-seq	UBERON:0002037	cerebellum	tissue		0.031951904	0.0319519	0.926758	0.9267576
chr14:52924962:A>G	chr14:52859426-52990498:.	CHIP_TF	CenterMaskScorer(requested_output=CHIP_TF, width=501, aggregation_type=DIFF_LOG2_SUM)	EFO:0002784 TF ChIP-seq PAX5	TF ChIP-seq	EFO:0002784	GM12878	cell_line	PAX5	0.031949043	0.031949	0.698927	0.6989267
chr16:29975204:A>G	chr16:29909668-30040740:.	ATAC	CenterMaskScorer(requested_output=ATAC, width=501, aggregation_type=DIFF_LOG2_SUM)	EFO:0010888 ATAC-seq	ATAC-seq	EFO:0010888	HG03565	cell_line		0.031949043	0.031949	0.716204	0.71620387
chr5:86885886:A>G	chr5:86820350-86951422:.	CHIP_TF	CenterMaskScorer(requested_output=CHIP_TF, width=501, aggregation_type=DIFF_LOG2_SUM)	EFO:0001187 TF ChIP-seq HOXA3 genetically modified (insertion) using CRISPR targeting H. sapiens HOXA3	TF ChIP-seq	EFO:0001187	HepG2	cell_line	HOXA3	0.03194332	0.0319433	0.732646	0.7326457
chr8:94953467:A>G	chr8:94887931-95019003:.	CHIP_HISTONE	CenterMaskScorer(requested_output=CHIP_HISTONE, width=2001, aggregation_type=DIFF_LOG2_SUM)	CL:0011020 Histone ChIP-seq H3K4me1	Histone ChIP-seq	CL:0011020	neural progenitor cell	in_vitro_differentiated_cells		0.03194046	0.0319405	0.928809	0.92880905
chr16:29975204:A>G	chr16:29909668-30040740:.	DNASE	CenterMaskScorer(requested_output=DNASE, width=501, aggregation_type=DIFF_LOG2_SUM)	UBERON:0002171 DNase-seq	DNase-seq	UBERON:0002171	lower lobe of right lung	tissue		0.0319376	0.0319376	0.648619	0.64861906
chr5:86885886:A>G	chr5:86820350-86951422:.	CHIP_HISTONE	CenterMaskScorer(requested_output=CHIP_HISTONE, width=2001, aggregation_type=DIFF_LOG2_SUM)	CL:0002553 Histone ChIP-seq H3K4me2	Histone ChIP-seq	CL:0002553	fibroblast of lung	primary_cell		-0.03193569	0.0319357	0.90509	-0.9050901
chr19:1812683:G>A	chr19:1747147-1878219:.	RNA_SEQ	GeneMaskLFCScorer(requested_output=RNA_SEQ)	UBERON:0002084 total RNA-seq	total RNA-seq	UBERON:0002084	heart left ventricle	tissue		-0.03193426	0.0319343	0.99958	-0.99957967
chr5:86885886:A>G	chr5:86820350-86951422:.	CAGE	CenterMaskScorer(requested_output=CAGE, width=501, aggregation_type=DIFF_LOG2_SUM)	hCAGE UBERON:0001954	hCAGE	UBERON:0001954	Ammon's horn	tissue		0.03193271	0.0319327	0.833576	0.8335761
chr19:1812683:G>A	chr19:1747147-1878219:.	RNA_SEQ	GeneMaskLFCScorer(requested_output=RNA_SEQ)	CL:0000909 total RNA-seq	total RNA-seq	CL:0000909	CD8-positive, alpha-beta memory T cell	primary_cell		-0.031932354	0.0319324	0.999517	-0.99951726
chr19:1812683:G>A	chr19:1747147-1878219:.	CHIP_TF	CenterMaskScorer(requested_output=CHIP_TF, width=501, aggregation_type=DIFF_LOG2_SUM)	EFO:0001203 TF ChIP-seq SMARCE1	TF ChIP-seq	EFO:0001203	MCF-7	cell_line	SMARCE1	-0.031931877	0.0319319	0.907154	-0.9071543
chr8:94953467:A>G	chr8:94887931-95019003:.	SPLICE_JUNCTIONS	SpliceJunctionScorer()	junction_CL:1001606 polyA plus RNA-seq	polyA plus RNA-seq	CL:1001606	foreskin keratinocyte	primary_cell		0.031921387	0.0319214	0.9132	0.9131995
chr19:44886339:A>G	chr19:44820803-44951875:.	SPLICE_JUNCTIONS	SpliceJunctionScorer()	junction_UBERON:0008952 gtex Lung polyA plus RNA-seq	polyA plus RNA-seq	UBERON:0008952	upper lobe of left lung	tissue		0.031921387	0.0319214	0.935617	0.93561655
chr8:94948283:T>C	chr8:94882747-95013819:.	CAGE	CenterMaskScorer(requested_output=CAGE, width=501, aggregation_type=DIFF_LOG2_SUM)	hCAGE UBERON:0001882	hCAGE	UBERON:0001882	nucleus accumbens	tissue		0.031920314	0.0319203	0.881915	0.8819146
chr8:94948283:T>C	chr8:94882747-95013819:.	CHIP_TF	CenterMaskScorer(requested_output=CHIP_TF, width=501, aggregation_type=DIFF_LOG2_SUM)	EFO:0002067 TF ChIP-seq POLR2AphosphoS5	TF ChIP-seq	EFO:0002067	K562	cell_line	POLR2AphosphoS5	-0.031895638	0.0318956	0.815107	-0.8151075
chr8:94953467:A>G	chr8:94887931-95019003:.	SPLICE_JUNCTIONS	SpliceJunctionScorer()	junction_NTR:0000492 total RNA-seq	total RNA-seq	NTR:0000492	Right ventricle myocardium superior	tissue		0.03189087	0.0318909	0.943469	0.94346935
chr8:94953467:A>G	chr8:94887931-95019003:.	SPLICE_JUNCTIONS	SpliceJunctionScorer()	junction_UBERON:0002369 total RNA-seq	total RNA-seq	UBERON:0002369	adrenal gland	tissue		0.03189087	0.0318909	0.923563	0.92356306
chr8:94948283:T>C	chr8:94882747-95013819:.	SPLICE_JUNCTIONS	SpliceJunctionScorer()	junction_UBERON:0002369 total RNA-seq	total RNA-seq	UBERON:0002369	adrenal gland	tissue		0.03189087	0.0318909	0.921918	0.92191833
chr8:94953467:A>G	chr8:94887931-95019003:.	DNASE	CenterMaskScorer(requested_output=DNASE, width=501, aggregation_type=DIFF_LOG2_SUM)	CL:2000043 DNase-seq	DNase-seq	CL:2000043	brain pericyte	primary_cell		0.031888008	0.031888	0.668219	0.6682194
chr19:1812683:G>A	chr19:1747147-1878219:.	CHIP_TF	CenterMaskScorer(requested_output=CHIP_TF, width=501, aggregation_type=DIFF_LOG2_SUM)	EFO:0002067 TF ChIP-seq CREB3 stably expressing C-terminal eGFP-tagged CREB3	TF ChIP-seq	EFO:0002067	K562	cell_line	CREB3	0.03188324	0.0318832	0.850352	0.850352
chr19:44878777:G>A	chr19:44813241-44944313:.	CHIP_TF	CenterMaskScorer(requested_output=CHIP_TF, width=501, aggregation_type=DIFF_LOG2_SUM)	EFO:0001182 TF ChIP-seq ZNF513 genetically modified (insertion) using site-specific recombination targeting H. sapiens ZNF513	TF ChIP-seq	EFO:0001182	HEK293	cell_line	ZNF513	0.031873703	0.0318737	0.879325	0.8793248
chr19:1812683:G>A	chr19:1747147-1878219:.	DNASE	CenterMaskScorer(requested_output=DNASE, width=501, aggregation_type=DIFF_LOG2_SUM)	CL:1001606 DNase-seq	DNase-seq	CL:1001606	foreskin keratinocyte	primary_cell		0.031871796	0.0318718	0.606708	0.60670805
chr8:94948283:T>C	chr8:94882747-95013819:.	DNASE	CenterMaskScorer(requested_output=DNASE, width=501, aggregation_type=DIFF_LOG2_SUM)	UBERON:0008952 DNase-seq	DNase-seq	UBERON:0008952	upper lobe of left lung	tissue		0.031867504	0.0318675	0.613947	0.61394674
chr14:52924962:A>G	chr14:52859426-52990498:.	SPLICE_JUNCTIONS	SpliceJunctionScorer()	junction_UBERON:0006566 gtex Heart_Left_Ventricle polyA plus RNA-seq	polyA plus RNA-seq	UBERON:0006566	left ventricle myocardium	tissue		0.03186035	0.0318604	0.939662	0.9396624
chr8:94953467:A>G	chr8:94887931-95019003:.	SPLICE_JUNCTIONS	SpliceJunctionScorer()	junction_EFO:0009318 total RNA-seq	total RNA-seq	EFO:0009318	HFFc6	cell_line		0.03186035	0.0318604	0.925176	0.925176
chr14:52924962:A>G	chr14:52859426-52990498:.	SPLICE_JUNCTIONS	SpliceJunctionScorer()	junction_CL:0002326 polyA plus RNA-seq	polyA plus RNA-seq	CL:0002326	luminal epithelial cell of mammary gland	primary_cell		0.03186035	0.0318604	0.926758	0.9267576
chr8:94953467:A>G	chr8:94887931-95019003:.	SPLICE_JUNCTIONS	SpliceJunctionScorer()	junction_CL:0002601 total RNA-seq	total RNA-seq	CL:0002601	uterine smooth muscle cell	primary_cell		0.03186035	0.0318604	0.926758	0.9267576
chr19:44886339:A>G	chr19:44820803-44951875:.	SPLICE_JUNCTIONS	SpliceJunctionScorer()	junction_CL:2000068 total RNA-seq	total RNA-seq	CL:2000068	pericardium fibroblast	primary_cell		0.03186035	0.0318604	0.948195	0.94819474
chr8:94948283:T>C	chr8:94882747-95013819:.	SPLICE_JUNCTIONS	SpliceJunctionScorer()	junction_UBERON:0006920 total RNA-seq	total RNA-seq	UBERON:0006920	esophagus squamous epithelium	tissue		0.03186035	0.0318604	0.928308	0.9283083
chr19:44878777:G>A	chr19:44813241-44944313:.	SPLICE_JUNCTIONS	SpliceJunctionScorer()	junction_CL:0002618 polyA plus RNA-seq	polyA plus RNA-seq	CL:0002618	endothelial cell of umbilical vein	primary_cell		0.03186035	0.0318604	0.935617	0.93561655
chr19:44886339:A>G	chr19:44820803-44951875:.	SPLICE_JUNCTIONS	SpliceJunctionScorer()	junction_CL:0002543 total RNA-seq	total RNA-seq	CL:0002543	vein endothelial cell	primary_cell		0.03186035	0.0318604	0.934213	0.9342127
chr19:44886339:A>G	chr19:44820803-44951875:.	SPLICE_JUNCTIONS	SpliceJunctionScorer()	junction_UBERON:0006631 total RNA-seq	total RNA-seq	UBERON:0006631	right atrium auricular region	tissue		0.03186035	0.0318604	0.934213	0.9342127
chr17:63483402:T>C	chr17:63417866-63548938:.	DNASE	CenterMaskScorer(requested_output=DNASE, width=501, aggregation_type=DIFF_LOG2_SUM)	EFO:0003045 DNase-seq	DNase-seq	EFO:0003045	H9	cell_line		0.03184557	0.0318456	0.599367	0.5993673
chr8:94948283:T>C	chr8:94882747-95013819:.	CHIP_HISTONE	CenterMaskScorer(requested_output=CHIP_HISTONE, width=2001, aggregation_type=DIFF_LOG2_SUM)	UBERON:0001134 Histone ChIP-seq H3K27me3	Histone ChIP-seq	UBERON:0001134	skeletal muscle tissue	tissue		-0.031845093	0.0318451	0.969746	-0.9697459
chr19:1812683:G>A	chr19:1747147-1878219:.	CHIP_TF	CenterMaskScorer(requested_output=CHIP_TF, width=501, aggregation_type=DIFF_LOG2_SUM)	EFO:0001187 TF ChIP-seq HNF4A genetically modified (insertion) using CRISPR targeting H. sapiens HNF4A	TF ChIP-seq	EFO:0001187	HepG2	cell_line	HNF4A	-0.031843185	0.0318432	0.830022	-0.83002186
chr16:29975204:A>G	chr16:29909668-30040740:.	ATAC	CenterMaskScorer(requested_output=ATAC, width=501, aggregation_type=DIFF_LOG2_SUM)	UBERON:0001259 ATAC-seq	ATAC-seq	UBERON:0001259	mucosa of urinary bladder	tissue		-0.031840324	0.0318403	0.811199	-0.8111995
chr19:1812683:G>A	chr19:1747147-1878219:.	CHIP_HISTONE	CenterMaskScorer(requested_output=CHIP_HISTONE, width=2001, aggregation_type=DIFF_LOG2_SUM)	CL:0002553 Histone ChIP-seq H3K4me3	Histone ChIP-seq	CL:0002553	fibroblast of lung	primary_cell		-0.031837463	0.0318375	0.945557	-0.94555736
chr17:63483402:T>C	chr17:63417866-63548938:.	CHIP_TF	CenterMaskScorer(requested_output=CHIP_TF, width=501, aggregation_type=DIFF_LOG2_SUM)	EFO:0001187 TF ChIP-seq ZNF589 genetically modified (insertion) using CRISPR targeting H. sapiens ZNF589	TF ChIP-seq	EFO:0001187	HepG2	cell_line	ZNF589	0.031830788	0.0318308	0.830022	0.83002186
chr8:94953467:A>G	chr8:94887931-95019003:.	SPLICE_JUNCTIONS	SpliceJunctionScorer()	junction_CL:0000792 polyA plus RNA-seq	polyA plus RNA-seq	CL:0000792	CD4-positive, CD25-positive, alpha-beta regulatory T cell	primary_cell		0.031829834	0.0318298	0.943469	0.94346935
chr16:29975204:A>G	chr16:29909668-30040740:.	SPLICE_JUNCTIONS	SpliceJunctionScorer()	junction_UBERON:0008450 total RNA-seq	total RNA-seq	UBERON:0008450	psoas muscle	tissue		0.031829834	0.0318298	0.939662	0.9396624
chr16:29975204:A>G	chr16:29909668-30040740:.	SPLICE_JUNCTIONS	SpliceJunctionScorer()	junction_UBERON:0002078 total RNA-seq	total RNA-seq	UBERON:0002078	right cardiac atrium	tissue		0.031829834	0.0318298	0.925176	0.925176
chr19:44886339:A>G	chr19:44820803-44951875:.	SPLICE_JUNCTIONS	SpliceJunctionScorer()	junction_UBERON:0004648 gtex Esophagus_Muscularis polyA plus RNA-seq	polyA plus RNA-seq	UBERON:0004648	esophagus muscularis mucosa	tissue		0.031829834	0.0318298	0.942226	0.9422262
chr19:44886339:A>G	chr19:44820803-44951875:.	SPLICE_JUNCTIONS	SpliceJunctionScorer()	junction_CL:0002558 total RNA-seq	total RNA-seq	CL:0002558	fibroblast of villous mesenchyme	primary_cell		0.031829834	0.0318298	0.934213	0.9342127
chr19:44878777:G>A	chr19:44813241-44944313:.	SPLICE_JUNCTIONS	SpliceJunctionScorer()	junction_UBERON:0036149 total RNA-seq	total RNA-seq	UBERON:0036149	suprapubic skin	tissue		0.031829834	0.0318298	0.93278	0.9327804
chr19:1812683:G>A	chr19:1747147-1878219:.	CHIP_TF	CenterMaskScorer(requested_output=CHIP_TF, width=501, aggregation_type=DIFF_LOG2_SUM)	EFO:0002067 TF ChIP-seq GATAD2B	TF ChIP-seq	EFO:0002067	K562	cell_line	GATAD2B	-0.03182888	0.0318289	0.91685	-0.91684973
chr19:44878777:G>A	chr19:44813241-44944313:.	DNASE	CenterMaskScorer(requested_output=DNASE, width=501, aggregation_type=DIFF_LOG2_SUM)	UBERON:0001322 DNase-seq	DNase-seq	UBERON:0001322	sciatic nerve	tissue		-0.03182745	0.0318275	0.568981	-0.5689814
chr8:94953467:A>G	chr8:94887931-95019003:.	CHIP_TF	CenterMaskScorer(requested_output=CHIP_TF, width=501, aggregation_type=DIFF_LOG2_SUM)	EFO:0002784 TF ChIP-seq ETS1	TF ChIP-seq	EFO:0002784	GM12878	cell_line	ETS1	0.03182602	0.031826	0.818943	0.8189428
chr19:1812683:G>A	chr19:1747147-1878219:.	CHIP_TF	CenterMaskScorer(requested_output=CHIP_TF, width=501, aggregation_type=DIFF_LOG2_SUM)	EFO:0002791 TF ChIP-seq ELK4	TF ChIP-seq	EFO:0002791	HeLa-S3	cell_line	ELK4	-0.031825066	0.0318251	0.90083	-0.9008302
chr19:44886339:A>G	chr19:44820803-44951875:.	SPLICE_JUNCTIONS	SpliceJunctionScorer()	junction_EFO:0002074 total RNA-seq	total RNA-seq	EFO:0002074	PC-3	cell_line		0.031799316	0.0317993	0.949316	0.94931644
chr14:52924962:A>G	chr14:52859426-52990498:.	SPLICE_JUNCTIONS	SpliceJunctionScorer()	junction_CL:2000018 total RNA-seq	total RNA-seq	CL:2000018	endothelial cell of coronary artery	primary_cell		0.031799316	0.0317993	0.921918	0.92191833
chr8:94953467:A>G	chr8:94887931-95019003:.	SPLICE_JUNCTIONS	SpliceJunctionScorer()	junction_CL:0002327 polyA plus RNA-seq	polyA plus RNA-seq	CL:0002327	mammary epithelial cell	primary_cell		0.031799316	0.0317993	0.931319	0.93131924
chr8:94953467:A>G	chr8:94887931-95019003:.	SPLICE_JUNCTIONS	SpliceJunctionScorer()	junction_CL:1001606 total RNA-seq	total RNA-seq	CL:1001606	foreskin keratinocyte	primary_cell		0.031799316	0.0317993	0.929829	0.9298287
chr8:94953467:A>G	chr8:94887931-95019003:.	SPLICE_JUNCTIONS	SpliceJunctionScorer()	junction_CL:2000094 total RNA-seq	total RNA-seq	CL:2000094	nasal cavity respiratory epithelium epithelial cell of viscerocranial mucosa	primary_cell		0.031799316	0.0317993	0.915011	0.9150109
chr19:44886339:A>G	chr19:44820803-44951875:.	SPLICE_JUNCTIONS	SpliceJunctionScorer()	junction_CL:0001059 polyA plus RNA-seq	polyA plus RNA-seq	CL:0001059	common myeloid progenitor, CD34-positive	primary_cell		0.031799316	0.0317993	0.940957	0.9409573
chr19:44886339:A>G	chr19:44820803-44951875:.	SPLICE_JUNCTIONS	SpliceJunctionScorer()	junction_UBERON:0001515 total RNA-seq	total RNA-seq	UBERON:0001515	thoracic aorta	tissue		0.031799316	0.0317993	0.940957	0.9409573
chr19:44878777:G>A	chr19:44813241-44944313:.	SPLICE_JUNCTIONS	SpliceJunctionScorer()	junction_CL:0000182 polyA plus RNA-seq	polyA plus RNA-seq	CL:0000182	hepatocyte	in_vitro_differentiated_cells		0.031799316	0.0317993	0.935617	0.93561655
chr19:44886339:A>G	chr19:44820803-44951875:.	SPLICE_JUNCTIONS	SpliceJunctionScorer()	junction_CL:0000625 polyA plus RNA-seq	polyA plus RNA-seq	CL:0000625	CD8-positive, alpha-beta T cell	primary_cell		0.031799316	0.0317993	0.923563	0.92356306
chr19:44878777:G>A	chr19:44813241-44944313:.	SPLICE_JUNCTIONS	SpliceJunctionScorer()	junction_UBERON:0000305 polyA plus RNA-seq	polyA plus RNA-seq	UBERON:0000305	amnion	tissue		0.031799316	0.0317993	0.920241	0.92024124
chr5:86885886:A>G	chr5:86820350-86951422:.	ATAC	CenterMaskScorer(requested_output=ATAC, width=501, aggregation_type=DIFF_LOG2_SUM)	EFO:0010838 ATAC-seq	ATAC-seq	EFO:0010838	GM21515	cell_line		-0.031797647	0.0317976	0.873985	-0.87398493
chr8:94953467:A>G	chr8:94887931-95019003:.	CHIP_HISTONE	CenterMaskScorer(requested_output=CHIP_HISTONE, width=2001, aggregation_type=DIFF_LOG2_SUM)	UBERON:0001043 Histone ChIP-seq H3K27ac	Histone ChIP-seq	UBERON:0001043	esophagus	tissue		0.03179741	0.0317974	0.894099	0.8940993
chr16:29975204:A>G	chr16:29909668-30040740:.	CAGE	CenterMaskScorer(requested_output=CAGE, width=501, aggregation_type=DIFF_LOG2_SUM)	hCAGE UBERON:0002119	hCAGE	UBERON:0002119	left ovary	primary_cell		0.03179723	0.0317972	0.927208	0.92720795
chr8:94948283:T>C	chr8:94882747-95013819:.	CHIP_TF	CenterMaskScorer(requested_output=CHIP_TF, width=501, aggregation_type=DIFF_LOG2_SUM)	CL:0000182 TF ChIP-seq EZH2	TF ChIP-seq	CL:0000182	hepatocyte	in_vitro_differentiated_cells	EZH2	-0.031796455	0.0317965	0.930376	-0.93037623
chr19:1812683:G>A	chr19:1747147-1878219:.	CHIP_TF	CenterMaskScorer(requested_output=CHIP_TF, width=501, aggregation_type=DIFF_LOG2_SUM)	EFO:0002784 TF ChIP-seq POLR2AphosphoS5	TF ChIP-seq	EFO:0002784	GM12878	cell_line	POLR2AphosphoS5	-0.03178501	0.031785	0.822706	-0.8227062
chr19:1812683:G>A	chr19:1747147-1878219:.	CHIP_TF	CenterMaskScorer(requested_output=CHIP_TF, width=501, aggregation_type=DIFF_LOG2_SUM)	EFO:0002067 TF ChIP-seq ZBTB7A	TF ChIP-seq	EFO:0002067	K562	cell_line	ZBTB7A	-0.031783104	0.0317831	0.737945	-0.7379445
chr8:94953467:A>G	chr8:94887931-95019003:.	DNASE	CenterMaskScorer(requested_output=DNASE, width=501, aggregation_type=DIFF_LOG2_SUM)	CL:0002552 DNase-seq	DNase-seq	CL:0002552	fibroblast of gingiva	primary_cell		0.031783104	0.0317831	0.692978	0.6929783
chr19:1812683:G>A	chr19:1747147-1878219:.	CAGE	CenterMaskScorer(requested_output=CAGE, width=501, aggregation_type=DIFF_LOG2_SUM)	hCAGE CL:0002453	hCAGE	CL:0002453	oligodendrocyte precursor cell	primary_cell		-0.031783104	0.0317831	0.871233	-0.8712331
chr8:94948283:T>C	chr8:94882747-95013819:.	CHIP_TF	CenterMaskScorer(requested_output=CHIP_TF, width=501, aggregation_type=DIFF_LOG2_SUM)	UBERON:0008952 TF ChIP-seq POLR2A	TF ChIP-seq	UBERON:0008952	upper lobe of left lung	tissue	POLR2A	0.03178215	0.0317822	0.879325	0.8793248
chr5:86885886:A>G	chr5:86820350-86951422:.	ATAC	CenterMaskScorer(requested_output=ATAC, width=501, aggregation_type=DIFF_LOG2_SUM)	UBERON:0002106 ATAC-seq	ATAC-seq	UBERON:0002106	spleen	tissue		-0.031775713	0.0317757	0.803161	-0.80316085
chr5:86885886:A>G	chr5:86820350-86951422:.	CHIP_HISTONE	CenterMaskScorer(requested_output=CHIP_HISTONE, width=2001, aggregation_type=DIFF_LOG2_SUM)	CL:0000594 Histone ChIP-seq H3K9ac	Histone ChIP-seq	CL:0000594	skeletal muscle satellite cell	primary_cell		-0.03177166	0.0317717	0.933411	-0.9334114
chr8:94953467:A>G	chr8:94887931-95019003:.	SPLICE_JUNCTIONS	SpliceJunctionScorer()	junction_EFO:0006270 polyA plus RNA-seq	polyA plus RNA-seq	EFO:0006270	AG04450	cell_line		0.0317688	0.0317688	0.931319	0.93131924
chr8:94948283:T>C	chr8:94882747-95013819:.	SPLICE_JUNCTIONS	SpliceJunctionScorer()	junction_EFO:0002785 polyA plus RNA-seq	polyA plus RNA-seq	EFO:0002785	GM12891	cell_line		0.0317688	0.0317688	0.94705	0.9470497
chr8:94953467:A>G	chr8:94887931-95019003:.	SPLICE_JUNCTIONS	SpliceJunctionScorer()	junction_CL:0002540 total RNA-seq	total RNA-seq	CL:0002540	mesenchymal stem cell of the bone marrow	primary_cell		0.0317688	0.0317688	0.929829	0.9298287
chr8:94953467:A>G	chr8:94887931-95019003:.	SPLICE_JUNCTIONS	SpliceJunctionScorer()	junction_UBERON:0001383 polyA plus RNA-seq	polyA plus RNA-seq	UBERON:0001383	muscle of leg	tissue		0.0317688	0.0317688	0.923563	0.92356306
chr19:44886339:A>G	chr19:44820803-44951875:.	SPLICE_JUNCTIONS	SpliceJunctionScorer()	junction_UBERON:0001621 gtex Artery_Coronary polyA plus RNA-seq	polyA plus RNA-seq	UBERON:0001621	coronary artery	tissue		0.0317688	0.0317688	0.943469	0.94346935
chr19:44886339:A>G	chr19:44820803-44951875:.	SPLICE_JUNCTIONS	SpliceJunctionScorer()	junction_UBERON:0008450 total RNA-seq	total RNA-seq	UBERON:0008450	psoas muscle	tissue		0.0317688	0.0317688	0.939662	0.9396624
chr19:44878777:G>A	chr19:44813241-44944313:.	ATAC	CenterMaskScorer(requested_output=ATAC, width=501, aggregation_type=DIFF_LOG2_SUM)	CLO:0026253 ATAC-seq	ATAC-seq	CLO:0026253	GM18868	cell_line		0.031760216	0.0317602	0.721776	0.72177625
chr19:44878777:G>A	chr19:44813241-44944313:.	CHIP_TF	CenterMaskScorer(requested_output=CHIP_TF, width=501, aggregation_type=DIFF_LOG2_SUM)	EFO:0002847 TF ChIP-seq CTCF	TF ChIP-seq	EFO:0002847	PC-9	cell_line	CTCF	0.03175831	0.0317583	0.865561	0.8655608
chr17:63483402:T>C	chr17:63417866-63548938:.	CHIP_TF	CenterMaskScorer(requested_output=CHIP_TF, width=501, aggregation_type=DIFF_LOG2_SUM)	CL:0002319 TF ChIP-seq POLR2AphosphoS5	TF ChIP-seq	CL:0002319	neural cell	in_vitro_differentiated_cells	POLR2AphosphoS5	0.03175831	0.0317583	0.721776	0.72177625
chr19:44878777:G>A	chr19:44813241-44944313:.	ATAC	CenterMaskScorer(requested_output=ATAC, width=501, aggregation_type=DIFF_LOG2_SUM)	CLO:0026258 ATAC-seq	ATAC-seq	CLO:0026258	GM18858	cell_line		0.031755447	0.0317554	0.716204	0.71620387
chr16:30022312:C>T	chr16:29956776-30087848:.	DNASE	CenterMaskScorer(requested_output=DNASE, width=501, aggregation_type=DIFF_LOG2_SUM)	CL:0000746 DNase-seq	DNase-seq	CL:0000746	cardiac muscle cell	primary_cell		-0.03175068	0.0317507	0.737945	-0.7379445
chr16:29975204:A>G	chr16:29909668-30040740:.	CHIP_TF	CenterMaskScorer(requested_output=CHIP_TF, width=501, aggregation_type=DIFF_LOG2_SUM)	EFO:0001203 TF ChIP-seq SIN3A	TF ChIP-seq	EFO:0001203	MCF-7	cell_line	SIN3A	0.031742096	0.0317421	0.843837	0.84383667
chr8:94948283:T>C	chr8:94882747-95013819:.	CHIP_TF	CenterMaskScorer(requested_output=CHIP_TF, width=501, aggregation_type=DIFF_LOG2_SUM)	EFO:0001086 TF ChIP-seq REST	TF ChIP-seq	EFO:0001086	A549	cell_line	REST	-0.031739235	0.0317392	0.947949	-0.9479486
chr8:94948283:T>C	chr8:94882747-95013819:.	SPLICE_JUNCTIONS	SpliceJunctionScorer()	junction_CL:2000001 polyA plus RNA-seq	polyA plus RNA-seq	CL:2000001	peripheral blood mononuclear cell	primary_cell		0.03173828	0.0317383	0.955578	0.9555776
chr19:44886339:A>G	chr19:44820803-44951875:.	SPLICE_JUNCTIONS	SpliceJunctionScorer()	junction_EFO:0005721 polyA plus RNA-seq	polyA plus RNA-seq	EFO:0005721	SK-N-DZ	cell_line		0.03173828	0.0317383	0.94705	0.9470497
chr16:29975204:A>G	chr16:29909668-30040740:.	SPLICE_JUNCTIONS	SpliceJunctionScorer()	junction_UBERON:0002099 total RNA-seq	total RNA-seq	UBERON:0002099	cardiac septum	tissue		0.03173828	0.0317383	0.943469	0.94346935
chr8:94953467:A>G	chr8:94887931-95019003:.	SPLICE_JUNCTIONS	SpliceJunctionScorer()	junction_CL:0000182 total RNA-seq	total RNA-seq	CL:0000182	hepatocyte	in_vitro_differentiated_cells		0.03173828	0.0317383	0.935617	0.93561655
chr16:29975204:A>G	chr16:29909668-30040740:.	SPLICE_JUNCTIONS	SpliceJunctionScorer()	junction_UBERON:0001894 total RNA-seq	total RNA-seq	UBERON:0001894	diencephalon	tissue		0.03173828	0.0317383	0.915011	0.9150109
chr19:44886339:A>G	chr19:44820803-44951875:.	SPLICE_JUNCTIONS	SpliceJunctionScorer()	junction_UBERON:0002171 total RNA-seq	total RNA-seq	UBERON:0002171	lower lobe of right lung	tissue		0.03173828	0.0317383	0.944687	0.94468737
chr19:44886339:A>G	chr19:44820803-44951875:.	SPLICE_JUNCTIONS	SpliceJunctionScorer()	junction_UBERON:0002107 total RNA-seq	total RNA-seq	UBERON:0002107	liver	tissue		0.03173828	0.0317383	0.931319	0.93131924
chr19:44886339:A>G	chr19:44820803-44951875:.	CHIP_TF	CenterMaskScorer(requested_output=CHIP_TF, width=501, aggregation_type=DIFF_LOG2_SUM)	EFO:0002791 TF ChIP-seq RAD21	TF ChIP-seq	EFO:0002791	HeLa-S3	cell_line	RAD21	-0.031728268	0.0317283	0.833576	-0.8335761
chr16:29975204:A>G	chr16:29909668-30040740:.	ATAC	CenterMaskScorer(requested_output=ATAC, width=501, aggregation_type=DIFF_LOG2_SUM)	UBERON:0002170 ATAC-seq	ATAC-seq	UBERON:0002170	upper lobe of right lung	tissue		0.031717777	0.0317178	0.763115	0.7631148
chr16:29975204:A>G	chr16:29909668-30040740:.	CAGE	CenterMaskScorer(requested_output=CAGE, width=501, aggregation_type=DIFF_LOG2_SUM)	hCAGE CL:0002536	hCAGE	CL:0002536	amniotic epithelial cell	primary_cell		0.031713843	0.0317138	0.922194	0.92219406
chr14:52924962:A>G	chr14:52859426-52990498:.	CHIP_TF	CenterMaskScorer(requested_output=CHIP_TF, width=501, aggregation_type=DIFF_LOG2_SUM)	EFO:0001187 TF ChIP-seq PHF21A genetically modified (insertion) using CRISPR targeting H. sapiens PHF21A	TF ChIP-seq	EFO:0001187	HepG2	cell_line	PHF21A	0.031708717	0.0317087	0.822706	0.8227062
chr16:29975204:A>G	chr16:29909668-30040740:.	CHIP_TF	CenterMaskScorer(requested_output=CHIP_TF, width=501, aggregation_type=DIFF_LOG2_SUM)	EFO:0001187 TF ChIP-seq MAX	TF ChIP-seq	EFO:0001187	HepG2	cell_line	MAX	0.031708717	0.0317087	0.781719	0.7817188
chr8:94948283:T>C	chr8:94882747-95013819:.	SPLICE_JUNCTIONS	SpliceJunctionScorer()	junction_CL:2000066 total RNA-seq	total RNA-seq	CL:2000066	cardiac ventricle fibroblast	primary_cell		0.031707764	0.0317078	0.949316	0.94931644
chr19:44886339:A>G	chr19:44820803-44951875:.	SPLICE_JUNCTIONS	SpliceJunctionScorer()	junction_EFO:0009747 total RNA-seq	total RNA-seq	EFO:0009747	WTC11	cell_line		0.031707764	0.0317078	0.928308	0.9283083
chr8:94953467:A>G	chr8:94887931-95019003:.	SPLICE_JUNCTIONS	SpliceJunctionScorer()	junction_NTR:0000493 total RNA-seq	total RNA-seq	NTR:0000493	left ventricle myocardium inferior	tissue		0.031707764	0.0317078	0.942226	0.9422262
chr8:94948283:T>C	chr8:94882747-95013819:.	SPLICE_JUNCTIONS	SpliceJunctionScorer()	junction_NTR:0000493 total RNA-seq	total RNA-seq	NTR:0000493	left ventricle myocardium inferior	tissue		0.031707764	0.0317078	0.942226	0.9422262
chr16:29975204:A>G	chr16:29909668-30040740:.	SPLICE_JUNCTIONS	SpliceJunctionScorer()	junction_NTR:0000491 total RNA-seq	total RNA-seq	NTR:0000491	Right ventricle myocardium inferior	tissue		0.031707764	0.0317078	0.942226	0.9422262
chr14:52924962:A>G	chr14:52859426-52990498:.	SPLICE_JUNCTIONS	SpliceJunctionScorer()	junction_UBERON:0002113 total RNA-seq	total RNA-seq	UBERON:0002113	kidney	tissue		0.031707764	0.0317078	0.938341	0.9383409
chr8:94953467:A>G	chr8:94887931-95019003:.	SPLICE_JUNCTIONS	SpliceJunctionScorer()	junction_CL:0000623 polyA plus RNA-seq	polyA plus RNA-seq	CL:0000623	natural killer cell	primary_cell		0.031707764	0.0317078	0.936992	0.93699247
chr16:29975204:A>G	chr16:29909668-30040740:.	SPLICE_JUNCTIONS	SpliceJunctionScorer()	junction_UBERON:0006631 total RNA-seq	total RNA-seq	UBERON:0006631	right atrium auricular region	tissue		0.031707764	0.0317078	0.93278	0.9327804
chr8:94953467:A>G	chr8:94887931-95019003:.	SPLICE_JUNCTIONS	SpliceJunctionScorer()	junction_CL:0000223 polyA plus RNA-seq	polyA plus RNA-seq	CL:0000223	endodermal cell	in_vitro_differentiated_cells		0.031707764	0.0317078	0.928308	0.9283083
chr8:94948283:T>C	chr8:94882747-95013819:.	SPLICE_JUNCTIONS	SpliceJunctionScorer()	junction_UBERON:0000992 total RNA-seq	total RNA-seq	UBERON:0000992	ovary	tissue		0.031707764	0.0317078	0.938341	0.9383409
chr19:44886339:A>G	chr19:44820803-44951875:.	SPLICE_JUNCTIONS	SpliceJunctionScorer()	junction_UBERON:0001211 total RNA-seq	total RNA-seq	UBERON:0001211	Peyer's patch	tissue		0.031707764	0.0317078	0.935617	0.93561655
chr19:44878777:G>A	chr19:44813241-44944313:.	SPLICE_JUNCTIONS	SpliceJunctionScorer()	junction_UBERON:0002037 polyA plus RNA-seq	polyA plus RNA-seq	UBERON:0002037	cerebellum	tissue		0.031707764	0.0317078	0.926758	0.9267576
chr16:29975204:A>G	chr16:29909668-30040740:.	CAGE	CenterMaskScorer(requested_output=CAGE, width=501, aggregation_type=DIFF_LOG2_SUM)	hCAGE CL:0002580	hCAGE	CL:0002580	preadipocyte of the breast	primary_cell		0.03170061	0.0317006	0.940451	0.94045055
chr5:86885886:A>G	chr5:86820350-86951422:.	CAGE	CenterMaskScorer(requested_output=CAGE, width=501, aggregation_type=DIFF_LOG2_SUM)	hCAGE UBERON:0002146	hCAGE	UBERON:0002146	pulmonary valve	tissue		0.03170061	0.0317006	0.794819	0.79481876
chr5:86885886:A>G	chr5:86820350-86951422:.	CHIP_HISTONE	CenterMaskScorer(requested_output=CHIP_HISTONE, width=2001, aggregation_type=DIFF_LOG2_SUM)	UBERON:0009834 Histone ChIP-seq H3K4me3	Histone ChIP-seq	UBERON:0009834	dorsolateral prefrontal cortex	tissue		0.03169918	0.0316992	0.959379	0.9593788
chr14:52924962:A>G	chr14:52859426-52990498:.	CHIP_TF	CenterMaskScorer(requested_output=CHIP_TF, width=501, aggregation_type=DIFF_LOG2_SUM)	EFO:0001187 TF ChIP-seq ATF7 genetically modified (insertion) using CRISPR targeting H. sapiens ATF7	TF ChIP-seq	EFO:0001187	HepG2	cell_line	ATF7	0.031688213	0.0316882	0.794819	0.79481876
chr19:44878777:G>A	chr19:44813241-44944313:.	DNASE	CenterMaskScorer(requested_output=DNASE, width=501, aggregation_type=DIFF_LOG2_SUM)	UBERON:0008953 DNase-seq	DNase-seq	UBERON:0008953	lower lobe of left lung	tissue		-0.03168249	0.0316825	0.40267	-0.40266997
chr19:1812683:G>A	chr19:1747147-1878219:.	CHIP_HISTONE	CenterMaskScorer(requested_output=CHIP_HISTONE, width=2001, aggregation_type=DIFF_LOG2_SUM)	CLO:0034837 Histone ChIP-seq H3K4me3	Histone ChIP-seq	CLO:0034837	AG04449	cell_line		-0.031679153	0.0316792	0.951345	-0.95134485
chr19:44878777:G>A	chr19:44813241-44944313:.	CAGE	CenterMaskScorer(requested_output=CAGE, width=501, aggregation_type=DIFF_LOG2_SUM)	hCAGE UBERON:0000002	hCAGE	UBERON:0000002	uterine cervix	tissue		0.031678677	0.0316787	0.913094	0.91309357
chr16:29975204:A>G	chr16:29909668-30040740:.	CAGE	CenterMaskScorer(requested_output=CAGE, width=501, aggregation_type=DIFF_LOG2_SUM)	hCAGE CL:0002140	hCAGE	CL:0002140	acinar cell of sebaceous gland	primary_cell		0.031678587	0.0316786	0.93191	0.93191016
chr8:94948283:T>C	chr8:94882747-95013819:.	CHIP_TF	CenterMaskScorer(requested_output=CHIP_TF, width=501, aggregation_type=DIFF_LOG2_SUM)	EFO:0001203 TF ChIP-seq POLR2A	TF ChIP-seq	EFO:0001203	MCF-7	cell_line	POLR2A	0.0316782	0.0316782	0.716204	0.71620387
chr14:52924962:A>G	chr14:52859426-52990498:.	SPLICE_JUNCTIONS	SpliceJunctionScorer()	junction_UBERON:0001515 total RNA-seq	total RNA-seq	UBERON:0001515	thoracic aorta	tissue		0.031677246	0.0316772	0.940957	0.9409573
chr14:52924962:A>G	chr14:52859426-52990498:.	SPLICE_JUNCTIONS	SpliceJunctionScorer()	junction_CL:0002583 total RNA-seq	total RNA-seq	CL:0002583	subcutaneous preadipocyte	primary_cell		0.031677246	0.0316772	0.934213	0.9342127
chr19:1812683:G>A	chr19:1747147-1878219:.	CHIP_TF	CenterMaskScorer(requested_output=CHIP_TF, width=501, aggregation_type=DIFF_LOG2_SUM)	EFO:0001187 TF ChIP-seq ETV4	TF ChIP-seq	EFO:0001187	HepG2	cell_line	ETV4	-0.031677246	0.0316772	0.898633	-0.8986329
chr19:1812683:G>A	chr19:1747147-1878219:.	CHIP_TF	CenterMaskScorer(requested_output=CHIP_TF, width=501, aggregation_type=DIFF_LOG2_SUM)	EFO:0001187 TF ChIP-seq SP2 genetically modified (insertion) using CRISPR targeting H. sapiens SP2	TF ChIP-seq	EFO:0001187	HepG2	cell_line	SP2	-0.031677246	0.0316772	0.873985	-0.87398493
chr19:44886339:A>G	chr19:44820803-44951875:.	SPLICE_JUNCTIONS	SpliceJunctionScorer()	junction_CL:0000192 total RNA-seq	total RNA-seq	CL:0000192	smooth muscle cell	in_vitro_differentiated_cells		0.031677246	0.0316772	0.950415	0.95041513
chr8:94948283:T>C	chr8:94882747-95013819:.	SPLICE_JUNCTIONS	SpliceJunctionScorer()	junction_UBERON:0008952 total RNA-seq	total RNA-seq	UBERON:0008952	upper lobe of left lung	tissue		0.031677246	0.0316772	0.929829	0.9298287
chr16:30022312:C>T	chr16:29956776-30087848:.	DNASE	CenterMaskScorer(requested_output=DNASE, width=501, aggregation_type=DIFF_LOG2_SUM)	UBERON:0008450 DNase-seq	DNase-seq	UBERON:0008450	psoas muscle	tissue		-0.03167391	0.0316739	0.520335	-0.52033526
chr5:86885886:A>G	chr5:86820350-86951422:.	CHIP_HISTONE	CenterMaskScorer(requested_output=CHIP_HISTONE, width=2001, aggregation_type=DIFF_LOG2_SUM)	UBERON:0002108 Histone ChIP-seq H3K4me1	Histone ChIP-seq	UBERON:0002108	small intestine	tissue		-0.031672478	0.0316725	0.886939	-0.8869387
chr16:29975204:A>G	chr16:29909668-30040740:.	ATAC	CenterMaskScorer(requested_output=ATAC, width=501, aggregation_type=DIFF_LOG2_SUM)	EFO:0010864 ATAC-seq	ATAC-seq	EFO:0010864	HG03064	cell_line		0.031671524	0.0316715	0.777192	0.77719164
chr16:30022312:C>T	chr16:29956776-30087848:.	CHIP_TF	CenterMaskScorer(requested_output=CHIP_TF, width=501, aggregation_type=DIFF_LOG2_SUM)	EFO:0002784 TF ChIP-seq EGR1	TF ChIP-seq	EFO:0002784	GM12878	cell_line	EGR1	-0.03166771	0.0316677	0.830022	-0.83002186
chr16:29975204:A>G	chr16:29909668-30040740:.	ATAC	CenterMaskScorer(requested_output=ATAC, width=501, aggregation_type=DIFF_LOG2_SUM)	NTR:0000491 ATAC-seq	ATAC-seq	NTR:0000491	Right ventricle myocardium inferior	tissue		0.031662464	0.0316625	0.815107	0.8151075
chr8:94953467:A>G	chr8:94887931-95019003:.	CHIP_HISTONE	CenterMaskScorer(requested_output=CHIP_HISTONE, width=2001, aggregation_type=DIFF_LOG2_SUM)	UBERON:0000016 Histone ChIP-seq H3K9ac	Histone ChIP-seq	UBERON:0000016	endocrine pancreas	tissue		0.031661034	0.031661	0.950237	0.95023745
chr17:63483402:T>C	chr17:63417866-63548938:.	CHIP_TF	CenterMaskScorer(requested_output=CHIP_TF, width=501, aggregation_type=DIFF_LOG2_SUM)	EFO:0001187 TF ChIP-seq POLR2A	TF ChIP-seq	EFO:0001187	HepG2	cell_line	POLR2A	0.031659126	0.0316591	0.668219	0.6682194
chr8:94948283:T>C	chr8:94882747-95013819:.	CHIP_HISTONE	CenterMaskScorer(requested_output=CHIP_HISTONE, width=2001, aggregation_type=DIFF_LOG2_SUM)	CL:0000100 Histone ChIP-seq H3K27ac	Histone ChIP-seq	CL:0000100	motor neuron	in_vitro_differentiated_cells		0.03164673	0.0316467	0.975349	0.97534883
chr19:44886339:A>G	chr19:44820803-44951875:.	SPLICE_JUNCTIONS	SpliceJunctionScorer()	junction_EFO:0009747 total RNA-seq	total RNA-seq	EFO:0009747	WTC11	cell_line		0.03164673	0.0316467	0.928308	0.9283083
chr19:44878777:G>A	chr19:44813241-44944313:.	SPLICE_JUNCTIONS	SpliceJunctionScorer()	junction_EFO:0003042 polyA plus RNA-seq	polyA plus RNA-seq	EFO:0003042	H1	cell_line		0.03164673	0.0316467	0.9056	0.9055997
chr8:94953467:A>G	chr8:94887931-95019003:.	SPLICE_JUNCTIONS	SpliceJunctionScorer()	junction_EFO:0003072 polyA plus RNA-seq	polyA plus RNA-seq	EFO:0003072	SK-N-SH	cell_line		0.03164673	0.0316467	0.929829	0.9298287
chr8:94953467:A>G	chr8:94887931-95019003:.	SPLICE_JUNCTIONS	SpliceJunctionScorer()	junction_UBERON:0008952 gtex Lung polyA plus RNA-seq	polyA plus RNA-seq	UBERON:0008952	upper lobe of left lung	tissue		0.03164673	0.0316467	0.934213	0.9342127
chr19:44886339:A>G	chr19:44820803-44951875:.	SPLICE_JUNCTIONS	SpliceJunctionScorer()	junction_UBERON:0000007 gtex Pituitary polyA plus RNA-seq	polyA plus RNA-seq	UBERON:0000007	pituitary gland	tissue		0.03164673	0.0316467	0.940957	0.9409573
chr8:94948283:T>C	chr8:94882747-95013819:.	SPLICE_JUNCTIONS	SpliceJunctionScorer()	junction_UBERON:0002037 total RNA-seq	total RNA-seq	UBERON:0002037	cerebellum	tissue		0.03164673	0.0316467	0.916788	0.91678804
chr8:94948283:T>C	chr8:94882747-95013819:.	SPLICE_JUNCTIONS	SpliceJunctionScorer()	junction_UBERON:0001043 polyA plus RNA-seq	polyA plus RNA-seq	UBERON:0001043	esophagus	tissue		0.03164673	0.0316467	0.9132	0.9131995
chr19:44878777:G>A	chr19:44813241-44944313:.	SPLICE_JUNCTIONS	SpliceJunctionScorer()	junction_CL:0002326 polyA plus RNA-seq	polyA plus RNA-seq	CL:0002326	luminal epithelial cell of mammary gland	primary_cell		0.03164673	0.0316467	0.926758	0.9267576
chr17:63483402:T>C	chr17:63417866-63548938:.	CHIP_HISTONE	CenterMaskScorer(requested_output=CHIP_HISTONE, width=2001, aggregation_type=DIFF_LOG2_SUM)	UBERON:0002078 Histone ChIP-seq H3K4me1	Histone ChIP-seq	UBERON:0002078	right cardiac atrium	tissue		0.03164673	0.0316467	0.886939	0.8869387
chr16:29975204:A>G	chr16:29909668-30040740:.	CAGE	CenterMaskScorer(requested_output=CAGE, width=501, aggregation_type=DIFF_LOG2_SUM)	hCAGE CL:0000650	hCAGE	CL:0000650	mesangial cell	primary_cell		0.03164476	0.0316448	0.930376	0.93037623
chr16:30022312:C>T	chr16:29956776-30087848:.	CHIP_TF	CenterMaskScorer(requested_output=CHIP_TF, width=501, aggregation_type=DIFF_LOG2_SUM)	EFO:0001187 TF ChIP-seq NR2F6 genetically modified (insertion) using CRISPR targeting H. sapiens NR2F6	TF ChIP-seq	EFO:0001187	HepG2	cell_line	NR2F6	-0.031640053	0.0316401	0.856617	-0.8566166
chr16:29975204:A>G	chr16:29909668-30040740:.	CHIP_TF	CenterMaskScorer(requested_output=CHIP_TF, width=501, aggregation_type=DIFF_LOG2_SUM)	EFO:0001182 TF ChIP-seq ZSCAN4 genetically modified (insertion) using site-specific recombination targeting H. sapiens ZSCAN4	TF ChIP-seq	EFO:0001182	HEK293	cell_line	ZSCAN4	0.03163719	0.0316372	0.843837	0.84383667
chr19:1812683:G>A	chr19:1747147-1878219:.	CHIP_TF	CenterMaskScorer(requested_output=CHIP_TF, width=501, aggregation_type=DIFF_LOG2_SUM)	EFO:0002067 TF ChIP-seq NFIC	TF ChIP-seq	EFO:0002067	K562	cell_line	NFIC	-0.031635284	0.0316353	0.879325	-0.8793248
chr19:44878777:G>A	chr19:44813241-44944313:.	DNASE	CenterMaskScorer(requested_output=DNASE, width=501, aggregation_type=DIFF_LOG2_SUM)	EFO:0009500 DNase-seq	DNase-seq	EFO:0009500	HCEC 1CT	cell_line		0.031623602	0.0316236	0.716204	0.71620387
chr17:63483402:T>C	chr17:63417866-63548938:.	CAGE	CenterMaskScorer(requested_output=CAGE, width=501, aggregation_type=DIFF_LOG2_SUM)	hCAGE CL:0002618	hCAGE	CL:0002618	endothelial cell of umbilical vein	primary_cell		0.031621933	0.0316219	0.927208	0.92720795
chr16:29975204:A>G	chr16:29909668-30040740:.	DNASE	CenterMaskScorer(requested_output=DNASE, width=501, aggregation_type=DIFF_LOG2_SUM)	CL:0002606 DNase-seq	DNase-seq	CL:0002606	astrocyte of the spinal cord	primary_cell		0.031621933	0.0316219	0.698927	0.6989267
chr19:44886339:A>G	chr19:44820803-44951875:.	SPLICE_JUNCTIONS	SpliceJunctionScorer()	junction_EFO:0001099 total RNA-seq	total RNA-seq	EFO:0001099	Caco-2	cell_line		0.03161621	0.0316162	0.94705	0.9470497
chr19:44886339:A>G	chr19:44820803-44951875:.	SPLICE_JUNCTIONS	SpliceJunctionScorer()	junction_UBERON:0000955 polyA plus RNA-seq	polyA plus RNA-seq	UBERON:0000955	brain	tissue		0.03161621	0.0316162	0.943469	0.94346935
chr8:94948283:T>C	chr8:94882747-95013819:.	SPLICE_JUNCTIONS	SpliceJunctionScorer()	junction_UBERON:0009834 total RNA-seq	total RNA-seq	UBERON:0009834	dorsolateral prefrontal cortex	tissue		0.03161621	0.0316162	0.874137	0.8741373
chr17:63483402:T>C	chr17:63417866-63548938:.	CHIP_TF	CenterMaskScorer(requested_output=CHIP_TF, width=501, aggregation_type=DIFF_LOG2_SUM)	EFO:0009747 TF ChIP-seq TP53 genetically modified (insertion) using CRISPR targeting H. sapiens TP53	TF ChIP-seq	EFO:0009747	WTC11	cell_line	TP53	0.031609535	0.0316095	0.837063	0.83706266
chr19:1812683:G>A	chr19:1747147-1878219:.	CHIP_HISTONE	CenterMaskScorer(requested_output=CHIP_HISTONE, width=2001, aggregation_type=DIFF_LOG2_SUM)	UBERON:0002113 Histone ChIP-seq H3K4me3	Histone ChIP-seq	UBERON:0002113	kidney	tissue		-0.031609535	0.0316095	0.950237	-0.95023745
chr19:44878777:G>A	chr19:44813241-44944313:.	CHIP_TF	CenterMaskScorer(requested_output=CHIP_TF, width=501, aggregation_type=DIFF_LOG2_SUM)	EFO:0001182 TF ChIP-seq WT1 genetically modified (insertion) using site-specific recombination targeting H. sapiens WT1	TF ChIP-seq	EFO:0001182	HEK293	cell_line	WT1	0.031603813	0.0316038	0.815107	0.8151075
chr8:94948283:T>C	chr8:94882747-95013819:.	CHIP_TF	CenterMaskScorer(requested_output=CHIP_TF, width=501, aggregation_type=DIFF_LOG2_SUM)	EFO:0001187 TF ChIP-seq BORCS8-MEF2B genetically modified (insertion) using CRISPR targeting H. sapiens BORCS8	TF ChIP-seq	EFO:0001187	HepG2	cell_line	BORCS8-MEF2B	0.031599045	0.031599	0.727257	0.72725654
chr16:29975204:A>G	chr16:29909668-30040740:.	DNASE	CenterMaskScorer(requested_output=DNASE, width=501, aggregation_type=DIFF_LOG2_SUM)	UBERON:0001874 DNase-seq	DNase-seq	UBERON:0001874	putamen	tissue		0.031597614	0.0315976	0.721776	0.72177625
chr5:86885886:A>G	chr5:86820350-86951422:.	CAGE	CenterMaskScorer(requested_output=CAGE, width=501, aggregation_type=DIFF_LOG2_SUM)	hCAGE CL:0002224	hCAGE	CL:0002224	lens epithelial cell	primary_cell		0.03159392	0.0315939	0.89639	0.89638954
chr8:94948283:T>C	chr8:94882747-95013819:.	SPLICE_JUNCTIONS	SpliceJunctionScorer()	junction_CL:0002543 total RNA-seq	total RNA-seq	CL:0002543	vein endothelial cell	primary_cell		0.031585693	0.0315857	0.93278	0.9327804
chr19:44886339:A>G	chr19:44820803-44951875:.	SPLICE_JUNCTIONS	SpliceJunctionScorer()	junction_UBERON:0002369 gtex Adrenal_Gland polyA plus RNA-seq	polyA plus RNA-seq	UBERON:0002369	adrenal gland	tissue		0.031585693	0.0315857	0.945881	0.94588065
chr8:94953467:A>G	chr8:94887931-95019003:.	SPLICE_JUNCTIONS	SpliceJunctionScorer()	junction_UBERON:0002078 total RNA-seq	total RNA-seq	UBERON:0002078	right cardiac atrium	tissue		0.031585693	0.0315857	0.923563	0.92356306
chr8:94953467:A>G	chr8:94887931-95019003:.	SPLICE_JUNCTIONS	SpliceJunctionScorer()	junction_UBERON:0008450 polyA plus RNA-seq	polyA plus RNA-seq	UBERON:0008450	psoas muscle	tissue		0.031585693	0.0315857	0.920241	0.92024124
chr19:44886339:A>G	chr19:44820803-44951875:.	SPLICE_JUNCTIONS	SpliceJunctionScorer()	junction_UBERON:0006631 gtex Heart_Atrial_Appendage polyA plus RNA-seq	polyA plus RNA-seq	UBERON:0006631	right atrium auricular region	tissue		0.031585693	0.0315857	0.940957	0.9409573
chr19:1812683:G>A	chr19:1747147-1878219:.	RNA_SEQ	GeneMaskLFCScorer(requested_output=RNA_SEQ)	UBERON:0002078 total RNA-seq	total RNA-seq	UBERON:0002078	right cardiac atrium	tissue		-0.031580925	0.0315809	0.999539	-0.999539
chr5:86885886:A>G	chr5:86820350-86951422:.	ATAC	CenterMaskScorer(requested_output=ATAC, width=501, aggregation_type=DIFF_LOG2_SUM)	CLO:0026863 ATAC-seq	ATAC-seq	CLO:0026863	GM19455	cell_line		-0.031576157	0.0315762	0.865561	-0.8655608
chr19:1812683:G>A	chr19:1747147-1878219:.	CHIP_HISTONE	CenterMaskScorer(requested_output=CHIP_HISTONE, width=2001, aggregation_type=DIFF_LOG2_SUM)	EFO:0007950 Histone ChIP-seq H3K27me3	Histone ChIP-seq	EFO:0007950	GM23338	cell_line		-0.031562805	0.0315628	0.972998	-0.9729977
chr16:30022312:C>T	chr16:29956776-30087848:.	CHIP_TF	CenterMaskScorer(requested_output=CHIP_TF, width=501, aggregation_type=DIFF_LOG2_SUM)	EFO:0002067 TF ChIP-seq ATF3 stably expressing C-terminal eGFP-tagged ATF3	TF ChIP-seq	EFO:0002067	K562	cell_line	ATF3	0.031559944	0.0315599	0.811199	0.8111995
chr19:1812683:G>A	chr19:1747147-1878219:.	CHIP_HISTONE	CenterMaskScorer(requested_output=CHIP_HISTONE, width=2001, aggregation_type=DIFF_LOG2_SUM)	EFO:0003042 Histone ChIP-seq H3K27me3	Histone ChIP-seq	EFO:0003042	H1	cell_line		-0.031558037	0.031558	0.974781	-0.9747807
chr8:94948283:T>C	chr8:94882747-95013819:.	SPLICE_JUNCTIONS	SpliceJunctionScorer()	junction_CL:0000137 total RNA-seq	total RNA-seq	CL:0000137	osteocyte	in_vitro_differentiated_cells		0.031555176	0.0315552	0.94705	0.9470497
chr8:94953467:A>G	chr8:94887931-95019003:.	SPLICE_JUNCTIONS	SpliceJunctionScorer()	junction_EFO:0001187 polyA plus RNA-seq	polyA plus RNA-seq	EFO:0001187	HepG2	cell_line		0.031555176	0.0315552	0.940957	0.9409573
chr8:94953467:A>G	chr8:94887931-95019003:.	SPLICE_JUNCTIONS	SpliceJunctionScorer()	junction_EFO:0001196 polyA plus RNA-seq	polyA plus RNA-seq	EFO:0001196	IMR-90	cell_line		0.031555176	0.0315552	0.928308	0.9283083
chr8:94953467:A>G	chr8:94887931-95019003:.	SPLICE_JUNCTIONS	SpliceJunctionScorer()	junction_EFO:0007089 polyA plus RNA-seq	polyA plus RNA-seq	EFO:0007089	HUES64	cell_line		0.031555176	0.0315552	0.929829	0.9298287
chr19:44886339:A>G	chr19:44820803-44951875:.	SPLICE_JUNCTIONS	SpliceJunctionScorer()	junction_UBERON:0000056 total RNA-seq	total RNA-seq	UBERON:0000056	ureter	tissue		0.031555176	0.0315552	0.948195	0.94819474
chr19:44886339:A>G	chr19:44820803-44951875:.	SPLICE_JUNCTIONS	SpliceJunctionScorer()	junction_UBERON:0007610 gtex Artery_Tibial polyA plus RNA-seq	polyA plus RNA-seq	UBERON:0007610	tibial artery	tissue		0.031555176	0.0315552	0.943469	0.94346935
chr8:94953467:A>G	chr8:94887931-95019003:.	SPLICE_JUNCTIONS	SpliceJunctionScorer()	junction_UBERON:0001870 total RNA-seq	total RNA-seq	UBERON:0001870	frontal cortex	tissue		0.031555176	0.0315552	0.920241	0.92024124
chr19:44886339:A>G	chr19:44820803-44951875:.	SPLICE_JUNCTIONS	SpliceJunctionScorer()	junction_UBERON:0002106 total RNA-seq	total RNA-seq	UBERON:0002106	spleen	tissue		0.031555176	0.0315552	0.93278	0.9327804
chr8:94953467:A>G	chr8:94887931-95019003:.	CHIP_HISTONE	CenterMaskScorer(requested_output=CHIP_HISTONE, width=2001, aggregation_type=DIFF_LOG2_SUM)	CL:0000746 Histone ChIP-seq H3K4me1	Histone ChIP-seq	CL:0000746	cardiac muscle cell	in_vitro_differentiated_cells		0.031544685	0.0315447	0.934881	0.93488073
chr8:94948283:T>C	chr8:94882747-95013819:.	CHIP_TF	CenterMaskScorer(requested_output=CHIP_TF, width=501, aggregation_type=DIFF_LOG2_SUM)	EFO:0003072 TF ChIP-seq GATA3	TF ChIP-seq	EFO:0003072	SK-N-SH	cell_line	GATA3	0.03154373	0.0315437	0.763115	0.7631148
chr19:44878777:G>A	chr19:44813241-44944313:.	CHIP_TF	CenterMaskScorer(requested_output=CHIP_TF, width=501, aggregation_type=DIFF_LOG2_SUM)	CL:0002618 TF ChIP-seq GATA2	TF ChIP-seq	CL:0002618	endothelial cell of umbilical vein	primary_cell	GATA2	0.031536102	0.0315361	0.758254	0.7582542
chr19:44878777:G>A	chr19:44813241-44944313:.	CAGE	CenterMaskScorer(requested_output=CAGE, width=501, aggregation_type=DIFF_LOG2_SUM)	hCAGE CL:0000840	hCAGE	CL:0000840	immature conventional dendritic cell	primary_cell		0.031527758	0.0315278	0.907154	0.9071543
chr8:94953467:A>G	chr8:94887931-95019003:.	SPLICE_JUNCTIONS	SpliceJunctionScorer()	junction_NTR:0000494 total RNA-seq	total RNA-seq	NTR:0000494	left ventricle myocardium superior	tissue		0.03152466	0.0315247	0.943469	0.94346935
chr14:52924962:A>G	chr14:52859426-52990498:.	SPLICE_JUNCTIONS	SpliceJunctionScorer()	junction_UBERON:0008953 total RNA-seq	total RNA-seq	UBERON:0008953	lower lobe of left lung	tissue		0.03152466	0.0315247	0.926758	0.9267576
chr14:52924962:A>G	chr14:52859426-52990498:.	SPLICE_JUNCTIONS	SpliceJunctionScorer()	junction_UBERON:0008367 total RNA-seq	total RNA-seq	UBERON:0008367	breast epithelium	tissue		0.03152466	0.0315247	0.921918	0.92191833
chr19:44886339:A>G	chr19:44820803-44951875:.	SPLICE_JUNCTIONS	SpliceJunctionScorer()	junction_CL:0000788 polyA plus RNA-seq	polyA plus RNA-seq	CL:0000788	naive B cell	primary_cell		0.03152466	0.0315247	0.939662	0.9396624
chr8:94953467:A>G	chr8:94887931-95019003:.	SPLICE_JUNCTIONS	SpliceJunctionScorer()	junction_UBERON:0008450 polyA plus RNA-seq	polyA plus RNA-seq	UBERON:0008450	psoas muscle	tissue		0.03152466	0.0315247	0.920241	0.92024124
chr17:63483402:T>C	chr17:63417866-63548938:.	CHIP_TF	CenterMaskScorer(requested_output=CHIP_TF, width=501, aggregation_type=DIFF_LOG2_SUM)	EFO:0001182 TF ChIP-seq SP7 genetically modified (insertion) using site-specific recombination targeting H. sapiens SP7	TF ChIP-seq	EFO:0001182	HEK293	cell_line	SP7	0.031523705	0.0315237	0.803161	0.80316085
chr16:29975204:A>G	chr16:29909668-30040740:.	CAGE	CenterMaskScorer(requested_output=CAGE, width=501, aggregation_type=DIFF_LOG2_SUM)	hCAGE UBERON:0002110	hCAGE	UBERON:0002110	gallbladder	tissue		0.03151959	0.0315196	0.898633	0.8986329
chr16:29975204:A>G	chr16:29909668-30040740:.	CHIP_TF	CenterMaskScorer(requested_output=CHIP_TF, width=501, aggregation_type=DIFF_LOG2_SUM)	EFO:0002784 TF ChIP-seq CREB1	TF ChIP-seq	EFO:0002784	GM12878	cell_line	CREB1	0.031511307	0.0315113	0.781719	0.7817188
chr16:29975204:A>G	chr16:29909668-30040740:.	DNASE	CenterMaskScorer(requested_output=DNASE, width=501, aggregation_type=DIFF_LOG2_SUM)	UBERON:0001264 DNase-seq	DNase-seq	UBERON:0001264	pancreas	tissue		0.03150606	0.0315061	0.641886	0.64188623
chr14:52924962:A>G	chr14:52859426-52990498:.	CHIP_TF	CenterMaskScorer(requested_output=CHIP_TF, width=501, aggregation_type=DIFF_LOG2_SUM)	EFO:0001187 TF ChIP-seq USF1 genetically modified (insertion) using CRISPR targeting H. sapiens USF1	TF ChIP-seq	EFO:0001187	HepG2	cell_line	USF1	0.031497955	0.031498	0.767891	0.76789063
chr14:52924962:A>G	chr14:52859426-52990498:.	SPLICE_JUNCTIONS	SpliceJunctionScorer()	junction_UBERON:0006631 gtex Heart_Atrial_Appendage polyA plus RNA-seq	polyA plus RNA-seq	UBERON:0006631	right atrium auricular region	tissue		0.03149414	0.0314941	0.940957	0.9409573
chr14:52924962:A>G	chr14:52859426-52990498:.	SPLICE_JUNCTIONS	SpliceJunctionScorer()	junction_CL:0002547 total RNA-seq	total RNA-seq	CL:0002547	fibroblast of the aortic adventitia	primary_cell		0.03149414	0.0314941	0.934213	0.9342127
chr16:29975204:A>G	chr16:29909668-30040740:.	SPLICE_JUNCTIONS	SpliceJunctionScorer()	junction_UBERON:0001873 gtex Brain_Caudate_basal_ganglia polyA plus RNA-seq	polyA plus RNA-seq	UBERON:0001873	caudate nucleus	tissue		0.03149414	0.0314941	0.935617	0.93561655
chr16:29975204:A>G	chr16:29909668-30040740:.	SPLICE_JUNCTIONS	SpliceJunctionScorer()	junction_UBERON:0001954 gtex Brain_Hippocampus polyA plus RNA-seq	polyA plus RNA-seq	UBERON:0001954	Ammon's horn	tissue		0.03149414	0.0314941	0.934213	0.9342127
chr8:94953467:A>G	chr8:94887931-95019003:.	SPLICE_JUNCTIONS	SpliceJunctionScorer()	junction_CL:0000515 polyA plus RNA-seq	polyA plus RNA-seq	CL:0000515	skeletal muscle myoblast	primary_cell		0.03149414	0.0314941	0.925176	0.925176
chr8:94953467:A>G	chr8:94887931-95019003:.	SPLICE_JUNCTIONS	SpliceJunctionScorer()	junction_UBERON:0002168 polyA plus RNA-seq	polyA plus RNA-seq	UBERON:0002168	left lung	tissue		0.03149414	0.0314941	0.931319	0.93131924
chr19:44886339:A>G	chr19:44820803-44951875:.	SPLICE_JUNCTIONS	SpliceJunctionScorer()	junction_UBERON:0006330 gtex Minor_Salivary_Gland polyA plus RNA-seq	polyA plus RNA-seq	UBERON:0006330	anterior lingual gland	tissue		0.03149414	0.0314941	0.948195	0.94819474
chr8:94948283:T>C	chr8:94882747-95013819:.	SPLICE_JUNCTIONS	SpliceJunctionScorer()	junction_UBERON:0001264 total RNA-seq	total RNA-seq	UBERON:0001264	pancreas	tissue		0.03149414	0.0314941	0.929829	0.9298287
chr8:94948283:T>C	chr8:94882747-95013819:.	SPLICE_JUNCTIONS	SpliceJunctionScorer()	junction_UBERON:0008953 total RNA-seq	total RNA-seq	UBERON:0008953	lower lobe of left lung	tissue		0.03149414	0.0314941	0.926758	0.9267576
chr19:44886339:A>G	chr19:44820803-44951875:.	SPLICE_JUNCTIONS	SpliceJunctionScorer()	junction_UBERON:0001225 gtex Kidney_Cortex polyA plus RNA-seq	polyA plus RNA-seq	UBERON:0001225	cortex of kidney	tissue		0.03149414	0.0314941	0.944687	0.94468737
chr8:94948283:T>C	chr8:94882747-95013819:.	CHIP_HISTONE	CenterMaskScorer(requested_output=CHIP_HISTONE, width=2001, aggregation_type=DIFF_LOG2_SUM)	EFO:0002791 Histone ChIP-seq H3K27ac	Histone ChIP-seq	EFO:0002791	HeLa-S3	cell_line		0.031493187	0.0314932	0.914991	0.91499144
chr8:94948283:T>C	chr8:94882747-95013819:.	ATAC	CenterMaskScorer(requested_output=ATAC, width=501, aggregation_type=DIFF_LOG2_SUM)	EFO:0010871 ATAC-seq	ATAC-seq	EFO:0010871	HG03139	cell_line		0.031488895	0.0314889	0.767891	0.76789063
chr5:86885886:A>G	chr5:86820350-86951422:.	DNASE	CenterMaskScorer(requested_output=DNASE, width=501, aggregation_type=DIFF_LOG2_SUM)	UBERON:0001954 DNase-seq	DNase-seq	UBERON:0001954	Ammon's horn	tissue		-0.031483173	0.0314832	0.737945	-0.7379445
chr8:94953467:A>G	chr8:94887931-95019003:.	DNASE	CenterMaskScorer(requested_output=DNASE, width=501, aggregation_type=DIFF_LOG2_SUM)	CL:2000041 DNase-seq	DNase-seq	CL:2000041	dermis microvascular lymphatic vessel endothelial cell	primary_cell		-0.031482458	0.0314825	0.803161	-0.80316085
chr19:1812683:G>A	chr19:1747147-1878219:.	CHIP_HISTONE	CenterMaskScorer(requested_output=CHIP_HISTONE, width=2001, aggregation_type=DIFF_LOG2_SUM)	EFO:0001203 Histone ChIP-seq H3K27ac	Histone ChIP-seq	EFO:0001203	MCF-7	cell_line		-0.031479836	0.0314798	0.941769	-0.9417692
chr16:30022312:C>T	chr16:29956776-30087848:.	DNASE	CenterMaskScorer(requested_output=DNASE, width=501, aggregation_type=DIFF_LOG2_SUM)	EFO:0002798 DNase-seq	DNase-seq	EFO:0002798	NB4	cell_line		-0.03147483	0.0314748	0.716204	-0.71620387
chr8:94948283:T>C	chr8:94882747-95013819:.	CHIP_HISTONE	CenterMaskScorer(requested_output=CHIP_HISTONE, width=2001, aggregation_type=DIFF_LOG2_SUM)	EFO:0001203 Histone ChIP-seq H3K9ac	Histone ChIP-seq	EFO:0001203	MCF-7	cell_line		0.03147316	0.0314732	0.944322	0.94432205
chr8:94948283:T>C	chr8:94882747-95013819:.	CHIP_TF	CenterMaskScorer(requested_output=CHIP_TF, width=501, aggregation_type=DIFF_LOG2_SUM)	EFO:0001196 TF ChIP-seq MXI1	TF ChIP-seq	EFO:0001196	IMR-90	cell_line	MXI1	0.031466484	0.0314665	0.790531	0.79053134
chr19:44878777:G>A	chr19:44813241-44944313:.	DNASE	CenterMaskScorer(requested_output=DNASE, width=501, aggregation_type=DIFF_LOG2_SUM)	UBERON:0002079 DNase-seq	DNase-seq	UBERON:0002079	left cardiac atrium	tissue		-0.031465054	0.0314651	0.536958	-0.53695804
chr16:29975204:A>G	chr16:29909668-30040740:.	SPLICE_JUNCTIONS	SpliceJunctionScorer()	junction_UBERON:0002245 gtex Brain_Cerebellar_Hemisphere polyA plus RNA-seq	polyA plus RNA-seq	UBERON:0002245	cerebellar hemisphere	tissue		0.031463623	0.0314636	0.94705	0.9470497
chr19:44886339:A>G	chr19:44820803-44951875:.	SPLICE_JUNCTIONS	SpliceJunctionScorer()	junction_NTR:0000427 polyA plus RNA-seq	polyA plus RNA-seq	NTR:0000427	neurosphere	primary_cell		0.031463623	0.0314636	0.915011	0.9150109
chr16:29975204:A>G	chr16:29909668-30040740:.	SPLICE_JUNCTIONS	SpliceJunctionScorer()	junction_UBERON:0006631 gtex Heart_Atrial_Appendage polyA plus RNA-seq	polyA plus RNA-seq	UBERON:0006631	right atrium auricular region	tissue		0.031463623	0.0314636	0.939662	0.9396624
chr8:94948283:T>C	chr8:94882747-95013819:.	SPLICE_JUNCTIONS	SpliceJunctionScorer()	junction_UBERON:0000016 polyA plus RNA-seq	polyA plus RNA-seq	UBERON:0000016	endocrine pancreas	tissue		0.031463623	0.0314636	0.915011	0.9150109
chr19:44886339:A>G	chr19:44820803-44951875:.	SPLICE_JUNCTIONS	SpliceJunctionScorer()	junction_UBERON:0001157 total RNA-seq	total RNA-seq	UBERON:0001157	transverse colon	tissue		0.031463623	0.0314636	0.928308	0.9283083
chr16:29975204:A>G	chr16:29909668-30040740:.	DNASE	CenterMaskScorer(requested_output=DNASE, width=501, aggregation_type=DIFF_LOG2_SUM)	EFO:0003037 DNase-seq	DNase-seq	EFO:0003037	CMK	cell_line		0.03145075	0.0314507	0.635053	0.635053
chr16:30022312:C>T	chr16:29956776-30087848:.	CHIP_TF	CenterMaskScorer(requested_output=CHIP_TF, width=501, aggregation_type=DIFF_LOG2_SUM)	EFO:0002067 TF ChIP-seq POLR2G	TF ChIP-seq	EFO:0002067	K562	cell_line	POLR2G	-0.031446457	0.0314465	0.431257	-0.4312567
chr8:94948283:T>C	chr8:94882747-95013819:.	ATAC	CenterMaskScorer(requested_output=ATAC, width=501, aggregation_type=DIFF_LOG2_SUM)	EFO:0010847 ATAC-seq	ATAC-seq	EFO:0010847	HG02759	cell_line		0.03144169	0.0314417	0.737945	0.7379445
chr19:1812683:G>A	chr19:1747147-1878219:.	CHIP_TF	CenterMaskScorer(requested_output=CHIP_TF, width=501, aggregation_type=DIFF_LOG2_SUM)	EFO:0002067 TF ChIP-seq TOE1	TF ChIP-seq	EFO:0002067	K562	cell_line	TOE1	-0.031440735	0.0314407	0.881915	-0.8819146
chr8:94953467:A>G	chr8:94887931-95019003:.	CHIP_TF	CenterMaskScorer(requested_output=CHIP_TF, width=501, aggregation_type=DIFF_LOG2_SUM)	EFO:0001187 TF ChIP-seq RXRA genetically modified (insertion) using CRISPR targeting H. sapiens RXRA	TF ChIP-seq	EFO:0001187	HepG2	cell_line	RXRA	0.031440735	0.0314407	0.661785	0.6617851
chr19:44878777:G>A	chr19:44813241-44944313:.	DNASE	CenterMaskScorer(requested_output=DNASE, width=501, aggregation_type=DIFF_LOG2_SUM)	UBERON:0002048 DNase-seq	DNase-seq	UBERON:0002048	lung	tissue		0.031437397	0.0314374	0.648619	0.64861906
chr16:29975204:A>G	chr16:29909668-30040740:.	SPLICE_JUNCTIONS	SpliceJunctionScorer()	junction_UBERON:0000955 polyA plus RNA-seq	polyA plus RNA-seq	UBERON:0000955	brain	tissue		0.031433105	0.0314331	0.943469	0.94346935
chr19:44886339:A>G	chr19:44820803-44951875:.	SPLICE_JUNCTIONS	SpliceJunctionScorer()	junction_EFO:0005720 total RNA-seq	total RNA-seq	EFO:0005720	SK-MEL-5	cell_line		0.031433105	0.0314331	0.945881	0.94588065
chr8:94953467:A>G	chr8:94887931-95019003:.	SPLICE_JUNCTIONS	SpliceJunctionScorer()	junction_EFO:0002059 polyA plus RNA-seq	polyA plus RNA-seq	EFO:0002059	HT1080	cell_line		0.031433105	0.0314331	0.931319	0.93131924
chr8:94953467:A>G	chr8:94887931-95019003:.	SPLICE_JUNCTIONS	SpliceJunctionScorer()	junction_EFO:0005720 polyA plus RNA-seq	polyA plus RNA-seq	EFO:0005720	SK-MEL-5	cell_line		0.031433105	0.0314331	0.939662	0.9396624
chr8:94948283:T>C	chr8:94882747-95013819:.	SPLICE_JUNCTIONS	SpliceJunctionScorer()	junction_UBERON:0000996 total RNA-seq	total RNA-seq	UBERON:0000996	vagina	tissue		0.031433105	0.0314331	0.955578	0.9555776
chr14:52924962:A>G	chr14:52859426-52990498:.	SPLICE_JUNCTIONS	SpliceJunctionScorer()	junction_UBERON:0004550 total RNA-seq	total RNA-seq	UBERON:0004550	gastroesophageal sphincter	tissue		0.031433105	0.0314331	0.926758	0.9267576
chr19:44886339:A>G	chr19:44820803-44951875:.	SPLICE_JUNCTIONS	SpliceJunctionScorer()	junction_UBERON:0002106 polyA plus RNA-seq	polyA plus RNA-seq	UBERON:0002106	spleen	tissue		0.031433105	0.0314331	0.931319	0.93131924
chr17:63483402:T>C	chr17:63417866-63548938:.	CHIP_TF	CenterMaskScorer(requested_output=CHIP_TF, width=501, aggregation_type=DIFF_LOG2_SUM)	EFO:0001187 TF ChIP-seq CBX5 genetically modified (insertion) using CRISPR targeting H. sapiens CBX5	TF ChIP-seq	EFO:0001187	HepG2	cell_line	CBX5	0.03143215	0.0314321	0.737945	0.7379445
chr17:63483402:T>C	chr17:63417866-63548938:.	CHIP_TF	CenterMaskScorer(requested_output=CHIP_TF, width=501, aggregation_type=DIFF_LOG2_SUM)	EFO:0001187 TF ChIP-seq POLR2AphosphoS5	TF ChIP-seq	EFO:0001187	HepG2	cell_line	POLR2AphosphoS5	0.03143215	0.0314321	0.781719	0.7817188
chr17:63483402:T>C	chr17:63417866-63548938:.	CHIP_TF	CenterMaskScorer(requested_output=CHIP_TF, width=501, aggregation_type=DIFF_LOG2_SUM)	EFO:0002067 TF ChIP-seq MAX genetically modified (insertion) using CRISPR targeting H. sapiens MAX	TF ChIP-seq	EFO:0002067	K562	cell_line	MAX	0.03143215	0.0314321	0.692978	0.6929783
chr8:94948283:T>C	chr8:94882747-95013819:.	CAGE	CenterMaskScorer(requested_output=CAGE, width=501, aggregation_type=DIFF_LOG2_SUM)	hCAGE UBERON:0000014	hCAGE	UBERON:0000014	zone of skin	tissue		-0.031422377	0.0314224	0.886939	-0.8869387
chr8:94948283:T>C	chr8:94882747-95013819:.	CHIP_TF	CenterMaskScorer(requested_output=CHIP_TF, width=501, aggregation_type=DIFF_LOG2_SUM)	UBERON:0002107 TF ChIP-seq RXRA	TF ChIP-seq	UBERON:0002107	liver	tissue	RXRA	0.0314188	0.0314188	0.716204	0.71620387
chr17:63483402:T>C	chr17:63417866-63548938:.	CHIP_TF	CenterMaskScorer(requested_output=CHIP_TF, width=501, aggregation_type=DIFF_LOG2_SUM)	EFO:0001203 TF ChIP-seq FOXA1	TF ChIP-seq	EFO:0001203	MCF-7	cell_line	FOXA1	0.031416893	0.0314169	0.815107	0.8151075
chr8:94948283:T>C	chr8:94882747-95013819:.	CHIP_HISTONE	CenterMaskScorer(requested_output=CHIP_HISTONE, width=2001, aggregation_type=DIFF_LOG2_SUM)	EFO:0007105 Histone ChIP-seq H3K9ac	Histone ChIP-seq	EFO:0007105	iPS-18a	cell_line		0.031414032	0.031414	0.949106	0.94910556
chr8:94953467:A>G	chr8:94887931-95019003:.	CHIP_HISTONE	CenterMaskScorer(requested_output=CHIP_HISTONE, width=2001, aggregation_type=DIFF_LOG2_SUM)	UBERON:0002080 Histone ChIP-seq H3K27ac	Histone ChIP-seq	UBERON:0002080	heart right ventricle	tissue		0.03141308	0.0314131	0.918669	0.91866904
chr8:94948283:T>C	chr8:94882747-95013819:.	CHIP_TF	CenterMaskScorer(requested_output=CHIP_TF, width=501, aggregation_type=DIFF_LOG2_SUM)	EFO:0001203 TF ChIP-seq MNT	TF ChIP-seq	EFO:0001203	MCF-7	cell_line	MNT	0.031409264	0.0314093	0.837063	0.83706266
chr19:1812683:G>A	chr19:1747147-1878219:.	CHIP_HISTONE	CenterMaskScorer(requested_output=CHIP_HISTONE, width=2001, aggregation_type=DIFF_LOG2_SUM)	CL:0000312 Histone ChIP-seq H3K9ac	Histone ChIP-seq	CL:0000312	keratinocyte	primary_cell		-0.03140831	0.0314083	0.934881	-0.93488073
chr19:44878777:G>A	chr19:44813241-44944313:.	CHIP_TF	CenterMaskScorer(requested_output=CHIP_TF, width=501, aggregation_type=DIFF_LOG2_SUM)	CL:0000746 TF ChIP-seq CTCF	TF ChIP-seq	CL:0000746	cardiac muscle cell	primary_cell	CTCF	0.03140688	0.0314069	0.763115	0.7631148
chr8:94953467:A>G	chr8:94887931-95019003:.	CHIP_TF	CenterMaskScorer(requested_output=CHIP_TF, width=501, aggregation_type=DIFF_LOG2_SUM)	EFO:0001182 TF ChIP-seq TRIM28	TF ChIP-seq	EFO:0001182	HEK293	cell_line	TRIM28	0.031402588	0.0314026	0.648619	0.64861906
chr16:29975204:A>G	chr16:29909668-30040740:.	SPLICE_JUNCTIONS	SpliceJunctionScorer()	junction_UBERON:0010414 total RNA-seq	total RNA-seq	UBERON:0010414	omental fat pad	tissue		0.031402588	0.0314026	0.921918	0.92191833
chr19:44886339:A>G	chr19:44820803-44951875:.	SPLICE_JUNCTIONS	SpliceJunctionScorer()	junction_UBERON:0006566 gtex Heart_Left_Ventricle polyA plus RNA-seq	polyA plus RNA-seq	UBERON:0006566	left ventricle myocardium	tissue		0.031402588	0.0314026	0.936992	0.93699247
chr19:44878777:G>A	chr19:44813241-44944313:.	SPLICE_JUNCTIONS	SpliceJunctionScorer()	junction_CL:0000351 polyA plus RNA-seq	polyA plus RNA-seq	CL:0000351	trophoblast cell	in_vitro_differentiated_cells		0.031402588	0.0314026	0.915011	0.9150109
chr8:94953467:A>G	chr8:94887931-95019003:.	CHIP_HISTONE	CenterMaskScorer(requested_output=CHIP_HISTONE, width=2001, aggregation_type=DIFF_LOG2_SUM)	EFO:0002784 Histone ChIP-seq H3K9ac	Histone ChIP-seq	EFO:0002784	GM12878	cell_line		0.031394005	0.031394	0.939103	0.93910295
chr17:63483402:T>C	chr17:63417866-63548938:.	CHIP_TF	CenterMaskScorer(requested_output=CHIP_TF, width=501, aggregation_type=DIFF_LOG2_SUM)	EFO:0001187 TF ChIP-seq RFX1	TF ChIP-seq	EFO:0001187	HepG2	cell_line	RFX1	0.03138733	0.0313873	0.865561	0.8655608
chr17:63483402:T>C	chr17:63417866-63548938:.	CHIP_TF	CenterMaskScorer(requested_output=CHIP_TF, width=501, aggregation_type=DIFF_LOG2_SUM)	EFO:0001187 TF ChIP-seq ZBTB26 genetically modified (insertion) using CRISPR targeting H. sapiens ZBTB26	TF ChIP-seq	EFO:0001187	HepG2	cell_line	ZBTB26	0.031381607	0.0313816	0.748275	0.7482746
chr19:44878777:G>A	chr19:44813241-44944313:.	CHIP_HISTONE	CenterMaskScorer(requested_output=CHIP_HISTONE, width=2001, aggregation_type=DIFF_LOG2_SUM)	UBERON:0006920 Histone ChIP-seq H3K4me1	Histone ChIP-seq	UBERON:0006920	esophagus squamous epithelium	tissue		0.03137684	0.0313768	0.940451	0.94045055
chr16:29975204:A>G	chr16:29909668-30040740:.	SPLICE_JUNCTIONS	SpliceJunctionScorer()	junction_UBERON:0006469 gtex Brain_Spinal_cord_cervical_c-1 polyA plus RNA-seq	polyA plus RNA-seq	UBERON:0006469	C1 segment of cervical spinal cord	tissue		0.03137207	0.0313721	0.942226	0.9422262
chr8:94948283:T>C	chr8:94882747-95013819:.	SPLICE_JUNCTIONS	SpliceJunctionScorer()	junction_EFO:0006270 polyA plus RNA-seq	polyA plus RNA-seq	EFO:0006270	AG04450	cell_line		0.03137207	0.0313721	0.929829	0.9298287
chr8:94948283:T>C	chr8:94882747-95013819:.	SPLICE_JUNCTIONS	SpliceJunctionScorer()	junction_CL:2000093 total RNA-seq	total RNA-seq	CL:2000093	bronchus fibroblast of lung	primary_cell		0.03137207	0.0313721	0.940957	0.9409573
chr16:29975204:A>G	chr16:29909668-30040740:.	SPLICE_JUNCTIONS	SpliceJunctionScorer()	junction_UBERON:0009835 gtex Brain_Anterior_cingulate_cortex_BA24 polyA plus RNA-seq	polyA plus RNA-seq	UBERON:0009835	anterior cingulate cortex	tissue		0.03137207	0.0313721	0.938341	0.9383409
chr14:52924962:A>G	chr14:52859426-52990498:.	SPLICE_JUNCTIONS	SpliceJunctionScorer()	junction_CL:0002553 polyA plus RNA-seq	polyA plus RNA-seq	CL:0002553	fibroblast of lung	primary_cell		0.03137207	0.0313721	0.920241	0.92024124
chr8:94948283:T>C	chr8:94882747-95013819:.	SPLICE_JUNCTIONS	SpliceJunctionScorer()	junction_UBERON:0002037 polyA plus RNA-seq	polyA plus RNA-seq	UBERON:0002037	cerebellum	tissue		0.03137207	0.0313721	0.923563	0.92356306
chr19:44886339:A>G	chr19:44820803-44951875:.	SPLICE_JUNCTIONS	SpliceJunctionScorer()	junction_CL:0002327 total RNA-seq	total RNA-seq	CL:0002327	mammary epithelial cell	primary_cell		0.03137207	0.0313721	0.939662	0.9396624
chr19:44886339:A>G	chr19:44820803-44951875:.	SPLICE_JUNCTIONS	SpliceJunctionScorer()	junction_UBERON:0001987 polyA plus RNA-seq	polyA plus RNA-seq	UBERON:0001987	placenta	tissue		0.03137207	0.0313721	0.935617	0.93561655
chr19:1812683:G>A	chr19:1747147-1878219:.	CAGE	CenterMaskScorer(requested_output=CAGE, width=501, aggregation_type=DIFF_LOG2_SUM)	hCAGE CL:0002563	hCAGE	CL:0002563	intestinal epithelial cell	primary_cell		-0.03136778	0.0313678	0.886939	-0.8869387
chr17:63483402:T>C	chr17:63417866-63548938:.	CAGE	CenterMaskScorer(requested_output=CAGE, width=501, aggregation_type=DIFF_LOG2_SUM)	hCAGE CL:0002545	hCAGE	CL:0002545	thoracic aorta endothelial cell	primary_cell		0.031367302	0.0313673	0.923901	0.9239011
chr8:94948283:T>C	chr8:94882747-95013819:.	CHIP_TF	CenterMaskScorer(requested_output=CHIP_TF, width=501, aggregation_type=DIFF_LOG2_SUM)	EFO:0001203 TF ChIP-seq ZNF24	TF ChIP-seq	EFO:0001203	MCF-7	cell_line	ZNF24	-0.03136444	0.0313644	0.90083	-0.9008302
chr16:29975204:A>G	chr16:29909668-30040740:.	ATAC	CenterMaskScorer(requested_output=ATAC, width=501, aggregation_type=DIFF_LOG2_SUM)	EFO:0010841 ATAC-seq	ATAC-seq	EFO:0010841	HG02571	cell_line		0.031363964	0.031364	0.807218	0.8072176
chr19:1812683:G>A	chr19:1747147-1878219:.	CHIP_TF	CenterMaskScorer(requested_output=CHIP_TF, width=501, aggregation_type=DIFF_LOG2_SUM)	EFO:0002067 TF ChIP-seq IRF1 stably expressing C-terminal eGFP-tagged IRF1	TF ChIP-seq	EFO:0002067	K562	cell_line	IRF1	-0.031354904	0.0313549	0.907154	-0.9071543
chr19:1812683:G>A	chr19:1747147-1878219:.	CHIP_HISTONE	CenterMaskScorer(requested_output=CHIP_HISTONE, width=2001, aggregation_type=DIFF_LOG2_SUM)	UBERON:0000992 Histone ChIP-seq H3K4me3	Histone ChIP-seq	UBERON:0000992	ovary	tissue		-0.031354904	0.0313549	0.9742	-0.97419965
chr16:29975204:A>G	chr16:29909668-30040740:.	DNASE	CenterMaskScorer(requested_output=DNASE, width=501, aggregation_type=DIFF_LOG2_SUM)	EFO:0005722 DNase-seq	DNase-seq	EFO:0005722	SJCRH30	cell_line		0.031354427	0.0313544	0.674555	0.67455524
chr16:29975204:A>G	chr16:29909668-30040740:.	CHIP_TF	CenterMaskScorer(requested_output=CHIP_TF, width=501, aggregation_type=DIFF_LOG2_SUM)	EFO:0009747 TF ChIP-seq FOXK1 genetically modified (insertion) using CRISPR targeting H. sapiens FOXK1	TF ChIP-seq	EFO:0009747	WTC11	cell_line	FOXK1	0.031349182	0.0313492	0.799028	0.7990283
chr17:63483402:T>C	chr17:63417866-63548938:.	CHIP_TF	CenterMaskScorer(requested_output=CHIP_TF, width=501, aggregation_type=DIFF_LOG2_SUM)	UBERON:0004550 TF ChIP-seq POLR2AphosphoS5	TF ChIP-seq	UBERON:0004550	gastroesophageal sphincter	tissue	POLR2AphosphoS5	0.03134775	0.0313478	0.767891	0.76789063
chr19:1812683:G>A	chr19:1747147-1878219:.	RNA_SEQ	GeneMaskLFCScorer(requested_output=RNA_SEQ)	CL:2000001 polyA plus RNA-seq	polyA plus RNA-seq	CL:2000001	peripheral blood mononuclear cell	primary_cell		-0.031343937	0.0313439	0.999302	-0.9993018
chr16:29975204:A>G	chr16:29909668-30040740:.	SPLICE_JUNCTIONS	SpliceJunctionScorer()	junction_UBERON:0001515 total RNA-seq	total RNA-seq	UBERON:0001515	thoracic aorta	tissue		0.031341553	0.0313416	0.939662	0.9396624
chr8:94953467:A>G	chr8:94887931-95019003:.	SPLICE_JUNCTIONS	SpliceJunctionScorer()	junction_UBERON:0001264 polyA plus RNA-seq	polyA plus RNA-seq	UBERON:0001264	pancreas	tissue		0.031341553	0.0313416	0.931319	0.93131924
chr19:44886339:A>G	chr19:44820803-44951875:.	SPLICE_JUNCTIONS	SpliceJunctionScorer()	junction_UBERON:0001499 polyA plus RNA-seq	polyA plus RNA-seq	UBERON:0001499	muscle of arm	tissue		0.031341553	0.0313416	0.942226	0.9422262
chr19:44886339:A>G	chr19:44820803-44951875:.	SPLICE_JUNCTIONS	SpliceJunctionScorer()	junction_UBERON:0001987 polyA plus RNA-seq	polyA plus RNA-seq	UBERON:0001987	placenta	tissue		0.031341553	0.0313416	0.935617	0.93561655
chr19:1812683:G>A	chr19:1747147-1878219:.	CAGE	CenterMaskScorer(requested_output=CAGE, width=501, aggregation_type=DIFF_LOG2_SUM)	hCAGE CL:0002555	hCAGE	CL:0002555	fibroblast of mammary gland	primary_cell		-0.031340122	0.0313401	0.922194	-0.92219406
chr8:94948283:T>C	chr8:94882747-95013819:.	CHIP_TF	CenterMaskScorer(requested_output=CHIP_TF, width=501, aggregation_type=DIFF_LOG2_SUM)	EFO:0002824 TF ChIP-seq ELF1	TF ChIP-seq	EFO:0002824	HCT116	cell_line	ELF1	-0.031337738	0.0313377	0.93191	-0.93191016
chr8:94953467:A>G	chr8:94887931-95019003:.	CHIP_TF	CenterMaskScorer(requested_output=CHIP_TF, width=501, aggregation_type=DIFF_LOG2_SUM)	EFO:0005348 TF ChIP-seq POLR2A	TF ChIP-seq	EFO:0005348	GM18526	cell_line	POLR2A	0.03133297	0.031333	0.767891	0.76789063
chr16:29975204:A>G	chr16:29909668-30040740:.	CAGE	CenterMaskScorer(requested_output=CAGE, width=501, aggregation_type=DIFF_LOG2_SUM)	hCAGE UBERON:0001154	hCAGE	UBERON:0001154	vermiform appendix	tissue		0.0313327	0.0313327	0.886939	0.8869387
chr17:63483402:T>C	chr17:63417866-63548938:.	CHIP_TF	CenterMaskScorer(requested_output=CHIP_TF, width=501, aggregation_type=DIFF_LOG2_SUM)	EFO:0001187 TF ChIP-seq MYC genetically modified (insertion) using CRISPR targeting H. sapiens MYC	TF ChIP-seq	EFO:0001187	HepG2	cell_line	MYC	0.031331062	0.0313311	0.763115	0.7631148
chr19:1812683:G>A	chr19:1747147-1878219:.	DNASE	CenterMaskScorer(requested_output=DNASE, width=501, aggregation_type=DIFF_LOG2_SUM)	UBERON:0002078 DNase-seq	DNase-seq	UBERON:0002078	right cardiac atrium	tissue		-0.03133011	0.0313301	0.485882	-0.48588192
chr19:1812683:G>A	chr19:1747147-1878219:.	CHIP_TF	CenterMaskScorer(requested_output=CHIP_TF, width=501, aggregation_type=DIFF_LOG2_SUM)	EFO:0002067 TF ChIP-seq SMARCE1	TF ChIP-seq	EFO:0002067	K562	cell_line	SMARCE1	-0.031326294	0.0313263	0.850352	-0.850352
chr16:29975204:A>G	chr16:29909668-30040740:.	CHIP_TF	CenterMaskScorer(requested_output=CHIP_TF, width=501, aggregation_type=DIFF_LOG2_SUM)	EFO:0001187 TF ChIP-seq MAX genetically modified (insertion) using CRISPR targeting H. sapiens MAX	TF ChIP-seq	EFO:0001187	HepG2	cell_line	MAX	0.031321526	0.0313215	0.748275	0.7482746
chr19:44878777:G>A	chr19:44813241-44944313:.	ATAC	CenterMaskScorer(requested_output=ATAC, width=501, aggregation_type=DIFF_LOG2_SUM)	CLO:0024933 ATAC-seq	ATAC-seq	CLO:0024933	GM18499	cell_line		0.03131509	0.0313151	0.727257	0.72725654
chr8:94953467:A>G	chr8:94887931-95019003:.	SPLICE_JUNCTIONS	SpliceJunctionScorer()	junction_EFO:0001196 total RNA-seq	total RNA-seq	EFO:0001196	IMR-90	cell_line		0.031311035	0.031311	0.928308	0.9283083
chr8:94953467:A>G	chr8:94887931-95019003:.	SPLICE_JUNCTIONS	SpliceJunctionScorer()	junction_CL:0000221 polyA plus RNA-seq	polyA plus RNA-seq	CL:0000221	ectodermal cell	in_vitro_differentiated_cells		0.031311035	0.031311	0.915011	0.9150109
chr19:44886339:A>G	chr19:44820803-44951875:.	SPLICE_JUNCTIONS	SpliceJunctionScorer()	junction_CL:0002577 total RNA-seq	total RNA-seq	CL:0002577	placental epithelial cell	primary_cell		0.031311035	0.031311	0.942226	0.9422262
chr19:44886339:A>G	chr19:44820803-44951875:.	SPLICE_JUNCTIONS	SpliceJunctionScorer()	junction_CL:0000650 total RNA-seq	total RNA-seq	CL:0000650	mesangial cell	primary_cell		0.031311035	0.031311	0.935617	0.93561655
chr19:44886339:A>G	chr19:44820803-44951875:.	SPLICE_JUNCTIONS	SpliceJunctionScorer()	junction_UBERON:0002046 gtex Thyroid polyA plus RNA-seq	polyA plus RNA-seq	UBERON:0002046	thyroid gland	tissue		0.031311035	0.031311	0.934213	0.9342127
chr19:44886339:A>G	chr19:44820803-44951875:.	SPLICE_JUNCTIONS	SpliceJunctionScorer()	junction_CL:0002594 total RNA-seq	total RNA-seq	CL:0002594	smooth muscle cell of the umbilical artery	primary_cell		0.031311035	0.031311	0.928308	0.9283083
chr8:94953467:A>G	chr8:94887931-95019003:.	SPLICE_JUNCTIONS	SpliceJunctionScorer()	junction_UBERON:0009834 total RNA-seq	total RNA-seq	UBERON:0009834	dorsolateral prefrontal cortex	tissue		0.031311035	0.031311	0.871577	0.8715769
chr19:1812683:G>A	chr19:1747147-1878219:.	CHIP_HISTONE	CenterMaskScorer(requested_output=CHIP_HISTONE, width=2001, aggregation_type=DIFF_LOG2_SUM)	EFO:0001187 Histone ChIP-seq H3K9ac	Histone ChIP-seq	EFO:0001187	HepG2	cell_line		-0.031306267	0.0313063	0.939103	-0.93910295
chr17:63483402:T>C	chr17:63417866-63548938:.	CHIP_TF	CenterMaskScorer(requested_output=CHIP_TF, width=501, aggregation_type=DIFF_LOG2_SUM)	EFO:0002782 TF ChIP-seq POLR2A	TF ChIP-seq	EFO:0002782	H54	cell_line	POLR2A	0.03130436	0.0313044	0.680793	0.6807933
chr8:94953467:A>G	chr8:94887931-95019003:.	CHIP_TF	CenterMaskScorer(requested_output=CHIP_TF, width=501, aggregation_type=DIFF_LOG2_SUM)	EFO:0002784 TF ChIP-seq CBFB	TF ChIP-seq	EFO:0002784	GM12878	cell_line	CBFB	0.0313015	0.0313015	0.815107	0.8151075
chr16:29975204:A>G	chr16:29909668-30040740:.	DNASE	CenterMaskScorer(requested_output=DNASE, width=501, aggregation_type=DIFF_LOG2_SUM)	UBERON:0015143 DNase-seq	DNase-seq	UBERON:0015143	mesenteric fat pad	tissue		0.03129959	0.0312996	0.70478	0.7047799
chr19:44878777:G>A	chr19:44813241-44944313:.	CHIP_TF	CenterMaskScorer(requested_output=CHIP_TF, width=501, aggregation_type=DIFF_LOG2_SUM)	EFO:0009318 TF ChIP-seq CTCF	TF ChIP-seq	EFO:0009318	HFFc6	cell_line	CTCF	0.031295776	0.0312958	0.830022	0.83002186
chr5:86885886:A>G	chr5:86820350-86951422:.	CHIP_TF	CenterMaskScorer(requested_output=CHIP_TF, width=501, aggregation_type=DIFF_LOG2_SUM)	EFO:0001187 TF ChIP-seq POLR2G	TF ChIP-seq	EFO:0001187	HepG2	cell_line	POLR2G	0.031285286	0.0312853	0.661785	0.6617851
chr19:1812683:G>A	chr19:1747147-1878219:.	RNA_SEQ	GeneMaskLFCScorer(requested_output=RNA_SEQ)	UBERON:0004992 total RNA-seq	total RNA-seq	UBERON:0004992	mucosa of descending colon	tissue		-0.03128481	0.0312848	0.999458	-0.99945825
chr14:52924962:A>G	chr14:52859426-52990498:.	SPLICE_JUNCTIONS	SpliceJunctionScorer()	junction_CL:0002594 total RNA-seq	total RNA-seq	CL:0002594	smooth muscle cell of the umbilical artery	primary_cell		0.031280518	0.0312805	0.928308	0.9283083
chr19:44886339:A>G	chr19:44820803-44951875:.	SPLICE_JUNCTIONS	SpliceJunctionScorer()	junction_CL:2000078 total RNA-seq	total RNA-seq	CL:2000078	placental pericyte	primary_cell		0.031280518	0.0312805	0.931319	0.93131924
chr19:44886339:A>G	chr19:44820803-44951875:.	SPLICE_JUNCTIONS	SpliceJunctionScorer()	junction_CL:0002551 total RNA-seq	total RNA-seq	CL:0002551	fibroblast of dermis	primary_cell		0.031280518	0.0312805	0.928308	0.9283083
chr19:44886339:A>G	chr19:44820803-44951875:.	SPLICE_JUNCTIONS	SpliceJunctionScorer()	junction_CL:0002568 total RNA-seq	total RNA-seq	CL:0002568	mesenchymal stem cell of Wharton's jelly	primary_cell		0.031280518	0.0312805	0.923563	0.92356306
chr16:29975204:A>G	chr16:29909668-30040740:.	CHIP_TF	CenterMaskScorer(requested_output=CHIP_TF, width=501, aggregation_type=DIFF_LOG2_SUM)	EFO:0002784 TF ChIP-seq POU2F2	TF ChIP-seq	EFO:0002784	GM12878	cell_line	POU2F2	0.03127861	0.0312786	0.753308	0.75330776
chr5:86885886:A>G	chr5:86820350-86951422:.	CHIP_HISTONE	CenterMaskScorer(requested_output=CHIP_HISTONE, width=2001, aggregation_type=DIFF_LOG2_SUM)	UBERON:0002113 Histone ChIP-seq H3K4me1	Histone ChIP-seq	UBERON:0002113	kidney	tissue		-0.031277657	0.0312777	0.927208	-0.92720795
chr8:94953467:A>G	chr8:94887931-95019003:.	CHIP_HISTONE	CenterMaskScorer(requested_output=CHIP_HISTONE, width=2001, aggregation_type=DIFF_LOG2_SUM)	CL:0000127 Histone ChIP-seq H3K27ac	Histone ChIP-seq	CL:0000127	astrocyte	primary_cell		0.031271935	0.0312719	0.918669	0.91866904
chr16:29975204:A>G	chr16:29909668-30040740:.	DNASE	CenterMaskScorer(requested_output=DNASE, width=501, aggregation_type=DIFF_LOG2_SUM)	EFO:0002074 DNase-seq	DNase-seq	EFO:0002074	PC-3	cell_line		0.031262398	0.0312624	0.692978	0.6929783
chr16:29975204:A>G	chr16:29909668-30040740:.	ATAC	CenterMaskScorer(requested_output=ATAC, width=501, aggregation_type=DIFF_LOG2_SUM)	CLO:0014941 ATAC-seq	ATAC-seq	CLO:0014941	GM21825	cell_line		0.031260014	0.03126	0.777192	0.77719164
chr19:1812683:G>A	chr19:1747147-1878219:.	CHIP_TF	CenterMaskScorer(requested_output=CHIP_TF, width=501, aggregation_type=DIFF_LOG2_SUM)	EFO:0002067 TF ChIP-seq GATA2	TF ChIP-seq	EFO:0002067	K562	cell_line	GATA2	-0.031250954	0.031251	0.891761	-0.8917613
chr19:44878777:G>A	chr19:44813241-44944313:.	CHIP_TF	CenterMaskScorer(requested_output=CHIP_TF, width=501, aggregation_type=DIFF_LOG2_SUM)	EFO:0002779 TF ChIP-seq CTCF	TF ChIP-seq	EFO:0002779	BJ	cell_line	CTCF	0.031250477	0.0312505	0.781719	0.7817188
chr8:94953467:A>G	chr8:94887931-95019003:.	SPLICE_JUNCTIONS	SpliceJunctionScorer()	junction_CL:0000897 polyA plus RNA-seq	polyA plus RNA-seq	CL:0000897	CD4-positive, alpha-beta memory T cell	primary_cell		0.03125	0.03125	0.944687	0.94468737
chr8:94948283:T>C	chr8:94882747-95013819:.	SPLICE_JUNCTIONS	SpliceJunctionScorer()	junction_CL:0000062 total RNA-seq	total RNA-seq	CL:0000062	osteoblast	primary_cell		0.03125	0.03125	0.929829	0.9298287
chr8:94953467:A>G	chr8:94887931-95019003:.	SPLICE_JUNCTIONS	SpliceJunctionScorer()	junction_CL:0002598 total RNA-seq	total RNA-seq	CL:0002598	bronchial smooth muscle cell	primary_cell		0.03125	0.03125	0.926758	0.9267576
chr8:94953467:A>G	chr8:94887931-95019003:.	SPLICE_JUNCTIONS	SpliceJunctionScorer()	junction_CL:1001608 polyA plus RNA-seq	polyA plus RNA-seq	CL:1001608	foreskin fibroblast	primary_cell		0.03125	0.03125	0.926758	0.9267576
chr8:94948283:T>C	chr8:94882747-95013819:.	SPLICE_JUNCTIONS	SpliceJunctionScorer()	junction_UBERON:0036149 total RNA-seq	total RNA-seq	UBERON:0036149	suprapubic skin	tissue		0.03125	0.03125	0.929829	0.9298287
chr19:44886339:A>G	chr19:44820803-44951875:.	SPLICE_JUNCTIONS	SpliceJunctionScorer()	junction_UBERON:0000317 total RNA-seq	total RNA-seq	UBERON:0000317	colonic mucosa	tissue		0.03125	0.03125	0.940957	0.9409573
chr19:1812683:G>A	chr19:1747147-1878219:.	RNA_SEQ	GeneMaskLFCScorer(requested_output=RNA_SEQ)	UBERON:0008952 total RNA-seq	total RNA-seq	UBERON:0008952	upper lobe of left lung	tissue		-0.031241655	0.0312417	0.999528	-0.9995283
chr8:94948283:T>C	chr8:94882747-95013819:.	CHIP_TF	CenterMaskScorer(requested_output=CHIP_TF, width=501, aggregation_type=DIFF_LOG2_SUM)	EFO:0001182 TF ChIP-seq ZBTB11 genetically modified (insertion) using site-specific recombination targeting H. sapiens ZBTB11	TF ChIP-seq	EFO:0001182	HEK293	cell_line	ZBTB11	0.031241417	0.0312414	0.881915	0.8819146
chr19:1812683:G>A	chr19:1747147-1878219:.	CHIP_TF	CenterMaskScorer(requested_output=CHIP_TF, width=501, aggregation_type=DIFF_LOG2_SUM)	EFO:0005234 TF ChIP-seq TAF1	TF ChIP-seq	EFO:0005234	PFSK-1	cell_line	TAF1	0.031240463	0.0312405	0.790531	0.79053134
chr16:30022312:C>T	chr16:29956776-30087848:.	SPLICE_JUNCTIONS	SpliceJunctionScorer()	junction_UBERON:0009834 total RNA-seq	total RNA-seq	UBERON:0009834	dorsolateral prefrontal cortex	tissue		0.031234741	0.0312347	0.871577	0.8715769
chr5:86885886:A>G	chr5:86820350-86951422:.	DNASE	CenterMaskScorer(requested_output=DNASE, width=501, aggregation_type=DIFF_LOG2_SUM)	UBERON:0002324 DNase-seq	DNase-seq	UBERON:0002324	muscle of back	tissue		-0.031234264	0.0312343	0.737945	-0.7379445
chr8:94948283:T>C	chr8:94882747-95013819:.	CAGE	CenterMaskScorer(requested_output=CAGE, width=501, aggregation_type=DIFF_LOG2_SUM)	hCAGE CL:0002603	hCAGE	CL:0002603	astrocyte of the cerebellum	primary_cell		-0.031223416	0.0312234	0.923901	-0.9239011
chr8:94948283:T>C	chr8:94882747-95013819:.	DNASE	CenterMaskScorer(requested_output=DNASE, width=501, aggregation_type=DIFF_LOG2_SUM)	UBERON:0001114 DNase-seq	DNase-seq	UBERON:0001114	right lobe of liver	tissue		0.031220913	0.0312209	0.641886	0.64188623
chr19:44886339:A>G	chr19:44820803-44951875:.	SPLICE_JUNCTIONS	SpliceJunctionScorer()	junction_UBERON:0000996 total RNA-seq	total RNA-seq	UBERON:0000996	vagina	tissue		0.031219482	0.0312195	0.954588	0.9545879
chr8:94953467:A>G	chr8:94887931-95019003:.	SPLICE_JUNCTIONS	SpliceJunctionScorer()	junction_CL:0002328 total RNA-seq	total RNA-seq	CL:0002328	bronchial epithelial cell	primary_cell		0.031219482	0.0312195	0.925176	0.925176
chr19:44886339:A>G	chr19:44820803-44951875:.	SPLICE_JUNCTIONS	SpliceJunctionScorer()	junction_CL:0000187 total RNA-seq	total RNA-seq	CL:0000187	myocyte	in_vitro_differentiated_cells		0.031219482	0.0312195	0.940957	0.9409573
chr19:44878777:G>A	chr19:44813241-44944313:.	SPLICE_JUNCTIONS	SpliceJunctionScorer()	junction_UBERON:0001159 gtex Colon_Sigmoid polyA plus RNA-seq	polyA plus RNA-seq	UBERON:0001159	sigmoid colon	tissue		0.031219482	0.0312195	0.940957	0.9409573
chr19:44886339:A>G	chr19:44820803-44951875:.	SPLICE_JUNCTIONS	SpliceJunctionScorer()	junction_CL:2000018 total RNA-seq	total RNA-seq	CL:2000018	endothelial cell of coronary artery	primary_cell		0.031219482	0.0312195	0.918531	0.9185313
chr17:63483402:T>C	chr17:63417866-63548938:.	CHIP_TF	CenterMaskScorer(requested_output=CHIP_TF, width=501, aggregation_type=DIFF_LOG2_SUM)	EFO:0001182 TF ChIP-seq OSR2 genetically modified (insertion) using site-specific recombination targeting H. sapiens OSR2	TF ChIP-seq	EFO:0001182	HEK293	cell_line	OSR2	0.031218529	0.0312185	0.803161	0.80316085
chr16:30022312:C>T	chr16:29956776-30087848:.	DNASE	CenterMaskScorer(requested_output=DNASE, width=501, aggregation_type=DIFF_LOG2_SUM)	CL:0000223 DNase-seq	DNase-seq	CL:0000223	endodermal cell	in_vitro_differentiated_cells		-0.031217575	0.0312176	0.591924	-0.5919244
chr17:63483402:T>C	chr17:63417866-63548938:.	CHIP_TF	CenterMaskScorer(requested_output=CHIP_TF, width=501, aggregation_type=DIFF_LOG2_SUM)	EFO:0001187 TF ChIP-seq ZBTB38 genetically modified (insertion) using CRISPR targeting H. sapiens ZBTB38	TF ChIP-seq	EFO:0001187	HepG2	cell_line	ZBTB38	0.031216621	0.0312166	0.613947	0.61394674
chr19:1812683:G>A	chr19:1747147-1878219:.	CHIP_HISTONE	CenterMaskScorer(requested_output=CHIP_HISTONE, width=2001, aggregation_type=DIFF_LOG2_SUM)	UBERON:0004550 Histone ChIP-seq H3K27me3	Histone ChIP-seq	UBERON:0004550	gastroesophageal sphincter	tissue		0.0312109	0.0312109	0.965332	0.96533185
chr17:63483402:T>C	chr17:63417866-63548938:.	DNASE	CenterMaskScorer(requested_output=DNASE, width=501, aggregation_type=DIFF_LOG2_SUM)	CL:0002557 DNase-seq	DNase-seq	CL:0002557	fibroblast of pulmonary artery	primary_cell		0.031209946	0.0312099	0.674555	0.67455524
chr8:94953467:A>G	chr8:94887931-95019003:.	CHIP_HISTONE	CenterMaskScorer(requested_output=CHIP_HISTONE, width=2001, aggregation_type=DIFF_LOG2_SUM)	CL:0001054 Histone ChIP-seq H3K4me1	Histone ChIP-seq	CL:0001054	CD14-positive monocyte	primary_cell		-0.031205177	0.0312052	0.876682	-0.87668186
chr19:44886339:A>G	chr19:44820803-44951875:.	SPLICE_JUNCTIONS	SpliceJunctionScorer()	junction_CL:0000346 total RNA-seq	total RNA-seq	CL:0000346	hair follicle dermal papilla cell	primary_cell		0.031204224	0.0312042	0.928308	0.9283083
chr17:63483402:T>C	chr17:63417866-63548938:.	DNASE	CenterMaskScorer(requested_output=DNASE, width=501, aggregation_type=DIFF_LOG2_SUM)	EFO:0002713 DNase-seq	DNase-seq	EFO:0002713	Panc1	cell_line		0.031202078	0.0312021	0.568981	0.5689814
chr16:29975204:A>G	chr16:29909668-30040740:.	CHIP_TF	CenterMaskScorer(requested_output=CHIP_TF, width=501, aggregation_type=DIFF_LOG2_SUM)	EFO:0001187 TF ChIP-seq GABPA	TF ChIP-seq	EFO:0001187	HepG2	cell_line	GABPA	0.031188011	0.031188	0.721776	0.72177625
chr19:44878777:G>A	chr19:44813241-44944313:.	ATAC	CenterMaskScorer(requested_output=ATAC, width=501, aggregation_type=DIFF_LOG2_SUM)	UBERON:0010414 ATAC-seq	ATAC-seq	UBERON:0010414	omental fat pad	tissue		0.031187057	0.0311871	0.815107	0.8151075
chr19:44886339:A>G	chr19:44820803-44951875:.	SPLICE_JUNCTIONS	SpliceJunctionScorer()	junction_UBERON:0006566 gtex Heart_Left_Ventricle polyA plus RNA-seq	polyA plus RNA-seq	UBERON:0006566	left ventricle myocardium	tissue		0.031173706	0.0311737	0.936992	0.93699247
chr19:1812683:G>A	chr19:1747147-1878219:.	CHIP_TF	CenterMaskScorer(requested_output=CHIP_TF, width=501, aggregation_type=DIFF_LOG2_SUM)	EFO:0001187 TF ChIP-seq ETV4 genetically modified (insertion) using CRISPR targeting H. sapiens ETV4	TF ChIP-seq	EFO:0001187	HepG2	cell_line	ETV4	-0.031170845	0.0311708	0.881915	-0.8819146
chr8:94948283:T>C	chr8:94882747-95013819:.	DNASE	CenterMaskScorer(requested_output=DNASE, width=501, aggregation_type=DIFF_LOG2_SUM)	NTR:0000493 DNase-seq	DNase-seq	NTR:0000493	left ventricle myocardium inferior	tissue		0.031170845	0.0311708	0.648619	0.64861906
chr19:44886339:A>G	chr19:44820803-44951875:.	DNASE	CenterMaskScorer(requested_output=DNASE, width=501, aggregation_type=DIFF_LOG2_SUM)	CL:0002351 DNase-seq	DNase-seq	CL:0002351	progenitor cell of endocrine pancreas	in_vitro_differentiated_cells		0.031160831	0.0311608	0.710539	0.7105387
chr19:44886339:A>G	chr19:44820803-44951875:.	SPLICE_JUNCTIONS	SpliceJunctionScorer()	junction_CL:0000594 total RNA-seq	total RNA-seq	CL:0000594	skeletal muscle satellite cell	primary_cell		0.031158447	0.0311584	0.942226	0.9422262
chr19:44886339:A>G	chr19:44820803-44951875:.	SPLICE_JUNCTIONS	SpliceJunctionScorer()	junction_CL:0000223 total RNA-seq	total RNA-seq	CL:0000223	endodermal cell	in_vitro_differentiated_cells		0.031158447	0.0311584	0.925176	0.925176
chr19:44878777:G>A	chr19:44813241-44944313:.	SPLICE_JUNCTIONS	SpliceJunctionScorer()	junction_UBERON:0001043 polyA plus RNA-seq	polyA plus RNA-seq	UBERON:0001043	esophagus	tissue		0.031158447	0.0311584	0.909471	0.9094714
chr19:44878777:G>A	chr19:44813241-44944313:.	SPLICE_JUNCTIONS	SpliceJunctionScorer()	junction_UBERON:0000088 polyA plus RNA-seq	polyA plus RNA-seq	UBERON:0000088	trophoblast	tissue		0.031158447	0.0311584	0.903609	0.9036088
chr5:86885886:A>G	chr5:86820350-86951422:.	CHIP_HISTONE	CenterMaskScorer(requested_output=CHIP_HISTONE, width=2001, aggregation_type=DIFF_LOG2_SUM)	UBERON:0000320 Histone ChIP-seq H3K4me1	Histone ChIP-seq	UBERON:0000320	duodenal mucosa	tissue		-0.03115654	0.0311565	0.902982	-0.90298235
chr17:63483402:T>C	chr17:63417866-63548938:.	CHIP_TF	CenterMaskScorer(requested_output=CHIP_TF, width=501, aggregation_type=DIFF_LOG2_SUM)	EFO:0002785 TF ChIP-seq POLR2AphosphoS5	TF ChIP-seq	EFO:0002785	GM12891	cell_line	POLR2AphosphoS5	0.031156063	0.0311561	0.732646	0.7326457
chr16:30022312:C>T	chr16:29956776-30087848:.	DNASE	CenterMaskScorer(requested_output=DNASE, width=501, aggregation_type=DIFF_LOG2_SUM)	CLO:0011092 DNase-seq	DNase-seq	CLO:0011092	AG20443	cell_line		-0.031156063	0.0311561	0.818943	-0.8189428
chr16:29975204:A>G	chr16:29909668-30040740:.	CAGE	CenterMaskScorer(requested_output=CAGE, width=501, aggregation_type=DIFF_LOG2_SUM)	hCAGE CL:0000558	hCAGE	CL:0000558	reticulocyte	primary_cell		0.031153679	0.0311537	0.886939	0.8869387
chr8:94953467:A>G	chr8:94887931-95019003:.	DNASE	CenterMaskScorer(requested_output=DNASE, width=501, aggregation_type=DIFF_LOG2_SUM)	EFO:0005345 DNase-seq	DNase-seq	EFO:0005345	GM13976	cell_line		0.031153202	0.0311532	0.830022	0.83002186
chr17:63483402:T>C	chr17:63417866-63548938:.	CHIP_TF	CenterMaskScorer(requested_output=CHIP_TF, width=501, aggregation_type=DIFF_LOG2_SUM)	EFO:0001187 TF ChIP-seq HOXA9 genetically modified (insertion) using CRISPR targeting H. sapiens HOXA9	TF ChIP-seq	EFO:0001187	HepG2	cell_line	HOXA9	0.03114891	0.0311489	0.830022	0.83002186
chr16:30022312:C>T	chr16:29956776-30087848:.	CHIP_TF	CenterMaskScorer(requested_output=CHIP_TF, width=501, aggregation_type=DIFF_LOG2_SUM)	EFO:0001187 TF ChIP-seq ZNF501 genetically modified (insertion) using CRISPR targeting H. sapiens ZNF501	TF ChIP-seq	EFO:0001187	HepG2	cell_line	ZNF501	-0.031147003	0.031147	0.737945	-0.7379445
chr19:1812683:G>A	chr19:1747147-1878219:.	RNA_SEQ	GeneMaskLFCScorer(requested_output=RNA_SEQ)	NTR:0000493 total RNA-seq	total RNA-seq	NTR:0000493	left ventricle myocardium inferior	tissue		-0.031144619	0.0311446	0.999539	-0.999539
chr19:44886339:A>G	chr19:44820803-44951875:.	SPLICE_JUNCTIONS	SpliceJunctionScorer()	junction_EFO:0002101 total RNA-seq	total RNA-seq	EFO:0002101	A172	cell_line		0.031143188	0.0311432	0.949316	0.94931644
chr8:94953467:A>G	chr8:94887931-95019003:.	SPLICE_JUNCTIONS	SpliceJunctionScorer()	junction_CL:0002328 total RNA-seq	total RNA-seq	CL:0002328	bronchial epithelial cell	primary_cell		0.031143188	0.0311432	0.925176	0.925176
chr8:94953467:A>G	chr8:94887931-95019003:.	SPLICE_JUNCTIONS	SpliceJunctionScorer()	junction_UBERON:0002324 polyA plus RNA-seq	polyA plus RNA-seq	UBERON:0002324	muscle of back	tissue		0.031143188	0.0311432	0.928308	0.9283083
chr19:44878777:G>A	chr19:44813241-44944313:.	SPLICE_JUNCTIONS	SpliceJunctionScorer()	junction_UBERON:0000473 gtex Testis polyA plus RNA-seq	polyA plus RNA-seq	UBERON:0000473	testis	tissue		0.031143188	0.0311432	0.939662	0.9396624
chr8:94953467:A>G	chr8:94887931-95019003:.	SPLICE_JUNCTIONS	SpliceJunctionScorer()	junction_UBERON:0001894 total RNA-seq	total RNA-seq	UBERON:0001894	diencephalon	tissue		0.031143188	0.0311432	0.911353	0.9113531
chr19:44886339:A>G	chr19:44820803-44951875:.	SPLICE_JUNCTIONS	SpliceJunctionScorer()	junction_UBERON:0001211 gtex Small_Intestine_Terminal_Ileum polyA plus RNA-seq	polyA plus RNA-seq	UBERON:0001211	Peyer's patch	tissue		0.031143188	0.0311432	0.935617	0.93561655
chr19:44886339:A>G	chr19:44820803-44951875:.	SPLICE_JUNCTIONS	SpliceJunctionScorer()	junction_UBERON:0001723 total RNA-seq	total RNA-seq	UBERON:0001723	tongue	tissue		0.031143188	0.0311432	0.935617	0.93561655
chr17:63483402:T>C	chr17:63417866-63548938:.	CHIP_HISTONE	CenterMaskScorer(requested_output=CHIP_HISTONE, width=2001, aggregation_type=DIFF_LOG2_SUM)	UBERON:0002080 Histone ChIP-seq H3K27ac	Histone ChIP-seq	UBERON:0002080	heart right ventricle	tissue		0.031143188	0.0311432	0.91685	0.91684973
chr19:44878777:G>A	chr19:44813241-44944313:.	CAGE	CenterMaskScorer(requested_output=CAGE, width=501, aggregation_type=DIFF_LOG2_SUM)	LQhCAGE CL:0000077	LQhCAGE	CL:0000077	mesothelial cell	primary_cell		0.031141758	0.0311418	0.925572	0.92557216
chr19:1812683:G>A	chr19:1747147-1878219:.	CAGE	CenterMaskScorer(requested_output=CAGE, width=501, aggregation_type=DIFF_LOG2_SUM)	hCAGE UBERON:0007023	hCAGE	UBERON:0007023	adult organism	primary_cell		-0.031133175	0.0311332	0.871233	-0.8712331
chr8:94948283:T>C	chr8:94882747-95013819:.	SPLICE_JUNCTIONS	SpliceJunctionScorer()	junction_CL:2000067 total RNA-seq	total RNA-seq	CL:2000067	cardiac atrium fibroblast	primary_cell		0.03112793	0.0311279	0.952545	0.95254505
chr16:29975204:A>G	chr16:29909668-30040740:.	CHIP_TF	CenterMaskScorer(requested_output=CHIP_TF, width=501, aggregation_type=DIFF_LOG2_SUM)	EFO:0002791 TF ChIP-seq POLR2AphosphoS2	TF ChIP-seq	EFO:0002791	HeLa-S3	cell_line	POLR2AphosphoS2	0.03112793	0.0311279	0.753308	0.75330776
chr8:94953467:A>G	chr8:94887931-95019003:.	SPLICE_JUNCTIONS	SpliceJunctionScorer()	junction_CL:0000650 total RNA-seq	total RNA-seq	CL:0000650	mesangial cell	primary_cell		0.03112793	0.0311279	0.934213	0.9342127
chr19:44886339:A>G	chr19:44820803-44951875:.	SPLICE_JUNCTIONS	SpliceJunctionScorer()	junction_UBERON:0002084 polyA plus RNA-seq	polyA plus RNA-seq	UBERON:0002084	heart left ventricle	tissue		0.03112793	0.0311279	0.943469	0.94346935
chr19:44886339:A>G	chr19:44820803-44951875:.	SPLICE_JUNCTIONS	SpliceJunctionScorer()	junction_CL:1000458 total RNA-seq	total RNA-seq	CL:1000458	melanocyte of skin	primary_cell		0.03112793	0.0311279	0.936992	0.93699247
chr19:44878777:G>A	chr19:44813241-44944313:.	SPLICE_JUNCTIONS	SpliceJunctionScorer()	junction_UBERON:0001134 total RNA-seq	total RNA-seq	UBERON:0001134	skeletal muscle tissue	tissue		0.03112793	0.0311279	0.936992	0.93699247
chr8:94953467:A>G	chr8:94887931-95019003:.	CAGE	CenterMaskScorer(requested_output=CAGE, width=501, aggregation_type=DIFF_LOG2_SUM)	hCAGE UBERON:0001894	hCAGE	UBERON:0001894	diencephalon	tissue		0.031118035	0.031118	0.889375	0.88937473
chr19:44886339:A>G	chr19:44820803-44951875:.	SPLICE_JUNCTIONS	SpliceJunctionScorer()	junction_EFO:0002824 total RNA-seq	total RNA-seq	EFO:0002824	HCT116	cell_line		0.03111267	0.0311127	0.951491	0.9514912
chr8:94953467:A>G	chr8:94887931-95019003:.	SPLICE_JUNCTIONS	SpliceJunctionScorer()	junction_EFO:0009318 total RNA-seq	total RNA-seq	EFO:0009318	HFFc6	cell_line		0.03111267	0.0311127	0.920241	0.92024124
chr14:52924962:A>G	chr14:52859426-52990498:.	SPLICE_JUNCTIONS	SpliceJunctionScorer()	junction_UBERON:0001072 total RNA-seq	total RNA-seq	UBERON:0001072	posterior vena cava	tissue		0.03111267	0.0311127	0.935617	0.93561655
chr8:94948283:T>C	chr8:94882747-95013819:.	SPLICE_JUNCTIONS	SpliceJunctionScorer()	junction_CL:0000788 polyA plus RNA-seq	polyA plus RNA-seq	CL:0000788	naive B cell	primary_cell		0.03111267	0.0311127	0.938341	0.9383409
chr19:44878777:G>A	chr19:44813241-44944313:.	SPLICE_JUNCTIONS	SpliceJunctionScorer()	junction_CL:0000134 polyA plus RNA-seq	polyA plus RNA-seq	CL:0000134	mesenchymal stem cell	in_vitro_differentiated_cells		0.03111267	0.0311127	0.923563	0.92356306
chr19:44886339:A>G	chr19:44820803-44951875:.	SPLICE_JUNCTIONS	SpliceJunctionScorer()	junction_UBERON:0000081 total RNA-seq	total RNA-seq	UBERON:0000081	metanephros	tissue		0.03111267	0.0311127	0.909471	0.9094714
chr19:1812683:G>A	chr19:1747147-1878219:.	DNASE	CenterMaskScorer(requested_output=DNASE, width=501, aggregation_type=DIFF_LOG2_SUM)	EFO:0002179 DNase-seq	DNase-seq	EFO:0002179	G401	cell_line		0.031104088	0.0311041	0.680793	0.6807933
chr16:29975204:A>G	chr16:29909668-30040740:.	SPLICE_JUNCTIONS	SpliceJunctionScorer()	junction_UBERON:0011907 total RNA-seq	total RNA-seq	UBERON:0011907	gastrocnemius medialis	tissue		0.031097412	0.0310974	0.931319	0.93131924
chr16:29975204:A>G	chr16:29909668-30040740:.	SPLICE_JUNCTIONS	SpliceJunctionScorer()	junction_UBERON:0004648 total RNA-seq	total RNA-seq	UBERON:0004648	esophagus muscularis mucosa	tissue		0.031097412	0.0310974	0.918531	0.9185313
chr19:44886339:A>G	chr19:44820803-44951875:.	SPLICE_JUNCTIONS	SpliceJunctionScorer()	junction_UBERON:0004550 gtex Esophagus_Gastroesophageal_Junction polyA plus RNA-seq	polyA plus RNA-seq	UBERON:0004550	gastroesophageal sphincter	tissue		0.031097412	0.0310974	0.940957	0.9409573
chr19:44886339:A>G	chr19:44820803-44951875:.	SPLICE_JUNCTIONS	SpliceJunctionScorer()	junction_UBERON:0005033 total RNA-seq	total RNA-seq	UBERON:0005033	mucosa of gallbladder	tissue		0.031097412	0.0310974	0.935617	0.93561655
chr16:30022312:C>T	chr16:29956776-30087848:.	DNASE	CenterMaskScorer(requested_output=DNASE, width=501, aggregation_type=DIFF_LOG2_SUM)	UBERON:0000947 DNase-seq	DNase-seq	UBERON:0000947	aorta	tissue		-0.031096458	0.0310965	0.536958	-0.53695804
chr8:94948283:T>C	chr8:94882747-95013819:.	CHIP_HISTONE	CenterMaskScorer(requested_output=CHIP_HISTONE, width=2001, aggregation_type=DIFF_LOG2_SUM)	UBERON:0000016 Histone ChIP-seq H3K9ac	Histone ChIP-seq	UBERON:0000016	endocrine pancreas	tissue		0.031093597	0.0310936	0.949106	0.94910556
chr19:1812683:G>A	chr19:1747147-1878219:.	DNASE	CenterMaskScorer(requested_output=DNASE, width=501, aggregation_type=DIFF_LOG2_SUM)	EFO:0005282 DNase-seq	DNase-seq	EFO:0005282	HS-5	cell_line		0.031086922	0.0310869	0.655252	0.65525186
chr16:30022312:C>T	chr16:29956776-30087848:.	DNASE	CenterMaskScorer(requested_output=DNASE, width=501, aggregation_type=DIFF_LOG2_SUM)	CL:0000351 DNase-seq	DNase-seq	CL:0000351	trophoblast cell	primary_cell		-0.031085253	0.0310853	0.674555	-0.67455524
chr8:94948283:T>C	chr8:94882747-95013819:.	CHIP_TF	CenterMaskScorer(requested_output=CHIP_TF, width=501, aggregation_type=DIFF_LOG2_SUM)	EFO:0001203 TF ChIP-seq RAD21	TF ChIP-seq	EFO:0001203	MCF-7	cell_line	RAD21	0.031082153	0.0310822	0.777192	0.77719164
chr8:94953467:A>G	chr8:94887931-95019003:.	SPLICE_JUNCTIONS	SpliceJunctionScorer()	junction_CL:0002551 total RNA-seq	total RNA-seq	CL:0002551	fibroblast of dermis	primary_cell		0.031082153	0.0310822	0.926758	0.9267576
chr19:44886339:A>G	chr19:44820803-44951875:.	SPLICE_JUNCTIONS	SpliceJunctionScorer()	junction_CL:0000192 total RNA-seq	total RNA-seq	CL:0000192	smooth muscle cell	in_vitro_differentiated_cells		0.031082153	0.0310822	0.949316	0.94931644
chr8:94953467:A>G	chr8:94887931-95019003:.	SPLICE_JUNCTIONS	SpliceJunctionScorer()	junction_UBERON:0008450 total RNA-seq	total RNA-seq	UBERON:0008450	psoas muscle	tissue		0.031082153	0.0310822	0.935617	0.93561655
chr16:29975204:A>G	chr16:29909668-30040740:.	SPLICE_JUNCTIONS	SpliceJunctionScorer()	junction_UBERON:0001013 polyA plus RNA-seq	polyA plus RNA-seq	UBERON:0001013	adipose tissue	tissue		0.031082153	0.0310822	0.916788	0.91678804
chr8:94948283:T>C	chr8:94882747-95013819:.	SPLICE_JUNCTIONS	SpliceJunctionScorer()	junction_UBERON:0008953 total RNA-seq	total RNA-seq	UBERON:0008953	lower lobe of left lung	tissue		0.031082153	0.0310822	0.925176	0.925176
chr8:94948283:T>C	chr8:94882747-95013819:.	SPLICE_JUNCTIONS	SpliceJunctionScorer()	junction_UBERON:0004992 total RNA-seq	total RNA-seq	UBERON:0004992	mucosa of descending colon	tissue		0.031082153	0.0310822	0.921918	0.92191833
chr16:29975204:A>G	chr16:29909668-30040740:.	SPLICE_JUNCTIONS	SpliceJunctionScorer()	junction_CL:0002324 polyA plus RNA-seq	polyA plus RNA-seq	CL:0002324	myoepithelial cell of mammary gland	primary_cell		0.031082153	0.0310822	0.926758	0.9267576
chr19:44886339:A>G	chr19:44820803-44951875:.	SPLICE_JUNCTIONS	SpliceJunctionScorer()	junction_CL:0002098 total RNA-seq	total RNA-seq	CL:0002098	regular cardiac myocyte	primary_cell		0.031082153	0.0310822	0.925176	0.925176
chr16:29975204:A>G	chr16:29909668-30040740:.	CAGE	CenterMaskScorer(requested_output=CAGE, width=501, aggregation_type=DIFF_LOG2_SUM)	hCAGE EFO:0001253	hCAGE	EFO:0001253	THP-1	cell_line		0.03107521	0.0310752	0.898633	0.8986329
chr8:94948283:T>C	chr8:94882747-95013819:.	DNASE	CenterMaskScorer(requested_output=DNASE, width=501, aggregation_type=DIFF_LOG2_SUM)	EFO:0002824 DNase-seq	DNase-seq	EFO:0002824	HCT116	cell_line		0.031074524	0.0310745	0.70478	0.7047799
chr5:86885886:A>G	chr5:86820350-86951422:.	ATAC	CenterMaskScorer(requested_output=ATAC, width=501, aggregation_type=DIFF_LOG2_SUM)	EFO:0010880 ATAC-seq	ATAC-seq	EFO:0010880	HG03439	cell_line		-0.03107047	0.0310705	0.868425	-0.86842537
chr8:94953467:A>G	chr8:94887931-95019003:.	SPLICE_JUNCTIONS	SpliceJunctionScorer()	junction_EFO:0009747 total RNA-seq	total RNA-seq	EFO:0009747	WTC11	cell_line		0.031066895	0.0310669	0.925176	0.925176
chr8:94948283:T>C	chr8:94882747-95013819:.	SPLICE_JUNCTIONS	SpliceJunctionScorer()	junction_UBERON:0002084 total RNA-seq	total RNA-seq	UBERON:0002084	heart left ventricle	tissue		0.031066895	0.0310669	0.935617	0.93561655
chr19:44886339:A>G	chr19:44820803-44951875:.	SPLICE_JUNCTIONS	SpliceJunctionScorer()	junction_CL:0000236 total RNA-seq	total RNA-seq	CL:0000236	B cell	primary_cell		0.031066895	0.0310669	0.94705	0.9470497
chr8:94953467:A>G	chr8:94887931-95019003:.	SPLICE_JUNCTIONS	SpliceJunctionScorer()	junction_UBERON:0001323 total RNA-seq	total RNA-seq	UBERON:0001323	tibial nerve	tissue		0.031066895	0.0310669	0.93278	0.9327804
chr8:94953467:A>G	chr8:94887931-95019003:.	CHIP_TF	CenterMaskScorer(requested_output=CHIP_TF, width=501, aggregation_type=DIFF_LOG2_SUM)	EFO:0001187 TF ChIP-seq RCOR2 genetically modified (insertion) using CRISPR targeting H. sapiens RCOR2	TF ChIP-seq	EFO:0001187	HepG2	cell_line	RCOR2	-0.03106308	0.0310631	0.856617	-0.8566166
chr16:29975204:A>G	chr16:29909668-30040740:.	CHIP_TF	CenterMaskScorer(requested_output=CHIP_TF, width=501, aggregation_type=DIFF_LOG2_SUM)	EFO:0003042 TF ChIP-seq CTBP2	TF ChIP-seq	EFO:0003042	H1	cell_line	CTBP2	0.03106308	0.0310631	0.767891	0.76789063
chr14:52924962:A>G	chr14:52859426-52990498:.	CHIP_TF	CenterMaskScorer(requested_output=CHIP_TF, width=501, aggregation_type=DIFF_LOG2_SUM)	EFO:0001187 TF ChIP-seq ZNF160 genetically modified (insertion) using CRISPR targeting H. sapiens ZNF160	TF ChIP-seq	EFO:0001187	HepG2	cell_line	ZNF160	0.031056404	0.0310564	0.840483	0.8404825
chr8:94948283:T>C	chr8:94882747-95013819:.	CHIP_TF	CenterMaskScorer(requested_output=CHIP_TF, width=501, aggregation_type=DIFF_LOG2_SUM)	EFO:0002067 TF ChIP-seq VEZF1 genetically modified (insertion) using CRISPR targeting H. sapiens VEZF1	TF ChIP-seq	EFO:0002067	K562	cell_line	VEZF1	-0.031054497	0.0310545	0.847126	-0.8471262
chr19:44878777:G>A	chr19:44813241-44944313:.	SPLICE_JUNCTIONS	SpliceJunctionScorer()	junction_CL:0000134 polyA plus RNA-seq	polyA plus RNA-seq	CL:0000134	mesenchymal stem cell	in_vitro_differentiated_cells		0.031051636	0.0310516	0.923563	0.92356306
chr19:44886339:A>G	chr19:44820803-44951875:.	SPLICE_JUNCTIONS	SpliceJunctionScorer()	junction_CL:2000018 total RNA-seq	total RNA-seq	CL:2000018	endothelial cell of coronary artery	primary_cell		0.031051636	0.0310516	0.916788	0.91678804
chr19:44886339:A>G	chr19:44820803-44951875:.	SPLICE_JUNCTIONS	SpliceJunctionScorer()	junction_UBERON:0000948 total RNA-seq	total RNA-seq	UBERON:0000948	heart	tissue		0.031051636	0.0310516	0.920241	0.92024124
chr17:63483402:T>C	chr17:63417866-63548938:.	DNASE	CenterMaskScorer(requested_output=DNASE, width=501, aggregation_type=DIFF_LOG2_SUM)	NTR:0001484 DNase-seq	DNase-seq	NTR:0001484	islet precursor cell	in_vitro_differentiated_cells		0.031047821	0.0310478	0.591924	0.5919244
chr16:30022312:C>T	chr16:29956776-30087848:.	DNASE	CenterMaskScorer(requested_output=DNASE, width=501, aggregation_type=DIFF_LOG2_SUM)	EFO:0002788 DNase-seq	DNase-seq	EFO:0002788	GM19238	cell_line		-0.031040668	0.0310407	0.853515	-0.85351515
chr16:29975204:A>G	chr16:29909668-30040740:.	DNASE	CenterMaskScorer(requested_output=DNASE, width=501, aggregation_type=DIFF_LOG2_SUM)	EFO:0005704 DNase-seq	DNase-seq	EFO:0005704	HuH-7.5	cell_line		0.031039715	0.0310397	0.781719	0.7817188
chr8:94953467:A>G	chr8:94887931-95019003:.	ATAC	CenterMaskScorer(requested_output=ATAC, width=501, aggregation_type=DIFF_LOG2_SUM)	EFO:0002067 ATAC-seq	ATAC-seq	EFO:0002067	K562	cell_line		0.031037807	0.0310378	0.686934	0.68693405
chr8:94953467:A>G	chr8:94887931-95019003:.	SPLICE_JUNCTIONS	SpliceJunctionScorer()	junction_EFO:0002785 polyA plus RNA-seq	polyA plus RNA-seq	EFO:0002785	GM12891	cell_line		0.031036377	0.0310364	0.944687	0.94468737
chr8:94953467:A>G	chr8:94887931-95019003:.	SPLICE_JUNCTIONS	SpliceJunctionScorer()	junction_EFO:0005720 polyA plus RNA-seq	polyA plus RNA-seq	EFO:0005720	SK-MEL-5	cell_line		0.031036377	0.0310364	0.938341	0.9383409
chr19:44886339:A>G	chr19:44820803-44951875:.	SPLICE_JUNCTIONS	SpliceJunctionScorer()	junction_CL:0000624 total RNA-seq	total RNA-seq	CL:0000624	CD4-positive, alpha-beta T cell	primary_cell		0.031036377	0.0310364	0.953577	0.95357716
chr8:94948283:T>C	chr8:94882747-95013819:.	SPLICE_JUNCTIONS	SpliceJunctionScorer()	junction_UBERON:0006631 total RNA-seq	total RNA-seq	UBERON:0006631	right atrium auricular region	tissue		0.031036377	0.0310364	0.929829	0.9298287
chr19:44886339:A>G	chr19:44820803-44951875:.	SPLICE_JUNCTIONS	SpliceJunctionScorer()	junction_CL:0002368 total RNA-seq	total RNA-seq	CL:0002368	airway epithelial cell	primary_cell		0.031036377	0.0310364	0.940957	0.9409573
chr16:29975204:A>G	chr16:29909668-30040740:.	CAGE	CenterMaskScorer(requested_output=CAGE, width=501, aggregation_type=DIFF_LOG2_SUM)	hCAGE UBERON:0004225	hCAGE	UBERON:0004225	respiratory system smooth muscle	primary_cell		0.031032562	0.0310326	0.922194	0.92219406
chr14:52924962:A>G	chr14:52859426-52990498:.	CHIP_TF	CenterMaskScorer(requested_output=CHIP_TF, width=501, aggregation_type=DIFF_LOG2_SUM)	EFO:0001187 TF ChIP-seq ZNF446 genetically modified (insertion) using CRISPR targeting H. sapiens ZNF446	TF ChIP-seq	EFO:0001187	HepG2	cell_line	ZNF446	0.031026363	0.0310264	0.830022	0.83002186
chr5:86885886:A>G	chr5:86820350-86951422:.	DNASE	CenterMaskScorer(requested_output=DNASE, width=501, aggregation_type=DIFF_LOG2_SUM)	NTR:0001484 DNase-seq	DNase-seq	NTR:0001484	islet precursor cell	in_vitro_differentiated_cells		-0.031023264	0.0310233	0.599367	-0.5993673
chr8:94953467:A>G	chr8:94887931-95019003:.	DNASE	CenterMaskScorer(requested_output=DNASE, width=501, aggregation_type=DIFF_LOG2_SUM)	CLO:0016536 DNase-seq	DNase-seq	CLO:0016536	GM03348	cell_line		-0.031022072	0.0310221	0.833576	-0.8335761
chr8:94953467:A>G	chr8:94887931-95019003:.	SPLICE_JUNCTIONS	SpliceJunctionScorer()	junction_UBERON:0008367 total RNA-seq	total RNA-seq	UBERON:0008367	breast epithelium	tissue		0.031021118	0.0310211	0.918531	0.9185313
chr19:44878777:G>A	chr19:44813241-44944313:.	SPLICE_JUNCTIONS	SpliceJunctionScorer()	junction_UBERON:0008367 gtex Breast_Mammary_Tissue polyA plus RNA-seq	polyA plus RNA-seq	UBERON:0008367	breast epithelium	tissue		0.031021118	0.0310211	0.931319	0.93131924
chr16:29975204:A>G	chr16:29909668-30040740:.	DNASE	CenterMaskScorer(requested_output=DNASE, width=501, aggregation_type=DIFF_LOG2_SUM)	EFO:0002323 DNase-seq	DNase-seq	EFO:0002323	RWPE1	cell_line		0.031019688	0.0310197	0.799028	0.7990283
chr8:94948283:T>C	chr8:94882747-95013819:.	CHIP_HISTONE	CenterMaskScorer(requested_output=CHIP_HISTONE, width=2001, aggregation_type=DIFF_LOG2_SUM)	UBERON:0001134 Histone ChIP-seq H3K9ac	Histone ChIP-seq	UBERON:0001134	skeletal muscle tissue	tissue		0.031013489	0.0310135	0.928809	0.92880905
chr19:44878777:G>A	chr19:44813241-44944313:.	ATAC	CenterMaskScorer(requested_output=ATAC, width=501, aggregation_type=DIFF_LOG2_SUM)	CL:0000900 ATAC-seq	ATAC-seq	CL:0000900	naive thymus-derived CD8-positive, alpha-beta T cell	primary_cell		0.031009912	0.0310099	0.710539	0.7105387
chr8:94948283:T>C	chr8:94882747-95013819:.	SPLICE_JUNCTIONS	SpliceJunctionScorer()	junction_EFO:0001196 polyA plus RNA-seq	polyA plus RNA-seq	EFO:0001196	IMR-90	cell_line		0.03100586	0.0310059	0.925176	0.925176
chr19:44886339:A>G	chr19:44820803-44951875:.	SPLICE_JUNCTIONS	SpliceJunctionScorer()	junction_UBERON:0001293 gtex Kidney_Medulla polyA plus RNA-seq	polyA plus RNA-seq	UBERON:0001293	outer medulla of kidney	tissue		0.03100586	0.0310059	0.961951	0.96195054
chr8:94953467:A>G	chr8:94887931-95019003:.	SPLICE_JUNCTIONS	SpliceJunctionScorer()	junction_CL:0000182 polyA plus RNA-seq	polyA plus RNA-seq	CL:0000182	hepatocyte	in_vitro_differentiated_cells		0.03100586	0.0310059	0.931319	0.93131924
chr8:94953467:A>G	chr8:94887931-95019003:.	SPLICE_JUNCTIONS	SpliceJunctionScorer()	junction_CL:0002568 total RNA-seq	total RNA-seq	CL:0002568	mesenchymal stem cell of Wharton's jelly	primary_cell		0.03100586	0.0310059	0.921918	0.92191833
chr8:94953467:A>G	chr8:94887931-95019003:.	SPLICE_JUNCTIONS	SpliceJunctionScorer()	junction_UBERON:0002167 polyA plus RNA-seq	polyA plus RNA-seq	UBERON:0002167	right lung	tissue		0.03100586	0.0310059	0.931319	0.93131924
chr19:44886339:A>G	chr19:44820803-44951875:.	SPLICE_JUNCTIONS	SpliceJunctionScorer()	junction_CL:0000187 polyA plus RNA-seq	polyA plus RNA-seq	CL:0000187	myocyte	in_vitro_differentiated_cells		0.03100586	0.0310059	0.934213	0.9342127
chr16:29975204:A>G	chr16:29909668-30040740:.	CHIP_TF	CenterMaskScorer(requested_output=CHIP_TF, width=501, aggregation_type=DIFF_LOG2_SUM)	EFO:0001203 TF ChIP-seq RFX1	TF ChIP-seq	EFO:0001203	MCF-7	cell_line	RFX1	0.031002045	0.031002	0.853515	0.85351515
chr16:29975204:A>G	chr16:29909668-30040740:.	CHIP_TF	CenterMaskScorer(requested_output=CHIP_TF, width=501, aggregation_type=DIFF_LOG2_SUM)	EFO:0002784 TF ChIP-seq RELB	TF ChIP-seq	EFO:0002784	GM12878	cell_line	RELB	0.030999184	0.0309992	0.803161	0.80316085
chr16:29975204:A>G	chr16:29909668-30040740:.	CHIP_TF	CenterMaskScorer(requested_output=CHIP_TF, width=501, aggregation_type=DIFF_LOG2_SUM)	EFO:0009747 TF ChIP-seq TGIF2 genetically modified (insertion) using CRISPR targeting H. sapiens TGIF2	TF ChIP-seq	EFO:0009747	WTC11	cell_line	TGIF2	0.030999184	0.0309992	0.799028	0.7990283
chr5:86885886:A>G	chr5:86820350-86951422:.	CHIP_TF	CenterMaskScorer(requested_output=CHIP_TF, width=501, aggregation_type=DIFF_LOG2_SUM)	EFO:0002824 TF ChIP-seq FOSL1	TF ChIP-seq	EFO:0002824	HCT116	cell_line	FOSL1	-0.0309968	0.0309968	0.914991	-0.91499144
chr14:52924962:A>G	chr14:52859426-52990498:.	CHIP_TF	CenterMaskScorer(requested_output=CHIP_TF, width=501, aggregation_type=DIFF_LOG2_SUM)	EFO:0001187 TF ChIP-seq SMAD1 genetically modified (insertion) using CRISPR targeting H. sapiens SMAD1	TF ChIP-seq	EFO:0001187	HepG2	cell_line	SMAD1	0.030992031	0.030992	0.807218	0.8072176
chr16:29975204:A>G	chr16:29909668-30040740:.	SPLICE_JUNCTIONS	SpliceJunctionScorer()	junction_UBERON:0001159 total RNA-seq	total RNA-seq	UBERON:0001159	sigmoid colon	tissue		0.0309906	0.0309906	0.926758	0.9267576
chr8:94953467:A>G	chr8:94887931-95019003:.	DNASE	CenterMaskScorer(requested_output=DNASE, width=501, aggregation_type=DIFF_LOG2_SUM)	UBERON:0001774 DNase-seq	DNase-seq	UBERON:0001774	muscle of trunk	tissue		0.030988455	0.0309885	0.674555	0.67455524
chr16:30022312:C>T	chr16:29956776-30087848:.	CHIP_TF	CenterMaskScorer(requested_output=CHIP_TF, width=501, aggregation_type=DIFF_LOG2_SUM)	EFO:0001187 TF ChIP-seq DNMT1 genetically modified (insertion) using CRISPR targeting H. sapiens DNMT1	TF ChIP-seq	EFO:0001187	HepG2	cell_line	DNMT1	-0.030978203	0.0309782	0.758254	-0.7582542
chr8:94953467:A>G	chr8:94887931-95019003:.	DNASE	CenterMaskScorer(requested_output=DNASE, width=501, aggregation_type=DIFF_LOG2_SUM)	UBERON:8300002 DNase-seq	DNase-seq	UBERON:8300002	left forelimb	tissue		0.030977726	0.0309777	0.668219	0.6682194
chr19:1812683:G>A	chr19:1747147-1878219:.	RNA_SEQ	GeneMaskLFCScorer(requested_output=RNA_SEQ)	UBERON:0002080 total RNA-seq	total RNA-seq	UBERON:0002080	heart right ventricle	tissue		-0.03097725	0.0309773	0.999528	-0.9995283
chr8:94948283:T>C	chr8:94882747-95013819:.	SPLICE_JUNCTIONS	SpliceJunctionScorer()	junction_CL:0002547 total RNA-seq	total RNA-seq	CL:0002547	fibroblast of the aortic adventitia	primary_cell		0.030975342	0.0309753	0.931319	0.93131924
chr8:94953467:A>G	chr8:94887931-95019003:.	SPLICE_JUNCTIONS	SpliceJunctionScorer()	junction_UBERON:0002079 total RNA-seq	total RNA-seq	UBERON:0002079	left cardiac atrium	tissue		0.030975342	0.0309753	0.926758	0.9267576
chr19:44878777:G>A	chr19:44813241-44944313:.	SPLICE_JUNCTIONS	SpliceJunctionScorer()	junction_UBERON:0001013 polyA plus RNA-seq	polyA plus RNA-seq	UBERON:0001013	adipose tissue	tissue		0.030975342	0.0309753	0.915011	0.9150109
chr19:1812683:G>A	chr19:1747147-1878219:.	DNASE	CenterMaskScorer(requested_output=DNASE, width=501, aggregation_type=DIFF_LOG2_SUM)	UBERON:0002046 DNase-seq	DNase-seq	UBERON:0002046	thyroid gland	tissue		-0.030967712	0.0309677	0.511872	-0.5118722
chr8:94948283:T>C	chr8:94882747-95013819:.	CAGE	CenterMaskScorer(requested_output=CAGE, width=501, aggregation_type=DIFF_LOG2_SUM)	hCAGE CL:0002579	hCAGE	CL:0002579	omentum preadipocyte	primary_cell		-0.030967236	0.0309672	0.911155	-0.9111552
chr14:52924962:A>G	chr14:52859426-52990498:.	SPLICE_JUNCTIONS	SpliceJunctionScorer()	junction_CL:0002600 total RNA-seq	total RNA-seq	CL:0002600	smooth muscle cell of trachea	primary_cell		0.030960083	0.0309601	0.928308	0.9283083
chr8:94953467:A>G	chr8:94887931-95019003:.	SPLICE_JUNCTIONS	SpliceJunctionScorer()	junction_CL:0002584 total RNA-seq	total RNA-seq	CL:0002584	renal cortical epithelial cell	primary_cell		0.030960083	0.0309601	0.920241	0.92024124
chr8:94948283:T>C	chr8:94882747-95013819:.	SPLICE_JUNCTIONS	SpliceJunctionScorer()	junction_UBERON:0011907 total RNA-seq	total RNA-seq	UBERON:0011907	gastrocnemius medialis	tissue		0.030960083	0.0309601	0.931319	0.93131924
chr16:29975204:A>G	chr16:29909668-30040740:.	SPLICE_JUNCTIONS	SpliceJunctionScorer()	junction_UBERON:0002037 total RNA-seq	total RNA-seq	UBERON:0002037	cerebellum	tissue		0.030960083	0.0309601	0.911353	0.9113531
chr19:44886339:A>G	chr19:44820803-44951875:.	SPLICE_JUNCTIONS	SpliceJunctionScorer()	junction_CL:0002594 total RNA-seq	total RNA-seq	CL:0002594	smooth muscle cell of the umbilical artery	primary_cell		0.030960083	0.0309601	0.925176	0.925176
chr8:94948283:T>C	chr8:94882747-95013819:.	CAGE	CenterMaskScorer(requested_output=CAGE, width=501, aggregation_type=DIFF_LOG2_SUM)	hCAGE UBERON:0001736	hCAGE	UBERON:0001736	submandibular gland	tissue		0.030953407	0.0309534	0.902982	0.90298235
chr17:63483402:T>C	chr17:63417866-63548938:.	CHIP_TF	CenterMaskScorer(requested_output=CHIP_TF, width=501, aggregation_type=DIFF_LOG2_SUM)	EFO:0001187 TF ChIP-seq ZNF281 genetically modified (insertion) using CRISPR targeting H. sapiens ZNF281	TF ChIP-seq	EFO:0001187	HepG2	cell_line	ZNF281	0.030950546	0.0309505	0.803161	0.80316085
chr19:44886339:A>G	chr19:44820803-44951875:.	SPLICE_JUNCTIONS	SpliceJunctionScorer()	junction_EFO:0003045 total RNA-seq	total RNA-seq	EFO:0003045	H9	cell_line		0.030944824	0.0309448	0.935617	0.93561655
chr16:29975204:A>G	chr16:29909668-30040740:.	SPLICE_JUNCTIONS	SpliceJunctionScorer()	junction_NTR:0000493 total RNA-seq	total RNA-seq	NTR:0000493	left ventricle myocardium inferior	tissue		0.030944824	0.0309448	0.938341	0.9383409
chr14:52924962:A>G	chr14:52859426-52990498:.	SPLICE_JUNCTIONS	SpliceJunctionScorer()	junction_UBERON:0002190 total RNA-seq	total RNA-seq	UBERON:0002190	subcutaneous adipose tissue	tissue		0.030944824	0.0309448	0.926758	0.9267576
chr8:94948283:T>C	chr8:94882747-95013819:.	SPLICE_JUNCTIONS	SpliceJunctionScorer()	junction_CL:2000007 total RNA-seq	total RNA-seq	CL:2000007	articular chondrocyte of knee joint	primary_cell		0.030944824	0.0309448	0.920241	0.92024124
chr8:94953467:A>G	chr8:94887931-95019003:.	SPLICE_JUNCTIONS	SpliceJunctionScorer()	junction_UBERON:0002048 polyA plus RNA-seq	polyA plus RNA-seq	UBERON:0002048	lung	tissue		0.030944824	0.0309448	0.93278	0.9327804
chr14:52924962:A>G	chr14:52859426-52990498:.	SPLICE_JUNCTIONS	SpliceJunctionScorer()	junction_UBERON:0007106 polyA plus RNA-seq	polyA plus RNA-seq	UBERON:0007106	chorionic villus	tissue		0.030944824	0.0309448	0.897409	0.8974094
chr17:63483402:T>C	chr17:63417866-63548938:.	DNASE	CenterMaskScorer(requested_output=DNASE, width=501, aggregation_type=DIFF_LOG2_SUM)	UBERON:0000948 DNase-seq	DNase-seq	UBERON:0000948	heart	tissue		0.030944109	0.0309441	0.680793	0.6807933
chr19:1812683:G>A	chr19:1747147-1878219:.	CHIP_TF	CenterMaskScorer(requested_output=CHIP_TF, width=501, aggregation_type=DIFF_LOG2_SUM)	EFO:0001203 TF ChIP-seq TCF12	TF ChIP-seq	EFO:0001203	MCF-7	cell_line	TCF12	-0.03094387	0.0309439	0.907154	-0.9071543
chr16:29975204:A>G	chr16:29909668-30040740:.	CHIP_TF	CenterMaskScorer(requested_output=CHIP_TF, width=501, aggregation_type=DIFF_LOG2_SUM)	EFO:0003042 TF ChIP-seq CREB1	TF ChIP-seq	EFO:0003042	H1	cell_line	CREB1	0.03094101	0.030941	0.777192	0.77719164
chr16:29975204:A>G	chr16:29909668-30040740:.	CAGE	CenterMaskScorer(requested_output=CAGE, width=501, aggregation_type=DIFF_LOG2_SUM)	hCAGE UBERON:0002084	hCAGE	UBERON:0002084	heart left ventricle	tissue		0.030938864	0.0309389	0.922194	0.92219406
chr16:29975204:A>G	chr16:29909668-30040740:.	ATAC	CenterMaskScorer(requested_output=ATAC, width=501, aggregation_type=DIFF_LOG2_SUM)	EFO:0010870 ATAC-seq	ATAC-seq	EFO:0010870	HG03135	cell_line		0.030935764	0.0309358	0.803161	0.80316085
chr14:52924962:A>G	chr14:52859426-52990498:.	CHIP_HISTONE	CenterMaskScorer(requested_output=CHIP_HISTONE, width=2001, aggregation_type=DIFF_LOG2_SUM)	CL:0000623 Histone ChIP-seq H3K9me3	Histone ChIP-seq	CL:0000623	natural killer cell	primary_cell		0.03093338	0.0309334	0.94306	0.9430595
chr19:44878777:G>A	chr19:44813241-44944313:.	CHIP_TF	CenterMaskScorer(requested_output=CHIP_TF, width=501, aggregation_type=DIFF_LOG2_SUM)	EFO:0005725 TF ChIP-seq CTCF	TF ChIP-seq	EFO:0005725	BE2C	cell_line	CTCF	0.030932426	0.0309324	0.732646	0.7326457
chr8:94948283:T>C	chr8:94882747-95013819:.	CHIP_HISTONE	CenterMaskScorer(requested_output=CHIP_HISTONE, width=2001, aggregation_type=DIFF_LOG2_SUM)	EFO:0005722 Histone ChIP-seq H3K27ac	Histone ChIP-seq	EFO:0005722	SJCRH30	cell_line		0.030929565	0.0309296	0.94306	0.9430595
chr8:94948283:T>C	chr8:94882747-95013819:.	CHIP_HISTONE	CenterMaskScorer(requested_output=CHIP_HISTONE, width=2001, aggregation_type=DIFF_LOG2_SUM)	CL:0001059 Histone ChIP-seq H3K27me3	Histone ChIP-seq	CL:0001059	common myeloid progenitor, CD34-positive	primary_cell		-0.030929565	0.0309296	0.937726	-0.93772584
chr16:29975204:A>G	chr16:29909668-30040740:.	SPLICE_JUNCTIONS	SpliceJunctionScorer()	junction_UBERON:0002021 total RNA-seq	total RNA-seq	UBERON:0002021	occipital lobe	tissue		0.030929565	0.0309296	0.916788	0.91678804
chr19:44886339:A>G	chr19:44820803-44951875:.	SPLICE_JUNCTIONS	SpliceJunctionScorer()	junction_CL:0000138 total RNA-seq	total RNA-seq	CL:0000138	chondrocyte	in_vitro_differentiated_cells		0.030929565	0.0309296	0.936992	0.93699247
chr8:94953467:A>G	chr8:94887931-95019003:.	SPLICE_JUNCTIONS	SpliceJunctionScorer()	junction_UBERON:0001013 polyA plus RNA-seq	polyA plus RNA-seq	UBERON:0001013	adipose tissue	tissue		0.030929565	0.0309296	0.915011	0.9150109
chr19:1812683:G>A	chr19:1747147-1878219:.	CHIP_HISTONE	CenterMaskScorer(requested_output=CHIP_HISTONE, width=2001, aggregation_type=DIFF_LOG2_SUM)	UBERON:0009834 Histone ChIP-seq H3K9ac	Histone ChIP-seq	UBERON:0009834	dorsolateral prefrontal cortex	tissue		-0.030929565	0.0309296	0.961175	-0.961175
chr19:44886339:A>G	chr19:44820803-44951875:.	SPLICE_JUNCTIONS	SpliceJunctionScorer()	junction_CL:0002594 total RNA-seq	total RNA-seq	CL:0002594	smooth muscle cell of the umbilical artery	primary_cell		0.030929565	0.0309296	0.925176	0.925176
chr14:52924962:A>G	chr14:52859426-52990498:.	CHIP_TF	CenterMaskScorer(requested_output=CHIP_TF, width=501, aggregation_type=DIFF_LOG2_SUM)	EFO:0001187 TF ChIP-seq AHR genetically modified (insertion) using CRISPR targeting H. sapiens AHR	TF ChIP-seq	EFO:0001187	HepG2	cell_line	AHR	0.030927658	0.0309277	0.763115	0.7631148
chr19:1812683:G>A	chr19:1747147-1878219:.	CHIP_HISTONE	CenterMaskScorer(requested_output=CHIP_HISTONE, width=2001, aggregation_type=DIFF_LOG2_SUM)	CL:0000236 Histone ChIP-seq H3K27me3	Histone ChIP-seq	CL:0000236	B cell	primary_cell		0.030926704	0.0309267	0.954525	0.95452464
chr19:1812683:G>A	chr19:1747147-1878219:.	DNASE	CenterMaskScorer(requested_output=DNASE, width=501, aggregation_type=DIFF_LOG2_SUM)	UBERON:0001211 DNase-seq	DNase-seq	UBERON:0001211	Peyer's patch	tissue		-0.030918121	0.0309181	0.584379	-0.5843792
chr19:1812683:G>A	chr19:1747147-1878219:.	CHIP_HISTONE	CenterMaskScorer(requested_output=CHIP_HISTONE, width=2001, aggregation_type=DIFF_LOG2_SUM)	UBERON:0002106 Histone ChIP-seq H3K27me3	Histone ChIP-seq	UBERON:0002106	spleen	tissue		0.030917168	0.0309172	0.96834	0.96833974
chr19:1812683:G>A	chr19:1747147-1878219:.	CHIP_HISTONE	CenterMaskScorer(requested_output=CHIP_HISTONE, width=2001, aggregation_type=DIFF_LOG2_SUM)	CL:0001059 Histone ChIP-seq H3K27me3	Histone ChIP-seq	CL:0001059	common myeloid progenitor, CD34-positive	primary_cell		0.030917168	0.0309172	0.922194	0.92219406
chr8:94948283:T>C	chr8:94882747-95013819:.	ATAC	CenterMaskScorer(requested_output=ATAC, width=501, aggregation_type=DIFF_LOG2_SUM)	EFO:0010874 ATAC-seq	ATAC-seq	EFO:0010874	HG03196	cell_line		0.030916214	0.0309162	0.794819	0.79481876
chr16:29975204:A>G	chr16:29909668-30040740:.	CHIP_TF	CenterMaskScorer(requested_output=CHIP_TF, width=501, aggregation_type=DIFF_LOG2_SUM)	EFO:0001187 TF ChIP-seq THAP9 genetically modified (insertion) using CRISPR targeting H. sapiens THAP9	TF ChIP-seq	EFO:0001187	HepG2	cell_line	THAP9	0.030916214	0.0309162	0.716204	0.71620387
chr16:30022312:C>T	chr16:29956776-30087848:.	SPLICE_JUNCTIONS	SpliceJunctionScorer()	junction_UBERON:0000473 polyA plus RNA-seq	polyA plus RNA-seq	UBERON:0000473	testis	tissue		0.030914307	0.0309143	0.934213	0.9342127
chr19:44886339:A>G	chr19:44820803-44951875:.	SPLICE_JUNCTIONS	SpliceJunctionScorer()	junction_UBERON:0002108 polyA plus RNA-seq	polyA plus RNA-seq	UBERON:0002108	small intestine	tissue		0.030914307	0.0309143	0.952545	0.95254505
chr19:44878777:G>A	chr19:44813241-44944313:.	CHIP_TF	CenterMaskScorer(requested_output=CHIP_TF, width=501, aggregation_type=DIFF_LOG2_SUM)	UBERON:0001987 TF ChIP-seq CTCF	TF ChIP-seq	UBERON:0001987	placenta	tissue	CTCF	0.030910492	0.0309105	0.853515	0.85351515
chr5:86885886:A>G	chr5:86820350-86951422:.	CHIP_HISTONE	CenterMaskScorer(requested_output=CHIP_HISTONE, width=2001, aggregation_type=DIFF_LOG2_SUM)	UBERON:0002048 Histone ChIP-seq H3K9me3	Histone ChIP-seq	UBERON:0002048	lung	tissue		0.030909061	0.0309091	0.93191	0.93191016
chr8:94953467:A>G	chr8:94887931-95019003:.	SPLICE_JUNCTIONS	SpliceJunctionScorer()	junction_UBERON:0000007 gtex Pituitary polyA plus RNA-seq	polyA plus RNA-seq	UBERON:0000007	pituitary gland	tissue		0.030899048	0.030899	0.938341	0.9383409
chr8:94953467:A>G	chr8:94887931-95019003:.	SPLICE_JUNCTIONS	SpliceJunctionScorer()	junction_UBERON:0002078 total RNA-seq	total RNA-seq	UBERON:0002078	right cardiac atrium	tissue		0.030899048	0.030899	0.918531	0.9185313
chr19:44886339:A>G	chr19:44820803-44951875:.	SPLICE_JUNCTIONS	SpliceJunctionScorer()	junction_UBERON:0002168 total RNA-seq	total RNA-seq	UBERON:0002168	left lung	tissue		0.030899048	0.030899	0.938341	0.9383409
chr19:1812683:G>A	chr19:1747147-1878219:.	CHIP_TF	CenterMaskScorer(requested_output=CHIP_TF, width=501, aggregation_type=DIFF_LOG2_SUM)	EFO:0002067 TF ChIP-seq UBTF	TF ChIP-seq	EFO:0002067	K562	cell_line	UBTF	-0.03089714	0.0308971	0.856617	-0.8566166
chr17:63483402:T>C	chr17:63417866-63548938:.	CHIP_TF	CenterMaskScorer(requested_output=CHIP_TF, width=501, aggregation_type=DIFF_LOG2_SUM)	EFO:0001187 TF ChIP-seq ZNF276 genetically modified (insertion) using CRISPR targeting H. sapiens ZNF276	TF ChIP-seq	EFO:0001187	HepG2	cell_line	ZNF276	0.03089714	0.0308971	0.753308	0.75330776
chr14:52924962:A>G	chr14:52859426-52990498:.	CHIP_TF	CenterMaskScorer(requested_output=CHIP_TF, width=501, aggregation_type=DIFF_LOG2_SUM)	EFO:0002786 TF ChIP-seq TAF1	TF ChIP-seq	EFO:0002786	GM12892	cell_line	TAF1	0.030889988	0.03089	0.777192	0.77719164
chr19:44886339:A>G	chr19:44820803-44951875:.	DNASE	CenterMaskScorer(requested_output=DNASE, width=501, aggregation_type=DIFF_LOG2_SUM)	CL:0000625 DNase-seq	DNase-seq	CL:0000625	CD8-positive, alpha-beta T cell	primary_cell		0.030889988	0.03089	0.716204	0.71620387
chr19:44886339:A>G	chr19:44820803-44951875:.	SPLICE_JUNCTIONS	SpliceJunctionScorer()	junction_UBERON:0002469 total RNA-seq	total RNA-seq	UBERON:0002469	esophagus mucosa	tissue		0.030883789	0.0308838	0.948195	0.94819474
chr16:30022312:C>T	chr16:29956776-30087848:.	SPLICE_JUNCTIONS	SpliceJunctionScorer()	junction_UBERON:0001872 total RNA-seq	total RNA-seq	UBERON:0001872	parietal lobe	tissue		0.030883789	0.0308838	0.909471	0.9094714
chr5:86885886:A>G	chr5:86820350-86951422:.	CHIP_TF	CenterMaskScorer(requested_output=CHIP_TF, width=501, aggregation_type=DIFF_LOG2_SUM)	EFO:0002067 TF ChIP-seq CXXC5 genetically modified (insertion) using CRISPR targeting H. sapiens CXXC5	TF ChIP-seq	EFO:0002067	K562	cell_line	CXXC5	0.030881882	0.0308819	0.840483	0.8404825
chr19:1812683:G>A	chr19:1747147-1878219:.	DNASE	CenterMaskScorer(requested_output=DNASE, width=501, aggregation_type=DIFF_LOG2_SUM)	UBERON:0002168 DNase-seq	DNase-seq	UBERON:0002168	left lung	tissue		-0.030879974	0.03088	0.47702	-0.4770201
chr19:1812683:G>A	chr19:1747147-1878219:.	RNA_SEQ	GeneMaskLFCScorer(requested_output=RNA_SEQ)	UBERON:0002099 total RNA-seq	total RNA-seq	UBERON:0002099	cardiac septum	tissue		-0.030878544	0.0308785	0.99958	-0.99957967
chr8:94953467:A>G	chr8:94887931-95019003:.	ATAC	CenterMaskScorer(requested_output=ATAC, width=501, aggregation_type=DIFF_LOG2_SUM)	UBERON:0008450 ATAC-seq	ATAC-seq	UBERON:0008450	psoas muscle	tissue		0.030873775	0.0308738	0.815107	0.8151075
chr8:94948283:T>C	chr8:94882747-95013819:.	CHIP_TF	CenterMaskScorer(requested_output=CHIP_TF, width=501, aggregation_type=DIFF_LOG2_SUM)	EFO:0001203 TF ChIP-seq RAD21 genetically modified (insertion) using CRISPR targeting H. sapiens RAD21	TF ChIP-seq	EFO:0001203	MCF-7	cell_line	RAD21	0.030873299	0.0308733	0.777192	0.77719164
chr16:30022312:C>T	chr16:29956776-30087848:.	CHIP_TF	CenterMaskScorer(requested_output=CHIP_TF, width=501, aggregation_type=DIFF_LOG2_SUM)	EFO:0001187 TF ChIP-seq MNX1 genetically modified (insertion) using CRISPR targeting H. sapiens MNX1	TF ChIP-seq	EFO:0001187	HepG2	cell_line	MNX1	-0.030873299	0.0308733	0.661785	-0.6617851
chr19:1812683:G>A	chr19:1747147-1878219:.	CHIP_HISTONE	CenterMaskScorer(requested_output=CHIP_HISTONE, width=2001, aggregation_type=DIFF_LOG2_SUM)	UBERON:0002048 Histone ChIP-seq H3K4me3	Histone ChIP-seq	UBERON:0002048	lung	tissue		-0.030871391	0.0308714	0.9742	-0.97419965
chr19:44886339:A>G	chr19:44820803-44951875:.	SPLICE_JUNCTIONS	SpliceJunctionScorer()	junction_EFO:0002784 total RNA-seq	total RNA-seq	EFO:0002784	GM12878	cell_line		0.03086853	0.0308685	0.931319	0.93131924
chr19:44886339:A>G	chr19:44820803-44951875:.	SPLICE_JUNCTIONS	SpliceJunctionScorer()	junction_NTR:0000493 total RNA-seq	total RNA-seq	NTR:0000493	left ventricle myocardium inferior	tissue		0.03086853	0.0308685	0.938341	0.9383409
chr8:94948283:T>C	chr8:94882747-95013819:.	SPLICE_JUNCTIONS	SpliceJunctionScorer()	junction_CL:0000236 polyA plus RNA-seq	polyA plus RNA-seq	CL:0000236	B cell	primary_cell		0.03086853	0.0308685	0.918531	0.9185313
chr16:29975204:A>G	chr16:29909668-30040740:.	SPLICE_JUNCTIONS	SpliceJunctionScorer()	junction_UBERON:0009834 total RNA-seq	total RNA-seq	UBERON:0009834	dorsolateral prefrontal cortex	tissue		0.03086853	0.0308685	0.866323	0.8663228
chr19:44886339:A>G	chr19:44820803-44951875:.	SPLICE_JUNCTIONS	SpliceJunctionScorer()	junction_UBERON:0010414 total RNA-seq	total RNA-seq	UBERON:0010414	omental fat pad	tissue		0.03086853	0.0308685	0.918531	0.9185313
chr8:94948283:T>C	chr8:94882747-95013819:.	CHIP_TF	CenterMaskScorer(requested_output=CHIP_TF, width=501, aggregation_type=DIFF_LOG2_SUM)	EFO:0001086 TF ChIP-seq ZNF624 genetically modified (insertion) using CRISPR targeting H. sapiens ZNF624	TF ChIP-seq	EFO:0001086	A549	cell_line	ZNF624	-0.0308609	0.0308609	0.927208	-0.92720795
chr16:30022312:C>T	chr16:29956776-30087848:.	CHIP_TF	CenterMaskScorer(requested_output=CHIP_TF, width=501, aggregation_type=DIFF_LOG2_SUM)	EFO:0001203 TF ChIP-seq POLR2A	TF ChIP-seq	EFO:0001203	MCF-7	cell_line	POLR2A	-0.0308609	0.0308609	0.686934	-0.68693405
chr8:94948283:T>C	chr8:94882747-95013819:.	SPLICE_JUNCTIONS	SpliceJunctionScorer()	junction_CL:0010003 total RNA-seq	total RNA-seq	CL:0010003	epithelial cell of alveolus of lung	primary_cell		0.030853271	0.0308533	0.942226	0.9422262
chr8:94953467:A>G	chr8:94887931-95019003:.	SPLICE_JUNCTIONS	SpliceJunctionScorer()	junction_UBERON:0001323 gtex Nerve_Tibial polyA plus RNA-seq	polyA plus RNA-seq	UBERON:0001323	tibial nerve	tissue		0.030853271	0.0308533	0.935617	0.93561655
chr14:52924962:A>G	chr14:52859426-52990498:.	CHIP_TF	CenterMaskScorer(requested_output=CHIP_TF, width=501, aggregation_type=DIFF_LOG2_SUM)	EFO:0005234 TF ChIP-seq POLR2AphosphoS5	TF ChIP-seq	EFO:0005234	PFSK-1	cell_line	POLR2AphosphoS5	0.030852318	0.0308523	0.767891	0.76789063
chr8:94948283:T>C	chr8:94882747-95013819:.	CHIP_TF	CenterMaskScorer(requested_output=CHIP_TF, width=501, aggregation_type=DIFF_LOG2_SUM)	UBERON:0001159 TF ChIP-seq POLR2AphosphoS5	TF ChIP-seq	UBERON:0001159	sigmoid colon	tissue	POLR2AphosphoS5	0.030852318	0.0308523	0.786165	0.78616506
chr19:1812683:G>A	chr19:1747147-1878219:.	CHIP_TF	CenterMaskScorer(requested_output=CHIP_TF, width=501, aggregation_type=DIFF_LOG2_SUM)	EFO:0009747 TF ChIP-seq USF2 genetically modified (insertion) using CRISPR targeting H. sapiens USF2	TF ChIP-seq	EFO:0009747	WTC11	cell_line	USF2	0.03085041	0.0308504	0.811199	0.8111995
chr19:1812683:G>A	chr19:1747147-1878219:.	CHIP_TF	CenterMaskScorer(requested_output=CHIP_TF, width=501, aggregation_type=DIFF_LOG2_SUM)	EFO:0002067 TF ChIP-seq CREB1 genetically modified (insertion) using CRISPR targeting H. sapiens CREB1	TF ChIP-seq	EFO:0002067	K562	cell_line	CREB1	-0.030842781	0.0308428	0.859657	-0.8596574
chr8:94948283:T>C	chr8:94882747-95013819:.	CHIP_TF	CenterMaskScorer(requested_output=CHIP_TF, width=501, aggregation_type=DIFF_LOG2_SUM)	EFO:0001187 TF ChIP-seq SIN3A	TF ChIP-seq	EFO:0001187	HepG2	cell_line	SIN3A	0.030841827	0.0308418	0.794819	0.79481876
chr19:44886339:A>G	chr19:44820803-44951875:.	SPLICE_JUNCTIONS	SpliceJunctionScorer()	junction_EFO:0002819 total RNA-seq	total RNA-seq	EFO:0002819	Calu3	cell_line		0.030838013	0.030838	0.943469	0.94346935
chr19:44878777:G>A	chr19:44813241-44944313:.	SPLICE_JUNCTIONS	SpliceJunctionScorer()	junction_NTR:0000856 polyA plus RNA-seq	polyA plus RNA-seq	NTR:0000856	mesendoderm	in_vitro_differentiated_cells		0.030838013	0.030838	0.907554	0.90755373
chr8:94948283:T>C	chr8:94882747-95013819:.	SPLICE_JUNCTIONS	SpliceJunctionScorer()	junction_NTR:0000494 total RNA-seq	total RNA-seq	NTR:0000494	left ventricle myocardium superior	tissue		0.030838013	0.030838	0.939662	0.9396624
chr8:94948283:T>C	chr8:94882747-95013819:.	SPLICE_JUNCTIONS	SpliceJunctionScorer()	junction_CL:1000458 total RNA-seq	total RNA-seq	CL:1000458	melanocyte of skin	primary_cell		0.030838013	0.030838	0.935617	0.93561655
chr16:29975204:A>G	chr16:29909668-30040740:.	SPLICE_JUNCTIONS	SpliceJunctionScorer()	junction_CL:0001054 polyA plus RNA-seq	polyA plus RNA-seq	CL:0001054	CD14-positive monocyte	primary_cell		0.030838013	0.030838	0.93278	0.9327804
chr8:94953467:A>G	chr8:94887931-95019003:.	SPLICE_JUNCTIONS	SpliceJunctionScorer()	junction_UBERON:0001013 polyA plus RNA-seq	polyA plus RNA-seq	UBERON:0001013	adipose tissue	tissue		0.030838013	0.030838	0.915011	0.9150109
chr19:44886339:A>G	chr19:44820803-44951875:.	SPLICE_JUNCTIONS	SpliceJunctionScorer()	junction_UBERON:0006631 total RNA-seq	total RNA-seq	UBERON:0006631	right atrium auricular region	tissue		0.030838013	0.030838	0.928308	0.9283083
chr19:1812683:G>A	chr19:1747147-1878219:.	CHIP_TF	CenterMaskScorer(requested_output=CHIP_TF, width=501, aggregation_type=DIFF_LOG2_SUM)	EFO:0002784 TF ChIP-seq E4F1	TF ChIP-seq	EFO:0002784	GM12878	cell_line	E4F1	-0.030833244	0.0308332	0.891761	-0.8917613
chr5:86885886:A>G	chr5:86820350-86951422:.	CHIP_HISTONE	CenterMaskScorer(requested_output=CHIP_HISTONE, width=2001, aggregation_type=DIFF_LOG2_SUM)	EFO:0006270 Histone ChIP-seq H3K27me3	Histone ChIP-seq	EFO:0006270	AG04450	cell_line		0.03082943	0.0308294	0.936319	0.93631864
chr17:63483402:T>C	chr17:63417866-63548938:.	DNASE	CenterMaskScorer(requested_output=DNASE, width=501, aggregation_type=DIFF_LOG2_SUM)	UBERON:0002129 DNase-seq	DNase-seq	UBERON:0002129	cerebellar cortex	tissue		0.030829191	0.0308292	0.692978	0.6929783
chr8:94948283:T>C	chr8:94882747-95013819:.	ATAC	CenterMaskScorer(requested_output=ATAC, width=501, aggregation_type=DIFF_LOG2_SUM)	EFO:0010889 ATAC-seq	ATAC-seq	EFO:0010889	HG03571	cell_line		0.030827522	0.0308275	0.790531	0.79053134
chr19:44878777:G>A	chr19:44813241-44944313:.	CHIP_TF	CenterMaskScorer(requested_output=CHIP_TF, width=501, aggregation_type=DIFF_LOG2_SUM)	CL:0002547 TF ChIP-seq CTCF	TF ChIP-seq	CL:0002547	fibroblast of the aortic adventitia	primary_cell	CTCF	0.030827522	0.0308275	0.777192	0.77719164
chr19:44878777:G>A	chr19:44813241-44944313:.	ATAC	CenterMaskScorer(requested_output=ATAC, width=501, aggregation_type=DIFF_LOG2_SUM)	CLO:0024886 ATAC-seq	ATAC-seq	CLO:0024886	GM18519	cell_line		0.030822992	0.030823	0.727257	0.72725654
chr8:94953467:A>G	chr8:94887931-95019003:.	SPLICE_JUNCTIONS	SpliceJunctionScorer()	junction_UBERON:0000992 total RNA-seq	total RNA-seq	UBERON:0000992	ovary	tissue		0.030822754	0.0308228	0.934213	0.9342127
chr8:94948283:T>C	chr8:94882747-95013819:.	SPLICE_JUNCTIONS	SpliceJunctionScorer()	junction_UBERON:0001954 gtex Brain_Hippocampus polyA plus RNA-seq	polyA plus RNA-seq	UBERON:0001954	Ammon's horn	tissue		0.030822754	0.0308228	0.931319	0.93131924
chr8:94953467:A>G	chr8:94887931-95019003:.	CHIP_HISTONE	CenterMaskScorer(requested_output=CHIP_HISTONE, width=2001, aggregation_type=DIFF_LOG2_SUM)	CL:0000746 Histone ChIP-seq H3K27ac	Histone ChIP-seq	CL:0000746	cardiac muscle cell	in_vitro_differentiated_cells		0.030820847	0.0308208	0.939103	0.93910295
chr19:44886339:A>G	chr19:44820803-44951875:.	CHIP_TF	CenterMaskScorer(requested_output=CHIP_TF, width=501, aggregation_type=DIFF_LOG2_SUM)	EFO:0002824 TF ChIP-seq CBX3	TF ChIP-seq	EFO:0002824	HCT116	cell_line	CBX3	-0.03081894	0.0308189	0.856617	-0.8566166
chr8:94953467:A>G	chr8:94887931-95019003:.	DNASE	CenterMaskScorer(requested_output=DNASE, width=501, aggregation_type=DIFF_LOG2_SUM)	EFO:0002323 DNase-seq	DNase-seq	EFO:0002323	RWPE1	cell_line		-0.030812263	0.0308123	0.847126	-0.8471262
chr19:44878777:G>A	chr19:44813241-44944313:.	ATAC	CenterMaskScorer(requested_output=ATAC, width=501, aggregation_type=DIFF_LOG2_SUM)	EFO:0010863 ATAC-seq	ATAC-seq	EFO:0010863	HG03060	cell_line		0.030811548	0.0308115	0.70478	0.7047799
chr19:44886339:A>G	chr19:44820803-44951875:.	SPLICE_JUNCTIONS	SpliceJunctionScorer()	junction_EFO:0002184 total RNA-seq	total RNA-seq	EFO:0002184	H4	cell_line		0.030807495	0.0308075	0.948195	0.94819474
chr16:29975204:A>G	chr16:29909668-30040740:.	SPLICE_JUNCTIONS	SpliceJunctionScorer()	junction_UBERON:0002078 total RNA-seq	total RNA-seq	UBERON:0002078	right cardiac atrium	tissue		0.030807495	0.0308075	0.918531	0.9185313
chr8:94953467:A>G	chr8:94887931-95019003:.	CHIP_TF	CenterMaskScorer(requested_output=CHIP_TF, width=501, aggregation_type=DIFF_LOG2_SUM)	EFO:0002791 TF ChIP-seq E2F1	TF ChIP-seq	EFO:0002791	HeLa-S3	cell_line	E2F1	-0.030806541	0.0308065	0.830022	-0.83002186
chr16:30022312:C>T	chr16:29956776-30087848:.	CHIP_TF	CenterMaskScorer(requested_output=CHIP_TF, width=501, aggregation_type=DIFF_LOG2_SUM)	EFO:0001187 TF ChIP-seq FOXP4 genetically modified (insertion) using CRISPR targeting H. sapiens FOXP4	TF ChIP-seq	EFO:0001187	HepG2	cell_line	FOXP4	-0.030806541	0.0308065	0.833576	-0.8335761
chr16:30022312:C>T	chr16:29956776-30087848:.	CHIP_TF	CenterMaskScorer(requested_output=CHIP_TF, width=501, aggregation_type=DIFF_LOG2_SUM)	EFO:0001187 TF ChIP-seq ZNF292 genetically modified (insertion) using CRISPR targeting H. sapiens ZNF292	TF ChIP-seq	EFO:0001187	HepG2	cell_line	ZNF292	-0.030806541	0.0308065	0.815107	-0.8151075
chr19:44878777:G>A	chr19:44813241-44944313:.	CHIP_TF	CenterMaskScorer(requested_output=CHIP_TF, width=501, aggregation_type=DIFF_LOG2_SUM)	CL:1001608 TF ChIP-seq CTCF	TF ChIP-seq	CL:1001608	foreskin fibroblast	primary_cell	CTCF	0.030806065	0.0308061	0.767891	0.76789063
chr5:86885886:A>G	chr5:86820350-86951422:.	CHIP_HISTONE	CenterMaskScorer(requested_output=CHIP_HISTONE, width=2001, aggregation_type=DIFF_LOG2_SUM)	UBERON:0001159 Histone ChIP-seq H3K27ac	Histone ChIP-seq	UBERON:0001159	sigmoid colon	tissue		-0.030802727	0.0308027	0.914991	-0.91499144
chr5:86885886:A>G	chr5:86820350-86951422:.	CHIP_HISTONE	CenterMaskScorer(requested_output=CHIP_HISTONE, width=2001, aggregation_type=DIFF_LOG2_SUM)	UBERON:0000948 Histone ChIP-seq H3K4me1	Histone ChIP-seq	UBERON:0000948	heart	tissue		-0.030797005	0.030797	0.873985	-0.87398493
chr17:63483402:T>C	chr17:63417866-63548938:.	CHIP_TF	CenterMaskScorer(requested_output=CHIP_TF, width=501, aggregation_type=DIFF_LOG2_SUM)	EFO:0001187 TF ChIP-seq ZNF780A genetically modified (insertion) using CRISPR targeting H. sapiens ZNF780A	TF ChIP-seq	EFO:0001187	HepG2	cell_line	ZNF780A	0.030795097	0.0307951	0.822706	0.8227062
chr16:29975204:A>G	chr16:29909668-30040740:.	CHIP_TF	CenterMaskScorer(requested_output=CHIP_TF, width=501, aggregation_type=DIFF_LOG2_SUM)	EFO:0002784 TF ChIP-seq IRF4	TF ChIP-seq	EFO:0002784	GM12878	cell_line	IRF4	0.03079319	0.0307932	0.668219	0.6682194
chr19:44886339:A>G	chr19:44820803-44951875:.	SPLICE_JUNCTIONS	SpliceJunctionScorer()	junction_CL:0002540 total RNA-seq	total RNA-seq	CL:0002540	mesenchymal stem cell of the bone marrow	primary_cell		0.030792236	0.0307922	0.925176	0.925176
chr19:44886339:A>G	chr19:44820803-44951875:.	SPLICE_JUNCTIONS	SpliceJunctionScorer()	junction_CL:0000223 total RNA-seq	total RNA-seq	CL:0000223	endodermal cell	in_vitro_differentiated_cells		0.030792236	0.0307922	0.923563	0.92356306
chr8:94953467:A>G	chr8:94887931-95019003:.	DNASE	CenterMaskScorer(requested_output=DNASE, width=501, aggregation_type=DIFF_LOG2_SUM)	CL:0000913 DNase-seq	DNase-seq	CL:0000913	effector memory CD8-positive, alpha-beta T cell	primary_cell		0.030789852	0.0307899	0.777192	0.77719164
chr5:86885886:A>G	chr5:86820350-86951422:.	CAGE	CenterMaskScorer(requested_output=CAGE, width=501, aggregation_type=DIFF_LOG2_SUM)	hCAGE UBERON:0001872	hCAGE	UBERON:0001872	parietal lobe	tissue		0.030786932	0.0307869	0.840483	0.8404825
chr19:44878777:G>A	chr19:44813241-44944313:.	DNASE	CenterMaskScorer(requested_output=DNASE, width=501, aggregation_type=DIFF_LOG2_SUM)	UBERON:0008367 DNase-seq	DNase-seq	UBERON:0008367	breast epithelium	tissue		0.03078556	0.0307856	0.655252	0.65525186
chr8:94948283:T>C	chr8:94882747-95013819:.	CHIP_HISTONE	CenterMaskScorer(requested_output=CHIP_HISTONE, width=2001, aggregation_type=DIFF_LOG2_SUM)	EFO:0007108 Histone ChIP-seq H3K9ac	Histone ChIP-seq	EFO:0007108	iPS-20b	cell_line		0.030781746	0.0307817	0.933411	0.9334114
chr8:94953467:A>G	chr8:94887931-95019003:.	SPLICE_JUNCTIONS	SpliceJunctionScorer()	junction_EFO:0003042 polyA plus RNA-seq	polyA plus RNA-seq	EFO:0003042	H1	cell_line		0.030776978	0.030777	0.899514	0.89951414
chr5:86885886:A>G	chr5:86820350-86951422:.	DNASE	CenterMaskScorer(requested_output=DNASE, width=501, aggregation_type=DIFF_LOG2_SUM)	CL:0002231 DNase-seq	DNase-seq	CL:0002231	epithelial cell of prostate	primary_cell		-0.030776024	0.030776	0.818943	-0.8189428
chr19:1812683:G>A	chr19:1747147-1878219:.	RNA_SEQ	GeneMaskLFCScorer(requested_output=RNA_SEQ)	UBERON:0015143 total RNA-seq	total RNA-seq	UBERON:0015143	mesenteric fat pad	tissue		-0.030766964	0.030767	0.99955	-0.99954957
chr19:1812683:G>A	chr19:1747147-1878219:.	CHIP_TF	CenterMaskScorer(requested_output=CHIP_TF, width=501, aggregation_type=DIFF_LOG2_SUM)	EFO:0002067 TF ChIP-seq DACH1	TF ChIP-seq	EFO:0002067	K562	cell_line	DACH1	-0.030762672	0.0307627	0.879325	-0.8793248
chr19:44886339:A>G	chr19:44820803-44951875:.	SPLICE_JUNCTIONS	SpliceJunctionScorer()	junction_EFO:0005714 total RNA-seq	total RNA-seq	EFO:0005714	LHCN-M2	cell_line		0.030761719	0.0307617	0.939662	0.9396624
chr8:94953467:A>G	chr8:94887931-95019003:.	SPLICE_JUNCTIONS	SpliceJunctionScorer()	junction_UBERON:0001225 gtex Kidney_Cortex polyA plus RNA-seq	polyA plus RNA-seq	UBERON:0001225	cortex of kidney	tissue		0.030761719	0.0307617	0.942226	0.9422262
chr14:52924962:A>G	chr14:52859426-52990498:.	SPLICE_JUNCTIONS	SpliceJunctionScorer()	junction_CL:2000094 total RNA-seq	total RNA-seq	CL:2000094	nasal cavity respiratory epithelium epithelial cell of viscerocranial mucosa	primary_cell		0.030761719	0.0307617	0.907554	0.90755373
chr8:94953467:A>G	chr8:94887931-95019003:.	SPLICE_JUNCTIONS	SpliceJunctionScorer()	junction_CL:0002324 polyA plus RNA-seq	polyA plus RNA-seq	CL:0002324	myoepithelial cell of mammary gland	primary_cell		0.030761719	0.0307617	0.925176	0.925176
chr16:29975204:A>G	chr16:29909668-30040740:.	SPLICE_JUNCTIONS	SpliceJunctionScorer()	junction_UBERON:0000948 total RNA-seq	total RNA-seq	UBERON:0000948	heart	tissue		0.030761719	0.0307617	0.918531	0.9185313
chr19:44886339:A>G	chr19:44820803-44951875:.	SPLICE_JUNCTIONS	SpliceJunctionScorer()	junction_CL:0000223 polyA plus RNA-seq	polyA plus RNA-seq	CL:0000223	endodermal cell	in_vitro_differentiated_cells		0.030761719	0.0307617	0.923563	0.92356306
chr19:44886339:A>G	chr19:44820803-44951875:.	SPLICE_JUNCTIONS	SpliceJunctionScorer()	junction_CL:2000016 total RNA-seq	total RNA-seq	CL:2000016	lung microvascular endothelial cell	primary_cell		0.030761719	0.0307617	0.916788	0.91678804
chr19:44878777:G>A	chr19:44813241-44944313:.	SPLICE_JUNCTIONS	SpliceJunctionScorer()	junction_UBERON:0004648 total RNA-seq	total RNA-seq	UBERON:0004648	esophagus muscularis mucosa	tissue		0.030761719	0.0307617	0.916788	0.91678804
chr16:30022312:C>T	chr16:29956776-30087848:.	DNASE	CenterMaskScorer(requested_output=DNASE, width=501, aggregation_type=DIFF_LOG2_SUM)	EFO:0006270 DNase-seq	DNase-seq	EFO:0006270	AG04450	cell_line		-0.03076148	0.0307615	0.803161	-0.80316085
chr16:29975204:A>G	chr16:29909668-30040740:.	CAGE	CenterMaskScorer(requested_output=CAGE, width=501, aggregation_type=DIFF_LOG2_SUM)	hCAGE CL:0000767	hCAGE	CL:0000767	basophil	primary_cell		0.030759573	0.0307596	0.879325	0.8793248
chr16:29975204:A>G	chr16:29909668-30040740:.	DNASE	CenterMaskScorer(requested_output=DNASE, width=501, aggregation_type=DIFF_LOG2_SUM)	EFO:0005710 DNase-seq	DNase-seq	EFO:0005710	HFF-Myc	cell_line		0.030755997	0.030756	0.635053	0.635053
chr8:94948283:T>C	chr8:94882747-95013819:.	SPLICE_JUNCTIONS	SpliceJunctionScorer()	junction_CL:2000068 total RNA-seq	total RNA-seq	CL:2000068	pericardium fibroblast	primary_cell		0.03074646	0.0307465	0.944687	0.94468737
chr19:44886339:A>G	chr19:44820803-44951875:.	SPLICE_JUNCTIONS	SpliceJunctionScorer()	junction_CL:0001053 polyA plus RNA-seq	polyA plus RNA-seq	CL:0001053	IgD-negative memory B cell	primary_cell		0.03074646	0.0307465	0.951491	0.9514912
chr8:94948283:T>C	chr8:94882747-95013819:.	SPLICE_JUNCTIONS	SpliceJunctionScorer()	junction_UBERON:0018116 polyA plus RNA-seq	polyA plus RNA-seq	UBERON:0018116	right renal pelvis	tissue		0.03074646	0.0307465	0.923563	0.92356306
chr8:94953467:A>G	chr8:94887931-95019003:.	SPLICE_JUNCTIONS	SpliceJunctionScorer()	junction_CL:2000040 total RNA-seq	total RNA-seq	CL:2000040	bladder microvascular endothelial cell	primary_cell		0.030731201	0.0307312	0.921918	0.92191833
chr8:94953467:A>G	chr8:94887931-95019003:.	SPLICE_JUNCTIONS	SpliceJunctionScorer()	junction_UBERON:0002113 total RNA-seq	total RNA-seq	UBERON:0002113	kidney	tissue		0.030731201	0.0307312	0.93278	0.9327804
chr8:94953467:A>G	chr8:94887931-95019003:.	SPLICE_JUNCTIONS	SpliceJunctionScorer()	junction_CL:0002553 polyA plus RNA-seq	polyA plus RNA-seq	CL:0002553	fibroblast of lung	primary_cell		0.030731201	0.0307312	0.916788	0.91678804
chr8:94953467:A>G	chr8:94887931-95019003:.	SPLICE_JUNCTIONS	SpliceJunctionScorer()	junction_CL:1001568 total RNA-seq	total RNA-seq	CL:1001568	pulmonary artery endothelial cell	primary_cell		0.030731201	0.0307312	0.916788	0.91678804
chr19:44886339:A>G	chr19:44820803-44951875:.	SPLICE_JUNCTIONS	SpliceJunctionScorer()	junction_CL:0000223 polyA plus RNA-seq	polyA plus RNA-seq	CL:0000223	endodermal cell	in_vitro_differentiated_cells		0.030731201	0.0307312	0.923563	0.92356306
chr17:63483402:T>C	chr17:63417866-63548938:.	CAGE	CenterMaskScorer(requested_output=CAGE, width=501, aggregation_type=DIFF_LOG2_SUM)	hCAGE CL:0002545	hCAGE	CL:0002545	thoracic aorta endothelial cell	primary_cell		0.030729294	0.0307293	0.92045	0.92045027
chr16:30022312:C>T	chr16:29956776-30087848:.	CHIP_TF	CenterMaskScorer(requested_output=CHIP_TF, width=501, aggregation_type=DIFF_LOG2_SUM)	EFO:0002067 TF ChIP-seq TARDBP	TF ChIP-seq	EFO:0002067	K562	cell_line	TARDBP	-0.030726433	0.0307264	0.850352	-0.850352
chr14:52924962:A>G	chr14:52859426-52990498:.	CHIP_TF	CenterMaskScorer(requested_output=CHIP_TF, width=501, aggregation_type=DIFF_LOG2_SUM)	EFO:0002784 TF ChIP-seq ETV6	TF ChIP-seq	EFO:0002784	GM12878	cell_line	ETV6	0.030725956	0.030726	0.772583	0.7725826
chr19:1812683:G>A	chr19:1747147-1878219:.	DNASE	CenterMaskScorer(requested_output=DNASE, width=501, aggregation_type=DIFF_LOG2_SUM)	UBERON:0002084 DNase-seq	DNase-seq	UBERON:0002084	heart left ventricle	tissue		-0.030723572	0.0307236	0.545117	-0.545117
chr19:44878777:G>A	chr19:44813241-44944313:.	SPLICE_JUNCTIONS	SpliceJunctionScorer()	junction_NTR:0000427 polyA plus RNA-seq	polyA plus RNA-seq	NTR:0000427	neurosphere	primary_cell		0.030715942	0.0307159	0.909471	0.9094714
chr8:94953467:A>G	chr8:94887931-95019003:.	SPLICE_JUNCTIONS	SpliceJunctionScorer()	junction_CL:0000062 total RNA-seq	total RNA-seq	CL:0000062	osteoblast	primary_cell		0.030715942	0.0307159	0.928308	0.9283083
chr8:94948283:T>C	chr8:94882747-95013819:.	SPLICE_JUNCTIONS	SpliceJunctionScorer()	junction_UBERON:0002046 gtex Thyroid polyA plus RNA-seq	polyA plus RNA-seq	UBERON:0002046	thyroid gland	tissue		0.030715942	0.0307159	0.931319	0.93131924
chr19:44886339:A>G	chr19:44820803-44951875:.	SPLICE_JUNCTIONS	SpliceJunctionScorer()	junction_CL:0002518 total RNA-seq	total RNA-seq	CL:0002518	kidney epithelial cell	primary_cell		0.030715942	0.0307159	0.935617	0.93561655
chr8:94948283:T>C	chr8:94882747-95013819:.	SPLICE_JUNCTIONS	SpliceJunctionScorer()	junction_UBERON:0002097 total RNA-seq	total RNA-seq	UBERON:0002097	skin of body	tissue		0.030715942	0.0307159	0.915011	0.9150109
chr8:94953467:A>G	chr8:94887931-95019003:.	SPLICE_JUNCTIONS	SpliceJunctionScorer()	junction_UBERON:0000992 polyA plus RNA-seq	polyA plus RNA-seq	UBERON:0000992	ovary	tissue		0.030715942	0.0307159	0.911353	0.9113531
chr8:94948283:T>C	chr8:94882747-95013819:.	CHIP_TF	CenterMaskScorer(requested_output=CHIP_TF, width=501, aggregation_type=DIFF_LOG2_SUM)	EFO:0001187 TF ChIP-seq ZNF687 genetically modified (insertion) using CRISPR targeting H. sapiens ZNF687	TF ChIP-seq	EFO:0001187	HepG2	cell_line	ZNF687	0.030714035	0.030714	0.599367	0.5993673
chr8:94948283:T>C	chr8:94882747-95013819:.	CAGE	CenterMaskScorer(requested_output=CAGE, width=501, aggregation_type=DIFF_LOG2_SUM)	hCAGE CL:0000708	hCAGE	CL:0000708	leptomeningeal cell	primary_cell		-0.030712366	0.0307124	0.937726	-0.93772584
chr19:1812683:G>A	chr19:1747147-1878219:.	CHIP_HISTONE	CenterMaskScorer(requested_output=CHIP_HISTONE, width=2001, aggregation_type=DIFF_LOG2_SUM)	UBERON:0000317 Histone ChIP-seq H3K9ac	Histone ChIP-seq	UBERON:0000317	colonic mucosa	tissue		-0.03071022	0.0307102	0.957501	-0.9575012
chr5:86885886:A>G	chr5:86820350-86951422:.	CAGE	CenterMaskScorer(requested_output=CAGE, width=501, aggregation_type=DIFF_LOG2_SUM)	hCAGE UBERON:0002331	hCAGE	UBERON:0002331	umbilical cord	tissue		0.030707836	0.0307078	0.803161	0.80316085
chr16:29975204:A>G	chr16:29909668-30040740:.	DNASE	CenterMaskScorer(requested_output=DNASE, width=501, aggregation_type=DIFF_LOG2_SUM)	NTR:0000492 DNase-seq	DNase-seq	NTR:0000492	Right ventricle myocardium superior	tissue		0.030701637	0.0307016	0.641886	0.64188623
chr19:44886339:A>G	chr19:44820803-44951875:.	SPLICE_JUNCTIONS	SpliceJunctionScorer()	junction_NTR:0000491 total RNA-seq	total RNA-seq	NTR:0000491	Right ventricle myocardium inferior	tissue		0.030700684	0.0307007	0.938341	0.9383409
chr8:94953467:A>G	chr8:94887931-95019003:.	SPLICE_JUNCTIONS	SpliceJunctionScorer()	junction_EFO:0001196 polyA plus RNA-seq	polyA plus RNA-seq	EFO:0001196	IMR-90	cell_line		0.030700684	0.0307007	0.923563	0.92356306
chr19:44886339:A>G	chr19:44820803-44951875:.	SPLICE_JUNCTIONS	SpliceJunctionScorer()	junction_UBERON:0001134 total RNA-seq	total RNA-seq	UBERON:0001134	skeletal muscle tissue	tissue		0.030700684	0.0307007	0.935617	0.93561655
chr17:63483402:T>C	chr17:63417866-63548938:.	CHIP_TF	CenterMaskScorer(requested_output=CHIP_TF, width=501, aggregation_type=DIFF_LOG2_SUM)	EFO:0001187 TF ChIP-seq SPEN genetically modified (insertion) using CRISPR targeting H. sapiens SPEN	TF ChIP-seq	EFO:0001187	HepG2	cell_line	SPEN	0.030696869	0.0306969	0.772583	0.7725826
chr8:94953467:A>G	chr8:94887931-95019003:.	ATAC	CenterMaskScorer(requested_output=ATAC, width=501, aggregation_type=DIFF_LOG2_SUM)	EFO:0010867 ATAC-seq	ATAC-seq	EFO:0010867	HG03097	cell_line		0.030690193	0.0306902	0.803161	0.80316085
chr19:1812683:G>A	chr19:1747147-1878219:.	CHIP_HISTONE	CenterMaskScorer(requested_output=CHIP_HISTONE, width=2001, aggregation_type=DIFF_LOG2_SUM)	UBERON:0001043 Histone ChIP-seq H3K4me3	Histone ChIP-seq	UBERON:0001043	esophagus	tissue		-0.030687332	0.0306873	0.969746	-0.9697459
chr8:94953467:A>G	chr8:94887931-95019003:.	CHIP_HISTONE	CenterMaskScorer(requested_output=CHIP_HISTONE, width=2001, aggregation_type=DIFF_LOG2_SUM)	CL:2000045 Histone ChIP-seq H3K4me1	Histone ChIP-seq	CL:2000045	foreskin melanocyte	primary_cell		0.030687332	0.0306873	0.884452	0.8844523
chr19:1812683:G>A	chr19:1747147-1878219:.	RNA_SEQ	GeneMaskLFCScorer(requested_output=RNA_SEQ)	UBERON:0002080 polyA plus RNA-seq	polyA plus RNA-seq	UBERON:0002080	heart right ventricle	tissue		-0.030686378	0.0306864	0.999446	-0.9994456
chr14:52924962:A>G	chr14:52859426-52990498:.	SPLICE_JUNCTIONS	SpliceJunctionScorer()	junction_CL:0002592 total RNA-seq	total RNA-seq	CL:0002592	smooth muscle cell of the coronary artery	primary_cell		0.030685425	0.0306854	0.921918	0.92191833
chr19:44886339:A>G	chr19:44820803-44951875:.	SPLICE_JUNCTIONS	SpliceJunctionScorer()	junction_UBERON:0003663 polyA plus RNA-seq	polyA plus RNA-seq	UBERON:0003663	hindlimb muscle	tissue		0.030685425	0.0306854	0.954588	0.9545879
chr19:44886339:A>G	chr19:44820803-44951875:.	SPLICE_JUNCTIONS	SpliceJunctionScorer()	junction_CL:0000192 total RNA-seq	total RNA-seq	CL:0000192	smooth muscle cell	in_vitro_differentiated_cells		0.030685425	0.0306854	0.94705	0.9470497
chr19:44886339:A>G	chr19:44820803-44951875:.	SPLICE_JUNCTIONS	SpliceJunctionScorer()	junction_CL:0002351 total RNA-seq	total RNA-seq	CL:0002351	progenitor cell of endocrine pancreas	in_vitro_differentiated_cells		0.030685425	0.0306854	0.931319	0.93131924
chr19:44886339:A>G	chr19:44820803-44951875:.	SPLICE_JUNCTIONS	SpliceJunctionScorer()	junction_UBERON:0001157 gtex Colon_Transverse polyA plus RNA-seq	polyA plus RNA-seq	UBERON:0001157	transverse colon	tissue		0.030685425	0.0306854	0.93278	0.9327804
chr19:44886339:A>G	chr19:44820803-44951875:.	SPLICE_JUNCTIONS	SpliceJunctionScorer()	junction_CL:2000018 total RNA-seq	total RNA-seq	CL:2000018	endothelial cell of coronary artery	primary_cell		0.030685425	0.0306854	0.915011	0.9150109
chr19:44878777:G>A	chr19:44813241-44944313:.	ATAC	CenterMaskScorer(requested_output=ATAC, width=501, aggregation_type=DIFF_LOG2_SUM)	CL:0000624 ATAC-seq	ATAC-seq	CL:0000624	CD4-positive, alpha-beta T cell	primary_cell		0.030684948	0.0306849	0.743154	0.7431538
chr5:86885886:A>G	chr5:86820350-86951422:.	ATAC	CenterMaskScorer(requested_output=ATAC, width=501, aggregation_type=DIFF_LOG2_SUM)	EFO:0010835 ATAC-seq	ATAC-seq	EFO:0010835	GM19023	cell_line		-0.030684471	0.0306845	0.807218	-0.8072176
chr8:94948283:T>C	chr8:94882747-95013819:.	ATAC	CenterMaskScorer(requested_output=ATAC, width=501, aggregation_type=DIFF_LOG2_SUM)	CLO:0014097 ATAC-seq	ATAC-seq	CLO:0014097	GM21576	cell_line		0.03067398	0.030674	0.763115	0.7631148
chr8:94948283:T>C	chr8:94882747-95013819:.	SPLICE_JUNCTIONS	SpliceJunctionScorer()	junction_CL:0000223 total RNA-seq	total RNA-seq	CL:0000223	endodermal cell	in_vitro_differentiated_cells		0.030670166	0.0306702	0.921918	0.92191833
chr19:44886339:A>G	chr19:44820803-44951875:.	SPLICE_JUNCTIONS	SpliceJunctionScorer()	junction_UBERON:0002080 polyA plus RNA-seq	polyA plus RNA-seq	UBERON:0002080	heart right ventricle	tissue		0.030670166	0.0306702	0.949316	0.94931644
chr16:29975204:A>G	chr16:29909668-30040740:.	SPLICE_JUNCTIONS	SpliceJunctionScorer()	junction_UBERON:0000016 polyA plus RNA-seq	polyA plus RNA-seq	UBERON:0000016	endocrine pancreas	tissue		0.030670166	0.0306702	0.909471	0.9094714
chr19:44886339:A>G	chr19:44820803-44951875:.	SPLICE_JUNCTIONS	SpliceJunctionScorer()	junction_CL:0002597 total RNA-seq	total RNA-seq	CL:0002597	smooth muscle cell of bladder	primary_cell		0.030670166	0.0306702	0.9132	0.9131995
chr19:44878777:G>A	chr19:44813241-44944313:.	SPLICE_JUNCTIONS	SpliceJunctionScorer()	junction_UBERON:0001383 polyA plus RNA-seq	polyA plus RNA-seq	UBERON:0001383	muscle of leg	tissue		0.030670166	0.0306702	0.915011	0.9150109
chr8:94953467:A>G	chr8:94887931-95019003:.	SPLICE_JUNCTIONS	SpliceJunctionScorer()	junction_UBERON:0011907 gtex Muscle_Skeletal polyA plus RNA-seq	polyA plus RNA-seq	UBERON:0011907	gastrocnemius medialis	tissue		0.030654907	0.0306549	0.949316	0.94931644
chr8:94953467:A>G	chr8:94887931-95019003:.	SPLICE_JUNCTIONS	SpliceJunctionScorer()	junction_UBERON:0002245 gtex Brain_Cerebellar_Hemisphere polyA plus RNA-seq	polyA plus RNA-seq	UBERON:0002245	cerebellar hemisphere	tissue		0.030654907	0.0306549	0.943469	0.94346935
chr19:44886339:A>G	chr19:44820803-44951875:.	SPLICE_JUNCTIONS	SpliceJunctionScorer()	junction_CL:0001053 polyA plus RNA-seq	polyA plus RNA-seq	CL:0001053	IgD-negative memory B cell	primary_cell		0.030654907	0.0306549	0.951491	0.9514912
chr19:44886339:A>G	chr19:44820803-44951875:.	SPLICE_JUNCTIONS	SpliceJunctionScorer()	junction_UBERON:0001159 gtex Colon_Sigmoid polyA plus RNA-seq	polyA plus RNA-seq	UBERON:0001159	sigmoid colon	tissue		0.030654907	0.0306549	0.938341	0.9383409
chr19:44878777:G>A	chr19:44813241-44944313:.	SPLICE_JUNCTIONS	SpliceJunctionScorer()	junction_UBERON:0001157 total RNA-seq	total RNA-seq	UBERON:0001157	transverse colon	tissue		0.030654907	0.0306549	0.923563	0.92356306
chr8:94953467:A>G	chr8:94887931-95019003:.	SPLICE_JUNCTIONS	SpliceJunctionScorer()	junction_UBERON:0009834 total RNA-seq	total RNA-seq	UBERON:0009834	dorsolateral prefrontal cortex	tissue		0.030654907	0.0306549	0.866323	0.8663228
chr19:1812683:G>A	chr19:1747147-1878219:.	RNA_SEQ	GeneMaskLFCScorer(requested_output=RNA_SEQ)	UBERON:0002168 total RNA-seq	total RNA-seq	UBERON:0002168	left lung	tissue		-0.030653954	0.030654	0.999471	-0.99947065
chr17:63483402:T>C	chr17:63417866-63548938:.	CHIP_TF	CenterMaskScorer(requested_output=CHIP_TF, width=501, aggregation_type=DIFF_LOG2_SUM)	EFO:0002067 TF ChIP-seq CEBPG genetically modified (insertion) using CRISPR targeting H. sapiens CEBPG	TF ChIP-seq	EFO:0002067	K562	cell_line	CEBPG	0.030653	0.030653	0.753308	0.75330776
chr5:86885886:A>G	chr5:86820350-86951422:.	CHIP_TF	CenterMaskScorer(requested_output=CHIP_TF, width=501, aggregation_type=DIFF_LOG2_SUM)	EFO:0001182 TF ChIP-seq KLF16 genetically modified (insertion) using site-specific recombination targeting H. sapiens KLF16	TF ChIP-seq	EFO:0001182	HEK293	cell_line	KLF16	-0.030650139	0.0306501	0.886939	-0.8869387
chr16:29975204:A>G	chr16:29909668-30040740:.	CAGE	CenterMaskScorer(requested_output=CAGE, width=501, aggregation_type=DIFF_LOG2_SUM)	hCAGE UBERON:0001638	hCAGE	UBERON:0001638	vein	tissue		0.030646801	0.0306468	0.89639	0.89638954
chr16:29975204:A>G	chr16:29909668-30040740:.	CAGE	CenterMaskScorer(requested_output=CAGE, width=501, aggregation_type=DIFF_LOG2_SUM)	hCAGE CL:0002576	hCAGE	CL:0002576	perineural cell	primary_cell		0.030646145	0.0306461	0.936319	0.93631864
chr16:29975204:A>G	chr16:29909668-30040740:.	SPLICE_JUNCTIONS	SpliceJunctionScorer()	junction_CL:0002324 polyA plus RNA-seq	polyA plus RNA-seq	CL:0002324	myoepithelial cell of mammary gland	primary_cell		0.030639648	0.0306396	0.925176	0.925176
chr17:63483402:T>C	chr17:63417866-63548938:.	CHIP_TF	CenterMaskScorer(requested_output=CHIP_TF, width=501, aggregation_type=DIFF_LOG2_SUM)	EFO:0003042 TF ChIP-seq RBBP5	TF ChIP-seq	EFO:0003042	H1	cell_line	RBBP5	0.030637741	0.0306377	0.743154	0.7431538
chr16:29975204:A>G	chr16:29909668-30040740:.	DNASE	CenterMaskScorer(requested_output=DNASE, width=501, aggregation_type=DIFF_LOG2_SUM)	EFO:0002791 DNase-seq	DNase-seq	EFO:0002791	HeLa-S3	cell_line		0.030633926	0.0306339	0.591924	0.5919244
chr17:63483402:T>C	chr17:63417866-63548938:.	CHIP_TF	CenterMaskScorer(requested_output=CHIP_TF, width=501, aggregation_type=DIFF_LOG2_SUM)	EFO:0001187 TF ChIP-seq PITX1 genetically modified (insertion) using CRISPR targeting H. sapiens PITX1	TF ChIP-seq	EFO:0001187	HepG2	cell_line	PITX1	0.030632019	0.030632	0.786165	0.78616506
chr19:1812683:G>A	chr19:1747147-1878219:.	CHIP_TF	CenterMaskScorer(requested_output=CHIP_TF, width=501, aggregation_type=DIFF_LOG2_SUM)	EFO:0003072 TF ChIP-seq FOXM1	TF ChIP-seq	EFO:0003072	SK-N-SH	cell_line	FOXM1	-0.030631065	0.0306311	0.928809	-0.92880905
chr19:44886339:A>G	chr19:44820803-44951875:.	SPLICE_JUNCTIONS	SpliceJunctionScorer()	junction_EFO:0002103 total RNA-seq	total RNA-seq	EFO:0002103	A375	cell_line		0.03062439	0.0306244	0.944687	0.94468737
chr16:29975204:A>G	chr16:29909668-30040740:.	SPLICE_JUNCTIONS	SpliceJunctionScorer()	junction_UBERON:0008952 total RNA-seq	total RNA-seq	UBERON:0008952	upper lobe of left lung	tissue		0.03062439	0.0306244	0.925176	0.925176
chr8:94953467:A>G	chr8:94887931-95019003:.	SPLICE_JUNCTIONS	SpliceJunctionScorer()	junction_UBERON:0002369 gtex Adrenal_Gland polyA plus RNA-seq	polyA plus RNA-seq	UBERON:0002369	adrenal gland	tissue		0.03062439	0.0306244	0.942226	0.9422262
chr17:63483402:T>C	chr17:63417866-63548938:.	CHIP_TF	CenterMaskScorer(requested_output=CHIP_TF, width=501, aggregation_type=DIFF_LOG2_SUM)	EFO:0002067 TF ChIP-seq ATF3 stably expressing C-terminal eGFP-tagged ATF3	TF ChIP-seq	EFO:0002067	K562	cell_line	ATF3	-0.030622005	0.030622	0.850352	-0.850352
chr17:63483402:T>C	chr17:63417866-63548938:.	CHIP_TF	CenterMaskScorer(requested_output=CHIP_TF, width=501, aggregation_type=DIFF_LOG2_SUM)	EFO:0001187 TF ChIP-seq ZNF181 genetically modified (insertion) using CRISPR targeting H. sapiens ZNF181	TF ChIP-seq	EFO:0001187	HepG2	cell_line	ZNF181	0.030618668	0.0306187	0.826399	0.8263989
chr16:29975204:A>G	chr16:29909668-30040740:.	CHIP_TF	CenterMaskScorer(requested_output=CHIP_TF, width=501, aggregation_type=DIFF_LOG2_SUM)	EFO:0002067 TF ChIP-seq ZNF7 genetically modified (insertion) using CRISPR targeting H. sapiens ZNF7	TF ChIP-seq	EFO:0002067	K562	cell_line	ZNF7	0.030618668	0.0306187	0.710539	0.7105387
chr8:94953467:A>G	chr8:94887931-95019003:.	SPLICE_JUNCTIONS	SpliceJunctionScorer()	junction_EFO:0007089 polyA plus RNA-seq	polyA plus RNA-seq	EFO:0007089	HUES64	cell_line		0.03060913	0.0306091	0.925176	0.925176
chr19:44886339:A>G	chr19:44820803-44951875:.	SPLICE_JUNCTIONS	SpliceJunctionScorer()	junction_CL:0000823 polyA plus RNA-seq	polyA plus RNA-seq	CL:0000823	immature natural killer cell	primary_cell		0.03060913	0.0306091	0.943469	0.94346935
chr19:44886339:A>G	chr19:44820803-44951875:.	SPLICE_JUNCTIONS	SpliceJunctionScorer()	junction_UBERON:0000992 gtex Ovary polyA plus RNA-seq	polyA plus RNA-seq	UBERON:0000992	ovary	tissue		0.03060913	0.0306091	0.944687	0.94468737
chr8:94953467:A>G	chr8:94887931-95019003:.	SPLICE_JUNCTIONS	SpliceJunctionScorer()	junction_UBERON:0004992 total RNA-seq	total RNA-seq	UBERON:0004992	mucosa of descending colon	tissue		0.03060913	0.0306091	0.918531	0.9185313
chr19:44886339:A>G	chr19:44820803-44951875:.	SPLICE_JUNCTIONS	SpliceJunctionScorer()	junction_CL:0002558 total RNA-seq	total RNA-seq	CL:0002558	fibroblast of villous mesenchyme	primary_cell		0.03060913	0.0306091	0.926758	0.9267576
chr8:94953467:A>G	chr8:94887931-95019003:.	SPLICE_JUNCTIONS	SpliceJunctionScorer()	junction_CL:0000100 total RNA-seq	total RNA-seq	CL:0000100	motor neuron	in_vitro_differentiated_cells		0.03060913	0.0306091	0.881557	0.8815574
chr5:86885886:A>G	chr5:86820350-86951422:.	ATAC	CenterMaskScorer(requested_output=ATAC, width=501, aggregation_type=DIFF_LOG2_SUM)	CLO:0014043 ATAC-seq	ATAC-seq	CLO:0014043	GM21717	cell_line		-0.030599117	0.0305991	0.871233	-0.8712331
chr16:30022312:C>T	chr16:29956776-30087848:.	DNASE	CenterMaskScorer(requested_output=DNASE, width=501, aggregation_type=DIFF_LOG2_SUM)	NTR:0000856 DNase-seq	DNase-seq	NTR:0000856	mesendoderm	in_vitro_differentiated_cells		-0.030594349	0.0305943	0.686934	-0.68693405
chr16:30022312:C>T	chr16:29956776-30087848:.	SPLICE_JUNCTIONS	SpliceJunctionScorer()	junction_UBERON:0009834 gtex Brain_Frontal_Cortex_BA9 polyA plus RNA-seq	polyA plus RNA-seq	UBERON:0009834	dorsolateral prefrontal cortex	tissue		0.030593872	0.0305939	0.934213	0.9342127
chr19:44886339:A>G	chr19:44820803-44951875:.	SPLICE_JUNCTIONS	SpliceJunctionScorer()	junction_CL:2000067 total RNA-seq	total RNA-seq	CL:2000067	cardiac atrium fibroblast	primary_cell		0.030593872	0.0305939	0.950415	0.95041513
chr8:94953467:A>G	chr8:94887931-95019003:.	SPLICE_JUNCTIONS	SpliceJunctionScorer()	junction_UBERON:0002099 total RNA-seq	total RNA-seq	UBERON:0002099	cardiac septum	tissue		0.030593872	0.0305939	0.938341	0.9383409
chr19:44886339:A>G	chr19:44820803-44951875:.	SPLICE_JUNCTIONS	SpliceJunctionScorer()	junction_CL:0000594 total RNA-seq	total RNA-seq	CL:0000594	skeletal muscle satellite cell	primary_cell		0.030593872	0.0305939	0.940957	0.9409573
chr19:1812683:G>A	chr19:1747147-1878219:.	CHIP_HISTONE	CenterMaskScorer(requested_output=CHIP_HISTONE, width=2001, aggregation_type=DIFF_LOG2_SUM)	CL:0000351 Histone ChIP-seq H3K4me3	Histone ChIP-seq	CL:0000351	trophoblast cell	in_vitro_differentiated_cells		-0.030591965	0.030592	0.978005	-0.9780051
chr17:63483402:T>C	chr17:63417866-63548938:.	CHIP_TF	CenterMaskScorer(requested_output=CHIP_TF, width=501, aggregation_type=DIFF_LOG2_SUM)	EFO:0001187 TF ChIP-seq JUNB genetically modified (insertion) using CRISPR targeting H. sapiens JUNB	TF ChIP-seq	EFO:0001187	HepG2	cell_line	JUNB	0.03058815	0.0305882	0.781719	0.7817188
chr16:30022312:C>T	chr16:29956776-30087848:.	DNASE	CenterMaskScorer(requested_output=DNASE, width=501, aggregation_type=DIFF_LOG2_SUM)	CL:0002351 DNase-seq	DNase-seq	CL:0002351	progenitor cell of endocrine pancreas	in_vitro_differentiated_cells		-0.030587673	0.0305877	0.674555	-0.67455524
chr19:1812683:G>A	chr19:1747147-1878219:.	DNASE	CenterMaskScorer(requested_output=DNASE, width=501, aggregation_type=DIFF_LOG2_SUM)	UBERON:0001114 DNase-seq	DNase-seq	UBERON:0001114	right lobe of liver	tissue		-0.030581474	0.0305815	0.553174	-0.553174
chr14:52924962:A>G	chr14:52859426-52990498:.	SPLICE_JUNCTIONS	SpliceJunctionScorer()	junction_CL:0002551 total RNA-seq	total RNA-seq	CL:0002551	fibroblast of dermis	primary_cell		0.030578613	0.0305786	0.923563	0.92356306
chr19:44886339:A>G	chr19:44820803-44951875:.	SPLICE_JUNCTIONS	SpliceJunctionScorer()	junction_CL:0000900 polyA plus RNA-seq	polyA plus RNA-seq	CL:0000900	naive thymus-derived CD8-positive, alpha-beta T cell	primary_cell		0.030578613	0.0305786	0.939662	0.9396624
chr19:1812683:G>A	chr19:1747147-1878219:.	RNA_SEQ	GeneMaskLFCScorer(requested_output=RNA_SEQ)	NTR:0000493 total RNA-seq	total RNA-seq	NTR:0000493	left ventricle myocardium inferior	tissue		-0.03057766	0.0305777	0.999528	-0.9995283
chr17:63483402:T>C	chr17:63417866-63548938:.	CHIP_TF	CenterMaskScorer(requested_output=CHIP_TF, width=501, aggregation_type=DIFF_LOG2_SUM)	EFO:0001187 TF ChIP-seq ZBTB33 genetically modified (insertion) using CRISPR targeting H. sapiens ZBTB33	TF ChIP-seq	EFO:0001187	HepG2	cell_line	ZBTB33	0.030576706	0.0305767	0.655252	0.65525186
chr16:29975204:A>G	chr16:29909668-30040740:.	CHIP_TF	CenterMaskScorer(requested_output=CHIP_TF, width=501, aggregation_type=DIFF_LOG2_SUM)	EFO:0002067 TF ChIP-seq MGA	TF ChIP-seq	EFO:0002067	K562	cell_line	MGA	0.030576706	0.0305767	0.840483	0.8404825
chr5:86885886:A>G	chr5:86820350-86951422:.	CAGE	CenterMaskScorer(requested_output=CAGE, width=501, aggregation_type=DIFF_LOG2_SUM)	hCAGE CL:0000182	hCAGE	CL:0000182	hepatocyte	primary_cell		0.03056854	0.0305685	0.862638	0.8626385
chr17:63483402:T>C	chr17:63417866-63548938:.	CHIP_TF	CenterMaskScorer(requested_output=CHIP_TF, width=501, aggregation_type=DIFF_LOG2_SUM)	EFO:0009747 TF ChIP-seq TEAD1 genetically modified (insertion) using CRISPR targeting H. sapiens TEAD1	TF ChIP-seq	EFO:0009747	WTC11	cell_line	TEAD1	0.030568123	0.0305681	0.767891	0.76789063
chr14:52924962:A>G	chr14:52859426-52990498:.	SPLICE_JUNCTIONS	SpliceJunctionScorer()	junction_UBERON:0004550 total RNA-seq	total RNA-seq	UBERON:0004550	gastroesophageal sphincter	tissue		0.030563354	0.0305634	0.921918	0.92191833
chr8:94953467:A>G	chr8:94887931-95019003:.	SPLICE_JUNCTIONS	SpliceJunctionScorer()	junction_CL:0002553 total RNA-seq	total RNA-seq	CL:0002553	fibroblast of lung	primary_cell		0.030563354	0.0305634	0.909471	0.9094714
chr8:94948283:T>C	chr8:94882747-95013819:.	SPLICE_JUNCTIONS	SpliceJunctionScorer()	junction_CL:0002553 total RNA-seq	total RNA-seq	CL:0002553	fibroblast of lung	primary_cell		0.030563354	0.0305634	0.909471	0.9094714
chr17:63483402:T>C	chr17:63417866-63548938:.	CHIP_TF	CenterMaskScorer(requested_output=CHIP_TF, width=501, aggregation_type=DIFF_LOG2_SUM)	EFO:0001187 TF ChIP-seq PHF20 genetically modified (insertion) using CRISPR targeting H. sapiens PHF20	TF ChIP-seq	EFO:0001187	HepG2	cell_line	PHF20	0.030561447	0.0305614	0.830022	0.83002186
chr19:1812683:G>A	chr19:1747147-1878219:.	CHIP_TF	CenterMaskScorer(requested_output=CHIP_TF, width=501, aggregation_type=DIFF_LOG2_SUM)	EFO:0002067 TF ChIP-seq MBD2	TF ChIP-seq	EFO:0002067	K562	cell_line	MBD2	-0.030557632	0.0305576	0.902982	-0.90298235
chr19:44878777:G>A	chr19:44813241-44944313:.	CAGE	CenterMaskScorer(requested_output=CAGE, width=501, aggregation_type=DIFF_LOG2_SUM)	hCAGE UBERON:0003126	hCAGE	UBERON:0003126	trachea	tissue		0.03054905	0.0305491	0.894099	0.8940993
chr19:44886339:A>G	chr19:44820803-44951875:.	SPLICE_JUNCTIONS	SpliceJunctionScorer()	junction_EFO:0030018 polyA plus RNA-seq	polyA plus RNA-seq	EFO:0030018	BLaER1	cell_line		0.030548096	0.0305481	0.929829	0.9298287
chr19:44886339:A>G	chr19:44820803-44951875:.	SPLICE_JUNCTIONS	SpliceJunctionScorer()	junction_CL:0011022 polyA plus RNA-seq	polyA plus RNA-seq	CL:0011022	fibroblast of skin of back	primary_cell		0.030548096	0.0305481	0.951491	0.9514912
chr8:94948283:T>C	chr8:94882747-95013819:.	SPLICE_JUNCTIONS	SpliceJunctionScorer()	junction_UBERON:0001157 total RNA-seq	total RNA-seq	UBERON:0001157	transverse colon	tissue		0.030548096	0.0305481	0.923563	0.92356306
chr8:94948283:T>C	chr8:94882747-95013819:.	SPLICE_JUNCTIONS	SpliceJunctionScorer()	junction_CL:0000100 total RNA-seq	total RNA-seq	CL:0000100	motor neuron	in_vitro_differentiated_cells		0.030548096	0.0305481	0.881557	0.8815574
chr19:1812683:G>A	chr19:1747147-1878219:.	CHIP_TF	CenterMaskScorer(requested_output=CHIP_TF, width=501, aggregation_type=DIFF_LOG2_SUM)	EFO:0001203 TF ChIP-seq NR2F2	TF ChIP-seq	EFO:0001203	MCF-7	cell_line	NR2F2	-0.030547142	0.0305471	0.840483	-0.8404825
chr19:1812683:G>A	chr19:1747147-1878219:.	CHIP_TF	CenterMaskScorer(requested_output=CHIP_TF, width=501, aggregation_type=DIFF_LOG2_SUM)	CL:0002518 TF ChIP-seq CTCF	TF ChIP-seq	CL:0002518	kidney epithelial cell	primary_cell	CTCF	-0.030547142	0.0305471	0.843837	-0.84383667
chr16:29975204:A>G	chr16:29909668-30040740:.	CHIP_TF	CenterMaskScorer(requested_output=CHIP_TF, width=501, aggregation_type=DIFF_LOG2_SUM)	EFO:0001162 TF ChIP-seq CTCF	TF ChIP-seq	EFO:0001162	GM12875	cell_line	CTCF	0.030545235	0.0305452	0.753308	0.75330776
chr19:44886339:A>G	chr19:44820803-44951875:.	CHIP_TF	CenterMaskScorer(requested_output=CHIP_TF, width=501, aggregation_type=DIFF_LOG2_SUM)	EFO:0005336 TF ChIP-seq POLR2A	TF ChIP-seq	EFO:0005336	GM10847	cell_line	POLR2A	0.030544281	0.0305443	0.710539	0.7105387
chr5:86885886:A>G	chr5:86820350-86951422:.	CHIP_TF	CenterMaskScorer(requested_output=CHIP_TF, width=501, aggregation_type=DIFF_LOG2_SUM)	UBERON:0008952 TF ChIP-seq POLR2AphosphoS5	TF ChIP-seq	UBERON:0008952	upper lobe of left lung	tissue	POLR2AphosphoS5	0.030541897	0.0305419	0.732646	0.7326457
chr5:86885886:A>G	chr5:86820350-86951422:.	ATAC	CenterMaskScorer(requested_output=ATAC, width=501, aggregation_type=DIFF_LOG2_SUM)	EFO:0010856 ATAC-seq	ATAC-seq	EFO:0010856	HG02943	cell_line		-0.030538797	0.0305388	0.865561	-0.8655608
chr8:94948283:T>C	chr8:94882747-95013819:.	CAGE	CenterMaskScorer(requested_output=CAGE, width=501, aggregation_type=DIFF_LOG2_SUM)	LQhCAGE CL:0002677	LQhCAGE	CL:0002677	naive regulatory T cell	primary_cell		-0.030534506	0.0305345	0.886939	-0.8869387
chr19:44878777:G>A	chr19:44813241-44944313:.	CAGE	CenterMaskScorer(requested_output=CAGE, width=501, aggregation_type=DIFF_LOG2_SUM)	hCAGE UBERON:0003729	hCAGE	UBERON:0003729	mouth mucosa	primary_cell		0.030533314	0.0305333	0.936319	0.93631864
chr8:94953467:A>G	chr8:94887931-95019003:.	SPLICE_JUNCTIONS	SpliceJunctionScorer()	junction_EFO:0006270 polyA plus RNA-seq	polyA plus RNA-seq	EFO:0006270	AG04450	cell_line		0.030532837	0.0305328	0.925176	0.925176
chr14:52924962:A>G	chr14:52859426-52990498:.	SPLICE_JUNCTIONS	SpliceJunctionScorer()	junction_UBERON:0008952 gtex Lung polyA plus RNA-seq	polyA plus RNA-seq	UBERON:0008952	upper lobe of left lung	tissue		0.030532837	0.0305328	0.928308	0.9283083
chr8:94948283:T>C	chr8:94882747-95013819:.	SPLICE_JUNCTIONS	SpliceJunctionScorer()	junction_CL:0000134 polyA plus RNA-seq	polyA plus RNA-seq	CL:0000134	mesenchymal stem cell	in_vitro_differentiated_cells		0.030532837	0.0305328	0.920241	0.92024124
chr19:44886339:A>G	chr19:44820803-44951875:.	SPLICE_JUNCTIONS	SpliceJunctionScorer()	junction_CL:0002553 total RNA-seq	total RNA-seq	CL:0002553	fibroblast of lung	primary_cell		0.030532837	0.0305328	0.909471	0.9094714
chr19:1812683:G>A	chr19:1747147-1878219:.	CHIP_TF	CenterMaskScorer(requested_output=CHIP_TF, width=501, aggregation_type=DIFF_LOG2_SUM)	EFO:0001086 TF ChIP-seq HOXB5 genetically modified (insertion) using CRISPR targeting H. sapiens HOXB5	TF ChIP-seq	EFO:0001086	A549	cell_line	HOXB5	0.03052044	0.0305204	0.886939	0.8869387
chr19:44886339:A>G	chr19:44820803-44951875:.	SPLICE_JUNCTIONS	SpliceJunctionScorer()	junction_EFO:0005720 total RNA-seq	total RNA-seq	EFO:0005720	SK-MEL-5	cell_line		0.030517578	0.0305176	0.942226	0.9422262
chr19:44886339:A>G	chr19:44820803-44951875:.	SPLICE_JUNCTIONS	SpliceJunctionScorer()	junction_EFO:0005722 total RNA-seq	total RNA-seq	EFO:0005722	SJCRH30	cell_line		0.030517578	0.0305176	0.942226	0.9422262
chr16:29975204:A>G	chr16:29909668-30040740:.	SPLICE_JUNCTIONS	SpliceJunctionScorer()	junction_CL:0000515 total RNA-seq	total RNA-seq	CL:0000515	skeletal muscle myoblast	primary_cell		0.030517578	0.0305176	0.938341	0.9383409
chr19:44886339:A>G	chr19:44820803-44951875:.	SPLICE_JUNCTIONS	SpliceJunctionScorer()	junction_CL:0000137 total RNA-seq	total RNA-seq	CL:0000137	osteocyte	in_vitro_differentiated_cells		0.030517578	0.0305176	0.942226	0.9422262
chr19:44878777:G>A	chr19:44813241-44944313:.	SPLICE_JUNCTIONS	SpliceJunctionScorer()	junction_CL:0000221 polyA plus RNA-seq	polyA plus RNA-seq	CL:0000221	ectodermal cell	in_vitro_differentiated_cells		0.030517578	0.0305176	0.909471	0.9094714
chr19:44878777:G>A	chr19:44813241-44944313:.	SPLICE_JUNCTIONS	SpliceJunctionScorer()	junction_UBERON:0000016 polyA plus RNA-seq	polyA plus RNA-seq	UBERON:0000016	endocrine pancreas	tissue		0.030517578	0.0305176	0.907554	0.90755373
chr16:30022312:C>T	chr16:29956776-30087848:.	CAGE	CenterMaskScorer(requested_output=CAGE, width=501, aggregation_type=DIFF_LOG2_SUM)	hCAGE UBERON:0000941	hCAGE	UBERON:0000941	cranial nerve II	tissue		0.030515194	0.0305152	0.753308	0.75330776
chr5:86885886:A>G	chr5:86820350-86951422:.	CHIP_TF	CenterMaskScorer(requested_output=CHIP_TF, width=501, aggregation_type=DIFF_LOG2_SUM)	EFO:0001182 TF ChIP-seq ZNF501 genetically modified (insertion) using site-specific recombination targeting H. sapiens ZNF501	TF ChIP-seq	EFO:0001182	HEK293	cell_line	ZNF501	-0.030510902	0.0305109	0.902982	-0.90298235
chr19:1812683:G>A	chr19:1747147-1878219:.	CHIP_TF	CenterMaskScorer(requested_output=CHIP_TF, width=501, aggregation_type=DIFF_LOG2_SUM)	EFO:0002067 TF ChIP-seq ATF1	TF ChIP-seq	EFO:0002067	K562	cell_line	ATF1	-0.030510902	0.0305109	0.868425	-0.86842537
chr16:29975204:A>G	chr16:29909668-30040740:.	ATAC	CenterMaskScorer(requested_output=ATAC, width=501, aggregation_type=DIFF_LOG2_SUM)	EFO:0010846 ATAC-seq	ATAC-seq	EFO:0010846	HG02678	cell_line		0.030509472	0.0305095	0.763115	0.7631148
chr8:94953467:A>G	chr8:94887931-95019003:.	SPLICE_JUNCTIONS	SpliceJunctionScorer()	junction_NTR:0000427 polyA plus RNA-seq	polyA plus RNA-seq	NTR:0000427	neurosphere	primary_cell		0.03050232	0.0305023	0.909471	0.9094714
chr16:29975204:A>G	chr16:29909668-30040740:.	DNASE	CenterMaskScorer(requested_output=DNASE, width=501, aggregation_type=DIFF_LOG2_SUM)	CL:0000115 DNase-seq	DNase-seq	CL:0000115	endothelial cell	in_vitro_differentiated_cells		0.03049612	0.0304961	0.716204	0.71620387
chr19:44886339:A>G	chr19:44820803-44951875:.	SPLICE_JUNCTIONS	SpliceJunctionScorer()	junction_EFO:0002786 polyA plus RNA-seq	polyA plus RNA-seq	EFO:0002786	GM12892	cell_line		0.03048706	0.0304871	0.938341	0.9383409
chr16:29975204:A>G	chr16:29909668-30040740:.	SPLICE_JUNCTIONS	SpliceJunctionScorer()	junction_EFO:0002067 total RNA-seq	total RNA-seq	EFO:0002067	K562	cell_line		0.03048706	0.0304871	0.93278	0.9327804
chr14:52924962:A>G	chr14:52859426-52990498:.	SPLICE_JUNCTIONS	SpliceJunctionScorer()	junction_UBERON:0001987 total RNA-seq	total RNA-seq	UBERON:0001987	placenta	tissue		0.03048706	0.0304871	0.907554	0.90755373
chr8:94948283:T>C	chr8:94882747-95013819:.	SPLICE_JUNCTIONS	SpliceJunctionScorer()	junction_UBERON:0001987 polyA plus RNA-seq	polyA plus RNA-seq	UBERON:0001987	placenta	tissue		0.03048706	0.0304871	0.931319	0.93131924
chr8:94948283:T>C	chr8:94882747-95013819:.	CHIP_TF	CenterMaskScorer(requested_output=CHIP_TF, width=501, aggregation_type=DIFF_LOG2_SUM)	CL:0002319 TF ChIP-seq TAF1	TF ChIP-seq	CL:0002319	neural cell	in_vitro_differentiated_cells	TAF1	0.030480385	0.0304804	0.826399	0.8263989
chr8:94948283:T>C	chr8:94882747-95013819:.	CHIP_TF	CenterMaskScorer(requested_output=CHIP_TF, width=501, aggregation_type=DIFF_LOG2_SUM)	EFO:0001182 TF ChIP-seq ZFHX2 genetically modified (insertion) using site-specific recombination targeting H. sapiens ZFHX2	TF ChIP-seq	EFO:0001182	HEK293	cell_line	ZFHX2	0.03047657	0.0304766	0.743154	0.7431538
chr8:94948283:T>C	chr8:94882747-95013819:.	CHIP_TF	CenterMaskScorer(requested_output=CHIP_TF, width=501, aggregation_type=DIFF_LOG2_SUM)	EFO:0002784 TF ChIP-seq TARDBP	TF ChIP-seq	EFO:0002784	GM12878	cell_line	TARDBP	-0.030474663	0.0304747	0.843837	-0.84383667
chr8:94948283:T>C	chr8:94882747-95013819:.	CHIP_TF	CenterMaskScorer(requested_output=CHIP_TF, width=501, aggregation_type=DIFF_LOG2_SUM)	CL:0002319 TF ChIP-seq REST	TF ChIP-seq	CL:0002319	neural cell	in_vitro_differentiated_cells	REST	0.030474663	0.0304747	0.807218	0.8072176
chr14:52924962:A>G	chr14:52859426-52990498:.	SPLICE_JUNCTIONS	SpliceJunctionScorer()	junction_NTR:0003013 polyA plus RNA-seq	polyA plus RNA-seq	NTR:0003013	placental basal plate	tissue		0.030471802	0.0304718	0.897409	0.8974094
chr19:44886339:A>G	chr19:44820803-44951875:.	SPLICE_JUNCTIONS	SpliceJunctionScorer()	junction_EFO:0005712 total RNA-seq	total RNA-seq	EFO:0005712	RPMI7951	cell_line		0.030471802	0.0304718	0.943469	0.94346935
chr8:94953467:A>G	chr8:94887931-95019003:.	SPLICE_JUNCTIONS	SpliceJunctionScorer()	junction_EFO:0003045 total RNA-seq	total RNA-seq	EFO:0003045	H9	cell_line		0.030471802	0.0304718	0.93278	0.9327804
chr17:63483402:T>C	chr17:63417866-63548938:.	CHIP_TF	CenterMaskScorer(requested_output=CHIP_TF, width=501, aggregation_type=DIFF_LOG2_SUM)	EFO:0001187 TF ChIP-seq ZNF572 genetically modified (insertion) using CRISPR targeting H. sapiens ZNF572	TF ChIP-seq	EFO:0001187	HepG2	cell_line	ZNF572	0.030471802	0.0304718	0.727257	0.72725654
chr8:94953467:A>G	chr8:94887931-95019003:.	SPLICE_JUNCTIONS	SpliceJunctionScorer()	junction_CL:0002597 total RNA-seq	total RNA-seq	CL:0002597	smooth muscle cell of bladder	primary_cell		0.030471802	0.0304718	0.911353	0.9113531
chr8:94953467:A>G	chr8:94887931-95019003:.	ATAC	CenterMaskScorer(requested_output=ATAC, width=501, aggregation_type=DIFF_LOG2_SUM)	EFO:0007610 ATAC-seq	ATAC-seq	EFO:0007610	RWPE2	cell_line		-0.030463934	0.0304639	0.737945	-0.7379445
chr5:86885886:A>G	chr5:86820350-86951422:.	CHIP_HISTONE	CenterMaskScorer(requested_output=CHIP_HISTONE, width=2001, aggregation_type=DIFF_LOG2_SUM)	CL:0000127 Histone ChIP-seq H3K27ac	Histone ChIP-seq	CL:0000127	astrocyte	primary_cell		-0.030461311	0.0304613	0.925572	-0.92557216
chr16:29975204:A>G	chr16:29909668-30040740:.	DNASE	CenterMaskScorer(requested_output=DNASE, width=501, aggregation_type=DIFF_LOG2_SUM)	NTR:0000474 DNase-seq	DNase-seq	NTR:0000474	ecto neural progenitor cell	in_vitro_differentiated_cells		0.03045845	0.0304585	0.635053	0.635053
chr8:94953467:A>G	chr8:94887931-95019003:.	SPLICE_JUNCTIONS	SpliceJunctionScorer()	junction_EFO:0009747 total RNA-seq	total RNA-seq	EFO:0009747	WTC11	cell_line		0.030456543	0.0304565	0.920241	0.92024124
chr14:52924962:A>G	chr14:52859426-52990498:.	SPLICE_JUNCTIONS	SpliceJunctionScorer()	junction_UBERON:0002240 polyA plus RNA-seq	polyA plus RNA-seq	UBERON:0002240	spinal cord	tissue		0.030456543	0.0304565	0.9132	0.9131995
chr8:94953467:A>G	chr8:94887931-95019003:.	SPLICE_JUNCTIONS	SpliceJunctionScorer()	junction_CL:0000236 polyA plus RNA-seq	polyA plus RNA-seq	CL:0000236	B cell	primary_cell		0.030456543	0.0304565	0.916788	0.91678804
chr19:44886339:A>G	chr19:44820803-44951875:.	SPLICE_JUNCTIONS	SpliceJunctionScorer()	junction_CL:0000138 total RNA-seq	total RNA-seq	CL:0000138	chondrocyte	in_vitro_differentiated_cells		0.030456543	0.0304565	0.934213	0.9342127
chr19:44886339:A>G	chr19:44820803-44951875:.	SPLICE_JUNCTIONS	SpliceJunctionScorer()	junction_UBERON:0004648 total RNA-seq	total RNA-seq	UBERON:0004648	esophagus muscularis mucosa	tissue		0.030456543	0.0304565	0.915011	0.9150109
chr19:1812683:G>A	chr19:1747147-1878219:.	CHIP_HISTONE	CenterMaskScorer(requested_output=CHIP_HISTONE, width=2001, aggregation_type=DIFF_LOG2_SUM)	UBERON:0001774 Histone ChIP-seq H3K4me3	Histone ChIP-seq	UBERON:0001774	muscle of trunk	tissue		-0.030454636	0.0304546	0.970426	-0.9704257
chr16:30022312:C>T	chr16:29956776-30087848:.	CHIP_TF	CenterMaskScorer(requested_output=CHIP_TF, width=501, aggregation_type=DIFF_LOG2_SUM)	EFO:0001203 TF ChIP-seq CEBPB	TF ChIP-seq	EFO:0001203	MCF-7	cell_line	CEBPB	-0.030453682	0.0304537	0.850352	-0.850352
chr5:86885886:A>G	chr5:86820350-86951422:.	CHIP_HISTONE	CenterMaskScorer(requested_output=CHIP_HISTONE, width=2001, aggregation_type=DIFF_LOG2_SUM)	CL:0002327 Histone ChIP-seq H3K9me3	Histone ChIP-seq	CL:0002327	mammary epithelial cell	primary_cell		0.03045082	0.0304508	0.964537	0.9645371
chr19:44878777:G>A	chr19:44813241-44944313:.	CHIP_HISTONE	CenterMaskScorer(requested_output=CHIP_HISTONE, width=2001, aggregation_type=DIFF_LOG2_SUM)	CL:0000312 Histone ChIP-seq H2AFZ	Histone ChIP-seq	CL:0000312	keratinocyte	primary_cell		0.030443192	0.0304432	0.911155	0.9111552
chr8:94953467:A>G	chr8:94887931-95019003:.	SPLICE_JUNCTIONS	SpliceJunctionScorer()	junction_EFO:0001086 polyA plus RNA-seq	polyA plus RNA-seq	EFO:0001086	A549	cell_line		0.030441284	0.0304413	0.916788	0.91678804
chr8:94953467:A>G	chr8:94887931-95019003:.	SPLICE_JUNCTIONS	SpliceJunctionScorer()	junction_EFO:0001203 polyA plus RNA-seq	polyA plus RNA-seq	EFO:0001203	MCF-7	cell_line		0.030441284	0.0304413	0.926758	0.9267576
chr8:94948283:T>C	chr8:94882747-95013819:.	SPLICE_JUNCTIONS	SpliceJunctionScorer()	junction_UBERON:0005033 total RNA-seq	total RNA-seq	UBERON:0005033	mucosa of gallbladder	tissue		0.030441284	0.0304413	0.93278	0.9327804
chr8:94948283:T>C	chr8:94882747-95013819:.	SPLICE_JUNCTIONS	SpliceJunctionScorer()	junction_UBERON:0000948 polyA plus RNA-seq	polyA plus RNA-seq	UBERON:0000948	heart	tissue		0.030441284	0.0304413	0.931319	0.93131924
chr19:44886339:A>G	chr19:44820803-44951875:.	SPLICE_JUNCTIONS	SpliceJunctionScorer()	junction_CL:0000897 polyA plus RNA-seq	polyA plus RNA-seq	CL:0000897	CD4-positive, alpha-beta memory T cell	primary_cell		0.030441284	0.0304413	0.940957	0.9409573
chr19:1812683:G>A	chr19:1747147-1878219:.	CHIP_TF	CenterMaskScorer(requested_output=CHIP_TF, width=501, aggregation_type=DIFF_LOG2_SUM)	EFO:0002067 TF ChIP-seq CREB3L1	TF ChIP-seq	EFO:0002067	K562	cell_line	CREB3L1	0.03044033	0.0304403	0.847126	0.8471262
chr16:30022312:C>T	chr16:29956776-30087848:.	CHIP_TF	CenterMaskScorer(requested_output=CHIP_TF, width=501, aggregation_type=DIFF_LOG2_SUM)	EFO:0001187 TF ChIP-seq GLYR1 genetically modified (insertion) using CRISPR targeting H. sapiens GLYR1	TF ChIP-seq	EFO:0001187	HepG2	cell_line	GLYR1	-0.03044033	0.0304403	0.721776	-0.72177625
chr16:30022312:C>T	chr16:29956776-30087848:.	CHIP_TF	CenterMaskScorer(requested_output=CHIP_TF, width=501, aggregation_type=DIFF_LOG2_SUM)	EFO:0001187 TF ChIP-seq ZNF619 genetically modified (insertion) using CRISPR targeting H. sapiens ZNF619	TF ChIP-seq	EFO:0001187	HepG2	cell_line	ZNF619	-0.030433655	0.0304337	0.748275	-0.7482746
chr5:86885886:A>G	chr5:86820350-86951422:.	CAGE	CenterMaskScorer(requested_output=CAGE, width=501, aggregation_type=DIFF_LOG2_SUM)	hCAGE CL:0000097	hCAGE	CL:0000097	mast cell	primary_cell		-0.030432343	0.0304323	0.840483	-0.8404825
chr17:63483402:T>C	chr17:63417866-63548938:.	CHIP_TF	CenterMaskScorer(requested_output=CHIP_TF, width=501, aggregation_type=DIFF_LOG2_SUM)	EFO:0001182 TF ChIP-seq HOXB7 genetically modified (insertion) using CRISPR targeting H. sapiens HOXB7	TF ChIP-seq	EFO:0001182	HEK293	cell_line	HOXB7	0.030427933	0.0304279	0.799028	0.7990283
chr17:63483402:T>C	chr17:63417866-63548938:.	CHIP_TF	CenterMaskScorer(requested_output=CHIP_TF, width=501, aggregation_type=DIFF_LOG2_SUM)	EFO:0001187 TF ChIP-seq HMGA1 genetically modified (insertion) using CRISPR targeting H. sapiens HMGA1	TF ChIP-seq	EFO:0001187	HepG2	cell_line	HMGA1	0.030427933	0.0304279	0.807218	0.8072176
chr8:94948283:T>C	chr8:94882747-95013819:.	SPLICE_JUNCTIONS	SpliceJunctionScorer()	junction_CL:2000010 total RNA-seq	total RNA-seq	CL:2000010	dermis blood vessel endothelial cell	primary_cell		0.030426025	0.030426	0.921918	0.92191833
chr8:94953467:A>G	chr8:94887931-95019003:.	SPLICE_JUNCTIONS	SpliceJunctionScorer()	junction_CL:0002601 total RNA-seq	total RNA-seq	CL:0002601	uterine smooth muscle cell	primary_cell		0.030426025	0.030426	0.918531	0.9185313
chr8:94953467:A>G	chr8:94887931-95019003:.	SPLICE_JUNCTIONS	SpliceJunctionScorer()	junction_CL:0002584 total RNA-seq	total RNA-seq	CL:0002584	renal cortical epithelial cell	primary_cell		0.030426025	0.030426	0.916788	0.91678804
chr8:94953467:A>G	chr8:94887931-95019003:.	SPLICE_JUNCTIONS	SpliceJunctionScorer()	junction_CL:0000047 polyA plus RNA-seq	polyA plus RNA-seq	CL:0000047	neuronal stem cell	in_vitro_differentiated_cells		0.030426025	0.030426	0.909471	0.9094714
chr19:44878777:G>A	chr19:44813241-44944313:.	SPLICE_JUNCTIONS	SpliceJunctionScorer()	junction_UBERON:0000317 total RNA-seq	total RNA-seq	UBERON:0000317	colonic mucosa	tissue		0.030426025	0.030426	0.936992	0.93699247
chr19:44878777:G>A	chr19:44813241-44944313:.	SPLICE_JUNCTIONS	SpliceJunctionScorer()	junction_UBERON:0002367 gtex Prostate polyA plus RNA-seq	polyA plus RNA-seq	UBERON:0002367	prostate gland	tissue		0.030426025	0.030426	0.93278	0.9327804
chr19:44878777:G>A	chr19:44813241-44944313:.	SPLICE_JUNCTIONS	SpliceJunctionScorer()	junction_CL:0000222 polyA plus RNA-seq	polyA plus RNA-seq	CL:0000222	mesodermal cell	in_vitro_differentiated_cells		0.030426025	0.030426	0.926758	0.9267576
chr16:30022312:C>T	chr16:29956776-30087848:.	CHIP_TF	CenterMaskScorer(requested_output=CHIP_TF, width=501, aggregation_type=DIFF_LOG2_SUM)	EFO:0002067 TF ChIP-seq POLR2AphosphoS5	TF ChIP-seq	EFO:0002067	K562	cell_line	POLR2AphosphoS5	-0.030423164	0.0304232	0.799028	-0.7990283
chr14:52924962:A>G	chr14:52859426-52990498:.	CHIP_TF	CenterMaskScorer(requested_output=CHIP_TF, width=501, aggregation_type=DIFF_LOG2_SUM)	EFO:0001187 TF ChIP-seq ARHGAP35 genetically modified (insertion) using CRISPR targeting H. sapiens ARHGAP35	TF ChIP-seq	EFO:0001187	HepG2	cell_line	ARHGAP35	0.03042221	0.0304222	0.822706	0.8227062
chr16:30022312:C>T	chr16:29956776-30087848:.	CHIP_TF	CenterMaskScorer(requested_output=CHIP_TF, width=501, aggregation_type=DIFF_LOG2_SUM)	EFO:0001187 TF ChIP-seq ZNF572 genetically modified (insertion) using CRISPR targeting H. sapiens ZNF572	TF ChIP-seq	EFO:0001187	HepG2	cell_line	ZNF572	-0.03042221	0.0304222	0.721776	-0.72177625
chr16:29975204:A>G	chr16:29909668-30040740:.	CHIP_TF	CenterMaskScorer(requested_output=CHIP_TF, width=501, aggregation_type=DIFF_LOG2_SUM)	EFO:0001187 TF ChIP-seq MNT	TF ChIP-seq	EFO:0001187	HepG2	cell_line	MNT	0.03042221	0.0304222	0.830022	0.83002186
chr16:29975204:A>G	chr16:29909668-30040740:.	ATAC	CenterMaskScorer(requested_output=ATAC, width=501, aggregation_type=DIFF_LOG2_SUM)	EFO:0010853 ATAC-seq	ATAC-seq	EFO:0010853	HG02884	cell_line		0.03041935	0.0304194	0.721776	0.72177625
chr16:29975204:A>G	chr16:29909668-30040740:.	ATAC	CenterMaskScorer(requested_output=ATAC, width=501, aggregation_type=DIFF_LOG2_SUM)	CLO:0024886 ATAC-seq	ATAC-seq	CLO:0024886	GM18519	cell_line		0.030418396	0.0304184	0.721776	0.72177625
chr16:30022312:C>T	chr16:29956776-30087848:.	CHIP_TF	CenterMaskScorer(requested_output=CHIP_TF, width=501, aggregation_type=DIFF_LOG2_SUM)	EFO:0001187 TF ChIP-seq PAXIP1 genetically modified (insertion) using CRISPR targeting H. sapiens PAXIP1	TF ChIP-seq	EFO:0001187	HepG2	cell_line	PAXIP1	-0.030414581	0.0304146	0.847126	-0.8471262
chr19:1812683:G>A	chr19:1747147-1878219:.	CHIP_TF	CenterMaskScorer(requested_output=CHIP_TF, width=501, aggregation_type=DIFF_LOG2_SUM)	EFO:0005718 TF ChIP-seq EP300	TF ChIP-seq	EFO:0005718	Ishikawa	cell_line	EP300	-0.030413628	0.0304136	0.862638	-0.8626385
chr8:94953467:A>G	chr8:94887931-95019003:.	SPLICE_JUNCTIONS	SpliceJunctionScorer()	junction_EFO:0001203 polyA plus RNA-seq	polyA plus RNA-seq	EFO:0001203	MCF-7	cell_line		0.030410767	0.0304108	0.926758	0.9267576
chr8:94948283:T>C	chr8:94882747-95013819:.	SPLICE_JUNCTIONS	SpliceJunctionScorer()	junction_CL:0000625 polyA plus RNA-seq	polyA plus RNA-seq	CL:0000625	CD8-positive, alpha-beta T cell	primary_cell		0.030410767	0.0304108	0.915011	0.9150109
chr19:44886339:A>G	chr19:44820803-44951875:.	SPLICE_JUNCTIONS	SpliceJunctionScorer()	junction_CL:0010003 total RNA-seq	total RNA-seq	CL:0010003	epithelial cell of alveolus of lung	primary_cell		0.030410767	0.0304108	0.940957	0.9409573
chr19:44878777:G>A	chr19:44813241-44944313:.	SPLICE_JUNCTIONS	SpliceJunctionScorer()	junction_CL:0000182 polyA plus RNA-seq	polyA plus RNA-seq	CL:0000182	hepatocyte	in_vitro_differentiated_cells		0.030410767	0.0304108	0.928308	0.9283083
chr19:44878777:G>A	chr19:44813241-44944313:.	SPLICE_JUNCTIONS	SpliceJunctionScorer()	junction_UBERON:0001255 polyA plus RNA-seq	polyA plus RNA-seq	UBERON:0001255	urinary bladder	tissue		0.030410767	0.0304108	0.909471	0.9094714
chr14:52924962:A>G	chr14:52859426-52990498:.	CHIP_TF	CenterMaskScorer(requested_output=CHIP_TF, width=501, aggregation_type=DIFF_LOG2_SUM)	EFO:0001187 TF ChIP-seq FOSL2	TF ChIP-seq	EFO:0001187	HepG2	cell_line	FOSL2	0.030409336	0.0304093	0.737945	0.7379445
chr19:44878777:G>A	chr19:44813241-44944313:.	DNASE	CenterMaskScorer(requested_output=DNASE, width=501, aggregation_type=DIFF_LOG2_SUM)	CLO:0033911 DNase-seq	DNase-seq	CLO:0033911	AG08395	cell_line		0.030407906	0.0304079	0.777192	0.77719164
chr19:44886339:A>G	chr19:44820803-44951875:.	DNASE	CenterMaskScorer(requested_output=DNASE, width=501, aggregation_type=DIFF_LOG2_SUM)	EFO:0005384 DNase-seq	DNase-seq	EFO:0005384	HuH-7	cell_line		0.030407429	0.0304074	0.763115	0.7631148
chr19:1812683:G>A	chr19:1747147-1878219:.	CHIP_TF	CenterMaskScorer(requested_output=CHIP_TF, width=501, aggregation_type=DIFF_LOG2_SUM)	EFO:0002784 TF ChIP-seq BACH1	TF ChIP-seq	EFO:0002784	GM12878	cell_line	BACH1	-0.030406952	0.030407	0.894099	-0.8940993
chr16:30022312:C>T	chr16:29956776-30087848:.	DNASE	CenterMaskScorer(requested_output=DNASE, width=501, aggregation_type=DIFF_LOG2_SUM)	EFO:0002234 DNase-seq	DNase-seq	EFO:0002234	MG63	cell_line		-0.030406237	0.0304062	0.568981	-0.5689814
chr16:29975204:A>G	chr16:29909668-30040740:.	ATAC	CenterMaskScorer(requested_output=ATAC, width=501, aggregation_type=DIFF_LOG2_SUM)	CLO:0015908 ATAC-seq	ATAC-seq	CLO:0015908	GM21360	cell_line		0.030405045	0.030405	0.753308	0.75330776
chr16:29975204:A>G	chr16:29909668-30040740:.	CHIP_TF	CenterMaskScorer(requested_output=CHIP_TF, width=501, aggregation_type=DIFF_LOG2_SUM)	EFO:0001187 TF ChIP-seq MYC genetically modified (insertion) using CRISPR targeting H. sapiens MYC	TF ChIP-seq	EFO:0001187	HepG2	cell_line	MYC	0.030402184	0.0304022	0.753308	0.75330776
chr19:1812683:G>A	chr19:1747147-1878219:.	CHIP_TF	CenterMaskScorer(requested_output=CHIP_TF, width=501, aggregation_type=DIFF_LOG2_SUM)	EFO:0003042 TF ChIP-seq USF2	TF ChIP-seq	EFO:0003042	H1	cell_line	USF2	0.03040123	0.0304012	0.803161	0.80316085
chr19:44886339:A>G	chr19:44820803-44951875:.	DNASE	CenterMaskScorer(requested_output=DNASE, width=501, aggregation_type=DIFF_LOG2_SUM)	CL:0000115 DNase-seq	DNase-seq	CL:0000115	endothelial cell	in_vitro_differentiated_cells		0.030397892	0.0303979	0.716204	0.71620387
chr16:29975204:A>G	chr16:29909668-30040740:.	CHIP_TF	CenterMaskScorer(requested_output=CHIP_TF, width=501, aggregation_type=DIFF_LOG2_SUM)	EFO:0001203 TF ChIP-seq KLF9 stably expressing C-terminal eGFP-tagged KLF9	TF ChIP-seq	EFO:0001203	MCF-7	cell_line	KLF9	0.030397415	0.0303974	0.840483	0.8404825
chr5:86885886:A>G	chr5:86820350-86951422:.	ATAC	CenterMaskScorer(requested_output=ATAC, width=501, aggregation_type=DIFF_LOG2_SUM)	EFO:0010860 ATAC-seq	ATAC-seq	EFO:0010860	HG03025	cell_line		-0.030396223	0.0303962	0.862638	-0.8626385
chr14:52924962:A>G	chr14:52859426-52990498:.	SPLICE_JUNCTIONS	SpliceJunctionScorer()	junction_UBERON:0002168 total RNA-seq	total RNA-seq	UBERON:0002168	left lung	tissue		0.030395508	0.0303955	0.936992	0.93699247
chr19:44886339:A>G	chr19:44820803-44951875:.	SPLICE_JUNCTIONS	SpliceJunctionScorer()	junction_EFO:0007950 total RNA-seq	total RNA-seq	EFO:0007950	GM23338	cell_line		0.030395508	0.0303955	0.934213	0.9342127
chr8:94948283:T>C	chr8:94882747-95013819:.	SPLICE_JUNCTIONS	SpliceJunctionScorer()	junction_EFO:0000572 gtex Cells_EBV-transformed_lymphocytes polyA plus RNA-seq	polyA plus RNA-seq	EFO:0000572	lymphoblast	tissue		0.030395508	0.0303955	0.954588	0.9545879
chr8:94948283:T>C	chr8:94882747-95013819:.	SPLICE_JUNCTIONS	SpliceJunctionScorer()	junction_CL:0010002 total RNA-seq	total RNA-seq	CL:0010002	epithelial cell of umbilical artery	primary_cell		0.030395508	0.0303955	0.934213	0.9342127
chr16:29975204:A>G	chr16:29909668-30040740:.	SPLICE_JUNCTIONS	SpliceJunctionScorer()	junction_UBERON:0002107 total RNA-seq	total RNA-seq	UBERON:0002107	liver	tissue		0.030395508	0.0303955	0.923563	0.92356306
chr17:63483402:T>C	chr17:63417866-63548938:.	CHIP_HISTONE	CenterMaskScorer(requested_output=CHIP_HISTONE, width=2001, aggregation_type=DIFF_LOG2_SUM)	UBERON:0008952 Histone ChIP-seq H3K27ac	Histone ChIP-seq	UBERON:0008952	upper lobe of left lung	tissue		0.030392647	0.0303926	0.918669	0.91866904
chr16:29975204:A>G	chr16:29909668-30040740:.	DNASE	CenterMaskScorer(requested_output=DNASE, width=501, aggregation_type=DIFF_LOG2_SUM)	CL:0000895 DNase-seq	DNase-seq	CL:0000895	naive thymus-derived CD4-positive, alpha-beta T cell	primary_cell		0.03038454	0.0303845	0.721776	0.72177625
chr8:94953467:A>G	chr8:94887931-95019003:.	SPLICE_JUNCTIONS	SpliceJunctionScorer()	junction_EFO:0003072 polyA plus RNA-seq	polyA plus RNA-seq	EFO:0003072	SK-N-SH	cell_line		0.030380249	0.0303802	0.923563	0.92356306
chr8:94948283:T>C	chr8:94882747-95013819:.	SPLICE_JUNCTIONS	SpliceJunctionScorer()	junction_NTR:0000491 total RNA-seq	total RNA-seq	NTR:0000491	Right ventricle myocardium inferior	tissue		0.030380249	0.0303802	0.936992	0.93699247
chr8:94953467:A>G	chr8:94887931-95019003:.	SPLICE_JUNCTIONS	SpliceJunctionScorer()	junction_UBERON:0002113 total RNA-seq	total RNA-seq	UBERON:0002113	kidney	tissue		0.030380249	0.0303802	0.931319	0.93131924
chr8:94953467:A>G	chr8:94887931-95019003:.	SPLICE_JUNCTIONS	SpliceJunctionScorer()	junction_CL:0002539 total RNA-seq	total RNA-seq	CL:0002539	aortic smooth muscle cell	primary_cell		0.030380249	0.0303802	0.915011	0.9150109
chr16:29975204:A>G	chr16:29909668-30040740:.	CHIP_TF	CenterMaskScorer(requested_output=CHIP_TF, width=501, aggregation_type=DIFF_LOG2_SUM)	EFO:0001187 TF ChIP-seq MEIS2 genetically modified (insertion) using CRISPR targeting H. sapiens MEIS2	TF ChIP-seq	EFO:0001187	HepG2	cell_line	MEIS2	0.030374527	0.0303745	0.772583	0.7725826
chr19:1812683:G>A	chr19:1747147-1878219:.	RNA_SEQ	GeneMaskLFCScorer(requested_output=RNA_SEQ)	UBERON:0002084 polyA plus RNA-seq	polyA plus RNA-seq	UBERON:0002084	heart left ventricle	tissue		-0.03037405	0.030374	0.999483	-0.9994827
chr14:52924962:A>G	chr14:52859426-52990498:.	CHIP_TF	CenterMaskScorer(requested_output=CHIP_TF, width=501, aggregation_type=DIFF_LOG2_SUM)	EFO:0001187 TF ChIP-seq NONO	TF ChIP-seq	EFO:0001187	HepG2	cell_line	NONO	-0.030373573	0.0303736	0.721776	-0.72177625
chr19:1812683:G>A	chr19:1747147-1878219:.	CHIP_TF	CenterMaskScorer(requested_output=CHIP_TF, width=501, aggregation_type=DIFF_LOG2_SUM)	EFO:0002067 TF ChIP-seq ZNF281 genetically modified (insertion) using CRISPR targeting H. sapiens ZNF281	TF ChIP-seq	EFO:0002067	K562	cell_line	ZNF281	-0.030373573	0.0303736	0.850352	-0.850352
chr19:1812683:G>A	chr19:1747147-1878219:.	CHIP_TF	CenterMaskScorer(requested_output=CHIP_TF, width=501, aggregation_type=DIFF_LOG2_SUM)	EFO:0007950 TF ChIP-seq CTCF	TF ChIP-seq	EFO:0007950	GM23338	cell_line	CTCF	-0.030373573	0.0303736	0.868425	-0.86842537
chr19:44878777:G>A	chr19:44813241-44944313:.	CHIP_TF	CenterMaskScorer(requested_output=CHIP_TF, width=501, aggregation_type=DIFF_LOG2_SUM)	EFO:0001203 TF ChIP-seq SIN3A	TF ChIP-seq	EFO:0001203	MCF-7	cell_line	SIN3A	0.030373573	0.0303736	0.833576	0.8335761
chr16:29975204:A>G	chr16:29909668-30040740:.	CHIP_TF	CenterMaskScorer(requested_output=CHIP_TF, width=501, aggregation_type=DIFF_LOG2_SUM)	EFO:0001187 TF ChIP-seq FOXA1 genetically modified (insertion) using CRISPR targeting H. sapiens FOXA1	TF ChIP-seq	EFO:0001187	HepG2	cell_line	FOXA1	0.030373573	0.0303736	0.743154	0.7431538
chr8:94948283:T>C	chr8:94882747-95013819:.	CAGE	CenterMaskScorer(requested_output=CAGE, width=501, aggregation_type=DIFF_LOG2_SUM)	hCAGE UBERON:0002046	hCAGE	UBERON:0002046	thyroid gland	tissue		-0.030370474	0.0303705	0.881915	-0.8819146
chr19:1812683:G>A	chr19:1747147-1878219:.	RNA_SEQ	GeneMaskLFCScorer(requested_output=RNA_SEQ)	UBERON:0002046 total RNA-seq	total RNA-seq	UBERON:0002046	thyroid gland	tissue		-0.030370235	0.0303702	0.99955	-0.99954957
chr16:29975204:A>G	chr16:29909668-30040740:.	CAGE	CenterMaskScorer(requested_output=CAGE, width=501, aggregation_type=DIFF_LOG2_SUM)	hCAGE CL:0000746	hCAGE	CL:0000746	cardiac muscle cell	primary_cell		0.030366838	0.0303668	0.923901	0.9239011
chr14:52924962:A>G	chr14:52859426-52990498:.	DNASE	CenterMaskScorer(requested_output=DNASE, width=501, aggregation_type=DIFF_LOG2_SUM)	CL:0000792 DNase-seq	DNase-seq	CL:0000792	CD4-positive, CD25-positive, alpha-beta regulatory T cell	primary_cell		0.030365229	0.0303652	0.732646	0.7326457
chr19:44878777:G>A	chr19:44813241-44944313:.	SPLICE_JUNCTIONS	SpliceJunctionScorer()	junction_NTR:0003013 polyA plus RNA-seq	polyA plus RNA-seq	NTR:0003013	placental basal plate	tissue		0.03036499	0.030365	0.895266	0.8952657
chr8:94953467:A>G	chr8:94887931-95019003:.	SPLICE_JUNCTIONS	SpliceJunctionScorer()	junction_CL:0002592 total RNA-seq	total RNA-seq	CL:0002592	smooth muscle cell of the coronary artery	primary_cell		0.03036499	0.030365	0.920241	0.92024124
chr8:94948283:T>C	chr8:94882747-95013819:.	SPLICE_JUNCTIONS	SpliceJunctionScorer()	junction_UBERON:0002107 total RNA-seq	total RNA-seq	UBERON:0002107	liver	tissue		0.03036499	0.030365	0.923563	0.92356306
chr5:86885886:A>G	chr5:86820350-86951422:.	CHIP_HISTONE	CenterMaskScorer(requested_output=CHIP_HISTONE, width=2001, aggregation_type=DIFF_LOG2_SUM)	UBERON:0000059 Histone ChIP-seq H3K4me1	Histone ChIP-seq	UBERON:0000059	large intestine	tissue		-0.03036499	0.030365	0.881915	-0.8819146
chr8:94948283:T>C	chr8:94882747-95013819:.	ATAC	CenterMaskScorer(requested_output=ATAC, width=501, aggregation_type=DIFF_LOG2_SUM)	EFO:0010856 ATAC-seq	ATAC-seq	EFO:0010856	HG02943	cell_line		0.030363083	0.0303631	0.811199	0.8111995
chr8:94948283:T>C	chr8:94882747-95013819:.	ATAC	CenterMaskScorer(requested_output=ATAC, width=501, aggregation_type=DIFF_LOG2_SUM)	EFO:0010839 ATAC-seq	ATAC-seq	EFO:0010839	GM21737	cell_line		0.030358791	0.0303588	0.786165	0.78616506
chr17:63483402:T>C	chr17:63417866-63548938:.	CHIP_TF	CenterMaskScorer(requested_output=CHIP_TF, width=501, aggregation_type=DIFF_LOG2_SUM)	EFO:0001187 TF ChIP-seq FUS	TF ChIP-seq	EFO:0001187	HepG2	cell_line	FUS	-0.030357838	0.0303578	0.803161	-0.80316085
chr19:1812683:G>A	chr19:1747147-1878219:.	CHIP_TF	CenterMaskScorer(requested_output=CHIP_TF, width=501, aggregation_type=DIFF_LOG2_SUM)	EFO:0002784 TF ChIP-seq MLLT1	TF ChIP-seq	EFO:0002784	GM12878	cell_line	MLLT1	-0.03035736	0.0303574	0.790531	-0.79053134
chr8:94948283:T>C	chr8:94882747-95013819:.	CHIP_TF	CenterMaskScorer(requested_output=CHIP_TF, width=501, aggregation_type=DIFF_LOG2_SUM)	EFO:0001187 TF ChIP-seq KMT2A genetically modified (insertion) using CRISPR targeting H. sapiens KMT2A	TF ChIP-seq	EFO:0001187	HepG2	cell_line	KMT2A	0.03035736	0.0303574	0.790531	0.79053134
chr14:52924962:A>G	chr14:52859426-52990498:.	CHIP_TF	CenterMaskScorer(requested_output=CHIP_TF, width=501, aggregation_type=DIFF_LOG2_SUM)	EFO:0001187 TF ChIP-seq MXD1 genetically modified (insertion) using CRISPR targeting H. sapiens MXD1	TF ChIP-seq	EFO:0001187	HepG2	cell_line	MXD1	0.030353546	0.0303535	0.799028	0.7990283
chr14:52924962:A>G	chr14:52859426-52990498:.	SPLICE_JUNCTIONS	SpliceJunctionScorer()	junction_UBERON:0001013 polyA plus RNA-seq	polyA plus RNA-seq	UBERON:0001013	adipose tissue	tissue		0.030349731	0.0303497	0.911353	0.9113531
chr16:29975204:A>G	chr16:29909668-30040740:.	SPLICE_JUNCTIONS	SpliceJunctionScorer()	junction_UBERON:0002369 total RNA-seq	total RNA-seq	UBERON:0002369	adrenal gland	tissue		0.030349731	0.0303497	0.9132	0.9131995
chr8:94953467:A>G	chr8:94887931-95019003:.	SPLICE_JUNCTIONS	SpliceJunctionScorer()	junction_UBERON:0002037 total RNA-seq	total RNA-seq	UBERON:0002037	cerebellum	tissue		0.030349731	0.0303497	0.907554	0.90755373
chr8:94948283:T>C	chr8:94882747-95013819:.	DNASE	CenterMaskScorer(requested_output=DNASE, width=501, aggregation_type=DIFF_LOG2_SUM)	CL:1000892 DNase-seq	DNase-seq	CL:1000892	kidney capillary endothelial cell	primary_cell		0.03034401	0.030344	0.721776	0.72177625
chr19:1812683:G>A	chr19:1747147-1878219:.	CAGE	CenterMaskScorer(requested_output=CAGE, width=501, aggregation_type=DIFF_LOG2_SUM)	hCAGE CL:0002600	hCAGE	CL:0002600	smooth muscle cell of trachea	primary_cell		-0.030343533	0.0303435	0.923901	-0.9239011
chr19:1812683:G>A	chr19:1747147-1878219:.	RNA_SEQ	GeneMaskLFCScorer(requested_output=RNA_SEQ)	NTR:0000494 total RNA-seq	total RNA-seq	NTR:0000494	left ventricle myocardium superior	tissue		-0.030338764	0.0303388	0.999528	-0.9995283
chr5:86885886:A>G	chr5:86820350-86951422:.	CHIP_TF	CenterMaskScorer(requested_output=CHIP_TF, width=501, aggregation_type=DIFF_LOG2_SUM)	EFO:0001182 TF ChIP-seq PRDM6 genetically modified (insertion) using site-specific recombination targeting H. sapiens PRDM6	TF ChIP-seq	EFO:0001182	HEK293	cell_line	PRDM6	-0.030338287	0.0303383	0.833576	-0.8335761
chr14:52924962:A>G	chr14:52859426-52990498:.	SPLICE_JUNCTIONS	SpliceJunctionScorer()	junction_UBERON:0005033 total RNA-seq	total RNA-seq	UBERON:0005033	mucosa of gallbladder	tissue		0.030334473	0.0303345	0.93278	0.9327804
chr8:94953467:A>G	chr8:94887931-95019003:.	SPLICE_JUNCTIONS	SpliceJunctionScorer()	junction_CL:0000169 total RNA-seq	total RNA-seq	CL:0000169	type B pancreatic cell	in_vitro_differentiated_cells		0.030334473	0.0303345	0.925176	0.925176
chr8:94948283:T>C	chr8:94882747-95013819:.	SPLICE_JUNCTIONS	SpliceJunctionScorer()	junction_UBERON:0002099 total RNA-seq	total RNA-seq	UBERON:0002099	cardiac septum	tissue		0.030334473	0.0303345	0.936992	0.93699247
chr19:44886339:A>G	chr19:44820803-44951875:.	SPLICE_JUNCTIONS	SpliceJunctionScorer()	junction_CL:0000351 polyA plus RNA-seq	polyA plus RNA-seq	CL:0000351	trophoblast cell	in_vitro_differentiated_cells		0.030334473	0.0303345	0.907554	0.90755373
chr8:94948283:T>C	chr8:94882747-95013819:.	CHIP_HISTONE	CenterMaskScorer(requested_output=CHIP_HISTONE, width=2001, aggregation_type=DIFF_LOG2_SUM)	EFO:0002847 Histone ChIP-seq H3K4me2	Histone ChIP-seq	EFO:0002847	PC-9	cell_line		0.030330658	0.0303307	0.914991	0.91499144
chr19:1812683:G>A	chr19:1747147-1878219:.	CHIP_TF	CenterMaskScorer(requested_output=CHIP_TF, width=501, aggregation_type=DIFF_LOG2_SUM)	EFO:0007752 TF ChIP-seq CTCF	TF ChIP-seq	EFO:0007752	VCaP	cell_line	CTCF	-0.030323982	0.030324	0.90509	-0.9050901
chr19:1812683:G>A	chr19:1747147-1878219:.	CHIP_HISTONE	CenterMaskScorer(requested_output=CHIP_HISTONE, width=2001, aggregation_type=DIFF_LOG2_SUM)	UBERON:0002080 Histone ChIP-seq H3K4me3	Histone ChIP-seq	UBERON:0002080	heart right ventricle	tissue		-0.030321121	0.0303211	0.960287	-0.96028686
chr8:94953467:A>G	chr8:94887931-95019003:.	CAGE	CenterMaskScorer(requested_output=CAGE, width=501, aggregation_type=DIFF_LOG2_SUM)	hCAGE CL:0002566	hCAGE	CL:0002566	dark melanocyte	primary_cell		0.030321062	0.0303211	0.918669	0.91866904
chr19:44886339:A>G	chr19:44820803-44951875:.	SPLICE_JUNCTIONS	SpliceJunctionScorer()	junction_EFO:0002067 polyA plus RNA-seq	polyA plus RNA-seq	EFO:0002067	K562	cell_line		0.030319214	0.0303192	0.928308	0.9283083
chr19:44886339:A>G	chr19:44820803-44951875:.	SPLICE_JUNCTIONS	SpliceJunctionScorer()	junction_EFO:0005723 total RNA-seq	total RNA-seq	EFO:0005723	GM23248	cell_line		0.030319214	0.0303192	0.949316	0.94931644
chr14:52924962:A>G	chr14:52859426-52990498:.	SPLICE_JUNCTIONS	SpliceJunctionScorer()	junction_CL:0002553 polyA plus RNA-seq	polyA plus RNA-seq	CL:0002553	fibroblast of lung	primary_cell		0.030319214	0.0303192	0.915011	0.9150109
chr19:44886339:A>G	chr19:44820803-44951875:.	SPLICE_JUNCTIONS	SpliceJunctionScorer()	junction_CL:2000093 total RNA-seq	total RNA-seq	CL:2000093	bronchus fibroblast of lung	primary_cell		0.030319214	0.0303192	0.935617	0.93561655
chr8:94953467:A>G	chr8:94887931-95019003:.	SPLICE_JUNCTIONS	SpliceJunctionScorer()	junction_UBERON:0002240 polyA plus RNA-seq	polyA plus RNA-seq	UBERON:0002240	spinal cord	tissue		0.030319214	0.0303192	0.911353	0.9113531
chr19:44886339:A>G	chr19:44820803-44951875:.	SPLICE_JUNCTIONS	SpliceJunctionScorer()	junction_CL:0002543 total RNA-seq	total RNA-seq	CL:0002543	vein endothelial cell	primary_cell		0.030319214	0.0303192	0.926758	0.9267576
chr19:44878777:G>A	chr19:44813241-44944313:.	CAGE	CenterMaskScorer(requested_output=CAGE, width=501, aggregation_type=DIFF_LOG2_SUM)	hCAGE CL:0000322	hCAGE	CL:0000322	pneumocyte	primary_cell		0.0303154	0.0303154	0.928809	0.92880905
chr19:1812683:G>A	chr19:1747147-1878219:.	CHIP_TF	CenterMaskScorer(requested_output=CHIP_TF, width=501, aggregation_type=DIFF_LOG2_SUM)	EFO:0001182 TF ChIP-seq ZNF157 genetically modified (insertion) using site-specific recombination targeting H. sapiens ZNF157	TF ChIP-seq	EFO:0001182	HEK293	cell_line	ZNF157	-0.030313492	0.0303135	0.876682	-0.87668186
chr8:94948283:T>C	chr8:94882747-95013819:.	CHIP_TF	CenterMaskScorer(requested_output=CHIP_TF, width=501, aggregation_type=DIFF_LOG2_SUM)	EFO:0003072 TF ChIP-seq CHD2	TF ChIP-seq	EFO:0003072	SK-N-SH	cell_line	CHD2	0.030304909	0.0303049	0.721776	0.72177625
chr17:63483402:T>C	chr17:63417866-63548938:.	CHIP_TF	CenterMaskScorer(requested_output=CHIP_TF, width=501, aggregation_type=DIFF_LOG2_SUM)	EFO:0001187 TF ChIP-seq ZNF710 genetically modified (insertion) using CRISPR targeting H. sapiens ZNF710	TF ChIP-seq	EFO:0001187	HepG2	cell_line	ZNF710	0.030304909	0.0303049	0.790531	0.79053134
chr8:94953467:A>G	chr8:94887931-95019003:.	SPLICE_JUNCTIONS	SpliceJunctionScorer()	junction_EFO:0002059 polyA plus RNA-seq	polyA plus RNA-seq	EFO:0002059	HT1080	cell_line		0.030303955	0.030304	0.925176	0.925176
chr8:94953467:A>G	chr8:94887931-95019003:.	SPLICE_JUNCTIONS	SpliceJunctionScorer()	junction_UBERON:0000473 total RNA-seq	total RNA-seq	UBERON:0000473	testis	tissue		0.030303955	0.030304	0.923563	0.92356306
chr8:94948283:T>C	chr8:94882747-95013819:.	SPLICE_JUNCTIONS	SpliceJunctionScorer()	junction_UBERON:0002324 polyA plus RNA-seq	polyA plus RNA-seq	UBERON:0002324	muscle of back	tissue		0.030303955	0.030304	0.923563	0.92356306
chr19:44886339:A>G	chr19:44820803-44951875:.	SPLICE_JUNCTIONS	SpliceJunctionScorer()	junction_CL:2000092 total RNA-seq	total RNA-seq	CL:2000092	hair follicular keratinocyte	primary_cell		0.030303955	0.030304	0.939662	0.9396624
chr19:44886339:A>G	chr19:44820803-44951875:.	SPLICE_JUNCTIONS	SpliceJunctionScorer()	junction_UBERON:0004538 polyA plus RNA-seq	polyA plus RNA-seq	UBERON:0004538	left kidney	tissue		0.030303955	0.030304	0.940957	0.9409573
chr19:44886339:A>G	chr19:44820803-44951875:.	SPLICE_JUNCTIONS	SpliceJunctionScorer()	junction_UBERON:0002367 total RNA-seq	total RNA-seq	UBERON:0002367	prostate gland	tissue		0.030303955	0.030304	0.929829	0.9298287
chr19:1812683:G>A	chr19:1747147-1878219:.	RNA_SEQ	GeneMaskLFCScorer(requested_output=RNA_SEQ)	NTR:0000492 total RNA-seq	total RNA-seq	NTR:0000492	Right ventricle myocardium superior	tissue		-0.030292511	0.0302925	0.999517	-0.99951726
chr17:63483402:T>C	chr17:63417866-63548938:.	CHIP_HISTONE	CenterMaskScorer(requested_output=CHIP_HISTONE, width=2001, aggregation_type=DIFF_LOG2_SUM)	CL:0002618 Histone ChIP-seq H2AFZ	Histone ChIP-seq	CL:0002618	endothelial cell of umbilical vein	primary_cell		0.03028965	0.0302897	0.930376	0.93037623
chr19:44886339:A>G	chr19:44820803-44951875:.	SPLICE_JUNCTIONS	SpliceJunctionScorer()	junction_EFO:0002059 total RNA-seq	total RNA-seq	EFO:0002059	HT1080	cell_line		0.030288696	0.0302887	0.943469	0.94346935
chr16:29975204:A>G	chr16:29909668-30040740:.	SPLICE_JUNCTIONS	SpliceJunctionScorer()	junction_UBERON:0002046 total RNA-seq	total RNA-seq	UBERON:0002046	thyroid gland	tissue		0.030288696	0.0302887	0.9132	0.9131995
chr16:29975204:A>G	chr16:29909668-30040740:.	CHIP_TF	CenterMaskScorer(requested_output=CHIP_TF, width=501, aggregation_type=DIFF_LOG2_SUM)	EFO:0003072 TF ChIP-seq RFX5	TF ChIP-seq	EFO:0003072	SK-N-SH	cell_line	RFX5	-0.030282974	0.030283	0.89639	-0.89638954
chr5:86885886:A>G	chr5:86820350-86951422:.	CHIP_HISTONE	CenterMaskScorer(requested_output=CHIP_HISTONE, width=2001, aggregation_type=DIFF_LOG2_SUM)	EFO:0006283 Histone ChIP-seq H3K27ac	Histone ChIP-seq	EFO:0006283	KOPT-K1	cell_line		-0.030273438	0.0302734	0.898633	-0.8986329
chr8:94948283:T>C	chr8:94882747-95013819:.	SPLICE_JUNCTIONS	SpliceJunctionScorer()	junction_NTR:0000856 polyA plus RNA-seq	polyA plus RNA-seq	NTR:0000856	mesendoderm	in_vitro_differentiated_cells		0.030273438	0.0302734	0.903609	0.9036088
chr8:94948283:T>C	chr8:94882747-95013819:.	SPLICE_JUNCTIONS	SpliceJunctionScorer()	junction_CL:0000623 polyA plus RNA-seq	polyA plus RNA-seq	CL:0000623	natural killer cell	primary_cell		0.030273438	0.0302734	0.929829	0.9298287
chr8:94953467:A>G	chr8:94887931-95019003:.	SPLICE_JUNCTIONS	SpliceJunctionScorer()	junction_UBERON:0004550 gtex Esophagus_Gastroesophageal_Junction polyA plus RNA-seq	polyA plus RNA-seq	UBERON:0004550	gastroesophageal sphincter	tissue		0.030273438	0.0302734	0.936992	0.93699247
chr16:29975204:A>G	chr16:29909668-30040740:.	CAGE	CenterMaskScorer(requested_output=CAGE, width=501, aggregation_type=DIFF_LOG2_SUM)	hCAGE CL:0002558	hCAGE	CL:0002558	fibroblast of villous mesenchyme	primary_cell		0.030271113	0.0302711	0.936319	0.93631864
chr17:63483402:T>C	chr17:63417866-63548938:.	CHIP_TF	CenterMaskScorer(requested_output=CHIP_TF, width=501, aggregation_type=DIFF_LOG2_SUM)	EFO:0001187 TF ChIP-seq EP300 genetically modified (insertion) using CRISPR targeting H. sapiens EP300	TF ChIP-seq	EFO:0001187	HepG2	cell_line	EP300	0.030266762	0.0302668	0.799028	0.7990283
chr19:1812683:G>A	chr19:1747147-1878219:.	ATAC	CenterMaskScorer(requested_output=ATAC, width=501, aggregation_type=DIFF_LOG2_SUM)	NTR:0000492 ATAC-seq	ATAC-seq	NTR:0000492	Right ventricle myocardium superior	tissue		-0.030265808	0.0302658	0.826399	-0.8263989
chr14:52924962:A>G	chr14:52859426-52990498:.	CHIP_TF	CenterMaskScorer(requested_output=CHIP_TF, width=501, aggregation_type=DIFF_LOG2_SUM)	EFO:0003042 TF ChIP-seq TEAD4	TF ChIP-seq	EFO:0003042	H1	cell_line	TEAD4	0.0302639	0.0302639	0.686934	0.68693405
chr19:1812683:G>A	chr19:1747147-1878219:.	CAGE	CenterMaskScorer(requested_output=CAGE, width=501, aggregation_type=DIFF_LOG2_SUM)	hCAGE CL:0002567	hCAGE	CL:0002567	light melanocyte	primary_cell		-0.030262947	0.0302629	0.862638	-0.8626385
chr16:29975204:A>G	chr16:29909668-30040740:.	SPLICE_JUNCTIONS	SpliceJunctionScorer()	junction_UBERON:0001159 total RNA-seq	total RNA-seq	UBERON:0001159	sigmoid colon	tissue		0.030258179	0.0302582	0.921918	0.92191833
chr19:44886339:A>G	chr19:44820803-44951875:.	SPLICE_JUNCTIONS	SpliceJunctionScorer()	junction_CL:0002601 total RNA-seq	total RNA-seq	CL:0002601	uterine smooth muscle cell	primary_cell		0.030258179	0.0302582	0.916788	0.91678804
chr14:52924962:A>G	chr14:52859426-52990498:.	CHIP_TF	CenterMaskScorer(requested_output=CHIP_TF, width=501, aggregation_type=DIFF_LOG2_SUM)	EFO:0002791 TF ChIP-seq POLR2A	TF ChIP-seq	EFO:0002791	HeLa-S3	cell_line	POLR2A	0.030251503	0.0302515	0.721776	0.72177625
chr8:94948283:T>C	chr8:94882747-95013819:.	SPLICE_JUNCTIONS	SpliceJunctionScorer()	junction_EFO:0002009 gtex Cells_Cultured_fibroblasts polyA plus RNA-seq	polyA plus RNA-seq	EFO:0002009	fibroblast derived cell line	tissue		0.03024292	0.0302429	0.950415	0.95041513
chr8:94948283:T>C	chr8:94882747-95013819:.	SPLICE_JUNCTIONS	SpliceJunctionScorer()	junction_EFO:0003042 polyA plus RNA-seq	polyA plus RNA-seq	EFO:0003042	H1	cell_line		0.03024292	0.0302429	0.893083	0.8930825
chr19:44886339:A>G	chr19:44820803-44951875:.	SPLICE_JUNCTIONS	SpliceJunctionScorer()	junction_CL:0000625 total RNA-seq	total RNA-seq	CL:0000625	CD8-positive, alpha-beta T cell	primary_cell		0.03024292	0.0302429	0.954588	0.9545879
chr8:94953467:A>G	chr8:94887931-95019003:.	SPLICE_JUNCTIONS	SpliceJunctionScorer()	junction_CL:1000458 total RNA-seq	total RNA-seq	CL:1000458	melanocyte of skin	primary_cell		0.03024292	0.0302429	0.93278	0.9327804
chr16:29975204:A>G	chr16:29909668-30040740:.	SPLICE_JUNCTIONS	SpliceJunctionScorer()	junction_UBERON:0001898 gtex Brain_Hypothalamus polyA plus RNA-seq	polyA plus RNA-seq	UBERON:0001898	hypothalamus	tissue		0.03024292	0.0302429	0.926758	0.9267576
chr8:94953467:A>G	chr8:94887931-95019003:.	SPLICE_JUNCTIONS	SpliceJunctionScorer()	junction_CL:0000650 total RNA-seq	total RNA-seq	CL:0000650	mesangial cell	primary_cell		0.03024292	0.0302429	0.929829	0.9298287
chr19:44886339:A>G	chr19:44820803-44951875:.	SPLICE_JUNCTIONS	SpliceJunctionScorer()	junction_CL:0000909 total RNA-seq	total RNA-seq	CL:0000909	CD8-positive, alpha-beta memory T cell	primary_cell		0.03024292	0.0302429	0.942226	0.9422262
chr19:1812683:G>A	chr19:1747147-1878219:.	CAGE	CenterMaskScorer(requested_output=CAGE, width=501, aggregation_type=DIFF_LOG2_SUM)	hCAGE CL:1000280	hCAGE	CL:1000280	smooth muscle cell of colon	primary_cell		-0.03024149	0.0302415	0.923901	-0.9239011
chr16:29975204:A>G	chr16:29909668-30040740:.	CAGE	CenterMaskScorer(requested_output=CAGE, width=501, aggregation_type=DIFF_LOG2_SUM)	hCAGE CL:0002540	hCAGE	CL:0002540	mesenchymal stem cell of the bone marrow	primary_cell		0.03023839	0.0302384	0.925572	0.92557216
chr8:94948283:T>C	chr8:94882747-95013819:.	ATAC	CenterMaskScorer(requested_output=ATAC, width=501, aggregation_type=DIFF_LOG2_SUM)	CLO:0014941 ATAC-seq	ATAC-seq	CLO:0014941	GM21825	cell_line		0.030238152	0.0302382	0.763115	0.7631148
chr5:86885886:A>G	chr5:86820350-86951422:.	CHIP_TF	CenterMaskScorer(requested_output=CHIP_TF, width=501, aggregation_type=DIFF_LOG2_SUM)	EFO:0002824 TF ChIP-seq MAX	TF ChIP-seq	EFO:0002824	HCT116	cell_line	MAX	-0.03023243	0.0302324	0.881915	-0.8819146
chr19:44886339:A>G	chr19:44820803-44951875:.	SPLICE_JUNCTIONS	SpliceJunctionScorer()	junction_EFO:0005714 total RNA-seq	total RNA-seq	EFO:0005714	LHCN-M2	cell_line		0.030227661	0.0302277	0.936992	0.93699247
chr5:86885886:A>G	chr5:86820350-86951422:.	CHIP_TF	CenterMaskScorer(requested_output=CHIP_TF, width=501, aggregation_type=DIFF_LOG2_SUM)	EFO:0001182 TF ChIP-seq BCL11A genetically modified (insertion) using site-specific recombination targeting H. sapiens BCL11A	TF ChIP-seq	EFO:0001182	HEK293	cell_line	BCL11A	-0.030226707	0.0302267	0.894099	-0.8940993
chr16:29975204:A>G	chr16:29909668-30040740:.	CHIP_TF	CenterMaskScorer(requested_output=CHIP_TF, width=501, aggregation_type=DIFF_LOG2_SUM)	EFO:0001187 TF ChIP-seq ARID4B genetically modified (insertion) using CRISPR targeting H. sapiens ARID4B	TF ChIP-seq	EFO:0001187	HepG2	cell_line	ARID4B	0.0302248	0.0302248	0.781719	0.7817188
chr19:1812683:G>A	chr19:1747147-1878219:.	DNASE	CenterMaskScorer(requested_output=DNASE, width=501, aggregation_type=DIFF_LOG2_SUM)	NTR:0000492 DNase-seq	DNase-seq	NTR:0000492	Right ventricle myocardium superior	tissue		-0.030220985	0.030221	0.511872	-0.5118722
chr16:29975204:A>G	chr16:29909668-30040740:.	CAGE	CenterMaskScorer(requested_output=CAGE, width=501, aggregation_type=DIFF_LOG2_SUM)	hCAGE CL:0000731	hCAGE	CL:0000731	urothelial cell	primary_cell		0.030217707	0.0302177	0.928809	0.92880905
chr17:63483402:T>C	chr17:63417866-63548938:.	CHIP_TF	CenterMaskScorer(requested_output=CHIP_TF, width=501, aggregation_type=DIFF_LOG2_SUM)	EFO:0001187 TF ChIP-seq ZNF865 genetically modified (insertion) using CRISPR targeting H. sapiens ZNF865	TF ChIP-seq	EFO:0001187	HepG2	cell_line	ZNF865	0.030214787	0.0302148	0.818943	0.8189428
chr16:29975204:A>G	chr16:29909668-30040740:.	DNASE	CenterMaskScorer(requested_output=DNASE, width=501, aggregation_type=DIFF_LOG2_SUM)	CL:0001044 DNase-seq	DNase-seq	CL:0001044	effector CD4-positive, alpha-beta T cell	primary_cell		0.030213833	0.0302138	0.686934	0.68693405
chr16:29975204:A>G	chr16:29909668-30040740:.	SPLICE_JUNCTIONS	SpliceJunctionScorer()	junction_EFO:0002067 total RNA-seq	total RNA-seq	EFO:0002067	K562	cell_line		0.030212402	0.0302124	0.931319	0.93131924
chr8:94948283:T>C	chr8:94882747-95013819:.	SPLICE_JUNCTIONS	SpliceJunctionScorer()	junction_UBERON:0001323 total RNA-seq	total RNA-seq	UBERON:0001323	tibial nerve	tissue		0.030212402	0.0302124	0.928308	0.9283083
chr19:44878777:G>A	chr19:44813241-44944313:.	SPLICE_JUNCTIONS	SpliceJunctionScorer()	junction_CL:2000045 polyA plus RNA-seq	polyA plus RNA-seq	CL:2000045	foreskin melanocyte	primary_cell		0.030212402	0.0302124	0.925176	0.925176
chr19:44878777:G>A	chr19:44813241-44944313:.	SPLICE_JUNCTIONS	SpliceJunctionScorer()	junction_UBERON:0002240 total RNA-seq	total RNA-seq	UBERON:0002240	spinal cord	tissue		0.030212402	0.0302124	0.90158	0.90158045
chr19:1812683:G>A	chr19:1747147-1878219:.	CHIP_HISTONE	CenterMaskScorer(requested_output=CHIP_HISTONE, width=2001, aggregation_type=DIFF_LOG2_SUM)	CL:0000351 Histone ChIP-seq H3K27ac	Histone ChIP-seq	CL:0000351	trophoblast cell	in_vitro_differentiated_cells		-0.030212402	0.0302124	0.940451	-0.94045055
chr19:44878777:G>A	chr19:44813241-44944313:.	CHIP_TF	CenterMaskScorer(requested_output=CHIP_TF, width=501, aggregation_type=DIFF_LOG2_SUM)	EFO:0001203 TF ChIP-seq TCF12	TF ChIP-seq	EFO:0001203	MCF-7	cell_line	TCF12	0.030209541	0.0302095	0.833576	0.8335761
chr19:44886339:A>G	chr19:44820803-44951875:.	DNASE	CenterMaskScorer(requested_output=DNASE, width=501, aggregation_type=DIFF_LOG2_SUM)	EFO:0003072 DNase-seq	DNase-seq	EFO:0003072	SK-N-SH	cell_line		0.03020382	0.0302038	0.748275	0.7482746
chr8:94948283:T>C	chr8:94882747-95013819:.	CHIP_HISTONE	CenterMaskScorer(requested_output=CHIP_HISTONE, width=2001, aggregation_type=DIFF_LOG2_SUM)	CL:0002252 Histone ChIP-seq H3K4me3	Histone ChIP-seq	CL:0002252	epithelial cell of esophagus	primary_cell		0.030200958	0.030201	0.947949	0.9479486
chr14:52924962:A>G	chr14:52859426-52990498:.	CHIP_TF	CenterMaskScorer(requested_output=CHIP_TF, width=501, aggregation_type=DIFF_LOG2_SUM)	EFO:0001203 TF ChIP-seq GATA3	TF ChIP-seq	EFO:0001203	MCF-7	cell_line	GATA3	0.030200005	0.0302	0.772583	0.7725826
chr8:94953467:A>G	chr8:94887931-95019003:.	CHIP_TF	CenterMaskScorer(requested_output=CHIP_TF, width=501, aggregation_type=DIFF_LOG2_SUM)	EFO:0002784 TF ChIP-seq TARDBP	TF ChIP-seq	EFO:0002784	GM12878	cell_line	TARDBP	0.030200005	0.0302	0.781719	0.7817188
chr19:1812683:G>A	chr19:1747147-1878219:.	RNA_SEQ	GeneMaskLFCScorer(requested_output=RNA_SEQ)	CL:0002326 polyA plus RNA-seq	polyA plus RNA-seq	CL:0002326	luminal epithelial cell of mammary gland	primary_cell		-0.030197144	0.0301971	0.999406	-0.9994059
chr8:94948283:T>C	chr8:94882747-95013819:.	SPLICE_JUNCTIONS	SpliceJunctionScorer()	junction_UBERON:0002113 polyA plus RNA-seq	polyA plus RNA-seq	UBERON:0002113	kidney	tissue		0.030197144	0.0301971	0.944687	0.94468737
chr8:94953467:A>G	chr8:94887931-95019003:.	SPLICE_JUNCTIONS	SpliceJunctionScorer()	junction_CL:0002558 total RNA-seq	total RNA-seq	CL:0002558	fibroblast of villous mesenchyme	primary_cell		0.030197144	0.0301971	0.925176	0.925176
chr19:44878777:G>A	chr19:44813241-44944313:.	SPLICE_JUNCTIONS	SpliceJunctionScorer()	junction_UBERON:0002048 total RNA-seq	total RNA-seq	UBERON:0002048	lung	tissue		0.030197144	0.0301971	0.911353	0.9113531
chr19:44878777:G>A	chr19:44813241-44944313:.	DNASE	CenterMaskScorer(requested_output=DNASE, width=501, aggregation_type=DIFF_LOG2_SUM)	CL:0011021 DNase-seq	DNase-seq	CL:0011021	fibroblast of upper back skin	primary_cell		0.030192375	0.0301924	0.674555	0.67455524
chr17:63483402:T>C	chr17:63417866-63548938:.	CHIP_TF	CenterMaskScorer(requested_output=CHIP_TF, width=501, aggregation_type=DIFF_LOG2_SUM)	EFO:0001187 TF ChIP-seq ZHX1 genetically modified (insertion) using CRISPR targeting H. sapiens ZHX1	TF ChIP-seq	EFO:0001187	HepG2	cell_line	ZHX1	0.030191898	0.0301919	0.763115	0.7631148
chr19:44878777:G>A	chr19:44813241-44944313:.	CAGE	CenterMaskScorer(requested_output=CAGE, width=501, aggregation_type=DIFF_LOG2_SUM)	hCAGE UBERON:0000305	hCAGE	UBERON:0000305	amnion	primary_cell		0.030184269	0.0301843	0.886939	0.8869387
chr5:86885886:A>G	chr5:86820350-86951422:.	CHIP_HISTONE	CenterMaskScorer(requested_output=CHIP_HISTONE, width=2001, aggregation_type=DIFF_LOG2_SUM)	EFO:0002095 Histone ChIP-seq H3K27ac	Histone ChIP-seq	EFO:0002095	22Rv1	cell_line		-0.030181885	0.0301819	0.940451	-0.94045055
chr8:94953467:A>G	chr8:94887931-95019003:.	SPLICE_JUNCTIONS	SpliceJunctionScorer()	junction_UBERON:0001987 polyA plus RNA-seq	polyA plus RNA-seq	UBERON:0001987	placenta	tissue		0.030181885	0.0301819	0.929829	0.9298287
chr19:1812683:G>A	chr19:1747147-1878219:.	CHIP_TF	CenterMaskScorer(requested_output=CHIP_TF, width=501, aggregation_type=DIFF_LOG2_SUM)	EFO:0001187 TF ChIP-seq HNF4A	TF ChIP-seq	EFO:0001187	HepG2	cell_line	HNF4A	-0.030179024	0.030179	0.815107	-0.8151075
chr8:94948283:T>C	chr8:94882747-95013819:.	DNASE	CenterMaskScorer(requested_output=DNASE, width=501, aggregation_type=DIFF_LOG2_SUM)	CL:0000788 DNase-seq	DNase-seq	CL:0000788	naive B cell	primary_cell		0.030171394	0.0301714	0.833576	0.8335761
chr16:29975204:A>G	chr16:29909668-30040740:.	CAGE	CenterMaskScorer(requested_output=CAGE, width=501, aggregation_type=DIFF_LOG2_SUM)	hCAGE UBERON:0000998	hCAGE	UBERON:0000998	seminal vesicle	tissue		0.030169278	0.0301693	0.871233	0.8712331
chr14:52924962:A>G	chr14:52859426-52990498:.	SPLICE_JUNCTIONS	SpliceJunctionScorer()	junction_CL:1001568 total RNA-seq	total RNA-seq	CL:1001568	pulmonary artery endothelial cell	primary_cell		0.030166626	0.0301666	0.9132	0.9131995
chr16:29975204:A>G	chr16:29909668-30040740:.	SPLICE_JUNCTIONS	SpliceJunctionScorer()	junction_UBERON:0001894 total RNA-seq	total RNA-seq	UBERON:0001894	diencephalon	tissue		0.030166626	0.0301666	0.903609	0.9036088
chr19:44886339:A>G	chr19:44820803-44951875:.	SPLICE_JUNCTIONS	SpliceJunctionScorer()	junction_UBERON:0000945 gtex Stomach polyA plus RNA-seq	polyA plus RNA-seq	UBERON:0000945	stomach	tissue		0.030166626	0.0301666	0.935617	0.93561655
chr5:86885886:A>G	chr5:86820350-86951422:.	CAGE	CenterMaskScorer(requested_output=CAGE, width=501, aggregation_type=DIFF_LOG2_SUM)	hCAGE UBERON:0001874	hCAGE	UBERON:0001874	putamen	tissue		0.030162334	0.0301623	0.830022	0.83002186
chr19:44886339:A>G	chr19:44820803-44951875:.	DNASE	CenterMaskScorer(requested_output=DNASE, width=501, aggregation_type=DIFF_LOG2_SUM)	UBERON:0008953 DNase-seq	DNase-seq	UBERON:0008953	lower lobe of left lung	tissue		0.030162334	0.0301623	0.621084	0.62108356
chr19:44878777:G>A	chr19:44813241-44944313:.	ATAC	CenterMaskScorer(requested_output=ATAC, width=501, aggregation_type=DIFF_LOG2_SUM)	UBERON:0004550 ATAC-seq	ATAC-seq	UBERON:0004550	gastroesophageal sphincter	tissue		0.03015709	0.0301571	0.815107	0.8151075
chr19:1812683:G>A	chr19:1747147-1878219:.	ATAC	CenterMaskScorer(requested_output=ATAC, width=501, aggregation_type=DIFF_LOG2_SUM)	UBERON:0001264 ATAC-seq	ATAC-seq	UBERON:0001264	pancreas	tissue		-0.03015709	0.0301571	0.799028	-0.7990283
chr19:44886339:A>G	chr19:44820803-44951875:.	SPLICE_JUNCTIONS	SpliceJunctionScorer()	junction_EFO:0002074 total RNA-seq	total RNA-seq	EFO:0002074	PC-3	cell_line		0.030151367	0.0301514	0.943469	0.94346935
chr8:94953467:A>G	chr8:94887931-95019003:.	SPLICE_JUNCTIONS	SpliceJunctionScorer()	junction_EFO:0001196 polyA plus RNA-seq	polyA plus RNA-seq	EFO:0001196	IMR-90	cell_line		0.030151367	0.0301514	0.920241	0.92024124
chr8:94953467:A>G	chr8:94887931-95019003:.	SPLICE_JUNCTIONS	SpliceJunctionScorer()	junction_EFO:0001196 total RNA-seq	total RNA-seq	EFO:0001196	IMR-90	cell_line		0.030151367	0.0301514	0.921918	0.92191833
chr8:94948283:T>C	chr8:94882747-95013819:.	SPLICE_JUNCTIONS	SpliceJunctionScorer()	junction_NTR:0000492 total RNA-seq	total RNA-seq	NTR:0000492	Right ventricle myocardium superior	tissue		0.030151367	0.0301514	0.935617	0.93561655
chr8:94953467:A>G	chr8:94887931-95019003:.	SPLICE_JUNCTIONS	SpliceJunctionScorer()	junction_CL:0011019 total RNA-seq	total RNA-seq	CL:0011019	mesothelial cell of epicardium	in_vitro_differentiated_cells		0.030151367	0.0301514	0.920241	0.92024124
chr19:44886339:A>G	chr19:44820803-44951875:.	SPLICE_JUNCTIONS	SpliceJunctionScorer()	junction_CL:2000013 polyA plus RNA-seq	polyA plus RNA-seq	CL:2000013	fibroblast of skin of abdomen	primary_cell		0.030151367	0.0301514	0.945881	0.94588065
chr19:44886339:A>G	chr19:44820803-44951875:.	SPLICE_JUNCTIONS	SpliceJunctionScorer()	junction_CL:0000138 total RNA-seq	total RNA-seq	CL:0000138	chondrocyte	in_vitro_differentiated_cells		0.030151367	0.0301514	0.93278	0.9327804
chr19:44886339:A>G	chr19:44820803-44951875:.	SPLICE_JUNCTIONS	SpliceJunctionScorer()	junction_CL:0000650 total RNA-seq	total RNA-seq	CL:0000650	mesangial cell	primary_cell		0.030151367	0.0301514	0.929829	0.9298287
chr8:94948283:T>C	chr8:94882747-95013819:.	SPLICE_JUNCTIONS	SpliceJunctionScorer()	junction_UBERON:0001872 total RNA-seq	total RNA-seq	UBERON:0001872	parietal lobe	tissue		0.030151367	0.0301514	0.903609	0.9036088
chr19:44878777:G>A	chr19:44813241-44944313:.	SPLICE_JUNCTIONS	SpliceJunctionScorer()	junction_CL:1001606 polyA plus RNA-seq	polyA plus RNA-seq	CL:1001606	foreskin keratinocyte	primary_cell		0.030151367	0.0301514	0.899514	0.89951414
chr19:1812683:G>A	chr19:1747147-1878219:.	DNASE	CenterMaskScorer(requested_output=DNASE, width=501, aggregation_type=DIFF_LOG2_SUM)	CL:0011020 DNase-seq	DNase-seq	CL:0011020	neural progenitor cell	in_vitro_differentiated_cells		0.030151367	0.0301514	0.648619	0.64861906
chr8:94948283:T>C	chr8:94882747-95013819:.	CHIP_TF	CenterMaskScorer(requested_output=CHIP_TF, width=501, aggregation_type=DIFF_LOG2_SUM)	EFO:0002067 TF ChIP-seq ZNF317 genetically modified (insertion) using CRISPR targeting H. sapiens ZNF317	TF ChIP-seq	EFO:0002067	K562	cell_line	ZNF317	-0.030146599	0.0301466	0.859657	-0.8596574
chr16:29975204:A>G	chr16:29909668-30040740:.	CHIP_TF	CenterMaskScorer(requested_output=CHIP_TF, width=501, aggregation_type=DIFF_LOG2_SUM)	EFO:0001203 TF ChIP-seq JUND	TF ChIP-seq	EFO:0001203	MCF-7	cell_line	JUND	-0.030146599	0.0301466	0.909176	-0.90917575
chr5:86885886:A>G	chr5:86820350-86951422:.	CHIP_HISTONE	CenterMaskScorer(requested_output=CHIP_HISTONE, width=2001, aggregation_type=DIFF_LOG2_SUM)	EFO:0001203 Histone ChIP-seq H3K27ac	Histone ChIP-seq	EFO:0001203	MCF-7	cell_line		-0.030139923	0.0301399	0.939103	-0.93910295
chr8:94953467:A>G	chr8:94887931-95019003:.	SPLICE_JUNCTIONS	SpliceJunctionScorer()	junction_CL:0000062 total RNA-seq	total RNA-seq	CL:0000062	osteoblast	primary_cell		0.030136108	0.0301361	0.925176	0.925176
chr19:44886339:A>G	chr19:44820803-44951875:.	SPLICE_JUNCTIONS	SpliceJunctionScorer()	junction_UBERON:0003662 polyA plus RNA-seq	polyA plus RNA-seq	UBERON:0003662	forelimb muscle	tissue		0.030136108	0.0301361	0.949316	0.94931644
chr16:29975204:A>G	chr16:29909668-30040740:.	SPLICE_JUNCTIONS	SpliceJunctionScorer()	junction_UBERON:0002369 polyA plus RNA-seq	polyA plus RNA-seq	UBERON:0002369	adrenal gland	tissue		0.030136108	0.0301361	0.903609	0.9036088
chr5:86885886:A>G	chr5:86820350-86951422:.	DNASE	CenterMaskScorer(requested_output=DNASE, width=501, aggregation_type=DIFF_LOG2_SUM)	UBERON:0000981 DNase-seq	DNase-seq	UBERON:0000981	femur	tissue		-0.030128479	0.0301285	0.599367	-0.5993673
chr19:44886339:A>G	chr19:44820803-44951875:.	SPLICE_JUNCTIONS	SpliceJunctionScorer()	junction_EFO:0001193 total RNA-seq	total RNA-seq	EFO:0001193	HT-29	cell_line		0.03012085	0.0301209	0.948195	0.94819474
chr14:52924962:A>G	chr14:52859426-52990498:.	SPLICE_JUNCTIONS	SpliceJunctionScorer()	junction_CL:0002591 total RNA-seq	total RNA-seq	CL:0002591	smooth muscle cell of the pulmonary artery	primary_cell		0.03012085	0.0301209	0.907554	0.90755373
chr14:52924962:A>G	chr14:52859426-52990498:.	SPLICE_JUNCTIONS	SpliceJunctionScorer()	junction_UBERON:0003124 polyA plus RNA-seq	polyA plus RNA-seq	UBERON:0003124	chorion	tissue		0.03012085	0.0301209	0.907554	0.90755373
chr8:94953467:A>G	chr8:94887931-95019003:.	SPLICE_JUNCTIONS	SpliceJunctionScorer()	junction_CL:0000515 polyA plus RNA-seq	polyA plus RNA-seq	CL:0000515	skeletal muscle myoblast	primary_cell		0.03012085	0.0301209	0.916788	0.91678804
chr8:94953467:A>G	chr8:94887931-95019003:.	SPLICE_JUNCTIONS	SpliceJunctionScorer()	junction_CL:0002553 total RNA-seq	total RNA-seq	CL:0002553	fibroblast of lung	primary_cell		0.03012085	0.0301209	0.9056	0.9055997
chr19:44886339:A>G	chr19:44820803-44951875:.	SPLICE_JUNCTIONS	SpliceJunctionScorer()	junction_CL:0002558 total RNA-seq	total RNA-seq	CL:0002558	fibroblast of villous mesenchyme	primary_cell		0.03012085	0.0301209	0.925176	0.925176
chr19:44886339:A>G	chr19:44820803-44951875:.	SPLICE_JUNCTIONS	SpliceJunctionScorer()	junction_CL:0002600 total RNA-seq	total RNA-seq	CL:0002600	smooth muscle cell of trachea	primary_cell		0.03012085	0.0301209	0.923563	0.92356306
chr19:44878777:G>A	chr19:44813241-44944313:.	DNASE	CenterMaskScorer(requested_output=DNASE, width=501, aggregation_type=DIFF_LOG2_SUM)	UBERON:0003662 DNase-seq	DNase-seq	UBERON:0003662	forelimb muscle	tissue		0.030117989	0.030118	0.635053	0.635053
chr8:94948283:T>C	chr8:94882747-95013819:.	DNASE	CenterMaskScorer(requested_output=DNASE, width=501, aggregation_type=DIFF_LOG2_SUM)	EFO:0001232 DNase-seq	DNase-seq	EFO:0001232	RKO	cell_line		0.030116558	0.0301166	0.727257	0.72725654
chr5:86885886:A>G	chr5:86820350-86951422:.	ATAC	CenterMaskScorer(requested_output=ATAC, width=501, aggregation_type=DIFF_LOG2_SUM)	CLO:0026877 ATAC-seq	ATAC-seq	CLO:0026877	GM19467	cell_line		-0.03011632	0.0301163	0.856617	-0.8566166
chr5:86885886:A>G	chr5:86820350-86951422:.	CHIP_HISTONE	CenterMaskScorer(requested_output=CHIP_HISTONE, width=2001, aggregation_type=DIFF_LOG2_SUM)	UBERON:0002686 Histone ChIP-seq H3K27ac	Histone ChIP-seq	UBERON:0002686	angular gyrus	tissue		-0.030116081	0.0301161	0.928809	-0.92880905
chr16:29975204:A>G	chr16:29909668-30040740:.	CHIP_TF	CenterMaskScorer(requested_output=CHIP_TF, width=501, aggregation_type=DIFF_LOG2_SUM)	EFO:0002067 TF ChIP-seq TAL1	TF ChIP-seq	EFO:0002067	K562	cell_line	TAL1	0.030112267	0.0301123	0.826399	0.8263989
chr19:44878777:G>A	chr19:44813241-44944313:.	DNASE	CenterMaskScorer(requested_output=DNASE, width=501, aggregation_type=DIFF_LOG2_SUM)	CL:0000632 DNase-seq	DNase-seq	CL:0000632	hepatic stellate cell	primary_cell		0.030109882	0.0301099	0.767891	0.76789063
chr19:44878777:G>A	chr19:44813241-44944313:.	CHIP_HISTONE	CenterMaskScorer(requested_output=CHIP_HISTONE, width=2001, aggregation_type=DIFF_LOG2_SUM)	CL:0002327 Histone ChIP-seq H2AFZ	Histone ChIP-seq	CL:0002327	mammary epithelial cell	primary_cell		0.030106544	0.0301065	0.90083	0.9008302
chr19:44886339:A>G	chr19:44820803-44951875:.	SPLICE_JUNCTIONS	SpliceJunctionScorer()	junction_EFO:0002103 total RNA-seq	total RNA-seq	EFO:0002103	A375	cell_line		0.03010559	0.0301056	0.942226	0.9422262
chr19:44886339:A>G	chr19:44820803-44951875:.	SPLICE_JUNCTIONS	SpliceJunctionScorer()	junction_NTR:0000491 total RNA-seq	total RNA-seq	NTR:0000491	Right ventricle myocardium inferior	tissue		0.03010559	0.0301056	0.935617	0.93561655
chr8:94953467:A>G	chr8:94887931-95019003:.	SPLICE_JUNCTIONS	SpliceJunctionScorer()	junction_UBERON:0001114 total RNA-seq	total RNA-seq	UBERON:0001114	right lobe of liver	tissue		0.03010559	0.0301056	0.938341	0.9383409
chr8:94948283:T>C	chr8:94882747-95013819:.	SPLICE_JUNCTIONS	SpliceJunctionScorer()	junction_UBERON:0002113 total RNA-seq	total RNA-seq	UBERON:0002113	kidney	tissue		0.03010559	0.0301056	0.929829	0.9298287
chr8:94953467:A>G	chr8:94887931-95019003:.	SPLICE_JUNCTIONS	SpliceJunctionScorer()	junction_CL:0000351 polyA plus RNA-seq	polyA plus RNA-seq	CL:0000351	trophoblast cell	in_vitro_differentiated_cells		0.03010559	0.0301056	0.9056	0.9055997
chr19:1812683:G>A	chr19:1747147-1878219:.	CAGE	CenterMaskScorer(requested_output=CAGE, width=501, aggregation_type=DIFF_LOG2_SUM)	hCAGE CL:0000322	hCAGE	CL:0000322	pneumocyte	primary_cell		-0.030100822	0.0301008	0.914991	-0.91499144
chr19:44878777:G>A	chr19:44813241-44944313:.	CAGE	CenterMaskScorer(requested_output=CAGE, width=501, aggregation_type=DIFF_LOG2_SUM)	hCAGE CL:0002368	hCAGE	CL:0002368	respiratory epithelial cell	primary_cell		0.030100346	0.0301003	0.928809	0.92880905
chr19:1812683:G>A	chr19:1747147-1878219:.	CHIP_HISTONE	CenterMaskScorer(requested_output=CHIP_HISTONE, width=2001, aggregation_type=DIFF_LOG2_SUM)	CL:0000084 Histone ChIP-seq H3K27me3	Histone ChIP-seq	CL:0000084	T-cell	primary_cell		0.030098915	0.0300989	0.930376	0.93037623
chr8:94948283:T>C	chr8:94882747-95013819:.	CHIP_HISTONE	CenterMaskScorer(requested_output=CHIP_HISTONE, width=2001, aggregation_type=DIFF_LOG2_SUM)	CL:0000134 Histone ChIP-seq H3K36me3	Histone ChIP-seq	CL:0000134	mesenchymal stem cell	primary_cell		-0.03009224	0.0300922	0.962893	-0.96289337
chr14:52924962:A>G	chr14:52859426-52990498:.	SPLICE_JUNCTIONS	SpliceJunctionScorer()	junction_EFO:0009318 total RNA-seq	total RNA-seq	EFO:0009318	HFFc6	cell_line		0.030090332	0.0300903	0.9132	0.9131995
chr19:44886339:A>G	chr19:44820803-44951875:.	SPLICE_JUNCTIONS	SpliceJunctionScorer()	junction_EFO:0002784 total RNA-seq	total RNA-seq	EFO:0002784	GM12878	cell_line		0.030090332	0.0300903	0.928308	0.9283083
chr14:52924962:A>G	chr14:52859426-52990498:.	SPLICE_JUNCTIONS	SpliceJunctionScorer()	junction_CL:1001608 polyA plus RNA-seq	polyA plus RNA-seq	CL:1001608	foreskin fibroblast	primary_cell		0.030090332	0.0300903	0.920241	0.92024124
chr16:29975204:A>G	chr16:29909668-30040740:.	SPLICE_JUNCTIONS	SpliceJunctionScorer()	junction_UBERON:0004550 total RNA-seq	total RNA-seq	UBERON:0004550	gastroesophageal sphincter	tissue		0.030090332	0.0300903	0.918531	0.9185313
chr16:29975204:A>G	chr16:29909668-30040740:.	SPLICE_JUNCTIONS	SpliceJunctionScorer()	junction_UBERON:0001871 total RNA-seq	total RNA-seq	UBERON:0001871	temporal lobe	tissue		0.030090332	0.0300903	0.916788	0.91678804
chr19:44886339:A>G	chr19:44820803-44951875:.	SPLICE_JUNCTIONS	SpliceJunctionScorer()	junction_CL:0000842 total RNA-seq	total RNA-seq	CL:0000842	mononuclear cell	primary_cell		0.030090332	0.0300903	0.944687	0.94468737
chr19:44878777:G>A	chr19:44813241-44944313:.	SPLICE_JUNCTIONS	SpliceJunctionScorer()	junction_CL:0000047 polyA plus RNA-seq	polyA plus RNA-seq	CL:0000047	neuronal stem cell	in_vitro_differentiated_cells		0.030090332	0.0300903	0.907554	0.90755373
chr8:94953467:A>G	chr8:94887931-95019003:.	SPLICE_JUNCTIONS	SpliceJunctionScorer()	junction_EFO:0002824 total RNA-seq	total RNA-seq	EFO:0002824	HCT116	cell_line		0.030075073	0.0300751	0.948195	0.94819474
chr8:94953467:A>G	chr8:94887931-95019003:.	SPLICE_JUNCTIONS	SpliceJunctionScorer()	junction_CL:0000623 polyA plus RNA-seq	polyA plus RNA-seq	CL:0000623	natural killer cell	primary_cell		0.030059814	0.0300598	0.928308	0.9283083
chr16:29975204:A>G	chr16:29909668-30040740:.	SPLICE_JUNCTIONS	SpliceJunctionScorer()	junction_CL:0000746 total RNA-seq	total RNA-seq	CL:0000746	cardiac muscle cell	in_vitro_differentiated_cells		0.030059814	0.0300598	0.926758	0.9267576
chr8:94948283:T>C	chr8:94882747-95013819:.	SPLICE_JUNCTIONS	SpliceJunctionScorer()	junction_UBERON:0002078 polyA plus RNA-seq	polyA plus RNA-seq	UBERON:0002078	right cardiac atrium	tissue		0.030059814	0.0300598	0.916788	0.91678804
chr19:44878777:G>A	chr19:44813241-44944313:.	SPLICE_JUNCTIONS	SpliceJunctionScorer()	junction_UBERON:0006920 gtex Esophagus_Mucosa polyA plus RNA-seq	polyA plus RNA-seq	UBERON:0006920	esophagus squamous epithelium	tissue		0.030059814	0.0300598	0.940957	0.9409573
chr16:29975204:A>G	chr16:29909668-30040740:.	CHIP_TF	CenterMaskScorer(requested_output=CHIP_TF, width=501, aggregation_type=DIFF_LOG2_SUM)	CL:0002328 TF ChIP-seq CTCF	TF ChIP-seq	CL:0002328	bronchial epithelial cell	primary_cell	CTCF	0.030057907	0.0300579	0.737945	0.7379445
chr17:63483402:T>C	chr17:63417866-63548938:.	CHIP_TF	CenterMaskScorer(requested_output=CHIP_TF, width=501, aggregation_type=DIFF_LOG2_SUM)	EFO:0001187 TF ChIP-seq ZNF143 genetically modified (insertion) using CRISPR targeting H. sapiens ZNF143	TF ChIP-seq	EFO:0001187	HepG2	cell_line	ZNF143	0.030046463	0.0300465	0.737945	0.7379445
chr19:44878777:G>A	chr19:44813241-44944313:.	SPLICE_JUNCTIONS	SpliceJunctionScorer()	junction_UBERON:0002331 total RNA-seq	total RNA-seq	UBERON:0002331	umbilical cord	tissue		0.030044556	0.0300446	0.959335	0.95933455
chr17:63483402:T>C	chr17:63417866-63548938:.	CHIP_TF	CenterMaskScorer(requested_output=CHIP_TF, width=501, aggregation_type=DIFF_LOG2_SUM)	EFO:0002067 TF ChIP-seq TCF12	TF ChIP-seq	EFO:0002067	K562	cell_line	TCF12	0.030034065	0.0300341	0.818943	0.8189428
chr5:86885886:A>G	chr5:86820350-86951422:.	CHIP_TF	CenterMaskScorer(requested_output=CHIP_TF, width=501, aggregation_type=DIFF_LOG2_SUM)	EFO:0003072 TF ChIP-seq POLR2AphosphoS5	TF ChIP-seq	EFO:0003072	SK-N-SH	cell_line	POLR2AphosphoS5	-0.030032158	0.0300322	0.847126	-0.8471262
chr8:94953467:A>G	chr8:94887931-95019003:.	SPLICE_JUNCTIONS	SpliceJunctionScorer()	junction_EFO:0002779 polyA plus RNA-seq	polyA plus RNA-seq	EFO:0002779	BJ	cell_line		0.030029297	0.0300293	0.916788	0.91678804
chr8:94948283:T>C	chr8:94882747-95013819:.	SPLICE_JUNCTIONS	SpliceJunctionScorer()	junction_EFO:0002779 polyA plus RNA-seq	polyA plus RNA-seq	EFO:0002779	BJ	cell_line		0.030029297	0.0300293	0.916788	0.91678804
chr8:94953467:A>G	chr8:94887931-95019003:.	SPLICE_JUNCTIONS	SpliceJunctionScorer()	junction_CL:0000222 polyA plus RNA-seq	polyA plus RNA-seq	CL:0000222	mesodermal cell	in_vitro_differentiated_cells		0.030029297	0.0300293	0.925176	0.925176
chr16:29975204:A>G	chr16:29909668-30040740:.	SPLICE_JUNCTIONS	SpliceJunctionScorer()	junction_UBERON:0000948 total RNA-seq	total RNA-seq	UBERON:0000948	heart	tissue		0.030029297	0.0300293	0.9132	0.9131995
chr19:1812683:G>A	chr19:1747147-1878219:.	DNASE	CenterMaskScorer(requested_output=DNASE, width=501, aggregation_type=DIFF_LOG2_SUM)	UBERON:0001323 DNase-seq	DNase-seq	UBERON:0001323	tibial nerve	tissue		-0.030026436	0.0300264	0.641886	-0.64188623
chr8:94948283:T>C	chr8:94882747-95013819:.	CHIP_TF	CenterMaskScorer(requested_output=CHIP_TF, width=501, aggregation_type=DIFF_LOG2_SUM)	EFO:0002067 TF ChIP-seq XRCC5	TF ChIP-seq	EFO:0002067	K562	cell_line	XRCC5	-0.030024529	0.0300245	0.767891	-0.76789063
chr19:1812683:G>A	chr19:1747147-1878219:.	RNA_SEQ	GeneMaskLFCScorer(requested_output=RNA_SEQ)	UBERON:0002080 total RNA-seq	total RNA-seq	UBERON:0002080	heart right ventricle	tissue		-0.03001976	0.0300198	0.999528	-0.9995283
chr16:29975204:A>G	chr16:29909668-30040740:.	DNASE	CenterMaskScorer(requested_output=DNASE, width=501, aggregation_type=DIFF_LOG2_SUM)	UBERON:0001115 DNase-seq	DNase-seq	UBERON:0001115	left lobe of liver	tissue		0.03001976	0.0300198	0.668219	0.6682194
chr16:29975204:A>G	chr16:29909668-30040740:.	CHIP_TF	CenterMaskScorer(requested_output=CHIP_TF, width=501, aggregation_type=DIFF_LOG2_SUM)	EFO:0001182 TF ChIP-seq PRDM1 genetically modified (insertion) using site-specific recombination targeting H. sapiens PRDM1	TF ChIP-seq	EFO:0001182	HEK293	cell_line	PRDM1	0.030017853	0.0300179	0.732646	0.7326457
chr19:44886339:A>G	chr19:44820803-44951875:.	SPLICE_JUNCTIONS	SpliceJunctionScorer()	junction_CL:0002372 total RNA-seq	total RNA-seq	CL:0002372	myotube	in_vitro_differentiated_cells		0.030014038	0.030014	0.939662	0.9396624
chr19:44886339:A>G	chr19:44820803-44951875:.	SPLICE_JUNCTIONS	SpliceJunctionScorer()	junction_CL:0002518 total RNA-seq	total RNA-seq	CL:0002518	kidney epithelial cell	primary_cell		0.030014038	0.030014	0.931319	0.93131924
chr19:44886339:A>G	chr19:44820803-44951875:.	SPLICE_JUNCTIONS	SpliceJunctionScorer()	junction_UBERON:0000317 total RNA-seq	total RNA-seq	UBERON:0000317	colonic mucosa	tissue		0.030014038	0.030014	0.934213	0.9342127
chr16:30022312:C>T	chr16:29956776-30087848:.	CHIP_TF	CenterMaskScorer(requested_output=CHIP_TF, width=501, aggregation_type=DIFF_LOG2_SUM)	EFO:0002067 TF ChIP-seq ZFP36	TF ChIP-seq	EFO:0002067	K562	cell_line	ZFP36	-0.03000164	0.0300016	0.822706	-0.8227062
chr14:52924962:A>G	chr14:52859426-52990498:.	SPLICE_JUNCTIONS	SpliceJunctionScorer()	junction_CL:0000346 total RNA-seq	total RNA-seq	CL:0000346	hair follicle dermal papilla cell	primary_cell		0.02999878	0.0299988	0.921918	0.92191833
chr8:94953467:A>G	chr8:94887931-95019003:.	SPLICE_JUNCTIONS	SpliceJunctionScorer()	junction_CL:2000078 total RNA-seq	total RNA-seq	CL:2000078	placental pericyte	primary_cell		0.02999878	0.0299988	0.925176	0.925176
chr8:94953467:A>G	chr8:94887931-95019003:.	SPLICE_JUNCTIONS	SpliceJunctionScorer()	junction_UBERON:0000945 gtex Stomach polyA plus RNA-seq	polyA plus RNA-seq	UBERON:0000945	stomach	tissue		0.02999878	0.0299988	0.935617	0.93561655
chr8:94948283:T>C	chr8:94882747-95013819:.	SPLICE_JUNCTIONS	SpliceJunctionScorer()	junction_UBERON:0003124 polyA plus RNA-seq	polyA plus RNA-seq	UBERON:0003124	chorion	tissue		0.02999878	0.0299988	0.907554	0.90755373
chr19:44886339:A>G	chr19:44820803-44951875:.	SPLICE_JUNCTIONS	SpliceJunctionScorer()	junction_UBERON:0001898 gtex Brain_Hypothalamus polyA plus RNA-seq	polyA plus RNA-seq	UBERON:0001898	hypothalamus	tissue		0.02999878	0.0299988	0.925176	0.925176
chr19:1812683:G>A	chr19:1747147-1878219:.	CHIP_HISTONE	CenterMaskScorer(requested_output=CHIP_HISTONE, width=2001, aggregation_type=DIFF_LOG2_SUM)	EFO:0001196 Histone ChIP-seq H3K4me3	Histone ChIP-seq	EFO:0001196	IMR-90	cell_line		-0.029996872	0.0299969	0.93191	-0.93191016
chr19:44878777:G>A	chr19:44813241-44944313:.	CHIP_TF	CenterMaskScorer(requested_output=CHIP_TF, width=501, aggregation_type=DIFF_LOG2_SUM)	EFO:0007950 TF ChIP-seq ZNF462 genetically modified (insertion) using CRISPR targeting H. sapiens ZNF462	TF ChIP-seq	EFO:0007950	GM23338	cell_line	ZNF462	0.029994965	0.029995	0.833576	0.8335761
chr5:86885886:A>G	chr5:86820350-86951422:.	CHIP_HISTONE	CenterMaskScorer(requested_output=CHIP_HISTONE, width=2001, aggregation_type=DIFF_LOG2_SUM)	UBERON:0000945 Histone ChIP-seq H3K27me3	Histone ChIP-seq	UBERON:0000945	stomach	tissue		0.029992104	0.0299921	0.962893	0.96289337
chr8:94953467:A>G	chr8:94887931-95019003:.	CAGE	CenterMaskScorer(requested_output=CAGE, width=501, aggregation_type=DIFF_LOG2_SUM)	hCAGE UBERON:0002135	hCAGE	UBERON:0002135	mitral valve	tissue		0.029989302	0.0299893	0.873985	0.87398493
chr5:86885886:A>G	chr5:86820350-86951422:.	CHIP_TF	CenterMaskScorer(requested_output=CHIP_TF, width=501, aggregation_type=DIFF_LOG2_SUM)	EFO:0001182 TF ChIP-seq ZNF580 genetically modified (insertion) using site-specific recombination targeting H. sapiens ZNF580	TF ChIP-seq	EFO:0001182	HEK293	cell_line	ZNF580	-0.029985428	0.0299854	0.830022	-0.83002186
chr19:44886339:A>G	chr19:44820803-44951875:.	SPLICE_JUNCTIONS	SpliceJunctionScorer()	junction_EFO:0005697 total RNA-seq	total RNA-seq	EFO:0005697	M059J	cell_line		0.02998352	0.0299835	0.942226	0.9422262
chr8:94953467:A>G	chr8:94887931-95019003:.	SPLICE_JUNCTIONS	SpliceJunctionScorer()	junction_CL:0001054 polyA plus RNA-seq	polyA plus RNA-seq	CL:0001054	CD14-positive monocyte	primary_cell		0.02998352	0.0299835	0.928308	0.9283083
chr19:44886339:A>G	chr19:44820803-44951875:.	SPLICE_JUNCTIONS	SpliceJunctionScorer()	junction_CL:2000092 total RNA-seq	total RNA-seq	CL:2000092	hair follicular keratinocyte	primary_cell		0.02998352	0.0299835	0.938341	0.9383409
chr8:94948283:T>C	chr8:94882747-95013819:.	CHIP_TF	CenterMaskScorer(requested_output=CHIP_TF, width=501, aggregation_type=DIFF_LOG2_SUM)	EFO:0001187 TF ChIP-seq HES4 genetically modified (insertion) using CRISPR targeting H. sapiens HES4	TF ChIP-seq	EFO:0001187	HepG2	cell_line	HES4	0.029982567	0.0299826	0.748275	0.7482746
chr16:30022312:C>T	chr16:29956776-30087848:.	CHIP_TF	CenterMaskScorer(requested_output=CHIP_TF, width=501, aggregation_type=DIFF_LOG2_SUM)	EFO:0002791 TF ChIP-seq SMARCB1	TF ChIP-seq	EFO:0002791	HeLa-S3	cell_line	SMARCB1	-0.029968262	0.0299683	0.680793	-0.6807933
chr8:94953467:A>G	chr8:94887931-95019003:.	SPLICE_JUNCTIONS	SpliceJunctionScorer()	junction_CL:0000169 total RNA-seq	total RNA-seq	CL:0000169	type B pancreatic cell	in_vitro_differentiated_cells		0.029968262	0.0299683	0.923563	0.92356306
chr19:44886339:A>G	chr19:44820803-44951875:.	SPLICE_JUNCTIONS	SpliceJunctionScorer()	junction_CL:0000594 total RNA-seq	total RNA-seq	CL:0000594	skeletal muscle satellite cell	primary_cell		0.029968262	0.0299683	0.938341	0.9383409
chr19:44886339:A>G	chr19:44820803-44951875:.	SPLICE_JUNCTIONS	SpliceJunctionScorer()	junction_UBERON:0001954 gtex Brain_Hippocampus polyA plus RNA-seq	polyA plus RNA-seq	UBERON:0001954	Ammon's horn	tissue		0.029968262	0.0299683	0.925176	0.925176
chr19:44878777:G>A	chr19:44813241-44944313:.	SPLICE_JUNCTIONS	SpliceJunctionScorer()	junction_UBERON:0001987 total RNA-seq	total RNA-seq	UBERON:0001987	placenta	tissue		0.029968262	0.0299683	0.903609	0.9036088
chr17:63483402:T>C	chr17:63417866-63548938:.	CHIP_TF	CenterMaskScorer(requested_output=CHIP_TF, width=501, aggregation_type=DIFF_LOG2_SUM)	EFO:0001187 TF ChIP-seq DNMT1 genetically modified (insertion) using CRISPR targeting H. sapiens DNMT1	TF ChIP-seq	EFO:0001187	HepG2	cell_line	DNMT1	0.0299654	0.0299654	0.732646	0.7326457
chr8:94953467:A>G	chr8:94887931-95019003:.	CHIP_HISTONE	CenterMaskScorer(requested_output=CHIP_HISTONE, width=2001, aggregation_type=DIFF_LOG2_SUM)	EFO:0007086 Histone ChIP-seq H3K9me3	Histone ChIP-seq	EFO:0007086	HUES6	cell_line		-0.029964447	0.0299644	0.93191	-0.93191016
chr17:63483402:T>C	chr17:63417866-63548938:.	CHIP_TF	CenterMaskScorer(requested_output=CHIP_TF, width=501, aggregation_type=DIFF_LOG2_SUM)	EFO:0001182 TF ChIP-seq KLF17 genetically modified (insertion) using site-specific recombination targeting H. sapiens KLF17	TF ChIP-seq	EFO:0001182	HEK293	cell_line	KLF17	0.029963493	0.0299635	0.803161	0.80316085
chr16:29975204:A>G	chr16:29909668-30040740:.	CHIP_TF	CenterMaskScorer(requested_output=CHIP_TF, width=501, aggregation_type=DIFF_LOG2_SUM)	EFO:0001187 TF ChIP-seq HIVEP1 genetically modified (insertion) using CRISPR targeting H. sapiens HIVEP1	TF ChIP-seq	EFO:0001187	HepG2	cell_line	HIVEP1	0.029953003	0.029953	0.716204	0.71620387
chr8:94953467:A>G	chr8:94887931-95019003:.	SPLICE_JUNCTIONS	SpliceJunctionScorer()	junction_CL:0000746 polyA plus RNA-seq	polyA plus RNA-seq	CL:0000746	cardiac muscle cell	in_vitro_differentiated_cells		0.029953003	0.029953	0.928308	0.9283083
chr8:94953467:A>G	chr8:94887931-95019003:.	SPLICE_JUNCTIONS	SpliceJunctionScorer()	junction_CL:0002543 total RNA-seq	total RNA-seq	CL:0002543	vein endothelial cell	primary_cell		0.029953003	0.029953	0.925176	0.925176
chr8:94948283:T>C	chr8:94882747-95013819:.	SPLICE_JUNCTIONS	SpliceJunctionScorer()	junction_UBERON:0002084 total RNA-seq	total RNA-seq	UBERON:0002084	heart left ventricle	tissue		0.029953003	0.029953	0.929829	0.9298287
chr19:44886339:A>G	chr19:44820803-44951875:.	SPLICE_JUNCTIONS	SpliceJunctionScorer()	junction_UBERON:0011907 gtex Muscle_Skeletal polyA plus RNA-seq	polyA plus RNA-seq	UBERON:0011907	gastrocnemius medialis	tissue		0.029953003	0.029953	0.94705	0.9470497
chr19:44878777:G>A	chr19:44813241-44944313:.	SPLICE_JUNCTIONS	SpliceJunctionScorer()	junction_CL:0000047 polyA plus RNA-seq	polyA plus RNA-seq	CL:0000047	neuronal stem cell	in_vitro_differentiated_cells		0.029953003	0.029953	0.9056	0.9055997
chr19:44878777:G>A	chr19:44813241-44944313:.	ATAC	CenterMaskScorer(requested_output=ATAC, width=501, aggregation_type=DIFF_LOG2_SUM)	EFO:0010888 ATAC-seq	ATAC-seq	EFO:0010888	HG03565	cell_line		0.029948473	0.0299485	0.686934	0.68693405
chr8:94953467:A>G	chr8:94887931-95019003:.	SPLICE_JUNCTIONS	SpliceJunctionScorer()	junction_EFO:0001203 polyA plus RNA-seq	polyA plus RNA-seq	EFO:0001203	MCF-7	cell_line		0.029937744	0.0299377	0.923563	0.92356306
chr14:52924962:A>G	chr14:52859426-52990498:.	SPLICE_JUNCTIONS	SpliceJunctionScorer()	junction_UBERON:0000947 total RNA-seq	total RNA-seq	UBERON:0000947	aorta	tissue		0.029937744	0.0299377	0.928308	0.9283083
chr16:29975204:A>G	chr16:29909668-30040740:.	SPLICE_JUNCTIONS	SpliceJunctionScorer()	junction_UBERON:0002021 total RNA-seq	total RNA-seq	UBERON:0002021	occipital lobe	tissue		0.029937744	0.0299377	0.911353	0.9113531
chr8:94953467:A>G	chr8:94887931-95019003:.	SPLICE_JUNCTIONS	SpliceJunctionScorer()	junction_UBERON:0004648 total RNA-seq	total RNA-seq	UBERON:0004648	esophagus muscularis mucosa	tissue		0.029937744	0.0299377	0.911353	0.9113531
chr16:29975204:A>G	chr16:29909668-30040740:.	SPLICE_JUNCTIONS	SpliceJunctionScorer()	junction_CL:0000100 total RNA-seq	total RNA-seq	CL:0000100	motor neuron	in_vitro_differentiated_cells		0.029937744	0.0299377	0.874137	0.8741373
chr17:63483402:T>C	chr17:63417866-63548938:.	CHIP_TF	CenterMaskScorer(requested_output=CHIP_TF, width=501, aggregation_type=DIFF_LOG2_SUM)	EFO:0001182 TF ChIP-seq ZNF639 genetically modified (insertion) using site-specific recombination targeting H. sapiens ZNF639	TF ChIP-seq	EFO:0001182	HEK293	cell_line	ZNF639	0.029932976	0.029933	0.843837	0.84383667
chr17:63483402:T>C	chr17:63417866-63548938:.	CHIP_TF	CenterMaskScorer(requested_output=CHIP_TF, width=501, aggregation_type=DIFF_LOG2_SUM)	EFO:0001187 TF ChIP-seq RREB1 genetically modified (insertion) using CRISPR targeting H. sapiens RREB1	TF ChIP-seq	EFO:0001187	HepG2	cell_line	RREB1	0.029929161	0.0299292	0.737945	0.7379445
chr19:1812683:G>A	chr19:1747147-1878219:.	CHIP_TF	CenterMaskScorer(requested_output=CHIP_TF, width=501, aggregation_type=DIFF_LOG2_SUM)	EFO:0005718 TF ChIP-seq TCF12	TF ChIP-seq	EFO:0005718	Ishikawa	cell_line	TCF12	-0.029927254	0.0299273	0.811199	-0.8111995
chr17:63483402:T>C	chr17:63417866-63548938:.	CHIP_TF	CenterMaskScorer(requested_output=CHIP_TF, width=501, aggregation_type=DIFF_LOG2_SUM)	EFO:0002067 TF ChIP-seq CREB1 genetically modified (insertion) using CRISPR targeting H. sapiens CREB1	TF ChIP-seq	EFO:0002067	K562	cell_line	CREB1	0.029927254	0.0299273	0.799028	0.7990283
chr19:1812683:G>A	chr19:1747147-1878219:.	RNA_SEQ	GeneMaskLFCScorer(requested_output=RNA_SEQ)	UBERON:0002078 polyA plus RNA-seq	polyA plus RNA-seq	UBERON:0002078	right cardiac atrium	tissue		-0.029926777	0.0299268	0.999458	-0.99945825
chr8:94953467:A>G	chr8:94887931-95019003:.	CAGE	CenterMaskScorer(requested_output=CAGE, width=501, aggregation_type=DIFF_LOG2_SUM)	hCAGE UBERON:0000029	hCAGE	UBERON:0000029	lymph node	tissue		0.029926777	0.0299268	0.881915	0.8819146
chr5:86885886:A>G	chr5:86820350-86951422:.	CHIP_TF	CenterMaskScorer(requested_output=CHIP_TF, width=501, aggregation_type=DIFF_LOG2_SUM)	EFO:0002717 TF ChIP-seq GATA2	TF ChIP-seq	EFO:0002717	SH-SY5Y	cell_line	GATA2	0.029923439	0.0299234	0.716204	0.71620387
chr14:52924962:A>G	chr14:52859426-52990498:.	SPLICE_JUNCTIONS	SpliceJunctionScorer()	junction_EFO:0002779 polyA plus RNA-seq	polyA plus RNA-seq	EFO:0002779	BJ	cell_line		0.029922485	0.0299225	0.916788	0.91678804
chr14:52924962:A>G	chr14:52859426-52990498:.	SPLICE_JUNCTIONS	SpliceJunctionScorer()	junction_CL:0000346 total RNA-seq	total RNA-seq	CL:0000346	hair follicle dermal papilla cell	primary_cell		0.029922485	0.0299225	0.921918	0.92191833
chr8:94953467:A>G	chr8:94887931-95019003:.	SPLICE_JUNCTIONS	SpliceJunctionScorer()	junction_CL:1001606 total RNA-seq	total RNA-seq	CL:1001606	foreskin keratinocyte	primary_cell		0.029922485	0.0299225	0.920241	0.92024124
chr8:94948283:T>C	chr8:94882747-95013819:.	SPLICE_JUNCTIONS	SpliceJunctionScorer()	junction_CL:0000624 polyA plus RNA-seq	polyA plus RNA-seq	CL:0000624	CD4-positive, alpha-beta T cell	primary_cell		0.029922485	0.0299225	0.909471	0.9094714
chr14:52924962:A>G	chr14:52859426-52990498:.	CHIP_TF	CenterMaskScorer(requested_output=CHIP_TF, width=501, aggregation_type=DIFF_LOG2_SUM)	EFO:0009747 TF ChIP-seq FOXK1 genetically modified (insertion) using CRISPR targeting H. sapiens FOXK1	TF ChIP-seq	EFO:0009747	WTC11	cell_line	FOXK1	0.029921532	0.0299215	0.786165	0.78616506
chr19:1812683:G>A	chr19:1747147-1878219:.	CHIP_HISTONE	CenterMaskScorer(requested_output=CHIP_HISTONE, width=2001, aggregation_type=DIFF_LOG2_SUM)	CL:0001054 Histone ChIP-seq H3K79me2	Histone ChIP-seq	CL:0001054	CD14-positive monocyte	primary_cell		-0.029917717	0.0299177	0.971741	-0.97174054
chr19:1812683:G>A	chr19:1747147-1878219:.	CHIP_TF	CenterMaskScorer(requested_output=CHIP_TF, width=501, aggregation_type=DIFF_LOG2_SUM)	EFO:0002067 TF ChIP-seq MAZ genetically modified (insertion) using CRISPR targeting H. sapiens MAZ	TF ChIP-seq	EFO:0002067	K562	cell_line	MAZ	-0.029912949	0.0299129	0.886939	-0.8869387
chr17:63483402:T>C	chr17:63417866-63548938:.	CHIP_TF	CenterMaskScorer(requested_output=CHIP_TF, width=501, aggregation_type=DIFF_LOG2_SUM)	EFO:0001187 TF ChIP-seq ZNF83 genetically modified (insertion) using CRISPR targeting H. sapiens ZNF83	TF ChIP-seq	EFO:0001187	HepG2	cell_line	ZNF83	0.029910088	0.0299101	0.753308	0.75330776
chr16:30022312:C>T	chr16:29956776-30087848:.	CHIP_TF	CenterMaskScorer(requested_output=CHIP_TF, width=501, aggregation_type=DIFF_LOG2_SUM)	EFO:0001187 TF ChIP-seq FOXA3 genetically modified (insertion) using CRISPR targeting H. sapiens FOXA3	TF ChIP-seq	EFO:0001187	HepG2	cell_line	FOXA3	-0.029910088	0.0299101	0.853515	-0.85351515
chr14:52924962:A>G	chr14:52859426-52990498:.	CHIP_TF	CenterMaskScorer(requested_output=CHIP_TF, width=501, aggregation_type=DIFF_LOG2_SUM)	EFO:0002791 TF ChIP-seq NR2C2	TF ChIP-seq	EFO:0002791	HeLa-S3	cell_line	NR2C2	0.02990818	0.0299082	0.599367	0.5993673
chr19:44886339:A>G	chr19:44820803-44951875:.	SPLICE_JUNCTIONS	SpliceJunctionScorer()	junction_EFO:0007089 polyA plus RNA-seq	polyA plus RNA-seq	EFO:0007089	HUES64	cell_line		0.029907227	0.0299072	0.921918	0.92191833
chr14:52924962:A>G	chr14:52859426-52990498:.	SPLICE_JUNCTIONS	SpliceJunctionScorer()	junction_CL:0002598 total RNA-seq	total RNA-seq	CL:0002598	bronchial smooth muscle cell	primary_cell		0.029907227	0.0299072	0.918531	0.9185313
chr14:52924962:A>G	chr14:52859426-52990498:.	SPLICE_JUNCTIONS	SpliceJunctionScorer()	junction_UBERON:0001264 total RNA-seq	total RNA-seq	UBERON:0001264	pancreas	tissue		0.029907227	0.0299072	0.920241	0.92024124
chr19:44886339:A>G	chr19:44820803-44951875:.	SPLICE_JUNCTIONS	SpliceJunctionScorer()	junction_UBERON:0001159 polyA plus RNA-seq	polyA plus RNA-seq	UBERON:0001159	sigmoid colon	tissue		0.029907227	0.0299072	0.948195	0.94819474
chr8:94948283:T>C	chr8:94882747-95013819:.	SPLICE_JUNCTIONS	SpliceJunctionScorer()	junction_UBERON:0002190 gtex Adipose_Subcutaneous polyA plus RNA-seq	polyA plus RNA-seq	UBERON:0002190	subcutaneous adipose tissue	tissue		0.029907227	0.0299072	0.928308	0.9283083
chr19:44886339:A>G	chr19:44820803-44951875:.	SPLICE_JUNCTIONS	SpliceJunctionScorer()	junction_CL:0000187 total RNA-seq	total RNA-seq	CL:0000187	myocyte	in_vitro_differentiated_cells		0.029907227	0.0299072	0.934213	0.9342127
chr19:44886339:A>G	chr19:44820803-44951875:.	SPLICE_JUNCTIONS	SpliceJunctionScorer()	junction_UBERON:0006631 gtex Heart_Atrial_Appendage polyA plus RNA-seq	polyA plus RNA-seq	UBERON:0006631	right atrium auricular region	tissue		0.029907227	0.0299072	0.93278	0.9327804
chr5:86885886:A>G	chr5:86820350-86951422:.	ATAC	CenterMaskScorer(requested_output=ATAC, width=501, aggregation_type=DIFF_LOG2_SUM)	EFO:0010850 ATAC-seq	ATAC-seq	EFO:0010850	HG02840	cell_line		-0.029903889	0.0299039	0.856617	-0.8566166
chr19:44886339:A>G	chr19:44820803-44951875:.	SPLICE_JUNCTIONS	SpliceJunctionScorer()	junction_EFO:0002059 total RNA-seq	total RNA-seq	EFO:0002059	HT1080	cell_line		0.029891968	0.029892	0.942226	0.9422262
chr19:44878777:G>A	chr19:44813241-44944313:.	CHIP_HISTONE	CenterMaskScorer(requested_output=CHIP_HISTONE, width=2001, aggregation_type=DIFF_LOG2_SUM)	EFO:0005719 Histone ChIP-seq H3K27ac	Histone ChIP-seq	EFO:0005719	Karpas-422	cell_line		0.029891968	0.029892	0.859657	0.8596574
chr16:29975204:A>G	chr16:29909668-30040740:.	CHIP_TF	CenterMaskScorer(requested_output=CHIP_TF, width=501, aggregation_type=DIFF_LOG2_SUM)	EFO:0001187 TF ChIP-seq U2AF1	TF ChIP-seq	EFO:0001187	HepG2	cell_line	U2AF1	0.029891968	0.029892	0.748275	0.7482746
chr16:29975204:A>G	chr16:29909668-30040740:.	SPLICE_JUNCTIONS	SpliceJunctionScorer()	junction_CL:0000100 total RNA-seq	total RNA-seq	CL:0000100	motor neuron	in_vitro_differentiated_cells		0.029891968	0.029892	0.874137	0.8741373
chr17:63483402:T>C	chr17:63417866-63548938:.	CHIP_TF	CenterMaskScorer(requested_output=CHIP_TF, width=501, aggregation_type=DIFF_LOG2_SUM)	EFO:0001187 TF ChIP-seq HINFP genetically modified (insertion) using CRISPR targeting H. sapiens HINFP	TF ChIP-seq	EFO:0001187	HepG2	cell_line	HINFP	0.02989006	0.0298901	0.758254	0.7582542
chr16:29975204:A>G	chr16:29909668-30040740:.	CHIP_TF	CenterMaskScorer(requested_output=CHIP_TF, width=501, aggregation_type=DIFF_LOG2_SUM)	EFO:0001203 TF ChIP-seq RAD21	TF ChIP-seq	EFO:0001203	MCF-7	cell_line	RAD21	-0.02989006	0.0298901	0.862638	-0.8626385
chr19:1812683:G>A	chr19:1747147-1878219:.	ATAC	CenterMaskScorer(requested_output=ATAC, width=501, aggregation_type=DIFF_LOG2_SUM)	UBERON:0007610 ATAC-seq	ATAC-seq	UBERON:0007610	tibial artery	tissue		-0.02989006	0.0298901	0.830022	-0.83002186
chr14:52924962:A>G	chr14:52859426-52990498:.	CHIP_TF	CenterMaskScorer(requested_output=CHIP_TF, width=501, aggregation_type=DIFF_LOG2_SUM)	EFO:0001187 TF ChIP-seq ZNF146 genetically modified (insertion) using CRISPR targeting H. sapiens ZNF146	TF ChIP-seq	EFO:0001187	HepG2	cell_line	ZNF146	0.0298872	0.0298872	0.811199	0.8111995
chr19:1812683:G>A	chr19:1747147-1878219:.	CHIP_TF	CenterMaskScorer(requested_output=CHIP_TF, width=501, aggregation_type=DIFF_LOG2_SUM)	EFO:0002067 TF ChIP-seq HNRNPL	TF ChIP-seq	EFO:0002067	K562	cell_line	HNRNPL	-0.0298872	0.0298872	0.840483	-0.8404825
chr16:30022312:C>T	chr16:29956776-30087848:.	CHIP_TF	CenterMaskScorer(requested_output=CHIP_TF, width=501, aggregation_type=DIFF_LOG2_SUM)	EFO:0001187 TF ChIP-seq ZNF318 genetically modified (insertion) using CRISPR targeting H. sapiens ZNF318	TF ChIP-seq	EFO:0001187	HepG2	cell_line	ZNF318	-0.0298872	0.0298872	0.748275	-0.7482746
chr17:63483402:T>C	chr17:63417866-63548938:.	CHIP_TF	CenterMaskScorer(requested_output=CHIP_TF, width=501, aggregation_type=DIFF_LOG2_SUM)	EFO:0001187 TF ChIP-seq ZNF556 genetically modified (insertion) using CRISPR targeting H. sapiens ZNF556	TF ChIP-seq	EFO:0001187	HepG2	cell_line	ZNF556	0.029884338	0.0298843	0.781719	0.7817188
chr17:63483402:T>C	chr17:63417866-63548938:.	CHIP_TF	CenterMaskScorer(requested_output=CHIP_TF, width=501, aggregation_type=DIFF_LOG2_SUM)	EFO:0001182 TF ChIP-seq ZNF263	TF ChIP-seq	EFO:0001182	HEK293	cell_line	ZNF263	0.02987957	0.0298796	0.553174	0.553174
chr19:44886339:A>G	chr19:44820803-44951875:.	SPLICE_JUNCTIONS	SpliceJunctionScorer()	junction_EFO:0002067 total RNA-seq	total RNA-seq	EFO:0002067	K562	cell_line		0.029876709	0.0298767	0.929829	0.9298287
chr19:44886339:A>G	chr19:44820803-44951875:.	SPLICE_JUNCTIONS	SpliceJunctionScorer()	junction_EFO:0002785 polyA plus RNA-seq	polyA plus RNA-seq	EFO:0002785	GM12891	cell_line		0.029876709	0.0298767	0.939662	0.9396624
chr8:94948283:T>C	chr8:94882747-95013819:.	SPLICE_JUNCTIONS	SpliceJunctionScorer()	junction_EFO:0002059 polyA plus RNA-seq	polyA plus RNA-seq	EFO:0002059	HT1080	cell_line		0.029876709	0.0298767	0.923563	0.92356306
chr16:30022312:C>T	chr16:29956776-30087848:.	CHIP_TF	CenterMaskScorer(requested_output=CHIP_TF, width=501, aggregation_type=DIFF_LOG2_SUM)	EFO:0001187 TF ChIP-seq BHLHE40	TF ChIP-seq	EFO:0001187	HepG2	cell_line	BHLHE40	-0.029876709	0.0298767	0.859657	-0.8596574
chr8:94953467:A>G	chr8:94887931-95019003:.	SPLICE_JUNCTIONS	SpliceJunctionScorer()	junction_CL:0002351 total RNA-seq	total RNA-seq	CL:0002351	progenitor cell of endocrine pancreas	in_vitro_differentiated_cells		0.029876709	0.0298767	0.926758	0.9267576
chr8:94953467:A>G	chr8:94887931-95019003:.	SPLICE_JUNCTIONS	SpliceJunctionScorer()	junction_CL:0000222 polyA plus RNA-seq	polyA plus RNA-seq	CL:0000222	mesodermal cell	in_vitro_differentiated_cells		0.029876709	0.0298767	0.923563	0.92356306
chr19:44886339:A>G	chr19:44820803-44951875:.	SPLICE_JUNCTIONS	SpliceJunctionScorer()	junction_CL:0002319 polyA plus RNA-seq	polyA plus RNA-seq	CL:0002319	neural cell	in_vitro_differentiated_cells		0.029876709	0.0298767	0.945881	0.94588065
chr8:94953467:A>G	chr8:94887931-95019003:.	SPLICE_JUNCTIONS	SpliceJunctionScorer()	junction_CL:0000236 polyA plus RNA-seq	polyA plus RNA-seq	CL:0000236	B cell	primary_cell		0.029876709	0.0298767	0.9132	0.9131995
chr8:94948283:T>C	chr8:94882747-95013819:.	CHIP_TF	CenterMaskScorer(requested_output=CHIP_TF, width=501, aggregation_type=DIFF_LOG2_SUM)	EFO:0005725 TF ChIP-seq CTCF	TF ChIP-seq	EFO:0005725	BE2C	cell_line	CTCF	0.02986908	0.0298691	0.721776	0.72177625
chr5:86885886:A>G	chr5:86820350-86951422:.	CAGE	CenterMaskScorer(requested_output=CAGE, width=501, aggregation_type=DIFF_LOG2_SUM)	hCAGE UBERON:0001905	hCAGE	UBERON:0001905	pineal body	tissue		0.02986908	0.0298691	0.786165	0.78616506
chr5:86885886:A>G	chr5:86820350-86951422:.	ATAC	CenterMaskScorer(requested_output=ATAC, width=501, aggregation_type=DIFF_LOG2_SUM)	EFO:0007074 ATAC-seq	ATAC-seq	EFO:0007074	DND-41	cell_line		-0.029867887	0.0298679	0.716204	-0.71620387
chr8:94953467:A>G	chr8:94887931-95019003:.	SPLICE_JUNCTIONS	SpliceJunctionScorer()	junction_EFO:0005720 polyA plus RNA-seq	polyA plus RNA-seq	EFO:0005720	SK-MEL-5	cell_line		0.02986145	0.0298615	0.93278	0.9327804
chr19:44886339:A>G	chr19:44820803-44951875:.	SPLICE_JUNCTIONS	SpliceJunctionScorer()	junction_CL:0002366 total RNA-seq	total RNA-seq	CL:0002366	myometrial cell	primary_cell		0.02986145	0.0298615	0.94705	0.9470497
chr16:29975204:A>G	chr16:29909668-30040740:.	PROCAP	CenterMaskScorer(requested_output=PROCAP, width=501, aggregation_type=DIFF_LOG2_SUM)	ENCSR801ECP	PRO-cap	CL:0002618	endothelial cell of umbilical vein	primary_cell		0.029860735	0.0298607	0.847126	0.8471262
chr17:63483402:T>C	chr17:63417866-63548938:.	CHIP_TF	CenterMaskScorer(requested_output=CHIP_TF, width=501, aggregation_type=DIFF_LOG2_SUM)	EFO:0001182 TF ChIP-seq KLF16 genetically modified (insertion) using site-specific recombination targeting H. sapiens KLF16	TF ChIP-seq	EFO:0001182	HEK293	cell_line	KLF16	0.029857635	0.0298576	0.833576	0.8335761
chr8:94953467:A>G	chr8:94887931-95019003:.	CAGE	CenterMaskScorer(requested_output=CAGE, width=501, aggregation_type=DIFF_LOG2_SUM)	hCAGE CL:0002677	hCAGE	CL:0002677	naive regulatory T cell	primary_cell		0.029855013	0.029855	0.856617	0.8566166
chr19:1812683:G>A	chr19:1747147-1878219:.	CAGE	CenterMaskScorer(requested_output=CAGE, width=501, aggregation_type=DIFF_LOG2_SUM)	hCAGE CL:0000062	hCAGE	CL:0000062	osteoblast	primary_cell		-0.02985382	0.0298538	0.891761	-0.8917613
chr16:30022312:C>T	chr16:29956776-30087848:.	DNASE	CenterMaskScorer(requested_output=DNASE, width=501, aggregation_type=DIFF_LOG2_SUM)	UBERON:0002048 DNase-seq	DNase-seq	UBERON:0002048	lung	tissue		-0.029848814	0.0298488	0.680793	-0.6807933
chr19:44886339:A>G	chr19:44820803-44951875:.	DNASE	CenterMaskScorer(requested_output=DNASE, width=501, aggregation_type=DIFF_LOG2_SUM)	EFO:0007098 DNase-seq	DNase-seq	EFO:0007098	iPS DF 6.9	cell_line		0.029847145	0.0298471	0.613947	0.61394674
chr16:29975204:A>G	chr16:29909668-30040740:.	SPLICE_JUNCTIONS	SpliceJunctionScorer()	junction_EFO:0001196 total RNA-seq	total RNA-seq	EFO:0001196	IMR-90	cell_line		0.029846191	0.0298462	0.920241	0.92024124
chr14:52924962:A>G	chr14:52859426-52990498:.	SPLICE_JUNCTIONS	SpliceJunctionScorer()	junction_CL:0000515 polyA plus RNA-seq	polyA plus RNA-seq	CL:0000515	skeletal muscle myoblast	primary_cell		0.029846191	0.0298462	0.915011	0.9150109
chr8:94953467:A>G	chr8:94887931-95019003:.	SPLICE_JUNCTIONS	SpliceJunctionScorer()	junction_UBERON:0002099 total RNA-seq	total RNA-seq	UBERON:0002099	cardiac septum	tissue		0.029846191	0.0298462	0.935617	0.93561655
chr8:94953467:A>G	chr8:94887931-95019003:.	SPLICE_JUNCTIONS	SpliceJunctionScorer()	junction_CL:0000100 total RNA-seq	total RNA-seq	CL:0000100	motor neuron	in_vitro_differentiated_cells		0.029846191	0.0298462	0.874137	0.8741373
chr17:63483402:T>C	chr17:63417866-63548938:.	CHIP_TF	CenterMaskScorer(requested_output=CHIP_TF, width=501, aggregation_type=DIFF_LOG2_SUM)	EFO:0001184 TF ChIP-seq ZNF384	TF ChIP-seq	EFO:0001184	HEK293T	cell_line	ZNF384	0.029839516	0.0298395	0.830022	0.83002186
chr8:94953467:A>G	chr8:94887931-95019003:.	CHIP_TF	CenterMaskScorer(requested_output=CHIP_TF, width=501, aggregation_type=DIFF_LOG2_SUM)	EFO:0001187 TF ChIP-seq NFIL3 genetically modified (insertion) using CRISPR targeting H. sapiens NFIL3	TF ChIP-seq	EFO:0001187	HepG2	cell_line	NFIL3	-0.029835701	0.0298357	0.847126	-0.8471262
chr16:29975204:A>G	chr16:29909668-30040740:.	CHIP_TF	CenterMaskScorer(requested_output=CHIP_TF, width=501, aggregation_type=DIFF_LOG2_SUM)	EFO:0002784 TF ChIP-seq BCL11A	TF ChIP-seq	EFO:0002784	GM12878	cell_line	BCL11A	0.029835701	0.0298357	0.737945	0.7379445
chr8:94953467:A>G	chr8:94887931-95019003:.	CAGE	CenterMaskScorer(requested_output=CAGE, width=501, aggregation_type=DIFF_LOG2_SUM)	hCAGE CL:0000138	hCAGE	CL:0000138	chondrocyte	primary_cell		0.029832423	0.0298324	0.884452	0.8844523
chr19:1812683:G>A	chr19:1747147-1878219:.	CAGE	CenterMaskScorer(requested_output=CAGE, width=501, aggregation_type=DIFF_LOG2_SUM)	hCAGE CL:0002621	hCAGE	CL:0002621	gingival epithelial cell	primary_cell		-0.029831648	0.0298316	0.911155	-0.9111552
chr19:44886339:A>G	chr19:44820803-44951875:.	SPLICE_JUNCTIONS	SpliceJunctionScorer()	junction_EFO:0001193 total RNA-seq	total RNA-seq	EFO:0001193	HT-29	cell_line		0.029830933	0.0298309	0.94705	0.9470497
chr19:44886339:A>G	chr19:44820803-44951875:.	SPLICE_JUNCTIONS	SpliceJunctionScorer()	junction_EFO:0006711 total RNA-seq	total RNA-seq	EFO:0006711	OCI-LY7	cell_line		0.029830933	0.0298309	0.948195	0.94819474
chr8:94953467:A>G	chr8:94887931-95019003:.	SPLICE_JUNCTIONS	SpliceJunctionScorer()	junction_UBERON:0002037 gtex Brain_Cerebellum polyA plus RNA-seq	polyA plus RNA-seq	UBERON:0002037	cerebellum	tissue		0.029830933	0.0298309	0.940957	0.9409573
chr8:94953467:A>G	chr8:94887931-95019003:.	SPLICE_JUNCTIONS	SpliceJunctionScorer()	junction_CL:0002568 total RNA-seq	total RNA-seq	CL:0002568	mesenchymal stem cell of Wharton's jelly	primary_cell		0.029830933	0.0298309	0.915011	0.9150109
chr8:94948283:T>C	chr8:94882747-95013819:.	SPLICE_JUNCTIONS	SpliceJunctionScorer()	junction_UBERON:0001072 total RNA-seq	total RNA-seq	UBERON:0001072	posterior vena cava	tissue		0.029830933	0.0298309	0.928308	0.9283083
chr14:52924962:A>G	chr14:52859426-52990498:.	CHIP_TF	CenterMaskScorer(requested_output=CHIP_TF, width=501, aggregation_type=DIFF_LOG2_SUM)	EFO:0005694 TF ChIP-seq CTCF	TF ChIP-seq	EFO:0005694	KMS-11	cell_line	CTCF	0.029829025	0.029829	0.803161	0.80316085
chr19:1812683:G>A	chr19:1747147-1878219:.	CHIP_HISTONE	CenterMaskScorer(requested_output=CHIP_HISTONE, width=2001, aggregation_type=DIFF_LOG2_SUM)	UBERON:0007610 Histone ChIP-seq H3K4me3	Histone ChIP-seq	UBERON:0007610	tibial artery	tissue		-0.02982521	0.0298252	0.959379	-0.9593788
chr16:29975204:A>G	chr16:29909668-30040740:.	CHIP_TF	CenterMaskScorer(requested_output=CHIP_TF, width=501, aggregation_type=DIFF_LOG2_SUM)	EFO:0002784 TF ChIP-seq NBN	TF ChIP-seq	EFO:0002784	GM12878	cell_line	NBN	0.029820442	0.0298204	0.790531	0.79053134
chr5:86885886:A>G	chr5:86820350-86951422:.	CHIP_HISTONE	CenterMaskScorer(requested_output=CHIP_HISTONE, width=2001, aggregation_type=DIFF_LOG2_SUM)	NTR:0000493 Histone ChIP-seq H3K27me3	Histone ChIP-seq	NTR:0000493	left ventricle myocardium inferior	tissue		0.029816628	0.0298166	0.95845	0.9584504
chr5:86885886:A>G	chr5:86820350-86951422:.	ATAC	CenterMaskScorer(requested_output=ATAC, width=501, aggregation_type=DIFF_LOG2_SUM)	EFO:0007950 ATAC-seq	ATAC-seq	EFO:0007950	GM23338	cell_line		0.029815674	0.0298157	0.613947	0.61394674
chr14:52924962:A>G	chr14:52859426-52990498:.	SPLICE_JUNCTIONS	SpliceJunctionScorer()	junction_CL:0002553 total RNA-seq	total RNA-seq	CL:0002553	fibroblast of lung	primary_cell		0.029815674	0.0298157	0.903609	0.9036088
chr8:94953467:A>G	chr8:94887931-95019003:.	SPLICE_JUNCTIONS	SpliceJunctionScorer()	junction_UBERON:0004648 gtex Esophagus_Muscularis polyA plus RNA-seq	polyA plus RNA-seq	UBERON:0004648	esophagus muscularis mucosa	tissue		0.029815674	0.0298157	0.93278	0.9327804
chr19:44886339:A>G	chr19:44820803-44951875:.	SPLICE_JUNCTIONS	SpliceJunctionScorer()	junction_UBERON:0001882 gtex Brain_Nucleus_accumbens_basal_ganglia polyA plus RNA-seq	polyA plus RNA-seq	UBERON:0001882	nucleus accumbens	tissue		0.029815674	0.0298157	0.926758	0.9267576
chr16:30022312:C>T	chr16:29956776-30087848:.	DNASE	CenterMaskScorer(requested_output=DNASE, width=501, aggregation_type=DIFF_LOG2_SUM)	UBERON:0001621 DNase-seq	DNase-seq	UBERON:0001621	coronary artery	tissue		-0.02980566	0.0298057	0.648619	-0.64861906
chr5:86885886:A>G	chr5:86820350-86951422:.	CHIP_TF	CenterMaskScorer(requested_output=CHIP_TF, width=501, aggregation_type=DIFF_LOG2_SUM)	EFO:0001182 TF ChIP-seq MAZ genetically modified (insertion) using site-specific recombination targeting H. sapiens MAZ	TF ChIP-seq	EFO:0001182	HEK293	cell_line	MAZ	-0.029802322	0.0298023	0.847126	-0.8471262
chr19:44886339:A>G	chr19:44820803-44951875:.	SPLICE_JUNCTIONS	SpliceJunctionScorer()	junction_UBERON:0002099 total RNA-seq	total RNA-seq	UBERON:0002099	cardiac septum	tissue		0.029800415	0.0298004	0.934213	0.9342127
chr8:94948283:T>C	chr8:94882747-95013819:.	SPLICE_JUNCTIONS	SpliceJunctionScorer()	junction_UBERON:0002369 polyA plus RNA-seq	polyA plus RNA-seq	UBERON:0002369	adrenal gland	tissue		0.029800415	0.0298004	0.90158	0.90158045
chr19:44878777:G>A	chr19:44813241-44944313:.	SPLICE_JUNCTIONS	SpliceJunctionScorer()	junction_UBERON:0008450 polyA plus RNA-seq	polyA plus RNA-seq	UBERON:0008450	psoas muscle	tissue		0.029800415	0.0298004	0.907554	0.90755373
chr16:29975204:A>G	chr16:29909668-30040740:.	DNASE	CenterMaskScorer(requested_output=DNASE, width=501, aggregation_type=DIFF_LOG2_SUM)	UBERON:0018118 DNase-seq	DNase-seq	UBERON:0018118	right renal cortex interstitium	tissue		0.029793262	0.0297933	0.613947	0.61394674
chr19:1812683:G>A	chr19:1747147-1878219:.	CHIP_TF	CenterMaskScorer(requested_output=CHIP_TF, width=501, aggregation_type=DIFF_LOG2_SUM)	EFO:0002067 TF ChIP-seq FOXM1	TF ChIP-seq	EFO:0002067	K562	cell_line	FOXM1	-0.029790878	0.0297909	0.881915	-0.8819146
chr14:52924962:A>G	chr14:52859426-52990498:.	SPLICE_JUNCTIONS	SpliceJunctionScorer()	junction_EFO:0001196 polyA plus RNA-seq	polyA plus RNA-seq	EFO:0001196	IMR-90	cell_line		0.029785156	0.0297852	0.916788	0.91678804
chr16:30022312:C>T	chr16:29956776-30087848:.	SPLICE_JUNCTIONS	SpliceJunctionScorer()	junction_UBERON:0009835 gtex Brain_Anterior_cingulate_cortex_BA24 polyA plus RNA-seq	polyA plus RNA-seq	UBERON:0009835	anterior cingulate cortex	tissue		0.029785156	0.0297852	0.929829	0.9298287
chr16:29975204:A>G	chr16:29909668-30040740:.	SPLICE_JUNCTIONS	SpliceJunctionScorer()	junction_UBERON:0002106 total RNA-seq	total RNA-seq	UBERON:0002106	spleen	tissue		0.029785156	0.0297852	0.923563	0.92356306
chr19:44886339:A>G	chr19:44820803-44951875:.	SPLICE_JUNCTIONS	SpliceJunctionScorer()	junction_UBERON:0000947 total RNA-seq	total RNA-seq	UBERON:0000947	aorta	tissue		0.029785156	0.0297852	0.926758	0.9267576
chr19:44878777:G>A	chr19:44813241-44944313:.	SPLICE_JUNCTIONS	SpliceJunctionScorer()	junction_UBERON:0036149 total RNA-seq	total RNA-seq	UBERON:0036149	suprapubic skin	tissue		0.029785156	0.0297852	0.921918	0.92191833
chr8:94948283:T>C	chr8:94882747-95013819:.	CHIP_TF	CenterMaskScorer(requested_output=CHIP_TF, width=501, aggregation_type=DIFF_LOG2_SUM)	EFO:0002784 TF ChIP-seq PML	TF ChIP-seq	EFO:0002784	GM12878	cell_line	PML	-0.029779434	0.0297794	0.898633	-0.8986329
chr16:29975204:A>G	chr16:29909668-30040740:.	CHIP_TF	CenterMaskScorer(requested_output=CHIP_TF, width=501, aggregation_type=DIFF_LOG2_SUM)	EFO:0002067 TF ChIP-seq FOXJ2 stably expressing C-terminal eGFP-tagged FOXJ2	TF ChIP-seq	EFO:0002067	K562	cell_line	FOXJ2	-0.02977848	0.0297785	0.90509	-0.9050901
chr14:52924962:A>G	chr14:52859426-52990498:.	CHIP_TF	CenterMaskScorer(requested_output=CHIP_TF, width=501, aggregation_type=DIFF_LOG2_SUM)	EFO:0001187 TF ChIP-seq REST	TF ChIP-seq	EFO:0001187	HepG2	cell_line	REST	0.029776573	0.0297766	0.772583	0.7725826
chr16:29975204:A>G	chr16:29909668-30040740:.	CHIP_TF	CenterMaskScorer(requested_output=CHIP_TF, width=501, aggregation_type=DIFF_LOG2_SUM)	EFO:0002067 TF ChIP-seq MCM5	TF ChIP-seq	EFO:0002067	K562	cell_line	MCM5	0.029776573	0.0297766	0.830022	0.83002186
chr16:29975204:A>G	chr16:29909668-30040740:.	CAGE	CenterMaskScorer(requested_output=CAGE, width=501, aggregation_type=DIFF_LOG2_SUM)	hCAGE CL:0002552	hCAGE	CL:0002552	fibroblast of gingiva	primary_cell		0.029776514	0.0297765	0.923901	0.9239011
chr17:63483402:T>C	chr17:63417866-63548938:.	CHIP_TF	CenterMaskScorer(requested_output=CHIP_TF, width=501, aggregation_type=DIFF_LOG2_SUM)	EFO:0001187 TF ChIP-seq ZNF329 genetically modified (insertion) using CRISPR targeting H. sapiens ZNF329	TF ChIP-seq	EFO:0001187	HepG2	cell_line	ZNF329	0.029773712	0.0297737	0.799028	0.7990283
chr16:29975204:A>G	chr16:29909668-30040740:.	DNASE	CenterMaskScorer(requested_output=DNASE, width=501, aggregation_type=DIFF_LOG2_SUM)	UBERON:0001496 DNase-seq	DNase-seq	UBERON:0001496	ascending aorta	tissue		0.029770851	0.0297709	0.668219	0.6682194
chr5:86885886:A>G	chr5:86820350-86951422:.	CAGE	CenterMaskScorer(requested_output=CAGE, width=501, aggregation_type=DIFF_LOG2_SUM)	hCAGE CL:0002550	hCAGE	CL:0002550	fibroblast of the conjuctiva	primary_cell		0.029770613	0.0297706	0.873985	0.87398493
chr16:30022312:C>T	chr16:29956776-30087848:.	SPLICE_JUNCTIONS	SpliceJunctionScorer()	junction_UBERON:0001870 gtex Brain_Cortex polyA plus RNA-seq	polyA plus RNA-seq	UBERON:0001870	frontal cortex	tissue		0.029769897	0.0297699	0.928308	0.9283083
chr16:29975204:A>G	chr16:29909668-30040740:.	SPLICE_JUNCTIONS	SpliceJunctionScorer()	junction_UBERON:0002046 total RNA-seq	total RNA-seq	UBERON:0002046	thyroid gland	tissue		0.029769897	0.0297699	0.909471	0.9094714
chr19:44886339:A>G	chr19:44820803-44951875:.	SPLICE_JUNCTIONS	SpliceJunctionScorer()	junction_CL:2000093 total RNA-seq	total RNA-seq	CL:2000093	bronchus fibroblast of lung	primary_cell		0.029769897	0.0297699	0.93278	0.9327804
chr19:44886339:A>G	chr19:44820803-44951875:.	SPLICE_JUNCTIONS	SpliceJunctionScorer()	junction_CL:2000093 total RNA-seq	total RNA-seq	CL:2000093	bronchus fibroblast of lung	primary_cell		0.029769897	0.0297699	0.93278	0.9327804
chr14:52924962:A>G	chr14:52859426-52990498:.	SPLICE_JUNCTIONS	SpliceJunctionScorer()	junction_UBERON:0009834 total RNA-seq	total RNA-seq	UBERON:0009834	dorsolateral prefrontal cortex	tissue		0.029769897	0.0297699	0.855269	0.8552694
chr19:44886339:A>G	chr19:44820803-44951875:.	SPLICE_JUNCTIONS	SpliceJunctionScorer()	junction_UBERON:0002084 total RNA-seq	total RNA-seq	UBERON:0002084	heart left ventricle	tissue		0.029769897	0.0297699	0.928308	0.9283083
chr19:1812683:G>A	chr19:1747147-1878219:.	CHIP_HISTONE	CenterMaskScorer(requested_output=CHIP_HISTONE, width=2001, aggregation_type=DIFF_LOG2_SUM)	EFO:0007105 Histone ChIP-seq H3K27me3	Histone ChIP-seq	EFO:0007105	iPS-18a	cell_line		-0.02976799	0.029768	0.954525	-0.95452464
chr8:94953467:A>G	chr8:94887931-95019003:.	CHIP_TF	CenterMaskScorer(requested_output=CHIP_TF, width=501, aggregation_type=DIFF_LOG2_SUM)	EFO:0002784 TF ChIP-seq MAX	TF ChIP-seq	EFO:0002784	GM12878	cell_line	MAX	0.029767036	0.029767	0.777192	0.77719164
chr5:86885886:A>G	chr5:86820350-86951422:.	CHIP_HISTONE	CenterMaskScorer(requested_output=CHIP_HISTONE, width=2001, aggregation_type=DIFF_LOG2_SUM)	EFO:0007112 Histone ChIP-seq H3K4me3	Histone ChIP-seq	EFO:0007112	Loucy	cell_line		-0.029764175	0.0297642	0.930376	-0.93037623
chr19:44878777:G>A	chr19:44813241-44944313:.	CHIP_TF	CenterMaskScorer(requested_output=CHIP_TF, width=501, aggregation_type=DIFF_LOG2_SUM)	EFO:0001203 TF ChIP-seq EP300	TF ChIP-seq	EFO:0001203	MCF-7	cell_line	EP300	0.029763222	0.0297632	0.799028	0.7990283
chr16:29975204:A>G	chr16:29909668-30040740:.	SPLICE_JUNCTIONS	SpliceJunctionScorer()	junction_UBERON:0009834 gtex Brain_Frontal_Cortex_BA9 polyA plus RNA-seq	polyA plus RNA-seq	UBERON:0009834	dorsolateral prefrontal cortex	tissue		0.029754639	0.0297546	0.929829	0.9298287
chr14:52924962:A>G	chr14:52859426-52990498:.	SPLICE_JUNCTIONS	SpliceJunctionScorer()	junction_CL:0002326 polyA plus RNA-seq	polyA plus RNA-seq	CL:0002326	luminal epithelial cell of mammary gland	primary_cell		0.029754639	0.0297546	0.915011	0.9150109
chr19:44886339:A>G	chr19:44820803-44951875:.	SPLICE_JUNCTIONS	SpliceJunctionScorer()	junction_UBERON:0003662 polyA plus RNA-seq	polyA plus RNA-seq	UBERON:0003662	forelimb muscle	tissue		0.029754639	0.0297546	0.948195	0.94819474
chr19:44886339:A>G	chr19:44820803-44951875:.	SPLICE_JUNCTIONS	SpliceJunctionScorer()	junction_UBERON:0002171 total RNA-seq	total RNA-seq	UBERON:0002171	lower lobe of right lung	tissue		0.029754639	0.0297546	0.935617	0.93561655
chr5:86885886:A>G	chr5:86820350-86951422:.	CHIP_HISTONE	CenterMaskScorer(requested_output=CHIP_HISTONE, width=2001, aggregation_type=DIFF_LOG2_SUM)	EFO:0002167 Histone ChIP-seq H3K27me3	Histone ChIP-seq	EFO:0002167	DOHH2	cell_line		-0.02974701	0.029747	0.966869	-0.96686935
chr8:94953467:A>G	chr8:94887931-95019003:.	CHIP_TF	CenterMaskScorer(requested_output=CHIP_TF, width=501, aggregation_type=DIFF_LOG2_SUM)	EFO:0002784 TF ChIP-seq REST	TF ChIP-seq	EFO:0002784	GM12878	cell_line	REST	0.02974701	0.029747	0.786165	0.78616506
chr5:86885886:A>G	chr5:86820350-86951422:.	ATAC	CenterMaskScorer(requested_output=ATAC, width=501, aggregation_type=DIFF_LOG2_SUM)	UBERON:0007610 ATAC-seq	ATAC-seq	UBERON:0007610	tibial artery	tissue		-0.029746056	0.0297461	0.826399	-0.8263989
chr14:52924962:A>G	chr14:52859426-52990498:.	SPLICE_JUNCTIONS	SpliceJunctionScorer()	junction_CL:0002451 polyA plus RNA-seq	polyA plus RNA-seq	CL:0002451	mammary stem cell	primary_cell		0.02973938	0.0297394	0.918531	0.9185313
chr16:30022312:C>T	chr16:29956776-30087848:.	DNASE	CenterMaskScorer(requested_output=DNASE, width=501, aggregation_type=DIFF_LOG2_SUM)	UBERON:0004992 DNase-seq	DNase-seq	UBERON:0004992	mucosa of descending colon	tissue		-0.029730797	0.0297308	0.494645	-0.494645
chr19:1812683:G>A	chr19:1747147-1878219:.	CHIP_TF	CenterMaskScorer(requested_output=CHIP_TF, width=501, aggregation_type=DIFF_LOG2_SUM)	UBERON:0002107 TF ChIP-seq RXRA	TF ChIP-seq	UBERON:0002107	liver	tissue	RXRA	-0.029727936	0.0297279	0.794819	-0.79481876
chr19:44886339:A>G	chr19:44820803-44951875:.	SPLICE_JUNCTIONS	SpliceJunctionScorer()	junction_EFO:0002009 gtex Cells_Cultured_fibroblasts polyA plus RNA-seq	polyA plus RNA-seq	EFO:0002009	fibroblast derived cell line	tissue		0.029724121	0.0297241	0.949316	0.94931644
chr14:52924962:A>G	chr14:52859426-52990498:.	SPLICE_JUNCTIONS	SpliceJunctionScorer()	junction_UBERON:0001323 total RNA-seq	total RNA-seq	UBERON:0001323	tibial nerve	tissue		0.029724121	0.0297241	0.925176	0.925176
chr5:86885886:A>G	chr5:86820350-86951422:.	CHIP_HISTONE	CenterMaskScorer(requested_output=CHIP_HISTONE, width=2001, aggregation_type=DIFF_LOG2_SUM)	EFO:0007610 Histone ChIP-seq H3K27ac	Histone ChIP-seq	EFO:0007610	RWPE2	cell_line		-0.029718399	0.0297184	0.911155	-0.9111552
chr8:94948283:T>C	chr8:94882747-95013819:.	CHIP_HISTONE	CenterMaskScorer(requested_output=CHIP_HISTONE, width=2001, aggregation_type=DIFF_LOG2_SUM)	EFO:0007950 Histone ChIP-seq H3K4me3	Histone ChIP-seq	EFO:0007950	GM23338	cell_line		0.029718399	0.0297184	0.933411	0.9334114
chr17:63483402:T>C	chr17:63417866-63548938:.	CHIP_TF	CenterMaskScorer(requested_output=CHIP_TF, width=501, aggregation_type=DIFF_LOG2_SUM)	EFO:0001187 TF ChIP-seq USF2	TF ChIP-seq	EFO:0001187	HepG2	cell_line	USF2	0.029717445	0.0297174	0.692978	0.6929783
chr8:94948283:T>C	chr8:94882747-95013819:.	CHIP_TF	CenterMaskScorer(requested_output=CHIP_TF, width=501, aggregation_type=DIFF_LOG2_SUM)	EFO:0007752 TF ChIP-seq CTCF	TF ChIP-seq	EFO:0007752	VCaP	cell_line	CTCF	0.029715538	0.0297155	0.862638	0.8626385
chr5:86885886:A>G	chr5:86820350-86951422:.	CHIP_TF	CenterMaskScorer(requested_output=CHIP_TF, width=501, aggregation_type=DIFF_LOG2_SUM)	EFO:0002067 TF ChIP-seq ARID1B	TF ChIP-seq	EFO:0002067	K562	cell_line	ARID1B	-0.029715061	0.0297151	0.840483	-0.8404825
chr16:29975204:A>G	chr16:29909668-30040740:.	CHIP_TF	CenterMaskScorer(requested_output=CHIP_TF, width=501, aggregation_type=DIFF_LOG2_SUM)	EFO:0002067 TF ChIP-seq CUX1 genetically modified (insertion) using CRISPR targeting H. sapiens CUX1	TF ChIP-seq	EFO:0002067	K562	cell_line	CUX1	-0.029711723	0.0297117	0.918669	-0.91866904
chr19:1812683:G>A	chr19:1747147-1878219:.	RNA_SEQ	GeneMaskLFCScorer(requested_output=RNA_SEQ)	UBERON:0002079 total RNA-seq	total RNA-seq	UBERON:0002079	left cardiac atrium	tissue		-0.02970934	0.0297093	0.999494	-0.9994945
chr19:44878777:G>A	chr19:44813241-44944313:.	SPLICE_JUNCTIONS	SpliceJunctionScorer()	junction_EFO:0005720 polyA plus RNA-seq	polyA plus RNA-seq	EFO:0005720	SK-MEL-5	cell_line		0.029708862	0.0297089	0.93278	0.9327804
chr8:94948283:T>C	chr8:94882747-95013819:.	SPLICE_JUNCTIONS	SpliceJunctionScorer()	junction_EFO:0001086 polyA plus RNA-seq	polyA plus RNA-seq	EFO:0001086	A549	cell_line		0.029708862	0.0297089	0.911353	0.9113531
chr8:94953467:A>G	chr8:94887931-95019003:.	SPLICE_JUNCTIONS	SpliceJunctionScorer()	junction_UBERON:0001159 gtex Colon_Sigmoid polyA plus RNA-seq	polyA plus RNA-seq	UBERON:0001159	sigmoid colon	tissue		0.029708862	0.0297089	0.934213	0.9342127
chr8:94953467:A>G	chr8:94887931-95019003:.	SPLICE_JUNCTIONS	SpliceJunctionScorer()	junction_CL:2000007 total RNA-seq	total RNA-seq	CL:2000007	articular chondrocyte of knee joint	primary_cell		0.029708862	0.0297089	0.9132	0.9131995
chr19:44886339:A>G	chr19:44820803-44951875:.	SPLICE_JUNCTIONS	SpliceJunctionScorer()	junction_CL:0011012 total RNA-seq	total RNA-seq	CL:0011012	neural crest cell	in_vitro_differentiated_cells		0.029708862	0.0297089	0.929829	0.9298287
chr5:86885886:A>G	chr5:86820350-86951422:.	CHIP_TF	CenterMaskScorer(requested_output=CHIP_TF, width=501, aggregation_type=DIFF_LOG2_SUM)	EFO:0001182 TF ChIP-seq ZFP37 genetically modified (insertion) using site-specific recombination targeting H. sapiens ZFP37	TF ChIP-seq	EFO:0001182	HEK293	cell_line	ZFP37	-0.029704094	0.0297041	0.89639	-0.89638954
chr16:30022312:C>T	chr16:29956776-30087848:.	CHIP_TF	CenterMaskScorer(requested_output=CHIP_TF, width=501, aggregation_type=DIFF_LOG2_SUM)	EFO:0002784 TF ChIP-seq SRF	TF ChIP-seq	EFO:0002784	GM12878	cell_line	SRF	-0.029704094	0.0297041	0.850352	-0.850352
chr8:94948283:T>C	chr8:94882747-95013819:.	ATAC	CenterMaskScorer(requested_output=ATAC, width=501, aggregation_type=DIFF_LOG2_SUM)	CL:0000900 ATAC-seq	ATAC-seq	CL:0000900	naive thymus-derived CD8-positive, alpha-beta T cell	primary_cell		0.029699802	0.0296998	0.692978	0.6929783
chr19:44886339:A>G	chr19:44820803-44951875:.	SPLICE_JUNCTIONS	SpliceJunctionScorer()	junction_EFO:0001200 total RNA-seq	total RNA-seq	EFO:0001200	MCF 10A	cell_line		0.029693604	0.0296936	0.940957	0.9409573
chr8:94948283:T>C	chr8:94882747-95013819:.	SPLICE_JUNCTIONS	SpliceJunctionScorer()	junction_EFO:0006711 total RNA-seq	total RNA-seq	EFO:0006711	OCI-LY7	cell_line		0.029693604	0.0296936	0.948195	0.94819474
chr8:94953467:A>G	chr8:94887931-95019003:.	SPLICE_JUNCTIONS	SpliceJunctionScorer()	junction_CL:0000900 polyA plus RNA-seq	polyA plus RNA-seq	CL:0000900	naive thymus-derived CD8-positive, alpha-beta T cell	primary_cell		0.029693604	0.0296936	0.935617	0.93561655
chr8:94953467:A>G	chr8:94887931-95019003:.	SPLICE_JUNCTIONS	SpliceJunctionScorer()	junction_CL:0000187 polyA plus RNA-seq	polyA plus RNA-seq	CL:0000187	myocyte	in_vitro_differentiated_cells		0.029693604	0.0296936	0.928308	0.9283083
chr8:94953467:A>G	chr8:94887931-95019003:.	SPLICE_JUNCTIONS	SpliceJunctionScorer()	junction_UBERON:0002113 total RNA-seq	total RNA-seq	UBERON:0002113	kidney	tissue		0.029693604	0.0296936	0.928308	0.9283083
chr8:94953467:A>G	chr8:94887931-95019003:.	SPLICE_JUNCTIONS	SpliceJunctionScorer()	junction_UBERON:0006631 total RNA-seq	total RNA-seq	UBERON:0006631	right atrium auricular region	tissue		0.029693604	0.0296936	0.921918	0.92191833
chr8:94953467:A>G	chr8:94887931-95019003:.	SPLICE_JUNCTIONS	SpliceJunctionScorer()	junction_UBERON:0002107 total RNA-seq	total RNA-seq	UBERON:0002107	liver	tissue		0.029693604	0.0296936	0.918531	0.9185313
chr8:94948283:T>C	chr8:94882747-95013819:.	ATAC	CenterMaskScorer(requested_output=ATAC, width=501, aggregation_type=DIFF_LOG2_SUM)	EFO:0010859 ATAC-seq	ATAC-seq	EFO:0010859	HG02981	cell_line		0.029686928	0.0296869	0.753308	0.75330776
chr19:1812683:G>A	chr19:1747147-1878219:.	CHIP_TF	CenterMaskScorer(requested_output=CHIP_TF, width=501, aggregation_type=DIFF_LOG2_SUM)	EFO:0009747 TF ChIP-seq ZNF184 genetically modified (insertion) using CRISPR targeting H. sapiens ZNF184	TF ChIP-seq	EFO:0009747	WTC11	cell_line	ZNF184	0.029685974	0.029686	0.790531	0.79053134
chr19:44886339:A>G	chr19:44820803-44951875:.	SPLICE_JUNCTIONS	SpliceJunctionScorer()	junction_EFO:0002786 polyA plus RNA-seq	polyA plus RNA-seq	EFO:0002786	GM12892	cell_line		0.029678345	0.0296783	0.934213	0.9342127
chr19:44886339:A>G	chr19:44820803-44951875:.	SPLICE_JUNCTIONS	SpliceJunctionScorer()	junction_EFO:0005697 total RNA-seq	total RNA-seq	EFO:0005697	M059J	cell_line		0.029678345	0.0296783	0.940957	0.9409573
chr14:52924962:A>G	chr14:52859426-52990498:.	SPLICE_JUNCTIONS	SpliceJunctionScorer()	junction_CL:2000041 total RNA-seq	total RNA-seq	CL:2000041	dermis microvascular lymphatic vessel endothelial cell	primary_cell		0.029678345	0.0296783	0.907554	0.90755373
chr14:52924962:A>G	chr14:52859426-52990498:.	SPLICE_JUNCTIONS	SpliceJunctionScorer()	junction_UBERON:0002021 total RNA-seq	total RNA-seq	UBERON:0002021	occipital lobe	tissue		0.029678345	0.0296783	0.909471	0.9094714
chr8:94953467:A>G	chr8:94887931-95019003:.	SPLICE_JUNCTIONS	SpliceJunctionScorer()	junction_CL:2000018 total RNA-seq	total RNA-seq	CL:2000018	endothelial cell of coronary artery	primary_cell		0.029678345	0.0296783	0.907554	0.90755373
chr17:63483402:T>C	chr17:63417866-63548938:.	CHIP_TF	CenterMaskScorer(requested_output=CHIP_TF, width=501, aggregation_type=DIFF_LOG2_SUM)	EFO:0001187 TF ChIP-seq ZMYM3 genetically modified (insertion) using CRISPR targeting H. sapiens ZMYM3	TF ChIP-seq	EFO:0001187	HepG2	cell_line	ZMYM3	0.029670715	0.0296707	0.698927	0.6989267
chr8:94953467:A>G	chr8:94887931-95019003:.	CAGE	CenterMaskScorer(requested_output=CAGE, width=501, aggregation_type=DIFF_LOG2_SUM)	hCAGE UBERON:0000996	hCAGE	UBERON:0000996	vagina	tissue		0.02966541	0.0296654	0.889375	0.88937473
chr14:52924962:A>G	chr14:52859426-52990498:.	CHIP_TF	CenterMaskScorer(requested_output=CHIP_TF, width=501, aggregation_type=DIFF_LOG2_SUM)	EFO:0001187 TF ChIP-seq ZBTB7A genetically modified (insertion) using CRISPR targeting H. sapiens ZBTB7A	TF ChIP-seq	EFO:0001187	HepG2	cell_line	ZBTB7A	0.029664516	0.0296645	0.743154	0.7431538
chr5:86885886:A>G	chr5:86820350-86951422:.	CHIP_HISTONE	CenterMaskScorer(requested_output=CHIP_HISTONE, width=2001, aggregation_type=DIFF_LOG2_SUM)	CL:0002306 Histone ChIP-seq H3K4me3	Histone ChIP-seq	CL:0002306	epithelial cell of proximal tubule	primary_cell		0.02966404	0.029664	0.918669	0.91866904
chr14:52924962:A>G	chr14:52859426-52990498:.	SPLICE_JUNCTIONS	SpliceJunctionScorer()	junction_EFO:0001196 total RNA-seq	total RNA-seq	EFO:0001196	IMR-90	cell_line		0.029663086	0.0296631	0.918531	0.9185313
chr8:94953467:A>G	chr8:94887931-95019003:.	SPLICE_JUNCTIONS	SpliceJunctionScorer()	junction_EFO:0002779 polyA plus RNA-seq	polyA plus RNA-seq	EFO:0002779	BJ	cell_line		0.029663086	0.0296631	0.915011	0.9150109
chr16:29975204:A>G	chr16:29909668-30040740:.	SPLICE_JUNCTIONS	SpliceJunctionScorer()	junction_UBERON:0008952 gtex Lung polyA plus RNA-seq	polyA plus RNA-seq	UBERON:0008952	upper lobe of left lung	tissue		0.029663086	0.0296631	0.921918	0.92191833
chr8:94953467:A>G	chr8:94887931-95019003:.	SPLICE_JUNCTIONS	SpliceJunctionScorer()	junction_UBERON:0002078 polyA plus RNA-seq	polyA plus RNA-seq	UBERON:0002078	right cardiac atrium	tissue		0.029663086	0.0296631	0.9132	0.9131995
chr19:44886339:A>G	chr19:44820803-44951875:.	SPLICE_JUNCTIONS	SpliceJunctionScorer()	junction_CL:0000115 total RNA-seq	total RNA-seq	CL:0000115	endothelial cell	in_vitro_differentiated_cells		0.029663086	0.0296631	0.931319	0.93131924
chr19:44886339:A>G	chr19:44820803-44951875:.	SPLICE_JUNCTIONS	SpliceJunctionScorer()	junction_CL:0000222 polyA plus RNA-seq	polyA plus RNA-seq	CL:0000222	mesodermal cell	in_vitro_differentiated_cells		0.029663086	0.0296631	0.921918	0.92191833
chr19:44886339:A>G	chr19:44820803-44951875:.	SPLICE_JUNCTIONS	SpliceJunctionScorer()	junction_CL:2000041 total RNA-seq	total RNA-seq	CL:2000041	dermis microvascular lymphatic vessel endothelial cell	primary_cell		0.029663086	0.0296631	0.907554	0.90755373
chr19:44878777:G>A	chr19:44813241-44944313:.	SPLICE_JUNCTIONS	SpliceJunctionScorer()	junction_UBERON:0004992 total RNA-seq	total RNA-seq	UBERON:0004992	mucosa of descending colon	tissue		0.029663086	0.0296631	0.9132	0.9131995
chr19:44886339:A>G	chr19:44820803-44951875:.	SPLICE_JUNCTIONS	SpliceJunctionScorer()	junction_CL:2000094 total RNA-seq	total RNA-seq	CL:2000094	nasal cavity respiratory epithelium epithelial cell of viscerocranial mucosa	primary_cell		0.029663086	0.0296631	0.899514	0.89951414
chr8:94948283:T>C	chr8:94882747-95013819:.	CHIP_TF	CenterMaskScorer(requested_output=CHIP_TF, width=501, aggregation_type=DIFF_LOG2_SUM)	EFO:0002067 TF ChIP-seq ZEB2	TF ChIP-seq	EFO:0002067	K562	cell_line	ZEB2	-0.02965355	0.0296536	0.850352	-0.850352
chr8:94948283:T>C	chr8:94882747-95013819:.	CHIP_HISTONE	CenterMaskScorer(requested_output=CHIP_HISTONE, width=2001, aggregation_type=DIFF_LOG2_SUM)	UBERON:0002240 Histone ChIP-seq H3K4me1	Histone ChIP-seq	UBERON:0002240	spinal cord	tissue		-0.02965355	0.0296536	0.807218	-0.8072176
chr19:1812683:G>A	chr19:1747147-1878219:.	RNA_SEQ	GeneMaskLFCScorer(requested_output=RNA_SEQ)	NTR:0000494 total RNA-seq	total RNA-seq	NTR:0000494	left ventricle myocardium superior	tissue		-0.029651642	0.0296516	0.999494	-0.9994945
chr8:94948283:T>C	chr8:94882747-95013819:.	SPLICE_JUNCTIONS	SpliceJunctionScorer()	junction_UBERON:0008450 total RNA-seq	total RNA-seq	UBERON:0008450	psoas muscle	tissue		0.029647827	0.0296478	0.928308	0.9283083
chr19:44878777:G>A	chr19:44813241-44944313:.	SPLICE_JUNCTIONS	SpliceJunctionScorer()	junction_CL:0000192 polyA plus RNA-seq	polyA plus RNA-seq	CL:0000192	smooth muscle cell	in_vitro_differentiated_cells		0.029647827	0.0296478	0.935617	0.93561655
chr19:44886339:A>G	chr19:44820803-44951875:.	SPLICE_JUNCTIONS	SpliceJunctionScorer()	junction_UBERON:0001225 gtex Kidney_Cortex polyA plus RNA-seq	polyA plus RNA-seq	UBERON:0001225	cortex of kidney	tissue		0.029647827	0.0296478	0.936992	0.93699247
chr19:44878777:G>A	chr19:44813241-44944313:.	SPLICE_JUNCTIONS	SpliceJunctionScorer()	junction_UBERON:0005033 total RNA-seq	total RNA-seq	UBERON:0005033	mucosa of gallbladder	tissue		0.029647827	0.0296478	0.928308	0.9283083
chr19:44886339:A>G	chr19:44820803-44951875:.	SPLICE_JUNCTIONS	SpliceJunctionScorer()	junction_CL:0000221 polyA plus RNA-seq	polyA plus RNA-seq	CL:0000221	ectodermal cell	in_vitro_differentiated_cells		0.029647827	0.0296478	0.90158	0.90158045
chr19:44878777:G>A	chr19:44813241-44944313:.	SPLICE_JUNCTIONS	SpliceJunctionScorer()	junction_CL:0000100 total RNA-seq	total RNA-seq	CL:0000100	motor neuron	in_vitro_differentiated_cells		0.029647827	0.0296478	0.871577	0.8715769
chr16:30022312:C>T	chr16:29956776-30087848:.	CHIP_TF	CenterMaskScorer(requested_output=CHIP_TF, width=501, aggregation_type=DIFF_LOG2_SUM)	EFO:0001187 TF ChIP-seq ZBTB26 genetically modified (insertion) using CRISPR targeting H. sapiens ZBTB26	TF ChIP-seq	EFO:0001187	HepG2	cell_line	ZBTB26	-0.02964592	0.0296459	0.758254	-0.7582542
chr14:52924962:A>G	chr14:52859426-52990498:.	SPLICE_JUNCTIONS	SpliceJunctionScorer()	junction_CL:0002518 total RNA-seq	total RNA-seq	CL:0002518	kidney epithelial cell	primary_cell		0.029632568	0.0296326	0.929829	0.9298287
chr19:1812683:G>A	chr19:1747147-1878219:.	RNA_SEQ	GeneMaskLFCScorer(requested_output=RNA_SEQ)	NTR:0000491 total RNA-seq	total RNA-seq	NTR:0000491	Right ventricle myocardium inferior	tissue		-0.029632568	0.0296326	0.999506	-0.999506
chr19:44886339:A>G	chr19:44820803-44951875:.	SPLICE_JUNCTIONS	SpliceJunctionScorer()	junction_EFO:0002103 total RNA-seq	total RNA-seq	EFO:0002103	A375	cell_line		0.029632568	0.0296326	0.940957	0.9409573
chr8:94953467:A>G	chr8:94887931-95019003:.	SPLICE_JUNCTIONS	SpliceJunctionScorer()	junction_UBERON:0002113 polyA plus RNA-seq	polyA plus RNA-seq	UBERON:0002113	kidney	tissue		0.029632568	0.0296326	0.942226	0.9422262
chr16:29975204:A>G	chr16:29909668-30040740:.	CHIP_TF	CenterMaskScorer(requested_output=CHIP_TF, width=501, aggregation_type=DIFF_LOG2_SUM)	UBERON:0001150 TF ChIP-seq POLR2A	TF ChIP-seq	UBERON:0001150	body of pancreas	tissue	POLR2A	0.029632568	0.0296326	0.868425	0.86842537
chr8:94948283:T>C	chr8:94882747-95013819:.	CHIP_HISTONE	CenterMaskScorer(requested_output=CHIP_HISTONE, width=2001, aggregation_type=DIFF_LOG2_SUM)	CL:0000540 Histone ChIP-seq H3K36me3	Histone ChIP-seq	CL:0000540	neuron	in_vitro_differentiated_cells		-0.029629707	0.0296297	0.973605	-0.97360545
chr8:94948283:T>C	chr8:94882747-95013819:.	CHIP_HISTONE	CenterMaskScorer(requested_output=CHIP_HISTONE, width=2001, aggregation_type=DIFF_LOG2_SUM)	UBERON:0000059 Histone ChIP-seq H3K36me3	Histone ChIP-seq	UBERON:0000059	large intestine	tissue		-0.029624939	0.0296249	0.973605	-0.97360545
chr14:52924962:A>G	chr14:52859426-52990498:.	CHIP_TF	CenterMaskScorer(requested_output=CHIP_TF, width=501, aggregation_type=DIFF_LOG2_SUM)	EFO:0001187 TF ChIP-seq HBP1 genetically modified (insertion) using CRISPR targeting H. sapiens HBP1	TF ChIP-seq	EFO:0001187	HepG2	cell_line	HBP1	0.029624939	0.0296249	0.763115	0.7631148
chr16:29975204:A>G	chr16:29909668-30040740:.	CAGE	CenterMaskScorer(requested_output=CAGE, width=501, aggregation_type=DIFF_LOG2_SUM)	hCAGE CL:0000784	hCAGE	CL:0000784	plasmacytoid dendritic cell	primary_cell		0.02962172	0.0296217	0.853515	0.85351515
chr17:63483402:T>C	chr17:63417866-63548938:.	CHIP_TF	CenterMaskScorer(requested_output=CHIP_TF, width=501, aggregation_type=DIFF_LOG2_SUM)	EFO:0002067 TF ChIP-seq SAFB2	TF ChIP-seq	EFO:0002067	K562	cell_line	SAFB2	-0.02961874	0.0296187	0.830022	-0.83002186
chr19:44886339:A>G	chr19:44820803-44951875:.	SPLICE_JUNCTIONS	SpliceJunctionScorer()	junction_EFO:0005714 total RNA-seq	total RNA-seq	EFO:0005714	LHCN-M2	cell_line		0.02961731	0.0296173	0.934213	0.9342127
chr8:94953467:A>G	chr8:94887931-95019003:.	SPLICE_JUNCTIONS	SpliceJunctionScorer()	junction_CL:0000650 total RNA-seq	total RNA-seq	CL:0000650	mesangial cell	primary_cell		0.02961731	0.0296173	0.926758	0.9267576
chr8:94953467:A>G	chr8:94887931-95019003:.	SPLICE_JUNCTIONS	SpliceJunctionScorer()	junction_UBERON:0000948 polyA plus RNA-seq	polyA plus RNA-seq	UBERON:0000948	heart	tissue		0.02961731	0.0296173	0.926758	0.9267576
chr8:94948283:T>C	chr8:94882747-95013819:.	SPLICE_JUNCTIONS	SpliceJunctionScorer()	junction_UBERON:0002106 total RNA-seq	total RNA-seq	UBERON:0002106	spleen	tissue		0.02961731	0.0296173	0.921918	0.92191833
chr16:29975204:A>G	chr16:29909668-30040740:.	SPLICE_JUNCTIONS	SpliceJunctionScorer()	junction_CL:0000351 polyA plus RNA-seq	polyA plus RNA-seq	CL:0000351	trophoblast cell	in_vitro_differentiated_cells		0.02961731	0.0296173	0.90158	0.90158045
chr19:44886339:A>G	chr19:44820803-44951875:.	SPLICE_JUNCTIONS	SpliceJunctionScorer()	junction_UBERON:0001723 total RNA-seq	total RNA-seq	UBERON:0001723	tongue	tissue		0.02961731	0.0296173	0.928308	0.9283083
chr19:1812683:G>A	chr19:1747147-1878219:.	CHIP_HISTONE	CenterMaskScorer(requested_output=CHIP_HISTONE, width=2001, aggregation_type=DIFF_LOG2_SUM)	CL:0000625 Histone ChIP-seq H3K4me3	Histone ChIP-seq	CL:0000625	CD8-positive, alpha-beta T cell	primary_cell		-0.029616356	0.0296164	0.961175	-0.961175
chr5:86885886:A>G	chr5:86820350-86951422:.	CHIP_HISTONE	CenterMaskScorer(requested_output=CHIP_HISTONE, width=2001, aggregation_type=DIFF_LOG2_SUM)	UBERON:0008953 Histone ChIP-seq H3K27me3	Histone ChIP-seq	UBERON:0008953	lower lobe of left lung	tissue		0.029607773	0.0296078	0.960287	0.96028686
chr19:44886339:A>G	chr19:44820803-44951875:.	SPLICE_JUNCTIONS	SpliceJunctionScorer()	junction_EFO:0002101 total RNA-seq	total RNA-seq	EFO:0002101	A172	cell_line		0.02960205	0.0296021	0.944687	0.94468737
chr19:44886339:A>G	chr19:44820803-44951875:.	SPLICE_JUNCTIONS	SpliceJunctionScorer()	junction_EFO:0002330 total RNA-seq	total RNA-seq	EFO:0002330	SJSA1	cell_line		0.02960205	0.0296021	0.943469	0.94346935
chr19:44886339:A>G	chr19:44820803-44951875:.	SPLICE_JUNCTIONS	SpliceJunctionScorer()	junction_EFO:0002786 polyA plus RNA-seq	polyA plus RNA-seq	EFO:0002786	GM12892	cell_line		0.02960205	0.0296021	0.934213	0.9342127
chr19:44886339:A>G	chr19:44820803-44951875:.	SPLICE_JUNCTIONS	SpliceJunctionScorer()	junction_EFO:0007089 polyA plus RNA-seq	polyA plus RNA-seq	EFO:0007089	HUES64	cell_line		0.02960205	0.0296021	0.918531	0.9185313
chr8:94948283:T>C	chr8:94882747-95013819:.	SPLICE_JUNCTIONS	SpliceJunctionScorer()	junction_UBERON:0002048 total RNA-seq	total RNA-seq	UBERON:0002048	lung	tissue		0.02960205	0.0296021	0.907554	0.90755373
chr19:44886339:A>G	chr19:44820803-44951875:.	SPLICE_JUNCTIONS	SpliceJunctionScorer()	junction_CL:0002328 total RNA-seq	total RNA-seq	CL:0002328	bronchial epithelial cell	primary_cell		0.02960205	0.0296021	0.916788	0.91678804
chr19:1812683:G>A	chr19:1747147-1878219:.	CHIP_HISTONE	CenterMaskScorer(requested_output=CHIP_HISTONE, width=2001, aggregation_type=DIFF_LOG2_SUM)	CL:0002547 Histone ChIP-seq H3K4me3	Histone ChIP-seq	CL:0002547	fibroblast of the aortic adventitia	primary_cell		-0.02959919	0.0295992	0.944322	-0.94432205
chr16:30022312:C>T	chr16:29956776-30087848:.	CHIP_TF	CenterMaskScorer(requested_output=CHIP_TF, width=501, aggregation_type=DIFF_LOG2_SUM)	EFO:0001187 TF ChIP-seq BORCS8-MEF2B genetically modified (insertion) using CRISPR targeting H. sapiens BORCS8	TF ChIP-seq	EFO:0001187	HepG2	cell_line	BORCS8-MEF2B	-0.029587746	0.0295877	0.70478	-0.7047799
chr16:29975204:A>G	chr16:29909668-30040740:.	SPLICE_JUNCTIONS	SpliceJunctionScorer()	junction_UBERON:0002084 polyA plus RNA-seq	polyA plus RNA-seq	UBERON:0002084	heart left ventricle	tissue		0.029586792	0.0295868	0.936992	0.93699247
chr8:94953467:A>G	chr8:94887931-95019003:.	SPLICE_JUNCTIONS	SpliceJunctionScorer()	junction_CL:0002598 total RNA-seq	total RNA-seq	CL:0002598	bronchial smooth muscle cell	primary_cell		0.029586792	0.0295868	0.916788	0.91678804
chr14:52924962:A>G	chr14:52859426-52990498:.	SPLICE_JUNCTIONS	SpliceJunctionScorer()	junction_UBERON:0000088 polyA plus RNA-seq	polyA plus RNA-seq	UBERON:0000088	trophoblast	tissue		0.029586792	0.0295868	0.890859	0.8908594
chr8:94953467:A>G	chr8:94887931-95019003:.	SPLICE_JUNCTIONS	SpliceJunctionScorer()	junction_UBERON:0002190 gtex Adipose_Subcutaneous polyA plus RNA-seq	polyA plus RNA-seq	UBERON:0002190	subcutaneous adipose tissue	tissue		0.029586792	0.0295868	0.926758	0.9267576
chr19:44886339:A>G	chr19:44820803-44951875:.	SPLICE_JUNCTIONS	SpliceJunctionScorer()	junction_CL:0002618 total RNA-seq	total RNA-seq	CL:0002618	endothelial cell of umbilical vein	primary_cell		0.029586792	0.0295868	0.938341	0.9383409
chr19:44886339:A>G	chr19:44820803-44951875:.	SPLICE_JUNCTIONS	SpliceJunctionScorer()	junction_CL:2000071 total RNA-seq	total RNA-seq	CL:2000071	mammary microvascular endothelial cell	primary_cell		0.029586792	0.0295868	0.936992	0.93699247
chr19:44886339:A>G	chr19:44820803-44951875:.	SPLICE_JUNCTIONS	SpliceJunctionScorer()	junction_UBERON:0002190 gtex Adipose_Subcutaneous polyA plus RNA-seq	polyA plus RNA-seq	UBERON:0002190	subcutaneous adipose tissue	tissue		0.029586792	0.0295868	0.926758	0.9267576
chr19:44878777:G>A	chr19:44813241-44944313:.	SPLICE_JUNCTIONS	SpliceJunctionScorer()	junction_CL:0002591 total RNA-seq	total RNA-seq	CL:0002591	smooth muscle cell of the pulmonary artery	primary_cell		0.029586792	0.0295868	0.903609	0.9036088
chr8:94948283:T>C	chr8:94882747-95013819:.	CHIP_HISTONE	CenterMaskScorer(requested_output=CHIP_HISTONE, width=2001, aggregation_type=DIFF_LOG2_SUM)	CL:0002231 Histone ChIP-seq H3K27ac	Histone ChIP-seq	CL:0002231	epithelial cell of prostate	primary_cell		0.029574394	0.0295744	0.879325	0.8793248
chr19:44878777:G>A	chr19:44813241-44944313:.	CAGE	CenterMaskScorer(requested_output=CAGE, width=501, aggregation_type=DIFF_LOG2_SUM)	hCAGE CL:0002252	hCAGE	CL:0002252	epithelial cell of esophagus	primary_cell		0.029574394	0.0295744	0.868425	0.86842537
chr19:44886339:A>G	chr19:44820803-44951875:.	DNASE	CenterMaskScorer(requested_output=DNASE, width=501, aggregation_type=DIFF_LOG2_SUM)	CL:0002584 DNase-seq	DNase-seq	CL:0002584	renal cortical epithelial cell	primary_cell		-0.029572487	0.0295725	0.716204	-0.71620387
chr19:44886339:A>G	chr19:44820803-44951875:.	SPLICE_JUNCTIONS	SpliceJunctionScorer()	junction_UBERON:0001515 total RNA-seq	total RNA-seq	UBERON:0001515	thoracic aorta	tissue		0.029571533	0.0295715	0.931319	0.93131924
chr19:44886339:A>G	chr19:44820803-44951875:.	SPLICE_JUNCTIONS	SpliceJunctionScorer()	junction_CL:0000222 polyA plus RNA-seq	polyA plus RNA-seq	CL:0000222	mesodermal cell	in_vitro_differentiated_cells		0.029571533	0.0295715	0.921918	0.92191833
chr14:52924962:A>G	chr14:52859426-52990498:.	CHIP_TF	CenterMaskScorer(requested_output=CHIP_TF, width=501, aggregation_type=DIFF_LOG2_SUM)	EFO:0002791 TF ChIP-seq POLR2AphosphoS2	TF ChIP-seq	EFO:0002791	HeLa-S3	cell_line	POLR2AphosphoS2	0.02956438	0.0295644	0.743154	0.7431538
chr19:1812683:G>A	chr19:1747147-1878219:.	CHIP_TF	CenterMaskScorer(requested_output=CHIP_TF, width=501, aggregation_type=DIFF_LOG2_SUM)	EFO:0003072 TF ChIP-seq FOSL2	TF ChIP-seq	EFO:0003072	SK-N-SH	cell_line	FOSL2	-0.02956009	0.0295601	0.89639	-0.89638954
chr8:94953467:A>G	chr8:94887931-95019003:.	CHIP_HISTONE	CenterMaskScorer(requested_output=CHIP_HISTONE, width=2001, aggregation_type=DIFF_LOG2_SUM)	EFO:0005337 Histone ChIP-seq H3K4me3	Histone ChIP-seq	EFO:0005337	GM12864	cell_line		0.029558182	0.0295582	0.944322	0.94432205
chr19:44886339:A>G	chr19:44820803-44951875:.	SPLICE_JUNCTIONS	SpliceJunctionScorer()	junction_UBERON:0000947 polyA plus RNA-seq	polyA plus RNA-seq	UBERON:0000947	aorta	tissue		0.029556274	0.0295563	0.94705	0.9470497
chr16:29975204:A>G	chr16:29909668-30040740:.	SPLICE_JUNCTIONS	SpliceJunctionScorer()	junction_UBERON:0008450 polyA plus RNA-seq	polyA plus RNA-seq	UBERON:0008450	psoas muscle	tissue		0.029556274	0.0295563	0.9056	0.9055997
chr19:44886339:A>G	chr19:44820803-44951875:.	SPLICE_JUNCTIONS	SpliceJunctionScorer()	junction_CL:0002368 total RNA-seq	total RNA-seq	CL:0002368	airway epithelial cell	primary_cell		0.029556274	0.0295563	0.934213	0.9342127
chr19:44886339:A>G	chr19:44820803-44951875:.	SPLICE_JUNCTIONS	SpliceJunctionScorer()	junction_CL:0000650 total RNA-seq	total RNA-seq	CL:0000650	mesangial cell	primary_cell		0.029556274	0.0295563	0.926758	0.9267576
chr16:29975204:A>G	chr16:29909668-30040740:.	CAGE	CenterMaskScorer(requested_output=CAGE, width=501, aggregation_type=DIFF_LOG2_SUM)	hCAGE CL:0000515	hCAGE	CL:0000515	skeletal muscle myoblast	primary_cell		0.02955395	0.0295539	0.927208	0.92720795
chr19:44878777:G>A	chr19:44813241-44944313:.	DNASE	CenterMaskScorer(requested_output=DNASE, width=501, aggregation_type=DIFF_LOG2_SUM)	CL:0001042 DNase-seq	DNase-seq	CL:0001042	T-helper 22 cell	primary_cell		-0.02955389	0.0295539	0.576731	-0.5767315
chr19:1812683:G>A	chr19:1747147-1878219:.	CHIP_HISTONE	CenterMaskScorer(requested_output=CHIP_HISTONE, width=2001, aggregation_type=DIFF_LOG2_SUM)	EFO:0007089 Histone ChIP-seq H3K27me3	Histone ChIP-seq	EFO:0007089	HUES64	cell_line		-0.029543877	0.0295439	0.957501	-0.9575012
chr19:1812683:G>A	chr19:1747147-1878219:.	CAGE	CenterMaskScorer(requested_output=CAGE, width=501, aggregation_type=DIFF_LOG2_SUM)	hCAGE CL:0002601	hCAGE	CL:0002601	uterine smooth muscle cell	primary_cell		-0.02954197	0.029542	0.918669	-0.91866904
chr8:94948283:T>C	chr8:94882747-95013819:.	SPLICE_JUNCTIONS	SpliceJunctionScorer()	junction_CL:2000013 polyA plus RNA-seq	polyA plus RNA-seq	CL:2000013	fibroblast of skin of abdomen	primary_cell		0.029541016	0.029541	0.943469	0.94346935
chr14:52924962:A>G	chr14:52859426-52990498:.	SPLICE_JUNCTIONS	SpliceJunctionScorer()	junction_EFO:0006270 polyA plus RNA-seq	polyA plus RNA-seq	EFO:0006270	AG04450	cell_line		0.029541016	0.029541	0.918531	0.9185313
chr19:44886339:A>G	chr19:44820803-44951875:.	SPLICE_JUNCTIONS	SpliceJunctionScorer()	junction_EFO:0006711 total RNA-seq	total RNA-seq	EFO:0006711	OCI-LY7	cell_line		0.029541016	0.029541	0.94705	0.9470497
chr8:94948283:T>C	chr8:94882747-95013819:.	SPLICE_JUNCTIONS	SpliceJunctionScorer()	junction_CL:1001606 total RNA-seq	total RNA-seq	CL:1001606	foreskin keratinocyte	primary_cell		0.029541016	0.029541	0.916788	0.91678804
chr8:94953467:A>G	chr8:94887931-95019003:.	SPLICE_JUNCTIONS	SpliceJunctionScorer()	junction_CL:0002568 total RNA-seq	total RNA-seq	CL:0002568	mesenchymal stem cell of Wharton's jelly	primary_cell		0.029541016	0.029541	0.911353	0.9113531
chr8:94948283:T>C	chr8:94882747-95013819:.	SPLICE_JUNCTIONS	SpliceJunctionScorer()	junction_CL:0002584 total RNA-seq	total RNA-seq	CL:0002584	renal cortical epithelial cell	primary_cell		0.029541016	0.029541	0.911353	0.9113531
chr19:44886339:A>G	chr19:44820803-44951875:.	SPLICE_JUNCTIONS	SpliceJunctionScorer()	junction_UBERON:0002170 total RNA-seq	total RNA-seq	UBERON:0002170	upper lobe of right lung	tissue		0.029541016	0.029541	0.936992	0.93699247
chr19:44886339:A>G	chr19:44820803-44951875:.	SPLICE_JUNCTIONS	SpliceJunctionScorer()	junction_UBERON:0001072 total RNA-seq	total RNA-seq	UBERON:0001072	posterior vena cava	tissue		0.029541016	0.029541	0.926758	0.9267576
chr16:29975204:A>G	chr16:29909668-30040740:.	SPLICE_JUNCTIONS	SpliceJunctionScorer()	junction_CL:0000100 total RNA-seq	total RNA-seq	CL:0000100	motor neuron	in_vitro_differentiated_cells		0.029541016	0.029541	0.871577	0.8715769
chr16:29975204:A>G	chr16:29909668-30040740:.	ATAC	CenterMaskScorer(requested_output=ATAC, width=501, aggregation_type=DIFF_LOG2_SUM)	EFO:0010839 ATAC-seq	ATAC-seq	EFO:0010839	GM21737	cell_line		0.029539108	0.0295391	0.777192	0.77719164
chr8:94953467:A>G	chr8:94887931-95019003:.	ATAC	CenterMaskScorer(requested_output=ATAC, width=501, aggregation_type=DIFF_LOG2_SUM)	CLO:0025816 ATAC-seq	ATAC-seq	CLO:0025816	GM19035	cell_line		0.029537678	0.0295377	0.772583	0.7725826
chr5:86885886:A>G	chr5:86820350-86951422:.	CHIP_HISTONE	CenterMaskScorer(requested_output=CHIP_HISTONE, width=2001, aggregation_type=DIFF_LOG2_SUM)	EFO:0003072 Histone ChIP-seq H3K27me3	Histone ChIP-seq	EFO:0003072	SK-N-SH	cell_line		0.029536247	0.0295362	0.960287	0.96028686
chr19:44878777:G>A	chr19:44813241-44944313:.	CHIP_HISTONE	CenterMaskScorer(requested_output=CHIP_HISTONE, width=2001, aggregation_type=DIFF_LOG2_SUM)	CL:0000594 Histone ChIP-seq H3K4me1	Histone ChIP-seq	CL:0000594	skeletal muscle satellite cell	primary_cell		0.029535294	0.0295353	0.850352	0.850352
chr8:94953467:A>G	chr8:94887931-95019003:.	CAGE	CenterMaskScorer(requested_output=CAGE, width=501, aggregation_type=DIFF_LOG2_SUM)	hCAGE CL:1000428	hCAGE	CL:1000428	stem cell of epidermis	primary_cell		0.029532462	0.0295325	0.913094	0.91309357
chr16:30022312:C>T	chr16:29956776-30087848:.	SPLICE_JUNCTIONS	SpliceJunctionScorer()	junction_UBERON:0001898 gtex Brain_Hypothalamus polyA plus RNA-seq	polyA plus RNA-seq	UBERON:0001898	hypothalamus	tissue		0.029525757	0.0295258	0.921918	0.92191833
chr16:29975204:A>G	chr16:29909668-30040740:.	SPLICE_JUNCTIONS	SpliceJunctionScorer()	junction_UBERON:0002240 total RNA-seq	total RNA-seq	UBERON:0002240	spinal cord	tissue		0.029525757	0.0295258	0.897409	0.8974094
chr19:44886339:A>G	chr19:44820803-44951875:.	SPLICE_JUNCTIONS	SpliceJunctionScorer()	junction_UBERON:0000056 total RNA-seq	total RNA-seq	UBERON:0000056	ureter	tissue		0.029525757	0.0295258	0.939662	0.9396624
chr19:44886339:A>G	chr19:44820803-44951875:.	SPLICE_JUNCTIONS	SpliceJunctionScorer()	junction_CL:0010002 total RNA-seq	total RNA-seq	CL:0010002	epithelial cell of umbilical artery	primary_cell		0.029525757	0.0295258	0.929829	0.9298287
chr8:94948283:T>C	chr8:94882747-95013819:.	CAGE	CenterMaskScorer(requested_output=CAGE, width=501, aggregation_type=DIFF_LOG2_SUM)	hCAGE UBERON:0001872	hCAGE	UBERON:0001872	parietal lobe	tissue		0.029524326	0.0295243	0.830022	0.83002186
chr5:86885886:A>G	chr5:86820350-86951422:.	CAGE	CenterMaskScorer(requested_output=CAGE, width=501, aggregation_type=DIFF_LOG2_SUM)	hCAGE CL:0002557	hCAGE	CL:0002557	fibroblast of pulmonary artery	primary_cell		0.029524088	0.0295241	0.922194	0.92219406
chr19:44878777:G>A	chr19:44813241-44944313:.	CAGE	CenterMaskScorer(requested_output=CAGE, width=501, aggregation_type=DIFF_LOG2_SUM)	hCAGE CL:0001016	hCAGE	CL:0001016	immature CD1a-positive Langerhans cell	primary_cell		0.029518366	0.0295184	0.818943	0.8189428
chr5:86885886:A>G	chr5:86820350-86951422:.	CHIP_TF	CenterMaskScorer(requested_output=CHIP_TF, width=501, aggregation_type=DIFF_LOG2_SUM)	EFO:0001182 TF ChIP-seq ZFHX2 genetically modified (insertion) using site-specific recombination targeting H. sapiens ZFHX2	TF ChIP-seq	EFO:0001182	HEK293	cell_line	ZFHX2	-0.029510975	0.029511	0.767891	-0.76789063
chr8:94953467:A>G	chr8:94887931-95019003:.	SPLICE_JUNCTIONS	SpliceJunctionScorer()	junction_EFO:0001187 total RNA-seq	total RNA-seq	EFO:0001187	HepG2	cell_line		0.029510498	0.0295105	0.942226	0.9422262
chr8:94953467:A>G	chr8:94887931-95019003:.	SPLICE_JUNCTIONS	SpliceJunctionScorer()	junction_NTR:0003013 polyA plus RNA-seq	polyA plus RNA-seq	NTR:0003013	placental basal plate	tissue		0.029510498	0.0295105	0.888596	0.8885958
chr8:94953467:A>G	chr8:94887931-95019003:.	SPLICE_JUNCTIONS	SpliceJunctionScorer()	junction_UBERON:0001211 gtex Small_Intestine_Terminal_Ileum polyA plus RNA-seq	polyA plus RNA-seq	UBERON:0001211	Peyer's patch	tissue		0.029510498	0.0295105	0.928308	0.9283083
chr14:52924962:A>G	chr14:52859426-52990498:.	SPLICE_JUNCTIONS	SpliceJunctionScorer()	junction_UBERON:0002240 total RNA-seq	total RNA-seq	UBERON:0002240	spinal cord	tissue		0.029510498	0.0295105	0.895266	0.8952657
chr8:94953467:A>G	chr8:94887931-95019003:.	SPLICE_JUNCTIONS	SpliceJunctionScorer()	junction_UBERON:0018117 polyA plus RNA-seq	polyA plus RNA-seq	UBERON:0018117	left renal cortex interstitium	tissue		0.029510498	0.0295105	0.918531	0.9185313
chr19:1812683:G>A	chr19:1747147-1878219:.	CHIP_TF	CenterMaskScorer(requested_output=CHIP_TF, width=501, aggregation_type=DIFF_LOG2_SUM)	EFO:0009747 TF ChIP-seq PRDM15 genetically modified (insertion) using CRISPR targeting H. sapiens PRDM15	TF ChIP-seq	EFO:0009747	WTC11	cell_line	PRDM15	0.029509544	0.0295095	0.799028	0.7990283
chr19:1812683:G>A	chr19:1747147-1878219:.	CHIP_HISTONE	CenterMaskScorer(requested_output=CHIP_HISTONE, width=2001, aggregation_type=DIFF_LOG2_SUM)	UBERON:0000947 Histone ChIP-seq H3K4me3	Histone ChIP-seq	UBERON:0000947	aorta	tissue		-0.029506683	0.0295067	0.969746	-0.9697459
chr16:29975204:A>G	chr16:29909668-30040740:.	DNASE	CenterMaskScorer(requested_output=DNASE, width=501, aggregation_type=DIFF_LOG2_SUM)	EFO:0005709 DNase-seq	DNase-seq	EFO:0005709	HTR-8/SVneo	cell_line		0.029504776	0.0295048	0.772583	0.7725826
chr16:30022312:C>T	chr16:29956776-30087848:.	DNASE	CenterMaskScorer(requested_output=DNASE, width=501, aggregation_type=DIFF_LOG2_SUM)	CL:0000899 DNase-seq	DNase-seq	CL:0000899	T-helper 17 cell	primary_cell		-0.029496193	0.0294962	0.613947	-0.61394674
chr19:44886339:A>G	chr19:44820803-44951875:.	SPLICE_JUNCTIONS	SpliceJunctionScorer()	junction_UBERON:0000995 total RNA-seq	total RNA-seq	UBERON:0000995	uterus	tissue		0.02949524	0.0294952	0.961951	0.96195054
chr16:29975204:A>G	chr16:29909668-30040740:.	DNASE	CenterMaskScorer(requested_output=DNASE, width=501, aggregation_type=DIFF_LOG2_SUM)	CL:0000905 DNase-seq	DNase-seq	CL:0000905	effector memory CD4-positive, alpha-beta T cell	primary_cell		0.029488087	0.0294881	0.686934	0.68693405
chr8:94948283:T>C	chr8:94882747-95013819:.	CHIP_TF	CenterMaskScorer(requested_output=CHIP_TF, width=501, aggregation_type=DIFF_LOG2_SUM)	EFO:0002067 TF ChIP-seq AGO1	TF ChIP-seq	EFO:0002067	K562	cell_line	AGO1	-0.029486656	0.0294867	0.635053	-0.635053
chr17:63483402:T>C	chr17:63417866-63548938:.	CHIP_TF	CenterMaskScorer(requested_output=CHIP_TF, width=501, aggregation_type=DIFF_LOG2_SUM)	EFO:0001187 TF ChIP-seq HNF1A genetically modified (insertion) using CRISPR targeting H. sapiens HNF1A	TF ChIP-seq	EFO:0001187	HepG2	cell_line	HNF1A	0.029486656	0.0294867	0.799028	0.7990283
chr8:94953467:A>G	chr8:94887931-95019003:.	CAGE	CenterMaskScorer(requested_output=CAGE, width=501, aggregation_type=DIFF_LOG2_SUM)	hCAGE UBERON:0001013	hCAGE	UBERON:0001013	adipose tissue	tissue		0.029485226	0.0294852	0.873985	0.87398493
chr16:30022312:C>T	chr16:29956776-30087848:.	CHIP_TF	CenterMaskScorer(requested_output=CHIP_TF, width=501, aggregation_type=DIFF_LOG2_SUM)	EFO:0001187 TF ChIP-seq LCOR genetically modified (insertion) using CRISPR targeting H. sapiens LCOR	TF ChIP-seq	EFO:0001187	HepG2	cell_line	LCOR	-0.029482841	0.0294828	0.815107	-0.8151075
chr16:30022312:C>T	chr16:29956776-30087848:.	CHIP_TF	CenterMaskScorer(requested_output=CHIP_TF, width=501, aggregation_type=DIFF_LOG2_SUM)	EFO:0001187 TF ChIP-seq ZMYM4 genetically modified (insertion) using CRISPR targeting H. sapiens ZMYM4	TF ChIP-seq	EFO:0001187	HepG2	cell_line	ZMYM4	-0.029481888	0.0294819	0.815107	-0.8151075
chr8:94948283:T>C	chr8:94882747-95013819:.	SPLICE_JUNCTIONS	SpliceJunctionScorer()	junction_UBERON:0002107 total RNA-seq	total RNA-seq	UBERON:0002107	liver	tissue		0.02947998	0.02948	0.916788	0.91678804
chr19:44886339:A>G	chr19:44820803-44951875:.	SPLICE_JUNCTIONS	SpliceJunctionScorer()	junction_UBERON:0015143 total RNA-seq	total RNA-seq	UBERON:0015143	mesenteric fat pad	tissue		0.02947998	0.02948	0.939662	0.9396624
chr19:44886339:A>G	chr19:44820803-44951875:.	SPLICE_JUNCTIONS	SpliceJunctionScorer()	junction_CL:0002368 total RNA-seq	total RNA-seq	CL:0002368	airway epithelial cell	primary_cell		0.02947998	0.02948	0.934213	0.9342127
chr17:63483402:T>C	chr17:63417866-63548938:.	CHIP_TF	CenterMaskScorer(requested_output=CHIP_TF, width=501, aggregation_type=DIFF_LOG2_SUM)	EFO:0001182 TF ChIP-seq MAZ genetically modified (insertion) using site-specific recombination targeting H. sapiens MAZ	TF ChIP-seq	EFO:0001182	HEK293	cell_line	MAZ	0.02947712	0.0294771	0.811199	0.8111995
chr16:30022312:C>T	chr16:29956776-30087848:.	CHIP_TF	CenterMaskScorer(requested_output=CHIP_TF, width=501, aggregation_type=DIFF_LOG2_SUM)	EFO:0002785 TF ChIP-seq POU2F2	TF ChIP-seq	EFO:0002785	GM12891	cell_line	POU2F2	-0.02947712	0.0294771	0.732646	-0.7326457
chr16:29975204:A>G	chr16:29909668-30040740:.	CHIP_TF	CenterMaskScorer(requested_output=CHIP_TF, width=501, aggregation_type=DIFF_LOG2_SUM)	EFO:0001203 TF ChIP-seq MYC	TF ChIP-seq	EFO:0001203	MCF-7	cell_line	MYC	0.029473305	0.0294733	0.591924	0.5919244
chr19:44878777:G>A	chr19:44813241-44944313:.	SPLICE_JUNCTIONS	SpliceJunctionScorer()	junction_EFO:0009318 total RNA-seq	total RNA-seq	EFO:0009318	HFFc6	cell_line		0.029464722	0.0294647	0.909471	0.9094714
chr17:63483402:T>C	chr17:63417866-63548938:.	CHIP_TF	CenterMaskScorer(requested_output=CHIP_TF, width=501, aggregation_type=DIFF_LOG2_SUM)	EFO:0001187 TF ChIP-seq FOSL2 genetically modified (insertion) using CRISPR targeting H. sapiens FOSL2	TF ChIP-seq	EFO:0001187	HepG2	cell_line	FOSL2	0.029464722	0.0294647	0.674555	0.67455524
chr14:52924962:A>G	chr14:52859426-52990498:.	SPLICE_JUNCTIONS	SpliceJunctionScorer()	junction_CL:0002551 total RNA-seq	total RNA-seq	CL:0002551	fibroblast of dermis	primary_cell		0.029464722	0.0294647	0.916788	0.91678804
chr8:94953467:A>G	chr8:94887931-95019003:.	SPLICE_JUNCTIONS	SpliceJunctionScorer()	junction_CL:0002327 total RNA-seq	total RNA-seq	CL:0002327	mammary epithelial cell	primary_cell		0.029464722	0.0294647	0.931319	0.93131924
chr8:94948283:T>C	chr8:94882747-95013819:.	SPLICE_JUNCTIONS	SpliceJunctionScorer()	junction_CL:0002591 total RNA-seq	total RNA-seq	CL:0002591	smooth muscle cell of the pulmonary artery	primary_cell		0.029464722	0.0294647	0.903609	0.9036088
chr8:94953467:A>G	chr8:94887931-95019003:.	SPLICE_JUNCTIONS	SpliceJunctionScorer()	junction_UBERON:0001264 total RNA-seq	total RNA-seq	UBERON:0001264	pancreas	tissue		0.029464722	0.0294647	0.916788	0.91678804
chr16:29975204:A>G	chr16:29909668-30040740:.	SPLICE_JUNCTIONS	SpliceJunctionScorer()	junction_CL:0002451 polyA plus RNA-seq	polyA plus RNA-seq	CL:0002451	mammary stem cell	primary_cell		0.029464722	0.0294647	0.916788	0.91678804
chr19:44886339:A>G	chr19:44820803-44951875:.	SPLICE_JUNCTIONS	SpliceJunctionScorer()	junction_CL:0002306 total RNA-seq	total RNA-seq	CL:0002306	epithelial cell of proximal tubule	primary_cell		0.029464722	0.0294647	0.93278	0.9327804
chr19:44886339:A>G	chr19:44820803-44951875:.	SPLICE_JUNCTIONS	SpliceJunctionScorer()	junction_CL:0000623 polyA plus RNA-seq	polyA plus RNA-seq	CL:0000623	natural killer cell	primary_cell		0.029464722	0.0294647	0.925176	0.925176
chr19:44886339:A>G	chr19:44820803-44951875:.	SPLICE_JUNCTIONS	SpliceJunctionScorer()	junction_CL:0002098 total RNA-seq	total RNA-seq	CL:0002098	regular cardiac myocyte	primary_cell		0.029464722	0.0294647	0.915011	0.9150109
chr8:94953467:A>G	chr8:94887931-95019003:.	SPLICE_JUNCTIONS	SpliceJunctionScorer()	junction_EFO:0002784 total RNA-seq	total RNA-seq	EFO:0002784	GM12878	cell_line		0.029449463	0.0294495	0.923563	0.92356306
chr8:94953467:A>G	chr8:94887931-95019003:.	SPLICE_JUNCTIONS	SpliceJunctionScorer()	junction_EFO:0009318 total RNA-seq	total RNA-seq	EFO:0009318	HFFc6	cell_line		0.029449463	0.0294495	0.909471	0.9094714
chr19:44878777:G>A	chr19:44813241-44944313:.	SPLICE_JUNCTIONS	SpliceJunctionScorer()	junction_CL:0002518 total RNA-seq	total RNA-seq	CL:0002518	kidney epithelial cell	primary_cell		0.029449463	0.0294495	0.928308	0.9283083
chr19:44878777:G>A	chr19:44813241-44944313:.	SPLICE_JUNCTIONS	SpliceJunctionScorer()	junction_UBERON:0000473 polyA plus RNA-seq	polyA plus RNA-seq	UBERON:0000473	testis	tissue		0.029449463	0.0294495	0.925176	0.925176
chr19:44886339:A>G	chr19:44820803-44951875:.	SPLICE_JUNCTIONS	SpliceJunctionScorer()	junction_UBERON:0001873 gtex Brain_Caudate_basal_ganglia polyA plus RNA-seq	polyA plus RNA-seq	UBERON:0001873	caudate nucleus	tissue		0.029449463	0.0294495	0.923563	0.92356306
chr5:86885886:A>G	chr5:86820350-86951422:.	CHIP_HISTONE	CenterMaskScorer(requested_output=CHIP_HISTONE, width=2001, aggregation_type=DIFF_LOG2_SUM)	UBERON:0001496 Histone ChIP-seq H3K27ac	Histone ChIP-seq	UBERON:0001496	ascending aorta	tissue		-0.02944851	0.0294485	0.923901	-0.9239011
chr16:29975204:A>G	chr16:29909668-30040740:.	CAGE	CenterMaskScorer(requested_output=CAGE, width=501, aggregation_type=DIFF_LOG2_SUM)	hCAGE CL:1000487	hCAGE	CL:1000487	smooth muscle cell of prostate	primary_cell		0.029447556	0.0294476	0.930376	0.93037623
chr8:94953467:A>G	chr8:94887931-95019003:.	ATAC	CenterMaskScorer(requested_output=ATAC, width=501, aggregation_type=DIFF_LOG2_SUM)	CLO:0026238 ATAC-seq	ATAC-seq	CLO:0026238	GM18907	cell_line		0.029445648	0.0294456	0.786165	0.78616506
chr8:94953467:A>G	chr8:94887931-95019003:.	CHIP_HISTONE	CenterMaskScorer(requested_output=CHIP_HISTONE, width=2001, aggregation_type=DIFF_LOG2_SUM)	CL:0011020 Histone ChIP-seq H3K27ac	Histone ChIP-seq	CL:0011020	neural progenitor cell	in_vitro_differentiated_cells		0.02944374	0.0294437	0.95845	0.9584504
chr5:86885886:A>G	chr5:86820350-86951422:.	CHIP_TF	CenterMaskScorer(requested_output=CHIP_TF, width=501, aggregation_type=DIFF_LOG2_SUM)	CL:0000679 TF ChIP-seq FOSL1 male adult (30 years) genetically modified (insertion) using CRISPR targeting H. sapiens FOSL1, genetically modified (insertion) using TALEN inserting M. musculus Neurog2	TF ChIP-seq	CL:0000679	glutamatergic neuron	in_vitro_differentiated_cells	FOSL1	-0.02944374	0.0294437	0.873985	-0.87398493
chr16:29975204:A>G	chr16:29909668-30040740:.	DNASE	CenterMaskScorer(requested_output=DNASE, width=501, aggregation_type=DIFF_LOG2_SUM)	EFO:0005696 DNase-seq	DNase-seq	EFO:0005696	D721Med	cell_line		0.029437065	0.0294371	0.777192	0.77719164
chr16:29975204:A>G	chr16:29909668-30040740:.	ATAC	CenterMaskScorer(requested_output=ATAC, width=501, aggregation_type=DIFF_LOG2_SUM)	EFO:0010862 ATAC-seq	ATAC-seq	EFO:0010862	HG03045	cell_line		0.029436111	0.0294361	0.794819	0.79481876
chr8:94953467:A>G	chr8:94887931-95019003:.	SPLICE_JUNCTIONS	SpliceJunctionScorer()	junction_UBERON:0007610 gtex Artery_Tibial polyA plus RNA-seq	polyA plus RNA-seq	UBERON:0007610	tibial artery	tissue		0.029434204	0.0294342	0.934213	0.9342127
chr8:94948283:T>C	chr8:94882747-95013819:.	SPLICE_JUNCTIONS	SpliceJunctionScorer()	junction_UBERON:0002367 total RNA-seq	total RNA-seq	UBERON:0002367	prostate gland	tissue		0.029434204	0.0294342	0.925176	0.925176
chr8:94948283:T>C	chr8:94882747-95013819:.	SPLICE_JUNCTIONS	SpliceJunctionScorer()	junction_UBERON:0001898 gtex Brain_Hypothalamus polyA plus RNA-seq	polyA plus RNA-seq	UBERON:0001898	hypothalamus	tissue		0.029434204	0.0294342	0.921918	0.92191833
chr19:44886339:A>G	chr19:44820803-44951875:.	SPLICE_JUNCTIONS	SpliceJunctionScorer()	junction_UBERON:0001114 total RNA-seq	total RNA-seq	UBERON:0001114	right lobe of liver	tissue		0.029434204	0.0294342	0.934213	0.9342127
chr8:94948283:T>C	chr8:94882747-95013819:.	SPLICE_JUNCTIONS	SpliceJunctionScorer()	junction_UBERON:0002369 total RNA-seq	total RNA-seq	UBERON:0002369	adrenal gland	tissue		0.029434204	0.0294342	0.907554	0.90755373
chr19:44886339:A>G	chr19:44820803-44951875:.	SPLICE_JUNCTIONS	SpliceJunctionScorer()	junction_UBERON:0001323 total RNA-seq	total RNA-seq	UBERON:0001323	tibial nerve	tissue		0.029434204	0.0294342	0.923563	0.92356306
chr5:86885886:A>G	chr5:86820350-86951422:.	CHIP_TF	CenterMaskScorer(requested_output=CHIP_TF, width=501, aggregation_type=DIFF_LOG2_SUM)	EFO:0001182 TF ChIP-seq CTCF genetically modified (insertion) using site-specific recombination targeting H. sapiens CTCF	TF ChIP-seq	EFO:0001182	HEK293	cell_line	CTCF	-0.029431343	0.0294313	0.873985	-0.87398493
chr17:63483402:T>C	chr17:63417866-63548938:.	DNASE	CenterMaskScorer(requested_output=DNASE, width=501, aggregation_type=DIFF_LOG2_SUM)	CL:0002372 DNase-seq	DNase-seq	CL:0002372	myotube	in_vitro_differentiated_cells		0.029429197	0.0294292	0.568981	0.5689814
chr8:94948283:T>C	chr8:94882747-95013819:.	CAGE	CenterMaskScorer(requested_output=CAGE, width=501, aggregation_type=DIFF_LOG2_SUM)	LQhCAGE CL:0000767	LQhCAGE	CL:0000767	basophil	primary_cell		-0.029426575	0.0294266	0.881915	-0.8819146
chr8:94948283:T>C	chr8:94882747-95013819:.	ATAC	CenterMaskScorer(requested_output=ATAC, width=501, aggregation_type=DIFF_LOG2_SUM)	EFO:0010835 ATAC-seq	ATAC-seq	EFO:0010835	GM19023	cell_line		0.02942276	0.0294228	0.732646	0.7326457
chr5:86885886:A>G	chr5:86820350-86951422:.	CHIP_TF	CenterMaskScorer(requested_output=CHIP_TF, width=501, aggregation_type=DIFF_LOG2_SUM)	EFO:0001182 TF ChIP-seq ZNF585B genetically modified (insertion) using site-specific recombination targeting H. sapiens ZNF585B	TF ChIP-seq	EFO:0001182	HEK293	cell_line	ZNF585B	-0.029420853	0.0294209	0.90083	-0.9008302
chr19:1812683:G>A	chr19:1747147-1878219:.	CHIP_HISTONE	CenterMaskScorer(requested_output=CHIP_HISTONE, width=2001, aggregation_type=DIFF_LOG2_SUM)	EFO:0007598 Histone ChIP-seq H3K4me3	Histone ChIP-seq	EFO:0007598	HAP-1	cell_line		-0.029419899	0.0294199	0.978987	-0.97898656
chr16:29975204:A>G	chr16:29909668-30040740:.	SPLICE_JUNCTIONS	SpliceJunctionScorer()	junction_UBERON:0002078 polyA plus RNA-seq	polyA plus RNA-seq	UBERON:0002078	right cardiac atrium	tissue		0.029418945	0.0294189	0.911353	0.9113531
chr19:44886339:A>G	chr19:44820803-44951875:.	SPLICE_JUNCTIONS	SpliceJunctionScorer()	junction_UBERON:0002084 polyA plus RNA-seq	polyA plus RNA-seq	UBERON:0002084	heart left ventricle	tissue		0.029418945	0.0294189	0.935617	0.93561655
chr16:29975204:A>G	chr16:29909668-30040740:.	SPLICE_JUNCTIONS	SpliceJunctionScorer()	junction_CL:2000094 total RNA-seq	total RNA-seq	CL:2000094	nasal cavity respiratory epithelium epithelial cell of viscerocranial mucosa	primary_cell		0.029418945	0.0294189	0.897409	0.8974094
chr19:44886339:A>G	chr19:44820803-44951875:.	SPLICE_JUNCTIONS	SpliceJunctionScorer()	junction_CL:1001568 total RNA-seq	total RNA-seq	CL:1001568	pulmonary artery endothelial cell	primary_cell		0.029418945	0.0294189	0.907554	0.90755373
chr19:44878777:G>A	chr19:44813241-44944313:.	SPLICE_JUNCTIONS	SpliceJunctionScorer()	junction_UBERON:0002369 polyA plus RNA-seq	polyA plus RNA-seq	UBERON:0002369	adrenal gland	tissue		0.029418945	0.0294189	0.897409	0.8974094
chr19:1812683:G>A	chr19:1747147-1878219:.	CHIP_TF	CenterMaskScorer(requested_output=CHIP_TF, width=501, aggregation_type=DIFF_LOG2_SUM)	UBERON:0004992 TF ChIP-seq CTCF	TF ChIP-seq	UBERON:0004992	mucosa of descending colon	tissue	CTCF	-0.029417038	0.029417	0.922194	-0.92219406
chr16:29975204:A>G	chr16:29909668-30040740:.	CAGE	CenterMaskScorer(requested_output=CAGE, width=501, aggregation_type=DIFF_LOG2_SUM)	hCAGE CL:0002554	hCAGE	CL:0002554	fibroblast of lymphatic vessel	primary_cell		0.029408514	0.0294085	0.937726	0.93772584
chr19:1812683:G>A	chr19:1747147-1878219:.	CHIP_TF	CenterMaskScorer(requested_output=CHIP_TF, width=501, aggregation_type=DIFF_LOG2_SUM)	EFO:0003042 TF ChIP-seq SUZ12	TF ChIP-seq	EFO:0003042	H1	cell_line	SUZ12	-0.02940464	0.0294046	0.909176	-0.90917575
chr14:52924962:A>G	chr14:52859426-52990498:.	SPLICE_JUNCTIONS	SpliceJunctionScorer()	junction_CL:0002188 total RNA-seq	total RNA-seq	CL:0002188	glomerular endothelial cell	primary_cell		0.029403687	0.0294037	0.931319	0.93131924
chr19:44886339:A>G	chr19:44820803-44951875:.	SPLICE_JUNCTIONS	SpliceJunctionScorer()	junction_EFO:0002150 total RNA-seq	total RNA-seq	EFO:0002150	Caki2	cell_line		0.029403687	0.0294037	0.954588	0.9545879
chr8:94953467:A>G	chr8:94887931-95019003:.	SPLICE_JUNCTIONS	SpliceJunctionScorer()	junction_NTR:0000493 total RNA-seq	total RNA-seq	NTR:0000493	left ventricle myocardium inferior	tissue		0.029403687	0.0294037	0.931319	0.93131924
chr16:29975204:A>G	chr16:29909668-30040740:.	SPLICE_JUNCTIONS	SpliceJunctionScorer()	junction_UBERON:0006920 total RNA-seq	total RNA-seq	UBERON:0006920	esophagus squamous epithelium	tissue		0.029403687	0.0294037	0.915011	0.9150109
chr19:44886339:A>G	chr19:44820803-44951875:.	SPLICE_JUNCTIONS	SpliceJunctionScorer()	junction_CL:0002366 total RNA-seq	total RNA-seq	CL:0002366	myometrial cell	primary_cell		0.029403687	0.0294037	0.944687	0.94468737
chr19:44886339:A>G	chr19:44820803-44951875:.	SPLICE_JUNCTIONS	SpliceJunctionScorer()	junction_CL:0002327 total RNA-seq	total RNA-seq	CL:0002327	mammary epithelial cell	primary_cell		0.029403687	0.0294037	0.929829	0.9298287
chr19:44886339:A>G	chr19:44820803-44951875:.	SPLICE_JUNCTIONS	SpliceJunctionScorer()	junction_UBERON:0005033 total RNA-seq	total RNA-seq	UBERON:0005033	mucosa of gallbladder	tissue		0.029403687	0.0294037	0.926758	0.9267576
chr19:44886339:A>G	chr19:44820803-44951875:.	SPLICE_JUNCTIONS	SpliceJunctionScorer()	junction_CL:0002601 total RNA-seq	total RNA-seq	CL:0002601	uterine smooth muscle cell	primary_cell		0.029403687	0.0294037	0.911353	0.9113531
chr8:94948283:T>C	chr8:94882747-95013819:.	CHIP_TF	CenterMaskScorer(requested_output=CHIP_TF, width=501, aggregation_type=DIFF_LOG2_SUM)	EFO:0001203 TF ChIP-seq CTCF	TF ChIP-seq	EFO:0001203	MCF-7	cell_line	CTCF	0.029400826	0.0294008	0.732646	0.7326457
chr16:29975204:A>G	chr16:29909668-30040740:.	CHIP_TF	CenterMaskScorer(requested_output=CHIP_TF, width=501, aggregation_type=DIFF_LOG2_SUM)	EFO:0002791 TF ChIP-seq NR2C2	TF ChIP-seq	EFO:0002791	HeLa-S3	cell_line	NR2C2	0.029400826	0.0294008	0.584379	0.5843792
chr8:94948283:T>C	chr8:94882747-95013819:.	CHIP_TF	CenterMaskScorer(requested_output=CHIP_TF, width=501, aggregation_type=DIFF_LOG2_SUM)	EFO:0001086 TF ChIP-seq POLR2A	TF ChIP-seq	EFO:0001086	A549	cell_line	POLR2A	0.029397488	0.0293975	0.680793	0.6807933
chr19:1812683:G>A	chr19:1747147-1878219:.	CHIP_HISTONE	CenterMaskScorer(requested_output=CHIP_HISTONE, width=2001, aggregation_type=DIFF_LOG2_SUM)	EFO:0007102 Histone ChIP-seq H3K27me3	Histone ChIP-seq	EFO:0007102	iPS-15b	cell_line		-0.02939415	0.0293942	0.951345	-0.95134485
chr16:29975204:A>G	chr16:29909668-30040740:.	CHIP_TF	CenterMaskScorer(requested_output=CHIP_TF, width=501, aggregation_type=DIFF_LOG2_SUM)	EFO:0002067 TF ChIP-seq ZBTB7A	TF ChIP-seq	EFO:0002067	K562	cell_line	ZBTB7A	0.029393196	0.0293932	0.692978	0.6929783
chr8:94948283:T>C	chr8:94882747-95013819:.	CAGE	CenterMaskScorer(requested_output=CAGE, width=501, aggregation_type=DIFF_LOG2_SUM)	LQhCAGE CL:0000784	LQhCAGE	CL:0000784	plasmacytoid dendritic cell	primary_cell		-0.029393196	0.0293932	0.873985	-0.87398493
chr19:44878777:G>A	chr19:44813241-44944313:.	CHIP_HISTONE	CenterMaskScorer(requested_output=CHIP_HISTONE, width=2001, aggregation_type=DIFF_LOG2_SUM)	EFO:0002824 Histone ChIP-seq H3K4me2	Histone ChIP-seq	EFO:0002824	HCT116	cell_line		0.029392242	0.0293922	0.902982	0.90298235
chr14:52924962:A>G	chr14:52859426-52990498:.	SPLICE_JUNCTIONS	SpliceJunctionScorer()	junction_CL:0000138 total RNA-seq	total RNA-seq	CL:0000138	chondrocyte	in_vitro_differentiated_cells		0.029388428	0.0293884	0.928308	0.9283083
chr8:94948283:T>C	chr8:94882747-95013819:.	SPLICE_JUNCTIONS	SpliceJunctionScorer()	junction_EFO:0009747 total RNA-seq	total RNA-seq	EFO:0009747	WTC11	cell_line		0.029388428	0.0293884	0.9132	0.9131995
chr14:52924962:A>G	chr14:52859426-52990498:.	SPLICE_JUNCTIONS	SpliceJunctionScorer()	junction_CL:0002543 total RNA-seq	total RNA-seq	CL:0002543	vein endothelial cell	primary_cell		0.029388428	0.0293884	0.921918	0.92191833
chr8:94953467:A>G	chr8:94887931-95019003:.	SPLICE_JUNCTIONS	SpliceJunctionScorer()	junction_CL:0002591 total RNA-seq	total RNA-seq	CL:0002591	smooth muscle cell of the pulmonary artery	primary_cell		0.029388428	0.0293884	0.90158	0.90158045
chr8:94953467:A>G	chr8:94887931-95019003:.	SPLICE_JUNCTIONS	SpliceJunctionScorer()	junction_UBERON:0001894 total RNA-seq	total RNA-seq	UBERON:0001894	diencephalon	tissue		0.029388428	0.0293884	0.897409	0.8974094
chr16:30022312:C>T	chr16:29956776-30087848:.	CHIP_TF	CenterMaskScorer(requested_output=CHIP_TF, width=501, aggregation_type=DIFF_LOG2_SUM)	EFO:0001187 TF ChIP-seq HNF1B genetically modified (insertion) using CRISPR targeting H. sapiens HNF1B	TF ChIP-seq	EFO:0001187	HepG2	cell_line	HNF1B	-0.02938366	0.0293837	0.748275	-0.7482746
chr19:1812683:G>A	chr19:1747147-1878219:.	CHIP_HISTONE	CenterMaskScorer(requested_output=CHIP_HISTONE, width=2001, aggregation_type=DIFF_LOG2_SUM)	UBERON:0000473 Histone ChIP-seq H3K4me3	Histone ChIP-seq	UBERON:0000473	testis	tissue		-0.029381752	0.0293818	0.9742	-0.97419965
chr14:52924962:A>G	chr14:52859426-52990498:.	DNASE	CenterMaskScorer(requested_output=DNASE, width=501, aggregation_type=DIFF_LOG2_SUM)	EFO:0007598 DNase-seq	DNase-seq	EFO:0007598	HAP-1	cell_line		0.029379368	0.0293794	0.727257	0.72725654
chr8:94953467:A>G	chr8:94887931-95019003:.	CAGE	CenterMaskScorer(requested_output=CAGE, width=501, aggregation_type=DIFF_LOG2_SUM)	hCAGE CL:0000775	hCAGE	CL:0000775	neutrophil	primary_cell		0.0293746	0.0293746	0.871233	0.8712331
chr19:44886339:A>G	chr19:44820803-44951875:.	SPLICE_JUNCTIONS	SpliceJunctionScorer()	junction_EFO:0001196 total RNA-seq	total RNA-seq	EFO:0001196	IMR-90	cell_line		0.029373169	0.0293732	0.916788	0.91678804
chr19:44886339:A>G	chr19:44820803-44951875:.	SPLICE_JUNCTIONS	SpliceJunctionScorer()	junction_EFO:0002059 total RNA-seq	total RNA-seq	EFO:0002059	HT1080	cell_line		0.029373169	0.0293732	0.939662	0.9396624
chr16:29975204:A>G	chr16:29909668-30040740:.	SPLICE_JUNCTIONS	SpliceJunctionScorer()	junction_NTR:0000493 total RNA-seq	total RNA-seq	NTR:0000493	left ventricle myocardium inferior	tissue		0.029373169	0.0293732	0.931319	0.93131924
chr8:94948283:T>C	chr8:94882747-95013819:.	SPLICE_JUNCTIONS	SpliceJunctionScorer()	junction_CL:0000650 total RNA-seq	total RNA-seq	CL:0000650	mesangial cell	primary_cell		0.029373169	0.0293732	0.925176	0.925176
chr8:94953467:A>G	chr8:94887931-95019003:.	SPLICE_JUNCTIONS	SpliceJunctionScorer()	junction_UBERON:0036149 gtex Skin_Not_Sun_Exposed_Suprapubic polyA plus RNA-seq	polyA plus RNA-seq	UBERON:0036149	suprapubic skin	tissue		0.029373169	0.0293732	0.93278	0.9327804
chr8:94953467:A>G	chr8:94887931-95019003:.	SPLICE_JUNCTIONS	SpliceJunctionScorer()	junction_CL:0000134 polyA plus RNA-seq	polyA plus RNA-seq	CL:0000134	mesenchymal stem cell	in_vitro_differentiated_cells		0.029373169	0.0293732	0.9132	0.9131995
chr19:44878777:G>A	chr19:44813241-44944313:.	SPLICE_JUNCTIONS	SpliceJunctionScorer()	junction_UBERON:0001621 gtex Artery_Coronary polyA plus RNA-seq	polyA plus RNA-seq	UBERON:0001621	coronary artery	tissue		0.029373169	0.0293732	0.931319	0.93131924
chr19:44878777:G>A	chr19:44813241-44944313:.	DNASE	CenterMaskScorer(requested_output=DNASE, width=501, aggregation_type=DIFF_LOG2_SUM)	EFO:0005903 DNase-seq	DNase-seq	EFO:0005903	KBM-7	cell_line		0.029366732	0.0293667	0.648619	0.64861906
chr19:44886339:A>G	chr19:44820803-44951875:.	SPLICE_JUNCTIONS	SpliceJunctionScorer()	junction_EFO:0003042 total RNA-seq	total RNA-seq	EFO:0003042	H1	cell_line		0.02935791	0.0293579	0.928308	0.9283083
chr8:94953467:A>G	chr8:94887931-95019003:.	SPLICE_JUNCTIONS	SpliceJunctionScorer()	junction_EFO:0001196 total RNA-seq	total RNA-seq	EFO:0001196	IMR-90	cell_line		0.02935791	0.0293579	0.916788	0.91678804
chr8:94953467:A>G	chr8:94887931-95019003:.	SPLICE_JUNCTIONS	SpliceJunctionScorer()	junction_EFO:0003072 polyA plus RNA-seq	polyA plus RNA-seq	EFO:0003072	SK-N-SH	cell_line		0.02935791	0.0293579	0.916788	0.91678804
chr8:94953467:A>G	chr8:94887931-95019003:.	SPLICE_JUNCTIONS	SpliceJunctionScorer()	junction_UBERON:0002113 polyA plus RNA-seq	polyA plus RNA-seq	UBERON:0002113	kidney	tissue		0.02935791	0.0293579	0.940957	0.9409573
chr16:29975204:A>G	chr16:29909668-30040740:.	SPLICE_JUNCTIONS	SpliceJunctionScorer()	junction_UBERON:0008367 total RNA-seq	total RNA-seq	UBERON:0008367	breast epithelium	tissue		0.02935791	0.0293579	0.907554	0.90755373
chr19:44878777:G>A	chr19:44813241-44944313:.	SPLICE_JUNCTIONS	SpliceJunctionScorer()	junction_UBERON:0001159 total RNA-seq	total RNA-seq	UBERON:0001159	sigmoid colon	tissue		0.02935791	0.0293579	0.916788	0.91678804
chr8:94953467:A>G	chr8:94887931-95019003:.	CAGE	CenterMaskScorer(requested_output=CAGE, width=501, aggregation_type=DIFF_LOG2_SUM)	hCAGE CL:0000576	hCAGE	CL:0000576	monocyte	primary_cell		0.02935505	0.0293551	0.873985	0.87398493
chr16:30022312:C>T	chr16:29956776-30087848:.	CHIP_TF	CenterMaskScorer(requested_output=CHIP_TF, width=501, aggregation_type=DIFF_LOG2_SUM)	EFO:0003042 TF ChIP-seq RBBP5	TF ChIP-seq	EFO:0003042	H1	cell_line	RBBP5	-0.029354095	0.0293541	0.830022	-0.83002186
chr17:63483402:T>C	chr17:63417866-63548938:.	CHIP_TF	CenterMaskScorer(requested_output=CHIP_TF, width=501, aggregation_type=DIFF_LOG2_SUM)	EFO:0001182 TF ChIP-seq KLF9 genetically modified (insertion) using site-specific recombination targeting H. sapiens KLF9	TF ChIP-seq	EFO:0001182	HEK293	cell_line	KLF9	0.02935028	0.0293503	0.826399	0.8263989
chr19:1812683:G>A	chr19:1747147-1878219:.	RNA_SEQ	GeneMaskLFCScorer(requested_output=RNA_SEQ)	UBERON:0008953 total RNA-seq	total RNA-seq	UBERON:0008953	lower lobe of left lung	tissue		-0.029348612	0.0293486	0.999458	-0.99945825
chr19:1812683:G>A	chr19:1747147-1878219:.	RNA_SEQ	GeneMaskLFCScorer(requested_output=RNA_SEQ)	UBERON:0006631 total RNA-seq	total RNA-seq	UBERON:0006631	right atrium auricular region	tissue		-0.029345512	0.0293455	0.999517	-0.99951726
chr19:44886339:A>G	chr19:44820803-44951875:.	SPLICE_JUNCTIONS	SpliceJunctionScorer()	junction_EFO:0001193 total RNA-seq	total RNA-seq	EFO:0001193	HT-29	cell_line		0.029342651	0.0293427	0.944687	0.94468737
chr16:29975204:A>G	chr16:29909668-30040740:.	SPLICE_JUNCTIONS	SpliceJunctionScorer()	junction_NTR:0000427 polyA plus RNA-seq	polyA plus RNA-seq	NTR:0000427	neurosphere	primary_cell		0.029342651	0.0293427	0.899514	0.89951414
chr8:94953467:A>G	chr8:94887931-95019003:.	SPLICE_JUNCTIONS	SpliceJunctionScorer()	junction_CL:2000078 total RNA-seq	total RNA-seq	CL:2000078	placental pericyte	primary_cell		0.029342651	0.0293427	0.920241	0.92024124
chr19:44886339:A>G	chr19:44820803-44951875:.	SPLICE_JUNCTIONS	SpliceJunctionScorer()	junction_UBERON:0001496 gtex Artery_Aorta polyA plus RNA-seq	polyA plus RNA-seq	UBERON:0001496	ascending aorta	tissue		0.029342651	0.0293427	0.936992	0.93699247
chr8:94953467:A>G	chr8:94887931-95019003:.	SPLICE_JUNCTIONS	SpliceJunctionScorer()	junction_UBERON:0000081 total RNA-seq	total RNA-seq	UBERON:0000081	metanephros	tissue		0.029342651	0.0293427	0.895266	0.8952657
chr8:94953467:A>G	chr8:94887931-95019003:.	DNASE	CenterMaskScorer(requested_output=DNASE, width=501, aggregation_type=DIFF_LOG2_SUM)	EFO:0002847 DNase-seq	DNase-seq	EFO:0002847	PC-9	cell_line		0.029341698	0.0293417	0.648619	0.64861906
chr8:94948283:T>C	chr8:94882747-95013819:.	CAGE	CenterMaskScorer(requested_output=CAGE, width=501, aggregation_type=DIFF_LOG2_SUM)	hCAGE CL:0002591	hCAGE	CL:0002591	smooth muscle cell of the pulmonary artery	primary_cell		-0.029339552	0.0293396	0.898633	-0.8986329
chr19:44886339:A>G	chr19:44820803-44951875:.	SPLICE_JUNCTIONS	SpliceJunctionScorer()	junction_EFO:0003042 total RNA-seq	total RNA-seq	EFO:0003042	H1	cell_line		0.029327393	0.0293274	0.928308	0.9283083
chr16:29975204:A>G	chr16:29909668-30040740:.	SPLICE_JUNCTIONS	SpliceJunctionScorer()	junction_UBERON:0002170 total RNA-seq	total RNA-seq	UBERON:0002170	upper lobe of right lung	tissue		0.029327393	0.0293274	0.935617	0.93561655
chr16:29975204:A>G	chr16:29909668-30040740:.	SPLICE_JUNCTIONS	SpliceJunctionScorer()	junction_UBERON:0008953 total RNA-seq	total RNA-seq	UBERON:0008953	lower lobe of left lung	tissue		0.029327393	0.0293274	0.9132	0.9131995
chr14:52924962:A>G	chr14:52859426-52990498:.	SPLICE_JUNCTIONS	SpliceJunctionScorer()	junction_UBERON:0000305 polyA plus RNA-seq	polyA plus RNA-seq	UBERON:0000305	amnion	tissue		0.029327393	0.0293274	0.903609	0.9036088
chr8:94953467:A>G	chr8:94887931-95019003:.	SPLICE_JUNCTIONS	SpliceJunctionScorer()	junction_CL:0000223 total RNA-seq	total RNA-seq	CL:0000223	endodermal cell	in_vitro_differentiated_cells		0.029327393	0.0293274	0.9132	0.9131995
chr8:94948283:T>C	chr8:94882747-95013819:.	SPLICE_JUNCTIONS	SpliceJunctionScorer()	junction_CL:0002584 total RNA-seq	total RNA-seq	CL:0002584	renal cortical epithelial cell	primary_cell		0.029327393	0.0293274	0.909471	0.9094714
chr8:94953467:A>G	chr8:94887931-95019003:.	SPLICE_JUNCTIONS	SpliceJunctionScorer()	junction_UBERON:0001211 total RNA-seq	total RNA-seq	UBERON:0001211	Peyer's patch	tissue		0.029327393	0.0293274	0.923563	0.92356306
chr8:94953467:A>G	chr8:94887931-95019003:.	SPLICE_JUNCTIONS	SpliceJunctionScorer()	junction_UBERON:0002048 polyA plus RNA-seq	polyA plus RNA-seq	UBERON:0002048	lung	tissue		0.029327393	0.0293274	0.923563	0.92356306
chr8:94953467:A>G	chr8:94887931-95019003:.	SPLICE_JUNCTIONS	SpliceJunctionScorer()	junction_UBERON:0002048 total RNA-seq	total RNA-seq	UBERON:0002048	lung	tissue		0.029327393	0.0293274	0.9056	0.9055997
chr19:44878777:G>A	chr19:44813241-44944313:.	SPLICE_JUNCTIONS	SpliceJunctionScorer()	junction_CL:0000134 polyA plus RNA-seq	polyA plus RNA-seq	CL:0000134	mesenchymal stem cell	in_vitro_differentiated_cells		0.029327393	0.0293274	0.911353	0.9113531
chr19:44886339:A>G	chr19:44820803-44951875:.	SPLICE_JUNCTIONS	SpliceJunctionScorer()	junction_UBERON:0001013 polyA plus RNA-seq	polyA plus RNA-seq	UBERON:0001013	adipose tissue	tissue		0.029327393	0.0293274	0.903609	0.9036088
chr5:86885886:A>G	chr5:86820350-86951422:.	CHIP_HISTONE	CenterMaskScorer(requested_output=CHIP_HISTONE, width=2001, aggregation_type=DIFF_LOG2_SUM)	CL:0002551 Histone ChIP-seq H3K4me2	Histone ChIP-seq	CL:0002551	fibroblast of dermis	primary_cell		-0.029325485	0.0293255	0.913094	-0.91309357
chr5:86885886:A>G	chr5:86820350-86951422:.	CHIP_TF	CenterMaskScorer(requested_output=CHIP_TF, width=501, aggregation_type=DIFF_LOG2_SUM)	EFO:0003072 TF ChIP-seq FOSL2	TF ChIP-seq	EFO:0003072	SK-N-SH	cell_line	FOSL2	-0.029319763	0.0293198	0.89639	-0.89638954
chr17:63483402:T>C	chr17:63417866-63548938:.	CHIP_TF	CenterMaskScorer(requested_output=CHIP_TF, width=501, aggregation_type=DIFF_LOG2_SUM)	EFO:0001187 TF ChIP-seq SALL1 genetically modified (insertion) using CRISPR targeting H. sapiens SALL1	TF ChIP-seq	EFO:0001187	HepG2	cell_line	SALL1	0.029319763	0.0293198	0.641886	0.64188623
chr8:94953467:A>G	chr8:94887931-95019003:.	SPLICE_JUNCTIONS	SpliceJunctionScorer()	junction_UBERON:0001255 polyA plus RNA-seq	polyA plus RNA-seq	UBERON:0001255	urinary bladder	tissue		0.029312134	0.0293121	0.899514	0.89951414
chr19:44886339:A>G	chr19:44820803-44951875:.	SPLICE_JUNCTIONS	SpliceJunctionScorer()	junction_UBERON:0001876 gtex Brain_Amygdala polyA plus RNA-seq	polyA plus RNA-seq	UBERON:0001876	amygdala	tissue		0.029312134	0.0293121	0.926758	0.9267576
chr19:44878777:G>A	chr19:44813241-44944313:.	SPLICE_JUNCTIONS	SpliceJunctionScorer()	junction_UBERON:0002369 total RNA-seq	total RNA-seq	UBERON:0002369	adrenal gland	tissue		0.029312134	0.0293121	0.9056	0.9055997
chr16:29975204:A>G	chr16:29909668-30040740:.	CHIP_TF	CenterMaskScorer(requested_output=CHIP_TF, width=501, aggregation_type=DIFF_LOG2_SUM)	EFO:0005718 TF ChIP-seq YY1	TF ChIP-seq	EFO:0005718	Ishikawa	cell_line	YY1	0.02931118	0.0293112	0.777192	0.77719164
chr5:86885886:A>G	chr5:86820350-86951422:.	CHIP_TF	CenterMaskScorer(requested_output=CHIP_TF, width=501, aggregation_type=DIFF_LOG2_SUM)	EFO:0002824 TF ChIP-seq CBX3	TF ChIP-seq	EFO:0002824	HCT116	cell_line	CBX3	-0.029307365	0.0293074	0.843837	-0.84383667
chr5:86885886:A>G	chr5:86820350-86951422:.	CHIP_HISTONE	CenterMaskScorer(requested_output=CHIP_HISTONE, width=2001, aggregation_type=DIFF_LOG2_SUM)	UBERON:0001383 Histone ChIP-seq H3K4me1	Histone ChIP-seq	UBERON:0001383	muscle of leg	tissue		-0.029304504	0.0293045	0.837063	-0.83706266
chr14:52924962:A>G	chr14:52859426-52990498:.	SPLICE_JUNCTIONS	SpliceJunctionScorer()	junction_UBERON:0002369 total RNA-seq	total RNA-seq	UBERON:0002369	adrenal gland	tissue		0.029296875	0.0292969	0.9056	0.9055997
chr8:94953467:A>G	chr8:94887931-95019003:.	SPLICE_JUNCTIONS	SpliceJunctionScorer()	junction_CL:0002539 total RNA-seq	total RNA-seq	CL:0002539	aortic smooth muscle cell	primary_cell		0.029296875	0.0292969	0.907554	0.90755373
chr16:29975204:A>G	chr16:29909668-30040740:.	SPLICE_JUNCTIONS	SpliceJunctionScorer()	junction_UBERON:0003124 polyA plus RNA-seq	polyA plus RNA-seq	UBERON:0003124	chorion	tissue		0.029296875	0.0292969	0.90158	0.90158045
chr8:94948283:T>C	chr8:94882747-95013819:.	SPLICE_JUNCTIONS	SpliceJunctionScorer()	junction_UBERON:0001255 polyA plus RNA-seq	polyA plus RNA-seq	UBERON:0001255	urinary bladder	tissue		0.029296875	0.0292969	0.899514	0.89951414
chr8:94948283:T>C	chr8:94882747-95013819:.	SPLICE_JUNCTIONS	SpliceJunctionScorer()	junction_UBERON:0000016 polyA plus RNA-seq	polyA plus RNA-seq	UBERON:0000016	endocrine pancreas	tissue		0.029296875	0.0292969	0.897409	0.8974094
chr19:44878777:G>A	chr19:44813241-44944313:.	SPLICE_JUNCTIONS	SpliceJunctionScorer()	junction_CL:0000100 total RNA-seq	total RNA-seq	CL:0000100	motor neuron	in_vitro_differentiated_cells		0.029296875	0.0292969	0.868972	0.86897224
chr19:44878777:G>A	chr19:44813241-44944313:.	CHIP_TF	CenterMaskScorer(requested_output=CHIP_TF, width=501, aggregation_type=DIFF_LOG2_SUM)	EFO:0001187 TF ChIP-seq HOXA3 genetically modified (insertion) using CRISPR targeting H. sapiens HOXA3	TF ChIP-seq	EFO:0001187	HepG2	cell_line	HOXA3	-0.029294014	0.029294	0.710539	-0.7105387
chr17:63483402:T>C	chr17:63417866-63548938:.	CHIP_TF	CenterMaskScorer(requested_output=CHIP_TF, width=501, aggregation_type=DIFF_LOG2_SUM)	EFO:0001203 TF ChIP-seq BMI1	TF ChIP-seq	EFO:0001203	MCF-7	cell_line	BMI1	0.029294014	0.029294	0.843837	0.84383667
chr8:94948283:T>C	chr8:94882747-95013819:.	CHIP_TF	CenterMaskScorer(requested_output=CHIP_TF, width=501, aggregation_type=DIFF_LOG2_SUM)	EFO:0002784 TF ChIP-seq MLLT1	TF ChIP-seq	EFO:0002784	GM12878	cell_line	MLLT1	-0.029286385	0.0292864	0.777192	-0.77719164
chr16:29975204:A>G	chr16:29909668-30040740:.	CHIP_TF	CenterMaskScorer(requested_output=CHIP_TF, width=501, aggregation_type=DIFF_LOG2_SUM)	EFO:0001187 TF ChIP-seq ZNF839 genetically modified (insertion) using CRISPR targeting H. sapiens ZNF839	TF ChIP-seq	EFO:0001187	HepG2	cell_line	ZNF839	0.02928257	0.0292826	0.748275	0.7482746
chr19:1812683:G>A	chr19:1747147-1878219:.	DNASE	CenterMaskScorer(requested_output=DNASE, width=501, aggregation_type=DIFF_LOG2_SUM)	UBERON:0001072 DNase-seq	DNase-seq	UBERON:0001072	posterior vena cava	tissue		-0.02928257	0.0292826	0.536958	-0.53695804
chr8:94953467:A>G	chr8:94887931-95019003:.	CAGE	CenterMaskScorer(requested_output=CAGE, width=501, aggregation_type=DIFF_LOG2_SUM)	hCAGE UBERON:0000473	hCAGE	UBERON:0000473	testis	tissue		0.029282093	0.0292821	0.777192	0.77719164
chr19:44886339:A>G	chr19:44820803-44951875:.	SPLICE_JUNCTIONS	SpliceJunctionScorer()	junction_EFO:0007950 polyA plus RNA-seq	polyA plus RNA-seq	EFO:0007950	GM23338	cell_line		0.029281616	0.0292816	0.936992	0.93699247
chr19:44878777:G>A	chr19:44813241-44944313:.	SPLICE_JUNCTIONS	SpliceJunctionScorer()	junction_EFO:0002824 polyA plus RNA-seq	polyA plus RNA-seq	EFO:0002824	HCT116	cell_line		0.029281616	0.0292816	0.929829	0.9298287
chr8:94948283:T>C	chr8:94882747-95013819:.	SPLICE_JUNCTIONS	SpliceJunctionScorer()	junction_NTR:0000524 polyA plus RNA-seq	polyA plus RNA-seq	NTR:0000524	fibroblast of skin of scalp	primary_cell		0.029281616	0.0292816	0.945881	0.94588065
chr16:29975204:A>G	chr16:29909668-30040740:.	SPLICE_JUNCTIONS	SpliceJunctionScorer()	junction_EFO:0002067 polyA plus RNA-seq	polyA plus RNA-seq	EFO:0002067	K562	cell_line		0.029281616	0.0292816	0.921918	0.92191833
chr14:52924962:A>G	chr14:52859426-52990498:.	SPLICE_JUNCTIONS	SpliceJunctionScorer()	junction_UBERON:0001157 total RNA-seq	total RNA-seq	UBERON:0001157	transverse colon	tissue		0.029281616	0.0292816	0.915011	0.9150109
chr19:44886339:A>G	chr19:44820803-44951875:.	SPLICE_JUNCTIONS	SpliceJunctionScorer()	junction_CL:0001054 polyA plus RNA-seq	polyA plus RNA-seq	CL:0001054	CD14-positive monocyte	primary_cell		0.029281616	0.0292816	0.925176	0.925176
chr8:94948283:T>C	chr8:94882747-95013819:.	SPLICE_JUNCTIONS	SpliceJunctionScorer()	junction_UBERON:0001894 total RNA-seq	total RNA-seq	UBERON:0001894	diencephalon	tissue		0.029281616	0.0292816	0.897409	0.8974094
chr19:1812683:G>A	chr19:1747147-1878219:.	ATAC	CenterMaskScorer(requested_output=ATAC, width=501, aggregation_type=DIFF_LOG2_SUM)	UBERON:0002106 ATAC-seq	ATAC-seq	UBERON:0002106	spleen	tissue		-0.029281616	0.0292816	0.772583	-0.7725826
chr8:94948283:T>C	chr8:94882747-95013819:.	CHIP_TF	CenterMaskScorer(requested_output=CHIP_TF, width=501, aggregation_type=DIFF_LOG2_SUM)	EFO:0002067 TF ChIP-seq NR2F2	TF ChIP-seq	EFO:0002067	K562	cell_line	NR2F2	-0.029277802	0.0292778	0.853515	-0.85351515
chr16:29975204:A>G	chr16:29909668-30040740:.	CHIP_TF	CenterMaskScorer(requested_output=CHIP_TF, width=501, aggregation_type=DIFF_LOG2_SUM)	EFO:0002067 TF ChIP-seq ZKSCAN1	TF ChIP-seq	EFO:0002067	K562	cell_line	ZKSCAN1	0.029269218	0.0292692	0.763115	0.7631148
chr19:44886339:A>G	chr19:44820803-44951875:.	SPLICE_JUNCTIONS	SpliceJunctionScorer()	junction_EFO:0002713 total RNA-seq	total RNA-seq	EFO:0002713	Panc1	cell_line		0.029266357	0.0292664	0.943469	0.94346935
chr8:94953467:A>G	chr8:94887931-95019003:.	SPLICE_JUNCTIONS	SpliceJunctionScorer()	junction_EFO:0002824 polyA plus RNA-seq	polyA plus RNA-seq	EFO:0002824	HCT116	cell_line		0.029266357	0.0292664	0.929829	0.9298287
chr19:44886339:A>G	chr19:44820803-44951875:.	SPLICE_JUNCTIONS	SpliceJunctionScorer()	junction_CL:0000307 total RNA-seq	total RNA-seq	CL:0000307	tracheal epithelial cell	primary_cell		0.029266357	0.0292664	0.934213	0.9342127
chr8:94948283:T>C	chr8:94882747-95013819:.	SPLICE_JUNCTIONS	SpliceJunctionScorer()	junction_UBERON:0010414 total RNA-seq	total RNA-seq	UBERON:0010414	omental fat pad	tissue		0.029266357	0.0292664	0.907554	0.90755373
chr16:29975204:A>G	chr16:29909668-30040740:.	DNASE	CenterMaskScorer(requested_output=DNASE, width=501, aggregation_type=DIFF_LOG2_SUM)	CLO:0033902 DNase-seq	DNase-seq	CLO:0033902	AG08396	cell_line		0.029262066	0.0292621	0.763115	0.7631148
chr19:44878777:G>A	chr19:44813241-44944313:.	CHIP_TF	CenterMaskScorer(requested_output=CHIP_TF, width=501, aggregation_type=DIFF_LOG2_SUM)	EFO:0002791 TF ChIP-seq USF2	TF ChIP-seq	EFO:0002791	HeLa-S3	cell_line	USF2	0.029259682	0.0292597	0.635053	0.635053
chr19:1812683:G>A	chr19:1747147-1878219:.	CAGE	CenterMaskScorer(requested_output=CAGE, width=501, aggregation_type=DIFF_LOG2_SUM)	hCAGE CL:0002588	hCAGE	CL:0002588	smooth muscle cell of the umbilical vein	primary_cell		-0.029257298	0.0292573	0.925572	-0.92557216
chr14:52924962:A>G	chr14:52859426-52990498:.	SPLICE_JUNCTIONS	SpliceJunctionScorer()	junction_UBERON:0001322 total RNA-seq	total RNA-seq	UBERON:0001322	sciatic nerve	tissue		0.029251099	0.0292511	0.934213	0.9342127
chr19:44886339:A>G	chr19:44820803-44951875:.	SPLICE_JUNCTIONS	SpliceJunctionScorer()	junction_EFO:0005723 total RNA-seq	total RNA-seq	EFO:0005723	GM23248	cell_line		0.029251099	0.0292511	0.944687	0.94468737
chr8:94953467:A>G	chr8:94887931-95019003:.	CHIP_TF	CenterMaskScorer(requested_output=CHIP_TF, width=501, aggregation_type=DIFF_LOG2_SUM)	EFO:0002067 TF ChIP-seq ZBTB7A	TF ChIP-seq	EFO:0002067	K562	cell_line	ZBTB7A	0.029251099	0.0292511	0.692978	0.6929783
chr8:94953467:A>G	chr8:94887931-95019003:.	SPLICE_JUNCTIONS	SpliceJunctionScorer()	junction_EFO:0001196 total RNA-seq	total RNA-seq	EFO:0001196	IMR-90	cell_line		0.029251099	0.0292511	0.916788	0.91678804
chr8:94953467:A>G	chr8:94887931-95019003:.	SPLICE_JUNCTIONS	SpliceJunctionScorer()	junction_UBERON:0001159 total RNA-seq	total RNA-seq	UBERON:0001159	sigmoid colon	tissue		0.029251099	0.0292511	0.916788	0.91678804
chr8:94948283:T>C	chr8:94882747-95013819:.	SPLICE_JUNCTIONS	SpliceJunctionScorer()	junction_UBERON:0002080 total RNA-seq	total RNA-seq	UBERON:0002080	heart right ventricle	tissue		0.029251099	0.0292511	0.895266	0.8952657
chr5:86885886:A>G	chr5:86820350-86951422:.	CAGE	CenterMaskScorer(requested_output=CAGE, width=501, aggregation_type=DIFF_LOG2_SUM)	hCAGE UBERON:0002360	hCAGE	UBERON:0002360	meninx	tissue		0.029245496	0.0292455	0.894099	0.8940993
chr16:29975204:A>G	chr16:29909668-30040740:.	ATAC	CenterMaskScorer(requested_output=ATAC, width=501, aggregation_type=DIFF_LOG2_SUM)	UBERON:0001159 ATAC-seq	ATAC-seq	UBERON:0001159	sigmoid colon	tissue		0.0292387	0.0292387	0.777192	0.77719164
chr16:30022312:C>T	chr16:29956776-30087848:.	SPLICE_JUNCTIONS	SpliceJunctionScorer()	junction_UBERON:0001873 gtex Brain_Caudate_basal_ganglia polyA plus RNA-seq	polyA plus RNA-seq	UBERON:0001873	caudate nucleus	tissue		0.02923584	0.0292358	0.921918	0.92191833
chr8:94953467:A>G	chr8:94887931-95019003:.	SPLICE_JUNCTIONS	SpliceJunctionScorer()	junction_CL:0000895 total RNA-seq	total RNA-seq	CL:0000895	naive thymus-derived CD4-positive, alpha-beta T cell	primary_cell		0.02923584	0.0292358	0.921918	0.92191833
chr16:29975204:A>G	chr16:29909668-30040740:.	SPLICE_JUNCTIONS	SpliceJunctionScorer()	junction_UBERON:0004992 total RNA-seq	total RNA-seq	UBERON:0004992	mucosa of descending colon	tissue		0.02923584	0.0292358	0.909471	0.9094714
chr19:44886339:A>G	chr19:44820803-44951875:.	SPLICE_JUNCTIONS	SpliceJunctionScorer()	junction_CL:0000307 total RNA-seq	total RNA-seq	CL:0000307	tracheal epithelial cell	primary_cell		0.02923584	0.0292358	0.934213	0.9342127
chr8:94948283:T>C	chr8:94882747-95013819:.	SPLICE_JUNCTIONS	SpliceJunctionScorer()	junction_UBERON:0008450 polyA plus RNA-seq	polyA plus RNA-seq	UBERON:0008450	psoas muscle	tissue		0.02923584	0.0292358	0.903609	0.9036088
chr19:44878777:G>A	chr19:44813241-44944313:.	SPLICE_JUNCTIONS	SpliceJunctionScorer()	junction_CL:0000746 polyA plus RNA-seq	polyA plus RNA-seq	CL:0000746	cardiac muscle cell	in_vitro_differentiated_cells		0.02923584	0.0292358	0.923563	0.92356306
chr19:44878777:G>A	chr19:44813241-44944313:.	SPLICE_JUNCTIONS	SpliceJunctionScorer()	junction_UBERON:0008952 gtex Lung polyA plus RNA-seq	polyA plus RNA-seq	UBERON:0008952	upper lobe of left lung	tissue		0.02923584	0.0292358	0.920241	0.92024124
chr8:94948283:T>C	chr8:94882747-95013819:.	CAGE	CenterMaskScorer(requested_output=CAGE, width=501, aggregation_type=DIFF_LOG2_SUM)	hCAGE CL:0002588	hCAGE	CL:0002588	smooth muscle cell of the umbilical vein	primary_cell		-0.029233456	0.0292335	0.928809	-0.92880905
chr8:94953467:A>G	chr8:94887931-95019003:.	CAGE	CenterMaskScorer(requested_output=CAGE, width=501, aggregation_type=DIFF_LOG2_SUM)	hCAGE UBERON:0000945	hCAGE	UBERON:0000945	stomach	tissue		0.029225111	0.0292251	0.853515	0.85351515
chr8:94953467:A>G	chr8:94887931-95019003:.	CAGE	CenterMaskScorer(requested_output=CAGE, width=501, aggregation_type=DIFF_LOG2_SUM)	hCAGE CL:0002677	hCAGE	CL:0002677	naive regulatory T cell	primary_cell		0.029222846	0.0292228	0.853515	0.85351515
chr17:63483402:T>C	chr17:63417866-63548938:.	CHIP_TF	CenterMaskScorer(requested_output=CHIP_TF, width=501, aggregation_type=DIFF_LOG2_SUM)	EFO:0001187 TF ChIP-seq SP5 genetically modified (insertion) using CRISPR targeting H. sapiens SP5	TF ChIP-seq	EFO:0001187	HepG2	cell_line	SP5	0.029220581	0.0292206	0.811199	0.8111995
chr16:29975204:A>G	chr16:29909668-30040740:.	SPLICE_JUNCTIONS	SpliceJunctionScorer()	junction_UBERON:0001072 total RNA-seq	total RNA-seq	UBERON:0001072	posterior vena cava	tissue		0.029220581	0.0292206	0.925176	0.925176
chr16:29975204:A>G	chr16:29909668-30040740:.	SPLICE_JUNCTIONS	SpliceJunctionScorer()	junction_UBERON:0002021 total RNA-seq	total RNA-seq	UBERON:0002021	occipital lobe	tissue		0.029220581	0.0292206	0.9056	0.9055997
chr8:94953467:A>G	chr8:94887931-95019003:.	SPLICE_JUNCTIONS	SpliceJunctionScorer()	junction_CL:0000625 polyA plus RNA-seq	polyA plus RNA-seq	CL:0000625	CD8-positive, alpha-beta T cell	primary_cell		0.029220581	0.0292206	0.9056	0.9055997
chr8:94953467:A>G	chr8:94887931-95019003:.	SPLICE_JUNCTIONS	SpliceJunctionScorer()	junction_UBERON:0002078 total RNA-seq	total RNA-seq	UBERON:0002078	right cardiac atrium	tissue		0.029220581	0.0292206	0.907554	0.90755373
chr19:44886339:A>G	chr19:44820803-44951875:.	SPLICE_JUNCTIONS	SpliceJunctionScorer()	junction_UBERON:0001882 gtex Brain_Nucleus_accumbens_basal_ganglia polyA plus RNA-seq	polyA plus RNA-seq	UBERON:0001882	nucleus accumbens	tissue		0.029220581	0.0292206	0.921918	0.92191833
chr19:1812683:G>A	chr19:1747147-1878219:.	CAGE	CenterMaskScorer(requested_output=CAGE, width=501, aggregation_type=DIFF_LOG2_SUM)	hCAGE CL:0002543	hCAGE	CL:0002543	vein endothelial cell	primary_cell		-0.02921915	0.0292191	0.881915	-0.8819146
chr16:29975204:A>G	chr16:29909668-30040740:.	CHIP_TF	CenterMaskScorer(requested_output=CHIP_TF, width=501, aggregation_type=DIFF_LOG2_SUM)	EFO:0002067 TF ChIP-seq EP300	TF ChIP-seq	EFO:0002067	K562	cell_line	EP300	-0.029215813	0.0292158	0.853515	-0.85351515
chr8:94953467:A>G	chr8:94887931-95019003:.	CHIP_HISTONE	CenterMaskScorer(requested_output=CHIP_HISTONE, width=2001, aggregation_type=DIFF_LOG2_SUM)	CL:0000221 Histone ChIP-seq H3K4me3	Histone ChIP-seq	CL:0000221	ectodermal cell	in_vitro_differentiated_cells		0.029213905	0.0292139	0.941769	0.9417692
chr14:52924962:A>G	chr14:52859426-52990498:.	SPLICE_JUNCTIONS	SpliceJunctionScorer()	junction_CL:2000016 total RNA-seq	total RNA-seq	CL:2000016	lung microvascular endothelial cell	primary_cell		0.029205322	0.0292053	0.9056	0.9055997
chr14:52924962:A>G	chr14:52859426-52990498:.	SPLICE_JUNCTIONS	SpliceJunctionScorer()	junction_UBERON:0000016 polyA plus RNA-seq	polyA plus RNA-seq	UBERON:0000016	endocrine pancreas	tissue		0.029205322	0.0292053	0.897409	0.8974094
chr14:52924962:A>G	chr14:52859426-52990498:.	SPLICE_JUNCTIONS	SpliceJunctionScorer()	junction_UBERON:0001894 total RNA-seq	total RNA-seq	UBERON:0001894	diencephalon	tissue		0.029205322	0.0292053	0.895266	0.8952657
chr19:44886339:A>G	chr19:44820803-44951875:.	SPLICE_JUNCTIONS	SpliceJunctionScorer()	junction_CL:0002577 total RNA-seq	total RNA-seq	CL:0002577	placental epithelial cell	primary_cell		0.029205322	0.0292053	0.93278	0.9327804
chr8:94948283:T>C	chr8:94882747-95013819:.	CHIP_HISTONE	CenterMaskScorer(requested_output=CHIP_HISTONE, width=2001, aggregation_type=DIFF_LOG2_SUM)	CL:0000127 Histone ChIP-seq H3K36me3	Histone ChIP-seq	CL:0000127	astrocyte	primary_cell		-0.029204369	0.0292044	0.980821	-0.9808213
chr19:1812683:G>A	chr19:1747147-1878219:.	CAGE	CenterMaskScorer(requested_output=CAGE, width=501, aggregation_type=DIFF_LOG2_SUM)	hCAGE UBERON:0001013	hCAGE	UBERON:0001013	adipose tissue	tissue		-0.02919817	0.0291982	0.850352	-0.850352
chr19:1812683:G>A	chr19:1747147-1878219:.	CHIP_HISTONE	CenterMaskScorer(requested_output=CHIP_HISTONE, width=2001, aggregation_type=DIFF_LOG2_SUM)	UBERON:0002038 Histone ChIP-seq H3K9ac	Histone ChIP-seq	UBERON:0002038	substantia nigra	tissue		-0.029195786	0.0291958	0.950237	-0.95023745
chr8:94953467:A>G	chr8:94887931-95019003:.	SPLICE_JUNCTIONS	SpliceJunctionScorer()	junction_EFO:0002784 total RNA-seq	total RNA-seq	EFO:0002784	GM12878	cell_line		0.029190063	0.0291901	0.921918	0.92191833
chr8:94948283:T>C	chr8:94882747-95013819:.	SPLICE_JUNCTIONS	SpliceJunctionScorer()	junction_EFO:0030018 polyA plus RNA-seq	polyA plus RNA-seq	EFO:0030018	BLaER1	cell_line		0.029190063	0.0291901	0.921918	0.92191833
chr16:29975204:A>G	chr16:29909668-30040740:.	ATAC	CenterMaskScorer(requested_output=ATAC, width=501, aggregation_type=DIFF_LOG2_SUM)	CLO:0026824 ATAC-seq	ATAC-seq	CLO:0026824	GM19438	cell_line		0.029190063	0.0291901	0.743154	0.7431538
chr8:94953467:A>G	chr8:94887931-95019003:.	SPLICE_JUNCTIONS	SpliceJunctionScorer()	junction_UBERON:0000473 polyA plus RNA-seq	polyA plus RNA-seq	UBERON:0000473	testis	tissue		0.029190063	0.0291901	0.921918	0.92191833
chr16:29975204:A>G	chr16:29909668-30040740:.	SPLICE_JUNCTIONS	SpliceJunctionScorer()	junction_UBERON:0001872 total RNA-seq	total RNA-seq	UBERON:0001872	parietal lobe	tissue		0.029190063	0.0291901	0.895266	0.8952657
chr19:44878777:G>A	chr19:44813241-44944313:.	SPLICE_JUNCTIONS	SpliceJunctionScorer()	junction_UBERON:0000473 total RNA-seq	total RNA-seq	UBERON:0000473	testis	tissue		0.029190063	0.0291901	0.915011	0.9150109
chr8:94948283:T>C	chr8:94882747-95013819:.	SPLICE_JUNCTIONS	SpliceJunctionScorer()	junction_CL:0000100 total RNA-seq	total RNA-seq	CL:0000100	motor neuron	in_vitro_differentiated_cells		0.029190063	0.0291901	0.866323	0.8663228
chr8:94953467:A>G	chr8:94887931-95019003:.	CAGE	CenterMaskScorer(requested_output=CAGE, width=501, aggregation_type=DIFF_LOG2_SUM)	hCAGE UBERON:0002171	hCAGE	UBERON:0002171	lower lobe of right lung	tissue		0.029183865	0.0291839	0.862638	0.8626385
chr5:86885886:A>G	chr5:86820350-86951422:.	CAGE	CenterMaskScorer(requested_output=CAGE, width=501, aggregation_type=DIFF_LOG2_SUM)	hCAGE UBERON:0001870	hCAGE	UBERON:0001870	frontal cortex	tissue		0.029183745	0.0291837	0.871233	0.8712331
chr16:30022312:C>T	chr16:29956776-30087848:.	CHIP_TF	CenterMaskScorer(requested_output=CHIP_TF, width=501, aggregation_type=DIFF_LOG2_SUM)	EFO:0002067 TF ChIP-seq YY1	TF ChIP-seq	EFO:0002067	K562	cell_line	YY1	-0.029183388	0.0291834	0.786165	-0.78616506
chr19:1812683:G>A	chr19:1747147-1878219:.	DNASE	CenterMaskScorer(requested_output=DNASE, width=501, aggregation_type=DIFF_LOG2_SUM)	CL:0000047 DNase-seq	DNase-seq	CL:0000047	neuronal stem cell	in_vitro_differentiated_cells		0.029183388	0.0291834	0.710539	0.7105387
chr8:94953467:A>G	chr8:94887931-95019003:.	SPLICE_JUNCTIONS	SpliceJunctionScorer()	junction_EFO:0002059 polyA plus RNA-seq	polyA plus RNA-seq	EFO:0002059	HT1080	cell_line		0.029174805	0.0291748	0.918531	0.9185313
chr8:94948283:T>C	chr8:94882747-95013819:.	SPLICE_JUNCTIONS	SpliceJunctionScorer()	junction_CL:0000084 polyA plus RNA-seq	polyA plus RNA-seq	CL:0000084	T-cell	primary_cell		0.029174805	0.0291748	0.929829	0.9298287
chr8:94953467:A>G	chr8:94887931-95019003:.	SPLICE_JUNCTIONS	SpliceJunctionScorer()	junction_UBERON:0002113 total RNA-seq	total RNA-seq	UBERON:0002113	kidney	tissue		0.029174805	0.0291748	0.925176	0.925176
chr16:29975204:A>G	chr16:29909668-30040740:.	SPLICE_JUNCTIONS	SpliceJunctionScorer()	junction_UBERON:0001043 polyA plus RNA-seq	polyA plus RNA-seq	UBERON:0001043	esophagus	tissue		0.029174805	0.0291748	0.895266	0.8952657
chr19:44886339:A>G	chr19:44820803-44951875:.	SPLICE_JUNCTIONS	SpliceJunctionScorer()	junction_UBERON:0001114 total RNA-seq	total RNA-seq	UBERON:0001114	right lobe of liver	tissue		0.029174805	0.0291748	0.93278	0.9327804
chr8:94953467:A>G	chr8:94887931-95019003:.	SPLICE_JUNCTIONS	SpliceJunctionScorer()	junction_UBERON:0002097 total RNA-seq	total RNA-seq	UBERON:0002097	skin of body	tissue		0.029174805	0.0291748	0.903609	0.9036088
chr19:44886339:A>G	chr19:44820803-44951875:.	SPLICE_JUNCTIONS	SpliceJunctionScorer()	junction_CL:0002583 total RNA-seq	total RNA-seq	CL:0002583	subcutaneous preadipocyte	primary_cell		0.029174805	0.0291748	0.921918	0.92191833
chr19:44878777:G>A	chr19:44813241-44944313:.	SPLICE_JUNCTIONS	SpliceJunctionScorer()	junction_UBERON:0002367 total RNA-seq	total RNA-seq	UBERON:0002367	prostate gland	tissue		0.029174805	0.0291748	0.923563	0.92356306
chr19:44878777:G>A	chr19:44813241-44944313:.	CHIP_TF	CenterMaskScorer(requested_output=CHIP_TF, width=501, aggregation_type=DIFF_LOG2_SUM)	EFO:0002067 TF ChIP-seq ZFP36	TF ChIP-seq	EFO:0002067	K562	cell_line	ZFP36	0.029173851	0.0291739	0.698927	0.6989267
chr14:52924962:A>G	chr14:52859426-52990498:.	PROCAP	CenterMaskScorer(requested_output=PROCAP, width=501, aggregation_type=DIFF_LOG2_SUM)	ENCSR072YCM	PRO-cap	EFO:0002106	A673	cell_line		0.029168844	0.0291688	0.803161	0.80316085
chr19:44878777:G>A	chr19:44813241-44944313:.	CAGE	CenterMaskScorer(requested_output=CAGE, width=501, aggregation_type=DIFF_LOG2_SUM)	hCAGE UBERON:0000998	hCAGE	UBERON:0000998	seminal vesicle	tissue		0.029164791	0.0291648	0.865561	0.8655608
chr19:44886339:A>G	chr19:44820803-44951875:.	SPLICE_JUNCTIONS	SpliceJunctionScorer()	junction_EFO:0005719 total RNA-seq	total RNA-seq	EFO:0005719	Karpas-422	cell_line		0.029159546	0.0291595	0.951491	0.9514912
chr8:94953467:A>G	chr8:94887931-95019003:.	SPLICE_JUNCTIONS	SpliceJunctionScorer()	junction_EFO:0006270 polyA plus RNA-seq	polyA plus RNA-seq	EFO:0006270	AG04450	cell_line		0.029159546	0.0291595	0.916788	0.91678804
chr14:52924962:A>G	chr14:52859426-52990498:.	SPLICE_JUNCTIONS	SpliceJunctionScorer()	junction_CL:0002098 total RNA-seq	total RNA-seq	CL:0002098	regular cardiac myocyte	primary_cell		0.029159546	0.0291595	0.9132	0.9131995
chr8:94948283:T>C	chr8:94882747-95013819:.	SPLICE_JUNCTIONS	SpliceJunctionScorer()	junction_CL:0000221 polyA plus RNA-seq	polyA plus RNA-seq	CL:0000221	ectodermal cell	in_vitro_differentiated_cells		0.029159546	0.0291595	0.897409	0.8974094
chr8:94953467:A>G	chr8:94887931-95019003:.	CAGE	CenterMaskScorer(requested_output=CAGE, width=501, aggregation_type=DIFF_LOG2_SUM)	LQhCAGE CL:0000077	LQhCAGE	CL:0000077	mesothelial cell	primary_cell		0.029154718	0.0291547	0.918669	0.91866904
chr8:94948283:T>C	chr8:94882747-95013819:.	CHIP_HISTONE	CenterMaskScorer(requested_output=CHIP_HISTONE, width=2001, aggregation_type=DIFF_LOG2_SUM)	UBERON:0000955 Histone ChIP-seq H3K4me3	Histone ChIP-seq	UBERON:0000955	brain	tissue		0.029149055	0.0291491	0.951345	0.95134485
chr8:94953467:A>G	chr8:94887931-95019003:.	CHIP_TF	CenterMaskScorer(requested_output=CHIP_TF, width=501, aggregation_type=DIFF_LOG2_SUM)	EFO:0001196 TF ChIP-seq CEBPB	TF ChIP-seq	EFO:0001196	IMR-90	cell_line	CEBPB	0.029146194	0.0291462	0.668219	0.6682194
chr14:52924962:A>G	chr14:52859426-52990498:.	SPLICE_JUNCTIONS	SpliceJunctionScorer()	junction_EFO:0001196 total RNA-seq	total RNA-seq	EFO:0001196	IMR-90	cell_line		0.029144287	0.0291443	0.915011	0.9150109
chr16:29975204:A>G	chr16:29909668-30040740:.	SPLICE_JUNCTIONS	SpliceJunctionScorer()	junction_UBERON:0001876 gtex Brain_Amygdala polyA plus RNA-seq	polyA plus RNA-seq	UBERON:0001876	amygdala	tissue		0.029144287	0.0291443	0.925176	0.925176
chr19:1812683:G>A	chr19:1747147-1878219:.	CHIP_HISTONE	CenterMaskScorer(requested_output=CHIP_HISTONE, width=2001, aggregation_type=DIFF_LOG2_SUM)	CL:2000001 Histone ChIP-seq H3K9ac	Histone ChIP-seq	CL:2000001	peripheral blood mononuclear cell	primary_cell		-0.029133797	0.0291338	0.973605	-0.97360545
chr19:1812683:G>A	chr19:1747147-1878219:.	CHIP_HISTONE	CenterMaskScorer(requested_output=CHIP_HISTONE, width=2001, aggregation_type=DIFF_LOG2_SUM)	CL:2000044 Histone ChIP-seq H3K4me3	Histone ChIP-seq	CL:2000044	brain microvascular endothelial cell	primary_cell		-0.029133797	0.0291338	0.947949	-0.9479486
chr16:30022312:C>T	chr16:29956776-30087848:.	CHIP_TF	CenterMaskScorer(requested_output=CHIP_TF, width=501, aggregation_type=DIFF_LOG2_SUM)	EFO:0009747 TF ChIP-seq ZNF121 genetically modified (insertion) using CRISPR targeting H. sapiens ZNF121	TF ChIP-seq	EFO:0009747	WTC11	cell_line	ZNF121	-0.029130936	0.0291309	0.727257	-0.72725654
chr19:44886339:A>G	chr19:44820803-44951875:.	SPLICE_JUNCTIONS	SpliceJunctionScorer()	junction_EFO:0005698 total RNA-seq	total RNA-seq	EFO:0005698	Daoy	cell_line		0.029129028	0.029129	0.942226	0.9422262
chr16:29975204:A>G	chr16:29909668-30040740:.	SPLICE_JUNCTIONS	SpliceJunctionScorer()	junction_UBERON:0002038 gtex Brain_Substantia_nigra polyA plus RNA-seq	polyA plus RNA-seq	UBERON:0002038	substantia nigra	tissue		0.029129028	0.029129	0.931319	0.93131924
chr8:94953467:A>G	chr8:94887931-95019003:.	SPLICE_JUNCTIONS	SpliceJunctionScorer()	junction_CL:0000084 polyA plus RNA-seq	polyA plus RNA-seq	CL:0000084	T-cell	primary_cell		0.029129028	0.029129	0.929829	0.9298287
chr16:29975204:A>G	chr16:29909668-30040740:.	SPLICE_JUNCTIONS	SpliceJunctionScorer()	junction_UBERON:0000948 polyA plus RNA-seq	polyA plus RNA-seq	UBERON:0000948	heart	tissue		0.029129028	0.029129	0.923563	0.92356306
chr8:94953467:A>G	chr8:94887931-95019003:.	SPLICE_JUNCTIONS	SpliceJunctionScorer()	junction_CL:0002618 polyA plus RNA-seq	polyA plus RNA-seq	CL:0002618	endothelial cell of umbilical vein	primary_cell		0.029129028	0.029129	0.921918	0.92191833
chr8:94948283:T>C	chr8:94882747-95013819:.	SPLICE_JUNCTIONS	SpliceJunctionScorer()	junction_CL:0000895 total RNA-seq	total RNA-seq	CL:0000895	naive thymus-derived CD4-positive, alpha-beta T cell	primary_cell		0.029129028	0.029129	0.920241	0.92024124
chr8:94948283:T>C	chr8:94882747-95013819:.	SPLICE_JUNCTIONS	SpliceJunctionScorer()	junction_UBERON:0001264 polyA plus RNA-seq	polyA plus RNA-seq	UBERON:0001264	pancreas	tissue		0.029129028	0.029129	0.918531	0.9185313
chr19:44886339:A>G	chr19:44820803-44951875:.	SPLICE_JUNCTIONS	SpliceJunctionScorer()	junction_CL:0000594 total RNA-seq	total RNA-seq	CL:0000594	skeletal muscle satellite cell	primary_cell		0.029129028	0.029129	0.934213	0.9342127
chr19:44886339:A>G	chr19:44820803-44951875:.	SPLICE_JUNCTIONS	SpliceJunctionScorer()	junction_CL:0000187 total RNA-seq	total RNA-seq	CL:0000187	myocyte	in_vitro_differentiated_cells		0.029129028	0.029129	0.931319	0.93131924
chr8:94948283:T>C	chr8:94882747-95013819:.	SPLICE_JUNCTIONS	SpliceJunctionScorer()	junction_UBERON:0002021 total RNA-seq	total RNA-seq	UBERON:0002021	occipital lobe	tissue		0.029129028	0.029129	0.9056	0.9055997
chr19:44878777:G>A	chr19:44813241-44944313:.	SPLICE_JUNCTIONS	SpliceJunctionScorer()	junction_UBERON:0002037 polyA plus RNA-seq	polyA plus RNA-seq	UBERON:0002037	cerebellum	tissue		0.029129028	0.029129	0.909471	0.9094714
chr5:86885886:A>G	chr5:86820350-86951422:.	CHIP_HISTONE	CenterMaskScorer(requested_output=CHIP_HISTONE, width=2001, aggregation_type=DIFF_LOG2_SUM)	UBERON:0001871 Histone ChIP-seq H3K27ac	Histone ChIP-seq	UBERON:0001871	temporal lobe	tissue		-0.02912426	0.0291243	0.91685	-0.91684973
chr8:94948283:T>C	chr8:94882747-95013819:.	CHIP_HISTONE	CenterMaskScorer(requested_output=CHIP_HISTONE, width=2001, aggregation_type=DIFF_LOG2_SUM)	CL:0011020 Histone ChIP-seq H3K4me2	Histone ChIP-seq	CL:0011020	neural progenitor cell	in_vitro_differentiated_cells		0.029122353	0.0291224	0.918669	0.91866904
chr19:44878777:G>A	chr19:44813241-44944313:.	CAGE	CenterMaskScorer(requested_output=CAGE, width=501, aggregation_type=DIFF_LOG2_SUM)	hCAGE CL:0002328	hCAGE	CL:0002328	bronchial epithelial cell	primary_cell		0.029121876	0.0291219	0.898633	0.8986329
chr16:29975204:A>G	chr16:29909668-30040740:.	CAGE	CenterMaskScorer(requested_output=CAGE, width=501, aggregation_type=DIFF_LOG2_SUM)	hCAGE CL:0002367	hCAGE	CL:0002367	trabecular meshwork cell	primary_cell		0.029118061	0.0291181	0.93191	0.93191016
chr19:44886339:A>G	chr19:44820803-44951875:.	SPLICE_JUNCTIONS	SpliceJunctionScorer()	junction_NTR:0000494 total RNA-seq	total RNA-seq	NTR:0000494	left ventricle myocardium superior	tissue		0.02911377	0.0291138	0.931319	0.93131924
chr14:52924962:A>G	chr14:52859426-52990498:.	CAGE	CenterMaskScorer(requested_output=CAGE, width=501, aggregation_type=DIFF_LOG2_SUM)	hCAGE UBERON:0002360	hCAGE	UBERON:0002360	meninx	tissue		-0.02911377	0.0291138	0.881915	-0.8819146
chr16:29975204:A>G	chr16:29909668-30040740:.	SPLICE_JUNCTIONS	SpliceJunctionScorer()	junction_CL:2000011 total RNA-seq	total RNA-seq	CL:2000011	dermis lymphatic vessel endothelial cell	primary_cell		0.02911377	0.0291138	0.903609	0.9036088
chr19:44878777:G>A	chr19:44813241-44944313:.	SPLICE_JUNCTIONS	SpliceJunctionScorer()	junction_UBERON:0004264 gtex Skin_Sun_Exposed_Lower_leg polyA plus RNA-seq	polyA plus RNA-seq	UBERON:0004264	lower leg skin	tissue		0.02911377	0.0291138	0.928308	0.9283083
chr19:44886339:A>G	chr19:44820803-44951875:.	SPLICE_JUNCTIONS	SpliceJunctionScorer()	junction_EFO:0002101 total RNA-seq	total RNA-seq	EFO:0002101	A172	cell_line		0.02909851	0.0290985	0.942226	0.9422262
chr8:94948283:T>C	chr8:94882747-95013819:.	SPLICE_JUNCTIONS	SpliceJunctionScorer()	junction_EFO:0002713 polyA plus RNA-seq	polyA plus RNA-seq	EFO:0002713	Panc1	cell_line		0.02909851	0.0290985	0.955578	0.9555776
chr19:44886339:A>G	chr19:44820803-44951875:.	SPLICE_JUNCTIONS	SpliceJunctionScorer()	junction_CL:0000895 polyA plus RNA-seq	polyA plus RNA-seq	CL:0000895	naive thymus-derived CD4-positive, alpha-beta T cell	primary_cell		0.02909851	0.0290985	0.936992	0.93699247
chr19:44878777:G>A	chr19:44813241-44944313:.	SPLICE_JUNCTIONS	SpliceJunctionScorer()	junction_UBERON:0002367 total RNA-seq	total RNA-seq	UBERON:0002367	prostate gland	tissue		0.02909851	0.0290985	0.923563	0.92356306
chr8:94948283:T>C	chr8:94882747-95013819:.	SPLICE_JUNCTIONS	SpliceJunctionScorer()	junction_UBERON:0000081 total RNA-seq	total RNA-seq	UBERON:0000081	metanephros	tissue		0.02909851	0.0290985	0.893083	0.8930825
chr8:94953467:A>G	chr8:94887931-95019003:.	CAGE	CenterMaskScorer(requested_output=CAGE, width=501, aggregation_type=DIFF_LOG2_SUM)	hCAGE CL:0002397	hCAGE	CL:0002397	CD14-positive, CD16-positive monocyte	primary_cell		0.02909708	0.0290971	0.871233	0.8712331
chr16:29975204:A>G	chr16:29909668-30040740:.	CAGE	CenterMaskScorer(requested_output=CAGE, width=501, aggregation_type=DIFF_LOG2_SUM)	hCAGE CL:0002601	hCAGE	CL:0002601	uterine smooth muscle cell	primary_cell		0.029093087	0.0290931	0.927208	0.92720795
chr8:94953467:A>G	chr8:94887931-95019003:.	CAGE	CenterMaskScorer(requested_output=CAGE, width=501, aggregation_type=DIFF_LOG2_SUM)	hCAGE UBERON:0007023	hCAGE	UBERON:0007023	adult organism	primary_cell		0.029089034	0.029089	0.871233	0.8712331
chr19:44878777:G>A	chr19:44813241-44944313:.	DNASE	CenterMaskScorer(requested_output=DNASE, width=501, aggregation_type=DIFF_LOG2_SUM)	CL:0000138 DNase-seq	DNase-seq	CL:0000138	chondrocyte	in_vitro_differentiated_cells		-0.029087543	0.0290875	0.520335	-0.52033526
chr8:94948283:T>C	chr8:94882747-95013819:.	CHIP_HISTONE	CenterMaskScorer(requested_output=CHIP_HISTONE, width=2001, aggregation_type=DIFF_LOG2_SUM)	UBERON:0002240 Histone ChIP-seq H3K27me3	Histone ChIP-seq	UBERON:0002240	spinal cord	tissue		-0.029087067	0.0290871	0.962893	-0.96289337
chr8:94953467:A>G	chr8:94887931-95019003:.	SPLICE_JUNCTIONS	SpliceJunctionScorer()	junction_EFO:0005714 polyA plus RNA-seq	polyA plus RNA-seq	EFO:0005714	LHCN-M2	cell_line		0.029083252	0.0290833	0.928308	0.9283083
chr8:94948283:T>C	chr8:94882747-95013819:.	SPLICE_JUNCTIONS	SpliceJunctionScorer()	junction_CL:0002188 total RNA-seq	total RNA-seq	CL:0002188	glomerular endothelial cell	primary_cell		0.029083252	0.0290833	0.928308	0.9283083
chr16:29975204:A>G	chr16:29909668-30040740:.	SPLICE_JUNCTIONS	SpliceJunctionScorer()	junction_UBERON:0000473 polyA plus RNA-seq	polyA plus RNA-seq	UBERON:0000473	testis	tissue		0.029083252	0.0290833	0.921918	0.92191833
chr8:94948283:T>C	chr8:94882747-95013819:.	SPLICE_JUNCTIONS	SpliceJunctionScorer()	junction_UBERON:0001873 gtex Brain_Caudate_basal_ganglia polyA plus RNA-seq	polyA plus RNA-seq	UBERON:0001873	caudate nucleus	tissue		0.029083252	0.0290833	0.921918	0.92191833
chr16:29975204:A>G	chr16:29909668-30040740:.	SPLICE_JUNCTIONS	SpliceJunctionScorer()	junction_CL:0002539 total RNA-seq	total RNA-seq	CL:0002539	aortic smooth muscle cell	primary_cell		0.029083252	0.0290833	0.9056	0.9055997
chr8:94953467:A>G	chr8:94887931-95019003:.	SPLICE_JUNCTIONS	SpliceJunctionScorer()	junction_UBERON:0000992 polyA plus RNA-seq	polyA plus RNA-seq	UBERON:0000992	ovary	tissue		0.029083252	0.0290833	0.897409	0.8974094
chr19:1812683:G>A	chr19:1747147-1878219:.	DNASE	CenterMaskScorer(requested_output=DNASE, width=501, aggregation_type=DIFF_LOG2_SUM)	UBERON:0002369 DNase-seq	DNase-seq	UBERON:0002369	adrenal gland	tissue		-0.029081345	0.0290813	0.568981	-0.5689814
chr8:94953467:A>G	chr8:94887931-95019003:.	CHIP_TF	CenterMaskScorer(requested_output=CHIP_TF, width=501, aggregation_type=DIFF_LOG2_SUM)	EFO:0002784 TF ChIP-seq EGR1	TF ChIP-seq	EFO:0002784	GM12878	cell_line	EGR1	0.029075623	0.0290756	0.737945	0.7379445
chr8:94953467:A>G	chr8:94887931-95019003:.	CHIP_HISTONE	CenterMaskScorer(requested_output=CHIP_HISTONE, width=2001, aggregation_type=DIFF_LOG2_SUM)	CL:0000047 Histone ChIP-seq H2AFZ	Histone ChIP-seq	CL:0000047	neuronal stem cell	in_vitro_differentiated_cells		0.029070854	0.0290709	0.879325	0.8793248
chr19:1812683:G>A	chr19:1747147-1878219:.	CHIP_HISTONE	CenterMaskScorer(requested_output=CHIP_HISTONE, width=2001, aggregation_type=DIFF_LOG2_SUM)	CL:0002326 Histone ChIP-seq H3K27me3	Histone ChIP-seq	CL:0002326	luminal epithelial cell of mammary gland	primary_cell		0.029068947	0.0290689	0.946766	0.946766
chr14:52924962:A>G	chr14:52859426-52990498:.	SPLICE_JUNCTIONS	SpliceJunctionScorer()	junction_UBERON:0000056 total RNA-seq	total RNA-seq	UBERON:0000056	ureter	tissue		0.029067993	0.029068	0.938341	0.9383409
chr8:94953467:A>G	chr8:94887931-95019003:.	SPLICE_JUNCTIONS	SpliceJunctionScorer()	junction_CL:0010002 total RNA-seq	total RNA-seq	CL:0010002	epithelial cell of umbilical artery	primary_cell		0.029067993	0.029068	0.926758	0.9267576
chr17:63483402:T>C	chr17:63417866-63548938:.	CHIP_TF	CenterMaskScorer(requested_output=CHIP_TF, width=501, aggregation_type=DIFF_LOG2_SUM)	EFO:0001182 TF ChIP-seq ZBTB20 genetically modified (insertion) using site-specific recombination targeting H. sapiens ZBTB20	TF ChIP-seq	EFO:0001182	HEK293	cell_line	ZBTB20	0.029064178	0.0290642	0.807218	0.8072176
chr16:29975204:A>G	chr16:29909668-30040740:.	ATAC	CenterMaskScorer(requested_output=ATAC, width=501, aggregation_type=DIFF_LOG2_SUM)	CLO:0026256 ATAC-seq	ATAC-seq	CLO:0026256	GM18861	cell_line		0.02905941	0.0290594	0.674555	0.67455524
chr19:1812683:G>A	chr19:1747147-1878219:.	CHIP_HISTONE	CenterMaskScorer(requested_output=CHIP_HISTONE, width=2001, aggregation_type=DIFF_LOG2_SUM)	EFO:0030018 Histone ChIP-seq H3K36me3	Histone ChIP-seq	EFO:0030018	BLaER1	cell_line		0.029057503	0.0290575	0.946766	0.946766
chr5:86885886:A>G	chr5:86820350-86951422:.	CHIP_TF	CenterMaskScorer(requested_output=CHIP_TF, width=501, aggregation_type=DIFF_LOG2_SUM)	EFO:0001182 TF ChIP-seq ZNF843 genetically modified (insertion) using site-specific recombination targeting H. sapiens ZNF843	TF ChIP-seq	EFO:0001182	HEK293	cell_line	ZNF843	-0.029055595	0.0290556	0.873985	-0.87398493
chr8:94948283:T>C	chr8:94882747-95013819:.	SPLICE_JUNCTIONS	SpliceJunctionScorer()	junction_UBERON:0000317 total RNA-seq	total RNA-seq	UBERON:0000317	colonic mucosa	tissue		0.029052734	0.0290527	0.929829	0.9298287
chr19:44886339:A>G	chr19:44820803-44951875:.	SPLICE_JUNCTIONS	SpliceJunctionScorer()	junction_CL:0000842 total RNA-seq	total RNA-seq	CL:0000842	mononuclear cell	primary_cell		0.029052734	0.0290527	0.940957	0.9409573
chr19:44886339:A>G	chr19:44820803-44951875:.	SPLICE_JUNCTIONS	SpliceJunctionScorer()	junction_UBERON:0002367 gtex Prostate polyA plus RNA-seq	polyA plus RNA-seq	UBERON:0002367	prostate gland	tissue		0.029052734	0.0290527	0.925176	0.925176
chr16:29975204:A>G	chr16:29909668-30040740:.	ATAC	CenterMaskScorer(requested_output=ATAC, width=501, aggregation_type=DIFF_LOG2_SUM)	EFO:0010880 ATAC-seq	ATAC-seq	EFO:0010880	HG03439	cell_line		0.029052258	0.0290523	0.790531	0.79053134
chr19:1812683:G>A	chr19:1747147-1878219:.	CHIP_HISTONE	CenterMaskScorer(requested_output=CHIP_HISTONE, width=2001, aggregation_type=DIFF_LOG2_SUM)	UBERON:0002240 Histone ChIP-seq H3K4me3	Histone ChIP-seq	UBERON:0002240	spinal cord	tissue		-0.029049873	0.0290499	0.956531	-0.9565308
chr17:63483402:T>C	chr17:63417866-63548938:.	CHIP_TF	CenterMaskScorer(requested_output=CHIP_TF, width=501, aggregation_type=DIFF_LOG2_SUM)	EFO:0001187 TF ChIP-seq ZNF512B genetically modified (insertion) using CRISPR targeting H. sapiens ZNF512B	TF ChIP-seq	EFO:0001187	HepG2	cell_line	ZNF512B	0.02904892	0.0290489	0.799028	0.7990283
chr8:94953467:A>G	chr8:94887931-95019003:.	CAGE	CenterMaskScorer(requested_output=CAGE, width=501, aggregation_type=DIFF_LOG2_SUM)	hCAGE CL:0000138	hCAGE	CL:0000138	chondrocyte	primary_cell		0.029046774	0.0290468	0.879325	0.8793248
chr16:30022312:C>T	chr16:29956776-30087848:.	CHIP_TF	CenterMaskScorer(requested_output=CHIP_TF, width=501, aggregation_type=DIFF_LOG2_SUM)	EFO:0001187 TF ChIP-seq KDM5B genetically modified (insertion) using CRISPR targeting H. sapiens KDM5B	TF ChIP-seq	EFO:0001187	HepG2	cell_line	KDM5B	-0.029045105	0.0290451	0.686934	-0.68693405
chr19:44878777:G>A	chr19:44813241-44944313:.	CHIP_HISTONE	CenterMaskScorer(requested_output=CHIP_HISTONE, width=2001, aggregation_type=DIFF_LOG2_SUM)	UBERON:0002108 Histone ChIP-seq H3K4me1	Histone ChIP-seq	UBERON:0002108	small intestine	tissue		0.029043198	0.0290432	0.862638	0.8626385
chr19:1812683:G>A	chr19:1747147-1878219:.	CHIP_TF	CenterMaskScorer(requested_output=CHIP_TF, width=501, aggregation_type=DIFF_LOG2_SUM)	EFO:0001187 TF ChIP-seq SRSF1	TF ChIP-seq	EFO:0001187	HepG2	cell_line	SRSF1	-0.02904129	0.0290413	0.628119	-0.6281189
chr17:63483402:T>C	chr17:63417866-63548938:.	CHIP_TF	CenterMaskScorer(requested_output=CHIP_TF, width=501, aggregation_type=DIFF_LOG2_SUM)	EFO:0001182 TF ChIP-seq REST genetically modified (insertion) using site-specific recombination targeting H. sapiens REST	TF ChIP-seq	EFO:0001182	HEK293	cell_line	REST	0.02903843	0.0290384	0.847126	0.8471262
chr16:29975204:A>G	chr16:29909668-30040740:.	SPLICE_JUNCTIONS	SpliceJunctionScorer()	junction_UBERON:0001114 total RNA-seq	total RNA-seq	UBERON:0001114	right lobe of liver	tissue		0.029037476	0.0290375	0.93278	0.9327804
chr14:52924962:A>G	chr14:52859426-52990498:.	SPLICE_JUNCTIONS	SpliceJunctionScorer()	junction_CL:0002327 polyA plus RNA-seq	polyA plus RNA-seq	CL:0002327	mammary epithelial cell	primary_cell		0.029037476	0.0290375	0.915011	0.9150109
chr19:44878777:G>A	chr19:44813241-44944313:.	SPLICE_JUNCTIONS	SpliceJunctionScorer()	junction_UBERON:0004550 gtex Esophagus_Gastroesophageal_Junction polyA plus RNA-seq	polyA plus RNA-seq	UBERON:0004550	gastroesophageal sphincter	tissue		0.029037476	0.0290375	0.929829	0.9298287
chr8:94953467:A>G	chr8:94887931-95019003:.	SPLICE_JUNCTIONS	SpliceJunctionScorer()	junction_UBERON:0002037 total RNA-seq	total RNA-seq	UBERON:0002037	cerebellum	tissue		0.029037476	0.0290375	0.897409	0.8974094
chr5:86885886:A>G	chr5:86820350-86951422:.	CHIP_TF	CenterMaskScorer(requested_output=CHIP_TF, width=501, aggregation_type=DIFF_LOG2_SUM)	EFO:0003042 TF ChIP-seq SP4	TF ChIP-seq	EFO:0003042	H1	cell_line	SP4	0.029028893	0.0290289	0.777192	0.77719164
chr16:30022312:C>T	chr16:29956776-30087848:.	CHIP_TF	CenterMaskScorer(requested_output=CHIP_TF, width=501, aggregation_type=DIFF_LOG2_SUM)	EFO:0001187 TF ChIP-seq HNF4G	TF ChIP-seq	EFO:0001187	HepG2	cell_line	HNF4G	-0.029028893	0.0290289	0.859657	-0.8596574
chr17:63483402:T>C	chr17:63417866-63548938:.	CHIP_TF	CenterMaskScorer(requested_output=CHIP_TF, width=501, aggregation_type=DIFF_LOG2_SUM)	EFO:0001203 TF ChIP-seq PKNOX1	TF ChIP-seq	EFO:0001203	MCF-7	cell_line	PKNOX1	0.029024124	0.0290241	0.781719	0.7817188
chr16:29975204:A>G	chr16:29909668-30040740:.	CHIP_TF	CenterMaskScorer(requested_output=CHIP_TF, width=501, aggregation_type=DIFF_LOG2_SUM)	EFO:0001187 TF ChIP-seq SP2 genetically modified (insertion) using CRISPR targeting H. sapiens SP2	TF ChIP-seq	EFO:0001187	HepG2	cell_line	SP2	0.02902317	0.0290232	0.803161	0.80316085
chr19:44886339:A>G	chr19:44820803-44951875:.	SPLICE_JUNCTIONS	SpliceJunctionScorer()	junction_EFO:0002179 total RNA-seq	total RNA-seq	EFO:0002179	G401	cell_line		0.029022217	0.0290222	0.954588	0.9545879
chr16:29975204:A>G	chr16:29909668-30040740:.	SPLICE_JUNCTIONS	SpliceJunctionScorer()	junction_UBERON:0001874 gtex Brain_Putamen_basal_ganglia polyA plus RNA-seq	polyA plus RNA-seq	UBERON:0001874	putamen	tissue		0.029022217	0.0290222	0.926758	0.9267576
chr19:44878777:G>A	chr19:44813241-44944313:.	SPLICE_JUNCTIONS	SpliceJunctionScorer()	junction_CL:0002327 polyA plus RNA-seq	polyA plus RNA-seq	CL:0002327	mammary epithelial cell	primary_cell		0.029022217	0.0290222	0.9132	0.9131995
chr19:44878777:G>A	chr19:44813241-44944313:.	DNASE	CenterMaskScorer(requested_output=DNASE, width=501, aggregation_type=DIFF_LOG2_SUM)	CL:0000182 DNase-seq	DNase-seq	CL:0000182	hepatocyte	in_vitro_differentiated_cells		0.029022217	0.0290222	0.680793	0.6807933
chr19:44878777:G>A	chr19:44813241-44944313:.	CHIP_TF	CenterMaskScorer(requested_output=CHIP_TF, width=501, aggregation_type=DIFF_LOG2_SUM)	EFO:0002067 TF ChIP-seq JUND stably expressing JUND	TF ChIP-seq	EFO:0002067	K562	cell_line	JUND	0.029021263	0.0290213	0.661785	0.6617851
chr16:29975204:A>G	chr16:29909668-30040740:.	PROCAP	CenterMaskScorer(requested_output=PROCAP, width=501, aggregation_type=DIFF_LOG2_SUM)	ENCSR072YCM	PRO-cap	EFO:0002106	A673	cell_line		0.029019356	0.0290194	0.794819	0.79481876
chr16:29975204:A>G	chr16:29909668-30040740:.	DNASE	CenterMaskScorer(requested_output=DNASE, width=501, aggregation_type=DIFF_LOG2_SUM)	EFO:0003042 DNase-seq	DNase-seq	EFO:0003042	H1	cell_line		0.029017925	0.0290179	0.628119	0.6281189
chr19:1812683:G>A	chr19:1747147-1878219:.	DNASE	CenterMaskScorer(requested_output=DNASE, width=501, aggregation_type=DIFF_LOG2_SUM)	UBERON:0002170 DNase-seq	DNase-seq	UBERON:0002170	upper lobe of right lung	tissue		-0.029017448	0.0290174	0.503309	-0.5033086
chr17:63483402:T>C	chr17:63417866-63548938:.	CHIP_TF	CenterMaskScorer(requested_output=CHIP_TF, width=501, aggregation_type=DIFF_LOG2_SUM)	EFO:0001203 TF ChIP-seq ZNF687	TF ChIP-seq	EFO:0001203	MCF-7	cell_line	ZNF687	0.029016495	0.0290165	0.807218	0.8072176
chr19:1812683:G>A	chr19:1747147-1878219:.	CHIP_TF	CenterMaskScorer(requested_output=CHIP_TF, width=501, aggregation_type=DIFF_LOG2_SUM)	EFO:0001182 TF ChIP-seq KLF17 genetically modified (insertion) using site-specific recombination targeting H. sapiens KLF17	TF ChIP-seq	EFO:0001182	HEK293	cell_line	KLF17	-0.029009819	0.0290098	0.843837	-0.84383667
chr16:29975204:A>G	chr16:29909668-30040740:.	SPLICE_JUNCTIONS	SpliceJunctionScorer()	junction_UBERON:0000947 total RNA-seq	total RNA-seq	UBERON:0000947	aorta	tissue		0.029006958	0.029007	0.923563	0.92356306
chr16:29975204:A>G	chr16:29909668-30040740:.	SPLICE_JUNCTIONS	SpliceJunctionScorer()	junction_UBERON:0001870 gtex Brain_Cortex polyA plus RNA-seq	polyA plus RNA-seq	UBERON:0001870	frontal cortex	tissue		0.029006958	0.029007	0.923563	0.92356306
chr14:52924962:A>G	chr14:52859426-52990498:.	SPLICE_JUNCTIONS	SpliceJunctionScorer()	junction_UBERON:0007106 polyA plus RNA-seq	polyA plus RNA-seq	UBERON:0007106	chorionic villus	tissue		0.029006958	0.029007	0.879127	0.8791271
chr19:44886339:A>G	chr19:44820803-44951875:.	SPLICE_JUNCTIONS	SpliceJunctionScorer()	junction_CL:0000115 total RNA-seq	total RNA-seq	CL:0000115	endothelial cell	in_vitro_differentiated_cells		0.029006958	0.029007	0.926758	0.9267576
chr16:29975204:A>G	chr16:29909668-30040740:.	ATAC	CenterMaskScorer(requested_output=ATAC, width=501, aggregation_type=DIFF_LOG2_SUM)	EFO:0010848 ATAC-seq	ATAC-seq	EFO:0010848	HG02763	cell_line		0.028999805	0.0289998	0.772583	0.7725826
chr19:44886339:A>G	chr19:44820803-44951875:.	DNASE	CenterMaskScorer(requested_output=DNASE, width=501, aggregation_type=DIFF_LOG2_SUM)	UBERON:8300004 DNase-seq	DNase-seq	UBERON:8300004	left hindlimb	tissue		0.028999329	0.0289993	0.606708	0.60670805
chr16:29975204:A>G	chr16:29909668-30040740:.	DNASE	CenterMaskScorer(requested_output=DNASE, width=501, aggregation_type=DIFF_LOG2_SUM)	EFO:0007598 DNase-seq	DNase-seq	EFO:0007598	HAP-1	cell_line		0.028996944	0.0289969	0.721776	0.72177625
chr8:94948283:T>C	chr8:94882747-95013819:.	SPLICE_JUNCTIONS	SpliceJunctionScorer()	junction_UBERON:0001114 total RNA-seq	total RNA-seq	UBERON:0001114	right lobe of liver	tissue		0.0289917	0.0289917	0.93278	0.9327804
chr8:94953467:A>G	chr8:94887931-95019003:.	SPLICE_JUNCTIONS	SpliceJunctionScorer()	junction_UBERON:0003124 polyA plus RNA-seq	polyA plus RNA-seq	UBERON:0003124	chorion	tissue		0.0289917	0.0289917	0.899514	0.89951414
chr5:86885886:A>G	chr5:86820350-86951422:.	CHIP_TF	CenterMaskScorer(requested_output=CHIP_TF, width=501, aggregation_type=DIFF_LOG2_SUM)	EFO:0001182 TF ChIP-seq SETDB1	TF ChIP-seq	EFO:0001182	HEK293	cell_line	SETDB1	0.028990746	0.0289907	0.599367	0.5993673
chr14:52924962:A>G	chr14:52859426-52990498:.	CHIP_HISTONE	CenterMaskScorer(requested_output=CHIP_HISTONE, width=2001, aggregation_type=DIFF_LOG2_SUM)	UBERON:0001383 Histone ChIP-seq H3K27me3	Histone ChIP-seq	UBERON:0001383	muscle of leg	tissue		0.028988838	0.0289888	0.91685	0.91684973
chr17:63483402:T>C	chr17:63417866-63548938:.	CHIP_TF	CenterMaskScorer(requested_output=CHIP_TF, width=501, aggregation_type=DIFF_LOG2_SUM)	EFO:0001187 TF ChIP-seq MXD1 genetically modified (insertion) using CRISPR targeting H. sapiens MXD1	TF ChIP-seq	EFO:0001187	HepG2	cell_line	MXD1	0.028987885	0.0289879	0.786165	0.78616506
chr8:94948283:T>C	chr8:94882747-95013819:.	CHIP_TF	CenterMaskScorer(requested_output=CHIP_TF, width=501, aggregation_type=DIFF_LOG2_SUM)	EFO:0002784 TF ChIP-seq NKRF	TF ChIP-seq	EFO:0002784	GM12878	cell_line	NKRF	-0.028983116	0.0289831	0.907154	-0.9071543
chr19:1812683:G>A	chr19:1747147-1878219:.	CHIP_TF	CenterMaskScorer(requested_output=CHIP_TF, width=501, aggregation_type=DIFF_LOG2_SUM)	EFO:0001187 TF ChIP-seq JUN	TF ChIP-seq	EFO:0001187	HepG2	cell_line	JUN	0.028979301	0.0289793	0.710539	0.7105387
chr8:94948283:T>C	chr8:94882747-95013819:.	CHIP_HISTONE	CenterMaskScorer(requested_output=CHIP_HISTONE, width=2001, aggregation_type=DIFF_LOG2_SUM)	EFO:0005236 Histone ChIP-seq H3K36me3	Histone ChIP-seq	EFO:0005236	NT2/D1	cell_line		-0.028979301	0.0289793	0.95845	-0.9584504
chr17:63483402:T>C	chr17:63417866-63548938:.	CHIP_TF	CenterMaskScorer(requested_output=CHIP_TF, width=501, aggregation_type=DIFF_LOG2_SUM)	EFO:0001187 TF ChIP-seq ZMYM3	TF ChIP-seq	EFO:0001187	HepG2	cell_line	ZMYM3	0.028979301	0.0289793	0.772583	0.7725826
chr16:29975204:A>G	chr16:29909668-30040740:.	ATAC	CenterMaskScorer(requested_output=ATAC, width=501, aggregation_type=DIFF_LOG2_SUM)	CLO:0024890 ATAC-seq	ATAC-seq	CLO:0024890	GM18517	cell_line		0.028977871	0.0289779	0.753308	0.75330776
chr19:44886339:A>G	chr19:44820803-44951875:.	SPLICE_JUNCTIONS	SpliceJunctionScorer()	junction_EFO:0005698 total RNA-seq	total RNA-seq	EFO:0005698	Daoy	cell_line		0.02897644	0.0289764	0.942226	0.9422262
chr8:94953467:A>G	chr8:94887931-95019003:.	SPLICE_JUNCTIONS	SpliceJunctionScorer()	junction_CL:0002098 total RNA-seq	total RNA-seq	CL:0002098	regular cardiac myocyte	primary_cell		0.02897644	0.0289764	0.911353	0.9113531
chr19:44886339:A>G	chr19:44820803-44951875:.	SPLICE_JUNCTIONS	SpliceJunctionScorer()	junction_CL:2000092 total RNA-seq	total RNA-seq	CL:2000092	hair follicular keratinocyte	primary_cell		0.02897644	0.0289764	0.93278	0.9327804
chr16:30022312:C>T	chr16:29956776-30087848:.	CHIP_TF	CenterMaskScorer(requested_output=CHIP_TF, width=501, aggregation_type=DIFF_LOG2_SUM)	EFO:0001187 TF ChIP-seq CEBPD genetically modified (insertion) using CRISPR targeting H. sapiens CEBPD	TF ChIP-seq	EFO:0001187	HepG2	cell_line	CEBPD	-0.028972626	0.0289726	0.781719	-0.7817188
chr16:30022312:C>T	chr16:29956776-30087848:.	DNASE	CenterMaskScorer(requested_output=DNASE, width=501, aggregation_type=DIFF_LOG2_SUM)	CL:0000138 DNase-seq	DNase-seq	CL:0000138	chondrocyte	in_vitro_differentiated_cells		-0.028971195	0.0289712	0.520335	-0.52033526
chr14:52924962:A>G	chr14:52859426-52990498:.	CHIP_TF	CenterMaskScorer(requested_output=CHIP_TF, width=501, aggregation_type=DIFF_LOG2_SUM)	EFO:0002784 TF ChIP-seq POU2F2	TF ChIP-seq	EFO:0002784	GM12878	cell_line	POU2F2	0.028970718	0.0289707	0.727257	0.72725654
chr17:63483402:T>C	chr17:63417866-63548938:.	CHIP_TF	CenterMaskScorer(requested_output=CHIP_TF, width=501, aggregation_type=DIFF_LOG2_SUM)	EFO:0001187 TF ChIP-seq ZNF749 genetically modified (insertion) using CRISPR targeting H. sapiens ZNF749	TF ChIP-seq	EFO:0001187	HepG2	cell_line	ZNF749	0.028970718	0.0289707	0.822706	0.8227062
chr19:1812683:G>A	chr19:1747147-1878219:.	CHIP_TF	CenterMaskScorer(requested_output=CHIP_TF, width=501, aggregation_type=DIFF_LOG2_SUM)	EFO:0001187 TF ChIP-seq RBFOX2	TF ChIP-seq	EFO:0001187	HepG2	cell_line	RBFOX2	-0.028967857	0.0289679	0.668219	-0.6682194
chr19:44886339:A>G	chr19:44820803-44951875:.	SPLICE_JUNCTIONS	SpliceJunctionScorer()	junction_EFO:0001196 polyA plus RNA-seq	polyA plus RNA-seq	EFO:0001196	IMR-90	cell_line		0.028961182	0.0289612	0.911353	0.9113531
chr16:29975204:A>G	chr16:29909668-30040740:.	SPLICE_JUNCTIONS	SpliceJunctionScorer()	junction_UBERON:0000473 total RNA-seq	total RNA-seq	UBERON:0000473	testis	tissue		0.028961182	0.0289612	0.9132	0.9131995
chr16:29975204:A>G	chr16:29909668-30040740:.	CHIP_TF	CenterMaskScorer(requested_output=CHIP_TF, width=501, aggregation_type=DIFF_LOG2_SUM)	EFO:0002067 TF ChIP-seq ATF2	TF ChIP-seq	EFO:0002067	K562	cell_line	ATF2	0.028959274	0.0289593	0.786165	0.78616506
chr19:44878777:G>A	chr19:44813241-44944313:.	ATAC	CenterMaskScorer(requested_output=ATAC, width=501, aggregation_type=DIFF_LOG2_SUM)	UBERON:0002369 ATAC-seq	ATAC-seq	UBERON:0002369	adrenal gland	tissue		0.028959274	0.0289593	0.777192	0.77719164
chr19:1812683:G>A	chr19:1747147-1878219:.	CHIP_HISTONE	CenterMaskScorer(requested_output=CHIP_HISTONE, width=2001, aggregation_type=DIFF_LOG2_SUM)	EFO:0007086 Histone ChIP-seq H3K27me3	Histone ChIP-seq	EFO:0007086	HUES6	cell_line		-0.028956413	0.0289564	0.936319	-0.93631864
chr19:1812683:G>A	chr19:1747147-1878219:.	CHIP_TF	CenterMaskScorer(requested_output=CHIP_TF, width=501, aggregation_type=DIFF_LOG2_SUM)	EFO:0002784 TF ChIP-seq MAZ	TF ChIP-seq	EFO:0002784	GM12878	cell_line	MAZ	-0.028953552	0.0289536	0.881915	-0.8819146
chr5:86885886:A>G	chr5:86820350-86951422:.	CHIP_TF	CenterMaskScorer(requested_output=CHIP_TF, width=501, aggregation_type=DIFF_LOG2_SUM)	EFO:0001182 TF ChIP-seq ZNF121 genetically modified (insertion) using site-specific recombination targeting H. sapiens ZNF121	TF ChIP-seq	EFO:0001182	HEK293	cell_line	ZNF121	-0.028950691	0.0289507	0.876682	-0.87668186
chr19:44886339:A>G	chr19:44820803-44951875:.	SPLICE_JUNCTIONS	SpliceJunctionScorer()	junction_EFO:0002785 polyA plus RNA-seq	polyA plus RNA-seq	EFO:0002785	GM12891	cell_line		0.028945923	0.0289459	0.935617	0.93561655
chr16:29975204:A>G	chr16:29909668-30040740:.	SPLICE_JUNCTIONS	SpliceJunctionScorer()	junction_UBERON:0002171 total RNA-seq	total RNA-seq	UBERON:0002171	lower lobe of right lung	tissue		0.028945923	0.0289459	0.931319	0.93131924
chr8:94948283:T>C	chr8:94882747-95013819:.	SPLICE_JUNCTIONS	SpliceJunctionScorer()	junction_UBERON:0001323 gtex Nerve_Tibial polyA plus RNA-seq	polyA plus RNA-seq	UBERON:0001323	tibial nerve	tissue		0.028945923	0.0289459	0.923563	0.92356306
chr19:44886339:A>G	chr19:44820803-44951875:.	SPLICE_JUNCTIONS	SpliceJunctionScorer()	junction_CL:0002306 total RNA-seq	total RNA-seq	CL:0002306	epithelial cell of proximal tubule	primary_cell		0.028945923	0.0289459	0.929829	0.9298287
chr19:44878777:G>A	chr19:44813241-44944313:.	CHIP_HISTONE	CenterMaskScorer(requested_output=CHIP_HISTONE, width=2001, aggregation_type=DIFF_LOG2_SUM)	EFO:0002323 Histone ChIP-seq H3K27ac	Histone ChIP-seq	EFO:0002323	RWPE1	cell_line		0.028942108	0.0289421	0.859657	0.8596574
chr8:94948283:T>C	chr8:94882747-95013819:.	CHIP_TF	CenterMaskScorer(requested_output=CHIP_TF, width=501, aggregation_type=DIFF_LOG2_SUM)	EFO:0002067 TF ChIP-seq ELF1 stably expressing C-terminal eGFP-tagged ELF1	TF ChIP-seq	EFO:0002067	K562	cell_line	ELF1	-0.0289402	0.0289402	0.89639	-0.89638954
chr5:86885886:A>G	chr5:86820350-86951422:.	CHIP_TF	CenterMaskScorer(requested_output=CHIP_TF, width=501, aggregation_type=DIFF_LOG2_SUM)	EFO:0002824 TF ChIP-seq JUND	TF ChIP-seq	EFO:0002824	HCT116	cell_line	JUND	-0.02893114	0.0289311	0.902982	-0.90298235
chr8:94953467:A>G	chr8:94887931-95019003:.	SPLICE_JUNCTIONS	SpliceJunctionScorer()	junction_CL:0002518 total RNA-seq	total RNA-seq	CL:0002518	kidney epithelial cell	primary_cell		0.028930664	0.0289307	0.925176	0.925176
chr16:29975204:A>G	chr16:29909668-30040740:.	SPLICE_JUNCTIONS	SpliceJunctionScorer()	junction_UBERON:0001157 total RNA-seq	total RNA-seq	UBERON:0001157	transverse colon	tissue		0.028930664	0.0289307	0.9132	0.9131995
chr8:94948283:T>C	chr8:94882747-95013819:.	SPLICE_JUNCTIONS	SpliceJunctionScorer()	junction_UBERON:0001876 gtex Brain_Amygdala polyA plus RNA-seq	polyA plus RNA-seq	UBERON:0001876	amygdala	tissue		0.028930664	0.0289307	0.923563	0.92356306
chr8:94953467:A>G	chr8:94887931-95019003:.	SPLICE_JUNCTIONS	SpliceJunctionScorer()	junction_UBERON:0000473 total RNA-seq	total RNA-seq	UBERON:0000473	testis	tissue		0.028930664	0.0289307	0.9132	0.9131995
chr19:44886339:A>G	chr19:44820803-44951875:.	SPLICE_JUNCTIONS	SpliceJunctionScorer()	junction_UBERON:0001874 gtex Brain_Putamen_basal_ganglia polyA plus RNA-seq	polyA plus RNA-seq	UBERON:0001874	putamen	tissue		0.028930664	0.0289307	0.926758	0.9267576
