## Supplementary Tables for "Genomics link obesity and type 2 diabetes to Alzheimer’s disease to unveil novel biological insights": Table S8.xlsx (part 3 of 3)

### Sheet: AlphaGenome_shared_loci_ADCARD (continued)
Supplementary Table. AlphaGenome results
chr8:94948283:T>C	chr8:94882747-95013819:.	CAGE	CenterMaskScorer(requested_output=CAGE, width=501, aggregation_type=DIFF_LOG2_SUM)	hCAGE CL:0002572	hCAGE	CL:0002572	vertebral mesenchymal stem cell	primary_cell		-0.02892363	0.0289236	0.927208	-0.92720795
chr19:44878777:G>A	chr19:44813241-44944313:.	CHIP_TF	CenterMaskScorer(requested_output=CHIP_TF, width=501, aggregation_type=DIFF_LOG2_SUM)	EFO:0002824 TF ChIP-seq CTCF genetically modified (insertion) using CRISPR inserting O. sativa LOC4335696, genetically modified (insertion) using CRISPR targeting H. sapiens SMARCA5	TF ChIP-seq	EFO:0002824	HCT116	cell_line	CTCF	0.028922081	0.0289221	0.822706	0.8227062
chr16:30022312:C>T	chr16:29956776-30087848:.	DNASE	CenterMaskScorer(requested_output=DNASE, width=501, aggregation_type=DIFF_LOG2_SUM)	UBERON:0002107 DNase-seq	DNase-seq	UBERON:0002107	liver	tissue		-0.028916359	0.0289164	0.680793	-0.6807933
chr19:44886339:A>G	chr19:44820803-44951875:.	SPLICE_JUNCTIONS	SpliceJunctionScorer()	junction_CL:0002319 polyA plus RNA-seq	polyA plus RNA-seq	CL:0002319	neural cell	in_vitro_differentiated_cells		0.028915405	0.0289154	0.942226	0.9422262
chr19:44886339:A>G	chr19:44820803-44951875:.	SPLICE_JUNCTIONS	SpliceJunctionScorer()	junction_CL:0000823 polyA plus RNA-seq	polyA plus RNA-seq	CL:0000823	immature natural killer cell	primary_cell		0.028915405	0.0289154	0.936992	0.93699247
chr19:44886339:A>G	chr19:44820803-44951875:.	SPLICE_JUNCTIONS	SpliceJunctionScorer()	junction_CL:0000650 total RNA-seq	total RNA-seq	CL:0000650	mesangial cell	primary_cell		0.028915405	0.0289154	0.921918	0.92191833
chr19:44886339:A>G	chr19:44820803-44951875:.	SPLICE_JUNCTIONS	SpliceJunctionScorer()	junction_UBERON:0001871 total RNA-seq	total RNA-seq	UBERON:0001871	temporal lobe	tissue		0.028915405	0.0289154	0.909471	0.9094714
chr19:44878777:G>A	chr19:44813241-44944313:.	SPLICE_JUNCTIONS	SpliceJunctionScorer()	junction_UBERON:0002021 total RNA-seq	total RNA-seq	UBERON:0002021	occipital lobe	tissue		0.028915405	0.0289154	0.903609	0.9036088
chr8:94953467:A>G	chr8:94887931-95019003:.	CAGE	CenterMaskScorer(requested_output=CAGE, width=501, aggregation_type=DIFF_LOG2_SUM)	hCAGE CL:0002605	hCAGE	CL:0002605	astrocyte of the cerebral cortex	primary_cell		0.028908193	0.0289082	0.907154	0.9071543
chr19:1812683:G>A	chr19:1747147-1878219:.	CHIP_HISTONE	CenterMaskScorer(requested_output=CHIP_HISTONE, width=2001, aggregation_type=DIFF_LOG2_SUM)	UBERON:0009834 Histone ChIP-seq H3K4me3	Histone ChIP-seq	UBERON:0009834	dorsolateral prefrontal cortex	tissue		-0.028907776	0.0289078	0.951345	-0.95134485
chr16:30022312:C>T	chr16:29956776-30087848:.	DNASE	CenterMaskScorer(requested_output=DNASE, width=501, aggregation_type=DIFF_LOG2_SUM)	UBERON:0004264 DNase-seq	DNase-seq	UBERON:0004264	lower leg skin	tissue		-0.028907776	0.0289078	0.613947	-0.61394674
chr19:44878777:G>A	chr19:44813241-44944313:.	DNASE	CenterMaskScorer(requested_output=DNASE, width=501, aggregation_type=DIFF_LOG2_SUM)	CLO:0033902 DNase-seq	DNase-seq	CLO:0033902	AG08396	cell_line		0.028906345	0.0289063	0.763115	0.7631148
chr16:30022312:C>T	chr16:29956776-30087848:.	CHIP_TF	CenterMaskScorer(requested_output=CHIP_TF, width=501, aggregation_type=DIFF_LOG2_SUM)	EFO:0001187 TF ChIP-seq ZNF263 genetically modified (insertion) using CRISPR targeting H. sapiens ZNF263	TF ChIP-seq	EFO:0001187	HepG2	cell_line	ZNF263	-0.028903008	0.028903	0.794819	-0.79481876
chr19:44886339:A>G	chr19:44820803-44951875:.	SPLICE_JUNCTIONS	SpliceJunctionScorer()	junction_CL:0011022 polyA plus RNA-seq	polyA plus RNA-seq	CL:0011022	fibroblast of skin of back	primary_cell		0.028900146	0.0289001	0.945881	0.94588065
chr17:63483402:T>C	chr17:63417866-63548938:.	CHIP_TF	CenterMaskScorer(requested_output=CHIP_TF, width=501, aggregation_type=DIFF_LOG2_SUM)	EFO:0001187 TF ChIP-seq BORCS8-MEF2B genetically modified (insertion) using CRISPR targeting H. sapiens BORCS8	TF ChIP-seq	EFO:0001187	HepG2	cell_line	BORCS8-MEF2B	0.028895378	0.0288954	0.70478	0.7047799
chr8:94953467:A>G	chr8:94887931-95019003:.	SPLICE_JUNCTIONS	SpliceJunctionScorer()	junction_CL:0002545 total RNA-seq	total RNA-seq	CL:0002545	thoracic aorta endothelial cell	primary_cell		0.028884888	0.0288849	0.911353	0.9113531
chr14:52924962:A>G	chr14:52859426-52990498:.	CHIP_TF	CenterMaskScorer(requested_output=CHIP_TF, width=501, aggregation_type=DIFF_LOG2_SUM)	EFO:0001187 TF ChIP-seq ZFP91 genetically modified (insertion) using CRISPR targeting H. sapiens ZFP91	TF ChIP-seq	EFO:0001187	HepG2	cell_line	ZFP91	0.02888298	0.028883	0.721776	0.72177625
chr19:1812683:G>A	chr19:1747147-1878219:.	CHIP_TF	CenterMaskScorer(requested_output=CHIP_TF, width=501, aggregation_type=DIFF_LOG2_SUM)	EFO:0001203 TF ChIP-seq OVOL1 genetically modified (insertion) using CRISPR targeting H. sapiens OVOL1	TF ChIP-seq	EFO:0001203	MCF-7	cell_line	OVOL1	-0.028882027	0.028882	0.881915	-0.8819146
chr17:63483402:T>C	chr17:63417866-63548938:.	CHIP_TF	CenterMaskScorer(requested_output=CHIP_TF, width=501, aggregation_type=DIFF_LOG2_SUM)	EFO:0001182 TF ChIP-seq ZNF157 genetically modified (insertion) using site-specific recombination targeting H. sapiens ZNF157	TF ChIP-seq	EFO:0001182	HEK293	cell_line	ZNF157	0.028881073	0.0288811	0.818943	0.8189428
chr5:86885886:A>G	chr5:86820350-86951422:.	CHIP_HISTONE	CenterMaskScorer(requested_output=CHIP_HISTONE, width=2001, aggregation_type=DIFF_LOG2_SUM)	NTR:0000427 Histone ChIP-seq H3K27me3	Histone ChIP-seq	NTR:0000427	neurosphere	primary_cell		0.028876305	0.0288763	0.937726	0.93772584
chr19:1812683:G>A	chr19:1747147-1878219:.	CHIP_TF	CenterMaskScorer(requested_output=CHIP_TF, width=501, aggregation_type=DIFF_LOG2_SUM)	EFO:0002784 TF ChIP-seq GATAD2B	TF ChIP-seq	EFO:0002784	GM12878	cell_line	GATAD2B	-0.028869629	0.0288696	0.862638	-0.8626385
chr19:44886339:A>G	chr19:44820803-44951875:.	SPLICE_JUNCTIONS	SpliceJunctionScorer()	junction_EFO:0002713 total RNA-seq	total RNA-seq	EFO:0002713	Panc1	cell_line		0.028869629	0.0288696	0.942226	0.9422262
chr14:52924962:A>G	chr14:52859426-52990498:.	SPLICE_JUNCTIONS	SpliceJunctionScorer()	junction_UBERON:0001323 gtex Nerve_Tibial polyA plus RNA-seq	polyA plus RNA-seq	UBERON:0001323	tibial nerve	tissue		0.028869629	0.0288696	0.923563	0.92356306
chr8:94948283:T>C	chr8:94882747-95013819:.	SPLICE_JUNCTIONS	SpliceJunctionScorer()	junction_CL:0000594 total RNA-seq	total RNA-seq	CL:0000594	skeletal muscle satellite cell	primary_cell		0.028869629	0.0288696	0.93278	0.9327804
chr8:94953467:A>G	chr8:94887931-95019003:.	SPLICE_JUNCTIONS	SpliceJunctionScorer()	junction_UBERON:0002369 total RNA-seq	total RNA-seq	UBERON:0002369	adrenal gland	tissue		0.028869629	0.0288696	0.90158	0.90158045
chr19:44886339:A>G	chr19:44820803-44951875:.	SPLICE_JUNCTIONS	SpliceJunctionScorer()	junction_UBERON:0001723 total RNA-seq	total RNA-seq	UBERON:0001723	tongue	tissue		0.028869629	0.0288696	0.923563	0.92356306
chr16:30022312:C>T	chr16:29956776-30087848:.	CHIP_TF	CenterMaskScorer(requested_output=CHIP_TF, width=501, aggregation_type=DIFF_LOG2_SUM)	EFO:0001187 TF ChIP-seq ZNF217 genetically modified (insertion) using CRISPR targeting H. sapiens ZNF217	TF ChIP-seq	EFO:0001187	HepG2	cell_line	ZNF217	-0.028868675	0.0288687	0.786165	-0.78616506
chr8:94948283:T>C	chr8:94882747-95013819:.	CAGE	CenterMaskScorer(requested_output=CAGE, width=501, aggregation_type=DIFF_LOG2_SUM)	hCAGE UBERON:0001897	hCAGE	UBERON:0001897	dorsal plus ventral thalamus	tissue		-0.028865576	0.0288656	0.822706	-0.8227062
chr19:44878777:G>A	chr19:44813241-44944313:.	DNASE	CenterMaskScorer(requested_output=DNASE, width=501, aggregation_type=DIFF_LOG2_SUM)	UBERON:0008450 DNase-seq	DNase-seq	UBERON:0008450	psoas muscle	tissue		-0.028864384	0.0288644	0.494645	-0.494645
chr16:30022312:C>T	chr16:29956776-30087848:.	CHIP_TF	CenterMaskScorer(requested_output=CHIP_TF, width=501, aggregation_type=DIFF_LOG2_SUM)	EFO:0001187 TF ChIP-seq ZBTB4 genetically modified (insertion) using CRISPR targeting H. sapiens ZBTB4	TF ChIP-seq	EFO:0001187	HepG2	cell_line	ZBTB4	-0.028863907	0.0288639	0.732646	-0.7326457
chr5:86885886:A>G	chr5:86820350-86951422:.	CHIP_HISTONE	CenterMaskScorer(requested_output=CHIP_HISTONE, width=2001, aggregation_type=DIFF_LOG2_SUM)	CL:0000775 Histone ChIP-seq H3K9me3	Histone ChIP-seq	CL:0000775	neutrophil	primary_cell		0.028857231	0.0288572	0.911155	0.9111552
chr19:44886339:A>G	chr19:44820803-44951875:.	SPLICE_JUNCTIONS	SpliceJunctionScorer()	junction_EFO:0002785 polyA plus RNA-seq	polyA plus RNA-seq	EFO:0002785	GM12891	cell_line		0.02885437	0.0288544	0.935617	0.93561655
chr17:63483402:T>C	chr17:63417866-63548938:.	CHIP_TF	CenterMaskScorer(requested_output=CHIP_TF, width=501, aggregation_type=DIFF_LOG2_SUM)	EFO:0001187 TF ChIP-seq HNF4G genetically modified (insertion) using CRISPR targeting H. sapiens HNF4G	TF ChIP-seq	EFO:0001187	HepG2	cell_line	HNF4G	0.02885437	0.0288544	0.777192	0.77719164
chr16:29975204:A>G	chr16:29909668-30040740:.	CHIP_TF	CenterMaskScorer(requested_output=CHIP_TF, width=501, aggregation_type=DIFF_LOG2_SUM)	EFO:0002791 TF ChIP-seq MXI1	TF ChIP-seq	EFO:0002791	HeLa-S3	cell_line	MXI1	0.02885437	0.0288544	0.781719	0.7817188
chr14:52924962:A>G	chr14:52859426-52990498:.	SPLICE_JUNCTIONS	SpliceJunctionScorer()	junction_UBERON:0004992 total RNA-seq	total RNA-seq	UBERON:0004992	mucosa of descending colon	tissue		0.02885437	0.0288544	0.9056	0.9055997
chr16:29975204:A>G	chr16:29909668-30040740:.	SPLICE_JUNCTIONS	SpliceJunctionScorer()	junction_UBERON:0004648 total RNA-seq	total RNA-seq	UBERON:0004648	esophagus muscularis mucosa	tissue		0.02885437	0.0288544	0.903609	0.9036088
chr8:94948283:T>C	chr8:94882747-95013819:.	SPLICE_JUNCTIONS	SpliceJunctionScorer()	junction_CL:2000094 total RNA-seq	total RNA-seq	CL:2000094	nasal cavity respiratory epithelium epithelial cell of viscerocranial mucosa	primary_cell		0.02885437	0.0288544	0.893083	0.8930825
chr8:94953467:A>G	chr8:94887931-95019003:.	SPLICE_JUNCTIONS	SpliceJunctionScorer()	junction_CL:1001606 polyA plus RNA-seq	polyA plus RNA-seq	CL:1001606	foreskin keratinocyte	primary_cell		0.02885437	0.0288544	0.888596	0.8885958
chr19:44878777:G>A	chr19:44813241-44944313:.	SPLICE_JUNCTIONS	SpliceJunctionScorer()	junction_UBERON:0001323 total RNA-seq	total RNA-seq	UBERON:0001323	tibial nerve	tissue		0.02885437	0.0288544	0.920241	0.92024124
chr19:44886339:A>G	chr19:44820803-44951875:.	SPLICE_JUNCTIONS	SpliceJunctionScorer()	junction_CL:2000010 total RNA-seq	total RNA-seq	CL:2000010	dermis blood vessel endothelial cell	primary_cell		0.02885437	0.0288544	0.9132	0.9131995
chr19:1812683:G>A	chr19:1747147-1878219:.	CHIP_HISTONE	CenterMaskScorer(requested_output=CHIP_HISTONE, width=2001, aggregation_type=DIFF_LOG2_SUM)	EFO:0030018 Histone ChIP-seq H3K9me3	Histone ChIP-seq	EFO:0030018	BLaER1	cell_line		0.028848648	0.0288486	0.907154	0.9071543
chr8:94948283:T>C	chr8:94882747-95013819:.	CHIP_TF	CenterMaskScorer(requested_output=CHIP_TF, width=501, aggregation_type=DIFF_LOG2_SUM)	EFO:0002791 TF ChIP-seq SMARCB1	TF ChIP-seq	EFO:0002791	HeLa-S3	cell_line	SMARCB1	0.02884674	0.0288467	0.680793	0.6807933
chr8:94953467:A>G	chr8:94887931-95019003:.	CAGE	CenterMaskScorer(requested_output=CAGE, width=501, aggregation_type=DIFF_LOG2_SUM)	hCAGE CL:0002397	hCAGE	CL:0002397	CD14-positive, CD16-positive monocyte	primary_cell		0.02884543	0.0288454	0.868425	0.86842537
chr5:86885886:A>G	chr5:86820350-86951422:.	DNASE	CenterMaskScorer(requested_output=DNASE, width=501, aggregation_type=DIFF_LOG2_SUM)	EFO:0005709 DNase-seq	DNase-seq	EFO:0005709	HTR-8/SVneo	cell_line		-0.02884531	0.0288453	0.833576	-0.8335761
chr19:1812683:G>A	chr19:1747147-1878219:.	RNA_SEQ	GeneMaskLFCScorer(requested_output=RNA_SEQ)	NTR:0000492 total RNA-seq	total RNA-seq	NTR:0000492	Right ventricle myocardium superior	tissue		-0.02884245	0.0288424	0.999494	-0.9994945
chr14:52924962:A>G	chr14:52859426-52990498:.	SPLICE_JUNCTIONS	SpliceJunctionScorer()	junction_CL:2000068 total RNA-seq	total RNA-seq	CL:2000068	pericardium fibroblast	primary_cell		0.028839111	0.0288391	0.936992	0.93699247
chr8:94948283:T>C	chr8:94882747-95013819:.	CHIP_HISTONE	CenterMaskScorer(requested_output=CHIP_HISTONE, width=2001, aggregation_type=DIFF_LOG2_SUM)	EFO:0002791 Histone ChIP-seq H3K4me2	Histone ChIP-seq	EFO:0002791	HeLa-S3	cell_line		0.028839111	0.0288391	0.92045	0.92045027
chr14:52924962:A>G	chr14:52859426-52990498:.	SPLICE_JUNCTIONS	SpliceJunctionScorer()	junction_UBERON:0008367 gtex Breast_Mammary_Tissue polyA plus RNA-seq	polyA plus RNA-seq	UBERON:0008367	breast epithelium	tissue		0.028839111	0.0288391	0.918531	0.9185313
chr14:52924962:A>G	chr14:52859426-52990498:.	SPLICE_JUNCTIONS	SpliceJunctionScorer()	junction_CL:0002568 total RNA-seq	total RNA-seq	CL:0002568	mesenchymal stem cell of Wharton's jelly	primary_cell		0.028839111	0.0288391	0.907554	0.90755373
chr16:29975204:A>G	chr16:29909668-30040740:.	SPLICE_JUNCTIONS	SpliceJunctionScorer()	junction_UBERON:0004550 total RNA-seq	total RNA-seq	UBERON:0004550	gastroesophageal sphincter	tissue		0.028839111	0.0288391	0.911353	0.9113531
chr8:94953467:A>G	chr8:94887931-95019003:.	SPLICE_JUNCTIONS	SpliceJunctionScorer()	junction_UBERON:0001870 gtex Brain_Cortex polyA plus RNA-seq	polyA plus RNA-seq	UBERON:0001870	frontal cortex	tissue		0.028839111	0.0288391	0.921918	0.92191833
chr8:94948283:T>C	chr8:94882747-95013819:.	SPLICE_JUNCTIONS	SpliceJunctionScorer()	junction_UBERON:0002167 polyA plus RNA-seq	polyA plus RNA-seq	UBERON:0002167	right lung	tissue		0.028839111	0.0288391	0.916788	0.91678804
chr19:44886339:A>G	chr19:44820803-44951875:.	SPLICE_JUNCTIONS	SpliceJunctionScorer()	junction_CL:2000071 total RNA-seq	total RNA-seq	CL:2000071	mammary microvascular endothelial cell	primary_cell		0.028839111	0.0288391	0.93278	0.9327804
chr19:44886339:A>G	chr19:44820803-44951875:.	SPLICE_JUNCTIONS	SpliceJunctionScorer()	junction_CL:0002577 total RNA-seq	total RNA-seq	CL:0002577	placental epithelial cell	primary_cell		0.028839111	0.0288391	0.931319	0.93131924
chr19:44886339:A>G	chr19:44820803-44951875:.	SPLICE_JUNCTIONS	SpliceJunctionScorer()	junction_CL:2000093 total RNA-seq	total RNA-seq	CL:2000093	bronchus fibroblast of lung	primary_cell		0.028839111	0.0288391	0.928308	0.9283083
chr16:30022312:C>T	chr16:29956776-30087848:.	DNASE	CenterMaskScorer(requested_output=DNASE, width=501, aggregation_type=DIFF_LOG2_SUM)	EFO:0003042 DNase-seq	DNase-seq	EFO:0003042	H1	cell_line		-0.028832912	0.0288329	0.545117	-0.545117
chr17:63483402:T>C	chr17:63417866-63548938:.	CHIP_TF	CenterMaskScorer(requested_output=CHIP_TF, width=501, aggregation_type=DIFF_LOG2_SUM)	EFO:0001187 TF ChIP-seq DPF2 genetically modified (insertion) using CRISPR targeting H. sapiens DPF2	TF ChIP-seq	EFO:0001187	HepG2	cell_line	DPF2	0.028831482	0.0288315	0.758254	0.7582542
chr17:63483402:T>C	chr17:63417866-63548938:.	CHIP_TF	CenterMaskScorer(requested_output=CHIP_TF, width=501, aggregation_type=DIFF_LOG2_SUM)	EFO:0001187 TF ChIP-seq BAZ2A genetically modified (insertion) using CRISPR targeting H. sapiens BAZ2A	TF ChIP-seq	EFO:0001187	HepG2	cell_line	BAZ2A	0.02882862	0.0288286	0.786165	0.78616506
chr8:94948283:T>C	chr8:94882747-95013819:.	CHIP_TF	CenterMaskScorer(requested_output=CHIP_TF, width=501, aggregation_type=DIFF_LOG2_SUM)	EFO:0002067 TF ChIP-seq GTF2E2 stably expressing C-terminal eGFP-tagged GTF2E2	TF ChIP-seq	EFO:0002067	K562	cell_line	GTF2E2	-0.028826714	0.0288267	0.918669	-0.91866904
chr16:29975204:A>G	chr16:29909668-30040740:.	SPLICE_JUNCTIONS	SpliceJunctionScorer()	junction_UBERON:0006920 total RNA-seq	total RNA-seq	UBERON:0006920	esophagus squamous epithelium	tissue		0.028823853	0.0288239	0.909471	0.9094714
chr8:94953467:A>G	chr8:94887931-95019003:.	SPLICE_JUNCTIONS	SpliceJunctionScorer()	junction_UBERON:0008952 total RNA-seq	total RNA-seq	UBERON:0008952	upper lobe of left lung	tissue		0.028823853	0.0288239	0.9132	0.9131995
chr19:44886339:A>G	chr19:44820803-44951875:.	SPLICE_JUNCTIONS	SpliceJunctionScorer()	junction_UBERON:0002099 total RNA-seq	total RNA-seq	UBERON:0002099	cardiac septum	tissue		0.028823853	0.0288239	0.929829	0.9298287
chr19:44878777:G>A	chr19:44813241-44944313:.	SPLICE_JUNCTIONS	SpliceJunctionScorer()	junction_UBERON:0002048 polyA plus RNA-seq	polyA plus RNA-seq	UBERON:0002048	lung	tissue		0.028823853	0.0288239	0.920241	0.92024124
chr19:44886339:A>G	chr19:44820803-44951875:.	SPLICE_JUNCTIONS	SpliceJunctionScorer()	junction_CL:0002591 total RNA-seq	total RNA-seq	CL:0002591	smooth muscle cell of the pulmonary artery	primary_cell		0.028823853	0.0288239	0.897409	0.8974094
chr8:94953467:A>G	chr8:94887931-95019003:.	CHIP_TF	CenterMaskScorer(requested_output=CHIP_TF, width=501, aggregation_type=DIFF_LOG2_SUM)	EFO:0003072 TF ChIP-seq CTCF	TF ChIP-seq	EFO:0003072	SK-N-SH	cell_line	CTCF	-0.028823376	0.0288234	0.879325	-0.8793248
chr19:1812683:G>A	chr19:1747147-1878219:.	CHIP_TF	CenterMaskScorer(requested_output=CHIP_TF, width=501, aggregation_type=DIFF_LOG2_SUM)	EFO:0002067 TF ChIP-seq NR2F6	TF ChIP-seq	EFO:0002067	K562	cell_line	NR2F6	-0.028820038	0.02882	0.843837	-0.84383667
chr5:86885886:A>G	chr5:86820350-86951422:.	ATAC	CenterMaskScorer(requested_output=ATAC, width=501, aggregation_type=DIFF_LOG2_SUM)	CLO:0014083 ATAC-seq	ATAC-seq	CLO:0014083	GM21526	cell_line		-0.0288198	0.0288198	0.862638	-0.8626385
chr8:94948283:T>C	chr8:94882747-95013819:.	CAGE	CenterMaskScorer(requested_output=CAGE, width=501, aggregation_type=DIFF_LOG2_SUM)	hCAGE UBERON:0002360	hCAGE	UBERON:0002360	meninx	tissue		0.028816223	0.0288162	0.891761	0.8917613
chr17:63483402:T>C	chr17:63417866-63548938:.	CHIP_TF	CenterMaskScorer(requested_output=CHIP_TF, width=501, aggregation_type=DIFF_LOG2_SUM)	EFO:0002067 TF ChIP-seq SIX5	TF ChIP-seq	EFO:0002067	K562	cell_line	SIX5	0.028814316	0.0288143	0.721776	0.72177625
chr17:63483402:T>C	chr17:63417866-63548938:.	CHIP_TF	CenterMaskScorer(requested_output=CHIP_TF, width=501, aggregation_type=DIFF_LOG2_SUM)	EFO:0002067 TF ChIP-seq RBM17	TF ChIP-seq	EFO:0002067	K562	cell_line	RBM17	-0.028813839	0.0288138	0.837063	-0.83706266
chr14:52924962:A>G	chr14:52859426-52990498:.	SPLICE_JUNCTIONS	SpliceJunctionScorer()	junction_UBERON:0001621 gtex Artery_Coronary polyA plus RNA-seq	polyA plus RNA-seq	UBERON:0001621	coronary artery	tissue		0.028808594	0.0288086	0.928308	0.9283083
chr19:44886339:A>G	chr19:44820803-44951875:.	SPLICE_JUNCTIONS	SpliceJunctionScorer()	junction_EFO:0002059 total RNA-seq	total RNA-seq	EFO:0002059	HT1080	cell_line		0.028808594	0.0288086	0.936992	0.93699247
chr16:29975204:A>G	chr16:29909668-30040740:.	SPLICE_JUNCTIONS	SpliceJunctionScorer()	junction_UBERON:0001211 total RNA-seq	total RNA-seq	UBERON:0001211	Peyer's patch	tissue		0.028808594	0.0288086	0.920241	0.92024124
chr16:29975204:A>G	chr16:29909668-30040740:.	SPLICE_JUNCTIONS	SpliceJunctionScorer()	junction_UBERON:0002079 total RNA-seq	total RNA-seq	UBERON:0002079	left cardiac atrium	tissue		0.028808594	0.0288086	0.9132	0.9131995
chr8:94948283:T>C	chr8:94882747-95013819:.	SPLICE_JUNCTIONS	SpliceJunctionScorer()	junction_UBERON:0018115 polyA plus RNA-seq	polyA plus RNA-seq	UBERON:0018115	left renal pelvis	tissue		0.028808594	0.0288086	0.916788	0.91678804
chr19:44878777:G>A	chr19:44813241-44944313:.	SPLICE_JUNCTIONS	SpliceJunctionScorer()	junction_CL:0002577 total RNA-seq	total RNA-seq	CL:0002577	placental epithelial cell	primary_cell		0.028808594	0.0288086	0.929829	0.9298287
chr16:29975204:A>G	chr16:29909668-30040740:.	SPLICE_JUNCTIONS	SpliceJunctionScorer()	junction_CL:2000041 total RNA-seq	total RNA-seq	CL:2000041	dermis microvascular lymphatic vessel endothelial cell	primary_cell		0.028808594	0.0288086	0.90158	0.90158045
chr19:44886339:A>G	chr19:44820803-44951875:.	SPLICE_JUNCTIONS	SpliceJunctionScorer()	junction_CL:0002326 polyA plus RNA-seq	polyA plus RNA-seq	CL:0002326	luminal epithelial cell of mammary gland	primary_cell		0.028808594	0.0288086	0.907554	0.90755373
chr16:30022312:C>T	chr16:29956776-30087848:.	DNASE	CenterMaskScorer(requested_output=DNASE, width=501, aggregation_type=DIFF_LOG2_SUM)	CL:0011019 DNase-seq	DNase-seq	CL:0011019	mesothelial cell of epicardium	in_vitro_differentiated_cells		-0.028806686	0.0288067	0.599367	-0.5993673
chr19:44878777:G>A	chr19:44813241-44944313:.	DNASE	CenterMaskScorer(requested_output=DNASE, width=501, aggregation_type=DIFF_LOG2_SUM)	EFO:0009747 DNase-seq	DNase-seq	EFO:0009747	WTC11	cell_line		-0.028804302	0.0288043	0.520335	-0.52033526
chr19:44886339:A>G	chr19:44820803-44951875:.	SPLICE_JUNCTIONS	SpliceJunctionScorer()	junction_EFO:0005722 total RNA-seq	total RNA-seq	EFO:0005722	SJCRH30	cell_line		0.028793335	0.0287933	0.934213	0.9342127
chr14:52924962:A>G	chr14:52859426-52990498:.	SPLICE_JUNCTIONS	SpliceJunctionScorer()	junction_UBERON:0008450 total RNA-seq	total RNA-seq	UBERON:0008450	psoas muscle	tissue		0.028793335	0.0287933	0.923563	0.92356306
chr5:86885886:A>G	chr5:86820350-86951422:.	ATAC	CenterMaskScorer(requested_output=ATAC, width=501, aggregation_type=DIFF_LOG2_SUM)	UBERON:0003889 ATAC-seq	ATAC-seq	UBERON:0003889	fallopian tube	tissue		-0.02878642	0.0287864	0.794819	-0.79481876
chr17:63483402:T>C	chr17:63417866-63548938:.	DNASE	CenterMaskScorer(requested_output=DNASE, width=501, aggregation_type=DIFF_LOG2_SUM)	EFO:0009747 DNase-seq	DNase-seq	EFO:0009747	WTC11	cell_line		0.028783798	0.0287838	0.591924	0.5919244
chr8:94953467:A>G	chr8:94887931-95019003:.	SPLICE_JUNCTIONS	SpliceJunctionScorer()	junction_EFO:0002791 polyA plus RNA-seq	polyA plus RNA-seq	EFO:0002791	HeLa-S3	cell_line		0.028778076	0.0287781	0.93278	0.9327804
chr8:94953467:A>G	chr8:94887931-95019003:.	SPLICE_JUNCTIONS	SpliceJunctionScorer()	junction_EFO:0003042 total RNA-seq	total RNA-seq	EFO:0003042	H1	cell_line		0.028778076	0.0287781	0.925176	0.925176
chr16:29975204:A>G	chr16:29909668-30040740:.	SPLICE_JUNCTIONS	SpliceJunctionScorer()	junction_UBERON:0001871 total RNA-seq	total RNA-seq	UBERON:0001871	temporal lobe	tissue		0.028778076	0.0287781	0.907554	0.90755373
chr8:94953467:A>G	chr8:94887931-95019003:.	SPLICE_JUNCTIONS	SpliceJunctionScorer()	junction_UBERON:0000473 gtex Testis polyA plus RNA-seq	polyA plus RNA-seq	UBERON:0000473	testis	tissue		0.028778076	0.0287781	0.926758	0.9267576
chr16:29975204:A>G	chr16:29909668-30040740:.	SPLICE_JUNCTIONS	SpliceJunctionScorer()	junction_CL:0002326 polyA plus RNA-seq	polyA plus RNA-seq	CL:0002326	luminal epithelial cell of mammary gland	primary_cell		0.028778076	0.0287781	0.907554	0.90755373
chr19:1812683:G>A	chr19:1747147-1878219:.	ATAC	CenterMaskScorer(requested_output=ATAC, width=501, aggregation_type=DIFF_LOG2_SUM)	UBERON:0000945 ATAC-seq	ATAC-seq	UBERON:0000945	stomach	tissue		-0.028769493	0.0287695	0.822706	-0.8227062
chr16:29975204:A>G	chr16:29909668-30040740:.	CAGE	CenterMaskScorer(requested_output=CAGE, width=501, aggregation_type=DIFF_LOG2_SUM)	hCAGE CL:0002622	hCAGE	CL:0002622	prostate stromal cell	primary_cell		0.0287655	0.0287655	0.933411	0.9334114
chr8:94953467:A>G	chr8:94887931-95019003:.	SPLICE_JUNCTIONS	SpliceJunctionScorer()	junction_EFO:0002824 polyA plus RNA-seq	polyA plus RNA-seq	EFO:0002824	HCT116	cell_line		0.028762817	0.0287628	0.926758	0.9267576
chr16:29975204:A>G	chr16:29909668-30040740:.	SPLICE_JUNCTIONS	SpliceJunctionScorer()	junction_NTR:0000492 total RNA-seq	total RNA-seq	NTR:0000492	Right ventricle myocardium superior	tissue		0.028762817	0.0287628	0.928308	0.9283083
chr14:52924962:A>G	chr14:52859426-52990498:.	SPLICE_JUNCTIONS	SpliceJunctionScorer()	junction_CL:2000011 total RNA-seq	total RNA-seq	CL:2000011	dermis lymphatic vessel endothelial cell	primary_cell		0.028762817	0.0287628	0.90158	0.90158045
chr8:94953467:A>G	chr8:94887931-95019003:.	SPLICE_JUNCTIONS	SpliceJunctionScorer()	junction_UBERON:0002079 total RNA-seq	total RNA-seq	UBERON:0002079	left cardiac atrium	tissue		0.028762817	0.0287628	0.9132	0.9131995
chr8:94953467:A>G	chr8:94887931-95019003:.	SPLICE_JUNCTIONS	SpliceJunctionScorer()	junction_UBERON:0008952 total RNA-seq	total RNA-seq	UBERON:0008952	upper lobe of left lung	tissue		0.028762817	0.0287628	0.9132	0.9131995
chr8:94948283:T>C	chr8:94882747-95013819:.	SPLICE_JUNCTIONS	SpliceJunctionScorer()	junction_UBERON:0002190 total RNA-seq	total RNA-seq	UBERON:0002190	subcutaneous adipose tissue	tissue		0.028762817	0.0287628	0.9132	0.9131995
chr19:44886339:A>G	chr19:44820803-44951875:.	SPLICE_JUNCTIONS	SpliceJunctionScorer()	junction_CL:0011012 total RNA-seq	total RNA-seq	CL:0011012	neural crest cell	in_vitro_differentiated_cells		0.028762817	0.0287628	0.925176	0.925176
chr19:1812683:G>A	chr19:1747147-1878219:.	CHIP_TF	CenterMaskScorer(requested_output=CHIP_TF, width=501, aggregation_type=DIFF_LOG2_SUM)	EFO:0002067 TF ChIP-seq FOXK2	TF ChIP-seq	EFO:0002067	K562	cell_line	FOXK2	0.028759003	0.028759	0.786165	0.78616506
chr17:63483402:T>C	chr17:63417866-63548938:.	CHIP_TF	CenterMaskScorer(requested_output=CHIP_TF, width=501, aggregation_type=DIFF_LOG2_SUM)	EFO:0001187 TF ChIP-seq SYNCRIP	TF ChIP-seq	EFO:0001187	HepG2	cell_line	SYNCRIP	-0.028759003	0.028759	0.763115	-0.7631148
chr8:94948283:T>C	chr8:94882747-95013819:.	SPLICE_JUNCTIONS	SpliceJunctionScorer()	junction_CL:0011022 polyA plus RNA-seq	polyA plus RNA-seq	CL:0011022	fibroblast of skin of back	primary_cell		0.028747559	0.0287476	0.944687	0.94468737
chr8:94953467:A>G	chr8:94887931-95019003:.	SPLICE_JUNCTIONS	SpliceJunctionScorer()	junction_EFO:0006270 polyA plus RNA-seq	polyA plus RNA-seq	EFO:0006270	AG04450	cell_line		0.028747559	0.0287476	0.9132	0.9131995
chr8:94953467:A>G	chr8:94887931-95019003:.	SPLICE_JUNCTIONS	SpliceJunctionScorer()	junction_UBERON:0000992 gtex Ovary polyA plus RNA-seq	polyA plus RNA-seq	UBERON:0000992	ovary	tissue		0.028747559	0.0287476	0.935617	0.93561655
chr8:94953467:A>G	chr8:94887931-95019003:.	SPLICE_JUNCTIONS	SpliceJunctionScorer()	junction_CL:0002553 polyA plus RNA-seq	polyA plus RNA-seq	CL:0002553	fibroblast of lung	primary_cell		0.028747559	0.0287476	0.903609	0.9036088
chr19:44886339:A>G	chr19:44820803-44951875:.	SPLICE_JUNCTIONS	SpliceJunctionScorer()	junction_CL:0000221 polyA plus RNA-seq	polyA plus RNA-seq	CL:0000221	ectodermal cell	in_vitro_differentiated_cells		0.028747559	0.0287476	0.895266	0.8952657
chr19:44878777:G>A	chr19:44813241-44944313:.	CAGE	CenterMaskScorer(requested_output=CAGE, width=501, aggregation_type=DIFF_LOG2_SUM)	hCAGE CL:0002231	hCAGE	CL:0002231	epithelial cell of prostate	primary_cell		0.02874422	0.0287442	0.907154	0.9071543
chr5:86885886:A>G	chr5:86820350-86951422:.	CHIP_HISTONE	CenterMaskScorer(requested_output=CHIP_HISTONE, width=2001, aggregation_type=DIFF_LOG2_SUM)	EFO:0001196 Histone ChIP-seq H3K9me3	Histone ChIP-seq	EFO:0001196	IMR-90	cell_line		0.028741837	0.0287418	0.91685	0.91684973
chr14:52924962:A>G	chr14:52859426-52990498:.	SPLICE_JUNCTIONS	SpliceJunctionScorer()	junction_CL:0000594 total RNA-seq	total RNA-seq	CL:0000594	skeletal muscle satellite cell	primary_cell		0.0287323	0.0287323	0.931319	0.93131924
chr19:44886339:A>G	chr19:44820803-44951875:.	SPLICE_JUNCTIONS	SpliceJunctionScorer()	junction_EFO:0002779 polyA plus RNA-seq	polyA plus RNA-seq	EFO:0002779	BJ	cell_line		0.0287323	0.0287323	0.907554	0.90755373
chr19:44886339:A>G	chr19:44820803-44951875:.	SPLICE_JUNCTIONS	SpliceJunctionScorer()	junction_EFO:0003045 total RNA-seq	total RNA-seq	EFO:0003045	H9	cell_line		0.0287323	0.0287323	0.921918	0.92191833
chr19:44886339:A>G	chr19:44820803-44951875:.	SPLICE_JUNCTIONS	SpliceJunctionScorer()	junction_NTR:0000492 total RNA-seq	total RNA-seq	NTR:0000492	Right ventricle myocardium superior	tissue		0.0287323	0.0287323	0.928308	0.9283083
chr16:29975204:A>G	chr16:29909668-30040740:.	SPLICE_JUNCTIONS	SpliceJunctionScorer()	junction_EFO:0002067 total RNA-seq	total RNA-seq	EFO:0002067	K562	cell_line		0.0287323	0.0287323	0.923563	0.92356306
chr8:94948283:T>C	chr8:94882747-95013819:.	SPLICE_JUNCTIONS	SpliceJunctionScorer()	junction_UBERON:0000945 total RNA-seq	total RNA-seq	UBERON:0000945	stomach	tissue		0.0287323	0.0287323	0.94705	0.9470497
chr8:94953467:A>G	chr8:94887931-95019003:.	SPLICE_JUNCTIONS	SpliceJunctionScorer()	junction_CL:2000010 total RNA-seq	total RNA-seq	CL:2000010	dermis blood vessel endothelial cell	primary_cell		0.0287323	0.0287323	0.911353	0.9113531
chr8:94948283:T>C	chr8:94882747-95013819:.	SPLICE_JUNCTIONS	SpliceJunctionScorer()	junction_UBERON:0005270 polyA plus RNA-seq	polyA plus RNA-seq	UBERON:0005270	renal cortex interstitium	tissue		0.0287323	0.0287323	0.918531	0.9185313
chr19:44886339:A>G	chr19:44820803-44951875:.	SPLICE_JUNCTIONS	SpliceJunctionScorer()	junction_CL:0002518 total RNA-seq	total RNA-seq	CL:0002518	kidney epithelial cell	primary_cell		0.0287323	0.0287323	0.925176	0.925176
chr8:94953467:A>G	chr8:94887931-95019003:.	SPLICE_JUNCTIONS	SpliceJunctionScorer()	junction_UBERON:0002240 polyA plus RNA-seq	polyA plus RNA-seq	UBERON:0002240	spinal cord	tissue		0.0287323	0.0287323	0.899514	0.89951414
chr19:1812683:G>A	chr19:1747147-1878219:.	CHIP_TF	CenterMaskScorer(requested_output=CHIP_TF, width=501, aggregation_type=DIFF_LOG2_SUM)	EFO:0002067 TF ChIP-seq ESRRA	TF ChIP-seq	EFO:0002067	K562	cell_line	ESRRA	-0.028727531	0.0287275	0.850352	-0.850352
chr16:30022312:C>T	chr16:29956776-30087848:.	DNASE	CenterMaskScorer(requested_output=DNASE, width=501, aggregation_type=DIFF_LOG2_SUM)	CL:0000625 DNase-seq	DNase-seq	CL:0000625	CD8-positive, alpha-beta T cell	primary_cell		-0.028720379	0.0287204	0.686934	-0.68693405
chr16:29975204:A>G	chr16:29909668-30040740:.	SPLICE_JUNCTIONS	SpliceJunctionScorer()	junction_UBERON:0008952 total RNA-seq	total RNA-seq	UBERON:0008952	upper lobe of left lung	tissue		0.028717041	0.028717	0.911353	0.9113531
chr19:44878777:G>A	chr19:44813241-44944313:.	SPLICE_JUNCTIONS	SpliceJunctionScorer()	junction_UBERON:0036149 gtex Skin_Not_Sun_Exposed_Suprapubic polyA plus RNA-seq	polyA plus RNA-seq	UBERON:0036149	suprapubic skin	tissue		0.028717041	0.028717	0.929829	0.9298287
chr19:44886339:A>G	chr19:44820803-44951875:.	SPLICE_JUNCTIONS	SpliceJunctionScorer()	junction_UBERON:0009835 gtex Brain_Anterior_cingulate_cortex_BA24 polyA plus RNA-seq	polyA plus RNA-seq	UBERON:0009835	anterior cingulate cortex	tissue		0.028717041	0.028717	0.923563	0.92356306
chr19:44878777:G>A	chr19:44813241-44944313:.	SPLICE_JUNCTIONS	SpliceJunctionScorer()	junction_UBERON:0000473 total RNA-seq	total RNA-seq	UBERON:0000473	testis	tissue		0.028717041	0.028717	0.911353	0.9113531
chr19:44878777:G>A	chr19:44813241-44944313:.	SPLICE_JUNCTIONS	SpliceJunctionScorer()	junction_UBERON:0007106 polyA plus RNA-seq	polyA plus RNA-seq	UBERON:0007106	chorionic villus	tissue		0.028717041	0.028717	0.876654	0.8766539
chr19:44878777:G>A	chr19:44813241-44944313:.	ATAC	CenterMaskScorer(requested_output=ATAC, width=501, aggregation_type=DIFF_LOG2_SUM)	EFO:0007074 ATAC-seq	ATAC-seq	EFO:0007074	DND-41	cell_line		0.028714657	0.0287147	0.641886	0.64188623
chr19:44878777:G>A	chr19:44813241-44944313:.	CHIP_TF	CenterMaskScorer(requested_output=CHIP_TF, width=501, aggregation_type=DIFF_LOG2_SUM)	EFO:0002784 TF ChIP-seq CTCF	TF ChIP-seq	EFO:0002784	GM12878	cell_line	CTCF	0.028711319	0.0287113	0.748275	0.7482746
chr5:86885886:A>G	chr5:86820350-86951422:.	CHIP_HISTONE	CenterMaskScorer(requested_output=CHIP_HISTONE, width=2001, aggregation_type=DIFF_LOG2_SUM)	CL:0001054 Histone ChIP-seq H2AFZ	Histone ChIP-seq	CL:0001054	CD14-positive monocyte	primary_cell		-0.028709412	0.0287094	0.930376	-0.93037623
chr8:94948283:T>C	chr8:94882747-95013819:.	CHIP_TF	CenterMaskScorer(requested_output=CHIP_TF, width=501, aggregation_type=DIFF_LOG2_SUM)	EFO:0001187 TF ChIP-seq ZNF574 genetically modified (insertion) using CRISPR targeting H. sapiens ZNF574	TF ChIP-seq	EFO:0001187	HepG2	cell_line	ZNF574	0.028708458	0.0287085	0.698927	0.6989267
chr19:44886339:A>G	chr19:44820803-44951875:.	SPLICE_JUNCTIONS	SpliceJunctionScorer()	junction_EFO:0005697 total RNA-seq	total RNA-seq	EFO:0005697	M059J	cell_line		0.028701782	0.0287018	0.935617	0.93561655
chr8:94953467:A>G	chr8:94887931-95019003:.	SPLICE_JUNCTIONS	SpliceJunctionScorer()	junction_UBERON:0001224 polyA plus RNA-seq	polyA plus RNA-seq	UBERON:0001224	renal pelvis	tissue		0.028701782	0.0287018	0.918531	0.9185313
chr19:44886339:A>G	chr19:44820803-44951875:.	SPLICE_JUNCTIONS	SpliceJunctionScorer()	junction_CL:2000007 total RNA-seq	total RNA-seq	CL:2000007	articular chondrocyte of knee joint	primary_cell		0.028701782	0.0287018	0.9056	0.9055997
chr8:94948283:T>C	chr8:94882747-95013819:.	CHIP_TF	CenterMaskScorer(requested_output=CHIP_TF, width=501, aggregation_type=DIFF_LOG2_SUM)	EFO:0002067 TF ChIP-seq PML	TF ChIP-seq	EFO:0002067	K562	cell_line	PML	-0.028700829	0.0287008	0.884452	-0.8844523
chr16:30022312:C>T	chr16:29956776-30087848:.	DNASE	CenterMaskScorer(requested_output=DNASE, width=501, aggregation_type=DIFF_LOG2_SUM)	UBERON:0001072 DNase-seq	DNase-seq	UBERON:0001072	posterior vena cava	tissue		-0.028700352	0.0287004	0.528697	-0.5286973
chr19:44878777:G>A	chr19:44813241-44944313:.	SPLICE_JUNCTIONS	SpliceJunctionScorer()	junction_EFO:0001086 polyA plus RNA-seq	polyA plus RNA-seq	EFO:0001086	A549	cell_line		0.028686523	0.0286865	0.903609	0.9036088
chr8:94948283:T>C	chr8:94882747-95013819:.	SPLICE_JUNCTIONS	SpliceJunctionScorer()	junction_EFO:0002067 polyA plus RNA-seq	polyA plus RNA-seq	EFO:0002067	K562	cell_line		0.028686523	0.0286865	0.916788	0.91678804
chr8:94948283:T>C	chr8:94882747-95013819:.	SPLICE_JUNCTIONS	SpliceJunctionScorer()	junction_CL:0010002 total RNA-seq	total RNA-seq	CL:0010002	epithelial cell of umbilical artery	primary_cell		0.028686523	0.0286865	0.923563	0.92356306
chr19:44886339:A>G	chr19:44820803-44951875:.	SPLICE_JUNCTIONS	SpliceJunctionScorer()	junction_CL:2000001 polyA plus RNA-seq	polyA plus RNA-seq	CL:2000001	peripheral blood mononuclear cell	primary_cell		0.028686523	0.0286865	0.94705	0.9470497
chr19:44886339:A>G	chr19:44820803-44951875:.	SPLICE_JUNCTIONS	SpliceJunctionScorer()	junction_CL:0000909 total RNA-seq	total RNA-seq	CL:0000909	CD8-positive, alpha-beta memory T cell	primary_cell		0.028686523	0.0286865	0.935617	0.93561655
chr19:44878777:G>A	chr19:44813241-44944313:.	SPLICE_JUNCTIONS	SpliceJunctionScorer()	junction_CL:1001608 polyA plus RNA-seq	polyA plus RNA-seq	CL:1001608	foreskin fibroblast	primary_cell		0.028686523	0.0286865	0.911353	0.9113531
chr16:29975204:A>G	chr16:29909668-30040740:.	CHIP_TF	CenterMaskScorer(requested_output=CHIP_TF, width=501, aggregation_type=DIFF_LOG2_SUM)	EFO:0001182 TF ChIP-seq ZNF423 genetically modified (insertion) using site-specific recombination targeting H. sapiens ZNF423	TF ChIP-seq	EFO:0001182	HEK293	cell_line	ZNF423	0.028682709	0.0286827	0.822706	0.8227062
chr19:1812683:G>A	chr19:1747147-1878219:.	DNASE	CenterMaskScorer(requested_output=DNASE, width=501, aggregation_type=DIFF_LOG2_SUM)	NTR:0000521 DNase-seq	DNase-seq	NTR:0000521	fibroblast of skin of left biceps	primary_cell		0.028676987	0.028677	0.686934	0.68693405
chr8:94948283:T>C	chr8:94882747-95013819:.	CHIP_TF	CenterMaskScorer(requested_output=CHIP_TF, width=501, aggregation_type=DIFF_LOG2_SUM)	EFO:0002067 TF ChIP-seq PHF8	TF ChIP-seq	EFO:0002067	K562	cell_line	PHF8	0.02867508	0.0286751	0.786165	0.78616506
chr19:1812683:G>A	chr19:1747147-1878219:.	CHIP_HISTONE	CenterMaskScorer(requested_output=CHIP_HISTONE, width=2001, aggregation_type=DIFF_LOG2_SUM)	UBERON:0001323 Histone ChIP-seq H3K27me3	Histone ChIP-seq	UBERON:0001323	tibial nerve	tissue		0.028672218	0.0286722	0.966869	0.96686935
chr8:94948283:T>C	chr8:94882747-95013819:.	CAGE	CenterMaskScorer(requested_output=CAGE, width=501, aggregation_type=DIFF_LOG2_SUM)	hCAGE UBERON:0000988	hCAGE	UBERON:0000988	pons	tissue		0.028671741	0.0286717	0.873985	0.87398493
chr19:44886339:A>G	chr19:44820803-44951875:.	SPLICE_JUNCTIONS	SpliceJunctionScorer()	junction_EFO:0005714 polyA plus RNA-seq	polyA plus RNA-seq	EFO:0005714	LHCN-M2	cell_line		0.028671265	0.0286713	0.926758	0.9267576
chr14:52924962:A>G	chr14:52859426-52990498:.	SPLICE_JUNCTIONS	SpliceJunctionScorer()	junction_UBERON:0010414 gtex Adipose_Visceral_Omentum polyA plus RNA-seq	polyA plus RNA-seq	UBERON:0010414	omental fat pad	tissue		0.028671265	0.0286713	0.921918	0.92191833
chr16:29975204:A>G	chr16:29909668-30040740:.	SPLICE_JUNCTIONS	SpliceJunctionScorer()	junction_UBERON:0008450 total RNA-seq	total RNA-seq	UBERON:0008450	psoas muscle	tissue		0.028671265	0.0286713	0.921918	0.92191833
chr8:94948283:T>C	chr8:94882747-95013819:.	SPLICE_JUNCTIONS	SpliceJunctionScorer()	junction_UBERON:0001870 gtex Brain_Cortex polyA plus RNA-seq	polyA plus RNA-seq	UBERON:0001870	frontal cortex	tissue		0.028671265	0.0286713	0.921918	0.92191833
chr8:94953467:A>G	chr8:94887931-95019003:.	SPLICE_JUNCTIONS	SpliceJunctionScorer()	junction_UBERON:0002370 polyA plus RNA-seq	polyA plus RNA-seq	UBERON:0002370	thymus	tissue		0.028671265	0.0286713	0.9056	0.9055997
chr19:44886339:A>G	chr19:44820803-44951875:.	SPLICE_JUNCTIONS	SpliceJunctionScorer()	junction_UBERON:0002113 total RNA-seq	total RNA-seq	UBERON:0002113	kidney	tissue		0.028671265	0.0286713	0.921918	0.92191833
chr19:1812683:G>A	chr19:1747147-1878219:.	CHIP_HISTONE	CenterMaskScorer(requested_output=CHIP_HISTONE, width=2001, aggregation_type=DIFF_LOG2_SUM)	NTR:0003079 Histone ChIP-seq H3K4me3	Histone ChIP-seq	NTR:0003079	fibroblast of breast	primary_cell		-0.028668404	0.0286684	0.985088	-0.9850881
chr17:63483402:T>C	chr17:63417866-63548938:.	CHIP_TF	CenterMaskScorer(requested_output=CHIP_TF, width=501, aggregation_type=DIFF_LOG2_SUM)	EFO:0001187 TF ChIP-seq ZNF446 genetically modified (insertion) using CRISPR targeting H. sapiens ZNF446	TF ChIP-seq	EFO:0001187	HepG2	cell_line	ZNF446	0.02866745	0.0286675	0.811199	0.8111995
chr19:1812683:G>A	chr19:1747147-1878219:.	CHIP_HISTONE	CenterMaskScorer(requested_output=CHIP_HISTONE, width=2001, aggregation_type=DIFF_LOG2_SUM)	CL:0000746 Histone ChIP-seq H3K4me3	Histone ChIP-seq	CL:0000746	cardiac muscle cell	primary_cell		-0.028665543	0.0286655	0.927208	-0.92720795
chr19:1812683:G>A	chr19:1747147-1878219:.	RNA_SEQ	GeneMaskLFCScorer(requested_output=RNA_SEQ)	UBERON:0002078 total RNA-seq	total RNA-seq	UBERON:0002078	right cardiac atrium	tissue		-0.028663635	0.0286636	0.999494	-0.9994945
chr16:30022312:C>T	chr16:29956776-30087848:.	CHIP_TF	CenterMaskScorer(requested_output=CHIP_TF, width=501, aggregation_type=DIFF_LOG2_SUM)	EFO:0002067 TF ChIP-seq U2AF2	TF ChIP-seq	EFO:0002067	K562	cell_line	U2AF2	0.028663635	0.0286636	0.692978	0.6929783
chr19:44878777:G>A	chr19:44813241-44944313:.	ATAC	CenterMaskScorer(requested_output=ATAC, width=501, aggregation_type=DIFF_LOG2_SUM)	EFO:0010884 ATAC-seq	ATAC-seq	EFO:0010884	HG03469	cell_line		0.028660297	0.0286603	0.680793	0.6807933
chr17:63483402:T>C	chr17:63417866-63548938:.	CHIP_TF	CenterMaskScorer(requested_output=CHIP_TF, width=501, aggregation_type=DIFF_LOG2_SUM)	EFO:0009747 TF ChIP-seq FOXP1 genetically modified (insertion) using CRISPR targeting H. sapiens FOXP1	TF ChIP-seq	EFO:0009747	WTC11	cell_line	FOXP1	0.028657913	0.0286579	0.648619	0.64861906
chr19:1812683:G>A	chr19:1747147-1878219:.	DNASE	CenterMaskScorer(requested_output=DNASE, width=501, aggregation_type=DIFF_LOG2_SUM)	NTR:0000522 DNase-seq	DNase-seq	NTR:0000522	fibroblast of skin of left quadriceps	primary_cell		0.028656006	0.028656	0.680793	0.6807933
chr8:94953467:A>G	chr8:94887931-95019003:.	SPLICE_JUNCTIONS	SpliceJunctionScorer()	junction_UBERON:0001882 gtex Brain_Nucleus_accumbens_basal_ganglia polyA plus RNA-seq	polyA plus RNA-seq	UBERON:0001882	nucleus accumbens	tissue		0.028656006	0.028656	0.918531	0.9185313
chr16:29975204:A>G	chr16:29909668-30040740:.	SPLICE_JUNCTIONS	SpliceJunctionScorer()	junction_CL:2000007 total RNA-seq	total RNA-seq	CL:2000007	articular chondrocyte of knee joint	primary_cell		0.028656006	0.028656	0.9056	0.9055997
chr19:44886339:A>G	chr19:44820803-44951875:.	SPLICE_JUNCTIONS	SpliceJunctionScorer()	junction_CL:0000515 total RNA-seq	total RNA-seq	CL:0000515	skeletal muscle myoblast	primary_cell		0.028656006	0.028656	0.929829	0.9298287
chr19:44886339:A>G	chr19:44820803-44951875:.	SPLICE_JUNCTIONS	SpliceJunctionScorer()	junction_UBERON:0000995 gtex Uterus polyA plus RNA-seq	polyA plus RNA-seq	UBERON:0000995	uterus	tissue		0.028656006	0.028656	0.934213	0.9342127
chr19:1812683:G>A	chr19:1747147-1878219:.	RNA_SEQ	GeneMaskLFCScorer(requested_output=RNA_SEQ)	UBERON:0002099 total RNA-seq	total RNA-seq	UBERON:0002099	cardiac septum	tissue		-0.028652191	0.0286522	0.999528	-0.9995283
chr19:44878777:G>A	chr19:44813241-44944313:.	DNASE	CenterMaskScorer(requested_output=DNASE, width=501, aggregation_type=DIFF_LOG2_SUM)	CL:0002590 DNase-seq	DNase-seq	CL:0002590	smooth muscle cell of the brain vasculature	primary_cell		0.028651237	0.0286512	0.655252	0.65525186
chr19:1812683:G>A	chr19:1747147-1878219:.	CHIP_HISTONE	CenterMaskScorer(requested_output=CHIP_HISTONE, width=2001, aggregation_type=DIFF_LOG2_SUM)	CL:0000134 Histone ChIP-seq H3K4me3	Histone ChIP-seq	CL:0000134	mesenchymal stem cell	primary_cell		-0.028647423	0.0286474	0.889375	-0.88937473
chr16:29975204:A>G	chr16:29909668-30040740:.	CHIP_TF	CenterMaskScorer(requested_output=CHIP_TF, width=501, aggregation_type=DIFF_LOG2_SUM)	EFO:0001187 TF ChIP-seq SIN3A	TF ChIP-seq	EFO:0001187	HepG2	cell_line	SIN3A	0.028645515	0.0286455	0.777192	0.77719164
chr19:44886339:A>G	chr19:44820803-44951875:.	DNASE	CenterMaskScorer(requested_output=DNASE, width=501, aggregation_type=DIFF_LOG2_SUM)	CL:0011012 DNase-seq	DNase-seq	CL:0011012	neural crest cell	in_vitro_differentiated_cells		0.0286417	0.0286417	0.710539	0.7105387
chr14:52924962:A>G	chr14:52859426-52990498:.	SPLICE_JUNCTIONS	SpliceJunctionScorer()	junction_UBERON:0002037 total RNA-seq	total RNA-seq	UBERON:0002037	cerebellum	tissue		0.028640747	0.0286407	0.893083	0.8930825
chr19:44878777:G>A	chr19:44813241-44944313:.	SPLICE_JUNCTIONS	SpliceJunctionScorer()	junction_UBERON:0002190 gtex Adipose_Subcutaneous polyA plus RNA-seq	polyA plus RNA-seq	UBERON:0002190	subcutaneous adipose tissue	tissue		0.028640747	0.0286407	0.921918	0.92191833
chr19:44878777:G>A	chr19:44813241-44944313:.	CAGE	CenterMaskScorer(requested_output=CAGE, width=501, aggregation_type=DIFF_LOG2_SUM)	hCAGE CL:0002140	hCAGE	CL:0002140	acinar cell of sebaceous gland	primary_cell		0.028639555	0.0286396	0.923901	0.9239011
chr16:30022312:C>T	chr16:29956776-30087848:.	CHIP_TF	CenterMaskScorer(requested_output=CHIP_TF, width=501, aggregation_type=DIFF_LOG2_SUM)	EFO:0001187 TF ChIP-seq EEA1 genetically modified (insertion) using CRISPR targeting H. sapiens EEA1	TF ChIP-seq	EFO:0001187	HepG2	cell_line	EEA1	-0.028633118	0.0286331	0.799028	-0.7990283
chr17:63483402:T>C	chr17:63417866-63548938:.	CHIP_TF	CenterMaskScorer(requested_output=CHIP_TF, width=501, aggregation_type=DIFF_LOG2_SUM)	EFO:0001187 TF ChIP-seq CCDC6 genetically modified (insertion) using CRISPR targeting H. sapiens CCDC6	TF ChIP-seq	EFO:0001187	HepG2	cell_line	CCDC6	0.02863264	0.0286326	0.781719	0.7817188
chr19:1812683:G>A	chr19:1747147-1878219:.	CHIP_TF	CenterMaskScorer(requested_output=CHIP_TF, width=501, aggregation_type=DIFF_LOG2_SUM)	EFO:0001182 TF ChIP-seq ZBTB44 genetically modified (insertion) using site-specific recombination targeting H. sapiens ZBTB44	TF ChIP-seq	EFO:0001182	HEK293	cell_line	ZBTB44	0.028632164	0.0286322	0.826399	0.8263989
chr8:94948283:T>C	chr8:94882747-95013819:.	SPLICE_JUNCTIONS	SpliceJunctionScorer()	junction_EFO:0005714 total RNA-seq	total RNA-seq	EFO:0005714	LHCN-M2	cell_line		0.028625488	0.0286255	0.929829	0.9298287
chr14:52924962:A>G	chr14:52859426-52990498:.	SPLICE_JUNCTIONS	SpliceJunctionScorer()	junction_CL:0000650 total RNA-seq	total RNA-seq	CL:0000650	mesangial cell	primary_cell		0.028625488	0.0286255	0.920241	0.92024124
chr16:29975204:A>G	chr16:29909668-30040740:.	SPLICE_JUNCTIONS	SpliceJunctionScorer()	junction_UBERON:0002240 total RNA-seq	total RNA-seq	UBERON:0002240	spinal cord	tissue		0.028625488	0.0286255	0.888596	0.8885958
chr16:29975204:A>G	chr16:29909668-30040740:.	SPLICE_JUNCTIONS	SpliceJunctionScorer()	junction_CL:0002553 total RNA-seq	total RNA-seq	CL:0002553	fibroblast of lung	primary_cell		0.028625488	0.0286255	0.893083	0.8930825
chr8:94948283:T>C	chr8:94882747-95013819:.	SPLICE_JUNCTIONS	SpliceJunctionScorer()	junction_UBERON:0001255 polyA plus RNA-seq	polyA plus RNA-seq	UBERON:0001255	urinary bladder	tissue		0.028625488	0.0286255	0.895266	0.8952657
chr5:86885886:A>G	chr5:86820350-86951422:.	CHIP_HISTONE	CenterMaskScorer(requested_output=CHIP_HISTONE, width=2001, aggregation_type=DIFF_LOG2_SUM)	UBERON:0001264 Histone ChIP-seq H3K9me3	Histone ChIP-seq	UBERON:0001264	pancreas	tissue		0.028625488	0.0286255	0.930376	0.93037623
chr8:94948283:T>C	chr8:94882747-95013819:.	CAGE	CenterMaskScorer(requested_output=CAGE, width=501, aggregation_type=DIFF_LOG2_SUM)	hCAGE CL:0002594	hCAGE	CL:0002594	smooth muscle cell of the umbilical artery	primary_cell		-0.028623104	0.0286231	0.914991	-0.91499144
chr17:63483402:T>C	chr17:63417866-63548938:.	CHIP_TF	CenterMaskScorer(requested_output=CHIP_TF, width=501, aggregation_type=DIFF_LOG2_SUM)	EFO:0002067 TF ChIP-seq THAP12 genetically modified (insertion) using CRISPR targeting H. sapiens THAP12	TF ChIP-seq	EFO:0002067	K562	cell_line	THAP12	0.02862072	0.0286207	0.847126	0.8471262
chr19:1812683:G>A	chr19:1747147-1878219:.	ATAC	CenterMaskScorer(requested_output=ATAC, width=501, aggregation_type=DIFF_LOG2_SUM)	UBERON:0002084 ATAC-seq	ATAC-seq	UBERON:0002084	heart left ventricle	tissue		-0.028618813	0.0286188	0.803161	-0.80316085
chr14:52924962:A>G	chr14:52859426-52990498:.	CHIP_TF	CenterMaskScorer(requested_output=CHIP_TF, width=501, aggregation_type=DIFF_LOG2_SUM)	EFO:0001187 TF ChIP-seq TCF7	TF ChIP-seq	EFO:0001187	HepG2	cell_line	TCF7	0.028614998	0.028615	0.786165	0.78616506
chr19:44886339:A>G	chr19:44820803-44951875:.	SPLICE_JUNCTIONS	SpliceJunctionScorer()	junction_EFO:0003072 polyA plus RNA-seq	polyA plus RNA-seq	EFO:0003072	SK-N-SH	cell_line		0.02861023	0.0286102	0.911353	0.9113531
chr16:29975204:A>G	chr16:29909668-30040740:.	CHIP_TF	CenterMaskScorer(requested_output=CHIP_TF, width=501, aggregation_type=DIFF_LOG2_SUM)	EFO:0001187 TF ChIP-seq USF2	TF ChIP-seq	EFO:0001187	HepG2	cell_line	USF2	0.02861023	0.0286102	0.680793	0.6807933
chr8:94948283:T>C	chr8:94882747-95013819:.	SPLICE_JUNCTIONS	SpliceJunctionScorer()	junction_CL:1000458 total RNA-seq	total RNA-seq	CL:1000458	melanocyte of skin	primary_cell		0.02861023	0.0286102	0.923563	0.92356306
chr16:29975204:A>G	chr16:29909668-30040740:.	SPLICE_JUNCTIONS	SpliceJunctionScorer()	junction_CL:2000094 total RNA-seq	total RNA-seq	CL:2000094	nasal cavity respiratory epithelium epithelial cell of viscerocranial mucosa	primary_cell		0.02861023	0.0286102	0.890859	0.8908594
chr19:44878777:G>A	chr19:44813241-44944313:.	CHIP_HISTONE	CenterMaskScorer(requested_output=CHIP_HISTONE, width=2001, aggregation_type=DIFF_LOG2_SUM)	EFO:0005723 Histone ChIP-seq H3K4me2	Histone ChIP-seq	EFO:0005723	GM23248	cell_line		0.028607368	0.0286074	0.898633	0.8986329
chr19:1812683:G>A	chr19:1747147-1878219:.	CAGE	CenterMaskScorer(requested_output=CAGE, width=501, aggregation_type=DIFF_LOG2_SUM)	hCAGE CL:0002304	hCAGE	CL:0002304	non-pigmented ciliary epithelial cell	primary_cell		-0.028606892	0.0286069	0.902982	-0.90298235
chr14:52924962:A>G	chr14:52859426-52990498:.	SPLICE_JUNCTIONS	SpliceJunctionScorer()	junction_CL:0002540 total RNA-seq	total RNA-seq	CL:0002540	mesenchymal stem cell of the bone marrow	primary_cell		0.02859497	0.028595	0.911353	0.9113531
chr8:94953467:A>G	chr8:94887931-95019003:.	SPLICE_JUNCTIONS	SpliceJunctionScorer()	junction_CL:0000223 total RNA-seq	total RNA-seq	CL:0000223	endodermal cell	in_vitro_differentiated_cells		0.02859497	0.028595	0.907554	0.90755373
chr16:29975204:A>G	chr16:29909668-30040740:.	SPLICE_JUNCTIONS	SpliceJunctionScorer()	junction_CL:0002451 polyA plus RNA-seq	polyA plus RNA-seq	CL:0002451	mammary stem cell	primary_cell		0.02859497	0.028595	0.911353	0.9113531
chr8:94953467:A>G	chr8:94887931-95019003:.	SPLICE_JUNCTIONS	SpliceJunctionScorer()	junction_UBERON:0000019 total RNA-seq	total RNA-seq	UBERON:0000019	camera-type eye	tissue		0.02859497	0.028595	0.9056	0.9055997
chr19:44878777:G>A	chr19:44813241-44944313:.	SPLICE_JUNCTIONS	SpliceJunctionScorer()	junction_UBERON:0004264 total RNA-seq	total RNA-seq	UBERON:0004264	lower leg skin	tissue		0.02859497	0.028595	0.909471	0.9094714
chr19:44878777:G>A	chr19:44813241-44944313:.	CHIP_TF	CenterMaskScorer(requested_output=CHIP_TF, width=501, aggregation_type=DIFF_LOG2_SUM)	EFO:0002791 TF ChIP-seq RFX5	TF ChIP-seq	EFO:0002791	HeLa-S3	cell_line	RFX5	0.028594017	0.028594	0.732646	0.7326457
chr19:44878777:G>A	chr19:44813241-44944313:.	CHIP_HISTONE	CenterMaskScorer(requested_output=CHIP_HISTONE, width=2001, aggregation_type=DIFF_LOG2_SUM)	CL:0000134 Histone ChIP-seq H3K9ac	Histone ChIP-seq	CL:0000134	mesenchymal stem cell	primary_cell		0.028586388	0.0285864	0.886939	0.8869387
chr19:44878777:G>A	chr19:44813241-44944313:.	ATAC	CenterMaskScorer(requested_output=ATAC, width=501, aggregation_type=DIFF_LOG2_SUM)	UBERON:0001115 ATAC-seq	ATAC-seq	UBERON:0001115	left lobe of liver	tissue		0.028582096	0.0285821	0.716204	0.71620387
chr8:94953467:A>G	chr8:94887931-95019003:.	CHIP_TF	CenterMaskScorer(requested_output=CHIP_TF, width=501, aggregation_type=DIFF_LOG2_SUM)	EFO:0002791 TF ChIP-seq STAT3	TF ChIP-seq	EFO:0002791	HeLa-S3	cell_line	STAT3	-0.02858162	0.0285816	0.833576	-0.8335761
chr19:44878777:G>A	chr19:44813241-44944313:.	SPLICE_JUNCTIONS	SpliceJunctionScorer()	junction_EFO:0007089 polyA plus RNA-seq	polyA plus RNA-seq	EFO:0007089	HUES64	cell_line		0.028579712	0.0285797	0.911353	0.9113531
chr14:52924962:A>G	chr14:52859426-52990498:.	SPLICE_JUNCTIONS	SpliceJunctionScorer()	junction_CL:0002324 polyA plus RNA-seq	polyA plus RNA-seq	CL:0002324	myoepithelial cell of mammary gland	primary_cell		0.028579712	0.0285797	0.911353	0.9113531
chr16:29975204:A>G	chr16:29909668-30040740:.	SPLICE_JUNCTIONS	SpliceJunctionScorer()	junction_UBERON:0005033 total RNA-seq	total RNA-seq	UBERON:0005033	mucosa of gallbladder	tissue		0.028579712	0.0285797	0.921918	0.92191833
chr16:29975204:A>G	chr16:29909668-30040740:.	SPLICE_JUNCTIONS	SpliceJunctionScorer()	junction_UBERON:0006631 total RNA-seq	total RNA-seq	UBERON:0006631	right atrium auricular region	tissue		0.028579712	0.0285797	0.915011	0.9150109
chr19:44878777:G>A	chr19:44813241-44944313:.	SPLICE_JUNCTIONS	SpliceJunctionScorer()	junction_CL:0000047 polyA plus RNA-seq	polyA plus RNA-seq	CL:0000047	neuronal stem cell	in_vitro_differentiated_cells		0.028579712	0.0285797	0.895266	0.8952657
chr19:1812683:G>A	chr19:1747147-1878219:.	CHIP_HISTONE	CenterMaskScorer(requested_output=CHIP_HISTONE, width=2001, aggregation_type=DIFF_LOG2_SUM)	UBERON:0036149 Histone ChIP-seq H3K4me3	Histone ChIP-seq	UBERON:0036149	suprapubic skin	tissue		-0.028572083	0.0285721	0.950237	-0.95023745
chr8:94948283:T>C	chr8:94882747-95013819:.	CHIP_TF	CenterMaskScorer(requested_output=CHIP_TF, width=501, aggregation_type=DIFF_LOG2_SUM)	EFO:0002067 TF ChIP-seq ZNF83 stably expressing C-terminal eGFP-tagged ZNF83	TF ChIP-seq	EFO:0002067	K562	cell_line	ZNF83	-0.028569221	0.0285692	0.898633	-0.8986329
chr17:63483402:T>C	chr17:63417866-63548938:.	CHIP_TF	CenterMaskScorer(requested_output=CHIP_TF, width=501, aggregation_type=DIFF_LOG2_SUM)	EFO:0001187 TF ChIP-seq ZBTB40 genetically modified (insertion) using CRISPR targeting H. sapiens ZBTB40	TF ChIP-seq	EFO:0001187	HepG2	cell_line	ZBTB40	0.028569221	0.0285692	0.727257	0.72725654
chr17:63483402:T>C	chr17:63417866-63548938:.	CHIP_TF	CenterMaskScorer(requested_output=CHIP_TF, width=501, aggregation_type=DIFF_LOG2_SUM)	EFO:0002067 TF ChIP-seq ARID4B genetically modified (insertion) using CRISPR targeting H. sapiens ARID4B	TF ChIP-seq	EFO:0002067	K562	cell_line	ARID4B	0.028569221	0.0285692	0.790531	0.79053134
chr14:52924962:A>G	chr14:52859426-52990498:.	CHIP_TF	CenterMaskScorer(requested_output=CHIP_TF, width=501, aggregation_type=DIFF_LOG2_SUM)	EFO:0005718 TF ChIP-seq ZBTB7A	TF ChIP-seq	EFO:0005718	Ishikawa	cell_line	ZBTB7A	0.028568268	0.0285683	0.786165	0.78616506
chr8:94953467:A>G	chr8:94887931-95019003:.	CHIP_TF	CenterMaskScorer(requested_output=CHIP_TF, width=501, aggregation_type=DIFF_LOG2_SUM)	EFO:0001187 TF ChIP-seq DZIP1 genetically modified (insertion) using CRISPR targeting H. sapiens DZIP1	TF ChIP-seq	EFO:0001187	HepG2	cell_line	DZIP1	0.028568268	0.0285683	0.732646	0.7326457
chr16:30022312:C>T	chr16:29956776-30087848:.	DNASE	CenterMaskScorer(requested_output=DNASE, width=501, aggregation_type=DIFF_LOG2_SUM)	NTR:0001484 DNase-seq	DNase-seq	NTR:0001484	islet precursor cell	in_vitro_differentiated_cells		-0.02856493	0.0285649	0.568981	-0.5689814
chr16:29975204:A>G	chr16:29909668-30040740:.	ATAC	CenterMaskScorer(requested_output=ATAC, width=501, aggregation_type=DIFF_LOG2_SUM)	CLO:0026863 ATAC-seq	ATAC-seq	CLO:0026863	GM19455	cell_line		0.02856493	0.0285649	0.781719	0.7817188
chr19:44886339:A>G	chr19:44820803-44951875:.	SPLICE_JUNCTIONS	SpliceJunctionScorer()	junction_CL:0000121 polyA plus RNA-seq	polyA plus RNA-seq	CL:0000121	Purkinje cell	primary_cell		0.028564453	0.0285645	0.962786	0.9627861
chr19:44886339:A>G	chr19:44820803-44951875:.	SPLICE_JUNCTIONS	SpliceJunctionScorer()	junction_EFO:0005720 polyA plus RNA-seq	polyA plus RNA-seq	EFO:0005720	SK-MEL-5	cell_line		0.028564453	0.0285645	0.925176	0.925176
chr19:44878777:G>A	chr19:44813241-44944313:.	SPLICE_JUNCTIONS	SpliceJunctionScorer()	junction_EFO:0001196 polyA plus RNA-seq	polyA plus RNA-seq	EFO:0001196	IMR-90	cell_line		0.028564453	0.0285645	0.907554	0.90755373
chr8:94953467:A>G	chr8:94887931-95019003:.	SPLICE_JUNCTIONS	SpliceJunctionScorer()	junction_EFO:0002067 polyA plus RNA-seq	polyA plus RNA-seq	EFO:0002067	K562	cell_line		0.028564453	0.0285645	0.916788	0.91678804
chr8:94953467:A>G	chr8:94887931-95019003:.	SPLICE_JUNCTIONS	SpliceJunctionScorer()	junction_CL:0000746 polyA plus RNA-seq	polyA plus RNA-seq	CL:0000746	cardiac muscle cell	in_vitro_differentiated_cells		0.028564453	0.0285645	0.920241	0.92024124
chr14:52924962:A>G	chr14:52859426-52990498:.	SPLICE_JUNCTIONS	SpliceJunctionScorer()	junction_UBERON:0002240 total RNA-seq	total RNA-seq	UBERON:0002240	spinal cord	tissue		0.028564453	0.0285645	0.888596	0.8885958
chr8:94953467:A>G	chr8:94887931-95019003:.	SPLICE_JUNCTIONS	SpliceJunctionScorer()	junction_UBERON:0005033 total RNA-seq	total RNA-seq	UBERON:0005033	mucosa of gallbladder	tissue		0.028564453	0.0285645	0.921918	0.92191833
chr19:44886339:A>G	chr19:44820803-44951875:.	SPLICE_JUNCTIONS	SpliceJunctionScorer()	junction_CL:0002545 total RNA-seq	total RNA-seq	CL:0002545	thoracic aorta endothelial cell	primary_cell		0.028564453	0.0285645	0.909471	0.9094714
chr8:94948283:T>C	chr8:94882747-95013819:.	SPLICE_JUNCTIONS	SpliceJunctionScorer()	junction_UBERON:0001322 total RNA-seq	total RNA-seq	UBERON:0001322	sciatic nerve	tissue		0.028549194	0.0285492	0.931319	0.93131924
chr16:29975204:A>G	chr16:29909668-30040740:.	SPLICE_JUNCTIONS	SpliceJunctionScorer()	junction_UBERON:0001872 total RNA-seq	total RNA-seq	UBERON:0001872	parietal lobe	tissue		0.028549194	0.0285492	0.890859	0.8908594
chr19:44886339:A>G	chr19:44820803-44951875:.	SPLICE_JUNCTIONS	SpliceJunctionScorer()	junction_CL:0002372 total RNA-seq	total RNA-seq	CL:0002372	myotube	in_vitro_differentiated_cells		0.028549194	0.0285492	0.93278	0.9327804
chr8:94953467:A>G	chr8:94887931-95019003:.	SPLICE_JUNCTIONS	SpliceJunctionScorer()	junction_UBERON:0001157 total RNA-seq	total RNA-seq	UBERON:0001157	transverse colon	tissue		0.028549194	0.0285492	0.909471	0.9094714
chr16:29975204:A>G	chr16:29909668-30040740:.	SPLICE_JUNCTIONS	SpliceJunctionScorer()	junction_UBERON:0007106 polyA plus RNA-seq	polyA plus RNA-seq	UBERON:0007106	chorionic villus	tissue		0.028549194	0.0285492	0.874137	0.8741373
chr19:44878777:G>A	chr19:44813241-44944313:.	CHIP_HISTONE	CenterMaskScorer(requested_output=CHIP_HISTONE, width=2001, aggregation_type=DIFF_LOG2_SUM)	UBERON:0000996 Histone ChIP-seq H3K27ac	Histone ChIP-seq	UBERON:0000996	vagina	tissue		0.028549194	0.0285492	0.91685	0.91684973
chr19:44886339:A>G	chr19:44820803-44951875:.	SPLICE_JUNCTIONS	SpliceJunctionScorer()	junction_CL:1001606 polyA plus RNA-seq	polyA plus RNA-seq	CL:1001606	foreskin keratinocyte	primary_cell		0.028549194	0.0285492	0.886291	0.8862913
chr5:86885886:A>G	chr5:86820350-86951422:.	CHIP_TF	CenterMaskScorer(requested_output=CHIP_TF, width=501, aggregation_type=DIFF_LOG2_SUM)	EFO:0001187 TF ChIP-seq NFAT5 genetically modified (insertion) using CRISPR targeting H. sapiens NFAT5	TF ChIP-seq	EFO:0001187	HepG2	cell_line	NFAT5	0.02854824	0.0285482	0.737945	0.7379445
chr8:94953467:A>G	chr8:94887931-95019003:.	CAGE	CenterMaskScorer(requested_output=CAGE, width=501, aggregation_type=DIFF_LOG2_SUM)	hCAGE EFO:0002101	hCAGE	EFO:0002101	A172	cell_line		0.028541148	0.0285411	0.881915	0.8819146
chr16:29975204:A>G	chr16:29909668-30040740:.	ATAC	CenterMaskScorer(requested_output=ATAC, width=501, aggregation_type=DIFF_LOG2_SUM)	EFO:0005332 ATAC-seq	ATAC-seq	EFO:0005332	GM18505	cell_line		0.028535366	0.0285354	0.743154	0.7431538
chr16:29975204:A>G	chr16:29909668-30040740:.	SPLICE_JUNCTIONS	SpliceJunctionScorer()	junction_UBERON:0000992 total RNA-seq	total RNA-seq	UBERON:0000992	ovary	tissue		0.028533936	0.0285339	0.921918	0.92191833
chr16:29975204:A>G	chr16:29909668-30040740:.	SPLICE_JUNCTIONS	SpliceJunctionScorer()	junction_UBERON:0001255 total RNA-seq	total RNA-seq	UBERON:0001255	urinary bladder	tissue		0.028533936	0.0285339	0.897409	0.8974094
chr19:44886339:A>G	chr19:44820803-44951875:.	SPLICE_JUNCTIONS	SpliceJunctionScorer()	junction_UBERON:0002084 total RNA-seq	total RNA-seq	UBERON:0002084	heart left ventricle	tissue		0.028533936	0.0285339	0.920241	0.92024124
chr19:44886339:A>G	chr19:44820803-44951875:.	SPLICE_JUNCTIONS	SpliceJunctionScorer()	junction_UBERON:0008953 total RNA-seq	total RNA-seq	UBERON:0008953	lower lobe of left lung	tissue		0.028533936	0.0285339	0.907554	0.90755373
chr17:63483402:T>C	chr17:63417866-63548938:.	CHIP_TF	CenterMaskScorer(requested_output=CHIP_TF, width=501, aggregation_type=DIFF_LOG2_SUM)	CL:0002618 TF ChIP-seq POLR2AphosphoS5	TF ChIP-seq	CL:0002618	endothelial cell of umbilical vein	primary_cell	POLR2AphosphoS5	0.028532982	0.028533	0.737945	0.7379445
chr16:30022312:C>T	chr16:29956776-30087848:.	CHIP_TF	CenterMaskScorer(requested_output=CHIP_TF, width=501, aggregation_type=DIFF_LOG2_SUM)	EFO:0001187 TF ChIP-seq ZNF607 genetically modified (insertion) using CRISPR targeting H. sapiens ZNF607	TF ChIP-seq	EFO:0001187	HepG2	cell_line	ZNF607	-0.028522491	0.0285225	0.799028	-0.7990283
chr19:44886339:A>G	chr19:44820803-44951875:.	SPLICE_JUNCTIONS	SpliceJunctionScorer()	junction_EFO:0002150 total RNA-seq	total RNA-seq	EFO:0002150	Caki2	cell_line		0.028518677	0.0285187	0.951491	0.9514912
chr14:52924962:A>G	chr14:52859426-52990498:.	SPLICE_JUNCTIONS	SpliceJunctionScorer()	junction_CL:0000515 polyA plus RNA-seq	polyA plus RNA-seq	CL:0000515	skeletal muscle myoblast	primary_cell		0.028518677	0.0285187	0.9056	0.9055997
chr16:29975204:A>G	chr16:29909668-30040740:.	SPLICE_JUNCTIONS	SpliceJunctionScorer()	junction_UBERON:0000473 polyA plus RNA-seq	polyA plus RNA-seq	UBERON:0000473	testis	tissue		0.028518677	0.0285187	0.918531	0.9185313
chr8:94948283:T>C	chr8:94882747-95013819:.	SPLICE_JUNCTIONS	SpliceJunctionScorer()	junction_UBERON:0002168 polyA plus RNA-seq	polyA plus RNA-seq	UBERON:0002168	left lung	tissue		0.028518677	0.0285187	0.9132	0.9131995
chr5:86885886:A>G	chr5:86820350-86951422:.	CAGE	CenterMaskScorer(requested_output=CAGE, width=501, aggregation_type=DIFF_LOG2_SUM)	hCAGE CL:0000097	hCAGE	CL:0000097	mast cell	primary_cell		-0.028517246	0.0285172	0.833576	-0.8335761
chr19:1812683:G>A	chr19:1747147-1878219:.	CHIP_TF	CenterMaskScorer(requested_output=CHIP_TF, width=501, aggregation_type=DIFF_LOG2_SUM)	EFO:0001187 TF ChIP-seq CTCF genetically modified (insertion) using CRISPR targeting H. sapiens CTCF	TF ChIP-seq	EFO:0001187	HepG2	cell_line	CTCF	-0.02850914	0.0285091	0.767891	-0.76789063
chr19:44878777:G>A	chr19:44813241-44944313:.	CHIP_HISTONE	CenterMaskScorer(requested_output=CHIP_HISTONE, width=2001, aggregation_type=DIFF_LOG2_SUM)	CL:0000182 Histone ChIP-seq H3K27ac	Histone ChIP-seq	CL:0000182	hepatocyte	in_vitro_differentiated_cells		0.02850914	0.0285091	0.894099	0.8940993
chr5:86885886:A>G	chr5:86820350-86951422:.	CHIP_HISTONE	CenterMaskScorer(requested_output=CHIP_HISTONE, width=2001, aggregation_type=DIFF_LOG2_SUM)	CL:0000623 Histone ChIP-seq H3K4me1	Histone ChIP-seq	CL:0000623	natural killer cell	primary_cell		-0.02850914	0.0285091	0.859657	-0.8596574
chr19:1812683:G>A	chr19:1747147-1878219:.	CHIP_TF	CenterMaskScorer(requested_output=CHIP_TF, width=501, aggregation_type=DIFF_LOG2_SUM)	EFO:0001184 TF ChIP-seq ZFX	TF ChIP-seq	EFO:0001184	HEK293T	cell_line	ZFX	0.028507233	0.0285072	0.716204	0.71620387
chr17:63483402:T>C	chr17:63417866-63548938:.	CHIP_TF	CenterMaskScorer(requested_output=CHIP_TF, width=501, aggregation_type=DIFF_LOG2_SUM)	UBERON:0008367 TF ChIP-seq POLR2AphosphoS5	TF ChIP-seq	UBERON:0008367	breast epithelium	tissue	POLR2AphosphoS5	0.028507233	0.0285072	0.692978	0.6929783
chr19:44878777:G>A	chr19:44813241-44944313:.	CAGE	CenterMaskScorer(requested_output=CAGE, width=501, aggregation_type=DIFF_LOG2_SUM)	hCAGE UBERON:0000014	hCAGE	UBERON:0000014	zone of skin	tissue		0.028506756	0.0285068	0.879325	0.8793248
chr19:44878777:G>A	chr19:44813241-44944313:.	SPLICE_JUNCTIONS	SpliceJunctionScorer()	junction_EFO:0002824 polyA plus RNA-seq	polyA plus RNA-seq	EFO:0002824	HCT116	cell_line		0.028503418	0.0285034	0.925176	0.925176
chr19:44878777:G>A	chr19:44813241-44944313:.	SPLICE_JUNCTIONS	SpliceJunctionScorer()	junction_EFO:0009747 total RNA-seq	total RNA-seq	EFO:0009747	WTC11	cell_line		0.028503418	0.0285034	0.907554	0.90755373
chr16:29975204:A>G	chr16:29909668-30040740:.	CHIP_TF	CenterMaskScorer(requested_output=CHIP_TF, width=501, aggregation_type=DIFF_LOG2_SUM)	EFO:0001187 TF ChIP-seq XRCC5	TF ChIP-seq	EFO:0001187	HepG2	cell_line	XRCC5	0.028503418	0.0285034	0.641886	0.64188623
chr14:52924962:A>G	chr14:52859426-52990498:.	SPLICE_JUNCTIONS	SpliceJunctionScorer()	junction_UBERON:0004264 total RNA-seq	total RNA-seq	UBERON:0004264	lower leg skin	tissue		0.028503418	0.0285034	0.907554	0.90755373
chr14:52924962:A>G	chr14:52859426-52990498:.	SPLICE_JUNCTIONS	SpliceJunctionScorer()	junction_UBERON:0001255 polyA plus RNA-seq	polyA plus RNA-seq	UBERON:0001255	urinary bladder	tissue		0.028503418	0.0285034	0.893083	0.8930825
chr8:94953467:A>G	chr8:94887931-95019003:.	SPLICE_JUNCTIONS	SpliceJunctionScorer()	junction_UBERON:0011907 total RNA-seq	total RNA-seq	UBERON:0011907	gastrocnemius medialis	tissue		0.028503418	0.0285034	0.916788	0.91678804
chr8:94948283:T>C	chr8:94882747-95013819:.	SPLICE_JUNCTIONS	SpliceJunctionScorer()	junction_UBERON:0008971 total RNA-seq	total RNA-seq	UBERON:0008971	left colon	tissue		0.028503418	0.0285034	0.915011	0.9150109
chr8:94953467:A>G	chr8:94887931-95019003:.	SPLICE_JUNCTIONS	SpliceJunctionScorer()	junction_UBERON:0008953 total RNA-seq	total RNA-seq	UBERON:0008953	lower lobe of left lung	tissue		0.028503418	0.0285034	0.907554	0.90755373
chr19:44886339:A>G	chr19:44820803-44951875:.	SPLICE_JUNCTIONS	SpliceJunctionScorer()	junction_UBERON:0002106 total RNA-seq	total RNA-seq	UBERON:0002106	spleen	tissue		0.028503418	0.0285034	0.915011	0.9150109
chr8:94948283:T>C	chr8:94882747-95013819:.	CHIP_TF	CenterMaskScorer(requested_output=CHIP_TF, width=501, aggregation_type=DIFF_LOG2_SUM)	EFO:0002791 TF ChIP-seq MAX	TF ChIP-seq	EFO:0002791	HeLa-S3	cell_line	MAX	0.02850151	0.0285015	0.753308	0.75330776
chr16:30022312:C>T	chr16:29956776-30087848:.	CHIP_TF	CenterMaskScorer(requested_output=CHIP_TF, width=501, aggregation_type=DIFF_LOG2_SUM)	EFO:0001187 TF ChIP-seq ZNF527 genetically modified (insertion) using CRISPR targeting H. sapiens ZNF527	TF ChIP-seq	EFO:0001187	HepG2	cell_line	ZNF527	-0.028500557	0.0285006	0.680793	-0.6807933
chr16:29975204:A>G	chr16:29909668-30040740:.	CHIP_TF	CenterMaskScorer(requested_output=CHIP_TF, width=501, aggregation_type=DIFF_LOG2_SUM)	EFO:0002067 TF ChIP-seq PRDM10	TF ChIP-seq	EFO:0002067	K562	cell_line	PRDM10	0.02849865	0.0284987	0.772583	0.7725826
chr19:1812683:G>A	chr19:1747147-1878219:.	CHIP_HISTONE	CenterMaskScorer(requested_output=CHIP_HISTONE, width=2001, aggregation_type=DIFF_LOG2_SUM)	CL:0000792 Histone ChIP-seq H3K36me3	Histone ChIP-seq	CL:0000792	CD4-positive, CD25-positive, alpha-beta regulatory T cell	primary_cell		-0.028496742	0.0284967	0.972998	-0.9729977
chr19:44878777:G>A	chr19:44813241-44944313:.	CHIP_TF	CenterMaskScorer(requested_output=CHIP_TF, width=501, aggregation_type=DIFF_LOG2_SUM)	EFO:0001187 TF ChIP-seq ZBTB33 genetically modified (insertion) using CRISPR targeting H. sapiens ZBTB33	TF ChIP-seq	EFO:0001187	HepG2	cell_line	ZBTB33	-0.028495789	0.0284958	0.599367	-0.5993673
chr19:1812683:G>A	chr19:1747147-1878219:.	CHIP_TF	CenterMaskScorer(requested_output=CHIP_TF, width=501, aggregation_type=DIFF_LOG2_SUM)	EFO:0002067 TF ChIP-seq SMARCA5	TF ChIP-seq	EFO:0002067	K562	cell_line	SMARCA5	-0.028492928	0.0284929	0.818943	-0.8189428
chr16:29975204:A>G	chr16:29909668-30040740:.	DNASE	CenterMaskScorer(requested_output=DNASE, width=501, aggregation_type=DIFF_LOG2_SUM)	NTR:0000523 DNase-seq	DNase-seq	NTR:0000523	fibroblast of skin of right quadriceps	primary_cell		0.02849102	0.028491	0.698927	0.6989267
chr16:30022312:C>T	chr16:29956776-30087848:.	CHIP_TF	CenterMaskScorer(requested_output=CHIP_TF, width=501, aggregation_type=DIFF_LOG2_SUM)	EFO:0002791 TF ChIP-seq POLR2AphosphoS2	TF ChIP-seq	EFO:0002791	HeLa-S3	cell_line	POLR2AphosphoS2	-0.028489113	0.0284891	0.799028	-0.7990283
chr19:44886339:A>G	chr19:44820803-44951875:.	SPLICE_JUNCTIONS	SpliceJunctionScorer()	junction_NTR:0000492 total RNA-seq	total RNA-seq	NTR:0000492	Right ventricle myocardium superior	tissue		0.02848816	0.0284882	0.926758	0.9267576
chr8:94953467:A>G	chr8:94887931-95019003:.	SPLICE_JUNCTIONS	SpliceJunctionScorer()	junction_EFO:0005720 total RNA-seq	total RNA-seq	EFO:0005720	SK-MEL-5	cell_line		0.02848816	0.0284882	0.93278	0.9327804
chr8:94953467:A>G	chr8:94887931-95019003:.	SPLICE_JUNCTIONS	SpliceJunctionScorer()	junction_CL:0002558 total RNA-seq	total RNA-seq	CL:0002558	fibroblast of villous mesenchyme	primary_cell		0.02848816	0.0284882	0.915011	0.9150109
chr19:44886339:A>G	chr19:44820803-44951875:.	SPLICE_JUNCTIONS	SpliceJunctionScorer()	junction_UBERON:0000945 total RNA-seq	total RNA-seq	UBERON:0000945	stomach	tissue		0.02848816	0.0284882	0.94705	0.9470497
chr8:94953467:A>G	chr8:94887931-95019003:.	SPLICE_JUNCTIONS	SpliceJunctionScorer()	junction_CL:2000007 total RNA-seq	total RNA-seq	CL:2000007	articular chondrocyte of knee joint	primary_cell		0.02848816	0.0284882	0.903609	0.9036088
chr8:94948283:T>C	chr8:94882747-95013819:.	SPLICE_JUNCTIONS	SpliceJunctionScorer()	junction_UBERON:0002107 polyA plus RNA-seq	polyA plus RNA-seq	UBERON:0002107	liver	tissue		0.02848816	0.0284882	0.909471	0.9094714
chr19:44886339:A>G	chr19:44820803-44951875:.	SPLICE_JUNCTIONS	SpliceJunctionScorer()	junction_CL:0001059 polyA plus RNA-seq	polyA plus RNA-seq	CL:0001059	common myeloid progenitor, CD34-positive	primary_cell		0.02848816	0.0284882	0.925176	0.925176
chr8:94953467:A>G	chr8:94887931-95019003:.	SPLICE_JUNCTIONS	SpliceJunctionScorer()	junction_UBERON:0001870 total RNA-seq	total RNA-seq	UBERON:0001870	frontal cortex	tissue		0.02848816	0.0284882	0.897409	0.8974094
chr8:94948283:T>C	chr8:94882747-95013819:.	SPLICE_JUNCTIONS	SpliceJunctionScorer()	junction_CL:0000100 total RNA-seq	total RNA-seq	CL:0000100	motor neuron	in_vitro_differentiated_cells		0.02848816	0.0284882	0.858102	0.85810196
chr19:1812683:G>A	chr19:1747147-1878219:.	CHIP_TF	CenterMaskScorer(requested_output=CHIP_TF, width=501, aggregation_type=DIFF_LOG2_SUM)	CL:0000312 TF ChIP-seq CTCF	TF ChIP-seq	CL:0000312	keratinocyte	primary_cell	CTCF	-0.028486252	0.0284863	0.767891	-0.76789063
chr19:44886339:A>G	chr19:44820803-44951875:.	CHIP_TF	CenterMaskScorer(requested_output=CHIP_TF, width=501, aggregation_type=DIFF_LOG2_SUM)	EFO:0002067 TF ChIP-seq THAP1	TF ChIP-seq	EFO:0002067	K562	cell_line	THAP1	0.028481483	0.0284815	0.710539	0.7105387
chr17:63483402:T>C	chr17:63417866-63548938:.	CHIP_TF	CenterMaskScorer(requested_output=CHIP_TF, width=501, aggregation_type=DIFF_LOG2_SUM)	EFO:0001187 TF ChIP-seq FOXQ1 genetically modified (insertion) using CRISPR targeting H. sapiens FOXQ1	TF ChIP-seq	EFO:0001187	HepG2	cell_line	FOXQ1	0.028480053	0.0284801	0.833576	0.8335761
chr16:29975204:A>G	chr16:29909668-30040740:.	CHIP_TF	CenterMaskScorer(requested_output=CHIP_TF, width=501, aggregation_type=DIFF_LOG2_SUM)	EFO:0002067 TF ChIP-seq SIX5	TF ChIP-seq	EFO:0002067	K562	cell_line	SIX5	0.028474808	0.0284748	0.716204	0.71620387
chr14:52924962:A>G	chr14:52859426-52990498:.	SPLICE_JUNCTIONS	SpliceJunctionScorer()	junction_UBERON:0002170 total RNA-seq	total RNA-seq	UBERON:0002170	upper lobe of right lung	tissue		0.0284729	0.0284729	0.931319	0.93131924
chr14:52924962:A>G	chr14:52859426-52990498:.	SPLICE_JUNCTIONS	SpliceJunctionScorer()	junction_EFO:0009318 total RNA-seq	total RNA-seq	EFO:0009318	HFFc6	cell_line		0.0284729	0.0284729	0.90158	0.90158045
chr8:94953467:A>G	chr8:94887931-95019003:.	SPLICE_JUNCTIONS	SpliceJunctionScorer()	junction_EFO:0003045 total RNA-seq	total RNA-seq	EFO:0003045	H9	cell_line		0.0284729	0.0284729	0.920241	0.92024124
chr8:94953467:A>G	chr8:94887931-95019003:.	SPLICE_JUNCTIONS	SpliceJunctionScorer()	junction_CL:2000078 total RNA-seq	total RNA-seq	CL:2000078	placental pericyte	primary_cell		0.0284729	0.0284729	0.915011	0.9150109
chr8:94948283:T>C	chr8:94882747-95013819:.	SPLICE_JUNCTIONS	SpliceJunctionScorer()	junction_UBERON:0036149 total RNA-seq	total RNA-seq	UBERON:0036149	suprapubic skin	tissue		0.0284729	0.0284729	0.9132	0.9131995
chr19:44886339:A>G	chr19:44820803-44951875:.	SPLICE_JUNCTIONS	SpliceJunctionScorer()	junction_CL:0010003 total RNA-seq	total RNA-seq	CL:0010003	epithelial cell of alveolus of lung	primary_cell		0.0284729	0.0284729	0.931319	0.93131924
chr16:30022312:C>T	chr16:29956776-30087848:.	DNASE	CenterMaskScorer(requested_output=DNASE, width=501, aggregation_type=DIFF_LOG2_SUM)	CL:0000905 DNase-seq	DNase-seq	CL:0000905	effector memory CD4-positive, alpha-beta T cell	primary_cell		-0.0284729	0.0284729	0.613947	-0.61394674
chr5:86885886:A>G	chr5:86820350-86951422:.	CAGE	CenterMaskScorer(requested_output=CAGE, width=501, aggregation_type=DIFF_LOG2_SUM)	hCAGE UBERON:0001871	hCAGE	UBERON:0001871	temporal lobe	tissue		0.028471828	0.0284718	0.868425	0.86842537
chr8:94948283:T>C	chr8:94882747-95013819:.	DNASE	CenterMaskScorer(requested_output=DNASE, width=501, aggregation_type=DIFF_LOG2_SUM)	UBERON:0002080 DNase-seq	DNase-seq	UBERON:0002080	heart right ventricle	tissue		0.02847004	0.02847	0.606708	0.60670805
chr14:52924962:A>G	chr14:52859426-52990498:.	SPLICE_JUNCTIONS	SpliceJunctionScorer()	junction_CL:0002327 total RNA-seq	total RNA-seq	CL:0002327	mammary epithelial cell	primary_cell		0.028457642	0.0284576	0.925176	0.925176
chr19:44886339:A>G	chr19:44820803-44951875:.	SPLICE_JUNCTIONS	SpliceJunctionScorer()	junction_NTR:0000494 total RNA-seq	total RNA-seq	NTR:0000494	left ventricle myocardium superior	tissue		0.028457642	0.0284576	0.928308	0.9283083
chr8:94953467:A>G	chr8:94887931-95019003:.	SPLICE_JUNCTIONS	SpliceJunctionScorer()	junction_NTR:0000427 polyA plus RNA-seq	polyA plus RNA-seq	NTR:0000427	neurosphere	primary_cell		0.028457642	0.0284576	0.890859	0.8908594
chr8:94953467:A>G	chr8:94887931-95019003:.	SPLICE_JUNCTIONS	SpliceJunctionScorer()	junction_UBERON:0002084 polyA plus RNA-seq	polyA plus RNA-seq	UBERON:0002084	heart left ventricle	tissue		0.028457642	0.0284576	0.931319	0.93131924
chr8:94953467:A>G	chr8:94887931-95019003:.	SPLICE_JUNCTIONS	SpliceJunctionScorer()	junction_UBERON:0000473 gtex Testis polyA plus RNA-seq	polyA plus RNA-seq	UBERON:0000473	testis	tissue		0.028457642	0.0284576	0.925176	0.925176
chr8:94953467:A>G	chr8:94887931-95019003:.	SPLICE_JUNCTIONS	SpliceJunctionScorer()	junction_UBERON:0001876 gtex Brain_Amygdala polyA plus RNA-seq	polyA plus RNA-seq	UBERON:0001876	amygdala	tissue		0.028457642	0.0284576	0.920241	0.92024124
chr8:94953467:A>G	chr8:94887931-95019003:.	SPLICE_JUNCTIONS	SpliceJunctionScorer()	junction_UBERON:0001157 gtex Colon_Transverse polyA plus RNA-seq	polyA plus RNA-seq	UBERON:0001157	transverse colon	tissue		0.028457642	0.0284576	0.918531	0.9185313
chr16:29975204:A>G	chr16:29909668-30040740:.	SPLICE_JUNCTIONS	SpliceJunctionScorer()	junction_UBERON:0000992 polyA plus RNA-seq	polyA plus RNA-seq	UBERON:0000992	ovary	tissue		0.028457642	0.0284576	0.893083	0.8930825
chr19:1812683:G>A	chr19:1747147-1878219:.	CHIP_HISTONE	CenterMaskScorer(requested_output=CHIP_HISTONE, width=2001, aggregation_type=DIFF_LOG2_SUM)	UBERON:0000317 Histone ChIP-seq H3K27me3	Histone ChIP-seq	UBERON:0000317	colonic mucosa	tissue		0.028453827	0.0284538	0.959379	0.9593788
chr8:94953467:A>G	chr8:94887931-95019003:.	CHIP_HISTONE	CenterMaskScorer(requested_output=CHIP_HISTONE, width=2001, aggregation_type=DIFF_LOG2_SUM)	EFO:0002860 Histone ChIP-seq H3K4me1	Histone ChIP-seq	EFO:0002860	SK-N-MC	cell_line		0.028449059	0.0284491	0.868425	0.86842537
chr19:1812683:G>A	chr19:1747147-1878219:.	CHIP_HISTONE	CenterMaskScorer(requested_output=CHIP_HISTONE, width=2001, aggregation_type=DIFF_LOG2_SUM)	EFO:0001196 Histone ChIP-seq H3K18ac	Histone ChIP-seq	EFO:0001196	IMR-90	cell_line		-0.028448105	0.0284481	0.879325	-0.8793248
chr19:1812683:G>A	chr19:1747147-1878219:.	ATAC	CenterMaskScorer(requested_output=ATAC, width=501, aggregation_type=DIFF_LOG2_SUM)	UBERON:0001159 ATAC-seq	ATAC-seq	UBERON:0001159	sigmoid colon	tissue		-0.028446198	0.0284462	0.799028	-0.7990283
chr14:52924962:A>G	chr14:52859426-52990498:.	SPLICE_JUNCTIONS	SpliceJunctionScorer()	junction_EFO:0006270 polyA plus RNA-seq	polyA plus RNA-seq	EFO:0006270	AG04450	cell_line		0.028442383	0.0284424	0.911353	0.9113531
chr19:44886339:A>G	chr19:44820803-44951875:.	SPLICE_JUNCTIONS	SpliceJunctionScorer()	junction_EFO:0005714 total RNA-seq	total RNA-seq	EFO:0005714	LHCN-M2	cell_line		0.028442383	0.0284424	0.928308	0.9283083
chr19:44886339:A>G	chr19:44820803-44951875:.	SPLICE_JUNCTIONS	SpliceJunctionScorer()	junction_EFO:0007950 polyA plus RNA-seq	polyA plus RNA-seq	EFO:0007950	GM23338	cell_line		0.028442383	0.0284424	0.93278	0.9327804
chr8:94953467:A>G	chr8:94887931-95019003:.	SPLICE_JUNCTIONS	SpliceJunctionScorer()	junction_UBERON:0001515 total RNA-seq	total RNA-seq	UBERON:0001515	thoracic aorta	tissue		0.028442383	0.0284424	0.925176	0.925176
chr19:44886339:A>G	chr19:44820803-44951875:.	SPLICE_JUNCTIONS	SpliceJunctionScorer()	junction_UBERON:0001898 gtex Brain_Hypothalamus polyA plus RNA-seq	polyA plus RNA-seq	UBERON:0001898	hypothalamus	tissue		0.028442383	0.0284424	0.915011	0.9150109
chr16:30022312:C>T	chr16:29956776-30087848:.	CHIP_TF	CenterMaskScorer(requested_output=CHIP_TF, width=501, aggregation_type=DIFF_LOG2_SUM)	EFO:0001187 TF ChIP-seq SMAD7 genetically modified (insertion) using CRISPR targeting H. sapiens SMAD7	TF ChIP-seq	EFO:0001187	HepG2	cell_line	SMAD7	-0.02844143	0.0284414	0.743154	-0.7431538
chr19:1812683:G>A	chr19:1747147-1878219:.	RNA_SEQ	GeneMaskLFCScorer(requested_output=RNA_SEQ)	UBERON:0001115 total RNA-seq	total RNA-seq	UBERON:0001115	left lobe of liver	tissue		-0.028439522	0.0284395	0.999378	-0.99937785
chr16:29975204:A>G	chr16:29909668-30040740:.	DNASE	CenterMaskScorer(requested_output=DNASE, width=501, aggregation_type=DIFF_LOG2_SUM)	NTR:0000521 DNase-seq	DNase-seq	NTR:0000521	fibroblast of skin of left biceps	primary_cell		0.028439045	0.028439	0.680793	0.6807933
chr19:44878777:G>A	chr19:44813241-44944313:.	CHIP_HISTONE	CenterMaskScorer(requested_output=CHIP_HISTONE, width=2001, aggregation_type=DIFF_LOG2_SUM)	CL:0002252 Histone ChIP-seq H3K4me3	Histone ChIP-seq	CL:0002252	epithelial cell of esophagus	primary_cell		0.028437614	0.0284376	0.94306	0.9430595
chr19:44878777:G>A	chr19:44813241-44944313:.	CAGE	CenterMaskScorer(requested_output=CAGE, width=501, aggregation_type=DIFF_LOG2_SUM)	hCAGE CL:0002327	hCAGE	CL:0002327	mammary gland epithelial cell	primary_cell		0.028432846	0.0284328	0.886939	0.8869387
chr17:63483402:T>C	chr17:63417866-63548938:.	CHIP_TF	CenterMaskScorer(requested_output=CHIP_TF, width=501, aggregation_type=DIFF_LOG2_SUM)	EFO:0001187 TF ChIP-seq ZFP37 genetically modified (insertion) using CRISPR targeting H. sapiens ZFP37	TF ChIP-seq	EFO:0001187	HepG2	cell_line	ZFP37	0.028429031	0.028429	0.786165	0.78616506
chr16:29975204:A>G	chr16:29909668-30040740:.	CHIP_TF	CenterMaskScorer(requested_output=CHIP_TF, width=501, aggregation_type=DIFF_LOG2_SUM)	EFO:0001159 TF ChIP-seq CTCF	TF ChIP-seq	EFO:0001159	GM12872	cell_line	CTCF	0.028429031	0.028429	0.743154	0.7431538
chr16:29975204:A>G	chr16:29909668-30040740:.	DNASE	CenterMaskScorer(requested_output=DNASE, width=501, aggregation_type=DIFF_LOG2_SUM)	CLO:0011092 DNase-seq	DNase-seq	CLO:0011092	AG20443	cell_line		0.028428555	0.0284286	0.748275	0.7482746
chr8:94948283:T>C	chr8:94882747-95013819:.	CHIP_TF	CenterMaskScorer(requested_output=CHIP_TF, width=501, aggregation_type=DIFF_LOG2_SUM)	EFO:0002067 TF ChIP-seq ZNF239 genetically modified (insertion) using CRISPR targeting H. sapiens ZNF239	TF ChIP-seq	EFO:0002067	K562	cell_line	ZNF239	-0.028428078	0.0284281	0.891761	-0.8917613
chr17:63483402:T>C	chr17:63417866-63548938:.	CHIP_TF	CenterMaskScorer(requested_output=CHIP_TF, width=501, aggregation_type=DIFF_LOG2_SUM)	EFO:0007950 TF ChIP-seq ETS1	TF ChIP-seq	EFO:0007950	GM23338	cell_line	ETS1	0.028428078	0.0284281	0.799028	0.7990283
chr14:52924962:A>G	chr14:52859426-52990498:.	SPLICE_JUNCTIONS	SpliceJunctionScorer()	junction_UBERON:0002240 polyA plus RNA-seq	polyA plus RNA-seq	UBERON:0002240	spinal cord	tissue		0.028427124	0.0284271	0.897409	0.8974094
chr19:44878777:G>A	chr19:44813241-44944313:.	SPLICE_JUNCTIONS	SpliceJunctionScorer()	junction_UBERON:0001723 total RNA-seq	total RNA-seq	UBERON:0001723	tongue	tissue		0.028427124	0.0284271	0.920241	0.92024124
chr19:44886339:A>G	chr19:44820803-44951875:.	SPLICE_JUNCTIONS	SpliceJunctionScorer()	junction_CL:0000346 total RNA-seq	total RNA-seq	CL:0000346	hair follicle dermal papilla cell	primary_cell		0.028427124	0.0284271	0.911353	0.9113531
chr19:44886339:A>G	chr19:44820803-44951875:.	SPLICE_JUNCTIONS	SpliceJunctionScorer()	junction_CL:0002553 polyA plus RNA-seq	polyA plus RNA-seq	CL:0002553	fibroblast of lung	primary_cell		0.028427124	0.0284271	0.899514	0.89951414
chr19:44878777:G>A	chr19:44813241-44944313:.	CHIP_TF	CenterMaskScorer(requested_output=CHIP_TF, width=501, aggregation_type=DIFF_LOG2_SUM)	EFO:0001203 TF ChIP-seq GABPA	TF ChIP-seq	EFO:0001203	MCF-7	cell_line	GABPA	0.028418541	0.0284185	0.811199	0.8111995
chr19:44886339:A>G	chr19:44820803-44951875:.	SPLICE_JUNCTIONS	SpliceJunctionScorer()	junction_EFO:0005697 total RNA-seq	total RNA-seq	EFO:0005697	M059J	cell_line		0.028411865	0.0284119	0.934213	0.9342127
chr19:44886339:A>G	chr19:44820803-44951875:.	SPLICE_JUNCTIONS	SpliceJunctionScorer()	junction_EFO:0005722 total RNA-seq	total RNA-seq	EFO:0005722	SJCRH30	cell_line		0.028411865	0.0284119	0.93278	0.9327804
chr8:94948283:T>C	chr8:94882747-95013819:.	SPLICE_JUNCTIONS	SpliceJunctionScorer()	junction_UBERON:0002171 total RNA-seq	total RNA-seq	UBERON:0002171	lower lobe of right lung	tissue		0.028411865	0.0284119	0.928308	0.9283083
chr16:29975204:A>G	chr16:29909668-30040740:.	SPLICE_JUNCTIONS	SpliceJunctionScorer()	junction_UBERON:0002107 total RNA-seq	total RNA-seq	UBERON:0002107	liver	tissue		0.028411865	0.0284119	0.909471	0.9094714
chr16:29975204:A>G	chr16:29909668-30040740:.	SPLICE_JUNCTIONS	SpliceJunctionScorer()	junction_UBERON:0002078 total RNA-seq	total RNA-seq	UBERON:0002078	right cardiac atrium	tissue		0.028411865	0.0284119	0.899514	0.89951414
chr8:94948283:T>C	chr8:94882747-95013819:.	SPLICE_JUNCTIONS	SpliceJunctionScorer()	junction_CL:2000094 total RNA-seq	total RNA-seq	CL:2000094	nasal cavity respiratory epithelium epithelial cell of viscerocranial mucosa	primary_cell		0.028411865	0.0284119	0.888596	0.8885958
chr8:94948283:T>C	chr8:94882747-95013819:.	SPLICE_JUNCTIONS	SpliceJunctionScorer()	junction_UBERON:0001255 total RNA-seq	total RNA-seq	UBERON:0001255	urinary bladder	tissue		0.028411865	0.0284119	0.897409	0.8974094
chr19:44886339:A>G	chr19:44820803-44951875:.	SPLICE_JUNCTIONS	SpliceJunctionScorer()	junction_CL:0002570 total RNA-seq	total RNA-seq	CL:0002570	mesenchymal stem cell of adipose	primary_cell		0.028411865	0.0284119	0.909471	0.9094714
chr8:94953467:A>G	chr8:94887931-95019003:.	ATAC	CenterMaskScorer(requested_output=ATAC, width=501, aggregation_type=DIFF_LOG2_SUM)	CLO:0026863 ATAC-seq	ATAC-seq	CLO:0026863	GM19455	cell_line		0.02840805	0.0284081	0.781719	0.7817188
chr19:1812683:G>A	chr19:1747147-1878219:.	RNA_SEQ	GeneMaskLFCScorer(requested_output=RNA_SEQ)	UBERON:0004648 total RNA-seq	total RNA-seq	UBERON:0004648	esophagus muscularis mucosa	tissue		-0.02840662	0.0284066	0.99955	-0.99954957
chr8:94953467:A>G	chr8:94887931-95019003:.	SPLICE_JUNCTIONS	SpliceJunctionScorer()	junction_EFO:0005720 total RNA-seq	total RNA-seq	EFO:0005720	SK-MEL-5	cell_line		0.028396606	0.0283966	0.931319	0.93131924
chr8:94948283:T>C	chr8:94882747-95013819:.	SPLICE_JUNCTIONS	SpliceJunctionScorer()	junction_EFO:0005714 polyA plus RNA-seq	polyA plus RNA-seq	EFO:0005714	LHCN-M2	cell_line		0.028396606	0.0283966	0.925176	0.925176
chr16:29975204:A>G	chr16:29909668-30040740:.	SPLICE_JUNCTIONS	SpliceJunctionScorer()	junction_UBERON:0001882 gtex Brain_Nucleus_accumbens_basal_ganglia polyA plus RNA-seq	polyA plus RNA-seq	UBERON:0001882	nucleus accumbens	tissue		0.028396606	0.0283966	0.916788	0.91678804
chr8:94948283:T>C	chr8:94882747-95013819:.	SPLICE_JUNCTIONS	SpliceJunctionScorer()	junction_UBERON:0006920 total RNA-seq	total RNA-seq	UBERON:0006920	esophagus squamous epithelium	tissue		0.028396606	0.0283966	0.907554	0.90755373
chr19:44886339:A>G	chr19:44820803-44951875:.	SPLICE_JUNCTIONS	SpliceJunctionScorer()	junction_UBERON:0000955 polyA plus RNA-seq	polyA plus RNA-seq	UBERON:0000955	brain	tissue		0.028396606	0.0283966	0.928308	0.9283083
chr19:44886339:A>G	chr19:44820803-44951875:.	SPLICE_JUNCTIONS	SpliceJunctionScorer()	junction_CL:0000746 total RNA-seq	total RNA-seq	CL:0000746	cardiac muscle cell	in_vitro_differentiated_cells		0.028396606	0.0283966	0.916788	0.91678804
chr19:44886339:A>G	chr19:44820803-44951875:.	SPLICE_JUNCTIONS	SpliceJunctionScorer()	junction_UBERON:0001954 gtex Brain_Hippocampus polyA plus RNA-seq	polyA plus RNA-seq	UBERON:0001954	Ammon's horn	tissue		0.028396606	0.0283966	0.915011	0.9150109
chr16:29975204:A>G	chr16:29909668-30040740:.	CHIP_TF	CenterMaskScorer(requested_output=CHIP_TF, width=501, aggregation_type=DIFF_LOG2_SUM)	EFO:0001187 TF ChIP-seq CTCF genetically modified (insertion) using CRISPR targeting H. sapiens CTCF	TF ChIP-seq	EFO:0001187	HepG2	cell_line	CTCF	0.028393745	0.0283937	0.710539	0.7105387
chr8:94948283:T>C	chr8:94882747-95013819:.	CHIP_TF	CenterMaskScorer(requested_output=CHIP_TF, width=501, aggregation_type=DIFF_LOG2_SUM)	EFO:0009747 TF ChIP-seq PRDM15 genetically modified (insertion) using CRISPR targeting H. sapiens PRDM15	TF ChIP-seq	EFO:0009747	WTC11	cell_line	PRDM15	0.028390884	0.0283909	0.786165	0.78616506
chr16:30022312:C>T	chr16:29956776-30087848:.	DNASE	CenterMaskScorer(requested_output=DNASE, width=501, aggregation_type=DIFF_LOG2_SUM)	UBERON:0006631 DNase-seq	DNase-seq	UBERON:0006631	right atrium auricular region	tissue		-0.028390884	0.0283909	0.635053	-0.635053
chr16:30022312:C>T	chr16:29956776-30087848:.	CHIP_TF	CenterMaskScorer(requested_output=CHIP_TF, width=501, aggregation_type=DIFF_LOG2_SUM)	EFO:0001187 TF ChIP-seq ZNF48 genetically modified (insertion) using CRISPR targeting H. sapiens ZNF48	TF ChIP-seq	EFO:0001187	HepG2	cell_line	ZNF48	-0.028388023	0.028388	0.753308	-0.75330776
chr5:86885886:A>G	chr5:86820350-86951422:.	CHIP_TF	CenterMaskScorer(requested_output=CHIP_TF, width=501, aggregation_type=DIFF_LOG2_SUM)	EFO:0001187 TF ChIP-seq ZBTB33 genetically modified (insertion) using CRISPR targeting H. sapiens ZBTB33	TF ChIP-seq	EFO:0001187	HepG2	cell_line	ZBTB33	0.028381824	0.0283818	0.628119	0.6281189
chr8:94948283:T>C	chr8:94882747-95013819:.	SPLICE_JUNCTIONS	SpliceJunctionScorer()	junction_EFO:0003045 total RNA-seq	total RNA-seq	EFO:0003045	H9	cell_line		0.028381348	0.0283813	0.920241	0.92024124
chr8:94953467:A>G	chr8:94887931-95019003:.	SPLICE_JUNCTIONS	SpliceJunctionScorer()	junction_UBERON:0010414 gtex Adipose_Visceral_Omentum polyA plus RNA-seq	polyA plus RNA-seq	UBERON:0010414	omental fat pad	tissue		0.028381348	0.0283813	0.920241	0.92024124
chr19:44886339:A>G	chr19:44820803-44951875:.	SPLICE_JUNCTIONS	SpliceJunctionScorer()	junction_UBERON:0002106 gtex Spleen polyA plus RNA-seq	polyA plus RNA-seq	UBERON:0002106	spleen	tissue		0.028381348	0.0283813	0.935617	0.93561655
chr16:29975204:A>G	chr16:29909668-30040740:.	ATAC	CenterMaskScorer(requested_output=ATAC, width=501, aggregation_type=DIFF_LOG2_SUM)	EFO:0010872 ATAC-seq	ATAC-seq	EFO:0010872	HG03159	cell_line		0.028379917	0.0283799	0.767891	0.76789063
chr16:30022312:C>T	chr16:29956776-30087848:.	CHIP_TF	CenterMaskScorer(requested_output=CHIP_TF, width=501, aggregation_type=DIFF_LOG2_SUM)	EFO:0002067 TF ChIP-seq XRCC5	TF ChIP-seq	EFO:0002067	K562	cell_line	XRCC5	-0.028373718	0.0283737	0.748275	-0.7482746
chr19:1812683:G>A	chr19:1747147-1878219:.	RNA_SEQ	GeneMaskLFCScorer(requested_output=RNA_SEQ)	NTR:0003013 polyA plus RNA-seq	polyA plus RNA-seq	NTR:0003013	placental basal plate	tissue		-0.028371096	0.0283711	0.999234	-0.9992343
chr17:63483402:T>C	chr17:63417866-63548938:.	CHIP_TF	CenterMaskScorer(requested_output=CHIP_TF, width=501, aggregation_type=DIFF_LOG2_SUM)	EFO:0001187 TF ChIP-seq NONO genetically modified (insertion) using CRISPR targeting H. sapiens NONO	TF ChIP-seq	EFO:0001187	HepG2	cell_line	NONO	0.028370857	0.0283709	0.772583	0.7725826
chr19:1812683:G>A	chr19:1747147-1878219:.	CHIP_TF	CenterMaskScorer(requested_output=CHIP_TF, width=501, aggregation_type=DIFF_LOG2_SUM)	EFO:0002784 TF ChIP-seq IKZF2	TF ChIP-seq	EFO:0002784	GM12878	cell_line	IKZF2	-0.02836895	0.028369	0.865561	-0.8655608
chr8:94953467:A>G	chr8:94887931-95019003:.	ATAC	CenterMaskScorer(requested_output=ATAC, width=501, aggregation_type=DIFF_LOG2_SUM)	UBERON:0015143 ATAC-seq	ATAC-seq	UBERON:0015143	mesenteric fat pad	tissue		0.028368473	0.0283685	0.799028	0.7990283
chr8:94953467:A>G	chr8:94887931-95019003:.	CHIP_HISTONE	CenterMaskScorer(requested_output=CHIP_HISTONE, width=2001, aggregation_type=DIFF_LOG2_SUM)	CL:0000047 Histone ChIP-seq H3K27ac	Histone ChIP-seq	CL:0000047	neuronal stem cell	in_vitro_differentiated_cells		0.028366089	0.0283661	0.95845	0.9584504
chr14:52924962:A>G	chr14:52859426-52990498:.	SPLICE_JUNCTIONS	SpliceJunctionScorer()	junction_UBERON:0001872 total RNA-seq	total RNA-seq	UBERON:0001872	parietal lobe	tissue		0.028366089	0.0283661	0.888596	0.8885958
chr8:94953467:A>G	chr8:94887931-95019003:.	SPLICE_JUNCTIONS	SpliceJunctionScorer()	junction_UBERON:0008367 total RNA-seq	total RNA-seq	UBERON:0008367	breast epithelium	tissue		0.028366089	0.0283661	0.899514	0.89951414
chr8:94953467:A>G	chr8:94887931-95019003:.	SPLICE_JUNCTIONS	SpliceJunctionScorer()	junction_UBERON:0002369 polyA plus RNA-seq	polyA plus RNA-seq	UBERON:0002369	adrenal gland	tissue		0.028366089	0.0283661	0.888596	0.8885958
chr19:1812683:G>A	chr19:1747147-1878219:.	CHIP_TF	CenterMaskScorer(requested_output=CHIP_TF, width=501, aggregation_type=DIFF_LOG2_SUM)	EFO:0002784 TF ChIP-seq MAZ genetically modified (insertion) using CRISPR targeting H. sapiens MAZ	TF ChIP-seq	EFO:0002784	GM12878	cell_line	MAZ	-0.028363228	0.0283632	0.902982	-0.90298235
chr8:94948283:T>C	chr8:94882747-95013819:.	CHIP_HISTONE	CenterMaskScorer(requested_output=CHIP_HISTONE, width=2001, aggregation_type=DIFF_LOG2_SUM)	EFO:0007112 Histone ChIP-seq H3K9ac	Histone ChIP-seq	EFO:0007112	Loucy	cell_line		0.028363228	0.0283632	0.911155	0.9111552
chr8:94948283:T>C	chr8:94882747-95013819:.	ATAC	CenterMaskScorer(requested_output=ATAC, width=501, aggregation_type=DIFF_LOG2_SUM)	UBERON:0010414 ATAC-seq	ATAC-seq	UBERON:0010414	omental fat pad	tissue		0.02836132	0.0283613	0.790531	0.79053134
chr19:1812683:G>A	chr19:1747147-1878219:.	CHIP_HISTONE	CenterMaskScorer(requested_output=CHIP_HISTONE, width=2001, aggregation_type=DIFF_LOG2_SUM)	UBERON:0000992 Histone ChIP-seq H3K27me3	Histone ChIP-seq	UBERON:0000992	ovary	tissue		0.02835846	0.0283585	0.962893	0.96289337
chr5:86885886:A>G	chr5:86820350-86951422:.	CHIP_TF	CenterMaskScorer(requested_output=CHIP_TF, width=501, aggregation_type=DIFF_LOG2_SUM)	EFO:0002791 TF ChIP-seq CTCF	TF ChIP-seq	EFO:0002791	HeLa-S3	cell_line	CTCF	0.028354645	0.0283546	0.628119	0.6281189
chr17:63483402:T>C	chr17:63417866-63548938:.	CHIP_HISTONE	CenterMaskScorer(requested_output=CHIP_HISTONE, width=2001, aggregation_type=DIFF_LOG2_SUM)	UBERON:0006631 Histone ChIP-seq H3K27ac	Histone ChIP-seq	UBERON:0006631	right atrium auricular region	tissue		0.028354645	0.0283546	0.859657	0.8596574
chr19:44878777:G>A	chr19:44813241-44944313:.	CHIP_TF	CenterMaskScorer(requested_output=CHIP_TF, width=501, aggregation_type=DIFF_LOG2_SUM)	EFO:0001203 TF ChIP-seq EGR1	TF ChIP-seq	EFO:0001203	MCF-7	cell_line	EGR1	0.028352737	0.0283527	0.822706	0.8227062
chr19:44886339:A>G	chr19:44820803-44951875:.	SPLICE_JUNCTIONS	SpliceJunctionScorer()	junction_EFO:0001187 total RNA-seq	total RNA-seq	EFO:0001187	HepG2	cell_line		0.02835083	0.0283508	0.936992	0.93699247
chr19:44886339:A>G	chr19:44820803-44951875:.	SPLICE_JUNCTIONS	SpliceJunctionScorer()	junction_EFO:0005723 total RNA-seq	total RNA-seq	EFO:0005723	GM23248	cell_line		0.02835083	0.0283508	0.940957	0.9409573
chr16:30022312:C>T	chr16:29956776-30087848:.	SPLICE_JUNCTIONS	SpliceJunctionScorer()	junction_UBERON:0001882 gtex Brain_Nucleus_accumbens_basal_ganglia polyA plus RNA-seq	polyA plus RNA-seq	UBERON:0001882	nucleus accumbens	tissue		0.02835083	0.0283508	0.916788	0.91678804
chr19:44878777:G>A	chr19:44813241-44944313:.	SPLICE_JUNCTIONS	SpliceJunctionScorer()	junction_UBERON:0002108 polyA plus RNA-seq	polyA plus RNA-seq	UBERON:0002108	small intestine	tissue		0.02835083	0.0283508	0.944687	0.94468737
chr8:94953467:A>G	chr8:94887931-95019003:.	SPLICE_JUNCTIONS	SpliceJunctionScorer()	junction_CL:0002326 polyA plus RNA-seq	polyA plus RNA-seq	CL:0002326	luminal epithelial cell of mammary gland	primary_cell		0.02835083	0.0283508	0.903609	0.9036088
chr8:94948283:T>C	chr8:94882747-95013819:.	SPLICE_JUNCTIONS	SpliceJunctionScorer()	junction_UBERON:0018117 polyA plus RNA-seq	polyA plus RNA-seq	UBERON:0018117	left renal cortex interstitium	tissue		0.02835083	0.0283508	0.909471	0.9094714
chr19:44886339:A>G	chr19:44820803-44951875:.	SPLICE_JUNCTIONS	SpliceJunctionScorer()	junction_UBERON:0008367 gtex Breast_Mammary_Tissue polyA plus RNA-seq	polyA plus RNA-seq	UBERON:0008367	breast epithelium	tissue		0.02835083	0.0283508	0.915011	0.9150109
chr19:1812683:G>A	chr19:1747147-1878219:.	RNA_SEQ	GeneMaskLFCScorer(requested_output=RNA_SEQ)	UBERON:0002190 total RNA-seq	total RNA-seq	UBERON:0002190	subcutaneous adipose tissue	tissue		-0.028349876	0.0283499	0.999506	-0.999506
chr8:94953467:A>G	chr8:94887931-95019003:.	DNASE	CenterMaskScorer(requested_output=DNASE, width=501, aggregation_type=DIFF_LOG2_SUM)	EFO:0005709 DNase-seq	DNase-seq	EFO:0005709	HTR-8/SVneo	cell_line		-0.028349876	0.0283499	0.830022	-0.83002186
chr16:29975204:A>G	chr16:29909668-30040740:.	CHIP_TF	CenterMaskScorer(requested_output=CHIP_TF, width=501, aggregation_type=DIFF_LOG2_SUM)	EFO:0001187 TF ChIP-seq ZNF768 genetically modified (insertion) using CRISPR targeting H. sapiens ZNF768	TF ChIP-seq	EFO:0001187	HepG2	cell_line	ZNF768	0.028348923	0.0283489	0.628119	0.6281189
chr19:44878777:G>A	chr19:44813241-44944313:.	CHIP_HISTONE	CenterMaskScorer(requested_output=CHIP_HISTONE, width=2001, aggregation_type=DIFF_LOG2_SUM)	EFO:0005723 Histone ChIP-seq H3K27ac	Histone ChIP-seq	EFO:0005723	GM23248	cell_line		0.028346062	0.0283461	0.90083	0.9008302
chr17:63483402:T>C	chr17:63417866-63548938:.	CHIP_TF	CenterMaskScorer(requested_output=CHIP_TF, width=501, aggregation_type=DIFF_LOG2_SUM)	EFO:0001187 TF ChIP-seq ZBTB39 genetically modified (insertion) using CRISPR targeting H. sapiens ZBTB39	TF ChIP-seq	EFO:0001187	HepG2	cell_line	ZBTB39	0.028345108	0.0283451	0.818943	0.8189428
chr19:44886339:A>G	chr19:44820803-44951875:.	DNASE	CenterMaskScorer(requested_output=DNASE, width=501, aggregation_type=DIFF_LOG2_SUM)	EFO:0002713 DNase-seq	DNase-seq	EFO:0002713	Panc1	cell_line		-0.028343916	0.0283439	0.70478	-0.7047799
chr16:30022312:C>T	chr16:29956776-30087848:.	DNASE	CenterMaskScorer(requested_output=DNASE, width=501, aggregation_type=DIFF_LOG2_SUM)	EFO:0001203 DNase-seq	DNase-seq	EFO:0001203	MCF-7	cell_line		-0.028339386	0.0283394	0.661785	-0.6617851
chr16:29975204:A>G	chr16:29909668-30040740:.	CHIP_TF	CenterMaskScorer(requested_output=CHIP_TF, width=501, aggregation_type=DIFF_LOG2_SUM)	EFO:0002784 TF ChIP-seq NFATC1	TF ChIP-seq	EFO:0002784	GM12878	cell_line	NFATC1	0.028337479	0.0283375	0.763115	0.7631148
chr8:94948283:T>C	chr8:94882747-95013819:.	SPLICE_JUNCTIONS	SpliceJunctionScorer()	junction_UBERON:0001874 gtex Brain_Putamen_basal_ganglia polyA plus RNA-seq	polyA plus RNA-seq	UBERON:0001874	putamen	tissue		0.028335571	0.0283356	0.921918	0.92191833
chr16:29975204:A>G	chr16:29909668-30040740:.	SPLICE_JUNCTIONS	SpliceJunctionScorer()	junction_UBERON:0004648 total RNA-seq	total RNA-seq	UBERON:0004648	esophagus muscularis mucosa	tissue		0.028335571	0.0283356	0.899514	0.89951414
chr19:44878777:G>A	chr19:44813241-44944313:.	SPLICE_JUNCTIONS	SpliceJunctionScorer()	junction_UBERON:0000945 gtex Stomach polyA plus RNA-seq	polyA plus RNA-seq	UBERON:0000945	stomach	tissue		0.028335571	0.0283356	0.926758	0.9267576
chr8:94953467:A>G	chr8:94887931-95019003:.	SPLICE_JUNCTIONS	SpliceJunctionScorer()	junction_UBERON:0001255 total RNA-seq	total RNA-seq	UBERON:0001255	urinary bladder	tissue		0.028335571	0.0283356	0.895266	0.8952657
chr5:86885886:A>G	chr5:86820350-86951422:.	CHIP_TF	CenterMaskScorer(requested_output=CHIP_TF, width=501, aggregation_type=DIFF_LOG2_SUM)	EFO:0001187 TF ChIP-seq ZNF501 genetically modified (insertion) using CRISPR targeting H. sapiens ZNF501	TF ChIP-seq	EFO:0001187	HepG2	cell_line	ZNF501	0.028335094	0.0283351	0.721776	0.72177625
chr19:1812683:G>A	chr19:1747147-1878219:.	CHIP_TF	CenterMaskScorer(requested_output=CHIP_TF, width=501, aggregation_type=DIFF_LOG2_SUM)	EFO:0001187 TF ChIP-seq MXD1 genetically modified (insertion) using CRISPR targeting H. sapiens MXD1	TF ChIP-seq	EFO:0001187	HepG2	cell_line	MXD1	0.028328896	0.0283289	0.777192	0.77719164
chr19:44878777:G>A	chr19:44813241-44944313:.	CHIP_TF	CenterMaskScorer(requested_output=CHIP_TF, width=501, aggregation_type=DIFF_LOG2_SUM)	EFO:0001203 TF ChIP-seq ZNF579	TF ChIP-seq	EFO:0001203	MCF-7	cell_line	ZNF579	0.028328896	0.0283289	0.859657	0.8596574
chr14:52924962:A>G	chr14:52859426-52990498:.	CHIP_TF	CenterMaskScorer(requested_output=CHIP_TF, width=501, aggregation_type=DIFF_LOG2_SUM)	EFO:0002067 TF ChIP-seq FOXP1 genetically modified (insertion) using CRISPR targeting H. sapiens FOXP1	TF ChIP-seq	EFO:0002067	K562	cell_line	FOXP1	0.028321266	0.0283213	0.781719	0.7817188
chr14:52924962:A>G	chr14:52859426-52990498:.	SPLICE_JUNCTIONS	SpliceJunctionScorer()	junction_EFO:0001196 polyA plus RNA-seq	polyA plus RNA-seq	EFO:0001196	IMR-90	cell_line		0.028320312	0.0283203	0.9056	0.9055997
chr19:44878777:G>A	chr19:44813241-44944313:.	SPLICE_JUNCTIONS	SpliceJunctionScorer()	junction_EFO:0003042 polyA plus RNA-seq	polyA plus RNA-seq	EFO:0003042	H1	cell_line		0.028320312	0.0283203	0.874137	0.8741373
chr8:94948283:T>C	chr8:94882747-95013819:.	SPLICE_JUNCTIONS	SpliceJunctionScorer()	junction_UBERON:0009834 gtex Brain_Frontal_Cortex_BA9 polyA plus RNA-seq	polyA plus RNA-seq	UBERON:0009834	dorsolateral prefrontal cortex	tissue		0.028320312	0.0283203	0.920241	0.92024124
chr19:44886339:A>G	chr19:44820803-44951875:.	SPLICE_JUNCTIONS	SpliceJunctionScorer()	junction_UBERON:0002107 polyA plus RNA-seq	polyA plus RNA-seq	UBERON:0002107	liver	tissue		0.028320312	0.0283203	0.907554	0.90755373
chr8:94948283:T>C	chr8:94882747-95013819:.	CHIP_TF	CenterMaskScorer(requested_output=CHIP_TF, width=501, aggregation_type=DIFF_LOG2_SUM)	EFO:0001187 TF ChIP-seq TBP	TF ChIP-seq	EFO:0001187	HepG2	cell_line	TBP	0.028316498	0.0283165	0.716204	0.71620387
chr8:94953467:A>G	chr8:94887931-95019003:.	CHIP_TF	CenterMaskScorer(requested_output=CHIP_TF, width=501, aggregation_type=DIFF_LOG2_SUM)	EFO:0001187 TF ChIP-seq RBFOX2	TF ChIP-seq	EFO:0001187	HepG2	cell_line	RBFOX2	-0.028315544	0.0283155	0.661785	-0.6617851
chr19:1812683:G>A	chr19:1747147-1878219:.	DNASE	CenterMaskScorer(requested_output=DNASE, width=501, aggregation_type=DIFF_LOG2_SUM)	UBERON:0000992 DNase-seq	DNase-seq	UBERON:0000992	ovary	tissue		-0.02831459	0.0283146	0.511872	-0.5118722
chr19:1812683:G>A	chr19:1747147-1878219:.	CHIP_HISTONE	CenterMaskScorer(requested_output=CHIP_HISTONE, width=2001, aggregation_type=DIFF_LOG2_SUM)	EFO:0005722 Histone ChIP-seq H3K4me3	Histone ChIP-seq	EFO:0005722	SJCRH30	cell_line		-0.028306007	0.028306	0.945557	-0.94555736
chr8:94953467:A>G	chr8:94887931-95019003:.	SPLICE_JUNCTIONS	SpliceJunctionScorer()	junction_CL:0002328 total RNA-seq	total RNA-seq	CL:0002328	bronchial epithelial cell	primary_cell		0.028305054	0.0283051	0.907554	0.90755373
chr8:94953467:A>G	chr8:94887931-95019003:.	SPLICE_JUNCTIONS	SpliceJunctionScorer()	junction_UBERON:0002240 polyA plus RNA-seq	polyA plus RNA-seq	UBERON:0002240	spinal cord	tissue		0.028305054	0.0283051	0.895266	0.8952657
chr19:44878777:G>A	chr19:44813241-44944313:.	SPLICE_JUNCTIONS	SpliceJunctionScorer()	junction_CL:0001054 polyA plus RNA-seq	polyA plus RNA-seq	CL:0001054	CD14-positive monocyte	primary_cell		0.028305054	0.0283051	0.918531	0.9185313
chr19:44878777:G>A	chr19:44813241-44944313:.	SPLICE_JUNCTIONS	SpliceJunctionScorer()	junction_UBERON:0000019 total RNA-seq	total RNA-seq	UBERON:0000019	camera-type eye	tissue		0.028305054	0.0283051	0.903609	0.9036088
chr17:63483402:T>C	chr17:63417866-63548938:.	CHIP_TF	CenterMaskScorer(requested_output=CHIP_TF, width=501, aggregation_type=DIFF_LOG2_SUM)	EFO:0001182 TF ChIP-seq ZNF335 genetically modified (insertion) using site-specific recombination targeting H. sapiens ZNF335	TF ChIP-seq	EFO:0001182	HEK293	cell_line	ZNF335	0.028303146	0.0283031	0.732646	0.7326457
chr5:86885886:A>G	chr5:86820350-86951422:.	CAGE	CenterMaskScorer(requested_output=CAGE, width=501, aggregation_type=DIFF_LOG2_SUM)	hCAGE CL:0002504	hCAGE	CL:0002504	enteric smooth muscle cell	primary_cell		0.028297663	0.0282977	0.807218	0.8072176
chr16:30022312:C>T	chr16:29956776-30087848:.	DNASE	CenterMaskScorer(requested_output=DNASE, width=501, aggregation_type=DIFF_LOG2_SUM)	UBERON:0002113 DNase-seq	DNase-seq	UBERON:0002113	kidney	tissue		-0.028293133	0.0282931	0.46806	-0.4680602
chr14:52924962:A>G	chr14:52859426-52990498:.	SPLICE_JUNCTIONS	SpliceJunctionScorer()	junction_CL:0002584 total RNA-seq	total RNA-seq	CL:0002584	renal cortical epithelial cell	primary_cell		0.028289795	0.0282898	0.90158	0.90158045
chr8:94948283:T>C	chr8:94882747-95013819:.	SPLICE_JUNCTIONS	SpliceJunctionScorer()	junction_CL:0002545 total RNA-seq	total RNA-seq	CL:0002545	thoracic aorta endothelial cell	primary_cell		0.028289795	0.0282898	0.907554	0.90755373
chr8:94953467:A>G	chr8:94887931-95019003:.	SPLICE_JUNCTIONS	SpliceJunctionScorer()	junction_UBERON:0002369 total RNA-seq	total RNA-seq	UBERON:0002369	adrenal gland	tissue		0.028289795	0.0282898	0.897409	0.8974094
chr8:94948283:T>C	chr8:94882747-95013819:.	SPLICE_JUNCTIONS	SpliceJunctionScorer()	junction_UBERON:0009834 total RNA-seq	total RNA-seq	UBERON:0009834	dorsolateral prefrontal cortex	tissue		0.028289795	0.0282898	0.837278	0.83727765
chr14:52924962:A>G	chr14:52859426-52990498:.	CHIP_TF	CenterMaskScorer(requested_output=CHIP_TF, width=501, aggregation_type=DIFF_LOG2_SUM)	EFO:0001187 TF ChIP-seq PBX2 genetically modified (insertion) using CRISPR targeting H. sapiens PBX2	TF ChIP-seq	EFO:0001187	HepG2	cell_line	PBX2	0.028288841	0.0282888	0.763115	0.7631148
chr8:94953467:A>G	chr8:94887931-95019003:.	CHIP_TF	CenterMaskScorer(requested_output=CHIP_TF, width=501, aggregation_type=DIFF_LOG2_SUM)	EFO:0002784 TF ChIP-seq GABPA	TF ChIP-seq	EFO:0002784	GM12878	cell_line	GABPA	0.028280258	0.0282803	0.777192	0.77719164
chr14:52924962:A>G	chr14:52859426-52990498:.	SPLICE_JUNCTIONS	SpliceJunctionScorer()	junction_UBERON:0002171 total RNA-seq	total RNA-seq	UBERON:0002171	lower lobe of right lung	tissue		0.028274536	0.0282745	0.928308	0.9283083
chr19:44886339:A>G	chr19:44820803-44951875:.	SPLICE_JUNCTIONS	SpliceJunctionScorer()	junction_EFO:0002067 total RNA-seq	total RNA-seq	EFO:0002067	K562	cell_line		0.028274536	0.0282745	0.920241	0.92024124
chr16:30022312:C>T	chr16:29956776-30087848:.	CHIP_TF	CenterMaskScorer(requested_output=CHIP_TF, width=501, aggregation_type=DIFF_LOG2_SUM)	EFO:0001187 TF ChIP-seq CBX1	TF ChIP-seq	EFO:0001187	HepG2	cell_line	CBX1	-0.028274536	0.0282745	0.815107	-0.8151075
chr16:29975204:A>G	chr16:29909668-30040740:.	SPLICE_JUNCTIONS	SpliceJunctionScorer()	junction_NTR:0000494 total RNA-seq	total RNA-seq	NTR:0000494	left ventricle myocardium superior	tissue		0.028274536	0.0282745	0.926758	0.9267576
chr8:94948283:T>C	chr8:94882747-95013819:.	SPLICE_JUNCTIONS	SpliceJunctionScorer()	junction_CL:2000016 total RNA-seq	total RNA-seq	CL:2000016	lung microvascular endothelial cell	primary_cell		0.028274536	0.0282745	0.897409	0.8974094
chr19:44886339:A>G	chr19:44820803-44951875:.	SPLICE_JUNCTIONS	SpliceJunctionScorer()	junction_CL:2000071 total RNA-seq	total RNA-seq	CL:2000071	mammary microvascular endothelial cell	primary_cell		0.028274536	0.0282745	0.929829	0.9298287
chr19:44878777:G>A	chr19:44813241-44944313:.	SPLICE_JUNCTIONS	SpliceJunctionScorer()	junction_UBERON:0002037 total RNA-seq	total RNA-seq	UBERON:0002037	cerebellum	tissue		0.028274536	0.0282745	0.888596	0.8885958
chr8:94948283:T>C	chr8:94882747-95013819:.	CHIP_TF	CenterMaskScorer(requested_output=CHIP_TF, width=501, aggregation_type=DIFF_LOG2_SUM)	EFO:0001187 TF ChIP-seq ARID4A genetically modified (insertion) using CRISPR targeting H. sapiens ARID4A	TF ChIP-seq	EFO:0001187	HepG2	cell_line	ARID4A	0.028265953	0.028266	0.732646	0.7326457
chr19:1812683:G>A	chr19:1747147-1878219:.	CHIP_HISTONE	CenterMaskScorer(requested_output=CHIP_HISTONE, width=2001, aggregation_type=DIFF_LOG2_SUM)	CL:0000312 Histone ChIP-seq H3K4me3	Histone ChIP-seq	CL:0000312	keratinocyte	primary_cell		-0.028264046	0.028264	0.946766	-0.946766
chr5:86885886:A>G	chr5:86820350-86951422:.	CHIP_TF	CenterMaskScorer(requested_output=CHIP_TF, width=501, aggregation_type=DIFF_LOG2_SUM)	EFO:0001182 TF ChIP-seq ZNF2 genetically modified (insertion) using site-specific recombination targeting H. sapiens ZNF2	TF ChIP-seq	EFO:0001182	HEK293	cell_line	ZNF2	-0.028263092	0.0282631	0.847126	-0.8471262
chr16:29975204:A>G	chr16:29909668-30040740:.	DNASE	CenterMaskScorer(requested_output=DNASE, width=501, aggregation_type=DIFF_LOG2_SUM)	UBERON:0000947 DNase-seq	DNase-seq	UBERON:0000947	aorta	tissue		0.028262615	0.0282626	0.628119	0.6281189
chr8:94948283:T>C	chr8:94882747-95013819:.	SPLICE_JUNCTIONS	SpliceJunctionScorer()	junction_CL:0000895 polyA plus RNA-seq	polyA plus RNA-seq	CL:0000895	naive thymus-derived CD4-positive, alpha-beta T cell	primary_cell		0.028259277	0.0282593	0.93278	0.9327804
chr16:30022312:C>T	chr16:29956776-30087848:.	SPLICE_JUNCTIONS	SpliceJunctionScorer()	junction_UBERON:0001954 gtex Brain_Hippocampus polyA plus RNA-seq	polyA plus RNA-seq	UBERON:0001954	Ammon's horn	tissue		0.028259277	0.0282593	0.915011	0.9150109
chr8:94948283:T>C	chr8:94882747-95013819:.	SPLICE_JUNCTIONS	SpliceJunctionScorer()	junction_UBERON:0001882 gtex Brain_Nucleus_accumbens_basal_ganglia polyA plus RNA-seq	polyA plus RNA-seq	UBERON:0001882	nucleus accumbens	tissue		0.028259277	0.0282593	0.915011	0.9150109
chr16:29975204:A>G	chr16:29909668-30040740:.	SPLICE_JUNCTIONS	SpliceJunctionScorer()	junction_CL:1001606 polyA plus RNA-seq	polyA plus RNA-seq	CL:1001606	foreskin keratinocyte	primary_cell		0.028259277	0.0282593	0.883945	0.88394535
chr19:44878777:G>A	chr19:44813241-44944313:.	SPLICE_JUNCTIONS	SpliceJunctionScorer()	junction_UBERON:0008952 total RNA-seq	total RNA-seq	UBERON:0008952	upper lobe of left lung	tissue		0.028259277	0.0282593	0.909471	0.9094714
chr19:44878777:G>A	chr19:44813241-44944313:.	SPLICE_JUNCTIONS	SpliceJunctionScorer()	junction_UBERON:0004550 total RNA-seq	total RNA-seq	UBERON:0004550	gastroesophageal sphincter	tissue		0.028259277	0.0282593	0.9056	0.9055997
chr8:94948283:T>C	chr8:94882747-95013819:.	CHIP_TF	CenterMaskScorer(requested_output=CHIP_TF, width=501, aggregation_type=DIFF_LOG2_SUM)	EFO:0001187 TF ChIP-seq NFAT5 genetically modified (insertion) using CRISPR targeting H. sapiens NFAT5	TF ChIP-seq	EFO:0001187	HepG2	cell_line	NFAT5	0.028258324	0.0282583	0.737945	0.7379445
chr8:94953467:A>G	chr8:94887931-95019003:.	CAGE	CenterMaskScorer(requested_output=CAGE, width=501, aggregation_type=DIFF_LOG2_SUM)	hCAGE CL:0002566	hCAGE	CL:0002566	dark melanocyte	primary_cell		0.02825734	0.0282573	0.914991	0.91499144
chr17:63483402:T>C	chr17:63417866-63548938:.	CHIP_TF	CenterMaskScorer(requested_output=CHIP_TF, width=501, aggregation_type=DIFF_LOG2_SUM)	UBERON:0008952 TF ChIP-seq CTCF	TF ChIP-seq	UBERON:0008952	upper lobe of left lung	tissue	CTCF	0.028256416	0.0282564	0.833576	0.8335761
chr17:63483402:T>C	chr17:63417866-63548938:.	CHIP_TF	CenterMaskScorer(requested_output=CHIP_TF, width=501, aggregation_type=DIFF_LOG2_SUM)	EFO:0001187 TF ChIP-seq SFPQ genetically modified (insertion) using CRISPR targeting H. sapiens SFPQ	TF ChIP-seq	EFO:0001187	HepG2	cell_line	SFPQ	0.028254986	0.028255	0.803161	0.80316085
chr8:94948283:T>C	chr8:94882747-95013819:.	CHIP_TF	CenterMaskScorer(requested_output=CHIP_TF, width=501, aggregation_type=DIFF_LOG2_SUM)	EFO:0002067 TF ChIP-seq NONO	TF ChIP-seq	EFO:0002067	K562	cell_line	NONO	-0.028252602	0.0282526	0.891761	-0.8917613
chr5:86885886:A>G	chr5:86820350-86951422:.	ATAC	CenterMaskScorer(requested_output=ATAC, width=501, aggregation_type=DIFF_LOG2_SUM)	EFO:0001203 ATAC-seq	ATAC-seq	EFO:0001203	MCF-7	cell_line		-0.028251171	0.0282512	0.655252	-0.65525186
chr16:29975204:A>G	chr16:29909668-30040740:.	SPLICE_JUNCTIONS	SpliceJunctionScorer()	junction_UBERON:0011907 gtex Muscle_Skeletal polyA plus RNA-seq	polyA plus RNA-seq	UBERON:0011907	gastrocnemius medialis	tissue		0.028244019	0.028244	0.939662	0.9396624
chr19:44886339:A>G	chr19:44820803-44951875:.	SPLICE_JUNCTIONS	SpliceJunctionScorer()	junction_EFO:0003045 total RNA-seq	total RNA-seq	EFO:0003045	H9	cell_line		0.028244019	0.028244	0.918531	0.9185313
chr19:44886339:A>G	chr19:44820803-44951875:.	SPLICE_JUNCTIONS	SpliceJunctionScorer()	junction_NTR:0000524 polyA plus RNA-seq	polyA plus RNA-seq	NTR:0000524	fibroblast of skin of scalp	primary_cell		0.028244019	0.028244	0.940957	0.9409573
chr8:94953467:A>G	chr8:94887931-95019003:.	SPLICE_JUNCTIONS	SpliceJunctionScorer()	junction_EFO:0002791 polyA plus RNA-seq	polyA plus RNA-seq	EFO:0002791	HeLa-S3	cell_line		0.028244019	0.028244	0.929829	0.9298287
chr8:94953467:A>G	chr8:94887931-95019003:.	SPLICE_JUNCTIONS	SpliceJunctionScorer()	junction_CL:0002518 total RNA-seq	total RNA-seq	CL:0002518	kidney epithelial cell	primary_cell		0.028244019	0.028244	0.921918	0.92191833
chr8:94953467:A>G	chr8:94887931-95019003:.	SPLICE_JUNCTIONS	SpliceJunctionScorer()	junction_UBERON:0000948 total RNA-seq	total RNA-seq	UBERON:0000948	heart	tissue		0.028244019	0.028244	0.899514	0.89951414
chr8:94953467:A>G	chr8:94887931-95019003:.	CHIP_TF	CenterMaskScorer(requested_output=CHIP_TF, width=501, aggregation_type=DIFF_LOG2_SUM)	EFO:0001187 TF ChIP-seq TEAD1 genetically modified (insertion) using CRISPR targeting H. sapiens TEAD1	TF ChIP-seq	EFO:0001187	HepG2	cell_line	TEAD1	-0.028240204	0.0282402	0.847126	-0.8471262
chr8:94948283:T>C	chr8:94882747-95013819:.	SPLICE_JUNCTIONS	SpliceJunctionScorer()	junction_CL:0002366 total RNA-seq	total RNA-seq	CL:0002366	myometrial cell	primary_cell		0.02822876	0.0282288	0.939662	0.9396624
chr8:94948283:T>C	chr8:94882747-95013819:.	SPLICE_JUNCTIONS	SpliceJunctionScorer()	junction_CL:0000792 polyA plus RNA-seq	polyA plus RNA-seq	CL:0000792	CD4-positive, CD25-positive, alpha-beta regulatory T cell	primary_cell		0.02822876	0.0282288	0.926758	0.9267576
chr14:52924962:A>G	chr14:52859426-52990498:.	SPLICE_JUNCTIONS	SpliceJunctionScorer()	junction_CL:0002328 total RNA-seq	total RNA-seq	CL:0002328	bronchial epithelial cell	primary_cell		0.02822876	0.0282288	0.9056	0.9055997
chr14:52924962:A>G	chr14:52859426-52990498:.	SPLICE_JUNCTIONS	SpliceJunctionScorer()	junction_CL:0002539 total RNA-seq	total RNA-seq	CL:0002539	aortic smooth muscle cell	primary_cell		0.02822876	0.0282288	0.899514	0.89951414
chr19:44886339:A>G	chr19:44820803-44951875:.	SPLICE_JUNCTIONS	SpliceJunctionScorer()	junction_CL:0000792 polyA plus RNA-seq	polyA plus RNA-seq	CL:0000792	CD4-positive, CD25-positive, alpha-beta regulatory T cell	primary_cell		0.02822876	0.0282288	0.926758	0.9267576
chr14:52924962:A>G	chr14:52859426-52990498:.	SPLICE_JUNCTIONS	SpliceJunctionScorer()	junction_UBERON:0009834 total RNA-seq	total RNA-seq	UBERON:0009834	dorsolateral prefrontal cortex	tissue		0.02822876	0.0282288	0.837278	0.83727765
chr8:94953467:A>G	chr8:94887931-95019003:.	CAGE	CenterMaskScorer(requested_output=CAGE, width=501, aggregation_type=DIFF_LOG2_SUM)	hCAGE CL:0002453	hCAGE	CL:0002453	oligodendrocyte precursor cell	primary_cell		0.028225243	0.0282252	0.840483	0.8404825
chr5:86885886:A>G	chr5:86820350-86951422:.	CAGE	CenterMaskScorer(requested_output=CAGE, width=501, aggregation_type=DIFF_LOG2_SUM)	hCAGE UBERON:0001874	hCAGE	UBERON:0001874	putamen	tissue		0.028223634	0.0282236	0.811199	0.8111995
chr8:94953467:A>G	chr8:94887931-95019003:.	DNASE	CenterMaskScorer(requested_output=DNASE, width=501, aggregation_type=DIFF_LOG2_SUM)	NTR:0000524 DNase-seq	DNase-seq	NTR:0000524	fibroblast of skin of scalp	primary_cell		0.0282197	0.0282197	0.648619	0.64861906
chr19:44878777:G>A	chr19:44813241-44944313:.	DNASE	CenterMaskScorer(requested_output=DNASE, width=501, aggregation_type=DIFF_LOG2_SUM)	EFO:0002860 DNase-seq	DNase-seq	EFO:0002860	SK-N-MC	cell_line		0.02821803	0.028218	0.613947	0.61394674
chr14:52924962:A>G	chr14:52859426-52990498:.	DNASE	CenterMaskScorer(requested_output=DNASE, width=501, aggregation_type=DIFF_LOG2_SUM)	EFO:0002793 DNase-seq	DNase-seq	EFO:0002793	HL-60	cell_line		0.028217554	0.0282176	0.641886	0.64188623
chr5:86885886:A>G	chr5:86820350-86951422:.	CAGE	CenterMaskScorer(requested_output=CAGE, width=501, aggregation_type=DIFF_LOG2_SUM)	hCAGE UBERON:0013777	hCAGE	UBERON:0013777	skin of palm of manus	tissue		-0.028215647	0.0282156	0.815107	-0.8151075
chr19:44886339:A>G	chr19:44820803-44951875:.	SPLICE_JUNCTIONS	SpliceJunctionScorer()	junction_EFO:0001187 polyA plus RNA-seq	polyA plus RNA-seq	EFO:0001187	HepG2	cell_line		0.028213501	0.0282135	0.923563	0.92356306
chr8:94953467:A>G	chr8:94887931-95019003:.	SPLICE_JUNCTIONS	SpliceJunctionScorer()	junction_EFO:0001200 total RNA-seq	total RNA-seq	EFO:0001200	MCF 10A	cell_line		0.028213501	0.0282135	0.934213	0.9342127
chr17:63483402:T>C	chr17:63417866-63548938:.	CHIP_TF	CenterMaskScorer(requested_output=CHIP_TF, width=501, aggregation_type=DIFF_LOG2_SUM)	EFO:0001187 TF ChIP-seq MIER3 genetically modified (insertion) using CRISPR targeting H. sapiens MIER3	TF ChIP-seq	EFO:0001187	HepG2	cell_line	MIER3	0.028213501	0.0282135	0.781719	0.7817188
chr19:44886339:A>G	chr19:44820803-44951875:.	SPLICE_JUNCTIONS	SpliceJunctionScorer()	junction_UBERON:0002113 polyA plus RNA-seq	polyA plus RNA-seq	UBERON:0002113	kidney	tissue		0.028213501	0.0282135	0.935617	0.93561655
chr19:44886339:A>G	chr19:44820803-44951875:.	SPLICE_JUNCTIONS	SpliceJunctionScorer()	junction_UBERON:0002037 gtex Brain_Cerebellum polyA plus RNA-seq	polyA plus RNA-seq	UBERON:0002037	cerebellum	tissue		0.028213501	0.0282135	0.93278	0.9327804
chr19:44878777:G>A	chr19:44813241-44944313:.	ATAC	CenterMaskScorer(requested_output=ATAC, width=501, aggregation_type=DIFF_LOG2_SUM)	UBERON:0002107 ATAC-seq	ATAC-seq	UBERON:0002107	liver	tissue		0.028207779	0.0282078	0.811199	0.8111995
chr19:1812683:G>A	chr19:1747147-1878219:.	ATAC	CenterMaskScorer(requested_output=ATAC, width=501, aggregation_type=DIFF_LOG2_SUM)	UBERON:0002046 ATAC-seq	ATAC-seq	UBERON:0002046	thyroid gland	tissue		-0.028207779	0.0282078	0.698927	-0.6989267
chr19:44878777:G>A	chr19:44813241-44944313:.	ATAC	CenterMaskScorer(requested_output=ATAC, width=501, aggregation_type=DIFF_LOG2_SUM)	CLO:0024898 ATAC-seq	ATAC-seq	CLO:0024898	GM18520	cell_line		0.02820754	0.0282075	0.648619	0.64861906
chr5:86885886:A>G	chr5:86820350-86951422:.	ATAC	CenterMaskScorer(requested_output=ATAC, width=501, aggregation_type=DIFF_LOG2_SUM)	EFO:0010841 ATAC-seq	ATAC-seq	EFO:0010841	HG02571	cell_line		-0.028206825	0.0282068	0.830022	-0.83002186
chr19:44886339:A>G	chr19:44820803-44951875:.	CHIP_TF	CenterMaskScorer(requested_output=CHIP_TF, width=501, aggregation_type=DIFF_LOG2_SUM)	EFO:0001187 TF ChIP-seq NRL genetically modified (insertion) using CRISPR targeting H. sapiens NRL	TF ChIP-seq	EFO:0001187	HepG2	cell_line	NRL	0.028205872	0.0282059	0.668219	0.6682194
chr17:63483402:T>C	chr17:63417866-63548938:.	CHIP_TF	CenterMaskScorer(requested_output=CHIP_TF, width=501, aggregation_type=DIFF_LOG2_SUM)	EFO:0001187 TF ChIP-seq MTF2 genetically modified (insertion) using CRISPR targeting H. sapiens MTF2	TF ChIP-seq	EFO:0001187	HepG2	cell_line	MTF2	0.028205395	0.0282054	0.826399	0.8263989
chr8:94953467:A>G	chr8:94887931-95019003:.	SPLICE_JUNCTIONS	SpliceJunctionScorer()	junction_EFO:0002847 total RNA-seq	total RNA-seq	EFO:0002847	PC-9	cell_line		0.028198242	0.0281982	0.934213	0.9342127
chr8:94953467:A>G	chr8:94887931-95019003:.	SPLICE_JUNCTIONS	SpliceJunctionScorer()	junction_CL:0002601 total RNA-seq	total RNA-seq	CL:0002601	uterine smooth muscle cell	primary_cell		0.028198242	0.0281982	0.90158	0.90158045
chr8:94948283:T>C	chr8:94882747-95013819:.	SPLICE_JUNCTIONS	SpliceJunctionScorer()	junction_UBERON:0002113 total RNA-seq	total RNA-seq	UBERON:0002113	kidney	tissue		0.028198242	0.0281982	0.918531	0.9185313
chr16:29975204:A>G	chr16:29909668-30040740:.	SPLICE_JUNCTIONS	SpliceJunctionScorer()	junction_UBERON:0001043 polyA plus RNA-seq	polyA plus RNA-seq	UBERON:0001043	esophagus	tissue		0.028198242	0.0281982	0.886291	0.8862913
chr19:44886339:A>G	chr19:44820803-44951875:.	SPLICE_JUNCTIONS	SpliceJunctionScorer()	junction_UBERON:0004538 polyA plus RNA-seq	polyA plus RNA-seq	UBERON:0004538	left kidney	tissue		0.028198242	0.0281982	0.929829	0.9298287
chr19:44886339:A>G	chr19:44820803-44951875:.	SPLICE_JUNCTIONS	SpliceJunctionScorer()	junction_CL:0000187 total RNA-seq	total RNA-seq	CL:0000187	myocyte	in_vitro_differentiated_cells		0.028198242	0.0281982	0.925176	0.925176
chr19:44878777:G>A	chr19:44813241-44944313:.	SPLICE_JUNCTIONS	SpliceJunctionScorer()	junction_UBERON:0002107 total RNA-seq	total RNA-seq	UBERON:0002107	liver	tissue		0.028198242	0.0281982	0.907554	0.90755373
chr16:30022312:C>T	chr16:29956776-30087848:.	DNASE	CenterMaskScorer(requested_output=DNASE, width=501, aggregation_type=DIFF_LOG2_SUM)	EFO:0002785 DNase-seq	DNase-seq	EFO:0002785	GM12891	cell_line		-0.028192043	0.028192	0.822706	-0.8227062
chr19:1812683:G>A	chr19:1747147-1878219:.	RNA_SEQ	GeneMaskLFCScorer(requested_output=RNA_SEQ)	UBERON:0005033 total RNA-seq	total RNA-seq	UBERON:0005033	mucosa of gallbladder	tissue		-0.02819109	0.0281911	0.999433	-0.9994327
chr8:94948283:T>C	chr8:94882747-95013819:.	CHIP_TF	CenterMaskScorer(requested_output=CHIP_TF, width=501, aggregation_type=DIFF_LOG2_SUM)	EFO:0001187 TF ChIP-seq CTCF genetically modified (insertion) using CRISPR targeting H. sapiens CTCF	TF ChIP-seq	EFO:0001187	HepG2	cell_line	CTCF	0.02818966	0.0281897	0.710539	0.7105387
chr14:52924962:A>G	chr14:52859426-52990498:.	SPLICE_JUNCTIONS	SpliceJunctionScorer()	junction_UBERON:0000992 total RNA-seq	total RNA-seq	UBERON:0000992	ovary	tissue		0.028182983	0.028183	0.918531	0.9185313
chr8:94953467:A>G	chr8:94887931-95019003:.	SPLICE_JUNCTIONS	SpliceJunctionScorer()	junction_CL:0001059 polyA plus RNA-seq	polyA plus RNA-seq	CL:0001059	common myeloid progenitor, CD34-positive	primary_cell		0.028182983	0.028183	0.921918	0.92191833
chr19:44886339:A>G	chr19:44820803-44951875:.	SPLICE_JUNCTIONS	SpliceJunctionScorer()	junction_UBERON:0003889 gtex Fallopian_Tube polyA plus RNA-seq	polyA plus RNA-seq	UBERON:0003889	fallopian tube	tissue		0.028182983	0.028183	0.945881	0.94588065
chr8:94948283:T>C	chr8:94882747-95013819:.	SPLICE_JUNCTIONS	SpliceJunctionScorer()	junction_CL:0000084 total RNA-seq	total RNA-seq	CL:0000084	T-cell	primary_cell		0.028182983	0.028183	0.909471	0.9094714
chr8:94953467:A>G	chr8:94887931-95019003:.	SPLICE_JUNCTIONS	SpliceJunctionScorer()	junction_CL:0000515 polyA plus RNA-seq	polyA plus RNA-seq	CL:0000515	skeletal muscle myoblast	primary_cell		0.028182983	0.028183	0.903609	0.9036088
chr8:94953467:A>G	chr8:94887931-95019003:.	SPLICE_JUNCTIONS	SpliceJunctionScorer()	junction_UBERON:0008450 total RNA-seq	total RNA-seq	UBERON:0008450	psoas muscle	tissue		0.028182983	0.028183	0.918531	0.9185313
chr8:94953467:A>G	chr8:94887931-95019003:.	SPLICE_JUNCTIONS	SpliceJunctionScorer()	junction_UBERON:0002324 polyA plus RNA-seq	polyA plus RNA-seq	UBERON:0002324	muscle of back	tissue		0.028182983	0.028183	0.909471	0.9094714
chr16:30022312:C>T	chr16:29956776-30087848:.	DNASE	CenterMaskScorer(requested_output=DNASE, width=501, aggregation_type=DIFF_LOG2_SUM)	UBERON:0002171 DNase-seq	DNase-seq	UBERON:0002171	lower lobe of right lung	tissue		-0.0281806	0.0281806	0.485882	-0.48588192
chr8:94948283:T>C	chr8:94882747-95013819:.	CHIP_HISTONE	CenterMaskScorer(requested_output=CHIP_HISTONE, width=2001, aggregation_type=DIFF_LOG2_SUM)	EFO:0005719 Histone ChIP-seq H3K27ac	Histone ChIP-seq	EFO:0005719	Karpas-422	cell_line		0.028170586	0.0281706	0.847126	0.8471262
chr19:44886339:A>G	chr19:44820803-44951875:.	SPLICE_JUNCTIONS	SpliceJunctionScorer()	junction_EFO:0002847 total RNA-seq	total RNA-seq	EFO:0002847	PC-9	cell_line		0.028167725	0.0281677	0.934213	0.9342127
chr16:29975204:A>G	chr16:29909668-30040740:.	SPLICE_JUNCTIONS	SpliceJunctionScorer()	junction_CL:0002545 total RNA-seq	total RNA-seq	CL:0002545	thoracic aorta endothelial cell	primary_cell		0.028167725	0.0281677	0.9056	0.9055997
chr19:44878777:G>A	chr19:44813241-44944313:.	SPLICE_JUNCTIONS	SpliceJunctionScorer()	junction_UBERON:0006920 total RNA-seq	total RNA-seq	UBERON:0006920	esophagus squamous epithelium	tissue		0.028167725	0.0281677	0.9056	0.9055997
chr19:44886339:A>G	chr19:44820803-44951875:.	SPLICE_JUNCTIONS	SpliceJunctionScorer()	junction_UBERON:0001870 total RNA-seq	total RNA-seq	UBERON:0001870	frontal cortex	tissue		0.028167725	0.0281677	0.893083	0.8930825
chr16:29975204:A>G	chr16:29909668-30040740:.	CHIP_TF	CenterMaskScorer(requested_output=CHIP_TF, width=501, aggregation_type=DIFF_LOG2_SUM)	UBERON:0008367 TF ChIP-seq POLR2AphosphoS5	TF ChIP-seq	UBERON:0008367	breast epithelium	tissue	POLR2AphosphoS5	0.028166771	0.0281668	0.692978	0.6929783
chr14:52924962:A>G	chr14:52859426-52990498:.	CHIP_TF	CenterMaskScorer(requested_output=CHIP_TF, width=501, aggregation_type=DIFF_LOG2_SUM)	EFO:0001187 TF ChIP-seq ELK1 genetically modified (insertion) using CRISPR targeting H. sapiens ELK1	TF ChIP-seq	EFO:0001187	HepG2	cell_line	ELK1	0.02816391	0.0281639	0.790531	0.79053134
chr8:94948283:T>C	chr8:94882747-95013819:.	CHIP_TF	CenterMaskScorer(requested_output=CHIP_TF, width=501, aggregation_type=DIFF_LOG2_SUM)	EFO:0002067 TF ChIP-seq LEF1	TF ChIP-seq	EFO:0002067	K562	cell_line	LEF1	-0.02816391	0.0281639	0.865561	-0.8655608
chr19:1812683:G>A	chr19:1747147-1878219:.	DNASE	CenterMaskScorer(requested_output=DNASE, width=501, aggregation_type=DIFF_LOG2_SUM)	CL:0000787 DNase-seq	DNase-seq	CL:0000787	memory B cell	primary_cell		-0.02816391	0.0281639	0.815107	-0.8151075
chr19:1812683:G>A	chr19:1747147-1878219:.	DNASE	CenterMaskScorer(requested_output=DNASE, width=501, aggregation_type=DIFF_LOG2_SUM)	EFO:0002285 DNase-seq	DNase-seq	EFO:0002285	NCI-H226	cell_line		0.028162003	0.028162	0.621084	0.62108356
chr17:63483402:T>C	chr17:63417866-63548938:.	CHIP_TF	CenterMaskScorer(requested_output=CHIP_TF, width=501, aggregation_type=DIFF_LOG2_SUM)	EFO:0001203 TF ChIP-seq CTBP1	TF ChIP-seq	EFO:0001203	MCF-7	cell_line	CTBP1	0.028162003	0.028162	0.772583	0.7725826
chr16:29975204:A>G	chr16:29909668-30040740:.	CHIP_TF	CenterMaskScorer(requested_output=CHIP_TF, width=501, aggregation_type=DIFF_LOG2_SUM)	EFO:0001187 TF ChIP-seq ARID4A genetically modified (insertion) using CRISPR targeting H. sapiens ARID4A	TF ChIP-seq	EFO:0001187	HepG2	cell_line	ARID4A	0.028158188	0.0281582	0.732646	0.7326457
chr19:44886339:A>G	chr19:44820803-44951875:.	PROCAP	CenterMaskScorer(requested_output=PROCAP, width=501, aggregation_type=DIFF_LOG2_SUM)	ENCSR860TYZ	PRO-cap	EFO:0001200	MCF 10A	cell_line		0.028152943	0.0281529	0.856617	0.8566166
chr19:44886339:A>G	chr19:44820803-44951875:.	SPLICE_JUNCTIONS	SpliceJunctionScorer()	junction_EFO:0001203 total RNA-seq	total RNA-seq	EFO:0001203	MCF-7	cell_line		0.028152466	0.0281525	0.938341	0.9383409
chr19:44886339:A>G	chr19:44820803-44951875:.	SPLICE_JUNCTIONS	SpliceJunctionScorer()	junction_EFO:0005714 polyA plus RNA-seq	polyA plus RNA-seq	EFO:0005714	LHCN-M2	cell_line		0.028152466	0.0281525	0.923563	0.92356306
chr8:94953467:A>G	chr8:94887931-95019003:.	SPLICE_JUNCTIONS	SpliceJunctionScorer()	junction_EFO:0002059 polyA plus RNA-seq	polyA plus RNA-seq	EFO:0002059	HT1080	cell_line		0.028152466	0.0281525	0.911353	0.9113531
chr16:29975204:A>G	chr16:29909668-30040740:.	SPLICE_JUNCTIONS	SpliceJunctionScorer()	junction_UBERON:0002099 total RNA-seq	total RNA-seq	UBERON:0002099	cardiac septum	tissue		0.028152466	0.0281525	0.925176	0.925176
chr14:52924962:A>G	chr14:52859426-52990498:.	SPLICE_JUNCTIONS	SpliceJunctionScorer()	junction_UBERON:0006920 total RNA-seq	total RNA-seq	UBERON:0006920	esophagus squamous epithelium	tissue		0.028152466	0.0281525	0.9056	0.9055997
chr14:52924962:A>G	chr14:52859426-52990498:.	SPLICE_JUNCTIONS	SpliceJunctionScorer()	junction_UBERON:0001255 total RNA-seq	total RNA-seq	UBERON:0001255	urinary bladder	tissue		0.028152466	0.0281525	0.895266	0.8952657
chr8:94953467:A>G	chr8:94887931-95019003:.	SPLICE_JUNCTIONS	SpliceJunctionScorer()	junction_CL:0000346 total RNA-seq	total RNA-seq	CL:0000346	hair follicle dermal papilla cell	primary_cell		0.028152466	0.0281525	0.909471	0.9094714
chr8:94953467:A>G	chr8:94887931-95019003:.	SPLICE_JUNCTIONS	SpliceJunctionScorer()	junction_CL:1001608 polyA plus RNA-seq	polyA plus RNA-seq	CL:1001608	foreskin fibroblast	primary_cell		0.028152466	0.0281525	0.907554	0.90755373
chr8:94953467:A>G	chr8:94887931-95019003:.	SPLICE_JUNCTIONS	SpliceJunctionScorer()	junction_UBERON:0001621 gtex Artery_Coronary polyA plus RNA-seq	polyA plus RNA-seq	UBERON:0001621	coronary artery	tissue		0.028152466	0.0281525	0.925176	0.925176
chr8:94953467:A>G	chr8:94887931-95019003:.	SPLICE_JUNCTIONS	SpliceJunctionScorer()	junction_UBERON:0001874 gtex Brain_Putamen_basal_ganglia polyA plus RNA-seq	polyA plus RNA-seq	UBERON:0001874	putamen	tissue		0.028152466	0.0281525	0.920241	0.92024124
chr19:44886339:A>G	chr19:44820803-44951875:.	SPLICE_JUNCTIONS	SpliceJunctionScorer()	junction_CL:0000897 total RNA-seq	total RNA-seq	CL:0000897	CD4-positive, alpha-beta memory T cell	primary_cell		0.028152466	0.0281525	0.934213	0.9342127
chr8:94953467:A>G	chr8:94887931-95019003:.	SPLICE_JUNCTIONS	SpliceJunctionScorer()	junction_UBERON:0011907 total RNA-seq	total RNA-seq	UBERON:0011907	gastrocnemius medialis	tissue		0.028152466	0.0281525	0.9132	0.9131995
chr19:44886339:A>G	chr19:44820803-44951875:.	SPLICE_JUNCTIONS	SpliceJunctionScorer()	junction_UBERON:0001987 total RNA-seq	total RNA-seq	UBERON:0001987	placenta	tissue		0.028152466	0.0281525	0.888596	0.8885958
chr8:94948283:T>C	chr8:94882747-95013819:.	CHIP_HISTONE	CenterMaskScorer(requested_output=CHIP_HISTONE, width=2001, aggregation_type=DIFF_LOG2_SUM)	CL:0002327 Histone ChIP-seq H3K9ac	Histone ChIP-seq	CL:0002327	mammary epithelial cell	primary_cell		0.028150558	0.0281506	0.941769	0.9417692
chr8:94948283:T>C	chr8:94882747-95013819:.	ATAC	CenterMaskScorer(requested_output=ATAC, width=501, aggregation_type=DIFF_LOG2_SUM)	CLO:0015900 ATAC-seq	ATAC-seq	CLO:0015900	GM21367	cell_line		0.02814436	0.0281444	0.727257	0.72725654
chr19:44878777:G>A	chr19:44813241-44944313:.	CHIP_TF	CenterMaskScorer(requested_output=CHIP_TF, width=501, aggregation_type=DIFF_LOG2_SUM)	EFO:0001182 TF ChIP-seq TRIM28	TF ChIP-seq	EFO:0001182	HEK293	cell_line	TRIM28	0.02814293	0.0281429	0.599367	0.5993673
chr19:44878777:G>A	chr19:44813241-44944313:.	CHIP_HISTONE	CenterMaskScorer(requested_output=CHIP_HISTONE, width=2001, aggregation_type=DIFF_LOG2_SUM)	CL:0002327 Histone ChIP-seq H3K27ac	Histone ChIP-seq	CL:0002327	mammary epithelial cell	primary_cell		0.028140068	0.0281401	0.907154	0.9071543
chr19:44878777:G>A	chr19:44813241-44944313:.	SPLICE_JUNCTIONS	SpliceJunctionScorer()	junction_EFO:0003072 polyA plus RNA-seq	polyA plus RNA-seq	EFO:0003072	SK-N-SH	cell_line		0.028137207	0.0281372	0.907554	0.90755373
chr14:52924962:A>G	chr14:52859426-52990498:.	SPLICE_JUNCTIONS	SpliceJunctionScorer()	junction_UBERON:0002167 polyA plus RNA-seq	polyA plus RNA-seq	UBERON:0002167	right lung	tissue		0.028137207	0.0281372	0.9132	0.9131995
chr8:94953467:A>G	chr8:94887931-95019003:.	SPLICE_JUNCTIONS	SpliceJunctionScorer()	junction_CL:0002583 total RNA-seq	total RNA-seq	CL:0002583	subcutaneous preadipocyte	primary_cell		0.028137207	0.0281372	0.915011	0.9150109
chr8:94953467:A>G	chr8:94887931-95019003:.	SPLICE_JUNCTIONS	SpliceJunctionScorer()	junction_CL:0000624 polyA plus RNA-seq	polyA plus RNA-seq	CL:0000624	CD4-positive, alpha-beta T cell	primary_cell		0.028137207	0.0281372	0.895266	0.8952657
chr8:94953467:A>G	chr8:94887931-95019003:.	SPLICE_JUNCTIONS	SpliceJunctionScorer()	junction_UBERON:0007106 polyA plus RNA-seq	polyA plus RNA-seq	UBERON:0007106	chorionic villus	tissue		0.028137207	0.0281372	0.868972	0.86897224
chr16:29975204:A>G	chr16:29909668-30040740:.	ATAC	CenterMaskScorer(requested_output=ATAC, width=501, aggregation_type=DIFF_LOG2_SUM)	EFO:0010871 ATAC-seq	ATAC-seq	EFO:0010871	HG03139	cell_line		0.028131962	0.028132	0.727257	0.72725654
chr17:63483402:T>C	chr17:63417866-63548938:.	CHIP_TF	CenterMaskScorer(requested_output=CHIP_TF, width=501, aggregation_type=DIFF_LOG2_SUM)	EFO:0001187 TF ChIP-seq HNF1B genetically modified (insertion) using CRISPR targeting H. sapiens HNF1B	TF ChIP-seq	EFO:0001187	HepG2	cell_line	HNF1B	0.02812767	0.0281277	0.716204	0.71620387
chr16:29975204:A>G	chr16:29909668-30040740:.	CAGE	CenterMaskScorer(requested_output=CAGE, width=501, aggregation_type=DIFF_LOG2_SUM)	hCAGE CL:0002620	hCAGE	CL:0002620	skin fibroblast	primary_cell		0.028127015	0.028127	0.927208	0.92720795
chr8:94948283:T>C	chr8:94882747-95013819:.	CHIP_TF	CenterMaskScorer(requested_output=CHIP_TF, width=501, aggregation_type=DIFF_LOG2_SUM)	EFO:0002067 TF ChIP-seq HCFC1	TF ChIP-seq	EFO:0002067	K562	cell_line	HCFC1	-0.028126717	0.0281267	0.865561	-0.8655608
chr19:44886339:A>G	chr19:44820803-44951875:.	SPLICE_JUNCTIONS	SpliceJunctionScorer()	junction_EFO:0002179 total RNA-seq	total RNA-seq	EFO:0002179	G401	cell_line		0.028121948	0.0281219	0.951491	0.9514912
chr19:44886339:A>G	chr19:44820803-44951875:.	SPLICE_JUNCTIONS	SpliceJunctionScorer()	junction_EFO:0002330 total RNA-seq	total RNA-seq	EFO:0002330	SJSA1	cell_line		0.028121948	0.0281219	0.936992	0.93699247
chr19:44878777:G>A	chr19:44813241-44944313:.	SPLICE_JUNCTIONS	SpliceJunctionScorer()	junction_EFO:0002074 total RNA-seq	total RNA-seq	EFO:0002074	PC-3	cell_line		0.028121948	0.0281219	0.934213	0.9342127
chr8:94948283:T>C	chr8:94882747-95013819:.	SPLICE_JUNCTIONS	SpliceJunctionScorer()	junction_EFO:0001203 polyA plus RNA-seq	polyA plus RNA-seq	EFO:0001203	MCF-7	cell_line		0.028121948	0.0281219	0.911353	0.9113531
chr16:29975204:A>G	chr16:29909668-30040740:.	SPLICE_JUNCTIONS	SpliceJunctionScorer()	junction_UBERON:0000473 total RNA-seq	total RNA-seq	UBERON:0000473	testis	tissue		0.028121948	0.0281219	0.907554	0.90755373
chr8:94953467:A>G	chr8:94887931-95019003:.	SPLICE_JUNCTIONS	SpliceJunctionScorer()	junction_UBERON:0000007 gtex Pituitary polyA plus RNA-seq	polyA plus RNA-seq	UBERON:0000007	pituitary gland	tissue		0.028121948	0.0281219	0.921918	0.92191833
chr8:94953467:A>G	chr8:94887931-95019003:.	SPLICE_JUNCTIONS	SpliceJunctionScorer()	junction_UBERON:0002037 polyA plus RNA-seq	polyA plus RNA-seq	UBERON:0002037	cerebellum	tissue		0.028121948	0.0281219	0.899514	0.89951414
chr19:44886339:A>G	chr19:44820803-44951875:.	SPLICE_JUNCTIONS	SpliceJunctionScorer()	junction_CL:1001608 polyA plus RNA-seq	polyA plus RNA-seq	CL:1001608	foreskin fibroblast	primary_cell		0.028121948	0.0281219	0.907554	0.90755373
chr8:94948283:T>C	chr8:94882747-95013819:.	SPLICE_JUNCTIONS	SpliceJunctionScorer()	junction_UBERON:0002369 polyA plus RNA-seq	polyA plus RNA-seq	UBERON:0002369	adrenal gland	tissue		0.028121948	0.0281219	0.886291	0.8862913
chr17:63483402:T>C	chr17:63417866-63548938:.	CHIP_HISTONE	CenterMaskScorer(requested_output=CHIP_HISTONE, width=2001, aggregation_type=DIFF_LOG2_SUM)	EFO:0007102 Histone ChIP-seq H3K4me1	Histone ChIP-seq	EFO:0007102	iPS-15b	cell_line		0.028119087	0.0281191	0.826399	0.8263989
chr16:30022312:C>T	chr16:29956776-30087848:.	CHIP_TF	CenterMaskScorer(requested_output=CHIP_TF, width=501, aggregation_type=DIFF_LOG2_SUM)	EFO:0001187 TF ChIP-seq ATF7 genetically modified (insertion) using CRISPR targeting H. sapiens ATF7	TF ChIP-seq	EFO:0001187	HepG2	cell_line	ATF7	-0.028115273	0.0281153	0.767891	-0.76789063
chr19:44878777:G>A	chr19:44813241-44944313:.	CHIP_TF	CenterMaskScorer(requested_output=CHIP_TF, width=501, aggregation_type=DIFF_LOG2_SUM)	EFO:0001187 TF ChIP-seq ZNF768 genetically modified (insertion) using CRISPR targeting H. sapiens ZNF768	TF ChIP-seq	EFO:0001187	HepG2	cell_line	ZNF768	-0.028111458	0.0281115	0.449849	-0.44984943
chr8:94953467:A>G	chr8:94887931-95019003:.	SPLICE_JUNCTIONS	SpliceJunctionScorer()	junction_CL:0002570 total RNA-seq	total RNA-seq	CL:0002570	mesenchymal stem cell of adipose	primary_cell		0.02810669	0.0281067	0.907554	0.90755373
chr8:94953467:A>G	chr8:94887931-95019003:.	SPLICE_JUNCTIONS	SpliceJunctionScorer()	junction_UBERON:0001873 gtex Brain_Caudate_basal_ganglia polyA plus RNA-seq	polyA plus RNA-seq	UBERON:0001873	caudate nucleus	tissue		0.02810669	0.0281067	0.915011	0.9150109
chr16:29975204:A>G	chr16:29909668-30040740:.	SPLICE_JUNCTIONS	SpliceJunctionScorer()	junction_CL:0000221 polyA plus RNA-seq	polyA plus RNA-seq	CL:0000221	ectodermal cell	in_vitro_differentiated_cells		0.02810669	0.0281067	0.888596	0.8885958
chr19:1812683:G>A	chr19:1747147-1878219:.	CHIP_TF	CenterMaskScorer(requested_output=CHIP_TF, width=501, aggregation_type=DIFF_LOG2_SUM)	EFO:0001187 TF ChIP-seq TBP	TF ChIP-seq	EFO:0001187	HepG2	cell_line	TBP	0.028105736	0.0281057	0.716204	0.71620387
chr8:94948283:T>C	chr8:94882747-95013819:.	CHIP_TF	CenterMaskScorer(requested_output=CHIP_TF, width=501, aggregation_type=DIFF_LOG2_SUM)	EFO:0002067 TF ChIP-seq NFRKB	TF ChIP-seq	EFO:0002067	K562	cell_line	NFRKB	-0.028105736	0.0281057	0.859657	-0.8596574
chr5:86885886:A>G	chr5:86820350-86951422:.	CHIP_TF	CenterMaskScorer(requested_output=CHIP_TF, width=501, aggregation_type=DIFF_LOG2_SUM)	EFO:0001182 TF ChIP-seq SP3 genetically modified (insertion) using site-specific recombination targeting H. sapiens SP3	TF ChIP-seq	EFO:0001182	HEK293	cell_line	SP3	-0.028098106	0.0280981	0.865561	-0.8655608
chr17:63483402:T>C	chr17:63417866-63548938:.	CHIP_HISTONE	CenterMaskScorer(requested_output=CHIP_HISTONE, width=2001, aggregation_type=DIFF_LOG2_SUM)	CL:0000223 Histone ChIP-seq H3K4me1	Histone ChIP-seq	CL:0000223	endodermal cell	in_vitro_differentiated_cells		0.028098106	0.0280981	0.811199	0.8111995
chr19:44878777:G>A	chr19:44813241-44944313:.	DNASE	CenterMaskScorer(requested_output=DNASE, width=501, aggregation_type=DIFF_LOG2_SUM)	UBERON:0001072 DNase-seq	DNase-seq	UBERON:0001072	posterior vena cava	tissue		-0.028096676	0.0280967	0.520335	-0.52033526
chr19:1812683:G>A	chr19:1747147-1878219:.	CHIP_TF	CenterMaskScorer(requested_output=CHIP_TF, width=501, aggregation_type=DIFF_LOG2_SUM)	UBERON:0009834 TF ChIP-seq CTCF	TF ChIP-seq	UBERON:0009834	dorsolateral prefrontal cortex	tissue	CTCF	-0.028094292	0.0280943	0.862638	-0.8626385
chr19:44886339:A>G	chr19:44820803-44951875:.	SPLICE_JUNCTIONS	SpliceJunctionScorer()	junction_EFO:0002103 total RNA-seq	total RNA-seq	EFO:0002103	A375	cell_line		0.02809143	0.0280914	0.93278	0.9327804
chr14:52924962:A>G	chr14:52859426-52990498:.	SPLICE_JUNCTIONS	SpliceJunctionScorer()	junction_CL:0002558 total RNA-seq	total RNA-seq	CL:0002558	fibroblast of villous mesenchyme	primary_cell		0.02809143	0.0280914	0.911353	0.9113531
chr8:94953467:A>G	chr8:94887931-95019003:.	SPLICE_JUNCTIONS	SpliceJunctionScorer()	junction_UBERON:0001496 gtex Artery_Aorta polyA plus RNA-seq	polyA plus RNA-seq	UBERON:0001496	ascending aorta	tissue		0.02809143	0.0280914	0.931319	0.93131924
chr14:52924962:A>G	chr14:52859426-52990498:.	SPLICE_JUNCTIONS	SpliceJunctionScorer()	junction_UBERON:0001871 total RNA-seq	total RNA-seq	UBERON:0001871	temporal lobe	tissue		0.02809143	0.0280914	0.90158	0.90158045
chr16:29975204:A>G	chr16:29909668-30040740:.	SPLICE_JUNCTIONS	SpliceJunctionScorer()	junction_UBERON:0001774 polyA plus RNA-seq	polyA plus RNA-seq	UBERON:0001774	muscle of trunk	tissue		0.02809143	0.0280914	0.888596	0.8885958
chr16:29975204:A>G	chr16:29909668-30040740:.	SPLICE_JUNCTIONS	SpliceJunctionScorer()	junction_UBERON:0002037 total RNA-seq	total RNA-seq	UBERON:0002037	cerebellum	tissue		0.02809143	0.0280914	0.888596	0.8885958
chr19:44878777:G>A	chr19:44813241-44944313:.	SPLICE_JUNCTIONS	SpliceJunctionScorer()	junction_CL:0002188 total RNA-seq	total RNA-seq	CL:0002188	glomerular endothelial cell	primary_cell		0.02809143	0.0280914	0.923563	0.92356306
chr19:44878777:G>A	chr19:44813241-44944313:.	SPLICE_JUNCTIONS	SpliceJunctionScorer()	junction_UBERON:0000945 polyA plus RNA-seq	polyA plus RNA-seq	UBERON:0000945	stomach	tissue		0.02809143	0.0280914	0.928308	0.9283083
chr19:44878777:G>A	chr19:44813241-44944313:.	SPLICE_JUNCTIONS	SpliceJunctionScorer()	junction_UBERON:0000992 total RNA-seq	total RNA-seq	UBERON:0000992	ovary	tissue		0.02809143	0.0280914	0.918531	0.9185313
chr8:94953467:A>G	chr8:94887931-95019003:.	CHIP_TF	CenterMaskScorer(requested_output=CHIP_TF, width=501, aggregation_type=DIFF_LOG2_SUM)	EFO:0005236 TF ChIP-seq YY1	TF ChIP-seq	EFO:0005236	NT2/D1	cell_line	YY1	-0.028086662	0.0280867	0.822706	-0.8227062
chr8:94948283:T>C	chr8:94882747-95013819:.	CHIP_TF	CenterMaskScorer(requested_output=CHIP_TF, width=501, aggregation_type=DIFF_LOG2_SUM)	EFO:0001187 TF ChIP-seq FOSL2 genetically modified (insertion) using CRISPR targeting H. sapiens FOSL2	TF ChIP-seq	EFO:0001187	HepG2	cell_line	FOSL2	0.028085709	0.0280857	0.661785	0.6617851
chr19:44886339:A>G	chr19:44820803-44951875:.	CHIP_TF	CenterMaskScorer(requested_output=CHIP_TF, width=501, aggregation_type=DIFF_LOG2_SUM)	EFO:0002791 TF ChIP-seq BRF2	TF ChIP-seq	EFO:0002791	HeLa-S3	cell_line	BRF2	-0.028081894	0.0280819	0.830022	-0.83002186
chr16:29975204:A>G	chr16:29909668-30040740:.	CHIP_TF	CenterMaskScorer(requested_output=CHIP_TF, width=501, aggregation_type=DIFF_LOG2_SUM)	EFO:0002791 TF ChIP-seq POLR2A	TF ChIP-seq	EFO:0002791	HeLa-S3	cell_line	POLR2A	0.028081894	0.0280819	0.692978	0.6929783
chr19:1812683:G>A	chr19:1747147-1878219:.	CAGE	CenterMaskScorer(requested_output=CAGE, width=501, aggregation_type=DIFF_LOG2_SUM)	LQhCAGE CL:0002167	LQhCAGE	CL:0002167	olfactory epithelial cell	primary_cell		-0.028081179	0.0280812	0.92045	-0.92045027
chr19:44878777:G>A	chr19:44813241-44944313:.	ATAC	CenterMaskScorer(requested_output=ATAC, width=501, aggregation_type=DIFF_LOG2_SUM)	EFO:0010868 ATAC-seq	ATAC-seq	EFO:0010868	HG03103	cell_line		0.028078556	0.0280786	0.692978	0.6929783
chr16:29975204:A>G	chr16:29909668-30040740:.	CHIP_TF	CenterMaskScorer(requested_output=CHIP_TF, width=501, aggregation_type=DIFF_LOG2_SUM)	EFO:0002067 TF ChIP-seq C11orf30	TF ChIP-seq	EFO:0002067	K562	cell_line	C11orf30	0.02807808	0.0280781	0.790531	0.79053134
chr16:30022312:C>T	chr16:29956776-30087848:.	DNASE	CenterMaskScorer(requested_output=DNASE, width=501, aggregation_type=DIFF_LOG2_SUM)	CL:0011020 DNase-seq	DNase-seq	CL:0011020	neural progenitor cell	in_vitro_differentiated_cells		-0.02807808	0.0280781	0.674555	-0.67455524
chr8:94953467:A>G	chr8:94887931-95019003:.	SPLICE_JUNCTIONS	SpliceJunctionScorer()	junction_NTR:0000856 polyA plus RNA-seq	polyA plus RNA-seq	NTR:0000856	mesendoderm	in_vitro_differentiated_cells		0.028076172	0.0280762	0.881557	0.8815574
chr16:29975204:A>G	chr16:29909668-30040740:.	ATAC	CenterMaskScorer(requested_output=ATAC, width=501, aggregation_type=DIFF_LOG2_SUM)	EFO:0010889 ATAC-seq	ATAC-seq	EFO:0010889	HG03571	cell_line		0.028076172	0.0280762	0.758254	0.7582542
chr14:52924962:A>G	chr14:52859426-52990498:.	SPLICE_JUNCTIONS	SpliceJunctionScorer()	junction_CL:2000010 total RNA-seq	total RNA-seq	CL:2000010	dermis blood vessel endothelial cell	primary_cell		0.028076172	0.0280762	0.9056	0.9055997
chr8:94953467:A>G	chr8:94887931-95019003:.	SPLICE_JUNCTIONS	SpliceJunctionScorer()	junction_CL:0002583 total RNA-seq	total RNA-seq	CL:0002583	subcutaneous preadipocyte	primary_cell		0.028076172	0.0280762	0.915011	0.9150109
chr14:52924962:A>G	chr14:52859426-52990498:.	SPLICE_JUNCTIONS	SpliceJunctionScorer()	junction_CL:2000018 total RNA-seq	total RNA-seq	CL:2000018	endothelial cell of coronary artery	primary_cell		0.028076172	0.0280762	0.895266	0.8952657
chr19:44878777:G>A	chr19:44813241-44944313:.	SPLICE_JUNCTIONS	SpliceJunctionScorer()	junction_UBERON:0001255 polyA plus RNA-seq	polyA plus RNA-seq	UBERON:0001255	urinary bladder	tissue		0.028076172	0.0280762	0.888596	0.8885958
chr5:86885886:A>G	chr5:86820350-86951422:.	CHIP_HISTONE	CenterMaskScorer(requested_output=CHIP_HISTONE, width=2001, aggregation_type=DIFF_LOG2_SUM)	CL:0000223 Histone ChIP-seq H3K9me3	Histone ChIP-seq	CL:0000223	endodermal cell	in_vitro_differentiated_cells		0.028075218	0.0280752	0.902982	0.90298235
chr8:94953467:A>G	chr8:94887931-95019003:.	ATAC	CenterMaskScorer(requested_output=ATAC, width=501, aggregation_type=DIFF_LOG2_SUM)	EFO:0010838 ATAC-seq	ATAC-seq	EFO:0010838	GM21515	cell_line		0.028072834	0.0280728	0.777192	0.77719164
chr19:1812683:G>A	chr19:1747147-1878219:.	CHIP_HISTONE	CenterMaskScorer(requested_output=CHIP_HISTONE, width=2001, aggregation_type=DIFF_LOG2_SUM)	EFO:0003072 Histone ChIP-seq H3K9ac	Histone ChIP-seq	EFO:0003072	SK-N-SH	cell_line		-0.028071404	0.0280714	0.963724	-0.9637244
chr16:30022312:C>T	chr16:29956776-30087848:.	CHIP_TF	CenterMaskScorer(requested_output=CHIP_TF, width=501, aggregation_type=DIFF_LOG2_SUM)	EFO:0001187 TF ChIP-seq POU2F1 genetically modified (insertion) using CRISPR targeting H. sapiens POU2F1	TF ChIP-seq	EFO:0001187	HepG2	cell_line	POU2F1	-0.028066635	0.0280666	0.692978	-0.6929783
chr16:29975204:A>G	chr16:29909668-30040740:.	CAGE	CenterMaskScorer(requested_output=CAGE, width=501, aggregation_type=DIFF_LOG2_SUM)	hCAGE UBERON:0002360	hCAGE	UBERON:0002360	meninx	tissue		0.028062165	0.0280622	0.891761	0.8917613
chr19:44886339:A>G	chr19:44820803-44951875:.	SPLICE_JUNCTIONS	SpliceJunctionScorer()	junction_EFO:0007950 polyA plus RNA-seq	polyA plus RNA-seq	EFO:0007950	GM23338	cell_line		0.028060913	0.0280609	0.931319	0.93131924
chr8:94953467:A>G	chr8:94887931-95019003:.	SPLICE_JUNCTIONS	SpliceJunctionScorer()	junction_EFO:0001187 polyA plus RNA-seq	polyA plus RNA-seq	EFO:0001187	HepG2	cell_line		0.028060913	0.0280609	0.923563	0.92356306
chr8:94948283:T>C	chr8:94882747-95013819:.	SPLICE_JUNCTIONS	SpliceJunctionScorer()	junction_UBERON:0005033 total RNA-seq	total RNA-seq	UBERON:0005033	mucosa of gallbladder	tissue		0.028060913	0.0280609	0.918531	0.9185313
chr16:29975204:A>G	chr16:29909668-30040740:.	SPLICE_JUNCTIONS	SpliceJunctionScorer()	junction_CL:0000746 polyA plus RNA-seq	polyA plus RNA-seq	CL:0000746	cardiac muscle cell	in_vitro_differentiated_cells		0.028060913	0.0280609	0.916788	0.91678804
chr8:94953467:A>G	chr8:94887931-95019003:.	SPLICE_JUNCTIONS	SpliceJunctionScorer()	junction_UBERON:0001264 polyA plus RNA-seq	polyA plus RNA-seq	UBERON:0001264	pancreas	tissue		0.028060913	0.0280609	0.911353	0.9113531
chr16:29975204:A>G	chr16:29909668-30040740:.	SPLICE_JUNCTIONS	SpliceJunctionScorer()	junction_UBERON:0001255 polyA plus RNA-seq	polyA plus RNA-seq	UBERON:0001255	urinary bladder	tissue		0.028060913	0.0280609	0.888596	0.8885958
chr5:86885886:A>G	chr5:86820350-86951422:.	CHIP_TF	CenterMaskScorer(requested_output=CHIP_TF, width=501, aggregation_type=DIFF_LOG2_SUM)	EFO:0001182 TF ChIP-seq ZXDB genetically modified (insertion) using site-specific recombination targeting H. sapiens ZXDB	TF ChIP-seq	EFO:0001182	HEK293	cell_line	ZXDB	-0.028056145	0.0280561	0.865561	-0.8655608
chr8:94953467:A>G	chr8:94887931-95019003:.	SPLICE_JUNCTIONS	SpliceJunctionScorer()	junction_NTR:0000492 total RNA-seq	total RNA-seq	NTR:0000492	Right ventricle myocardium superior	tissue		0.028045654	0.0280457	0.923563	0.92356306
chr8:94953467:A>G	chr8:94887931-95019003:.	SPLICE_JUNCTIONS	SpliceJunctionScorer()	junction_CL:0000895 total RNA-seq	total RNA-seq	CL:0000895	naive thymus-derived CD4-positive, alpha-beta T cell	primary_cell		0.028045654	0.0280457	0.9132	0.9131995
chr16:29975204:A>G	chr16:29909668-30040740:.	SPLICE_JUNCTIONS	SpliceJunctionScorer()	junction_UBERON:0004648 total RNA-seq	total RNA-seq	UBERON:0004648	esophagus muscularis mucosa	tissue		0.028045654	0.0280457	0.897409	0.8974094
chr8:94953467:A>G	chr8:94887931-95019003:.	SPLICE_JUNCTIONS	SpliceJunctionScorer()	junction_UBERON:0002048 polyA plus RNA-seq	polyA plus RNA-seq	UBERON:0002048	lung	tissue		0.028045654	0.0280457	0.915011	0.9150109
chr19:44886339:A>G	chr19:44820803-44951875:.	SPLICE_JUNCTIONS	SpliceJunctionScorer()	junction_CL:2000045 polyA plus RNA-seq	polyA plus RNA-seq	CL:2000045	foreskin melanocyte	primary_cell		0.028045654	0.0280457	0.911353	0.9113531
chr19:44878777:G>A	chr19:44813241-44944313:.	SPLICE_JUNCTIONS	SpliceJunctionScorer()	junction_CL:0000223 polyA plus RNA-seq	polyA plus RNA-seq	CL:0000223	endodermal cell	in_vitro_differentiated_cells		0.028045654	0.0280457	0.903609	0.9036088
chr19:1812683:G>A	chr19:1747147-1878219:.	CHIP_TF	CenterMaskScorer(requested_output=CHIP_TF, width=501, aggregation_type=DIFF_LOG2_SUM)	EFO:0002824 TF ChIP-seq ZFX	TF ChIP-seq	EFO:0002824	HCT116	cell_line	ZFX	0.0280447	0.0280447	0.833576	0.8335761
chr17:63483402:T>C	chr17:63417866-63548938:.	CHIP_TF	CenterMaskScorer(requested_output=CHIP_TF, width=501, aggregation_type=DIFF_LOG2_SUM)	EFO:0009747 TF ChIP-seq MAX genetically modified (insertion) using CRISPR targeting H. sapiens MAX	TF ChIP-seq	EFO:0009747	WTC11	cell_line	MAX	0.0280447	0.0280447	0.786165	0.78616506
chr19:1812683:G>A	chr19:1747147-1878219:.	RNA_SEQ	GeneMaskLFCScorer(requested_output=RNA_SEQ)	UBERON:0002113 total RNA-seq	total RNA-seq	UBERON:0002113	kidney	tissue		-0.028035402	0.0280354	0.999433	-0.9994327
chr19:44886339:A>G	chr19:44820803-44951875:.	SPLICE_JUNCTIONS	SpliceJunctionScorer()	junction_EFO:0002713 polyA plus RNA-seq	polyA plus RNA-seq	EFO:0002713	Panc1	cell_line		0.028030396	0.0280304	0.951491	0.9514912
chr19:44886339:A>G	chr19:44820803-44951875:.	SPLICE_JUNCTIONS	SpliceJunctionScorer()	junction_EFO:0002847 total RNA-seq	total RNA-seq	EFO:0002847	PC-9	cell_line		0.028030396	0.0280304	0.93278	0.9327804
chr8:94953467:A>G	chr8:94887931-95019003:.	SPLICE_JUNCTIONS	SpliceJunctionScorer()	junction_EFO:0001196 polyA plus RNA-seq	polyA plus RNA-seq	EFO:0001196	IMR-90	cell_line		0.028030396	0.0280304	0.903609	0.9036088
chr8:94948283:T>C	chr8:94882747-95013819:.	SPLICE_JUNCTIONS	SpliceJunctionScorer()	junction_CL:0002328 total RNA-seq	total RNA-seq	CL:0002328	bronchial epithelial cell	primary_cell		0.028030396	0.0280304	0.9056	0.9055997
chr19:44886339:A>G	chr19:44820803-44951875:.	SPLICE_JUNCTIONS	SpliceJunctionScorer()	junction_CL:2000067 total RNA-seq	total RNA-seq	CL:2000067	cardiac atrium fibroblast	primary_cell		0.028030396	0.0280304	0.940957	0.9409573
chr8:94948283:T>C	chr8:94882747-95013819:.	SPLICE_JUNCTIONS	SpliceJunctionScorer()	junction_UBERON:0001515 total RNA-seq	total RNA-seq	UBERON:0001515	thoracic aorta	tissue		0.028030396	0.0280304	0.921918	0.92191833
chr19:44886339:A>G	chr19:44820803-44951875:.	SPLICE_JUNCTIONS	SpliceJunctionScorer()	junction_UBERON:0010414 gtex Adipose_Visceral_Omentum polyA plus RNA-seq	polyA plus RNA-seq	UBERON:0010414	omental fat pad	tissue		0.028030396	0.0280304	0.918531	0.9185313
chr19:44886339:A>G	chr19:44820803-44951875:.	SPLICE_JUNCTIONS	SpliceJunctionScorer()	junction_UBERON:0000305 polyA plus RNA-seq	polyA plus RNA-seq	UBERON:0000305	amnion	tissue		0.028030396	0.0280304	0.893083	0.8930825
chr19:1812683:G>A	chr19:1747147-1878219:.	CHIP_HISTONE	CenterMaskScorer(requested_output=CHIP_HISTONE, width=2001, aggregation_type=DIFF_LOG2_SUM)	EFO:0005724 Histone ChIP-seq H3K9ac	Histone ChIP-seq	EFO:0005724	MM.1S	cell_line		-0.028020859	0.0280209	0.966869	-0.96686935
chr19:1812683:G>A	chr19:1747147-1878219:.	CAGE	CenterMaskScorer(requested_output=CAGE, width=501, aggregation_type=DIFF_LOG2_SUM)	hCAGE CL:0002551	hCAGE	CL:0002551	fibroblast of dermis	primary_cell		-0.028015614	0.0280156	0.891761	-0.8917613
chr8:94953467:A>G	chr8:94887931-95019003:.	SPLICE_JUNCTIONS	SpliceJunctionScorer()	junction_EFO:0001203 polyA plus RNA-seq	polyA plus RNA-seq	EFO:0001203	MCF-7	cell_line		0.028015137	0.0280151	0.911353	0.9113531
chr8:94948283:T>C	chr8:94882747-95013819:.	SPLICE_JUNCTIONS	SpliceJunctionScorer()	junction_CL:0000897 polyA plus RNA-seq	polyA plus RNA-seq	CL:0000897	CD4-positive, alpha-beta memory T cell	primary_cell		0.028015137	0.0280151	0.929829	0.9298287
chr19:44886339:A>G	chr19:44820803-44951875:.	SPLICE_JUNCTIONS	SpliceJunctionScorer()	junction_UBERON:0001114 gtex Liver polyA plus RNA-seq	polyA plus RNA-seq	UBERON:0001114	right lobe of liver	tissue		0.028015137	0.0280151	0.948195	0.94819474
chr19:44886339:A>G	chr19:44820803-44951875:.	SPLICE_JUNCTIONS	SpliceJunctionScorer()	junction_CL:0000624 total RNA-seq	total RNA-seq	CL:0000624	CD4-positive, alpha-beta T cell	primary_cell		0.028015137	0.0280151	0.943469	0.94346935
chr8:94953467:A>G	chr8:94887931-95019003:.	SPLICE_JUNCTIONS	SpliceJunctionScorer()	junction_CL:0002600 total RNA-seq	total RNA-seq	CL:0002600	smooth muscle cell of trachea	primary_cell		0.028015137	0.0280151	0.909471	0.9094714
chr8:94948283:T>C	chr8:94882747-95013819:.	SPLICE_JUNCTIONS	SpliceJunctionScorer()	junction_UBERON:0001870 total RNA-seq	total RNA-seq	UBERON:0001870	frontal cortex	tissue		0.028015137	0.0280151	0.893083	0.8930825
chr16:29975204:A>G	chr16:29909668-30040740:.	SPLICE_JUNCTIONS	SpliceJunctionScorer()	junction_CL:0000100 total RNA-seq	total RNA-seq	CL:0000100	motor neuron	in_vitro_differentiated_cells		0.028015137	0.0280151	0.85239	0.85238993
chr19:44878777:G>A	chr19:44813241-44944313:.	SPLICE_JUNCTIONS	SpliceJunctionScorer()	junction_CL:0000223 polyA plus RNA-seq	polyA plus RNA-seq	CL:0000223	endodermal cell	in_vitro_differentiated_cells		0.028015137	0.0280151	0.903609	0.9036088
chr8:94953467:A>G	chr8:94887931-95019003:.	SPLICE_JUNCTIONS	SpliceJunctionScorer()	junction_UBERON:0000081 total RNA-seq	total RNA-seq	UBERON:0000081	metanephros	tissue		0.028015137	0.0280151	0.883945	0.88394535
chr19:44878777:G>A	chr19:44813241-44944313:.	CHIP_TF	CenterMaskScorer(requested_output=CHIP_TF, width=501, aggregation_type=DIFF_LOG2_SUM)	EFO:0001203 TF ChIP-seq TARDBP	TF ChIP-seq	EFO:0001203	MCF-7	cell_line	TARDBP	0.028014183	0.0280142	0.833576	0.8335761
chr8:94948283:T>C	chr8:94882747-95013819:.	CHIP_TF	CenterMaskScorer(requested_output=CHIP_TF, width=501, aggregation_type=DIFF_LOG2_SUM)	EFO:0002067 TF ChIP-seq CREB3L1	TF ChIP-seq	EFO:0002067	K562	cell_line	CREB3L1	-0.028014183	0.0280142	0.876682	-0.87668186
chr8:94948283:T>C	chr8:94882747-95013819:.	CHIP_TF	CenterMaskScorer(requested_output=CHIP_TF, width=501, aggregation_type=DIFF_LOG2_SUM)	EFO:0009747 TF ChIP-seq HMGA2 genetically modified (insertion) using CRISPR targeting H. sapiens HMGA2	TF ChIP-seq	EFO:0009747	WTC11	cell_line	HMGA2	-0.028014183	0.0280142	0.889375	-0.88937473
chr17:63483402:T>C	chr17:63417866-63548938:.	CHIP_TF	CenterMaskScorer(requested_output=CHIP_TF, width=501, aggregation_type=DIFF_LOG2_SUM)	EFO:0001187 TF ChIP-seq HBP1 genetically modified (insertion) using CRISPR targeting H. sapiens HBP1	TF ChIP-seq	EFO:0001187	HepG2	cell_line	HBP1	0.028014183	0.0280142	0.743154	0.7431538
chr17:63483402:T>C	chr17:63417866-63548938:.	CHIP_TF	CenterMaskScorer(requested_output=CHIP_TF, width=501, aggregation_type=DIFF_LOG2_SUM)	EFO:0001187 TF ChIP-seq NRF1 genetically modified (insertion) using CRISPR targeting H. sapiens NRF1	TF ChIP-seq	EFO:0001187	HepG2	cell_line	NRF1	0.028014183	0.0280142	0.826399	0.8263989
chr16:30022312:C>T	chr16:29956776-30087848:.	CHIP_TF	CenterMaskScorer(requested_output=CHIP_TF, width=501, aggregation_type=DIFF_LOG2_SUM)	EFO:0001187 TF ChIP-seq ZFP91 genetically modified (insertion) using CRISPR targeting H. sapiens ZFP91	TF ChIP-seq	EFO:0001187	HepG2	cell_line	ZFP91	-0.028014183	0.0280142	0.710539	-0.7105387
chr8:94948283:T>C	chr8:94882747-95013819:.	ATAC	CenterMaskScorer(requested_output=ATAC, width=501, aggregation_type=DIFF_LOG2_SUM)	CLO:0014886 ATAC-seq	ATAC-seq	CLO:0014886	GM21723	cell_line		0.028002739	0.0280027	0.743154	0.7431538
chr19:44878777:G>A	chr19:44813241-44944313:.	CAGE	CenterMaskScorer(requested_output=CAGE, width=501, aggregation_type=DIFF_LOG2_SUM)	hCAGE CL:0000575	hCAGE	CL:0000575	corneal epithelial cell	primary_cell		0.028002262	0.0280023	0.91685	0.91684973
chr8:94953467:A>G	chr8:94887931-95019003:.	SPLICE_JUNCTIONS	SpliceJunctionScorer()	junction_EFO:0007089 polyA plus RNA-seq	polyA plus RNA-seq	EFO:0007089	HUES64	cell_line		0.027999878	0.0279999	0.907554	0.90755373
chr8:94953467:A>G	chr8:94887931-95019003:.	SPLICE_JUNCTIONS	SpliceJunctionScorer()	junction_CL:0011012 total RNA-seq	total RNA-seq	CL:0011012	neural crest cell	in_vitro_differentiated_cells		0.027999878	0.0279999	0.920241	0.92024124
chr16:29975204:A>G	chr16:29909668-30040740:.	SPLICE_JUNCTIONS	SpliceJunctionScorer()	junction_UBERON:0002037 total RNA-seq	total RNA-seq	UBERON:0002037	cerebellum	tissue		0.027999878	0.0279999	0.886291	0.8862913
chr16:29975204:A>G	chr16:29909668-30040740:.	SPLICE_JUNCTIONS	SpliceJunctionScorer()	junction_CL:2000041 total RNA-seq	total RNA-seq	CL:2000041	dermis microvascular lymphatic vessel endothelial cell	primary_cell		0.027999878	0.0279999	0.893083	0.8930825
chr19:44886339:A>G	chr19:44820803-44951875:.	SPLICE_JUNCTIONS	SpliceJunctionScorer()	junction_CL:0002547 total RNA-seq	total RNA-seq	CL:0002547	fibroblast of the aortic adventitia	primary_cell		0.027999878	0.0279999	0.9132	0.9131995
chr19:44878777:G>A	chr19:44813241-44944313:.	SPLICE_JUNCTIONS	SpliceJunctionScorer()	junction_CL:0002327 polyA plus RNA-seq	polyA plus RNA-seq	CL:0002327	mammary epithelial cell	primary_cell		0.027999878	0.0279999	0.9056	0.9055997
chr5:86885886:A>G	chr5:86820350-86951422:.	ATAC	CenterMaskScorer(requested_output=ATAC, width=501, aggregation_type=DIFF_LOG2_SUM)	CLO:0026245 ATAC-seq	ATAC-seq	CLO:0026245	GM18873	cell_line		-0.027998447	0.0279984	0.840483	-0.8404825
chr16:30022312:C>T	chr16:29956776-30087848:.	CHIP_TF	CenterMaskScorer(requested_output=CHIP_TF, width=501, aggregation_type=DIFF_LOG2_SUM)	EFO:0001187 TF ChIP-seq ARID5B genetically modified (insertion) using CRISPR targeting H. sapiens ARID5B	TF ChIP-seq	EFO:0001187	HepG2	cell_line	ARID5B	-0.02798748	0.0279875	0.822706	-0.8227062
chr16:29975204:A>G	chr16:29909668-30040740:.	SPLICE_JUNCTIONS	SpliceJunctionScorer()	junction_EFO:0006270 polyA plus RNA-seq	polyA plus RNA-seq	EFO:0006270	AG04450	cell_line		0.02798462	0.0279846	0.907554	0.90755373
chr14:52924962:A>G	chr14:52859426-52990498:.	SPLICE_JUNCTIONS	SpliceJunctionScorer()	junction_UBERON:0002190 gtex Adipose_Subcutaneous polyA plus RNA-seq	polyA plus RNA-seq	UBERON:0002190	subcutaneous adipose tissue	tissue		0.02798462	0.0279846	0.916788	0.91678804
chr16:29975204:A>G	chr16:29909668-30040740:.	SPLICE_JUNCTIONS	SpliceJunctionScorer()	junction_UBERON:0001211 total RNA-seq	total RNA-seq	UBERON:0001211	Peyer's patch	tissue		0.02798462	0.0279846	0.915011	0.9150109
chr16:30022312:C>T	chr16:29956776-30087848:.	SPLICE_JUNCTIONS	SpliceJunctionScorer()	junction_UBERON:0002037 polyA plus RNA-seq	polyA plus RNA-seq	UBERON:0002037	cerebellum	tissue		0.02798462	0.0279846	0.899514	0.89951414
chr19:44886339:A>G	chr19:44820803-44951875:.	SPLICE_JUNCTIONS	SpliceJunctionScorer()	junction_UBERON:0000945 gtex Stomach polyA plus RNA-seq	polyA plus RNA-seq	UBERON:0000945	stomach	tissue		0.02798462	0.0279846	0.923563	0.92356306
chr8:94948283:T>C	chr8:94882747-95013819:.	SPLICE_JUNCTIONS	SpliceJunctionScorer()	junction_UBERON:0000305 polyA plus RNA-seq	polyA plus RNA-seq	UBERON:0000305	amnion	tissue		0.02798462	0.0279846	0.890859	0.8908594
chr19:1812683:G>A	chr19:1747147-1878219:.	CHIP_TF	CenterMaskScorer(requested_output=CHIP_TF, width=501, aggregation_type=DIFF_LOG2_SUM)	EFO:0001182 TF ChIP-seq ZNF263	TF ChIP-seq	EFO:0001182	HEK293	cell_line	ZNF263	0.027982712	0.0279827	0.528697	0.5286973
chr8:94948283:T>C	chr8:94882747-95013819:.	CHIP_TF	CenterMaskScorer(requested_output=CHIP_TF, width=501, aggregation_type=DIFF_LOG2_SUM)	EFO:0002067 TF ChIP-seq ZMIZ1	TF ChIP-seq	EFO:0002067	K562	cell_line	ZMIZ1	-0.027975082	0.0279751	0.876682	-0.87668186
chr8:94948283:T>C	chr8:94882747-95013819:.	SPLICE_JUNCTIONS	SpliceJunctionScorer()	junction_CL:0000837 total RNA-seq	total RNA-seq	CL:0000837	hematopoietic multipotent progenitor cell	in_vitro_differentiated_cells		0.02796936	0.0279694	0.9132	0.9131995
chr8:94953467:A>G	chr8:94887931-95019003:.	SPLICE_JUNCTIONS	SpliceJunctionScorer()	junction_UBERON:0002084 polyA plus RNA-seq	polyA plus RNA-seq	UBERON:0002084	heart left ventricle	tissue		0.02796936	0.0279694	0.928308	0.9283083
chr16:29975204:A>G	chr16:29909668-30040740:.	SPLICE_JUNCTIONS	SpliceJunctionScorer()	junction_UBERON:0008450 polyA plus RNA-seq	polyA plus RNA-seq	UBERON:0008450	psoas muscle	tissue		0.02796936	0.0279694	0.890859	0.8908594
chr8:94948283:T>C	chr8:94882747-95013819:.	SPLICE_JUNCTIONS	SpliceJunctionScorer()	junction_CL:2000011 total RNA-seq	total RNA-seq	CL:2000011	dermis lymphatic vessel endothelial cell	primary_cell		0.02796936	0.0279694	0.893083	0.8930825
chr8:94953467:A>G	chr8:94887931-95019003:.	SPLICE_JUNCTIONS	SpliceJunctionScorer()	junction_CL:0000047 polyA plus RNA-seq	polyA plus RNA-seq	CL:0000047	neuronal stem cell	in_vitro_differentiated_cells		0.02796936	0.0279694	0.888596	0.8885958
chr16:30022312:C>T	chr16:29956776-30087848:.	CHIP_TF	CenterMaskScorer(requested_output=CHIP_TF, width=501, aggregation_type=DIFF_LOG2_SUM)	EFO:0001187 TF ChIP-seq POGZ genetically modified (insertion) using CRISPR targeting H. sapiens POGZ	TF ChIP-seq	EFO:0001187	HepG2	cell_line	POGZ	-0.027964592	0.0279646	0.826399	-0.8263989
chr19:1812683:G>A	chr19:1747147-1878219:.	CHIP_HISTONE	CenterMaskScorer(requested_output=CHIP_HISTONE, width=2001, aggregation_type=DIFF_LOG2_SUM)	EFO:0007074 Histone ChIP-seq H3K9ac	Histone ChIP-seq	EFO:0007074	DND-41	cell_line		-0.027963638	0.0279636	0.953488	-0.95348793
chr16:29975204:A>G	chr16:29909668-30040740:.	DNASE	CenterMaskScorer(requested_output=DNASE, width=501, aggregation_type=DIFF_LOG2_SUM)	EFO:0001247 DNase-seq	DNase-seq	EFO:0001247	T47D	cell_line		0.027963638	0.0279636	0.576731	0.5767315
chr14:52924962:A>G	chr14:52859426-52990498:.	SPLICE_JUNCTIONS	SpliceJunctionScorer()	junction_EFO:0001086 polyA plus RNA-seq	polyA plus RNA-seq	EFO:0001086	A549	cell_line		0.027954102	0.0279541	0.897409	0.8974094
chr19:1812683:G>A	chr19:1747147-1878219:.	CAGE	CenterMaskScorer(requested_output=CAGE, width=501, aggregation_type=DIFF_LOG2_SUM)	hCAGE EFO:0002793	hCAGE	EFO:0002793	HL-60	cell_line		0.027954102	0.0279541	0.868425	0.86842537
chr19:44886339:A>G	chr19:44820803-44951875:.	SPLICE_JUNCTIONS	SpliceJunctionScorer()	junction_EFO:0002074 total RNA-seq	total RNA-seq	EFO:0002074	PC-3	cell_line		0.027954102	0.0279541	0.934213	0.9342127
chr8:94948283:T>C	chr8:94882747-95013819:.	SPLICE_JUNCTIONS	SpliceJunctionScorer()	junction_EFO:0005712 total RNA-seq	total RNA-seq	EFO:0005712	RPMI7951	cell_line		0.027954102	0.0279541	0.931319	0.93131924
chr16:29975204:A>G	chr16:29909668-30040740:.	SPLICE_JUNCTIONS	SpliceJunctionScorer()	junction_EFO:0007089 polyA plus RNA-seq	polyA plus RNA-seq	EFO:0007089	HUES64	cell_line		0.027954102	0.0279541	0.907554	0.90755373
chr16:29975204:A>G	chr16:29909668-30040740:.	SPLICE_JUNCTIONS	SpliceJunctionScorer()	junction_UBERON:0000473 polyA plus RNA-seq	polyA plus RNA-seq	UBERON:0000473	testis	tissue		0.027954102	0.0279541	0.9132	0.9131995
chr8:94953467:A>G	chr8:94887931-95019003:.	SPLICE_JUNCTIONS	SpliceJunctionScorer()	junction_CL:0000837 total RNA-seq	total RNA-seq	CL:0000837	hematopoietic multipotent progenitor cell	in_vitro_differentiated_cells		0.027954102	0.0279541	0.9132	0.9131995
chr16:30022312:C>T	chr16:29956776-30087848:.	SPLICE_JUNCTIONS	SpliceJunctionScorer()	junction_UBERON:0001870 total RNA-seq	total RNA-seq	UBERON:0001870	frontal cortex	tissue		0.027954102	0.0279541	0.890859	0.8908594
chr8:94953467:A>G	chr8:94887931-95019003:.	SPLICE_JUNCTIONS	SpliceJunctionScorer()	junction_UBERON:0036149 total RNA-seq	total RNA-seq	UBERON:0036149	suprapubic skin	tissue		0.027954102	0.0279541	0.907554	0.90755373
chr8:94953467:A>G	chr8:94887931-95019003:.	SPLICE_JUNCTIONS	SpliceJunctionScorer()	junction_CL:0002591 total RNA-seq	total RNA-seq	CL:0002591	smooth muscle cell of the pulmonary artery	primary_cell		0.027954102	0.0279541	0.890859	0.8908594
chr19:44878777:G>A	chr19:44813241-44944313:.	ATAC	CenterMaskScorer(requested_output=ATAC, width=501, aggregation_type=DIFF_LOG2_SUM)	EFO:0010853 ATAC-seq	ATAC-seq	EFO:0010853	HG02884	cell_line		0.027951956	0.027952	0.686934	0.68693405
chr14:52924962:A>G	chr14:52859426-52990498:.	DNASE	CenterMaskScorer(requested_output=DNASE, width=501, aggregation_type=DIFF_LOG2_SUM)	CL:2000043 DNase-seq	DNase-seq	CL:2000043	brain pericyte	primary_cell		0.027948618	0.0279486	0.613947	0.61394674
chr16:30022312:C>T	chr16:29956776-30087848:.	ATAC	CenterMaskScorer(requested_output=ATAC, width=501, aggregation_type=DIFF_LOG2_SUM)	UBERON:0001115 ATAC-seq	ATAC-seq	UBERON:0001115	left lobe of liver	tissue		-0.027943134	0.0279431	0.758254	-0.7582542
chr19:44886339:A>G	chr19:44820803-44951875:.	SPLICE_JUNCTIONS	SpliceJunctionScorer()	junction_UBERON:0001115 total RNA-seq	total RNA-seq	UBERON:0001115	left lobe of liver	tissue		0.027938843	0.0279388	0.938341	0.9383409
chr19:44886339:A>G	chr19:44820803-44951875:.	SPLICE_JUNCTIONS	SpliceJunctionScorer()	junction_UBERON:0002080 polyA plus RNA-seq	polyA plus RNA-seq	UBERON:0002080	heart right ventricle	tissue		0.027938843	0.0279388	0.938341	0.9383409
chr16:29975204:A>G	chr16:29909668-30040740:.	SPLICE_JUNCTIONS	SpliceJunctionScorer()	junction_UBERON:0002037 total RNA-seq	total RNA-seq	UBERON:0002037	cerebellum	tissue		0.027938843	0.0279388	0.886291	0.8862913
chr19:44886339:A>G	chr19:44820803-44951875:.	SPLICE_JUNCTIONS	SpliceJunctionScorer()	junction_CL:2000040 total RNA-seq	total RNA-seq	CL:2000040	bladder microvascular endothelial cell	primary_cell		0.027938843	0.0279388	0.90158	0.90158045
chr19:44878777:G>A	chr19:44813241-44944313:.	SPLICE_JUNCTIONS	SpliceJunctionScorer()	junction_UBERON:0001774 polyA plus RNA-seq	polyA plus RNA-seq	UBERON:0001774	muscle of trunk	tissue		0.027938843	0.0279388	0.886291	0.8862913
chr17:63483402:T>C	chr17:63417866-63548938:.	DNASE	CenterMaskScorer(requested_output=DNASE, width=501, aggregation_type=DIFF_LOG2_SUM)	CL:0000047 DNase-seq	DNase-seq	CL:0000047	neuronal stem cell	in_vitro_differentiated_cells		0.027937412	0.0279374	0.698927	0.6989267
chr16:29975204:A>G	chr16:29909668-30040740:.	CHIP_TF	CenterMaskScorer(requested_output=CHIP_TF, width=501, aggregation_type=DIFF_LOG2_SUM)	EFO:0002784 TF ChIP-seq HDGF	TF ChIP-seq	EFO:0002784	GM12878	cell_line	HDGF	0.027936935	0.0279369	0.737945	0.7379445
chr16:29975204:A>G	chr16:29909668-30040740:.	CAGE	CenterMaskScorer(requested_output=CAGE, width=501, aggregation_type=DIFF_LOG2_SUM)	hCAGE CL:0000623	hCAGE	CL:0000623	natural killer cell	primary_cell		0.027936935	0.0279369	0.859657	0.8596574
chr17:63483402:T>C	chr17:63417866-63548938:.	CHIP_TF	CenterMaskScorer(requested_output=CHIP_TF, width=501, aggregation_type=DIFF_LOG2_SUM)	EFO:0001187 TF ChIP-seq THAP7 genetically modified (insertion) using CRISPR targeting H. sapiens THAP7	TF ChIP-seq	EFO:0001187	HepG2	cell_line	THAP7	0.027935982	0.027936	0.763115	0.7631148
chr8:94948283:T>C	chr8:94882747-95013819:.	SPLICE_JUNCTIONS	SpliceJunctionScorer()	junction_EFO:0007950 total RNA-seq	total RNA-seq	EFO:0007950	GM23338	cell_line		0.027923584	0.0279236	0.920241	0.92024124
chr14:52924962:A>G	chr14:52859426-52990498:.	SPLICE_JUNCTIONS	SpliceJunctionScorer()	junction_UBERON:0001224 polyA plus RNA-seq	polyA plus RNA-seq	UBERON:0001224	renal pelvis	tissue		0.027923584	0.0279236	0.911353	0.9113531
chr8:94948283:T>C	chr8:94882747-95013819:.	SPLICE_JUNCTIONS	SpliceJunctionScorer()	junction_UBERON:0002099 total RNA-seq	total RNA-seq	UBERON:0002099	cardiac septum	tissue		0.027923584	0.0279236	0.923563	0.92356306
chr8:94948283:T>C	chr8:94882747-95013819:.	SPLICE_JUNCTIONS	SpliceJunctionScorer()	junction_CL:1001568 total RNA-seq	total RNA-seq	CL:1001568	pulmonary artery endothelial cell	primary_cell		0.027923584	0.0279236	0.895266	0.8952657
chr16:29975204:A>G	chr16:29909668-30040740:.	SPLICE_JUNCTIONS	SpliceJunctionScorer()	junction_CL:0000312 polyA plus RNA-seq	polyA plus RNA-seq	CL:0000312	keratinocyte	primary_cell		0.027923584	0.0279236	0.895266	0.8952657
chr19:44886339:A>G	chr19:44820803-44951875:.	SPLICE_JUNCTIONS	SpliceJunctionScorer()	junction_UBERON:0002037 gtex Brain_Cerebellum polyA plus RNA-seq	polyA plus RNA-seq	UBERON:0002037	cerebellum	tissue		0.027923584	0.0279236	0.931319	0.93131924
chr19:44886339:A>G	chr19:44820803-44951875:.	SPLICE_JUNCTIONS	SpliceJunctionScorer()	junction_CL:0002598 total RNA-seq	total RNA-seq	CL:0002598	bronchial smooth muscle cell	primary_cell		0.027923584	0.0279236	0.903609	0.9036088
chr8:94948283:T>C	chr8:94882747-95013819:.	SPLICE_JUNCTIONS	SpliceJunctionScorer()	junction_UBERON:0002240 total RNA-seq	total RNA-seq	UBERON:0002240	spinal cord	tissue		0.027923584	0.0279236	0.881557	0.8815574
chr8:94948283:T>C	chr8:94882747-95013819:.	CHIP_TF	CenterMaskScorer(requested_output=CHIP_TF, width=501, aggregation_type=DIFF_LOG2_SUM)	EFO:0002067 TF ChIP-seq ZNF644 stably expressing C-terminal eGFP-tagged ZNF644	TF ChIP-seq	EFO:0002067	K562	cell_line	ZNF644	-0.027918816	0.0279188	0.89639	-0.89638954
chr17:63483402:T>C	chr17:63417866-63548938:.	CHIP_TF	CenterMaskScorer(requested_output=CHIP_TF, width=501, aggregation_type=DIFF_LOG2_SUM)	EFO:0001187 TF ChIP-seq KDM2A genetically modified (insertion) using CRISPR targeting H. sapiens KDM2A	TF ChIP-seq	EFO:0001187	HepG2	cell_line	KDM2A	0.027918816	0.0279188	0.661785	0.6617851
chr19:1812683:G>A	chr19:1747147-1878219:.	RNA_SEQ	GeneMaskLFCScorer(requested_output=RNA_SEQ)	UBERON:0000088 polyA plus RNA-seq	polyA plus RNA-seq	UBERON:0000088	trophoblast	tissue		-0.027915955	0.027916	0.999302	-0.9993018
chr8:94948283:T>C	chr8:94882747-95013819:.	CAGE	CenterMaskScorer(requested_output=CAGE, width=501, aggregation_type=DIFF_LOG2_SUM)	hCAGE CL:0002576	hCAGE	CL:0002576	perineural cell	primary_cell		-0.027914286	0.0279143	0.922194	-0.92219406
chr8:94948283:T>C	chr8:94882747-95013819:.	CAGE	CenterMaskScorer(requested_output=CAGE, width=501, aggregation_type=DIFF_LOG2_SUM)	hCAGE UBERON:0008198	hCAGE	UBERON:0008198	nail plate	tissue		-0.02790904	0.027909	0.758254	-0.7582542
chr19:44886339:A>G	chr19:44820803-44951875:.	SPLICE_JUNCTIONS	SpliceJunctionScorer()	junction_EFO:0007089 polyA plus RNA-seq	polyA plus RNA-seq	EFO:0007089	HUES64	cell_line		0.027908325	0.0279083	0.9056	0.9055997
chr8:94948283:T>C	chr8:94882747-95013819:.	SPLICE_JUNCTIONS	SpliceJunctionScorer()	junction_EFO:0002330 total RNA-seq	total RNA-seq	EFO:0002330	SJSA1	cell_line		0.027908325	0.0279083	0.935617	0.93561655
chr16:29975204:A>G	chr16:29909668-30040740:.	SPLICE_JUNCTIONS	SpliceJunctionScorer()	junction_UBERON:0002107 total RNA-seq	total RNA-seq	UBERON:0002107	liver	tissue		0.027908325	0.0279083	0.9056	0.9055997
chr16:29975204:A>G	chr16:29909668-30040740:.	SPLICE_JUNCTIONS	SpliceJunctionScorer()	junction_UBERON:0008367 total RNA-seq	total RNA-seq	UBERON:0008367	breast epithelium	tissue		0.027908325	0.0279083	0.895266	0.8952657
chr8:94953467:A>G	chr8:94887931-95019003:.	SPLICE_JUNCTIONS	SpliceJunctionScorer()	junction_CL:0000221 polyA plus RNA-seq	polyA plus RNA-seq	CL:0000221	ectodermal cell	in_vitro_differentiated_cells		0.027908325	0.0279083	0.886291	0.8862913
chr19:44886339:A>G	chr19:44820803-44951875:.	SPLICE_JUNCTIONS	SpliceJunctionScorer()	junction_UBERON:0001874 gtex Brain_Putamen_basal_ganglia polyA plus RNA-seq	polyA plus RNA-seq	UBERON:0001874	putamen	tissue		0.027908325	0.0279083	0.918531	0.9185313
chr19:1812683:G>A	chr19:1747147-1878219:.	CHIP_HISTONE	CenterMaskScorer(requested_output=CHIP_HISTONE, width=2001, aggregation_type=DIFF_LOG2_SUM)	CL:0000188 Histone ChIP-seq H3K4me3	Histone ChIP-seq	CL:0000188	skeletal muscle cell	primary_cell		-0.027906418	0.0279064	0.930376	-0.93037623
chr8:94948283:T>C	chr8:94882747-95013819:.	CHIP_HISTONE	CenterMaskScorer(requested_output=CHIP_HISTONE, width=2001, aggregation_type=DIFF_LOG2_SUM)	EFO:0001203 Histone ChIP-seq H3K4me2	Histone ChIP-seq	EFO:0001203	MCF-7	cell_line		0.027900696	0.0279007	0.884452	0.8844523
chr14:52924962:A>G	chr14:52859426-52990498:.	CHIP_TF	CenterMaskScorer(requested_output=CHIP_TF, width=501, aggregation_type=DIFF_LOG2_SUM)	EFO:0001187 TF ChIP-seq USF1	TF ChIP-seq	EFO:0001187	HepG2	cell_line	USF1	0.027900219	0.0279002	0.743154	0.7431538
chr19:44886339:A>G	chr19:44820803-44951875:.	SPLICE_JUNCTIONS	SpliceJunctionScorer()	junction_EFO:0002059 polyA plus RNA-seq	polyA plus RNA-seq	EFO:0002059	HT1080	cell_line		0.027893066	0.0278931	0.909471	0.9094714
chr19:44886339:A>G	chr19:44820803-44951875:.	SPLICE_JUNCTIONS	SpliceJunctionScorer()	junction_CL:0000623 total RNA-seq	total RNA-seq	CL:0000623	natural killer cell	primary_cell		0.027893066	0.0278931	0.949316	0.94931644
chr16:29975204:A>G	chr16:29909668-30040740:.	SPLICE_JUNCTIONS	SpliceJunctionScorer()	junction_UBERON:0008450 total RNA-seq	total RNA-seq	UBERON:0008450	psoas muscle	tissue		0.027893066	0.0278931	0.916788	0.91678804
chr8:94953467:A>G	chr8:94887931-95019003:.	SPLICE_JUNCTIONS	SpliceJunctionScorer()	junction_UBERON:0006920 gtex Esophagus_Mucosa polyA plus RNA-seq	polyA plus RNA-seq	UBERON:0006920	esophagus squamous epithelium	tissue		0.027893066	0.0278931	0.929829	0.9298287
chr8:94953467:A>G	chr8:94887931-95019003:.	SPLICE_JUNCTIONS	SpliceJunctionScorer()	junction_CL:0000223 polyA plus RNA-seq	polyA plus RNA-seq	CL:0000223	endodermal cell	in_vitro_differentiated_cells		0.027893066	0.0278931	0.90158	0.90158045
chr19:44886339:A>G	chr19:44820803-44951875:.	DNASE	CenterMaskScorer(requested_output=DNASE, width=501, aggregation_type=DIFF_LOG2_SUM)	UBERON:8300003 DNase-seq	DNase-seq	UBERON:8300003	right hindlimb	tissue		0.027891159	0.0278912	0.576731	0.5767315
chr17:63483402:T>C	chr17:63417866-63548938:.	CHIP_TF	CenterMaskScorer(requested_output=CHIP_TF, width=501, aggregation_type=DIFF_LOG2_SUM)	EFO:0001187 TF ChIP-seq AGO2	TF ChIP-seq	EFO:0001187	HepG2	cell_line	AGO2	-0.027890682	0.0278907	0.47702	-0.4770201
chr16:29975204:A>G	chr16:29909668-30040740:.	ATAC	CenterMaskScorer(requested_output=ATAC, width=501, aggregation_type=DIFF_LOG2_SUM)	EFO:0010838 ATAC-seq	ATAC-seq	EFO:0010838	GM21515	cell_line		0.027889729	0.0278897	0.772583	0.7725826
chr8:94953467:A>G	chr8:94887931-95019003:.	CHIP_TF	CenterMaskScorer(requested_output=CHIP_TF, width=501, aggregation_type=DIFF_LOG2_SUM)	EFO:0002784 TF ChIP-seq NFATC1	TF ChIP-seq	EFO:0002784	GM12878	cell_line	NFATC1	0.027889252	0.0278893	0.758254	0.7582542
chr16:29975204:A>G	chr16:29909668-30040740:.	CAGE	CenterMaskScorer(requested_output=CAGE, width=501, aggregation_type=DIFF_LOG2_SUM)	hCAGE CL:0000575	hCAGE	CL:0000575	corneal epithelial cell	primary_cell		0.027884424	0.0278844	0.918669	0.91866904
chr8:94948283:T>C	chr8:94882747-95013819:.	ATAC	CenterMaskScorer(requested_output=ATAC, width=501, aggregation_type=DIFF_LOG2_SUM)	EFO:0010873 ATAC-seq	ATAC-seq	EFO:0010873	HG03175	cell_line		0.027882576	0.0278826	0.753308	0.75330776
chr8:94953467:A>G	chr8:94887931-95019003:.	CAGE	CenterMaskScorer(requested_output=CAGE, width=501, aggregation_type=DIFF_LOG2_SUM)	hCAGE CL:0002252	hCAGE	CL:0002252	epithelial cell of esophagus	primary_cell		0.027882576	0.0278826	0.856617	0.8566166
chr16:30022312:C>T	chr16:29956776-30087848:.	DNASE	CenterMaskScorer(requested_output=DNASE, width=501, aggregation_type=DIFF_LOG2_SUM)	CL:0000624 DNase-seq	DNase-seq	CL:0000624	CD4-positive, alpha-beta T cell	primary_cell		-0.027882576	0.0278826	0.668219	-0.6682194
chr19:44878777:G>A	chr19:44813241-44944313:.	CHIP_TF	CenterMaskScorer(requested_output=CHIP_TF, width=501, aggregation_type=DIFF_LOG2_SUM)	EFO:0001203 TF ChIP-seq TOE1	TF ChIP-seq	EFO:0001203	MCF-7	cell_line	TOE1	0.027878761	0.0278788	0.856617	0.8566166
chr16:29975204:A>G	chr16:29909668-30040740:.	SPLICE_JUNCTIONS	SpliceJunctionScorer()	junction_NTR:0003013 polyA plus RNA-seq	polyA plus RNA-seq	NTR:0003013	placental basal plate	tissue		0.027877808	0.0278778	0.871577	0.8715769
chr16:29975204:A>G	chr16:29909668-30040740:.	SPLICE_JUNCTIONS	SpliceJunctionScorer()	junction_UBERON:0001323 gtex Nerve_Tibial polyA plus RNA-seq	polyA plus RNA-seq	UBERON:0001323	tibial nerve	tissue		0.027877808	0.0278778	0.916788	0.91678804
chr16:29975204:A>G	chr16:29909668-30040740:.	SPLICE_JUNCTIONS	SpliceJunctionScorer()	junction_CL:1001568 total RNA-seq	total RNA-seq	CL:1001568	pulmonary artery endothelial cell	primary_cell		0.027877808	0.0278778	0.895266	0.8952657
chr8:94953467:A>G	chr8:94887931-95019003:.	SPLICE_JUNCTIONS	SpliceJunctionScorer()	junction_UBERON:0001264 total RNA-seq	total RNA-seq	UBERON:0001264	pancreas	tissue		0.027877808	0.0278778	0.9056	0.9055997
chr19:44886339:A>G	chr19:44820803-44951875:.	SPLICE_JUNCTIONS	SpliceJunctionScorer()	junction_CL:0011020 total RNA-seq	total RNA-seq	CL:0011020	neural progenitor cell	in_vitro_differentiated_cells		0.027877808	0.0278778	0.916788	0.91678804
chr19:44886339:A>G	chr19:44820803-44951875:.	CHIP_TF	CenterMaskScorer(requested_output=CHIP_TF, width=501, aggregation_type=DIFF_LOG2_SUM)	EFO:0002784 TF ChIP-seq POLR2A	TF ChIP-seq	EFO:0002784	GM12878	cell_line	POLR2A	0.02787304	0.027873	0.606708	0.60670805
chr19:1812683:G>A	chr19:1747147-1878219:.	CHIP_TF	CenterMaskScorer(requested_output=CHIP_TF, width=501, aggregation_type=DIFF_LOG2_SUM)	EFO:0002067 TF ChIP-seq MLLT1	TF ChIP-seq	EFO:0002067	K562	cell_line	MLLT1	-0.027870178	0.0278702	0.840483	-0.8404825
chr8:94948283:T>C	chr8:94882747-95013819:.	ATAC	CenterMaskScorer(requested_output=ATAC, width=501, aggregation_type=DIFF_LOG2_SUM)	UBERON:0015143 ATAC-seq	ATAC-seq	UBERON:0015143	mesenteric fat pad	tissue		0.02786684	0.0278668	0.794819	0.79481876
chr5:86885886:A>G	chr5:86820350-86951422:.	CHIP_HISTONE	CenterMaskScorer(requested_output=CHIP_HISTONE, width=2001, aggregation_type=DIFF_LOG2_SUM)	UBERON:0007610 Histone ChIP-seq H3K27me3	Histone ChIP-seq	UBERON:0007610	tibial artery	tissue		0.027866364	0.0278664	0.959379	0.9593788
chr8:94953467:A>G	chr8:94887931-95019003:.	SPLICE_JUNCTIONS	SpliceJunctionScorer()	junction_EFO:0007950 total RNA-seq	total RNA-seq	EFO:0007950	GM23338	cell_line		0.027862549	0.0278625	0.920241	0.92024124
chr8:94953467:A>G	chr8:94887931-95019003:.	SPLICE_JUNCTIONS	SpliceJunctionScorer()	junction_EFO:0009747 total RNA-seq	total RNA-seq	EFO:0009747	WTC11	cell_line		0.027862549	0.0278625	0.90158	0.90158045
chr8:94953467:A>G	chr8:94887931-95019003:.	SPLICE_JUNCTIONS	SpliceJunctionScorer()	junction_CL:0002598 total RNA-seq	total RNA-seq	CL:0002598	bronchial smooth muscle cell	primary_cell		0.027862549	0.0278625	0.903609	0.9036088
chr5:86885886:A>G	chr5:86820350-86951422:.	CHIP_TF	CenterMaskScorer(requested_output=CHIP_TF, width=501, aggregation_type=DIFF_LOG2_SUM)	EFO:0002067 TF ChIP-seq HMBOX1	TF ChIP-seq	EFO:0002067	K562	cell_line	HMBOX1	-0.027859688	0.0278597	0.822706	-0.8227062
chr8:94948283:T>C	chr8:94882747-95013819:.	CHIP_TF	CenterMaskScorer(requested_output=CHIP_TF, width=501, aggregation_type=DIFF_LOG2_SUM)	EFO:0001187 TF ChIP-seq ZNF318 genetically modified (insertion) using CRISPR targeting H. sapiens ZNF318	TF ChIP-seq	EFO:0001187	HepG2	cell_line	ZNF318	0.027859688	0.0278597	0.710539	0.7105387
chr8:94948283:T>C	chr8:94882747-95013819:.	CAGE	CenterMaskScorer(requested_output=CAGE, width=501, aggregation_type=DIFF_LOG2_SUM)	hCAGE UBERON:0002048	hCAGE	UBERON:0002048	lung	tissue		-0.027855873	0.0278559	0.889375	-0.88937473
chr17:63483402:T>C	chr17:63417866-63548938:.	CHIP_TF	CenterMaskScorer(requested_output=CHIP_TF, width=501, aggregation_type=DIFF_LOG2_SUM)	EFO:0001182 TF ChIP-seq ZSCAN4 genetically modified (insertion) using site-specific recombination targeting H. sapiens ZSCAN4	TF ChIP-seq	EFO:0001182	HEK293	cell_line	ZSCAN4	0.027850151	0.0278502	0.811199	0.8111995
chr8:94953467:A>G	chr8:94887931-95019003:.	SPLICE_JUNCTIONS	SpliceJunctionScorer()	junction_EFO:0030018 polyA plus RNA-seq	polyA plus RNA-seq	EFO:0030018	BLaER1	cell_line		0.02784729	0.0278473	0.9132	0.9131995
chr14:52924962:A>G	chr14:52859426-52990498:.	SPLICE_JUNCTIONS	SpliceJunctionScorer()	junction_CL:2000094 total RNA-seq	total RNA-seq	CL:2000094	nasal cavity respiratory epithelium epithelial cell of viscerocranial mucosa	primary_cell		0.02784729	0.0278473	0.883945	0.88394535
chr8:94953467:A>G	chr8:94887931-95019003:.	SPLICE_JUNCTIONS	SpliceJunctionScorer()	junction_CL:1001568 total RNA-seq	total RNA-seq	CL:1001568	pulmonary artery endothelial cell	primary_cell		0.02784729	0.0278473	0.893083	0.8930825
chr8:94948283:T>C	chr8:94882747-95013819:.	CHIP_TF	CenterMaskScorer(requested_output=CHIP_TF, width=501, aggregation_type=DIFF_LOG2_SUM)	EFO:0002067 TF ChIP-seq SP1 genetically modified (insertion) using CRISPR targeting H. sapiens SP1	TF ChIP-seq	EFO:0002067	K562	cell_line	SP1	-0.027845383	0.0278454	0.859657	-0.8596574
chr19:1812683:G>A	chr19:1747147-1878219:.	DNASE	CenterMaskScorer(requested_output=DNASE, width=501, aggregation_type=DIFF_LOG2_SUM)	CL:0002328 DNase-seq	DNase-seq	CL:0002328	bronchial epithelial cell	primary_cell		0.027844429	0.0278444	0.613947	0.61394674
chr16:30022312:C>T	chr16:29956776-30087848:.	CHIP_TF	CenterMaskScorer(requested_output=CHIP_TF, width=501, aggregation_type=DIFF_LOG2_SUM)	EFO:0001187 TF ChIP-seq ZBTB40 genetically modified (insertion) using CRISPR targeting H. sapiens ZBTB40	TF ChIP-seq	EFO:0001187	HepG2	cell_line	ZBTB40	-0.027841568	0.0278416	0.716204	-0.71620387
chr8:94948283:T>C	chr8:94882747-95013819:.	CAGE	CenterMaskScorer(requested_output=CAGE, width=501, aggregation_type=DIFF_LOG2_SUM)	hCAGE CL:0002504	hCAGE	CL:0002504	enteric smooth muscle cell	primary_cell		-0.027835846	0.0278358	0.840483	-0.8404825
chr8:94948283:T>C	chr8:94882747-95013819:.	CHIP_HISTONE	CenterMaskScorer(requested_output=CHIP_HISTONE, width=2001, aggregation_type=DIFF_LOG2_SUM)	EFO:0005719 Histone ChIP-seq H3K4me2	Histone ChIP-seq	EFO:0005719	Karpas-422	cell_line		0.027834892	0.0278349	0.859657	0.8596574
chr19:1812683:G>A	chr19:1747147-1878219:.	ATAC	CenterMaskScorer(requested_output=ATAC, width=501, aggregation_type=DIFF_LOG2_SUM)	NTR:0000491 ATAC-seq	ATAC-seq	NTR:0000491	Right ventricle myocardium inferior	tissue		-0.027832031	0.027832	0.811199	-0.8111995
chr19:44886339:A>G	chr19:44820803-44951875:.	SPLICE_JUNCTIONS	SpliceJunctionScorer()	junction_EFO:0003042 total RNA-seq	total RNA-seq	EFO:0003042	H1	cell_line		0.027832031	0.027832	0.918531	0.9185313
chr8:94948283:T>C	chr8:94882747-95013819:.	SPLICE_JUNCTIONS	SpliceJunctionScorer()	junction_EFO:0003072 polyA plus RNA-seq	polyA plus RNA-seq	EFO:0003072	SK-N-SH	cell_line		0.027832031	0.027832	0.9056	0.9055997
chr14:52924962:A>G	chr14:52859426-52990498:.	SPLICE_JUNCTIONS	SpliceJunctionScorer()	junction_UBERON:0000081 total RNA-seq	total RNA-seq	UBERON:0000081	metanephros	tissue		0.027832031	0.027832	0.881557	0.8815574
chr16:29975204:A>G	chr16:29909668-30040740:.	SPLICE_JUNCTIONS	SpliceJunctionScorer()	junction_UBERON:0001013 polyA plus RNA-seq	polyA plus RNA-seq	UBERON:0001013	adipose tissue	tissue		0.027832031	0.027832	0.890859	0.8908594
chr8:94953467:A>G	chr8:94887931-95019003:.	SPLICE_JUNCTIONS	SpliceJunctionScorer()	junction_CL:1001568 total RNA-seq	total RNA-seq	CL:1001568	pulmonary artery endothelial cell	primary_cell		0.027832031	0.027832	0.893083	0.8930825
chr8:94948283:T>C	chr8:94882747-95013819:.	DNASE	CenterMaskScorer(requested_output=DNASE, width=501, aggregation_type=DIFF_LOG2_SUM)	UBERON:0002171 DNase-seq	DNase-seq	UBERON:0002171	lower lobe of right lung	tissue		0.027830124	0.0278301	0.613947	0.61394674
chr16:30022312:C>T	chr16:29956776-30087848:.	CAGE	CenterMaskScorer(requested_output=CAGE, width=501, aggregation_type=DIFF_LOG2_SUM)	hCAGE UBERON:0008198	hCAGE	UBERON:0008198	nail plate	tissue		0.027828455	0.0278285	0.727257	0.72725654
chr19:1812683:G>A	chr19:1747147-1878219:.	CHIP_TF	CenterMaskScorer(requested_output=CHIP_TF, width=501, aggregation_type=DIFF_LOG2_SUM)	EFO:0002067 TF ChIP-seq ETV5 genetically modified (insertion) using CRISPR targeting H. sapiens ETV5	TF ChIP-seq	EFO:0002067	K562	cell_line	ETV5	-0.027824402	0.0278244	0.799028	-0.7990283
chr8:94948283:T>C	chr8:94882747-95013819:.	ATAC	CenterMaskScorer(requested_output=ATAC, width=501, aggregation_type=DIFF_LOG2_SUM)	CLO:0026874 ATAC-seq	ATAC-seq	CLO:0026874	GM19463	cell_line		0.027822495	0.0278225	0.621084	0.62108356
chr14:52924962:A>G	chr14:52859426-52990498:.	SPLICE_JUNCTIONS	SpliceJunctionScorer()	junction_UBERON:0002048 polyA plus RNA-seq	polyA plus RNA-seq	UBERON:0002048	lung	tissue		0.027816772	0.0278168	0.9132	0.9131995
chr14:52924962:A>G	chr14:52859426-52990498:.	SPLICE_JUNCTIONS	SpliceJunctionScorer()	junction_CL:0002594 total RNA-seq	total RNA-seq	CL:0002594	smooth muscle cell of the umbilical artery	primary_cell		0.027816772	0.0278168	0.9056	0.9055997
chr8:94953467:A>G	chr8:94887931-95019003:.	SPLICE_JUNCTIONS	SpliceJunctionScorer()	junction_CL:0000187 polyA plus RNA-seq	polyA plus RNA-seq	CL:0000187	myocyte	in_vitro_differentiated_cells		0.027816772	0.0278168	0.916788	0.91678804
chr8:94953467:A>G	chr8:94887931-95019003:.	SPLICE_JUNCTIONS	SpliceJunctionScorer()	junction_CL:0002351 total RNA-seq	total RNA-seq	CL:0002351	progenitor cell of endocrine pancreas	in_vitro_differentiated_cells		0.027816772	0.0278168	0.9132	0.9131995
chr8:94953467:A>G	chr8:94887931-95019003:.	SPLICE_JUNCTIONS	SpliceJunctionScorer()	junction_CL:0000062 total RNA-seq	total RNA-seq	CL:0000062	osteoblast	primary_cell		0.027816772	0.0278168	0.909471	0.9094714
chr8:94948283:T>C	chr8:94882747-95013819:.	SPLICE_JUNCTIONS	SpliceJunctionScorer()	junction_UBERON:0006469 gtex Brain_Spinal_cord_cervical_c-1 polyA plus RNA-seq	polyA plus RNA-seq	UBERON:0006469	C1 segment of cervical spinal cord	tissue		0.027816772	0.0278168	0.923563	0.92356306
chr16:29975204:A>G	chr16:29909668-30040740:.	SPLICE_JUNCTIONS	SpliceJunctionScorer()	junction_UBERON:0010414 total RNA-seq	total RNA-seq	UBERON:0010414	omental fat pad	tissue		0.027816772	0.0278168	0.895266	0.8952657
chr19:44886339:A>G	chr19:44820803-44951875:.	SPLICE_JUNCTIONS	SpliceJunctionScorer()	junction_CL:2000066 total RNA-seq	total RNA-seq	CL:2000066	cardiac ventricle fibroblast	primary_cell		0.027816772	0.0278168	0.93278	0.9327804
chr19:44886339:A>G	chr19:44820803-44951875:.	SPLICE_JUNCTIONS	SpliceJunctionScorer()	junction_CL:0002584 total RNA-seq	total RNA-seq	CL:0002584	renal cortical epithelial cell	primary_cell		0.027816772	0.0278168	0.897409	0.8974094
chr19:1812683:G>A	chr19:1747147-1878219:.	RNA_SEQ	GeneMaskLFCScorer(requested_output=RNA_SEQ)	UBERON:0001322 total RNA-seq	total RNA-seq	UBERON:0001322	sciatic nerve	tissue		-0.027810097	0.0278101	0.999494	-0.9994945
chr19:1812683:G>A	chr19:1747147-1878219:.	CHIP_TF	CenterMaskScorer(requested_output=CHIP_TF, width=501, aggregation_type=DIFF_LOG2_SUM)	UBERON:0002080 TF ChIP-seq CTCF	TF ChIP-seq	UBERON:0002080	heart right ventricle	tissue	CTCF	-0.027809143	0.0278091	0.90083	-0.9008302
chr5:86885886:A>G	chr5:86820350-86951422:.	CHIP_HISTONE	CenterMaskScorer(requested_output=CHIP_HISTONE, width=2001, aggregation_type=DIFF_LOG2_SUM)	UBERON:0002080 Histone ChIP-seq H3K9me3	Histone ChIP-seq	UBERON:0002080	heart right ventricle	tissue		0.027802467	0.0278025	0.944322	0.94432205
chr8:94953467:A>G	chr8:94887931-95019003:.	SPLICE_JUNCTIONS	SpliceJunctionScorer()	junction_UBERON:0001115 total RNA-seq	total RNA-seq	UBERON:0001115	left lobe of liver	tissue		0.027801514	0.0278015	0.938341	0.9383409
chr16:30022312:C>T	chr16:29956776-30087848:.	SPLICE_JUNCTIONS	SpliceJunctionScorer()	junction_UBERON:0009834 gtex Brain_Frontal_Cortex_BA9 polyA plus RNA-seq	polyA plus RNA-seq	UBERON:0009834	dorsolateral prefrontal cortex	tissue		0.027801514	0.0278015	0.916788	0.91678804
chr8:94948283:T>C	chr8:94882747-95013819:.	SPLICE_JUNCTIONS	SpliceJunctionScorer()	junction_CL:0000169 total RNA-seq	total RNA-seq	CL:0000169	type B pancreatic cell	in_vitro_differentiated_cells		0.027801514	0.0278015	0.907554	0.90755373
chr14:52924962:A>G	chr14:52859426-52990498:.	SPLICE_JUNCTIONS	SpliceJunctionScorer()	junction_UBERON:0000992 polyA plus RNA-seq	polyA plus RNA-seq	UBERON:0000992	ovary	tissue		0.027801514	0.0278015	0.886291	0.8862913
chr8:94953467:A>G	chr8:94887931-95019003:.	SPLICE_JUNCTIONS	SpliceJunctionScorer()	junction_CL:0002545 total RNA-seq	total RNA-seq	CL:0002545	thoracic aorta endothelial cell	primary_cell		0.027801514	0.0278015	0.903609	0.9036088
chr8:94948283:T>C	chr8:94882747-95013819:.	SPLICE_JUNCTIONS	SpliceJunctionScorer()	junction_CL:0000134 polyA plus RNA-seq	polyA plus RNA-seq	CL:0000134	mesenchymal stem cell	in_vitro_differentiated_cells		0.027801514	0.0278015	0.899514	0.89951414
chr19:44886339:A>G	chr19:44820803-44951875:.	SPLICE_JUNCTIONS	SpliceJunctionScorer()	junction_CL:0000746 polyA plus RNA-seq	polyA plus RNA-seq	CL:0000746	cardiac muscle cell	in_vitro_differentiated_cells		0.027801514	0.0278015	0.915011	0.9150109
chr17:63483402:T>C	chr17:63417866-63548938:.	CHIP_TF	CenterMaskScorer(requested_output=CHIP_TF, width=501, aggregation_type=DIFF_LOG2_SUM)	EFO:0001187 TF ChIP-seq ZNF362 genetically modified (insertion) using CRISPR targeting H. sapiens ZNF362	TF ChIP-seq	EFO:0001187	HepG2	cell_line	ZNF362	0.027798653	0.0277987	0.767891	0.76789063
chr16:30022312:C>T	chr16:29956776-30087848:.	CHIP_TF	CenterMaskScorer(requested_output=CHIP_TF, width=501, aggregation_type=DIFF_LOG2_SUM)	EFO:0001187 TF ChIP-seq SMAD4 genetically modified (insertion) using CRISPR targeting H. sapiens SMAD4	TF ChIP-seq	EFO:0001187	HepG2	cell_line	SMAD4	-0.027798653	0.0277987	0.763115	-0.7631148
chr19:1812683:G>A	chr19:1747147-1878219:.	DNASE	CenterMaskScorer(requested_output=DNASE, width=501, aggregation_type=DIFF_LOG2_SUM)	UBERON:0002171 DNase-seq	DNase-seq	UBERON:0002171	lower lobe of right lung	tissue		-0.027798653	0.0277987	0.485882	-0.48588192
chr19:44878777:G>A	chr19:44813241-44944313:.	ATAC	CenterMaskScorer(requested_output=ATAC, width=501, aggregation_type=DIFF_LOG2_SUM)	CL:0000788 ATAC-seq	ATAC-seq	CL:0000788	naive B cell	primary_cell		0.027796745	0.0277967	0.698927	0.6989267
chr19:44878777:G>A	chr19:44813241-44944313:.	ATAC	CenterMaskScorer(requested_output=ATAC, width=501, aggregation_type=DIFF_LOG2_SUM)	EFO:0010878 ATAC-seq	ATAC-seq	EFO:0010878	HG03378	cell_line		0.027796507	0.0277965	0.70478	0.7047799
chr16:29975204:A>G	chr16:29909668-30040740:.	DNASE	CenterMaskScorer(requested_output=DNASE, width=501, aggregation_type=DIFF_LOG2_SUM)	CL:0000679 DNase-seq	DNase-seq	CL:0000679	glutamatergic neuron	in_vitro_differentiated_cells		0.027790546	0.0277905	0.591924	0.5919244
chr17:63483402:T>C	chr17:63417866-63548938:.	CHIP_TF	CenterMaskScorer(requested_output=CHIP_TF, width=501, aggregation_type=DIFF_LOG2_SUM)	EFO:0001187 TF ChIP-seq IRF2 genetically modified (insertion) using CRISPR targeting H. sapiens IRF2	TF ChIP-seq	EFO:0001187	HepG2	cell_line	IRF2	0.027789116	0.0277891	0.763115	0.7631148
chr8:94953467:A>G	chr8:94887931-95019003:.	SPLICE_JUNCTIONS	SpliceJunctionScorer()	junction_EFO:0002786 polyA plus RNA-seq	polyA plus RNA-seq	EFO:0002786	GM12892	cell_line		0.027786255	0.0277863	0.923563	0.92356306
chr8:94953467:A>G	chr8:94887931-95019003:.	SPLICE_JUNCTIONS	SpliceJunctionScorer()	junction_EFO:0007089 polyA plus RNA-seq	polyA plus RNA-seq	EFO:0007089	HUES64	cell_line		0.027786255	0.0277863	0.9056	0.9055997
chr19:44886339:A>G	chr19:44820803-44951875:.	SPLICE_JUNCTIONS	SpliceJunctionScorer()	junction_UBERON:0012249 gtex Cervix_Ectocervix polyA plus RNA-seq	polyA plus RNA-seq	UBERON:0012249	ectocervix	tissue		0.027786255	0.0277863	0.94705	0.9470497
chr14:52924962:A>G	chr14:52859426-52990498:.	SPLICE_JUNCTIONS	SpliceJunctionScorer()	junction_UBERON:0002097 total RNA-seq	total RNA-seq	UBERON:0002097	skin of body	tissue		0.027786255	0.0277863	0.890859	0.8908594
chr8:94953467:A>G	chr8:94887931-95019003:.	SPLICE_JUNCTIONS	SpliceJunctionScorer()	junction_UBERON:0001114 total RNA-seq	total RNA-seq	UBERON:0001114	right lobe of liver	tissue		0.027786255	0.0277863	0.925176	0.925176
chr16:29975204:A>G	chr16:29909668-30040740:.	SPLICE_JUNCTIONS	SpliceJunctionScorer()	junction_UBERON:0002107 polyA plus RNA-seq	polyA plus RNA-seq	UBERON:0002107	liver	tissue		0.027786255	0.0277863	0.903609	0.9036088
chr19:44886339:A>G	chr19:44820803-44951875:.	SPLICE_JUNCTIONS	SpliceJunctionScorer()	junction_CL:0000900 total RNA-seq	total RNA-seq	CL:0000900	naive thymus-derived CD8-positive, alpha-beta T cell	primary_cell		0.027786255	0.0277863	0.935617	0.93561655
chr8:94953467:A>G	chr8:94887931-95019003:.	SPLICE_JUNCTIONS	SpliceJunctionScorer()	junction_CL:2000040 total RNA-seq	total RNA-seq	CL:2000040	bladder microvascular endothelial cell	primary_cell		0.027786255	0.0277863	0.899514	0.89951414
chr19:44878777:G>A	chr19:44813241-44944313:.	SPLICE_JUNCTIONS	SpliceJunctionScorer()	junction_CL:0000221 polyA plus RNA-seq	polyA plus RNA-seq	CL:0000221	ectodermal cell	in_vitro_differentiated_cells		0.027786255	0.0277863	0.886291	0.8862913
chr8:94948283:T>C	chr8:94882747-95013819:.	CHIP_TF	CenterMaskScorer(requested_output=CHIP_TF, width=501, aggregation_type=DIFF_LOG2_SUM)	EFO:0001187 TF ChIP-seq SALL1 genetically modified (insertion) using CRISPR targeting H. sapiens SALL1	TF ChIP-seq	EFO:0001187	HepG2	cell_line	SALL1	0.027785301	0.0277853	0.628119	0.6281189
chr8:94948283:T>C	chr8:94882747-95013819:.	CAGE	CenterMaskScorer(requested_output=CAGE, width=501, aggregation_type=DIFF_LOG2_SUM)	hCAGE CL:0002564	hCAGE	CL:0002564	nucleus pulposus cell of intervertebral disc	primary_cell		-0.027784586	0.0277846	0.90509	-0.9050901
chr5:86885886:A>G	chr5:86820350-86951422:.	CHIP_HISTONE	CenterMaskScorer(requested_output=CHIP_HISTONE, width=2001, aggregation_type=DIFF_LOG2_SUM)	CL:0000134 Histone ChIP-seq H3K4ac	Histone ChIP-seq	CL:0000134	mesenchymal stem cell	in_vitro_differentiated_cells		-0.02778244	0.0277824	0.952428	-0.95242816
chr17:63483402:T>C	chr17:63417866-63548938:.	CHIP_TF	CenterMaskScorer(requested_output=CHIP_TF, width=501, aggregation_type=DIFF_LOG2_SUM)	CL:0000312 TF ChIP-seq EZH2	TF ChIP-seq	CL:0000312	keratinocyte	primary_cell	EZH2	0.02777195	0.027772	0.721776	0.72177625
chr14:52924962:A>G	chr14:52859426-52990498:.	SPLICE_JUNCTIONS	SpliceJunctionScorer()	junction_CL:0002577 total RNA-seq	total RNA-seq	CL:0002577	placental epithelial cell	primary_cell		0.027770996	0.027771	0.925176	0.925176
chr14:52924962:A>G	chr14:52859426-52990498:.	SPLICE_JUNCTIONS	SpliceJunctionScorer()	junction_NTR:0003013 polyA plus RNA-seq	polyA plus RNA-seq	NTR:0003013	placental basal plate	tissue		0.027770996	0.027771	0.871577	0.8715769
chr19:44886339:A>G	chr19:44820803-44951875:.	SPLICE_JUNCTIONS	SpliceJunctionScorer()	junction_EFO:0005723 total RNA-seq	total RNA-seq	EFO:0005723	GM23248	cell_line		0.027770996	0.027771	0.938341	0.9383409
chr8:94953467:A>G	chr8:94887931-95019003:.	SPLICE_JUNCTIONS	SpliceJunctionScorer()	junction_EFO:0002067 total RNA-seq	total RNA-seq	EFO:0002067	K562	cell_line		0.027770996	0.027771	0.916788	0.91678804
chr8:94953467:A>G	chr8:94887931-95019003:.	SPLICE_JUNCTIONS	SpliceJunctionScorer()	junction_EFO:0005904 total RNA-seq	total RNA-seq	EFO:0005904	H7	cell_line		0.027770996	0.027771	0.915011	0.9150109
chr14:52924962:A>G	chr14:52859426-52990498:.	SPLICE_JUNCTIONS	SpliceJunctionScorer()	junction_UBERON:0002046 gtex Thyroid polyA plus RNA-seq	polyA plus RNA-seq	UBERON:0002046	thyroid gland	tissue		0.027770996	0.027771	0.911353	0.9113531
chr8:94953467:A>G	chr8:94887931-95019003:.	SPLICE_JUNCTIONS	SpliceJunctionScorer()	junction_UBERON:0006330 gtex Minor_Salivary_Gland polyA plus RNA-seq	polyA plus RNA-seq	UBERON:0006330	anterior lingual gland	tissue		0.027770996	0.027771	0.929829	0.9298287
chr8:94953467:A>G	chr8:94887931-95019003:.	SPLICE_JUNCTIONS	SpliceJunctionScorer()	junction_CL:0002551 total RNA-seq	total RNA-seq	CL:0002551	fibroblast of dermis	primary_cell		0.027770996	0.027771	0.9056	0.9055997
chr8:94953467:A>G	chr8:94887931-95019003:.	SPLICE_JUNCTIONS	SpliceJunctionScorer()	junction_UBERON:0001898 gtex Brain_Hypothalamus polyA plus RNA-seq	polyA plus RNA-seq	UBERON:0001898	hypothalamus	tissue		0.027770996	0.027771	0.909471	0.9094714
chr8:94953467:A>G	chr8:94887931-95019003:.	SPLICE_JUNCTIONS	SpliceJunctionScorer()	junction_UBERON:0000305 polyA plus RNA-seq	polyA plus RNA-seq	UBERON:0000305	amnion	tissue		0.027770996	0.027771	0.888596	0.8885958
chr19:44878777:G>A	chr19:44813241-44944313:.	SPLICE_JUNCTIONS	SpliceJunctionScorer()	junction_CL:0000169 total RNA-seq	total RNA-seq	CL:0000169	type B pancreatic cell	in_vitro_differentiated_cells		0.027770996	0.027771	0.907554	0.90755373
chr19:44878777:G>A	chr19:44813241-44944313:.	SPLICE_JUNCTIONS	SpliceJunctionScorer()	junction_CL:0002327 polyA plus RNA-seq	polyA plus RNA-seq	CL:0002327	mammary epithelial cell	primary_cell		0.027770996	0.027771	0.903609	0.9036088
chr19:44886339:A>G	chr19:44820803-44951875:.	SPLICE_JUNCTIONS	SpliceJunctionScorer()	junction_UBERON:0002046 total RNA-seq	total RNA-seq	UBERON:0002046	thyroid gland	tissue		0.027770996	0.027771	0.893083	0.8930825
chr19:44878777:G>A	chr19:44813241-44944313:.	CHIP_TF	CenterMaskScorer(requested_output=CHIP_TF, width=501, aggregation_type=DIFF_LOG2_SUM)	EFO:0002824 TF ChIP-seq CTCF genetically modified (insertion) using CRISPR inserting O. sativa LOC4335696, genetically modified (insertion) using CRISPR targeting H. sapiens MED14	TF ChIP-seq	EFO:0002824	HCT116	cell_line	CTCF	0.027770042	0.02777	0.822706	0.8227062
chr8:94953467:A>G	chr8:94887931-95019003:.	CAGE	CenterMaskScorer(requested_output=CAGE, width=501, aggregation_type=DIFF_LOG2_SUM)	hCAGE UBERON:0005795	hCAGE	UBERON:0005795	embryonic uterus	tissue		0.027769804	0.0277698	0.886939	0.8869387
chr17:63483402:T>C	chr17:63417866-63548938:.	CHIP_TF	CenterMaskScorer(requested_output=CHIP_TF, width=501, aggregation_type=DIFF_LOG2_SUM)	EFO:0001187 TF ChIP-seq PBX2 genetically modified (insertion) using CRISPR targeting H. sapiens PBX2	TF ChIP-seq	EFO:0001187	HepG2	cell_line	PBX2	0.027765274	0.0277653	0.758254	0.7582542
chr16:29975204:A>G	chr16:29909668-30040740:.	CHIP_TF	CenterMaskScorer(requested_output=CHIP_TF, width=501, aggregation_type=DIFF_LOG2_SUM)	EFO:0002067 TF ChIP-seq FOXK2	TF ChIP-seq	EFO:0002067	K562	cell_line	FOXK2	0.027760506	0.0277605	0.777192	0.77719164
chr14:52924962:A>G	chr14:52859426-52990498:.	CHIP_TF	CenterMaskScorer(requested_output=CHIP_TF, width=501, aggregation_type=DIFF_LOG2_SUM)	EFO:0001187 TF ChIP-seq ATF7-NPFF genetically modified (insertion) using CRISPR targeting H. sapiens ATF7	TF ChIP-seq	EFO:0001187	HepG2	cell_line	ATF7-NPFF	0.027756691	0.0277567	0.790531	0.79053134
chr19:44886339:A>G	chr19:44820803-44951875:.	SPLICE_JUNCTIONS	SpliceJunctionScorer()	junction_EFO:0002234 total RNA-seq	total RNA-seq	EFO:0002234	MG63	cell_line		0.027755737	0.0277557	0.950415	0.95041513
chr16:29975204:A>G	chr16:29909668-30040740:.	SPLICE_JUNCTIONS	SpliceJunctionScorer()	junction_UBERON:0001621 gtex Artery_Coronary polyA plus RNA-seq	polyA plus RNA-seq	UBERON:0001621	coronary artery	tissue		0.027755737	0.0277557	0.921918	0.92191833
chr14:52924962:A>G	chr14:52859426-52990498:.	SPLICE_JUNCTIONS	SpliceJunctionScorer()	junction_CL:0011019 total RNA-seq	total RNA-seq	CL:0011019	mesothelial cell of epicardium	in_vitro_differentiated_cells		0.027755737	0.0277557	0.90158	0.90158045
chr8:94948283:T>C	chr8:94882747-95013819:.	SPLICE_JUNCTIONS	SpliceJunctionScorer()	junction_UBERON:0000056 total RNA-seq	total RNA-seq	UBERON:0000056	ureter	tissue		0.027755737	0.0277557	0.931319	0.93131924
chr14:52924962:A>G	chr14:52859426-52990498:.	SPLICE_JUNCTIONS	SpliceJunctionScorer()	junction_UBERON:0002048 total RNA-seq	total RNA-seq	UBERON:0002048	lung	tissue		0.027755737	0.0277557	0.890859	0.8908594
chr8:94953467:A>G	chr8:94887931-95019003:.	SPLICE_JUNCTIONS	SpliceJunctionScorer()	junction_CL:1001568 total RNA-seq	total RNA-seq	CL:1001568	pulmonary artery endothelial cell	primary_cell		0.027755737	0.0277557	0.893083	0.8930825
chr19:44886339:A>G	chr19:44820803-44951875:.	SPLICE_JUNCTIONS	SpliceJunctionScorer()	junction_CL:0000137 total RNA-seq	total RNA-seq	CL:0000137	osteocyte	in_vitro_differentiated_cells		0.027755737	0.0277557	0.928308	0.9283083
chr19:44886339:A>G	chr19:44820803-44951875:.	SPLICE_JUNCTIONS	SpliceJunctionScorer()	junction_CL:0011012 total RNA-seq	total RNA-seq	CL:0011012	neural crest cell	in_vitro_differentiated_cells		0.027755737	0.0277557	0.918531	0.9185313
chr19:44886339:A>G	chr19:44820803-44951875:.	SPLICE_JUNCTIONS	SpliceJunctionScorer()	junction_UBERON:0001157 gtex Colon_Transverse polyA plus RNA-seq	polyA plus RNA-seq	UBERON:0001157	transverse colon	tissue		0.027755737	0.0277557	0.915011	0.9150109
chr19:44886339:A>G	chr19:44820803-44951875:.	SPLICE_JUNCTIONS	SpliceJunctionScorer()	junction_CL:0002545 total RNA-seq	total RNA-seq	CL:0002545	thoracic aorta endothelial cell	primary_cell		0.027755737	0.0277557	0.903609	0.9036088
chr19:44886339:A>G	chr19:44820803-44951875:.	SPLICE_JUNCTIONS	SpliceJunctionScorer()	junction_UBERON:0002369 polyA plus RNA-seq	polyA plus RNA-seq	UBERON:0002369	adrenal gland	tissue		0.027755737	0.0277557	0.881557	0.8815574
chr8:94953467:A>G	chr8:94887931-95019003:.	CHIP_HISTONE	CenterMaskScorer(requested_output=CHIP_HISTONE, width=2001, aggregation_type=DIFF_LOG2_SUM)	UBERON:0001873 Histone ChIP-seq H3K4me3	Histone ChIP-seq	UBERON:0001873	caudate nucleus	tissue		0.02775383	0.0277538	0.923901	0.9239011
chr5:86885886:A>G	chr5:86820350-86951422:.	CHIP_HISTONE	CenterMaskScorer(requested_output=CHIP_HISTONE, width=2001, aggregation_type=DIFF_LOG2_SUM)	UBERON:0009834 Histone ChIP-seq H3K27me3	Histone ChIP-seq	UBERON:0009834	dorsolateral prefrontal cortex	tissue		0.027748108	0.0277481	0.964537	0.9645371
chr19:1812683:G>A	chr19:1747147-1878219:.	CHIP_TF	CenterMaskScorer(requested_output=CHIP_TF, width=501, aggregation_type=DIFF_LOG2_SUM)	EFO:0002784 TF ChIP-seq NR2C1	TF ChIP-seq	EFO:0002784	GM12878	cell_line	NR2C1	-0.027744293	0.0277443	0.909176	-0.90917575
chr16:29975204:A>G	chr16:29909668-30040740:.	SPLICE_JUNCTIONS	SpliceJunctionScorer()	junction_UBERON:0001211 total RNA-seq	total RNA-seq	UBERON:0001211	Peyer's patch	tissue		0.027740479	0.0277405	0.9132	0.9131995
chr16:29975204:A>G	chr16:29909668-30040740:.	SPLICE_JUNCTIONS	SpliceJunctionScorer()	junction_UBERON:0002190 total RNA-seq	total RNA-seq	UBERON:0002190	subcutaneous adipose tissue	tissue		0.027740479	0.0277405	0.9056	0.9055997
chr8:94953467:A>G	chr8:94887931-95019003:.	SPLICE_JUNCTIONS	SpliceJunctionScorer()	junction_CL:0002553 total RNA-seq	total RNA-seq	CL:0002553	fibroblast of lung	primary_cell		0.027740479	0.0277405	0.886291	0.8862913
chr19:44886339:A>G	chr19:44820803-44951875:.	SPLICE_JUNCTIONS	SpliceJunctionScorer()	junction_CL:0002306 total RNA-seq	total RNA-seq	CL:0002306	epithelial cell of proximal tubule	primary_cell		0.027740479	0.0277405	0.923563	0.92356306
chr19:44886339:A>G	chr19:44820803-44951875:.	SPLICE_JUNCTIONS	SpliceJunctionScorer()	junction_CL:0002188 total RNA-seq	total RNA-seq	CL:0002188	glomerular endothelial cell	primary_cell		0.027740479	0.0277405	0.920241	0.92024124
chr8:94948283:T>C	chr8:94882747-95013819:.	CHIP_TF	CenterMaskScorer(requested_output=CHIP_TF, width=501, aggregation_type=DIFF_LOG2_SUM)	UBERON:0008952 TF ChIP-seq POLR2AphosphoS5	TF ChIP-seq	UBERON:0008952	upper lobe of left lung	tissue	POLR2AphosphoS5	0.027736664	0.0277367	0.698927	0.6989267
chr19:1812683:G>A	chr19:1747147-1878219:.	CHIP_TF	CenterMaskScorer(requested_output=CHIP_TF, width=501, aggregation_type=DIFF_LOG2_SUM)	UBERON:0006631 TF ChIP-seq CTCF	TF ChIP-seq	UBERON:0006631	right atrium auricular region	tissue	CTCF	-0.027731895	0.0277319	0.909176	-0.90917575
chr8:94953467:A>G	chr8:94887931-95019003:.	CHIP_TF	CenterMaskScorer(requested_output=CHIP_TF, width=501, aggregation_type=DIFF_LOG2_SUM)	CL:0011020 TF ChIP-seq EZH2	TF ChIP-seq	CL:0011020	neural progenitor cell	in_vitro_differentiated_cells	EZH2	0.027729034	0.027729	0.850352	0.850352
chr14:52924962:A>G	chr14:52859426-52990498:.	SPLICE_JUNCTIONS	SpliceJunctionScorer()	junction_CL:2000067 total RNA-seq	total RNA-seq	CL:2000067	cardiac atrium fibroblast	primary_cell		0.02772522	0.0277252	0.939662	0.9396624
chr8:94948283:T>C	chr8:94882747-95013819:.	SPLICE_JUNCTIONS	SpliceJunctionScorer()	junction_CL:0000515 total RNA-seq	total RNA-seq	CL:0000515	skeletal muscle myoblast	primary_cell		0.02772522	0.0277252	0.923563	0.92356306
chr14:52924962:A>G	chr14:52859426-52990498:.	SPLICE_JUNCTIONS	SpliceJunctionScorer()	junction_CL:0002098 total RNA-seq	total RNA-seq	CL:0002098	regular cardiac myocyte	primary_cell		0.02772522	0.0277252	0.90158	0.90158045
chr14:52924962:A>G	chr14:52859426-52990498:.	SPLICE_JUNCTIONS	SpliceJunctionScorer()	junction_UBERON:0001159 total RNA-seq	total RNA-seq	UBERON:0001159	sigmoid colon	tissue		0.02772522	0.0277252	0.9056	0.9055997
chr8:94953467:A>G	chr8:94887931-95019003:.	SPLICE_JUNCTIONS	SpliceJunctionScorer()	junction_UBERON:0008953 total RNA-seq	total RNA-seq	UBERON:0008953	lower lobe of left lung	tissue		0.02772522	0.0277252	0.90158	0.90158045
chr16:29975204:A>G	chr16:29909668-30040740:.	SPLICE_JUNCTIONS	SpliceJunctionScorer()	junction_CL:2000094 total RNA-seq	total RNA-seq	CL:2000094	nasal cavity respiratory epithelium epithelial cell of viscerocranial mucosa	primary_cell		0.02772522	0.0277252	0.881557	0.8815574
chr19:44886339:A>G	chr19:44820803-44951875:.	SPLICE_JUNCTIONS	SpliceJunctionScorer()	junction_CL:0000187 polyA plus RNA-seq	polyA plus RNA-seq	CL:0000187	myocyte	in_vitro_differentiated_cells		0.02772522	0.0277252	0.915011	0.9150109
chr8:94953467:A>G	chr8:94887931-95019003:.	SPLICE_JUNCTIONS	SpliceJunctionScorer()	junction_UBERON:0008367 total RNA-seq	total RNA-seq	UBERON:0008367	breast epithelium	tissue		0.02772522	0.0277252	0.893083	0.8930825
chr19:44878777:G>A	chr19:44813241-44944313:.	SPLICE_JUNCTIONS	SpliceJunctionScorer()	junction_CL:0000746 total RNA-seq	total RNA-seq	CL:0000746	cardiac muscle cell	in_vitro_differentiated_cells		0.02772522	0.0277252	0.911353	0.9113531
chr19:44886339:A>G	chr19:44820803-44951875:.	SPLICE_JUNCTIONS	SpliceJunctionScorer()	junction_UBERON:0000088 polyA plus RNA-seq	polyA plus RNA-seq	UBERON:0000088	trophoblast	tissue		0.02772522	0.0277252	0.871577	0.8715769
chr16:29975204:A>G	chr16:29909668-30040740:.	ATAC	CenterMaskScorer(requested_output=ATAC, width=501, aggregation_type=DIFF_LOG2_SUM)	CLO:0026790 ATAC-seq	ATAC-seq	CLO:0026790	GM19395	cell_line		0.027718067	0.0277181	0.732646	0.7326457
chr8:94953467:A>G	chr8:94887931-95019003:.	ATAC	CenterMaskScorer(requested_output=ATAC, width=501, aggregation_type=DIFF_LOG2_SUM)	UBERON:0001264 ATAC-seq	ATAC-seq	UBERON:0001264	pancreas	tissue		0.027714252	0.0277143	0.767891	0.76789063
chr8:94948283:T>C	chr8:94882747-95013819:.	DNASE	CenterMaskScorer(requested_output=DNASE, width=501, aggregation_type=DIFF_LOG2_SUM)	UBERON:0002106 DNase-seq	DNase-seq	UBERON:0002106	spleen	tissue		0.027711868	0.0277119	0.635053	0.635053
chr19:44886339:A>G	chr19:44820803-44951875:.	SPLICE_JUNCTIONS	SpliceJunctionScorer()	junction_EFO:0002150 total RNA-seq	total RNA-seq	EFO:0002150	Caki2	cell_line		0.027709961	0.02771	0.949316	0.94931644
chr19:44886339:A>G	chr19:44820803-44951875:.	SPLICE_JUNCTIONS	SpliceJunctionScorer()	junction_EFO:0002184 total RNA-seq	total RNA-seq	EFO:0002184	H4	cell_line		0.027709961	0.02771	0.935617	0.93561655
chr19:44886339:A>G	chr19:44820803-44951875:.	SPLICE_JUNCTIONS	SpliceJunctionScorer()	junction_EFO:0009318 total RNA-seq	total RNA-seq	EFO:0009318	HFFc6	cell_line		0.027709961	0.02771	0.895266	0.8952657
chr16:29975204:A>G	chr16:29909668-30040740:.	SPLICE_JUNCTIONS	SpliceJunctionScorer()	junction_CL:2000010 total RNA-seq	total RNA-seq	CL:2000010	dermis blood vessel endothelial cell	primary_cell		0.027709961	0.02771	0.903609	0.9036088
chr19:44886339:A>G	chr19:44820803-44951875:.	SPLICE_JUNCTIONS	SpliceJunctionScorer()	junction_UBERON:0001150 total RNA-seq	total RNA-seq	UBERON:0001150	body of pancreas	tissue		0.027709961	0.02771	0.934213	0.9342127
chr19:1812683:G>A	chr19:1747147-1878219:.	CHIP_TF	CenterMaskScorer(requested_output=CHIP_TF, width=501, aggregation_type=DIFF_LOG2_SUM)	EFO:0003072 TF ChIP-seq NFIC	TF ChIP-seq	EFO:0003072	SK-N-SH	cell_line	NFIC	-0.0277071	0.0277071	0.868425	-0.86842537
chr19:1812683:G>A	chr19:1747147-1878219:.	DNASE	CenterMaskScorer(requested_output=DNASE, width=501, aggregation_type=DIFF_LOG2_SUM)	UBERON:0001264 DNase-seq	DNase-seq	UBERON:0001264	pancreas	tissue		-0.027704239	0.0277042	0.459003	-0.45900303
chr19:44878777:G>A	chr19:44813241-44944313:.	CHIP_TF	CenterMaskScorer(requested_output=CHIP_TF, width=501, aggregation_type=DIFF_LOG2_SUM)	EFO:0001203 TF ChIP-seq SRF	TF ChIP-seq	EFO:0001203	MCF-7	cell_line	SRF	0.027703285	0.0277033	0.781719	0.7817188
chr8:94948283:T>C	chr8:94882747-95013819:.	CHIP_TF	CenterMaskScorer(requested_output=CHIP_TF, width=501, aggregation_type=DIFF_LOG2_SUM)	CL:0002606 TF ChIP-seq CTCF	TF ChIP-seq	CL:0002606	astrocyte of the spinal cord	primary_cell	CTCF	0.027703285	0.0277033	0.763115	0.7631148
chr19:1812683:G>A	chr19:1747147-1878219:.	RNA_SEQ	GeneMaskLFCScorer(requested_output=RNA_SEQ)	UBERON:0010414 total RNA-seq	total RNA-seq	UBERON:0010414	omental fat pad	tissue		-0.027702808	0.0277028	0.999483	-0.9994827
chr8:94953467:A>G	chr8:94887931-95019003:.	CHIP_TF	CenterMaskScorer(requested_output=CHIP_TF, width=501, aggregation_type=DIFF_LOG2_SUM)	EFO:0002791 TF ChIP-seq BRF2	TF ChIP-seq	EFO:0002791	HeLa-S3	cell_line	BRF2	-0.027700424	0.0277004	0.826399	-0.8263989
chr8:94953467:A>G	chr8:94887931-95019003:.	CHIP_TF	CenterMaskScorer(requested_output=CHIP_TF, width=501, aggregation_type=DIFF_LOG2_SUM)	UBERON:0004550 TF ChIP-seq POLR2AphosphoS5	TF ChIP-seq	UBERON:0004550	gastroesophageal sphincter	tissue	POLR2AphosphoS5	0.027697563	0.0276976	0.732646	0.7326457
chr14:52924962:A>G	chr14:52859426-52990498:.	SPLICE_JUNCTIONS	SpliceJunctionScorer()	junction_CL:2000078 total RNA-seq	total RNA-seq	CL:2000078	placental pericyte	primary_cell		0.027694702	0.0276947	0.909471	0.9094714
chr8:94953467:A>G	chr8:94887931-95019003:.	SPLICE_JUNCTIONS	SpliceJunctionScorer()	junction_CL:0002592 total RNA-seq	total RNA-seq	CL:0002592	smooth muscle cell of the coronary artery	primary_cell		0.027694702	0.0276947	0.899514	0.89951414
chr8:94953467:A>G	chr8:94887931-95019003:.	SPLICE_JUNCTIONS	SpliceJunctionScorer()	junction_UBERON:0002079 total RNA-seq	total RNA-seq	UBERON:0002079	left cardiac atrium	tissue		0.027694702	0.0276947	0.903609	0.9036088
chr8:94953467:A>G	chr8:94887931-95019003:.	SPLICE_JUNCTIONS	SpliceJunctionScorer()	junction_UBERON:0000088 polyA plus RNA-seq	polyA plus RNA-seq	UBERON:0000088	trophoblast	tissue		0.027694702	0.0276947	0.871577	0.8715769
chr19:1812683:G>A	chr19:1747147-1878219:.	ATAC	CenterMaskScorer(requested_output=ATAC, width=501, aggregation_type=DIFF_LOG2_SUM)	UBERON:0002107 ATAC-seq	ATAC-seq	UBERON:0002107	liver	tissue		-0.027693748	0.0276937	0.843837	-0.84383667
chr19:1812683:G>A	chr19:1747147-1878219:.	DNASE	CenterMaskScorer(requested_output=DNASE, width=501, aggregation_type=DIFF_LOG2_SUM)	UBERON:0002740 DNase-seq	DNase-seq	UBERON:0002740	posterior cingulate gyrus	tissue		-0.027693748	0.0276937	0.520335	-0.52033526
chr8:94953467:A>G	chr8:94887931-95019003:.	CAGE	CenterMaskScorer(requested_output=CAGE, width=501, aggregation_type=DIFF_LOG2_SUM)	hCAGE CL:0002573	hCAGE	CL:0002573	Schwann cell	primary_cell		0.027692735	0.0276927	0.891761	0.8917613
chr19:1812683:G>A	chr19:1747147-1878219:.	CHIP_TF	CenterMaskScorer(requested_output=CHIP_TF, width=501, aggregation_type=DIFF_LOG2_SUM)	UBERON:0002106 TF ChIP-seq CTCF	TF ChIP-seq	UBERON:0002106	spleen	tissue	CTCF	-0.027691841	0.0276918	0.90083	-0.9008302
chr8:94953467:A>G	chr8:94887931-95019003:.	CHIP_HISTONE	CenterMaskScorer(requested_output=CHIP_HISTONE, width=2001, aggregation_type=DIFF_LOG2_SUM)	CL:0000192 Histone ChIP-seq H3K4me1	Histone ChIP-seq	CL:0000192	smooth muscle cell	in_vitro_differentiated_cells		0.027690887	0.0276909	0.909176	0.90917575
chr19:1812683:G>A	chr19:1747147-1878219:.	CHIP_HISTONE	CenterMaskScorer(requested_output=CHIP_HISTONE, width=2001, aggregation_type=DIFF_LOG2_SUM)	UBERON:0011907 Histone ChIP-seq H3K4me3	Histone ChIP-seq	UBERON:0011907	gastrocnemius medialis	tissue		-0.02768898	0.027689	0.959379	-0.9593788
chr19:1812683:G>A	chr19:1747147-1878219:.	RNA_SEQ	GeneMaskLFCScorer(requested_output=RNA_SEQ)	UBERON:0008971 total RNA-seq	total RNA-seq	UBERON:0008971	left colon	tissue		-0.02768135	0.0276814	0.999318	-0.99931777
chr19:1812683:G>A	chr19:1747147-1878219:.	CHIP_HISTONE	CenterMaskScorer(requested_output=CHIP_HISTONE, width=2001, aggregation_type=DIFF_LOG2_SUM)	UBERON:0002046 Histone ChIP-seq H3K4me3	Histone ChIP-seq	UBERON:0002046	thyroid gland	tissue		-0.027680397	0.0276804	0.976978	-0.97697836
chr5:86885886:A>G	chr5:86820350-86951422:.	CHIP_HISTONE	CenterMaskScorer(requested_output=CHIP_HISTONE, width=2001, aggregation_type=DIFF_LOG2_SUM)	NTR:0000493 Histone ChIP-seq H3K4me3	Histone ChIP-seq	NTR:0000493	left ventricle myocardium inferior	tissue		0.027680397	0.0276804	0.911155	0.9111552
chr14:52924962:A>G	chr14:52859426-52990498:.	SPLICE_JUNCTIONS	SpliceJunctionScorer()	junction_CL:1001608 polyA plus RNA-seq	polyA plus RNA-seq	CL:1001608	foreskin fibroblast	primary_cell		0.027679443	0.0276794	0.903609	0.9036088
chr16:29975204:A>G	chr16:29909668-30040740:.	SPLICE_JUNCTIONS	SpliceJunctionScorer()	junction_UBERON:0010414 gtex Adipose_Visceral_Omentum polyA plus RNA-seq	polyA plus RNA-seq	UBERON:0010414	omental fat pad	tissue		0.027679443	0.0276794	0.915011	0.9150109
chr14:52924962:A>G	chr14:52859426-52990498:.	SPLICE_JUNCTIONS	SpliceJunctionScorer()	junction_CL:0002601 total RNA-seq	total RNA-seq	CL:0002601	uterine smooth muscle cell	primary_cell		0.027679443	0.0276794	0.897409	0.8974094
chr19:44886339:A>G	chr19:44820803-44951875:.	SPLICE_JUNCTIONS	SpliceJunctionScorer()	junction_CL:0000624 total RNA-seq	total RNA-seq	CL:0000624	CD4-positive, alpha-beta T cell	primary_cell		0.027679443	0.0276794	0.942226	0.9422262
chr14:52924962:A>G	chr14:52859426-52990498:.	SPLICE_JUNCTIONS	SpliceJunctionScorer()	junction_CL:0002597 total RNA-seq	total RNA-seq	CL:0002597	smooth muscle cell of bladder	primary_cell		0.027679443	0.0276794	0.888596	0.8885958
chr19:44886339:A>G	chr19:44820803-44951875:.	SPLICE_JUNCTIONS	SpliceJunctionScorer()	junction_CL:2000066 total RNA-seq	total RNA-seq	CL:2000066	cardiac ventricle fibroblast	primary_cell		0.027679443	0.0276794	0.931319	0.93131924
chr19:44886339:A>G	chr19:44820803-44951875:.	SPLICE_JUNCTIONS	SpliceJunctionScorer()	junction_CL:0010003 total RNA-seq	total RNA-seq	CL:0010003	epithelial cell of alveolus of lung	primary_cell		0.027679443	0.0276794	0.926758	0.9267576
chr19:44886339:A>G	chr19:44820803-44951875:.	SPLICE_JUNCTIONS	SpliceJunctionScorer()	junction_UBERON:0001515 total RNA-seq	total RNA-seq	UBERON:0001515	thoracic aorta	tissue		0.027679443	0.0276794	0.920241	0.92024124
chr19:44886339:A>G	chr19:44820803-44951875:.	DNASE	CenterMaskScorer(requested_output=DNASE, width=501, aggregation_type=DIFF_LOG2_SUM)	UBERON:8300002 DNase-seq	DNase-seq	UBERON:8300002	left forelimb	tissue		0.027678967	0.027679	0.635053	0.635053
chr17:63483402:T>C	chr17:63417866-63548938:.	CHIP_TF	CenterMaskScorer(requested_output=CHIP_TF, width=501, aggregation_type=DIFF_LOG2_SUM)	EFO:0001187 TF ChIP-seq ZNF146 genetically modified (insertion) using CRISPR targeting H. sapiens ZNF146	TF ChIP-seq	EFO:0001187	HepG2	cell_line	ZNF146	0.027674675	0.0276747	0.790531	0.79053134
chr5:86885886:A>G	chr5:86820350-86951422:.	DNASE	CenterMaskScorer(requested_output=DNASE, width=501, aggregation_type=DIFF_LOG2_SUM)	EFO:0002106 DNase-seq	DNase-seq	EFO:0002106	A673	cell_line		0.02766943	0.0276694	0.680793	0.6807933
chr8:94948283:T>C	chr8:94882747-95013819:.	CAGE	CenterMaskScorer(requested_output=CAGE, width=501, aggregation_type=DIFF_LOG2_SUM)	hCAGE UBERON:0001000	hCAGE	UBERON:0001000	vas deferens	tissue		0.027667522	0.0276675	0.807218	0.8072176
chr19:44878777:G>A	chr19:44813241-44944313:.	DNASE	CenterMaskScorer(requested_output=DNASE, width=501, aggregation_type=DIFF_LOG2_SUM)	UBERON:0000988 DNase-seq	DNase-seq	UBERON:0000988	pons	tissue		0.02766633	0.0276663	0.661785	0.6617851
chr16:29975204:A>G	chr16:29909668-30040740:.	SPLICE_JUNCTIONS	SpliceJunctionScorer()	junction_NTR:0000427 polyA plus RNA-seq	polyA plus RNA-seq	NTR:0000427	neurosphere	primary_cell		0.027664185	0.0276642	0.881557	0.8815574
chr8:94948283:T>C	chr8:94882747-95013819:.	SPLICE_JUNCTIONS	SpliceJunctionScorer()	junction_CL:0000900 polyA plus RNA-seq	polyA plus RNA-seq	CL:0000900	naive thymus-derived CD8-positive, alpha-beta T cell	primary_cell		0.027664185	0.0276642	0.923563	0.92356306
chr8:94953467:A>G	chr8:94887931-95019003:.	SPLICE_JUNCTIONS	SpliceJunctionScorer()	junction_CL:2000045 polyA plus RNA-seq	polyA plus RNA-seq	CL:2000045	foreskin melanocyte	primary_cell		0.027664185	0.0276642	0.907554	0.90755373
chr8:94948283:T>C	chr8:94882747-95013819:.	SPLICE_JUNCTIONS	SpliceJunctionScorer()	junction_CL:1001606 polyA plus RNA-seq	polyA plus RNA-seq	CL:1001606	foreskin keratinocyte	primary_cell		0.027664185	0.0276642	0.876654	0.8766539
chr19:44886339:A>G	chr19:44820803-44951875:.	SPLICE_JUNCTIONS	SpliceJunctionScorer()	junction_CL:2000010 total RNA-seq	total RNA-seq	CL:2000010	dermis blood vessel endothelial cell	primary_cell		0.027664185	0.0276642	0.903609	0.9036088
chr16:30022312:C>T	chr16:29956776-30087848:.	CHIP_TF	CenterMaskScorer(requested_output=CHIP_TF, width=501, aggregation_type=DIFF_LOG2_SUM)	EFO:0001187 TF ChIP-seq RCOR2 genetically modified (insertion) using CRISPR targeting H. sapiens RCOR2	TF ChIP-seq	EFO:0001187	HepG2	cell_line	RCOR2	-0.027656555	0.0276566	0.837063	-0.83706266
chr19:1812683:G>A	chr19:1747147-1878219:.	RNA_SEQ	GeneMaskLFCScorer(requested_output=RNA_SEQ)	UBERON:0001987 total RNA-seq	total RNA-seq	UBERON:0001987	placenta	tissue		-0.027652264	0.0276523	0.999348	-0.9993485
chr19:44878777:G>A	chr19:44813241-44944313:.	DNASE	CenterMaskScorer(requested_output=DNASE, width=501, aggregation_type=DIFF_LOG2_SUM)	EFO:0007750 DNase-seq	DNase-seq	EFO:0007750	ELR	cell_line		0.027650356	0.0276504	0.661785	0.6617851
chr14:52924962:A>G	chr14:52859426-52990498:.	SPLICE_JUNCTIONS	SpliceJunctionScorer()	junction_CL:0000307 total RNA-seq	total RNA-seq	CL:0000307	tracheal epithelial cell	primary_cell		0.027648926	0.0276489	0.925176	0.925176
chr14:52924962:A>G	chr14:52859426-52990498:.	SPLICE_JUNCTIONS	SpliceJunctionScorer()	junction_UBERON:0002084 polyA plus RNA-seq	polyA plus RNA-seq	UBERON:0002084	heart left ventricle	tissue		0.027648926	0.0276489	0.926758	0.9267576
chr19:44886339:A>G	chr19:44820803-44951875:.	SPLICE_JUNCTIONS	SpliceJunctionScorer()	junction_EFO:0001187 total RNA-seq	total RNA-seq	EFO:0001187	HepG2	cell_line		0.027648926	0.0276489	0.93278	0.9327804
chr19:44886339:A>G	chr19:44820803-44951875:.	SPLICE_JUNCTIONS	SpliceJunctionScorer()	junction_EFO:0002713 polyA plus RNA-seq	polyA plus RNA-seq	EFO:0002713	Panc1	cell_line		0.027648926	0.0276489	0.950415	0.95041513
chr8:94948283:T>C	chr8:94882747-95013819:.	SPLICE_JUNCTIONS	SpliceJunctionScorer()	junction_UBERON:0002106 total RNA-seq	total RNA-seq	UBERON:0002106	spleen	tissue		0.027648926	0.0276489	0.907554	0.90755373
chr19:44878777:G>A	chr19:44813241-44944313:.	SPLICE_JUNCTIONS	SpliceJunctionScorer()	junction_UBERON:0000007 gtex Pituitary polyA plus RNA-seq	polyA plus RNA-seq	UBERON:0000007	pituitary gland	tissue		0.027648926	0.0276489	0.918531	0.9185313
chr19:44886339:A>G	chr19:44820803-44951875:.	SPLICE_JUNCTIONS	SpliceJunctionScorer()	junction_CL:0000100 total RNA-seq	total RNA-seq	CL:0000100	motor neuron	in_vitro_differentiated_cells		0.027648926	0.0276489	0.849463	0.84946334
chr19:1812683:G>A	chr19:1747147-1878219:.	ATAC	CenterMaskScorer(requested_output=ATAC, width=501, aggregation_type=DIFF_LOG2_SUM)	UBERON:0002171 ATAC-seq	ATAC-seq	UBERON:0002171	lower lobe of right lung	tissue		-0.027647972	0.027648	0.818943	-0.8189428
chr17:63483402:T>C	chr17:63417866-63548938:.	CAGE	CenterMaskScorer(requested_output=CAGE, width=501, aggregation_type=DIFF_LOG2_SUM)	hCAGE CL:0000182	hCAGE	CL:0000182	hepatocyte	primary_cell		0.027645111	0.0276451	0.847126	0.8471262
chr14:52924962:A>G	chr14:52859426-52990498:.	CHIP_TF	CenterMaskScorer(requested_output=CHIP_TF, width=501, aggregation_type=DIFF_LOG2_SUM)	EFO:0001187 TF ChIP-seq TEAD4 genetically modified (insertion) using CRISPR targeting H. sapiens TEAD4	TF ChIP-seq	EFO:0001187	HepG2	cell_line	TEAD4	0.027638435	0.0276384	0.692978	0.6929783
chr17:63483402:T>C	chr17:63417866-63548938:.	CAGE	CenterMaskScorer(requested_output=CAGE, width=501, aggregation_type=DIFF_LOG2_SUM)	hCAGE CL:0002188	hCAGE	CL:0002188	glomerular endothelial cell	primary_cell		0.027636528	0.0276365	0.91685	0.91684973
chr14:52924962:A>G	chr14:52859426-52990498:.	SPLICE_JUNCTIONS	SpliceJunctionScorer()	junction_CL:2000011 total RNA-seq	total RNA-seq	CL:2000011	dermis lymphatic vessel endothelial cell	primary_cell		0.027633667	0.0276337	0.890859	0.8908594
chr19:44886339:A>G	chr19:44820803-44951875:.	SPLICE_JUNCTIONS	SpliceJunctionScorer()	junction_CL:0002366 total RNA-seq	total RNA-seq	CL:0002366	myometrial cell	primary_cell		0.027633667	0.0276337	0.936992	0.93699247
chr16:29975204:A>G	chr16:29909668-30040740:.	SPLICE_JUNCTIONS	SpliceJunctionScorer()	junction_UBERON:0010414 total RNA-seq	total RNA-seq	UBERON:0010414	omental fat pad	tissue		0.027633667	0.0276337	0.893083	0.8930825
chr8:94953467:A>G	chr8:94887931-95019003:.	SPLICE_JUNCTIONS	SpliceJunctionScorer()	junction_CL:0002584 total RNA-seq	total RNA-seq	CL:0002584	renal cortical epithelial cell	primary_cell		0.027633667	0.0276337	0.895266	0.8952657
chr8:94953467:A>G	chr8:94887931-95019003:.	SPLICE_JUNCTIONS	SpliceJunctionScorer()	junction_UBERON:0002046 total RNA-seq	total RNA-seq	UBERON:0002046	thyroid gland	tissue		0.027633667	0.0276337	0.890859	0.8908594
chr19:44886339:A>G	chr19:44820803-44951875:.	SPLICE_JUNCTIONS	SpliceJunctionScorer()	junction_UBERON:0002190 total RNA-seq	total RNA-seq	UBERON:0002190	subcutaneous adipose tissue	tissue		0.027633667	0.0276337	0.9056	0.9055997
chr16:30022312:C>T	chr16:29956776-30087848:.	CHIP_TF	CenterMaskScorer(requested_output=CHIP_TF, width=501, aggregation_type=DIFF_LOG2_SUM)	EFO:0001187 TF ChIP-seq TOPORS genetically modified (insertion) using CRISPR targeting H. sapiens TOPORS	TF ChIP-seq	EFO:0001187	HepG2	cell_line	TOPORS	-0.027632713	0.0276327	0.865561	-0.8655608
chr5:86885886:A>G	chr5:86820350-86951422:.	CHIP_TF	CenterMaskScorer(requested_output=CHIP_TF, width=501, aggregation_type=DIFF_LOG2_SUM)	EFO:0001182 TF ChIP-seq ZNF600 genetically modified (insertion) using site-specific recombination targeting H. sapiens ZNF600	TF ChIP-seq	EFO:0001182	HEK293	cell_line	ZNF600	-0.027631283	0.0276313	0.772583	-0.7725826
chr19:1812683:G>A	chr19:1747147-1878219:.	RNA_SEQ	GeneMaskLFCScorer(requested_output=RNA_SEQ)	CL:0000623 total RNA-seq	total RNA-seq	CL:0000623	natural killer cell	primary_cell		-0.027628422	0.0276284	0.999333	-0.9993333
chr19:44878777:G>A	chr19:44813241-44944313:.	CHIP_HISTONE	CenterMaskScorer(requested_output=CHIP_HISTONE, width=2001, aggregation_type=DIFF_LOG2_SUM)	UBERON:0001264 Histone ChIP-seq H3K27ac	Histone ChIP-seq	UBERON:0001264	pancreas	tissue		0.027626991	0.027627	0.94306	0.9430595
chr16:29975204:A>G	chr16:29909668-30040740:.	CHIP_TF	CenterMaskScorer(requested_output=CHIP_TF, width=501, aggregation_type=DIFF_LOG2_SUM)	EFO:0002067 TF ChIP-seq JUND	TF ChIP-seq	EFO:0002067	K562	cell_line	JUND	-0.027626038	0.027626	0.807218	-0.8072176
chr17:63483402:T>C	chr17:63417866-63548938:.	CHIP_TF	CenterMaskScorer(requested_output=CHIP_TF, width=501, aggregation_type=DIFF_LOG2_SUM)	EFO:0001187 TF ChIP-seq ETV4 genetically modified (insertion) using CRISPR targeting H. sapiens ETV4	TF ChIP-seq	EFO:0001187	HepG2	cell_line	ETV4	0.02762413	0.0276241	0.807218	0.8072176
chr16:29975204:A>G	chr16:29909668-30040740:.	ATAC	CenterMaskScorer(requested_output=ATAC, width=501, aggregation_type=DIFF_LOG2_SUM)	EFO:0002713 ATAC-seq	ATAC-seq	EFO:0002713	Panc1	cell_line		0.027619362	0.0276194	0.655252	0.65525186
chr14:52924962:A>G	chr14:52859426-52990498:.	SPLICE_JUNCTIONS	SpliceJunctionScorer()	junction_UBERON:0008971 total RNA-seq	total RNA-seq	UBERON:0008971	left colon	tissue		0.027618408	0.0276184	0.907554	0.90755373
chr14:52924962:A>G	chr14:52859426-52990498:.	SPLICE_JUNCTIONS	SpliceJunctionScorer()	junction_UBERON:0018115 polyA plus RNA-seq	polyA plus RNA-seq	UBERON:0018115	left renal pelvis	tissue		0.027618408	0.0276184	0.907554	0.90755373
chr19:44886339:A>G	chr19:44820803-44951875:.	SPLICE_JUNCTIONS	SpliceJunctionScorer()	junction_CL:0000236 total RNA-seq	total RNA-seq	CL:0000236	B cell	primary_cell		0.027618408	0.0276184	0.93278	0.9327804
chr8:94953467:A>G	chr8:94887931-95019003:.	SPLICE_JUNCTIONS	SpliceJunctionScorer()	junction_UBERON:0001954 gtex Brain_Hippocampus polyA plus RNA-seq	polyA plus RNA-seq	UBERON:0001954	Ammon's horn	tissue		0.027618408	0.0276184	0.909471	0.9094714
chr16:29975204:A>G	chr16:29909668-30040740:.	SPLICE_JUNCTIONS	SpliceJunctionScorer()	junction_UBERON:0001872 total RNA-seq	total RNA-seq	UBERON:0001872	parietal lobe	tissue		0.027618408	0.0276184	0.881557	0.8815574
chr19:44886339:A>G	chr19:44820803-44951875:.	SPLICE_JUNCTIONS	SpliceJunctionScorer()	junction_CL:0000837 total RNA-seq	total RNA-seq	CL:0000837	hematopoietic multipotent progenitor cell	in_vitro_differentiated_cells		0.027618408	0.0276184	0.911353	0.9113531
chr19:1812683:G>A	chr19:1747147-1878219:.	CHIP_HISTONE	CenterMaskScorer(requested_output=CHIP_HISTONE, width=2001, aggregation_type=DIFF_LOG2_SUM)	UBERON:0001264 Histone ChIP-seq H3K4me3	Histone ChIP-seq	UBERON:0001264	pancreas	tissue		-0.0276165	0.0276165	0.971741	-0.97174054
chr19:1812683:G>A	chr19:1747147-1878219:.	CHIP_HISTONE	CenterMaskScorer(requested_output=CHIP_HISTONE, width=2001, aggregation_type=DIFF_LOG2_SUM)	UBERON:0002305 Histone ChIP-seq H3K9ac	Histone ChIP-seq	UBERON:0002305	layer of hippocampus	tissue		-0.02760601	0.027606	0.949106	-0.94910556
chr19:1812683:G>A	chr19:1747147-1878219:.	CHIP_HISTONE	CenterMaskScorer(requested_output=CHIP_HISTONE, width=2001, aggregation_type=DIFF_LOG2_SUM)	UBERON:0009834 Histone ChIP-seq H3K27me3	Histone ChIP-seq	UBERON:0009834	dorsolateral prefrontal cortex	tissue		0.027604103	0.0276041	0.963724	0.9637244
chr14:52924962:A>G	chr14:52859426-52990498:.	SPLICE_JUNCTIONS	SpliceJunctionScorer()	junction_UBERON:0015143 total RNA-seq	total RNA-seq	UBERON:0015143	mesenteric fat pad	tissue		0.02760315	0.0276031	0.929829	0.9298287
chr8:94948283:T>C	chr8:94882747-95013819:.	SPLICE_JUNCTIONS	SpliceJunctionScorer()	junction_EFO:0003045 total RNA-seq	total RNA-seq	EFO:0003045	H9	cell_line		0.02760315	0.0276031	0.915011	0.9150109
chr8:94948283:T>C	chr8:94882747-95013819:.	SPLICE_JUNCTIONS	SpliceJunctionScorer()	junction_UBERON:0002367 total RNA-seq	total RNA-seq	UBERON:0002367	prostate gland	tissue		0.02760315	0.0276031	0.9132	0.9131995
chr8:94948283:T>C	chr8:94882747-95013819:.	SPLICE_JUNCTIONS	SpliceJunctionScorer()	junction_UBERON:0008367 gtex Breast_Mammary_Tissue polyA plus RNA-seq	polyA plus RNA-seq	UBERON:0008367	breast epithelium	tissue		0.02760315	0.0276031	0.909471	0.9094714
chr8:94953467:A>G	chr8:94887931-95019003:.	SPLICE_JUNCTIONS	SpliceJunctionScorer()	junction_UBERON:0002021 total RNA-seq	total RNA-seq	UBERON:0002021	occipital lobe	tissue		0.02760315	0.0276031	0.890859	0.8908594
chr19:44886339:A>G	chr19:44820803-44951875:.	SPLICE_JUNCTIONS	SpliceJunctionScorer()	junction_CL:0000182 polyA plus RNA-seq	polyA plus RNA-seq	CL:0000182	hepatocyte	in_vitro_differentiated_cells		0.02760315	0.0276031	0.909471	0.9094714
chr16:29975204:A>G	chr16:29909668-30040740:.	CAGE	CenterMaskScorer(requested_output=CAGE, width=501, aggregation_type=DIFF_LOG2_SUM)	hCAGE CL:0002572	hCAGE	CL:0002572	vertebral mesenchymal stem cell	primary_cell		0.027599514	0.0275995	0.93191	0.93191016
chr8:94948283:T>C	chr8:94882747-95013819:.	ATAC	CenterMaskScorer(requested_output=ATAC, width=501, aggregation_type=DIFF_LOG2_SUM)	CLO:0026238 ATAC-seq	ATAC-seq	CLO:0026238	GM18907	cell_line		0.027595043	0.027595	0.763115	0.7631148
chr19:1812683:G>A	chr19:1747147-1878219:.	CHIP_TF	CenterMaskScorer(requested_output=CHIP_TF, width=501, aggregation_type=DIFF_LOG2_SUM)	EFO:0001187 TF ChIP-seq ZNF740 genetically modified (insertion) using CRISPR targeting H. sapiens ZNF740	TF ChIP-seq	EFO:0001187	HepG2	cell_line	ZNF740	-0.027593613	0.0275936	0.886939	-0.8869387
chr19:1812683:G>A	chr19:1747147-1878219:.	ATAC	CenterMaskScorer(requested_output=ATAC, width=501, aggregation_type=DIFF_LOG2_SUM)	NTR:0000494 ATAC-seq	ATAC-seq	NTR:0000494	left ventricle myocardium superior	tissue		-0.027591705	0.0275917	0.777192	-0.77719164
chr19:44886339:A>G	chr19:44820803-44951875:.	CHIP_TF	CenterMaskScorer(requested_output=CHIP_TF, width=501, aggregation_type=DIFF_LOG2_SUM)	EFO:0002784 TF ChIP-seq TBX21	TF ChIP-seq	EFO:0002784	GM12878	cell_line	TBX21	-0.027591705	0.0275917	0.781719	-0.7817188
chr8:94953467:A>G	chr8:94887931-95019003:.	SPLICE_JUNCTIONS	SpliceJunctionScorer()	junction_EFO:0007950 total RNA-seq	total RNA-seq	EFO:0007950	GM23338	cell_line		0.02758789	0.0275879	0.918531	0.9185313
chr8:94948283:T>C	chr8:94882747-95013819:.	SPLICE_JUNCTIONS	SpliceJunctionScorer()	junction_EFO:0003042 total RNA-seq	total RNA-seq	EFO:0003042	H1	cell_line		0.02758789	0.0275879	0.916788	0.91678804
chr8:94948283:T>C	chr8:94882747-95013819:.	SPLICE_JUNCTIONS	SpliceJunctionScorer()	junction_EFO:0007089 polyA plus RNA-seq	polyA plus RNA-seq	EFO:0007089	HUES64	cell_line		0.02758789	0.0275879	0.903609	0.9036088
chr16:29975204:A>G	chr16:29909668-30040740:.	SPLICE_JUNCTIONS	SpliceJunctionScorer()	junction_UBERON:0002113 total RNA-seq	total RNA-seq	UBERON:0002113	kidney	tissue		0.02758789	0.0275879	0.9132	0.9131995
chr8:94953467:A>G	chr8:94887931-95019003:.	SPLICE_JUNCTIONS	SpliceJunctionScorer()	junction_CL:0002547 total RNA-seq	total RNA-seq	CL:0002547	fibroblast of the aortic adventitia	primary_cell		0.02758789	0.0275879	0.909471	0.9094714
chr8:94948283:T>C	chr8:94882747-95013819:.	SPLICE_JUNCTIONS	SpliceJunctionScorer()	junction_CL:0002543 total RNA-seq	total RNA-seq	CL:0002543	vein endothelial cell	primary_cell		0.02758789	0.0275879	0.907554	0.90755373
chr8:94953467:A>G	chr8:94887931-95019003:.	SPLICE_JUNCTIONS	SpliceJunctionScorer()	junction_CL:0000134 polyA plus RNA-seq	polyA plus RNA-seq	CL:0000134	mesenchymal stem cell	in_vitro_differentiated_cells		0.02758789	0.0275879	0.897409	0.8974094
chr8:94953467:A>G	chr8:94887931-95019003:.	SPLICE_JUNCTIONS	SpliceJunctionScorer()	junction_UBERON:0000947 total RNA-seq	total RNA-seq	UBERON:0000947	aorta	tissue		0.02758789	0.0275879	0.9132	0.9131995
chr16:29975204:A>G	chr16:29909668-30040740:.	SPLICE_JUNCTIONS	SpliceJunctionScorer()	junction_CL:0000515 polyA plus RNA-seq	polyA plus RNA-seq	CL:0000515	skeletal muscle myoblast	primary_cell		0.02758789	0.0275879	0.897409	0.8974094
chr19:1812683:G>A	chr19:1747147-1878219:.	CHIP_TF	CenterMaskScorer(requested_output=CHIP_TF, width=501, aggregation_type=DIFF_LOG2_SUM)	EFO:0002784 TF ChIP-seq BCLAF1	TF ChIP-seq	EFO:0002784	GM12878	cell_line	BCLAF1	-0.027581215	0.0275812	0.843837	-0.84383667
chr17:63483402:T>C	chr17:63417866-63548938:.	CHIP_TF	CenterMaskScorer(requested_output=CHIP_TF, width=501, aggregation_type=DIFF_LOG2_SUM)	EFO:0001187 TF ChIP-seq ZC3H4 genetically modified (insertion) using CRISPR targeting H. sapiens ZC3H4	TF ChIP-seq	EFO:0001187	HepG2	cell_line	ZC3H4	0.027579308	0.0275793	0.767891	0.76789063
chr8:94948283:T>C	chr8:94882747-95013819:.	CHIP_HISTONE	CenterMaskScorer(requested_output=CHIP_HISTONE, width=2001, aggregation_type=DIFF_LOG2_SUM)	EFO:0002847 Histone ChIP-seq H3K27ac	Histone ChIP-seq	EFO:0002847	PC-9	cell_line		0.027576447	0.0275764	0.922194	0.92219406
chr14:52924962:A>G	chr14:52859426-52990498:.	SPLICE_JUNCTIONS	SpliceJunctionScorer()	junction_UBERON:0018118 polyA plus RNA-seq	polyA plus RNA-seq	UBERON:0018118	right renal cortex interstitium	tissue		0.027572632	0.0275726	0.909471	0.9094714
chr8:94948283:T>C	chr8:94882747-95013819:.	SPLICE_JUNCTIONS	SpliceJunctionScorer()	junction_CL:0002188 total RNA-seq	total RNA-seq	CL:0002188	glomerular endothelial cell	primary_cell		0.027572632	0.0275726	0.920241	0.92024124
chr16:29975204:A>G	chr16:29909668-30040740:.	SPLICE_JUNCTIONS	SpliceJunctionScorer()	junction_UBERON:0001211 total RNA-seq	total RNA-seq	UBERON:0001211	Peyer's patch	tissue		0.027572632	0.0275726	0.911353	0.9113531
chr8:94948283:T>C	chr8:94882747-95013819:.	SPLICE_JUNCTIONS	SpliceJunctionScorer()	junction_UBERON:0001211 gtex Small_Intestine_Terminal_Ileum polyA plus RNA-seq	polyA plus RNA-seq	UBERON:0001211	Peyer's patch	tissue		0.027572632	0.0275726	0.915011	0.9150109
chr19:44886339:A>G	chr19:44820803-44951875:.	SPLICE_JUNCTIONS	SpliceJunctionScorer()	junction_UBERON:0001255 gtex Bladder polyA plus RNA-seq	polyA plus RNA-seq	UBERON:0001255	urinary bladder	tissue		0.027572632	0.0275726	0.936992	0.93699247
chr16:29975204:A>G	chr16:29909668-30040740:.	SPLICE_JUNCTIONS	SpliceJunctionScorer()	junction_UBERON:0001987 total RNA-seq	total RNA-seq	UBERON:0001987	placenta	tissue		0.027572632	0.0275726	0.881557	0.8815574
chr8:94953467:A>G	chr8:94887931-95019003:.	SPLICE_JUNCTIONS	SpliceJunctionScorer()	junction_UBERON:0010414 total RNA-seq	total RNA-seq	UBERON:0010414	omental fat pad	tissue		0.027572632	0.0275726	0.893083	0.8930825
chr19:44886339:A>G	chr19:44820803-44951875:.	SPLICE_JUNCTIONS	SpliceJunctionScorer()	junction_CL:0002592 total RNA-seq	total RNA-seq	CL:0002592	smooth muscle cell of the coronary artery	primary_cell		0.027572632	0.0275726	0.899514	0.89951414
chr19:44878777:G>A	chr19:44813241-44944313:.	SPLICE_JUNCTIONS	SpliceJunctionScorer()	junction_CL:0011019 total RNA-seq	total RNA-seq	CL:0011019	mesothelial cell of epicardium	in_vitro_differentiated_cells		0.027572632	0.0275726	0.899514	0.89951414
chr16:29975204:A>G	chr16:29909668-30040740:.	CHIP_TF	CenterMaskScorer(requested_output=CHIP_TF, width=501, aggregation_type=DIFF_LOG2_SUM)	EFO:0001187 TF ChIP-seq FOXA2	TF ChIP-seq	EFO:0001187	HepG2	cell_line	FOXA2	0.027571678	0.0275717	0.727257	0.72725654
chr19:44886339:A>G	chr19:44820803-44951875:.	DNASE	CenterMaskScorer(requested_output=DNASE, width=501, aggregation_type=DIFF_LOG2_SUM)	CL:0002551 DNase-seq	DNase-seq	CL:0002551	fibroblast of dermis	primary_cell		-0.027568817	0.0275688	0.648619	-0.64861906
chr5:86885886:A>G	chr5:86820350-86951422:.	DNASE	CenterMaskScorer(requested_output=DNASE, width=501, aggregation_type=DIFF_LOG2_SUM)	UBERON:0000059 DNase-seq	DNase-seq	UBERON:0000059	large intestine	tissue		-0.027559519	0.0275595	0.716204	-0.71620387
chr19:44878777:G>A	chr19:44813241-44944313:.	CHIP_TF	CenterMaskScorer(requested_output=CHIP_TF, width=501, aggregation_type=DIFF_LOG2_SUM)	EFO:0002067 TF ChIP-seq JUND	TF ChIP-seq	EFO:0002067	K562	cell_line	JUND	0.02755928	0.0275593	0.70478	0.7047799
chr16:29975204:A>G	chr16:29909668-30040740:.	SPLICE_JUNCTIONS	SpliceJunctionScorer()	junction_UBERON:0002080 polyA plus RNA-seq	polyA plus RNA-seq	UBERON:0002080	heart right ventricle	tissue		0.027557373	0.0275574	0.936992	0.93699247
chr8:94948283:T>C	chr8:94882747-95013819:.	SPLICE_JUNCTIONS	SpliceJunctionScorer()	junction_CL:0001059 polyA plus RNA-seq	polyA plus RNA-seq	CL:0001059	common myeloid progenitor, CD34-positive	primary_cell		0.027557373	0.0275574	0.918531	0.9185313
chr8:94953467:A>G	chr8:94887931-95019003:.	SPLICE_JUNCTIONS	SpliceJunctionScorer()	junction_CL:0000187 polyA plus RNA-seq	polyA plus RNA-seq	CL:0000187	myocyte	in_vitro_differentiated_cells		0.027557373	0.0275574	0.915011	0.9150109
chr8:94948283:T>C	chr8:94882747-95013819:.	SPLICE_JUNCTIONS	SpliceJunctionScorer()	junction_CL:0000182 total RNA-seq	total RNA-seq	CL:0000182	hepatocyte	in_vitro_differentiated_cells		0.027557373	0.0275574	0.909471	0.9094714
chr16:29975204:A>G	chr16:29909668-30040740:.	SPLICE_JUNCTIONS	SpliceJunctionScorer()	junction_UBERON:0001264 total RNA-seq	total RNA-seq	UBERON:0001264	pancreas	tissue		0.027557373	0.0275574	0.90158	0.90158045
chr8:94953467:A>G	chr8:94887931-95019003:.	SPLICE_JUNCTIONS	SpliceJunctionScorer()	junction_CL:0002451 polyA plus RNA-seq	polyA plus RNA-seq	CL:0002451	mammary stem cell	primary_cell		0.027557373	0.0275574	0.903609	0.9036088
chr8:94953467:A>G	chr8:94887931-95019003:.	SPLICE_JUNCTIONS	SpliceJunctionScorer()	junction_UBERON:0004264 gtex Skin_Sun_Exposed_Lower_leg polyA plus RNA-seq	polyA plus RNA-seq	UBERON:0004264	lower leg skin	tissue		0.027557373	0.0275574	0.918531	0.9185313
chr19:44886339:A>G	chr19:44820803-44951875:.	SPLICE_JUNCTIONS	SpliceJunctionScorer()	junction_CL:0010003 total RNA-seq	total RNA-seq	CL:0010003	epithelial cell of alveolus of lung	primary_cell		0.027557373	0.0275574	0.926758	0.9267576
chr19:44886339:A>G	chr19:44820803-44951875:.	SPLICE_JUNCTIONS	SpliceJunctionScorer()	junction_CL:0000223 polyA plus RNA-seq	polyA plus RNA-seq	CL:0000223	endodermal cell	in_vitro_differentiated_cells		0.027557373	0.0275574	0.899514	0.89951414
chr8:94953467:A>G	chr8:94887931-95019003:.	SPLICE_JUNCTIONS	SpliceJunctionScorer()	junction_UBERON:0000088 polyA plus RNA-seq	polyA plus RNA-seq	UBERON:0000088	trophoblast	tissue		0.027557373	0.0275574	0.868972	0.86897224
chr8:94948283:T>C	chr8:94882747-95013819:.	CHIP_TF	CenterMaskScorer(requested_output=CHIP_TF, width=501, aggregation_type=DIFF_LOG2_SUM)	EFO:0002784 TF ChIP-seq ATF7	TF ChIP-seq	EFO:0002784	GM12878	cell_line	ATF7	-0.027555466	0.0275555	0.811199	-0.8111995
chr8:94953467:A>G	chr8:94887931-95019003:.	CHIP_TF	CenterMaskScorer(requested_output=CHIP_TF, width=501, aggregation_type=DIFF_LOG2_SUM)	EFO:0002717 TF ChIP-seq GATA3	TF ChIP-seq	EFO:0002717	SH-SY5Y	cell_line	GATA3	-0.027551174	0.0275512	0.850352	-0.850352
chr19:44878777:G>A	chr19:44813241-44944313:.	CHIP_TF	CenterMaskScorer(requested_output=CHIP_TF, width=501, aggregation_type=DIFF_LOG2_SUM)	EFO:0001203 TF ChIP-seq FOXM1	TF ChIP-seq	EFO:0001203	MCF-7	cell_line	FOXM1	0.027546883	0.0275469	0.803161	0.80316085
chr14:52924962:A>G	chr14:52859426-52990498:.	SPLICE_JUNCTIONS	SpliceJunctionScorer()	junction_EFO:0001099 total RNA-seq	total RNA-seq	EFO:0001099	Caco-2	cell_line		0.027542114	0.0275421	0.929829	0.9298287
chr8:94948283:T>C	chr8:94882747-95013819:.	SPLICE_JUNCTIONS	SpliceJunctionScorer()	junction_CL:0002551 total RNA-seq	total RNA-seq	CL:0002551	fibroblast of dermis	primary_cell		0.027542114	0.0275421	0.903609	0.9036088
chr8:94948283:T>C	chr8:94882747-95013819:.	SPLICE_JUNCTIONS	SpliceJunctionScorer()	junction_CL:0002570 total RNA-seq	total RNA-seq	CL:0002570	mesenchymal stem cell of adipose	primary_cell		0.027542114	0.0275421	0.90158	0.90158045
chr8:94948283:T>C	chr8:94882747-95013819:.	SPLICE_JUNCTIONS	SpliceJunctionScorer()	junction_UBERON:0001264 polyA plus RNA-seq	polyA plus RNA-seq	UBERON:0001264	pancreas	tissue		0.027542114	0.0275421	0.907554	0.90755373
chr19:44886339:A>G	chr19:44820803-44951875:.	SPLICE_JUNCTIONS	SpliceJunctionScorer()	junction_CL:0002543 total RNA-seq	total RNA-seq	CL:0002543	vein endothelial cell	primary_cell		0.027542114	0.0275421	0.907554	0.90755373
chr8:94953467:A>G	chr8:94887931-95019003:.	SPLICE_JUNCTIONS	SpliceJunctionScorer()	junction_UBERON:0001043 polyA plus RNA-seq	polyA plus RNA-seq	UBERON:0001043	esophagus	tissue		0.027542114	0.0275421	0.879127	0.8791271
chr19:1812683:G>A	chr19:1747147-1878219:.	CHIP_HISTONE	CenterMaskScorer(requested_output=CHIP_HISTONE, width=2001, aggregation_type=DIFF_LOG2_SUM)	EFO:0001196 Histone ChIP-seq H2BK5ac	Histone ChIP-seq	EFO:0001196	IMR-90	cell_line		-0.027539253	0.0275393	0.928809	-0.92880905
chr19:44878777:G>A	chr19:44813241-44944313:.	CHIP_HISTONE	CenterMaskScorer(requested_output=CHIP_HISTONE, width=2001, aggregation_type=DIFF_LOG2_SUM)	NTR:0001226 Histone ChIP-seq H2AFZ	Histone ChIP-seq	NTR:0001226	parathyroid adenoma	tissue		0.027539253	0.0275393	0.933411	0.9334114
chr16:30022312:C>T	chr16:29956776-30087848:.	CHIP_TF	CenterMaskScorer(requested_output=CHIP_TF, width=501, aggregation_type=DIFF_LOG2_SUM)	EFO:0001187 TF ChIP-seq ARID4A genetically modified (insertion) using CRISPR targeting H. sapiens ARID4A	TF ChIP-seq	EFO:0001187	HepG2	cell_line	ARID4A	-0.0275383	0.0275383	0.748275	-0.7482746
chr19:44878777:G>A	chr19:44813241-44944313:.	CHIP_TF	CenterMaskScorer(requested_output=CHIP_TF, width=501, aggregation_type=DIFF_LOG2_SUM)	CL:0002306 TF ChIP-seq CTCF	TF ChIP-seq	CL:0002306	epithelial cell of proximal tubule	primary_cell	CTCF	0.0275383	0.0275383	0.70478	0.7047799
chr8:94948283:T>C	chr8:94882747-95013819:.	PROCAP	CenterMaskScorer(requested_output=PROCAP, width=501, aggregation_type=DIFF_LOG2_SUM)	ENCSR797DEF	PRO-cap	EFO:0002819	Calu3	cell_line		0.027534485	0.0275345	0.837063	0.83706266
chr14:52924962:A>G	chr14:52859426-52990498:.	DNASE	CenterMaskScorer(requested_output=DNASE, width=501, aggregation_type=DIFF_LOG2_SUM)	CL:0002552 DNase-seq	DNase-seq	CL:0002552	fibroblast of gingiva	primary_cell		0.027531147	0.0275311	0.641886	0.64188623
chr8:94948283:T>C	chr8:94882747-95013819:.	CHIP_TF	CenterMaskScorer(requested_output=CHIP_TF, width=501, aggregation_type=DIFF_LOG2_SUM)	EFO:0002067 TF ChIP-seq MNT	TF ChIP-seq	EFO:0002067	K562	cell_line	MNT	-0.02753067	0.0275307	0.868425	-0.86842537
chr8:94948283:T>C	chr8:94882747-95013819:.	CHIP_TF	CenterMaskScorer(requested_output=CHIP_TF, width=501, aggregation_type=DIFF_LOG2_SUM)	EFO:0002067 TF ChIP-seq ZNF274	TF ChIP-seq	EFO:0002067	K562	cell_line	ZNF274	-0.027528763	0.0275288	0.881915	-0.8819146
chr8:94948283:T>C	chr8:94882747-95013819:.	SPLICE_JUNCTIONS	SpliceJunctionScorer()	junction_CL:0000842 total RNA-seq	total RNA-seq	CL:0000842	mononuclear cell	primary_cell		0.027526855	0.0275269	0.93278	0.9327804
chr16:29975204:A>G	chr16:29909668-30040740:.	SPLICE_JUNCTIONS	SpliceJunctionScorer()	junction_NTR:0000427 polyA plus RNA-seq	polyA plus RNA-seq	NTR:0000427	neurosphere	primary_cell		0.027526855	0.0275269	0.881557	0.8815574
chr14:52924962:A>G	chr14:52859426-52990498:.	SPLICE_JUNCTIONS	SpliceJunctionScorer()	junction_UBERON:0018116 polyA plus RNA-seq	polyA plus RNA-seq	UBERON:0018116	right renal pelvis	tissue		0.027526855	0.0275269	0.899514	0.89951414
chr8:94948283:T>C	chr8:94882747-95013819:.	SPLICE_JUNCTIONS	SpliceJunctionScorer()	junction_UBERON:0010414 gtex Adipose_Visceral_Omentum polyA plus RNA-seq	polyA plus RNA-seq	UBERON:0010414	omental fat pad	tissue		0.027526855	0.0275269	0.915011	0.9150109
chr19:44886339:A>G	chr19:44820803-44951875:.	SPLICE_JUNCTIONS	SpliceJunctionScorer()	junction_CL:0000895 polyA plus RNA-seq	polyA plus RNA-seq	CL:0000895	naive thymus-derived CD4-positive, alpha-beta T cell	primary_cell		0.027526855	0.0275269	0.929829	0.9298287
chr19:44878777:G>A	chr19:44813241-44944313:.	SPLICE_JUNCTIONS	SpliceJunctionScorer()	junction_UBERON:0002369 polyA plus RNA-seq	polyA plus RNA-seq	UBERON:0002369	adrenal gland	tissue		0.027526855	0.0275269	0.879127	0.8791271
chr17:63483402:T>C	chr17:63417866-63548938:.	CHIP_TF	CenterMaskScorer(requested_output=CHIP_TF, width=501, aggregation_type=DIFF_LOG2_SUM)	EFO:0001182 TF ChIP-seq ZNF585B genetically modified (insertion) using site-specific recombination targeting H. sapiens ZNF585B	TF ChIP-seq	EFO:0001182	HEK293	cell_line	ZNF585B	0.027524948	0.0275249	0.840483	0.8404825
chr16:29975204:A>G	chr16:29909668-30040740:.	CHIP_TF	CenterMaskScorer(requested_output=CHIP_TF, width=501, aggregation_type=DIFF_LOG2_SUM)	EFO:0001182 TF ChIP-seq PBX3 genetically modified (insertion) using CRISPR targeting H. sapiens PBX3	TF ChIP-seq	EFO:0001182	HEK293	cell_line	PBX3	0.027511597	0.0275116	0.763115	0.7631148
chr8:94953467:A>G	chr8:94887931-95019003:.	SPLICE_JUNCTIONS	SpliceJunctionScorer()	junction_UBERON:0001150 total RNA-seq	total RNA-seq	UBERON:0001150	body of pancreas	tissue		0.027511597	0.0275116	0.934213	0.9342127
chr8:94953467:A>G	chr8:94887931-95019003:.	SPLICE_JUNCTIONS	SpliceJunctionScorer()	junction_CL:0002583 total RNA-seq	total RNA-seq	CL:0002583	subcutaneous preadipocyte	primary_cell		0.027511597	0.0275116	0.909471	0.9094714
chr8:94953467:A>G	chr8:94887931-95019003:.	SPLICE_JUNCTIONS	SpliceJunctionScorer()	junction_CL:0002597 total RNA-seq	total RNA-seq	CL:0002597	smooth muscle cell of bladder	primary_cell		0.027511597	0.0275116	0.886291	0.8862913
chr19:44878777:G>A	chr19:44813241-44944313:.	SPLICE_JUNCTIONS	SpliceJunctionScorer()	junction_UBERON:0008367 total RNA-seq	total RNA-seq	UBERON:0008367	breast epithelium	tissue		0.027511597	0.0275116	0.890859	0.8908594
chr19:44886339:A>G	chr19:44820803-44951875:.	CHIP_TF	CenterMaskScorer(requested_output=CHIP_TF, width=501, aggregation_type=DIFF_LOG2_SUM)	EFO:0002167 TF ChIP-seq CTCF	TF ChIP-seq	EFO:0002167	DOHH2	cell_line	CTCF	-0.027506828	0.0275068	0.850352	-0.850352
chr8:94953467:A>G	chr8:94887931-95019003:.	CAGE	CenterMaskScorer(requested_output=CAGE, width=501, aggregation_type=DIFF_LOG2_SUM)	LQhCAGE UBERON:0012168	LQhCAGE	UBERON:0012168	umbilical cord blood	primary_cell		0.027502656	0.0275027	0.822706	0.8227062
chr17:63483402:T>C	chr17:63417866-63548938:.	CHIP_TF	CenterMaskScorer(requested_output=CHIP_TF, width=501, aggregation_type=DIFF_LOG2_SUM)	EFO:0002067 TF ChIP-seq ELF1 genetically modified (insertion) using CRISPR targeting H. sapiens ELF1	TF ChIP-seq	EFO:0002067	K562	cell_line	ELF1	0.027501106	0.0275011	0.772583	0.7725826
chr8:94953467:A>G	chr8:94887931-95019003:.	DNASE	CenterMaskScorer(requested_output=DNASE, width=501, aggregation_type=DIFF_LOG2_SUM)	EFO:0002779 DNase-seq	DNase-seq	EFO:0002779	BJ	cell_line		0.027498484	0.0274985	0.621084	0.62108356
chr8:94953467:A>G	chr8:94887931-95019003:.	SPLICE_JUNCTIONS	SpliceJunctionScorer()	junction_EFO:0005904 total RNA-seq	total RNA-seq	EFO:0005904	H7	cell_line		0.027496338	0.0274963	0.9132	0.9131995
chr8:94953467:A>G	chr8:94887931-95019003:.	SPLICE_JUNCTIONS	SpliceJunctionScorer()	junction_CL:0000182 total RNA-seq	total RNA-seq	CL:0000182	hepatocyte	in_vitro_differentiated_cells		0.027496338	0.0274963	0.909471	0.9094714
chr8:94953467:A>G	chr8:94887931-95019003:.	SPLICE_JUNCTIONS	SpliceJunctionScorer()	junction_CL:0002551 total RNA-seq	total RNA-seq	CL:0002551	fibroblast of dermis	primary_cell		0.027496338	0.0274963	0.90158	0.90158045
chr19:44878777:G>A	chr19:44813241-44944313:.	SPLICE_JUNCTIONS	SpliceJunctionScorer()	junction_CL:0002597 total RNA-seq	total RNA-seq	CL:0002597	smooth muscle cell of bladder	primary_cell		0.027496338	0.0274963	0.886291	0.8862913
chr8:94953467:A>G	chr8:94887931-95019003:.	CHIP_HISTONE	CenterMaskScorer(requested_output=CHIP_HISTONE, width=2001, aggregation_type=DIFF_LOG2_SUM)	CL:0002327 Histone ChIP-seq H3K36me3	Histone ChIP-seq	CL:0002327	mammary epithelial cell	primary_cell		-0.027482986	0.027483	0.91685	-0.91684973
chr16:29975204:A>G	chr16:29909668-30040740:.	DNASE	CenterMaskScorer(requested_output=DNASE, width=501, aggregation_type=DIFF_LOG2_SUM)	CL:0002565 DNase-seq	DNase-seq	CL:0002565	iris pigment epithelial cell	primary_cell		0.02748251	0.0274825	0.613947	0.61394674
chr19:44878777:G>A	chr19:44813241-44944313:.	CHIP_HISTONE	CenterMaskScorer(requested_output=CHIP_HISTONE, width=2001, aggregation_type=DIFF_LOG2_SUM)	EFO:0007070 Histone ChIP-seq H3K4me1	Histone ChIP-seq	EFO:0007070	ACC112	cell_line		0.02748108	0.0274811	0.818943	0.8189428
chr8:94948283:T>C	chr8:94882747-95013819:.	CHIP_TF	CenterMaskScorer(requested_output=CHIP_TF, width=501, aggregation_type=DIFF_LOG2_SUM)	EFO:0002067 TF ChIP-seq SAFB	TF ChIP-seq	EFO:0002067	K562	cell_line	SAFB	-0.02748108	0.0274811	0.786165	-0.78616506
chr17:63483402:T>C	chr17:63417866-63548938:.	CHIP_TF	CenterMaskScorer(requested_output=CHIP_TF, width=501, aggregation_type=DIFF_LOG2_SUM)	EFO:0001187 TF ChIP-seq USF1 genetically modified (insertion) using CRISPR targeting H. sapiens USF1	TF ChIP-seq	EFO:0001187	HepG2	cell_line	USF1	0.02748108	0.0274811	0.721776	0.72177625
chr8:94948283:T>C	chr8:94882747-95013819:.	SPLICE_JUNCTIONS	SpliceJunctionScorer()	junction_CL:0002618 total RNA-seq	total RNA-seq	CL:0002618	endothelial cell of umbilical vein	primary_cell		0.02748108	0.0274811	0.926758	0.9267576
chr16:29975204:A>G	chr16:29909668-30040740:.	SPLICE_JUNCTIONS	SpliceJunctionScorer()	junction_UBERON:0000473 gtex Testis polyA plus RNA-seq	polyA plus RNA-seq	UBERON:0000473	testis	tissue		0.02748108	0.0274811	0.918531	0.9185313
chr8:94948283:T>C	chr8:94882747-95013819:.	SPLICE_JUNCTIONS	SpliceJunctionScorer()	junction_UBERON:0002168 total RNA-seq	total RNA-seq	UBERON:0002168	left lung	tissue		0.02748108	0.0274811	0.920241	0.92024124
chr5:86885886:A>G	chr5:86820350-86951422:.	CHIP_HISTONE	CenterMaskScorer(requested_output=CHIP_HISTONE, width=2001, aggregation_type=DIFF_LOG2_SUM)	CL:0002548 Histone ChIP-seq H3K4me3	Histone ChIP-seq	CL:0002548	cardiac fibroblast	primary_cell		0.027474403	0.0274744	0.918669	0.91866904
chr16:29975204:A>G	chr16:29909668-30040740:.	DNASE	CenterMaskScorer(requested_output=DNASE, width=501, aggregation_type=DIFF_LOG2_SUM)	UBERON:0001875 DNase-seq	DNase-seq	UBERON:0001875	globus pallidus	tissue		0.027473927	0.0274739	0.680793	0.6807933
chr8:94948283:T>C	chr8:94882747-95013819:.	CHIP_HISTONE	CenterMaskScorer(requested_output=CHIP_HISTONE, width=2001, aggregation_type=DIFF_LOG2_SUM)	NTR:0001407 Histone ChIP-seq H3K4me3	Histone ChIP-seq	NTR:0001407	germinal matrix	tissue		0.027472496	0.0274725	0.945557	0.94555736
chr8:94948283:T>C	chr8:94882747-95013819:.	ATAC	CenterMaskScorer(requested_output=ATAC, width=501, aggregation_type=DIFF_LOG2_SUM)	CLO:0026846 ATAC-seq	ATAC-seq	CLO:0026846	GM19452	cell_line		0.027471066	0.0274711	0.692978	0.6929783
chr8:94948283:T>C	chr8:94882747-95013819:.	SPLICE_JUNCTIONS	SpliceJunctionScorer()	junction_CL:0000909 polyA plus RNA-seq	polyA plus RNA-seq	CL:0000909	CD8-positive, alpha-beta memory T cell	primary_cell		0.02746582	0.0274658	0.936992	0.93699247
chr19:44878777:G>A	chr19:44813241-44944313:.	SPLICE_JUNCTIONS	SpliceJunctionScorer()	junction_NTR:0000427 polyA plus RNA-seq	polyA plus RNA-seq	NTR:0000427	neurosphere	primary_cell		0.02746582	0.0274658	0.881557	0.8815574
chr8:94953467:A>G	chr8:94887931-95019003:.	SPLICE_JUNCTIONS	SpliceJunctionScorer()	junction_CL:0002327 total RNA-seq	total RNA-seq	CL:0002327	mammary epithelial cell	primary_cell		0.02746582	0.0274658	0.918531	0.9185313
chr14:52924962:A>G	chr14:52859426-52990498:.	SPLICE_JUNCTIONS	SpliceJunctionScorer()	junction_UBERON:0001255 polyA plus RNA-seq	polyA plus RNA-seq	UBERON:0001255	urinary bladder	tissue		0.02746582	0.0274658	0.883945	0.88394535
chr8:94953467:A>G	chr8:94887931-95019003:.	SPLICE_JUNCTIONS	SpliceJunctionScorer()	junction_UBERON:0000996 gtex Vagina polyA plus RNA-seq	polyA plus RNA-seq	UBERON:0000996	vagina	tissue		0.02746582	0.0274658	0.920241	0.92024124
chr14:52924962:A>G	chr14:52859426-52990498:.	SPLICE_JUNCTIONS	SpliceJunctionScorer()	junction_UBERON:0007106 polyA plus RNA-seq	polyA plus RNA-seq	UBERON:0007106	chorionic villus	tissue		0.02746582	0.0274658	0.860888	0.8608881
chr19:44886339:A>G	chr19:44820803-44951875:.	SPLICE_JUNCTIONS	SpliceJunctionScorer()	junction_CL:0002188 total RNA-seq	total RNA-seq	CL:0002188	glomerular endothelial cell	primary_cell		0.02746582	0.0274658	0.918531	0.9185313
chr17:63483402:T>C	chr17:63417866-63548938:.	CHIP_TF	CenterMaskScorer(requested_output=CHIP_TF, width=501, aggregation_type=DIFF_LOG2_SUM)	EFO:0002067 TF ChIP-seq HDGF	TF ChIP-seq	EFO:0002067	K562	cell_line	HDGF	0.027463913	0.0274639	0.753308	0.75330776
chr16:29975204:A>G	chr16:29909668-30040740:.	CHIP_TF	CenterMaskScorer(requested_output=CHIP_TF, width=501, aggregation_type=DIFF_LOG2_SUM)	EFO:0003042 TF ChIP-seq HDAC2	TF ChIP-seq	EFO:0003042	H1	cell_line	HDAC2	0.027462006	0.027462	0.732646	0.7326457
chr17:63483402:T>C	chr17:63417866-63548938:.	CHIP_TF	CenterMaskScorer(requested_output=CHIP_TF, width=501, aggregation_type=DIFF_LOG2_SUM)	EFO:0001187 TF ChIP-seq ZNF526 genetically modified (insertion) using CRISPR targeting H. sapiens ZNF526	TF ChIP-seq	EFO:0001187	HepG2	cell_line	ZNF526	0.027460098	0.0274601	0.799028	0.7990283
chr5:86885886:A>G	chr5:86820350-86951422:.	ATAC	CenterMaskScorer(requested_output=ATAC, width=501, aggregation_type=DIFF_LOG2_SUM)	EFO:0002713 ATAC-seq	ATAC-seq	EFO:0002713	Panc1	cell_line		-0.02745819	0.0274582	0.716204	-0.71620387
chr5:86885886:A>G	chr5:86820350-86951422:.	CAGE	CenterMaskScorer(requested_output=CAGE, width=501, aggregation_type=DIFF_LOG2_SUM)	hCAGE UBERON:0007023	hCAGE	UBERON:0007023	adult organism	primary_cell		0.027456403	0.0274564	0.862638	0.8626385
chr19:44878777:G>A	chr19:44813241-44944313:.	DNASE	CenterMaskScorer(requested_output=DNASE, width=501, aggregation_type=DIFF_LOG2_SUM)	EFO:0005720 DNase-seq	DNase-seq	EFO:0005720	SK-MEL-5	cell_line		0.02745533	0.0274553	0.628119	0.6281189
chr8:94948283:T>C	chr8:94882747-95013819:.	ATAC	CenterMaskScorer(requested_output=ATAC, width=501, aggregation_type=DIFF_LOG2_SUM)	CLO:0026253 ATAC-seq	ATAC-seq	CLO:0026253	GM18868	cell_line		0.0274539	0.0274539	0.661785	0.6617851
chr17:63483402:T>C	chr17:63417866-63548938:.	CHIP_TF	CenterMaskScorer(requested_output=CHIP_TF, width=501, aggregation_type=DIFF_LOG2_SUM)	EFO:0001187 TF ChIP-seq SSRP1 genetically modified (insertion) using CRISPR targeting H. sapiens SSRP1	TF ChIP-seq	EFO:0001187	HepG2	cell_line	SSRP1	0.027453423	0.0274534	0.721776	0.72177625
chr17:63483402:T>C	chr17:63417866-63548938:.	CHIP_TF	CenterMaskScorer(requested_output=CHIP_TF, width=501, aggregation_type=DIFF_LOG2_SUM)	EFO:0003072 TF ChIP-seq GATA2 genetically modified (insertion) using CRISPR targeting H. sapiens GATA2	TF ChIP-seq	EFO:0003072	SK-N-SH	cell_line	GATA2	0.027451515	0.0274515	0.767891	0.76789063
chr16:30022312:C>T	chr16:29956776-30087848:.	CHIP_TF	CenterMaskScorer(requested_output=CHIP_TF, width=501, aggregation_type=DIFF_LOG2_SUM)	EFO:0001187 TF ChIP-seq ZNF280D genetically modified (insertion) using CRISPR targeting H. sapiens ZNF280D	TF ChIP-seq	EFO:0001187	HepG2	cell_line	ZNF280D	-0.027451515	0.0274515	0.865561	-0.8655608
chr19:44886339:A>G	chr19:44820803-44951875:.	SPLICE_JUNCTIONS	SpliceJunctionScorer()	junction_EFO:0003044 polyA plus RNA-seq	polyA plus RNA-seq	EFO:0003044	NCI-H460	cell_line		0.027450562	0.0274506	0.942226	0.9422262
chr8:94953467:A>G	chr8:94887931-95019003:.	SPLICE_JUNCTIONS	SpliceJunctionScorer()	junction_CL:0002351 total RNA-seq	total RNA-seq	CL:0002351	progenitor cell of endocrine pancreas	in_vitro_differentiated_cells		0.027450562	0.0274506	0.911353	0.9113531
chr8:94953467:A>G	chr8:94887931-95019003:.	SPLICE_JUNCTIONS	SpliceJunctionScorer()	junction_CL:0002327 polyA plus RNA-seq	polyA plus RNA-seq	CL:0002327	mammary epithelial cell	primary_cell		0.027450562	0.0274506	0.90158	0.90158045
chr19:44878777:G>A	chr19:44813241-44944313:.	SPLICE_JUNCTIONS	SpliceJunctionScorer()	junction_UBERON:0001159 polyA plus RNA-seq	polyA plus RNA-seq	UBERON:0001159	sigmoid colon	tissue		0.027450562	0.0274506	0.938341	0.9383409
chr19:1812683:G>A	chr19:1747147-1878219:.	CHIP_HISTONE	CenterMaskScorer(requested_output=CHIP_HISTONE, width=2001, aggregation_type=DIFF_LOG2_SUM)	UBERON:0004550 Histone ChIP-seq H3K4me3	Histone ChIP-seq	UBERON:0004550	gastroesophageal sphincter	tissue		-0.027450562	0.0274506	0.955539	-0.9555388
chr8:94953467:A>G	chr8:94887931-95019003:.	ATAC	CenterMaskScorer(requested_output=ATAC, width=501, aggregation_type=DIFF_LOG2_SUM)	UBERON:0001115 ATAC-seq	ATAC-seq	UBERON:0001115	left lobe of liver	tissue		0.027448177	0.0274482	0.70478	0.7047799
chr8:94953467:A>G	chr8:94887931-95019003:.	CHIP_TF	CenterMaskScorer(requested_output=CHIP_TF, width=501, aggregation_type=DIFF_LOG2_SUM)	EFO:0001187 TF ChIP-seq AHR genetically modified (insertion) using CRISPR targeting H. sapiens AHR	TF ChIP-seq	EFO:0001187	HepG2	cell_line	AHR	0.027445793	0.0274458	0.727257	0.72725654
chr5:86885886:A>G	chr5:86820350-86951422:.	CHIP_HISTONE	CenterMaskScorer(requested_output=CHIP_HISTONE, width=2001, aggregation_type=DIFF_LOG2_SUM)	UBERON:0001199 Histone ChIP-seq H3K4me1	Histone ChIP-seq	UBERON:0001199	mucosa of stomach	tissue		-0.02744484	0.0274448	0.884452	-0.8844523
chr19:44878777:G>A	chr19:44813241-44944313:.	CHIP_TF	CenterMaskScorer(requested_output=CHIP_TF, width=501, aggregation_type=DIFF_LOG2_SUM)	EFO:0001203 TF ChIP-seq MAZ	TF ChIP-seq	EFO:0001203	MCF-7	cell_line	MAZ	0.027441025	0.027441	0.853515	0.85351515
chr16:30022312:C>T	chr16:29956776-30087848:.	CHIP_TF	CenterMaskScorer(requested_output=CHIP_TF, width=501, aggregation_type=DIFF_LOG2_SUM)	EFO:0001187 TF ChIP-seq ZNF83 genetically modified (insertion) using CRISPR targeting H. sapiens ZNF83	TF ChIP-seq	EFO:0001187	HepG2	cell_line	ZNF83	-0.027441025	0.027441	0.748275	-0.7482746
chr19:1812683:G>A	chr19:1747147-1878219:.	CHIP_HISTONE	CenterMaskScorer(requested_output=CHIP_HISTONE, width=2001, aggregation_type=DIFF_LOG2_SUM)	UBERON:0002171 Histone ChIP-seq H3K27me3	Histone ChIP-seq	UBERON:0002171	lower lobe of right lung	tissue		0.027441025	0.027441	0.965332	0.96533185
chr19:1812683:G>A	chr19:1747147-1878219:.	CHIP_TF	CenterMaskScorer(requested_output=CHIP_TF, width=501, aggregation_type=DIFF_LOG2_SUM)	EFO:0002067 TF ChIP-seq MAZ	TF ChIP-seq	EFO:0002067	K562	cell_line	MAZ	-0.027438164	0.0274382	0.815107	-0.8151075
chr19:1812683:G>A	chr19:1747147-1878219:.	CHIP_HISTONE	CenterMaskScorer(requested_output=CHIP_HISTONE, width=2001, aggregation_type=DIFF_LOG2_SUM)	EFO:0002167 Histone ChIP-seq H3K27ac	Histone ChIP-seq	EFO:0002167	DOHH2	cell_line		-0.027435303	0.0274353	0.90083	-0.9008302
chr8:94948283:T>C	chr8:94882747-95013819:.	CHIP_TF	CenterMaskScorer(requested_output=CHIP_TF, width=501, aggregation_type=DIFF_LOG2_SUM)	EFO:0002791 TF ChIP-seq TCF7L2	TF ChIP-seq	EFO:0002791	HeLa-S3	cell_line	TCF7L2	0.027435303	0.0274353	0.70478	0.7047799
chr14:52924962:A>G	chr14:52859426-52990498:.	SPLICE_JUNCTIONS	SpliceJunctionScorer()	junction_CL:0002600 total RNA-seq	total RNA-seq	CL:0002600	smooth muscle cell of trachea	primary_cell		0.027435303	0.0274353	0.9056	0.9055997
chr19:44886339:A>G	chr19:44820803-44951875:.	SPLICE_JUNCTIONS	SpliceJunctionScorer()	junction_CL:0000623 total RNA-seq	total RNA-seq	CL:0000623	natural killer cell	primary_cell		0.027435303	0.0274353	0.94705	0.9470497
chr16:29975204:A>G	chr16:29909668-30040740:.	SPLICE_JUNCTIONS	SpliceJunctionScorer()	junction_UBERON:0008971 total RNA-seq	total RNA-seq	UBERON:0008971	left colon	tissue		0.027435303	0.0274353	0.9056	0.9055997
chr14:52924962:A>G	chr14:52859426-52990498:.	SPLICE_JUNCTIONS	SpliceJunctionScorer()	junction_CL:2000018 total RNA-seq	total RNA-seq	CL:2000018	endothelial cell of coronary artery	primary_cell		0.027435303	0.0274353	0.888596	0.8885958
chr8:94953467:A>G	chr8:94887931-95019003:.	SPLICE_JUNCTIONS	SpliceJunctionScorer()	junction_UBERON:0002038 gtex Brain_Substantia_nigra polyA plus RNA-seq	polyA plus RNA-seq	UBERON:0002038	substantia nigra	tissue		0.027435303	0.0274353	0.920241	0.92024124
chr8:94953467:A>G	chr8:94887931-95019003:.	SPLICE_JUNCTIONS	SpliceJunctionScorer()	junction_UBERON:0001224 polyA plus RNA-seq	polyA plus RNA-seq	UBERON:0001224	renal pelvis	tissue		0.027435303	0.0274353	0.907554	0.90755373
chr16:29975204:A>G	chr16:29909668-30040740:.	SPLICE_JUNCTIONS	SpliceJunctionScorer()	junction_CL:0002326 polyA plus RNA-seq	polyA plus RNA-seq	CL:0002326	luminal epithelial cell of mammary gland	primary_cell		0.027435303	0.0274353	0.895266	0.8952657
chr19:44878777:G>A	chr19:44813241-44944313:.	SPLICE_JUNCTIONS	SpliceJunctionScorer()	junction_UBERON:0009834 total RNA-seq	total RNA-seq	UBERON:0009834	dorsolateral prefrontal cortex	tissue		0.027435303	0.0274353	0.82431	0.8243095
chr16:29975204:A>G	chr16:29909668-30040740:.	CHIP_TF	CenterMaskScorer(requested_output=CHIP_TF, width=501, aggregation_type=DIFF_LOG2_SUM)	UBERON:0002046 TF ChIP-seq POLR2A	TF ChIP-seq	UBERON:0002046	thyroid gland	tissue	POLR2A	0.027430534	0.0274305	0.803161	0.80316085
chr19:44878777:G>A	chr19:44813241-44944313:.	ATAC	CenterMaskScorer(requested_output=ATAC, width=501, aggregation_type=DIFF_LOG2_SUM)	CLO:0026256 ATAC-seq	ATAC-seq	CLO:0026256	GM18861	cell_line		0.027427912	0.0274279	0.648619	0.64861906
chr8:94948283:T>C	chr8:94882747-95013819:.	CHIP_HISTONE	CenterMaskScorer(requested_output=CHIP_HISTONE, width=2001, aggregation_type=DIFF_LOG2_SUM)	CL:0000312 Histone ChIP-seq H3K9ac	Histone ChIP-seq	CL:0000312	keratinocyte	primary_cell		0.02742672	0.0274267	0.909176	0.90917575
chr5:86885886:A>G	chr5:86820350-86951422:.	PROCAP	CenterMaskScorer(requested_output=PROCAP, width=501, aggregation_type=DIFF_LOG2_SUM)	ENCSR740IPL	PRO-cap	EFO:0002067	K562	cell_line		0.02742073	0.0274207	0.781719	0.7817188
chr19:44886339:A>G	chr19:44820803-44951875:.	SPLICE_JUNCTIONS	SpliceJunctionScorer()	junction_NTR:0000493 total RNA-seq	total RNA-seq	NTR:0000493	left ventricle myocardium inferior	tissue		0.027420044	0.02742	0.918531	0.9185313
chr16:29975204:A>G	chr16:29909668-30040740:.	SPLICE_JUNCTIONS	SpliceJunctionScorer()	junction_UBERON:0011907 total RNA-seq	total RNA-seq	UBERON:0011907	gastrocnemius medialis	tissue		0.027420044	0.02742	0.907554	0.90755373
chr8:94948283:T>C	chr8:94882747-95013819:.	SPLICE_JUNCTIONS	SpliceJunctionScorer()	junction_UBERON:0008450 total RNA-seq	total RNA-seq	UBERON:0008450	psoas muscle	tissue		0.027420044	0.02742	0.9132	0.9131995
chr16:29975204:A>G	chr16:29909668-30040740:.	SPLICE_JUNCTIONS	SpliceJunctionScorer()	junction_CL:2000010 total RNA-seq	total RNA-seq	CL:2000010	dermis blood vessel endothelial cell	primary_cell		0.027420044	0.02742	0.90158	0.90158045
chr19:44886339:A>G	chr19:44820803-44951875:.	SPLICE_JUNCTIONS	SpliceJunctionScorer()	junction_UBERON:0002469 total RNA-seq	total RNA-seq	UBERON:0002469	esophagus mucosa	tissue		0.027420044	0.02742	0.934213	0.9342127
chr8:94953467:A>G	chr8:94887931-95019003:.	SPLICE_JUNCTIONS	SpliceJunctionScorer()	junction_CL:1001606 polyA plus RNA-seq	polyA plus RNA-seq	CL:1001606	foreskin keratinocyte	primary_cell		0.027420044	0.02742	0.874137	0.8741373
chr8:94948283:T>C	chr8:94882747-95013819:.	SPLICE_JUNCTIONS	SpliceJunctionScorer()	junction_UBERON:0008450 polyA plus RNA-seq	polyA plus RNA-seq	UBERON:0008450	psoas muscle	tissue		0.027420044	0.02742	0.886291	0.8862913
chr19:44886339:A>G	chr19:44820803-44951875:.	SPLICE_JUNCTIONS	SpliceJunctionScorer()	junction_UBERON:0001873 gtex Brain_Caudate_basal_ganglia polyA plus RNA-seq	polyA plus RNA-seq	UBERON:0001873	caudate nucleus	tissue		0.027420044	0.02742	0.909471	0.9094714
chr19:44878777:G>A	chr19:44813241-44944313:.	SPLICE_JUNCTIONS	SpliceJunctionScorer()	junction_UBERON:0002240 polyA plus RNA-seq	polyA plus RNA-seq	UBERON:0002240	spinal cord	tissue		0.027420044	0.02742	0.886291	0.8862913
chr8:94953467:A>G	chr8:94887931-95019003:.	SPLICE_JUNCTIONS	SpliceJunctionScorer()	junction_CL:0000100 total RNA-seq	total RNA-seq	CL:0000100	motor neuron	in_vitro_differentiated_cells		0.027420044	0.02742	0.846489	0.84648913
chr19:44878777:G>A	chr19:44813241-44944313:.	CHIP_HISTONE	CenterMaskScorer(requested_output=CHIP_HISTONE, width=2001, aggregation_type=DIFF_LOG2_SUM)	UBERON:0000059 Histone ChIP-seq H3K4me1	Histone ChIP-seq	UBERON:0000059	large intestine	tissue		0.027417183	0.0274172	0.856617	0.8566166
chr14:52924962:A>G	chr14:52859426-52990498:.	DNASE	CenterMaskScorer(requested_output=DNASE, width=501, aggregation_type=DIFF_LOG2_SUM)	EFO:0005904 DNase-seq	DNase-seq	EFO:0005904	H7	cell_line		0.027413845	0.0274138	0.494645	0.494645
chr5:86885886:A>G	chr5:86820350-86951422:.	CHIP_HISTONE	CenterMaskScorer(requested_output=CHIP_HISTONE, width=2001, aggregation_type=DIFF_LOG2_SUM)	CL:0000182 Histone ChIP-seq H3K4me1	Histone ChIP-seq	CL:0000182	hepatocyte	in_vitro_differentiated_cells		-0.02741146	0.0274115	0.90083	-0.9008302
chr5:86885886:A>G	chr5:86820350-86951422:.	CHIP_TF	CenterMaskScorer(requested_output=CHIP_TF, width=501, aggregation_type=DIFF_LOG2_SUM)	EFO:0002784 TF ChIP-seq NBN	TF ChIP-seq	EFO:0002784	GM12878	cell_line	NBN	-0.027405739	0.0274057	0.818943	-0.8189428
chr17:63483402:T>C	chr17:63417866-63548938:.	CHIP_TF	CenterMaskScorer(requested_output=CHIP_TF, width=501, aggregation_type=DIFF_LOG2_SUM)	UBERON:0036149 TF ChIP-seq POLR2AphosphoS5	TF ChIP-seq	UBERON:0036149	suprapubic skin	tissue	POLR2AphosphoS5	0.027405739	0.0274057	0.743154	0.7431538
chr8:94948283:T>C	chr8:94882747-95013819:.	CAGE	CenterMaskScorer(requested_output=CAGE, width=501, aggregation_type=DIFF_LOG2_SUM)	hCAGE EFO:0002179	hCAGE	EFO:0002179	G401	cell_line		-0.0274055	0.0274055	0.871233	-0.8712331
chr14:52924962:A>G	chr14:52859426-52990498:.	SPLICE_JUNCTIONS	SpliceJunctionScorer()	junction_CL:2000066 total RNA-seq	total RNA-seq	CL:2000066	cardiac ventricle fibroblast	primary_cell		0.027404785	0.0274048	0.929829	0.9298287
chr16:29975204:A>G	chr16:29909668-30040740:.	SPLICE_JUNCTIONS	SpliceJunctionScorer()	junction_NTR:0000856 polyA plus RNA-seq	polyA plus RNA-seq	NTR:0000856	mesendoderm	in_vitro_differentiated_cells		0.027404785	0.0274048	0.874137	0.8741373
chr16:29975204:A>G	chr16:29909668-30040740:.	SPLICE_JUNCTIONS	SpliceJunctionScorer()	junction_UBERON:0000473 gtex Testis polyA plus RNA-seq	polyA plus RNA-seq	UBERON:0000473	testis	tissue		0.027404785	0.0274048	0.916788	0.91678804
chr8:94953467:A>G	chr8:94887931-95019003:.	SPLICE_JUNCTIONS	SpliceJunctionScorer()	junction_UBERON:0006469 gtex Brain_Spinal_cord_cervical_c-1 polyA plus RNA-seq	polyA plus RNA-seq	UBERON:0006469	C1 segment of cervical spinal cord	tissue		0.027404785	0.0274048	0.920241	0.92024124
chr8:94953467:A>G	chr8:94887931-95019003:.	SPLICE_JUNCTIONS	SpliceJunctionScorer()	junction_UBERON:0008450 total RNA-seq	total RNA-seq	UBERON:0008450	psoas muscle	tissue		0.027404785	0.0274048	0.9132	0.9131995
chr8:94948283:T>C	chr8:94882747-95013819:.	SPLICE_JUNCTIONS	SpliceJunctionScorer()	junction_UBERON:0009835 gtex Brain_Anterior_cingulate_cortex_BA24 polyA plus RNA-seq	polyA plus RNA-seq	UBERON:0009835	anterior cingulate cortex	tissue		0.027404785	0.0274048	0.9132	0.9131995
chr19:44886339:A>G	chr19:44820803-44951875:.	SPLICE_JUNCTIONS	SpliceJunctionScorer()	junction_CL:2000068 total RNA-seq	total RNA-seq	CL:2000068	pericardium fibroblast	primary_cell		0.027404785	0.0274048	0.928308	0.9283083
chr16:29975204:A>G	chr16:29909668-30040740:.	SPLICE_JUNCTIONS	SpliceJunctionScorer()	junction_CL:1001606 polyA plus RNA-seq	polyA plus RNA-seq	CL:1001606	foreskin keratinocyte	primary_cell		0.027404785	0.0274048	0.874137	0.8741373
chr5:86885886:A>G	chr5:86820350-86951422:.	CHIP_TF	CenterMaskScorer(requested_output=CHIP_TF, width=501, aggregation_type=DIFF_LOG2_SUM)	EFO:0001187 TF ChIP-seq ZNF276 genetically modified (insertion) using CRISPR targeting H. sapiens ZNF276	TF ChIP-seq	EFO:0001187	HepG2	cell_line	ZNF276	0.027399063	0.0273991	0.721776	0.72177625
chr19:1812683:G>A	chr19:1747147-1878219:.	CHIP_TF	CenterMaskScorer(requested_output=CHIP_TF, width=501, aggregation_type=DIFF_LOG2_SUM)	EFO:0002784 TF ChIP-seq SPI1	TF ChIP-seq	EFO:0002784	GM12878	cell_line	SPI1	-0.027399063	0.0273991	0.803161	-0.80316085
chr8:94953467:A>G	chr8:94887931-95019003:.	CAGE	CenterMaskScorer(requested_output=CAGE, width=501, aggregation_type=DIFF_LOG2_SUM)	hCAGE CL:0002521	hCAGE	CL:0002521	subcutaneous fat cell	primary_cell		0.027394652	0.0273947	0.898633	0.8986329
chr8:94953467:A>G	chr8:94887931-95019003:.	SPLICE_JUNCTIONS	SpliceJunctionScorer()	junction_EFO:0005714 total RNA-seq	total RNA-seq	EFO:0005714	LHCN-M2	cell_line		0.027389526	0.0273895	0.921918	0.92191833
chr8:94953467:A>G	chr8:94887931-95019003:.	SPLICE_JUNCTIONS	SpliceJunctionScorer()	junction_CL:0011020 total RNA-seq	total RNA-seq	CL:0011020	neural progenitor cell	in_vitro_differentiated_cells		0.027389526	0.0273895	0.9132	0.9131995
chr16:30022312:C>T	chr16:29956776-30087848:.	SPLICE_JUNCTIONS	SpliceJunctionScorer()	junction_UBERON:0000473 total RNA-seq	total RNA-seq	UBERON:0000473	testis	tissue		0.027389526	0.0273895	0.899514	0.89951414
chr8:94953467:A>G	chr8:94887931-95019003:.	SPLICE_JUNCTIONS	SpliceJunctionScorer()	junction_UBERON:0009835 gtex Brain_Anterior_cingulate_cortex_BA24 polyA plus RNA-seq	polyA plus RNA-seq	UBERON:0009835	anterior cingulate cortex	tissue		0.027389526	0.0273895	0.9132	0.9131995
chr8:94948283:T>C	chr8:94882747-95013819:.	SPLICE_JUNCTIONS	SpliceJunctionScorer()	junction_UBERON:0000947 total RNA-seq	total RNA-seq	UBERON:0000947	aorta	tissue		0.027389526	0.0273895	0.911353	0.9113531
chr8:94948283:T>C	chr8:94882747-95013819:.	SPLICE_JUNCTIONS	SpliceJunctionScorer()	junction_UBERON:0002190 total RNA-seq	total RNA-seq	UBERON:0002190	subcutaneous adipose tissue	tissue		0.027389526	0.0273895	0.903609	0.9036088
chr19:44878777:G>A	chr19:44813241-44944313:.	DNASE	CenterMaskScorer(requested_output=DNASE, width=501, aggregation_type=DIFF_LOG2_SUM)	EFO:0002179 DNase-seq	DNase-seq	EFO:0002179	G401	cell_line		0.02738905	0.0273891	0.635053	0.635053
chr19:44886339:A>G	chr19:44820803-44951875:.	CHIP_TF	CenterMaskScorer(requested_output=CHIP_TF, width=501, aggregation_type=DIFF_LOG2_SUM)	EFO:0001182 TF ChIP-seq ZNF263	TF ChIP-seq	EFO:0001182	HEK293	cell_line	ZNF263	-0.027388573	0.0273886	0.668219	-0.6682194
chr8:94948283:T>C	chr8:94882747-95013819:.	DNASE	CenterMaskScorer(requested_output=DNASE, width=501, aggregation_type=DIFF_LOG2_SUM)	CL:0000236 DNase-seq	DNase-seq	CL:0000236	B cell	primary_cell		0.027386665	0.0273867	0.727257	0.72725654
chr14:52924962:A>G	chr14:52859426-52990498:.	CHIP_TF	CenterMaskScorer(requested_output=CHIP_TF, width=501, aggregation_type=DIFF_LOG2_SUM)	EFO:0002786 TF ChIP-seq YY1	TF ChIP-seq	EFO:0002786	GM12892	cell_line	YY1	0.027380943	0.0273809	0.753308	0.75330776
chr16:29975204:A>G	chr16:29909668-30040740:.	ATAC	CenterMaskScorer(requested_output=ATAC, width=501, aggregation_type=DIFF_LOG2_SUM)	EFO:0001187 ATAC-seq	ATAC-seq	EFO:0001187	HepG2	cell_line		0.027378082	0.0273781	0.635053	0.635053
chr16:29975204:A>G	chr16:29909668-30040740:.	CHIP_TF	CenterMaskScorer(requested_output=CHIP_TF, width=501, aggregation_type=DIFF_LOG2_SUM)	EFO:0001187 TF ChIP-seq SALL1 genetically modified (insertion) using CRISPR targeting H. sapiens SALL1	TF ChIP-seq	EFO:0001187	HepG2	cell_line	SALL1	0.027376175	0.0273762	0.621084	0.62108356
chr19:1812683:G>A	chr19:1747147-1878219:.	CHIP_TF	CenterMaskScorer(requested_output=CHIP_TF, width=501, aggregation_type=DIFF_LOG2_SUM)	UBERON:0002107 TF ChIP-seq TAF1	TF ChIP-seq	UBERON:0002107	liver	tissue	TAF1	-0.027376175	0.0273762	0.898633	-0.8986329
chr17:63483402:T>C	chr17:63417866-63548938:.	CHIP_TF	CenterMaskScorer(requested_output=CHIP_TF, width=501, aggregation_type=DIFF_LOG2_SUM)	UBERON:0002107 TF ChIP-seq MAX	TF ChIP-seq	UBERON:0002107	liver	tissue	MAX	0.027376175	0.0273762	0.763115	0.7631148
chr14:52924962:A>G	chr14:52859426-52990498:.	SPLICE_JUNCTIONS	SpliceJunctionScorer()	junction_UBERON:0001150 total RNA-seq	total RNA-seq	UBERON:0001150	body of pancreas	tissue		0.027374268	0.0273743	0.93278	0.9327804
chr19:44886339:A>G	chr19:44820803-44951875:.	SPLICE_JUNCTIONS	SpliceJunctionScorer()	junction_EFO:0005725 polyA plus RNA-seq	polyA plus RNA-seq	EFO:0005725	BE2C	cell_line		0.027374268	0.0273743	0.961097	0.961097
chr8:94948283:T>C	chr8:94882747-95013819:.	CHIP_TF	CenterMaskScorer(requested_output=CHIP_TF, width=501, aggregation_type=DIFF_LOG2_SUM)	EFO:0001086 TF ChIP-seq HOXB5 genetically modified (insertion) using CRISPR targeting H. sapiens HOXB5	TF ChIP-seq	EFO:0001086	A549	cell_line	HOXB5	-0.02736473	0.0273647	0.913094	-0.91309357
chr8:94948283:T>C	chr8:94882747-95013819:.	CHIP_TF	CenterMaskScorer(requested_output=CHIP_TF, width=501, aggregation_type=DIFF_LOG2_SUM)	EFO:0002067 TF ChIP-seq SAFB2	TF ChIP-seq	EFO:0002067	K562	cell_line	SAFB2	-0.02736473	0.0273647	0.807218	-0.8072176
chr19:1812683:G>A	chr19:1747147-1878219:.	CHIP_TF	CenterMaskScorer(requested_output=CHIP_TF, width=501, aggregation_type=DIFF_LOG2_SUM)	EFO:0001203 TF ChIP-seq FOSL2 stably expressing C-terminal eGFP-tagged FOSL2	TF ChIP-seq	EFO:0001203	MCF-7	cell_line	FOSL2	0.027359962	0.02736	0.777192	0.77719164
chr14:52924962:A>G	chr14:52859426-52990498:.	DNASE	CenterMaskScorer(requested_output=DNASE, width=501, aggregation_type=DIFF_LOG2_SUM)	UBERON:0002048 DNase-seq	DNase-seq	UBERON:0002048	lung	tissue		0.027359486	0.0273595	0.599367	0.5993673
chr14:52924962:A>G	chr14:52859426-52990498:.	SPLICE_JUNCTIONS	SpliceJunctionScorer()	junction_UBERON:0001496 gtex Artery_Aorta polyA plus RNA-seq	polyA plus RNA-seq	UBERON:0001496	ascending aorta	tissue		0.027359009	0.027359	0.926758	0.9267576
chr8:94953467:A>G	chr8:94887931-95019003:.	SPLICE_JUNCTIONS	SpliceJunctionScorer()	junction_CL:0011020 total RNA-seq	total RNA-seq	CL:0011020	neural progenitor cell	in_vitro_differentiated_cells		0.027359009	0.027359	0.9132	0.9131995
chr16:29975204:A>G	chr16:29909668-30040740:.	SPLICE_JUNCTIONS	SpliceJunctionScorer()	junction_UBERON:0002106 polyA plus RNA-seq	polyA plus RNA-seq	UBERON:0002106	spleen	tissue		0.027359009	0.027359	0.9056	0.9055997
chr8:94948283:T>C	chr8:94882747-95013819:.	SPLICE_JUNCTIONS	SpliceJunctionScorer()	junction_CL:0002451 polyA plus RNA-seq	polyA plus RNA-seq	CL:0002451	mammary stem cell	primary_cell		0.027359009	0.027359	0.90158	0.90158045
chr8:94948283:T>C	chr8:94882747-95013819:.	SPLICE_JUNCTIONS	SpliceJunctionScorer()	junction_UBERON:0001211 total RNA-seq	total RNA-seq	UBERON:0001211	Peyer's patch	tissue		0.027359009	0.027359	0.909471	0.9094714
chr8:94953467:A>G	chr8:94887931-95019003:.	SPLICE_JUNCTIONS	SpliceJunctionScorer()	junction_CL:0002553 polyA plus RNA-seq	polyA plus RNA-seq	CL:0002553	fibroblast of lung	primary_cell		0.027359009	0.027359	0.890859	0.8908594
chr19:44878777:G>A	chr19:44813241-44944313:.	SPLICE_JUNCTIONS	SpliceJunctionScorer()	junction_UBERON:0006330 gtex Minor_Salivary_Gland polyA plus RNA-seq	polyA plus RNA-seq	UBERON:0006330	anterior lingual gland	tissue		0.027359009	0.027359	0.928308	0.9283083
chr16:29975204:A>G	chr16:29909668-30040740:.	CAGE	CenterMaskScorer(requested_output=CAGE, width=501, aggregation_type=DIFF_LOG2_SUM)	hCAGE EFO:0005441	hCAGE	EFO:0005441	DU 145	cell_line		0.027358592	0.0273586	0.884452	0.8844523
chr8:94948283:T>C	chr8:94882747-95013819:.	ATAC	CenterMaskScorer(requested_output=ATAC, width=501, aggregation_type=DIFF_LOG2_SUM)	CLO:0015884 ATAC-seq	ATAC-seq	CLO:0015884	GM21390	cell_line		0.02735138	0.0273514	0.692978	0.6929783
chr19:1812683:G>A	chr19:1747147-1878219:.	CHIP_TF	CenterMaskScorer(requested_output=CHIP_TF, width=501, aggregation_type=DIFF_LOG2_SUM)	EFO:0001187 TF ChIP-seq NONO genetically modified (insertion) using CRISPR targeting H. sapiens NONO	TF ChIP-seq	EFO:0001187	HepG2	cell_line	NONO	-0.027350426	0.0273504	0.815107	-0.8151075
chr19:44878777:G>A	chr19:44813241-44944313:.	CHIP_HISTONE	CenterMaskScorer(requested_output=CHIP_HISTONE, width=2001, aggregation_type=DIFF_LOG2_SUM)	CL:0002551 Histone ChIP-seq H3K4me1	Histone ChIP-seq	CL:0002551	fibroblast of dermis	primary_cell		0.027350426	0.0273504	0.856617	0.8566166
chr19:1812683:G>A	chr19:1747147-1878219:.	CHIP_HISTONE	CenterMaskScorer(requested_output=CHIP_HISTONE, width=2001, aggregation_type=DIFF_LOG2_SUM)	EFO:0002847 Histone ChIP-seq H3K27ac	Histone ChIP-seq	EFO:0002847	PC-9	cell_line		-0.027348518	0.0273485	0.93191	-0.93191016
chr5:86885886:A>G	chr5:86820350-86951422:.	CAGE	CenterMaskScorer(requested_output=CAGE, width=501, aggregation_type=DIFF_LOG2_SUM)	hCAGE CL:0002544	hCAGE	CL:0002544	aortic endothelial cell	primary_cell		0.027344346	0.0273443	0.90509	0.9050901
chr19:44886339:A>G	chr19:44820803-44951875:.	SPLICE_JUNCTIONS	SpliceJunctionScorer()	junction_EFO:0002713 total RNA-seq	total RNA-seq	EFO:0002713	Panc1	cell_line		0.02734375	0.0273438	0.934213	0.9342127
chr16:30022312:C>T	chr16:29956776-30087848:.	CHIP_TF	CenterMaskScorer(requested_output=CHIP_TF, width=501, aggregation_type=DIFF_LOG2_SUM)	EFO:0001187 TF ChIP-seq ZHX2	TF ChIP-seq	EFO:0001187	HepG2	cell_line	ZHX2	-0.02734375	0.0273438	0.859657	-0.8596574
chr8:94953467:A>G	chr8:94887931-95019003:.	SPLICE_JUNCTIONS	SpliceJunctionScorer()	junction_CL:0002518 total RNA-seq	total RNA-seq	CL:0002518	kidney epithelial cell	primary_cell		0.02734375	0.0273438	0.915011	0.9150109
chr14:52924962:A>G	chr14:52859426-52990498:.	SPLICE_JUNCTIONS	SpliceJunctionScorer()	junction_CL:0000134 polyA plus RNA-seq	polyA plus RNA-seq	CL:0000134	mesenchymal stem cell	in_vitro_differentiated_cells		0.02734375	0.0273438	0.895266	0.8952657
chr8:94953467:A>G	chr8:94887931-95019003:.	SPLICE_JUNCTIONS	SpliceJunctionScorer()	junction_UBERON:0002084 total RNA-seq	total RNA-seq	UBERON:0002084	heart left ventricle	tissue		0.02734375	0.0273438	0.911353	0.9113531
chr8:94953467:A>G	chr8:94887931-95019003:.	SPLICE_JUNCTIONS	SpliceJunctionScorer()	junction_UBERON:0001898 gtex Brain_Hypothalamus polyA plus RNA-seq	polyA plus RNA-seq	UBERON:0001898	hypothalamus	tissue		0.02734375	0.0273438	0.9056	0.9055997
chr8:94948283:T>C	chr8:94882747-95013819:.	SPLICE_JUNCTIONS	SpliceJunctionScorer()	junction_UBERON:0008450 polyA plus RNA-seq	polyA plus RNA-seq	UBERON:0008450	psoas muscle	tissue		0.02734375	0.0273438	0.886291	0.8862913
chr16:29975204:A>G	chr16:29909668-30040740:.	DNASE	CenterMaskScorer(requested_output=DNASE, width=501, aggregation_type=DIFF_LOG2_SUM)	EFO:0002108 DNase-seq	DNase-seq	EFO:0002108	ACHN	cell_line		0.027341843	0.0273418	0.686934	0.68693405
chr8:94953467:A>G	chr8:94887931-95019003:.	DNASE	CenterMaskScorer(requested_output=DNASE, width=501, aggregation_type=DIFF_LOG2_SUM)	EFO:0009318 DNase-seq	DNase-seq	EFO:0009318	HFFc6	cell_line		0.027338028	0.027338	0.710539	0.7105387
chr16:30022312:C>T	chr16:29956776-30087848:.	CHIP_TF	CenterMaskScorer(requested_output=CHIP_TF, width=501, aggregation_type=DIFF_LOG2_SUM)	EFO:0001187 TF ChIP-seq ZBTB7B genetically modified (insertion) using CRISPR targeting H. sapiens ZBTB7B	TF ChIP-seq	EFO:0001187	HepG2	cell_line	ZBTB7B	-0.027338028	0.027338	0.822706	-0.8227062
chr8:94948283:T>C	chr8:94882747-95013819:.	CAGE	CenterMaskScorer(requested_output=CAGE, width=501, aggregation_type=DIFF_LOG2_SUM)	hCAGE CL:0001016	hCAGE	CL:0001016	immature CD1a-positive Langerhans cell	primary_cell		-0.027336597	0.0273366	0.837063	-0.83706266
chr16:30022312:C>T	chr16:29956776-30087848:.	CHIP_TF	CenterMaskScorer(requested_output=CHIP_TF, width=501, aggregation_type=DIFF_LOG2_SUM)	EFO:0003042 TF ChIP-seq MYC	TF ChIP-seq	EFO:0003042	H1	cell_line	MYC	-0.02733469	0.0273347	0.661785	-0.6617851
chr19:1812683:G>A	chr19:1747147-1878219:.	CHIP_HISTONE	CenterMaskScorer(requested_output=CHIP_HISTONE, width=2001, aggregation_type=DIFF_LOG2_SUM)	EFO:0001187 Histone ChIP-seq H3K4me3	Histone ChIP-seq	EFO:0001187	HepG2	cell_line		-0.027334213	0.0273342	0.923901	-0.9239011
chr19:1812683:G>A	chr19:1747147-1878219:.	CHIP_TF	CenterMaskScorer(requested_output=CHIP_TF, width=501, aggregation_type=DIFF_LOG2_SUM)	EFO:0002067 TF ChIP-seq MAFF	TF ChIP-seq	EFO:0002067	K562	cell_line	MAFF	0.027332306	0.0273323	0.70478	0.7047799
chr19:44886339:A>G	chr19:44820803-44951875:.	SPLICE_JUNCTIONS	SpliceJunctionScorer()	junction_EFO:0005237 polyA plus RNA-seq	polyA plus RNA-seq	EFO:0005237	U-87 MG	cell_line		0.027328491	0.0273285	0.951491	0.9514912
chr16:29975204:A>G	chr16:29909668-30040740:.	SPLICE_JUNCTIONS	SpliceJunctionScorer()	junction_UBERON:0006631 total RNA-seq	total RNA-seq	UBERON:0006631	right atrium auricular region	tissue		0.027328491	0.0273285	0.903609	0.9036088
chr8:94953467:A>G	chr8:94887931-95019003:.	SPLICE_JUNCTIONS	SpliceJunctionScorer()	junction_UBERON:0005033 total RNA-seq	total RNA-seq	UBERON:0005033	mucosa of gallbladder	tissue		0.027328491	0.0273285	0.9132	0.9131995
chr8:94948283:T>C	chr8:94882747-95013819:.	SPLICE_JUNCTIONS	SpliceJunctionScorer()	junction_CL:0002568 total RNA-seq	total RNA-seq	CL:0002568	mesenchymal stem cell of Wharton's jelly	primary_cell		0.027328491	0.0273285	0.895266	0.8952657
chr19:44886339:A>G	chr19:44820803-44951875:.	SPLICE_JUNCTIONS	SpliceJunctionScorer()	junction_CL:0000137 total RNA-seq	total RNA-seq	CL:0000137	osteocyte	in_vitro_differentiated_cells		0.027328491	0.0273285	0.926758	0.9267576
chr8:94953467:A>G	chr8:94887931-95019003:.	SPLICE_JUNCTIONS	SpliceJunctionScorer()	junction_UBERON:0004550 total RNA-seq	total RNA-seq	UBERON:0004550	gastroesophageal sphincter	tissue		0.027328491	0.0273285	0.897409	0.8974094
chr5:86885886:A>G	chr5:86820350-86951422:.	ATAC	CenterMaskScorer(requested_output=ATAC, width=501, aggregation_type=DIFF_LOG2_SUM)	CLO:0027443 ATAC-seq	ATAC-seq	CLO:0027443	GM19324	cell_line		-0.027327776	0.0273278	0.830022	-0.83002186
chr14:52924962:A>G	chr14:52859426-52990498:.	CHIP_TF	CenterMaskScorer(requested_output=CHIP_TF, width=501, aggregation_type=DIFF_LOG2_SUM)	EFO:0001187 TF ChIP-seq ZNF142 genetically modified (insertion) using CRISPR targeting H. sapiens ZNF142	TF ChIP-seq	EFO:0001187	HepG2	cell_line	ZNF142	0.02732277	0.0273228	0.781719	0.7817188
chr5:86885886:A>G	chr5:86820350-86951422:.	CAGE	CenterMaskScorer(requested_output=CAGE, width=501, aggregation_type=DIFF_LOG2_SUM)	hCAGE UBERON:0001905	hCAGE	UBERON:0001905	pineal body	tissue		0.0273211	0.0273211	0.758254	0.7582542
chr16:29975204:A>G	chr16:29909668-30040740:.	ATAC	CenterMaskScorer(requested_output=ATAC, width=501, aggregation_type=DIFF_LOG2_SUM)	EFO:0010861 ATAC-seq	ATAC-seq	EFO:0010861	HG03039	cell_line		0.027317524	0.0273175	0.737945	0.7379445
chr17:63483402:T>C	chr17:63417866-63548938:.	CHIP_TF	CenterMaskScorer(requested_output=CHIP_TF, width=501, aggregation_type=DIFF_LOG2_SUM)	EFO:0001187 TF ChIP-seq HDAC2 genetically modified (insertion) using CRISPR targeting H. sapiens HDAC2	TF ChIP-seq	EFO:0001187	HepG2	cell_line	HDAC2	0.027314186	0.0273142	0.732646	0.7326457
chr16:29975204:A>G	chr16:29909668-30040740:.	SPLICE_JUNCTIONS	SpliceJunctionScorer()	junction_UBERON:0001894 total RNA-seq	total RNA-seq	UBERON:0001894	diencephalon	tissue		0.027313232	0.0273132	0.876654	0.8766539
chr19:44878777:G>A	chr19:44813241-44944313:.	SPLICE_JUNCTIONS	SpliceJunctionScorer()	junction_UBERON:0002369 polyA plus RNA-seq	polyA plus RNA-seq	UBERON:0002369	adrenal gland	tissue		0.027313232	0.0273132	0.876654	0.8766539
chr19:1812683:G>A	chr19:1747147-1878219:.	CHIP_TF	CenterMaskScorer(requested_output=CHIP_TF, width=501, aggregation_type=DIFF_LOG2_SUM)	EFO:0003042 TF ChIP-seq CREB1	TF ChIP-seq	EFO:0003042	H1	cell_line	CREB1	-0.02730751	0.0273075	0.830022	-0.83002186
chr8:94948283:T>C	chr8:94882747-95013819:.	CHIP_TF	CenterMaskScorer(requested_output=CHIP_TF, width=501, aggregation_type=DIFF_LOG2_SUM)	EFO:0009747 TF ChIP-seq FOS genetically modified (insertion) using CRISPR targeting H. sapiens FOS, genetically modified (insertion) using TALEN inserting M. musculus Neurog2	TF ChIP-seq	EFO:0009747	WTC11	cell_line	FOS	-0.02730751	0.0273075	0.922194	-0.92219406
chr16:30022312:C>T	chr16:29956776-30087848:.	CHIP_TF	CenterMaskScorer(requested_output=CHIP_TF, width=501, aggregation_type=DIFF_LOG2_SUM)	EFO:0001187 TF ChIP-seq CHD4	TF ChIP-seq	EFO:0001187	HepG2	cell_line	CHD4	-0.02730751	0.0273075	0.840483	-0.8404825
chr8:94953467:A>G	chr8:94887931-95019003:.	SPLICE_JUNCTIONS	SpliceJunctionScorer()	junction_EFO:0002779 polyA plus RNA-seq	polyA plus RNA-seq	EFO:0002779	BJ	cell_line		0.027297974	0.027298	0.897409	0.8974094
chr8:94953467:A>G	chr8:94887931-95019003:.	SPLICE_JUNCTIONS	SpliceJunctionScorer()	junction_NTR:0000494 total RNA-seq	total RNA-seq	NTR:0000494	left ventricle myocardium superior	tissue		0.027297974	0.027298	0.920241	0.92024124
chr8:94953467:A>G	chr8:94887931-95019003:.	SPLICE_JUNCTIONS	SpliceJunctionScorer()	junction_CL:0000169 total RNA-seq	total RNA-seq	CL:0000169	type B pancreatic cell	in_vitro_differentiated_cells		0.027297974	0.027298	0.903609	0.9036088
chr8:94953467:A>G	chr8:94887931-95019003:.	SPLICE_JUNCTIONS	SpliceJunctionScorer()	junction_CL:0002098 total RNA-seq	total RNA-seq	CL:0002098	regular cardiac myocyte	primary_cell		0.027297974	0.027298	0.897409	0.8974094
chr16:29975204:A>G	chr16:29909668-30040740:.	SPLICE_JUNCTIONS	SpliceJunctionScorer()	junction_CL:0002591 total RNA-seq	total RNA-seq	CL:0002591	smooth muscle cell of the pulmonary artery	primary_cell		0.027297974	0.027298	0.883945	0.88394535
chr19:44878777:G>A	chr19:44813241-44944313:.	SPLICE_JUNCTIONS	SpliceJunctionScorer()	junction_UBERON:0000996 gtex Vagina polyA plus RNA-seq	polyA plus RNA-seq	UBERON:0000996	vagina	tissue		0.027297974	0.027298	0.918531	0.9185313
chr16:29975204:A>G	chr16:29909668-30040740:.	CHIP_TF	CenterMaskScorer(requested_output=CHIP_TF, width=501, aggregation_type=DIFF_LOG2_SUM)	EFO:0002067 TF ChIP-seq HDAC1	TF ChIP-seq	EFO:0002067	K562	cell_line	HDAC1	0.027290344	0.0272903	0.732646	0.7326457
chr19:44878777:G>A	chr19:44813241-44944313:.	CHIP_TF	CenterMaskScorer(requested_output=CHIP_TF, width=501, aggregation_type=DIFF_LOG2_SUM)	EFO:0002784 TF ChIP-seq RAD51	TF ChIP-seq	EFO:0002784	GM12878	cell_line	RAD51	0.027286053	0.0272861	0.758254	0.7582542
chr14:52924962:A>G	chr14:52859426-52990498:.	SPLICE_JUNCTIONS	SpliceJunctionScorer()	junction_EFO:0005723 polyA plus RNA-seq	polyA plus RNA-seq	EFO:0005723	GM23248	cell_line		0.027282715	0.0272827	0.925176	0.925176
chr16:29975204:A>G	chr16:29909668-30040740:.	CHIP_TF	CenterMaskScorer(requested_output=CHIP_TF, width=501, aggregation_type=DIFF_LOG2_SUM)	EFO:0001187 TF ChIP-seq MXD1 genetically modified (insertion) using CRISPR targeting H. sapiens MXD1	TF ChIP-seq	EFO:0001187	HepG2	cell_line	MXD1	0.027282715	0.0272827	0.763115	0.7631148
chr14:52924962:A>G	chr14:52859426-52990498:.	SPLICE_JUNCTIONS	SpliceJunctionScorer()	junction_CL:0000351 polyA plus RNA-seq	polyA plus RNA-seq	CL:0000351	trophoblast cell	in_vitro_differentiated_cells		0.027282715	0.0272827	0.879127	0.8791271
chr16:29975204:A>G	chr16:29909668-30040740:.	SPLICE_JUNCTIONS	SpliceJunctionScorer()	junction_UBERON:0002369 total RNA-seq	total RNA-seq	UBERON:0002369	adrenal gland	tissue		0.027282715	0.0272827	0.888596	0.8885958
chr16:29975204:A>G	chr16:29909668-30040740:.	SPLICE_JUNCTIONS	SpliceJunctionScorer()	junction_UBERON:0001894 total RNA-seq	total RNA-seq	UBERON:0001894	diencephalon	tissue		0.027282715	0.0272827	0.876654	0.8766539
chr8:94948283:T>C	chr8:94882747-95013819:.	CHIP_HISTONE	CenterMaskScorer(requested_output=CHIP_HISTONE, width=2001, aggregation_type=DIFF_LOG2_SUM)	EFO:0007950 Histone ChIP-seq H3K4me2	Histone ChIP-seq	EFO:0007950	GM23338	cell_line		0.027280807	0.0272808	0.871233	0.8712331
chr16:30022312:C>T	chr16:29956776-30087848:.	CHIP_TF	CenterMaskScorer(requested_output=CHIP_TF, width=501, aggregation_type=DIFF_LOG2_SUM)	EFO:0002791 TF ChIP-seq MAZ	TF ChIP-seq	EFO:0002791	HeLa-S3	cell_line	MAZ	-0.027279854	0.0272799	0.865561	-0.8655608
chr17:63483402:T>C	chr17:63417866-63548938:.	CHIP_TF	CenterMaskScorer(requested_output=CHIP_TF, width=501, aggregation_type=DIFF_LOG2_SUM)	EFO:0002067 TF ChIP-seq ATF1 genetically modified (insertion) using CRISPR targeting H. sapiens ATF1	TF ChIP-seq	EFO:0002067	K562	cell_line	ATF1	0.027279377	0.0272794	0.790531	0.79053134
chr14:52924962:A>G	chr14:52859426-52990498:.	DNASE	CenterMaskScorer(requested_output=DNASE, width=501, aggregation_type=DIFF_LOG2_SUM)	EFO:0003037 DNase-seq	DNase-seq	EFO:0003037	CMK	cell_line		0.027277946	0.0272779	0.584379	0.5843792
chr8:94948283:T>C	chr8:94882747-95013819:.	CHIP_TF	CenterMaskScorer(requested_output=CHIP_TF, width=501, aggregation_type=DIFF_LOG2_SUM)	EFO:0002067 TF ChIP-seq ZNF316	TF ChIP-seq	EFO:0002067	K562	cell_line	ZNF316	-0.027273178	0.0272732	0.803161	-0.80316085
chr16:29975204:A>G	chr16:29909668-30040740:.	SPLICE_JUNCTIONS	SpliceJunctionScorer()	junction_UBERON:0000945 gtex Stomach polyA plus RNA-seq	polyA plus RNA-seq	UBERON:0000945	stomach	tissue		0.027267456	0.0272675	0.918531	0.9185313
chr16:30022312:C>T	chr16:29956776-30087848:.	SPLICE_JUNCTIONS	SpliceJunctionScorer()	junction_UBERON:0000473 gtex Testis polyA plus RNA-seq	polyA plus RNA-seq	UBERON:0000473	testis	tissue		0.027267456	0.0272675	0.916788	0.91678804
chr8:94953467:A>G	chr8:94887931-95019003:.	SPLICE_JUNCTIONS	SpliceJunctionScorer()	junction_CL:1001606 total RNA-seq	total RNA-seq	CL:1001606	foreskin keratinocyte	primary_cell		0.027267456	0.0272675	0.899514	0.89951414
chr19:44878777:G>A	chr19:44813241-44944313:.	SPLICE_JUNCTIONS	SpliceJunctionScorer()	junction_UBERON:0001255 gtex Bladder polyA plus RNA-seq	polyA plus RNA-seq	UBERON:0001255	urinary bladder	tissue		0.027267456	0.0272675	0.934213	0.9342127
chr8:94948283:T>C	chr8:94882747-95013819:.	SPLICE_JUNCTIONS	SpliceJunctionScorer()	junction_UBERON:0001872 total RNA-seq	total RNA-seq	UBERON:0001872	parietal lobe	tissue		0.027267456	0.0272675	0.876654	0.8766539
chr17:63483402:T>C	chr17:63417866-63548938:.	CHIP_TF	CenterMaskScorer(requested_output=CHIP_TF, width=501, aggregation_type=DIFF_LOG2_SUM)	EFO:0001187 TF ChIP-seq ZFHX3 genetically modified (insertion) using CRISPR targeting H. sapiens ZFHX3	TF ChIP-seq	EFO:0001187	HepG2	cell_line	ZFHX3	0.027262688	0.0272627	0.807218	0.8072176
chr8:94953467:A>G	chr8:94887931-95019003:.	CHIP_HISTONE	CenterMaskScorer(requested_output=CHIP_HISTONE, width=2001, aggregation_type=DIFF_LOG2_SUM)	CL:0002518 Histone ChIP-seq H3K4me3	Histone ChIP-seq	CL:0002518	kidney epithelial cell	primary_cell		0.027261734	0.0272617	0.945557	0.94555736
chr17:63483402:T>C	chr17:63417866-63548938:.	CAGE	CenterMaskScorer(requested_output=CAGE, width=501, aggregation_type=DIFF_LOG2_SUM)	hCAGE UBERON:0000473	hCAGE	UBERON:0000473	testis	tissue		0.02725935	0.0272594	0.767891	0.76789063
chr19:1812683:G>A	chr19:1747147-1878219:.	CHIP_HISTONE	CenterMaskScorer(requested_output=CHIP_HISTONE, width=2001, aggregation_type=DIFF_LOG2_SUM)	UBERON:0001150 Histone ChIP-seq H3K4me3	Histone ChIP-seq	UBERON:0001150	body of pancreas	tissue		-0.027256012	0.027256	0.986702	-0.986702
chr19:1812683:G>A	chr19:1747147-1878219:.	CHIP_TF	CenterMaskScorer(requested_output=CHIP_TF, width=501, aggregation_type=DIFF_LOG2_SUM)	EFO:0002067 TF ChIP-seq EP300	TF ChIP-seq	EFO:0002067	K562	cell_line	EP300	-0.027256012	0.027256	0.843837	-0.84383667
chr16:29975204:A>G	chr16:29909668-30040740:.	SPLICE_JUNCTIONS	SpliceJunctionScorer()	junction_UBERON:0015143 total RNA-seq	total RNA-seq	UBERON:0015143	mesenteric fat pad	tissue		0.027252197	0.0272522	0.928308	0.9283083
chr14:52924962:A>G	chr14:52859426-52990498:.	SPLICE_JUNCTIONS	SpliceJunctionScorer()	junction_CL:0002570 total RNA-seq	total RNA-seq	CL:0002570	mesenchymal stem cell of adipose	primary_cell		0.027252197	0.0272522	0.899514	0.89951414
chr8:94953467:A>G	chr8:94887931-95019003:.	SPLICE_JUNCTIONS	SpliceJunctionScorer()	junction_CL:0002326 polyA plus RNA-seq	polyA plus RNA-seq	CL:0002326	luminal epithelial cell of mammary gland	primary_cell		0.027252197	0.0272522	0.893083	0.8930825
chr19:44886339:A>G	chr19:44820803-44951875:.	SPLICE_JUNCTIONS	SpliceJunctionScorer()	junction_CL:2000068 total RNA-seq	total RNA-seq	CL:2000068	pericardium fibroblast	primary_cell		0.027252197	0.0272522	0.928308	0.9283083
chr8:94953467:A>G	chr8:94887931-95019003:.	SPLICE_JUNCTIONS	SpliceJunctionScorer()	junction_CL:0000312 polyA plus RNA-seq	polyA plus RNA-seq	CL:0000312	keratinocyte	primary_cell		0.027252197	0.0272522	0.888596	0.8885958
chr19:44878777:G>A	chr19:44813241-44944313:.	SPLICE_JUNCTIONS	SpliceJunctionScorer()	junction_UBERON:0000317 total RNA-seq	total RNA-seq	UBERON:0000317	colonic mucosa	tissue		0.027252197	0.0272522	0.918531	0.9185313
chr8:94953467:A>G	chr8:94887931-95019003:.	SPLICE_JUNCTIONS	SpliceJunctionScorer()	junction_UBERON:0001987 total RNA-seq	total RNA-seq	UBERON:0001987	placenta	tissue		0.027252197	0.0272522	0.879127	0.8791271
chr5:86885886:A>G	chr5:86820350-86951422:.	CHIP_HISTONE	CenterMaskScorer(requested_output=CHIP_HISTONE, width=2001, aggregation_type=DIFF_LOG2_SUM)	EFO:0001086 Histone ChIP-seq H3K4me1	Histone ChIP-seq	EFO:0001086	A549	cell_line		-0.027251244	0.0272512	0.898633	-0.8986329
chr19:44878777:G>A	chr19:44813241-44944313:.	CAGE	CenterMaskScorer(requested_output=CAGE, width=501, aggregation_type=DIFF_LOG2_SUM)	hCAGE UBERON:0002048	hCAGE	UBERON:0002048	lung	tissue		0.027248621	0.0272486	0.894099	0.8940993
chr17:63483402:T>C	chr17:63417866-63548938:.	CHIP_TF	CenterMaskScorer(requested_output=CHIP_TF, width=501, aggregation_type=DIFF_LOG2_SUM)	EFO:0001187 TF ChIP-seq RNF2	TF ChIP-seq	EFO:0001187	HepG2	cell_line	RNF2	0.027241707	0.0272417	0.799028	0.7990283
chr16:29975204:A>G	chr16:29909668-30040740:.	CHIP_TF	CenterMaskScorer(requested_output=CHIP_TF, width=501, aggregation_type=DIFF_LOG2_SUM)	EFO:0001187 TF ChIP-seq ARID3A	TF ChIP-seq	EFO:0001187	HepG2	cell_line	ARID3A	-0.027241707	0.0272417	0.862638	-0.8626385
chr19:1812683:G>A	chr19:1747147-1878219:.	CAGE	CenterMaskScorer(requested_output=CAGE, width=501, aggregation_type=DIFF_LOG2_SUM)	hCAGE EFO:0002101	hCAGE	EFO:0002101	A172	cell_line		-0.02724123	0.0272412	0.871233	-0.8712331
chr8:94948283:T>C	chr8:94882747-95013819:.	CAGE	CenterMaskScorer(requested_output=CAGE, width=501, aggregation_type=DIFF_LOG2_SUM)	hCAGE CL:0002600	hCAGE	CL:0002600	smooth muscle cell of trachea	primary_cell		-0.027240753	0.0272408	0.918669	-0.91866904
chr14:52924962:A>G	chr14:52859426-52990498:.	DNASE	CenterMaskScorer(requested_output=DNASE, width=501, aggregation_type=DIFF_LOG2_SUM)	EFO:0005698 DNase-seq	DNase-seq	EFO:0005698	Daoy	cell_line		0.027240038	0.02724	0.576731	0.5767315
chr19:1812683:G>A	chr19:1747147-1878219:.	RNA_SEQ	GeneMaskLFCScorer(requested_output=RNA_SEQ)	NTR:0000491 total RNA-seq	total RNA-seq	NTR:0000491	Right ventricle myocardium inferior	tissue		-0.027238369	0.0272384	0.999458	-0.99945825
chr17:63483402:T>C	chr17:63417866-63548938:.	DNASE	CenterMaskScorer(requested_output=DNASE, width=501, aggregation_type=DIFF_LOG2_SUM)	EFO:0005721 DNase-seq	DNase-seq	EFO:0005721	SK-N-DZ	cell_line		0.027237892	0.0272379	0.680793	0.6807933
chr8:94953467:A>G	chr8:94887931-95019003:.	CHIP_TF	CenterMaskScorer(requested_output=CHIP_TF, width=501, aggregation_type=DIFF_LOG2_SUM)	EFO:0002784 TF ChIP-seq CHD2	TF ChIP-seq	EFO:0002784	GM12878	cell_line	CHD2	0.027236938	0.0272369	0.727257	0.72725654
chr16:29975204:A>G	chr16:29909668-30040740:.	SPLICE_JUNCTIONS	SpliceJunctionScorer()	junction_UBERON:0002084 total RNA-seq	total RNA-seq	UBERON:0002084	heart left ventricle	tissue		0.027236938	0.0272369	0.911353	0.9113531
chr8:94948283:T>C	chr8:94882747-95013819:.	SPLICE_JUNCTIONS	SpliceJunctionScorer()	junction_CL:0000182 total RNA-seq	total RNA-seq	CL:0000182	hepatocyte	in_vitro_differentiated_cells		0.027236938	0.0272369	0.907554	0.90755373
chr8:94953467:A>G	chr8:94887931-95019003:.	SPLICE_JUNCTIONS	SpliceJunctionScorer()	junction_CL:0002540 total RNA-seq	total RNA-seq	CL:0002540	mesenchymal stem cell of the bone marrow	primary_cell		0.027236938	0.0272369	0.899514	0.89951414
chr19:44886339:A>G	chr19:44820803-44951875:.	SPLICE_JUNCTIONS	SpliceJunctionScorer()	junction_UBERON:0001159 polyA plus RNA-seq	polyA plus RNA-seq	UBERON:0001159	sigmoid colon	tissue		0.027236938	0.0272369	0.936992	0.93699247
chr19:44886339:A>G	chr19:44820803-44951875:.	SPLICE_JUNCTIONS	SpliceJunctionScorer()	junction_UBERON:0001150 total RNA-seq	total RNA-seq	UBERON:0001150	body of pancreas	tissue		0.027236938	0.0272369	0.931319	0.93131924
chr19:44878777:G>A	chr19:44813241-44944313:.	SPLICE_JUNCTIONS	SpliceJunctionScorer()	junction_CL:0000650 total RNA-seq	total RNA-seq	CL:0000650	mesangial cell	primary_cell		0.027236938	0.0272369	0.911353	0.9113531
chr16:29975204:A>G	chr16:29909668-30040740:.	ATAC	CenterMaskScorer(requested_output=ATAC, width=501, aggregation_type=DIFF_LOG2_SUM)	UBERON:0001150 ATAC-seq	ATAC-seq	UBERON:0001150	body of pancreas	tissue		0.02722931	0.0272293	0.772583	0.7725826
chr19:1812683:G>A	chr19:1747147-1878219:.	CAGE	CenterMaskScorer(requested_output=CAGE, width=501, aggregation_type=DIFF_LOG2_SUM)	hCAGE CL:0002572	hCAGE	CL:0002572	vertebral mesenchymal stem cell	primary_cell		-0.027227402	0.0272274	0.92045	-0.92045027
chr8:94953467:A>G	chr8:94887931-95019003:.	ATAC	CenterMaskScorer(requested_output=ATAC, width=501, aggregation_type=DIFF_LOG2_SUM)	CLO:0014043 ATAC-seq	ATAC-seq	CLO:0014043	GM21717	cell_line		0.027226925	0.0272269	0.777192	0.77719164
chr16:29975204:A>G	chr16:29909668-30040740:.	ATAC	CenterMaskScorer(requested_output=ATAC, width=501, aggregation_type=DIFF_LOG2_SUM)	EFO:0001221 ATAC-seq	ATAC-seq	EFO:0001221	NCI-H929	cell_line		0.027223587	0.0272236	0.576731	0.5767315
chr19:44886339:A>G	chr19:44820803-44951875:.	SPLICE_JUNCTIONS	SpliceJunctionScorer()	junction_EFO:0002067 polyA plus RNA-seq	polyA plus RNA-seq	EFO:0002067	K562	cell_line		0.02722168	0.0272217	0.9056	0.9055997
chr8:94953467:A>G	chr8:94887931-95019003:.	SPLICE_JUNCTIONS	SpliceJunctionScorer()	junction_EFO:0002824 polyA plus RNA-seq	polyA plus RNA-seq	EFO:0002824	HCT116	cell_line		0.02722168	0.0272217	0.916788	0.91678804
chr8:94948283:T>C	chr8:94882747-95013819:.	SPLICE_JUNCTIONS	SpliceJunctionScorer()	junction_UBERON:0002170 total RNA-seq	total RNA-seq	UBERON:0002170	upper lobe of right lung	tissue		0.02722168	0.0272217	0.923563	0.92356306
chr19:44886339:A>G	chr19:44820803-44951875:.	SPLICE_JUNCTIONS	SpliceJunctionScorer()	junction_UBERON:0002048 total RNA-seq	total RNA-seq	UBERON:0002048	lung	tissue		0.02722168	0.0272217	0.886291	0.8862913
chr19:1812683:G>A	chr19:1747147-1878219:.	CHIP_TF	CenterMaskScorer(requested_output=CHIP_TF, width=501, aggregation_type=DIFF_LOG2_SUM)	EFO:0009747 TF ChIP-seq ETV6 genetically modified (insertion) using CRISPR targeting H. sapiens ETV6	TF ChIP-seq	EFO:0009747	WTC11	cell_line	ETV6	0.027220726	0.0272207	0.748275	0.7482746
chr16:29975204:A>G	chr16:29909668-30040740:.	CHIP_TF	CenterMaskScorer(requested_output=CHIP_TF, width=501, aggregation_type=DIFF_LOG2_SUM)	EFO:0002067 TF ChIP-seq THAP1	TF ChIP-seq	EFO:0002067	K562	cell_line	THAP1	0.027220726	0.0272207	0.698927	0.6989267
chr8:94953467:A>G	chr8:94887931-95019003:.	CAGE	CenterMaskScorer(requested_output=CAGE, width=501, aggregation_type=DIFF_LOG2_SUM)	hCAGE UBERON:0001637	hCAGE	UBERON:0001637	artery	tissue		0.02721703	0.027217	0.865561	0.8655608
chr16:30022312:C>T	chr16:29956776-30087848:.	CHIP_TF	CenterMaskScorer(requested_output=CHIP_TF, width=501, aggregation_type=DIFF_LOG2_SUM)	EFO:0001187 TF ChIP-seq CTCF genetically modified (insertion) using CRISPR targeting H. sapiens CTCF	TF ChIP-seq	EFO:0001187	HepG2	cell_line	CTCF	-0.027213097	0.0272131	0.753308	-0.75330776
chr19:44886339:A>G	chr19:44820803-44951875:.	SPLICE_JUNCTIONS	SpliceJunctionScorer()	junction_EFO:0005237 polyA plus RNA-seq	polyA plus RNA-seq	EFO:0005237	U-87 MG	cell_line		0.02720642	0.0272064	0.951491	0.9514912
chr8:94953467:A>G	chr8:94887931-95019003:.	SPLICE_JUNCTIONS	SpliceJunctionScorer()	junction_EFO:0003072 polyA plus RNA-seq	polyA plus RNA-seq	EFO:0003072	SK-N-SH	cell_line		0.02720642	0.0272064	0.899514	0.89951414
chr14:52924962:A>G	chr14:52859426-52990498:.	SPLICE_JUNCTIONS	SpliceJunctionScorer()	junction_UBERON:0001987 polyA plus RNA-seq	polyA plus RNA-seq	UBERON:0001987	placenta	tissue		0.02720642	0.0272064	0.911353	0.9113531
chr8:94948283:T>C	chr8:94882747-95013819:.	SPLICE_JUNCTIONS	SpliceJunctionScorer()	junction_CL:0000346 total RNA-seq	total RNA-seq	CL:0000346	hair follicle dermal papilla cell	primary_cell		0.02720642	0.0272064	0.90158	0.90158045
chr14:52924962:A>G	chr14:52859426-52990498:.	SPLICE_JUNCTIONS	SpliceJunctionScorer()	junction_CL:0000100 total RNA-seq	total RNA-seq	CL:0000100	motor neuron	in_vitro_differentiated_cells		0.02720642	0.0272064	0.843467	0.84346706
chr8:94953467:A>G	chr8:94887931-95019003:.	SPLICE_JUNCTIONS	SpliceJunctionScorer()	junction_CL:0000351 polyA plus RNA-seq	polyA plus RNA-seq	CL:0000351	trophoblast cell	in_vitro_differentiated_cells		0.02720642	0.0272064	0.879127	0.8791271
chr16:29975204:A>G	chr16:29909668-30040740:.	CAGE	CenterMaskScorer(requested_output=CAGE, width=501, aggregation_type=DIFF_LOG2_SUM)	hCAGE CL:0002252	hCAGE	CL:0002252	epithelial cell of esophagus	primary_cell		0.027204752	0.0272048	0.856617	0.8566166
chr8:94953467:A>G	chr8:94887931-95019003:.	CAGE	CenterMaskScorer(requested_output=CAGE, width=501, aggregation_type=DIFF_LOG2_SUM)	hCAGE CL:0000540	hCAGE	CL:0000540	neuron	primary_cell		0.027201533	0.0272015	0.758254	0.7582542
chr5:86885886:A>G	chr5:86820350-86951422:.	CHIP_HISTONE	CenterMaskScorer(requested_output=CHIP_HISTONE, width=2001, aggregation_type=DIFF_LOG2_SUM)	EFO:0001086 Histone ChIP-seq H3K27ac	Histone ChIP-seq	EFO:0001086	A549	cell_line		-0.027198792	0.0271988	0.927208	-0.92720795
chr5:86885886:A>G	chr5:86820350-86951422:.	CHIP_HISTONE	CenterMaskScorer(requested_output=CHIP_HISTONE, width=2001, aggregation_type=DIFF_LOG2_SUM)	UBERON:0004992 Histone ChIP-seq H3K9me3	Histone ChIP-seq	UBERON:0004992	mucosa of descending colon	tissue		0.027198792	0.0271988	0.957501	0.9575012
chr16:30022312:C>T	chr16:29956776-30087848:.	DNASE	CenterMaskScorer(requested_output=DNASE, width=501, aggregation_type=DIFF_LOG2_SUM)	UBERON:8300004 DNase-seq	DNase-seq	UBERON:8300004	left hindlimb	tissue		-0.02719593	0.0271959	0.545117	-0.545117
chr19:44878777:G>A	chr19:44813241-44944313:.	ATAC	CenterMaskScorer(requested_output=ATAC, width=501, aggregation_type=DIFF_LOG2_SUM)	EFO:0010852 ATAC-seq	ATAC-seq	EFO:0010852	HG02870	cell_line		0.027194023	0.027194	0.686934	0.68693405
chr19:44878777:G>A	chr19:44813241-44944313:.	DNASE	CenterMaskScorer(requested_output=DNASE, width=501, aggregation_type=DIFF_LOG2_SUM)	NTR:0000491 DNase-seq	DNase-seq	NTR:0000491	Right ventricle myocardium inferior	tissue		-0.027192116	0.0271921	0.494645	-0.494645
chr14:52924962:A>G	chr14:52859426-52990498:.	SPLICE_JUNCTIONS	SpliceJunctionScorer()	junction_EFO:0002819 total RNA-seq	total RNA-seq	EFO:0002819	Calu3	cell_line		0.027191162	0.0271912	0.925176	0.925176
chr14:52924962:A>G	chr14:52859426-52990498:.	SPLICE_JUNCTIONS	SpliceJunctionScorer()	junction_CL:0002351 total RNA-seq	total RNA-seq	CL:0002351	progenitor cell of endocrine pancreas	in_vitro_differentiated_cells		0.027191162	0.0271912	0.909471	0.9094714
chr16:29975204:A>G	chr16:29909668-30040740:.	SPLICE_JUNCTIONS	SpliceJunctionScorer()	junction_CL:2000011 total RNA-seq	total RNA-seq	CL:2000011	dermis lymphatic vessel endothelial cell	primary_cell		0.027191162	0.0271912	0.886291	0.8862913
chr17:63483402:T>C	chr17:63417866-63548938:.	CHIP_TF	CenterMaskScorer(requested_output=CHIP_TF, width=501, aggregation_type=DIFF_LOG2_SUM)	EFO:0001187 TF ChIP-seq HNF4A genetically modified (insertion) using CRISPR targeting H. sapiens HNF4A	TF ChIP-seq	EFO:0001187	HepG2	cell_line	HNF4A	0.027189732	0.0271897	0.710539	0.7105387
chr17:63483402:T>C	chr17:63417866-63548938:.	CHIP_TF	CenterMaskScorer(requested_output=CHIP_TF, width=501, aggregation_type=DIFF_LOG2_SUM)	EFO:0001182 TF ChIP-seq ZNF623 genetically modified (insertion) using site-specific recombination targeting H. sapiens ZNF623	TF ChIP-seq	EFO:0001182	HEK293	cell_line	ZNF623	0.027187347	0.0271873	0.833576	0.8335761
chr8:94953467:A>G	chr8:94887931-95019003:.	CHIP_TF	CenterMaskScorer(requested_output=CHIP_TF, width=501, aggregation_type=DIFF_LOG2_SUM)	EFO:0001187 TF ChIP-seq ZMYM3	TF ChIP-seq	EFO:0001187	HepG2	cell_line	ZMYM3	-0.02718544	0.0271854	0.847126	-0.8471262
chr19:44878777:G>A	chr19:44813241-44944313:.	CHIP_TF	CenterMaskScorer(requested_output=CHIP_TF, width=501, aggregation_type=DIFF_LOG2_SUM)	UBERON:0002171 TF ChIP-seq CTCF	TF ChIP-seq	UBERON:0002171	lower lobe of right lung	tissue	CTCF	0.02718544	0.0271854	0.833576	0.8335761
chr19:1812683:G>A	chr19:1747147-1878219:.	DNASE	CenterMaskScorer(requested_output=DNASE, width=501, aggregation_type=DIFF_LOG2_SUM)	EFO:0003042 DNase-seq	DNase-seq	EFO:0003042	H1	cell_line		0.027183533	0.0271835	0.606708	0.60670805
chr16:29975204:A>G	chr16:29909668-30040740:.	ATAC	CenterMaskScorer(requested_output=ATAC, width=501, aggregation_type=DIFF_LOG2_SUM)	UBERON:0002048 ATAC-seq	ATAC-seq	UBERON:0002048	lung	tissue		0.027183533	0.0271835	0.794819	0.79481876
chr8:94953467:A>G	chr8:94887931-95019003:.	SPLICE_JUNCTIONS	SpliceJunctionScorer()	junction_CL:0011020 total RNA-seq	total RNA-seq	CL:0011020	neural progenitor cell	in_vitro_differentiated_cells		0.027175903	0.0271759	0.911353	0.9113531
chr16:29975204:A>G	chr16:29909668-30040740:.	SPLICE_JUNCTIONS	SpliceJunctionScorer()	junction_UBERON:0018115 polyA plus RNA-seq	polyA plus RNA-seq	UBERON:0018115	left renal pelvis	tissue		0.027175903	0.0271759	0.903609	0.9036088
chr8:94953467:A>G	chr8:94887931-95019003:.	SPLICE_JUNCTIONS	SpliceJunctionScorer()	junction_UBERON:0001255 polyA plus RNA-seq	polyA plus RNA-seq	UBERON:0001255	urinary bladder	tissue		0.027175903	0.0271759	0.879127	0.8791271
chr19:1812683:G>A	chr19:1747147-1878219:.	RNA_SEQ	GeneMaskLFCScorer(requested_output=RNA_SEQ)	UBERON:0008450 polyA plus RNA-seq	polyA plus RNA-seq	UBERON:0008450	psoas muscle	tissue		-0.027175426	0.0271754	0.999378	-0.99937785
chr8:94953467:A>G	chr8:94887931-95019003:.	CAGE	CenterMaskScorer(requested_output=CAGE, width=501, aggregation_type=DIFF_LOG2_SUM)	hCAGE UBERON:0013777	hCAGE	UBERON:0013777	skin of palm of manus	tissue		0.027175426	0.0271754	0.732646	0.7326457
chr19:1812683:G>A	chr19:1747147-1878219:.	ATAC	CenterMaskScorer(requested_output=ATAC, width=501, aggregation_type=DIFF_LOG2_SUM)	UBERON:0002080 ATAC-seq	ATAC-seq	UBERON:0002080	heart right ventricle	tissue		-0.027172089	0.0271721	0.799028	-0.7990283
chr17:63483402:T>C	chr17:63417866-63548938:.	CHIP_TF	CenterMaskScorer(requested_output=CHIP_TF, width=501, aggregation_type=DIFF_LOG2_SUM)	EFO:0001187 TF ChIP-seq CEBPA genetically modified (insertion) using CRISPR targeting H. sapiens CEBPA	TF ChIP-seq	EFO:0001187	HepG2	cell_line	CEBPA	0.027170658	0.0271707	0.721776	0.72177625
chr19:1812683:G>A	chr19:1747147-1878219:.	RNA_SEQ	GeneMaskLFCScorer(requested_output=RNA_SEQ)	UBERON:0001322 total RNA-seq	total RNA-seq	UBERON:0001322	sciatic nerve	tissue		-0.027162552	0.0271626	0.999506	-0.999506
chr16:29975204:A>G	chr16:29909668-30040740:.	SPLICE_JUNCTIONS	SpliceJunctionScorer()	junction_UBERON:0004538 polyA plus RNA-seq	polyA plus RNA-seq	UBERON:0004538	left kidney	tissue		0.027160645	0.0271606	0.923563	0.92356306
chr14:52924962:A>G	chr14:52859426-52990498:.	SPLICE_JUNCTIONS	SpliceJunctionScorer()	junction_UBERON:0001072 total RNA-seq	total RNA-seq	UBERON:0001072	posterior vena cava	tissue		0.027160645	0.0271606	0.911353	0.9113531
chr8:94953467:A>G	chr8:94887931-95019003:.	SPLICE_JUNCTIONS	SpliceJunctionScorer()	junction_CL:0001054 polyA plus RNA-seq	polyA plus RNA-seq	CL:0001054	CD14-positive monocyte	primary_cell		0.027160645	0.0271606	0.911353	0.9113531
chr8:94948283:T>C	chr8:94882747-95013819:.	SPLICE_JUNCTIONS	SpliceJunctionScorer()	junction_CL:0002618 polyA plus RNA-seq	polyA plus RNA-seq	CL:0002618	endothelial cell of umbilical vein	primary_cell		0.027160645	0.0271606	0.907554	0.90755373
chr16:30022312:C>T	chr16:29956776-30087848:.	SPLICE_JUNCTIONS	SpliceJunctionScorer()	junction_UBERON:0001954 gtex Brain_Hippocampus polyA plus RNA-seq	polyA plus RNA-seq	UBERON:0001954	Ammon's horn	tissue		0.027160645	0.0271606	0.9056	0.9055997
chr8:94948283:T>C	chr8:94882747-95013819:.	SPLICE_JUNCTIONS	SpliceJunctionScorer()	junction_UBERON:0002171 total RNA-seq	total RNA-seq	UBERON:0002171	lower lobe of right lung	tissue		0.027160645	0.0271606	0.920241	0.92024124
chr16:29975204:A>G	chr16:29909668-30040740:.	SPLICE_JUNCTIONS	SpliceJunctionScorer()	junction_CL:2000040 total RNA-seq	total RNA-seq	CL:2000040	bladder microvascular endothelial cell	primary_cell		0.027160645	0.0271606	0.895266	0.8952657
chr19:44886339:A>G	chr19:44820803-44951875:.	SPLICE_JUNCTIONS	SpliceJunctionScorer()	junction_UBERON:0001159 gtex Colon_Sigmoid polyA plus RNA-seq	polyA plus RNA-seq	UBERON:0001159	sigmoid colon	tissue		0.027160645	0.0271606	0.918531	0.9185313
chr19:44886339:A>G	chr19:44820803-44951875:.	SPLICE_JUNCTIONS	SpliceJunctionScorer()	junction_UBERON:0001870 gtex Brain_Cortex polyA plus RNA-seq	polyA plus RNA-seq	UBERON:0001870	frontal cortex	tissue		0.027160645	0.0271606	0.911353	0.9113531
chr19:44886339:A>G	chr19:44820803-44951875:.	SPLICE_JUNCTIONS	SpliceJunctionScorer()	junction_UBERON:0010414 gtex Adipose_Visceral_Omentum polyA plus RNA-seq	polyA plus RNA-seq	UBERON:0010414	omental fat pad	tissue		0.027160645	0.0271606	0.911353	0.9113531
chr19:44886339:A>G	chr19:44820803-44951875:.	SPLICE_JUNCTIONS	SpliceJunctionScorer()	junction_CL:2000040 total RNA-seq	total RNA-seq	CL:2000040	bladder microvascular endothelial cell	primary_cell		0.027160645	0.0271606	0.895266	0.8952657
chr5:86885886:A>G	chr5:86820350-86951422:.	CHIP_TF	CenterMaskScorer(requested_output=CHIP_TF, width=501, aggregation_type=DIFF_LOG2_SUM)	EFO:0001187 TF ChIP-seq BCL3 genetically modified (insertion) using CRISPR targeting H. sapiens BCL3	TF ChIP-seq	EFO:0001187	HepG2	cell_line	BCL3	0.027157307	0.0271573	0.748275	0.7482746
chr19:1812683:G>A	chr19:1747147-1878219:.	CHIP_TF	CenterMaskScorer(requested_output=CHIP_TF, width=501, aggregation_type=DIFF_LOG2_SUM)	EFO:0001203 TF ChIP-seq ZBTB40	TF ChIP-seq	EFO:0001203	MCF-7	cell_line	ZBTB40	-0.027153969	0.027154	0.894099	-0.8940993
chr8:94948283:T>C	chr8:94882747-95013819:.	CHIP_TF	CenterMaskScorer(requested_output=CHIP_TF, width=501, aggregation_type=DIFF_LOG2_SUM)	EFO:0001187 TF ChIP-seq FUS	TF ChIP-seq	EFO:0001187	HepG2	cell_line	FUS	-0.027153969	0.027154	0.767891	-0.76789063
chr19:44886339:A>G	chr19:44820803-44951875:.	CHIP_TF	CenterMaskScorer(requested_output=CHIP_TF, width=501, aggregation_type=DIFF_LOG2_SUM)	EFO:0001203 TF ChIP-seq NR2F2	TF ChIP-seq	EFO:0001203	MCF-7	cell_line	NR2F2	0.027150154	0.0271502	0.743154	0.7431538
chr17:63483402:T>C	chr17:63417866-63548938:.	CHIP_TF	CenterMaskScorer(requested_output=CHIP_TF, width=501, aggregation_type=DIFF_LOG2_SUM)	EFO:0002784 TF ChIP-seq IRF4	TF ChIP-seq	EFO:0002784	GM12878	cell_line	IRF4	0.027150154	0.0271502	0.613947	0.61394674
chr19:44878777:G>A	chr19:44813241-44944313:.	CHIP_TF	CenterMaskScorer(requested_output=CHIP_TF, width=501, aggregation_type=DIFF_LOG2_SUM)	EFO:0001203 TF ChIP-seq ZHX2	TF ChIP-seq	EFO:0001203	MCF-7	cell_line	ZHX2	0.027148247	0.0271482	0.777192	0.77719164
chr16:29975204:A>G	chr16:29909668-30040740:.	CHIP_TF	CenterMaskScorer(requested_output=CHIP_TF, width=501, aggregation_type=DIFF_LOG2_SUM)	EFO:0001187 TF ChIP-seq FOXA1	TF ChIP-seq	EFO:0001187	HepG2	cell_line	FOXA1	0.027148247	0.0271482	0.668219	0.6682194
chr14:52924962:A>G	chr14:52859426-52990498:.	SPLICE_JUNCTIONS	SpliceJunctionScorer()	junction_UBERON:0002367 gtex Prostate polyA plus RNA-seq	polyA plus RNA-seq	UBERON:0002367	prostate gland	tissue		0.027145386	0.0271454	0.911353	0.9113531
chr16:29975204:A>G	chr16:29909668-30040740:.	SPLICE_JUNCTIONS	SpliceJunctionScorer()	junction_CL:0000746 total RNA-seq	total RNA-seq	CL:0000746	cardiac muscle cell	in_vitro_differentiated_cells		0.027145386	0.0271454	0.907554	0.90755373
chr8:94953467:A>G	chr8:94887931-95019003:.	SPLICE_JUNCTIONS	SpliceJunctionScorer()	junction_CL:2000016 total RNA-seq	total RNA-seq	CL:2000016	lung microvascular endothelial cell	primary_cell		0.027145386	0.0271454	0.888596	0.8885958
chr19:44878777:G>A	chr19:44813241-44944313:.	SPLICE_JUNCTIONS	SpliceJunctionScorer()	junction_UBERON:0002078 polyA plus RNA-seq	polyA plus RNA-seq	UBERON:0002078	right cardiac atrium	tissue		0.027145386	0.0271454	0.893083	0.8930825
chr19:44878777:G>A	chr19:44813241-44944313:.	SPLICE_JUNCTIONS	SpliceJunctionScorer()	junction_UBERON:0008367 total RNA-seq	total RNA-seq	UBERON:0008367	breast epithelium	tissue		0.027145386	0.0271454	0.888596	0.8885958
chr19:44878777:G>A	chr19:44813241-44944313:.	SPLICE_JUNCTIONS	SpliceJunctionScorer()	junction_CL:0000100 total RNA-seq	total RNA-seq	CL:0000100	motor neuron	in_vitro_differentiated_cells		0.027145386	0.0271454	0.840397	0.84039664
chr19:44878777:G>A	chr19:44813241-44944313:.	CHIP_TF	CenterMaskScorer(requested_output=CHIP_TF, width=501, aggregation_type=DIFF_LOG2_SUM)	EFO:0001187 TF ChIP-seq TBP	TF ChIP-seq	EFO:0001187	HepG2	cell_line	TBP	0.027143478	0.0271435	0.70478	0.7047799
chr14:52924962:A>G	chr14:52859426-52990498:.	CHIP_TF	CenterMaskScorer(requested_output=CHIP_TF, width=501, aggregation_type=DIFF_LOG2_SUM)	EFO:0001086 TF ChIP-seq EP300	TF ChIP-seq	EFO:0001086	A549	cell_line	EP300	0.027142525	0.0271425	0.815107	0.8151075
chr5:86885886:A>G	chr5:86820350-86951422:.	CHIP_HISTONE	CenterMaskScorer(requested_output=CHIP_HISTONE, width=2001, aggregation_type=DIFF_LOG2_SUM)	UBERON:0001134 Histone ChIP-seq H3K4me1	Histone ChIP-seq	UBERON:0001134	skeletal muscle tissue	tissue		-0.02713871	0.0271387	0.871233	-0.8712331
chr5:86885886:A>G	chr5:86820350-86951422:.	CAGE	CenterMaskScorer(requested_output=CAGE, width=501, aggregation_type=DIFF_LOG2_SUM)	hCAGE CL:0002327	hCAGE	CL:0002327	mammary gland epithelial cell	primary_cell		0.027136743	0.0271367	0.876682	0.87668186
chr8:94948283:T>C	chr8:94882747-95013819:.	CHIP_HISTONE	CenterMaskScorer(requested_output=CHIP_HISTONE, width=2001, aggregation_type=DIFF_LOG2_SUM)	EFO:0007105 Histone ChIP-seq H3K4me3	Histone ChIP-seq	EFO:0007105	iPS-18a	cell_line		0.027135849	0.0271358	0.909176	0.90917575
chr16:29975204:A>G	chr16:29909668-30040740:.	CHIP_TF	CenterMaskScorer(requested_output=CHIP_TF, width=501, aggregation_type=DIFF_LOG2_SUM)	EFO:0002784 TF ChIP-seq MTA2	TF ChIP-seq	EFO:0002784	GM12878	cell_line	MTA2	0.027135849	0.0271358	0.807218	0.8072176
chr14:52924962:A>G	chr14:52859426-52990498:.	SPLICE_JUNCTIONS	SpliceJunctionScorer()	junction_CL:0002368 total RNA-seq	total RNA-seq	CL:0002368	airway epithelial cell	primary_cell		0.027130127	0.0271301	0.920241	0.92024124
chr16:29975204:A>G	chr16:29909668-30040740:.	SPLICE_JUNCTIONS	SpliceJunctionScorer()	junction_UBERON:0001323 total RNA-seq	total RNA-seq	UBERON:0001323	tibial nerve	tissue		0.027130127	0.0271301	0.907554	0.90755373
chr16:29975204:A>G	chr16:29909668-30040740:.	SPLICE_JUNCTIONS	SpliceJunctionScorer()	junction_CL:2000018 total RNA-seq	total RNA-seq	CL:2000018	endothelial cell of coronary artery	primary_cell		0.027130127	0.0271301	0.886291	0.8862913
chr19:44878777:G>A	chr19:44813241-44944313:.	SPLICE_JUNCTIONS	SpliceJunctionScorer()	junction_UBERON:0002046 total RNA-seq	total RNA-seq	UBERON:0002046	thyroid gland	tissue		0.027130127	0.0271301	0.886291	0.8862913
chr5:86885886:A>G	chr5:86820350-86951422:.	CHIP_TF	CenterMaskScorer(requested_output=CHIP_TF, width=501, aggregation_type=DIFF_LOG2_SUM)	EFO:0002067 TF ChIP-seq XRCC5	TF ChIP-seq	EFO:0002067	K562	cell_line	XRCC5	0.027127266	0.0271273	0.661785	0.6617851
chr8:94948283:T>C	chr8:94882747-95013819:.	CHIP_TF	CenterMaskScorer(requested_output=CHIP_TF, width=501, aggregation_type=DIFF_LOG2_SUM)	EFO:0002067 TF ChIP-seq ETV6	TF ChIP-seq	EFO:0002067	K562	cell_line	ETV6	-0.027127266	0.0271273	0.891761	-0.8917613
chr16:29975204:A>G	chr16:29909668-30040740:.	CHIP_TF	CenterMaskScorer(requested_output=CHIP_TF, width=501, aggregation_type=DIFF_LOG2_SUM)	EFO:0002067 TF ChIP-seq NFRKB	TF ChIP-seq	EFO:0002067	K562	cell_line	NFRKB	0.027123451	0.0271235	0.790531	0.79053134
chr16:29975204:A>G	chr16:29909668-30040740:.	CHIP_TF	CenterMaskScorer(requested_output=CHIP_TF, width=501, aggregation_type=DIFF_LOG2_SUM)	EFO:0002784 TF ChIP-seq FOXK2	TF ChIP-seq	EFO:0002784	GM12878	cell_line	FOXK2	0.027119637	0.0271196	0.830022	0.83002186
chr14:52924962:A>G	chr14:52859426-52990498:.	DNASE	CenterMaskScorer(requested_output=DNASE, width=501, aggregation_type=DIFF_LOG2_SUM)	CL:2000041 DNase-seq	DNase-seq	CL:2000041	dermis microvascular lymphatic vessel endothelial cell	primary_cell		0.027115583	0.0271156	0.668219	0.6682194
chr16:30022312:C>T	chr16:29956776-30087848:.	SPLICE_JUNCTIONS	SpliceJunctionScorer()	junction_UBERON:0002245 gtex Brain_Cerebellar_Hemisphere polyA plus RNA-seq	polyA plus RNA-seq	UBERON:0002245	cerebellar hemisphere	tissue		0.027114868	0.0271149	0.925176	0.925176
chr16:30022312:C>T	chr16:29956776-30087848:.	SPLICE_JUNCTIONS	SpliceJunctionScorer()	junction_UBERON:0000473 gtex Testis polyA plus RNA-seq	polyA plus RNA-seq	UBERON:0000473	testis	tissue		0.027114868	0.0271149	0.915011	0.9150109
chr14:52924962:A>G	chr14:52859426-52990498:.	SPLICE_JUNCTIONS	SpliceJunctionScorer()	junction_UBERON:0002168 polyA plus RNA-seq	polyA plus RNA-seq	UBERON:0002168	left lung	tissue		0.027114868	0.0271149	0.90158	0.90158045
chr16:29975204:A>G	chr16:29909668-30040740:.	SPLICE_JUNCTIONS	SpliceJunctionScorer()	junction_UBERON:0002367 total RNA-seq	total RNA-seq	UBERON:0002367	prostate gland	tissue		0.027114868	0.0271149	0.909471	0.9094714
chr8:94953467:A>G	chr8:94887931-95019003:.	SPLICE_JUNCTIONS	SpliceJunctionScorer()	junction_CL:0002543 total RNA-seq	total RNA-seq	CL:0002543	vein endothelial cell	primary_cell		0.027114868	0.0271149	0.9056	0.9055997
chr8:94953467:A>G	chr8:94887931-95019003:.	SPLICE_JUNCTIONS	SpliceJunctionScorer()	junction_CL:0002545 total RNA-seq	total RNA-seq	CL:0002545	thoracic aorta endothelial cell	primary_cell		0.027114868	0.0271149	0.897409	0.8974094
chr8:94953467:A>G	chr8:94887931-95019003:.	SPLICE_JUNCTIONS	SpliceJunctionScorer()	junction_UBERON:0000016 polyA plus RNA-seq	polyA plus RNA-seq	UBERON:0000016	endocrine pancreas	tissue		0.027114868	0.0271149	0.876654	0.8766539
chr19:44886339:A>G	chr19:44820803-44951875:.	SPLICE_JUNCTIONS	SpliceJunctionScorer()	junction_UBERON:0008952 total RNA-seq	total RNA-seq	UBERON:0008952	upper lobe of left lung	tissue		0.027114868	0.0271149	0.899514	0.89951414
chr17:63483402:T>C	chr17:63417866-63548938:.	CHIP_TF	CenterMaskScorer(requested_output=CHIP_TF, width=501, aggregation_type=DIFF_LOG2_SUM)	EFO:0001182 TF ChIP-seq ZFP69B genetically modified (insertion) using site-specific recombination targeting H. sapiens ZFP69B	TF ChIP-seq	EFO:0001182	HEK293	cell_line	ZFP69B	0.027112007	0.027112	0.794819	0.79481876
chr14:52924962:A>G	chr14:52859426-52990498:.	DNASE	CenterMaskScorer(requested_output=DNASE, width=501, aggregation_type=DIFF_LOG2_SUM)	CL:0002550 DNase-seq	DNase-seq	CL:0002550	fibroblast of the conjunctiva	primary_cell		0.027112007	0.027112	0.641886	0.64188623
chr17:63483402:T>C	chr17:63417866-63548938:.	CHIP_TF	CenterMaskScorer(requested_output=CHIP_TF, width=501, aggregation_type=DIFF_LOG2_SUM)	EFO:0001187 TF ChIP-seq NFIL3 genetically modified (insertion) using CRISPR targeting H. sapiens NFIL3	TF ChIP-seq	EFO:0001187	HepG2	cell_line	NFIL3	0.027107716	0.0271077	0.753308	0.75330776
chr17:63483402:T>C	chr17:63417866-63548938:.	CHIP_HISTONE	CenterMaskScorer(requested_output=CHIP_HISTONE, width=2001, aggregation_type=DIFF_LOG2_SUM)	EFO:0007076 Histone ChIP-seq H3K4me1	Histone ChIP-seq	EFO:0007076	ES-I3	cell_line		0.027107239	0.0271072	0.799028	0.7990283
chr19:44886339:A>G	chr19:44820803-44951875:.	PROCAP	CenterMaskScorer(requested_output=PROCAP, width=501, aggregation_type=DIFF_LOG2_SUM)	ENCSR797DEF	PRO-cap	EFO:0002819	Calu3	cell_line		0.027104616	0.0271046	0.830022	0.83002186
chr16:30022312:C>T	chr16:29956776-30087848:.	DNASE	CenterMaskScorer(requested_output=DNASE, width=501, aggregation_type=DIFF_LOG2_SUM)	UBERON:8300003 DNase-seq	DNase-seq	UBERON:8300003	right hindlimb	tissue		-0.0271039	0.0271039	0.545117	-0.545117
chr16:29975204:A>G	chr16:29909668-30040740:.	CHIP_TF	CenterMaskScorer(requested_output=CHIP_TF, width=501, aggregation_type=DIFF_LOG2_SUM)	UBERON:0011907 TF ChIP-seq POLR2A	TF ChIP-seq	UBERON:0011907	gastrocnemius medialis	tissue	POLR2A	0.02710247	0.0271025	0.862638	0.8626385
chr8:94953467:A>G	chr8:94887931-95019003:.	SPLICE_JUNCTIONS	SpliceJunctionScorer()	junction_EFO:0002824 polyA plus RNA-seq	polyA plus RNA-seq	EFO:0002824	HCT116	cell_line		0.02709961	0.0270996	0.916788	0.91678804
chr8:94953467:A>G	chr8:94887931-95019003:.	SPLICE_JUNCTIONS	SpliceJunctionScorer()	junction_EFO:0003044 polyA plus RNA-seq	polyA plus RNA-seq	EFO:0003044	NCI-H460	cell_line		0.02709961	0.0270996	0.940957	0.9409573
chr17:63483402:T>C	chr17:63417866-63548938:.	CHIP_TF	CenterMaskScorer(requested_output=CHIP_TF, width=501, aggregation_type=DIFF_LOG2_SUM)	EFO:0001182 TF ChIP-seq KLF1 genetically modified (insertion) using site-specific recombination targeting H. sapiens KLF1	TF ChIP-seq	EFO:0001182	HEK293	cell_line	KLF1	0.02709961	0.0270996	0.772583	0.7725826
chr8:94948283:T>C	chr8:94882747-95013819:.	SPLICE_JUNCTIONS	SpliceJunctionScorer()	junction_CL:0000062 total RNA-seq	total RNA-seq	CL:0000062	osteoblast	primary_cell		0.02709961	0.0270996	0.903609	0.9036088
chr16:29975204:A>G	chr16:29909668-30040740:.	SPLICE_JUNCTIONS	SpliceJunctionScorer()	junction_UBERON:0002021 total RNA-seq	total RNA-seq	UBERON:0002021	occipital lobe	tissue		0.02709961	0.0270996	0.886291	0.8862913
chr8:94953467:A>G	chr8:94887931-95019003:.	SPLICE_JUNCTIONS	SpliceJunctionScorer()	junction_CL:2000016 total RNA-seq	total RNA-seq	CL:2000016	lung microvascular endothelial cell	primary_cell		0.02709961	0.0270996	0.888596	0.8885958
chr8:94953467:A>G	chr8:94887931-95019003:.	SPLICE_JUNCTIONS	SpliceJunctionScorer()	junction_UBERON:0001159 total RNA-seq	total RNA-seq	UBERON:0001159	sigmoid colon	tissue		0.02709961	0.0270996	0.899514	0.89951414
chr14:52924962:A>G	chr14:52859426-52990498:.	CHIP_TF	CenterMaskScorer(requested_output=CHIP_TF, width=501, aggregation_type=DIFF_LOG2_SUM)	EFO:0001187 TF ChIP-seq HLF genetically modified (insertion) using CRISPR targeting H. sapiens HLF	TF ChIP-seq	EFO:0001187	HepG2	cell_line	HLF	0.027093887	0.0270939	0.737945	0.7379445
chr5:86885886:A>G	chr5:86820350-86951422:.	ATAC	CenterMaskScorer(requested_output=ATAC, width=501, aggregation_type=DIFF_LOG2_SUM)	UBERON:0002046 ATAC-seq	ATAC-seq	UBERON:0002046	thyroid gland	tissue		-0.027092218	0.0270922	0.686934	-0.68693405
chr17:63483402:T>C	chr17:63417866-63548938:.	ATAC	CenterMaskScorer(requested_output=ATAC, width=501, aggregation_type=DIFF_LOG2_SUM)	UBERON:0002106 ATAC-seq	ATAC-seq	UBERON:0002106	spleen	tissue		0.027088642	0.0270886	0.674555	0.67455524
chr16:29975204:A>G	chr16:29909668-30040740:.	SPLICE_JUNCTIONS	SpliceJunctionScorer()	junction_UBERON:0002037 gtex Brain_Cerebellum polyA plus RNA-seq	polyA plus RNA-seq	UBERON:0002037	cerebellum	tissue		0.02708435	0.0270844	0.926758	0.9267576
chr8:94953467:A>G	chr8:94887931-95019003:.	SPLICE_JUNCTIONS	SpliceJunctionScorer()	junction_EFO:0030018 polyA plus RNA-seq	polyA plus RNA-seq	EFO:0030018	BLaER1	cell_line		0.02708435	0.0270844	0.907554	0.90755373
chr16:29975204:A>G	chr16:29909668-30040740:.	SPLICE_JUNCTIONS	SpliceJunctionScorer()	junction_NTR:0000491 total RNA-seq	total RNA-seq	NTR:0000491	Right ventricle myocardium inferior	tissue		0.02708435	0.0270844	0.916788	0.91678804
chr14:52924962:A>G	chr14:52859426-52990498:.	SPLICE_JUNCTIONS	SpliceJunctionScorer()	junction_UBERON:0001211 total RNA-seq	total RNA-seq	UBERON:0001211	Peyer's patch	tissue		0.02708435	0.0270844	0.907554	0.90755373
chr8:94953467:A>G	chr8:94887931-95019003:.	SPLICE_JUNCTIONS	SpliceJunctionScorer()	junction_CL:1000458 total RNA-seq	total RNA-seq	CL:1000458	melanocyte of skin	primary_cell		0.02708435	0.0270844	0.911353	0.9113531
chr14:52924962:A>G	chr14:52859426-52990498:.	SPLICE_JUNCTIONS	SpliceJunctionScorer()	junction_UBERON:0002369 polyA plus RNA-seq	polyA plus RNA-seq	UBERON:0002369	adrenal gland	tissue		0.02708435	0.0270844	0.874137	0.8741373
chr16:29975204:A>G	chr16:29909668-30040740:.	SPLICE_JUNCTIONS	SpliceJunctionScorer()	junction_CL:1001568 total RNA-seq	total RNA-seq	CL:1001568	pulmonary artery endothelial cell	primary_cell		0.02708435	0.0270844	0.886291	0.8862913
chr19:44886339:A>G	chr19:44820803-44951875:.	SPLICE_JUNCTIONS	SpliceJunctionScorer()	junction_CL:0002327 total RNA-seq	total RNA-seq	CL:0002327	mammary epithelial cell	primary_cell		0.02708435	0.0270844	0.916788	0.91678804
chr8:94953467:A>G	chr8:94887931-95019003:.	SPLICE_JUNCTIONS	SpliceJunctionScorer()	junction_UBERON:0007106 polyA plus RNA-seq	polyA plus RNA-seq	UBERON:0007106	chorionic villus	tissue		0.02708435	0.0270844	0.858102	0.85810196
chr8:94948283:T>C	chr8:94882747-95013819:.	CHIP_TF	CenterMaskScorer(requested_output=CHIP_TF, width=501, aggregation_type=DIFF_LOG2_SUM)	EFO:0003042 TF ChIP-seq SP1	TF ChIP-seq	EFO:0003042	H1	cell_line	SP1	-0.027083397	0.0270834	0.790531	-0.79053134
chr8:94948283:T>C	chr8:94882747-95013819:.	CAGE	CenterMaskScorer(requested_output=CAGE, width=501, aggregation_type=DIFF_LOG2_SUM)	hCAGE UBERON:0001874	hCAGE	UBERON:0001874	putamen	tissue		0.027082443	0.0270824	0.799028	0.7990283
chr19:1812683:G>A	chr19:1747147-1878219:.	CHIP_HISTONE	CenterMaskScorer(requested_output=CHIP_HISTONE, width=2001, aggregation_type=DIFF_LOG2_SUM)	CL:0002252 Histone ChIP-seq H3K4me3	Histone ChIP-seq	CL:0002252	epithelial cell of esophagus	primary_cell		-0.027077675	0.0270777	0.947949	-0.9479486
chr19:1812683:G>A	chr19:1747147-1878219:.	CHIP_HISTONE	CenterMaskScorer(requested_output=CHIP_HISTONE, width=2001, aggregation_type=DIFF_LOG2_SUM)	UBERON:0008367 Histone ChIP-seq H3K27me3	Histone ChIP-seq	UBERON:0008367	breast epithelium	tissue		0.027076721	0.0270767	0.964537	0.9645371
chr8:94948283:T>C	chr8:94882747-95013819:.	CAGE	CenterMaskScorer(requested_output=CAGE, width=501, aggregation_type=DIFF_LOG2_SUM)	LQhCAGE CL:0002397	LQhCAGE	CL:0002397	CD14-positive, CD16-positive monocyte	primary_cell		-0.02707529	0.0270753	0.876682	-0.87668186
chr16:29975204:A>G	chr16:29909668-30040740:.	CAGE	CenterMaskScorer(requested_output=CAGE, width=501, aggregation_type=DIFF_LOG2_SUM)	hCAGE CL:0000708	hCAGE	CL:0000708	leptomeningeal cell	primary_cell		0.02706942	0.0270694	0.939103	0.93910295
chr16:29975204:A>G	chr16:29909668-30040740:.	SPLICE_JUNCTIONS	SpliceJunctionScorer()	junction_EFO:0002067 total RNA-seq	total RNA-seq	EFO:0002067	K562	cell_line		0.027069092	0.0270691	0.911353	0.9113531
chr16:29975204:A>G	chr16:29909668-30040740:.	SPLICE_JUNCTIONS	SpliceJunctionScorer()	junction_UBERON:0036149 gtex Skin_Not_Sun_Exposed_Suprapubic polyA plus RNA-seq	polyA plus RNA-seq	UBERON:0036149	suprapubic skin	tissue		0.027069092	0.0270691	0.918531	0.9185313
chr19:44886339:A>G	chr19:44820803-44951875:.	SPLICE_JUNCTIONS	SpliceJunctionScorer()	junction_UBERON:0002369 gtex Adrenal_Gland polyA plus RNA-seq	polyA plus RNA-seq	UBERON:0002369	adrenal gland	tissue		0.027069092	0.0270691	0.923563	0.92356306
chr14:52924962:A>G	chr14:52859426-52990498:.	SPLICE_JUNCTIONS	SpliceJunctionScorer()	junction_CL:0000100 total RNA-seq	total RNA-seq	CL:0000100	motor neuron	in_vitro_differentiated_cells		0.027069092	0.0270691	0.840397	0.84039664
chr5:86885886:A>G	chr5:86820350-86951422:.	CHIP_HISTONE	CenterMaskScorer(requested_output=CHIP_HISTONE, width=2001, aggregation_type=DIFF_LOG2_SUM)	UBERON:0002168 Histone ChIP-seq H3K27me3	Histone ChIP-seq	UBERON:0002168	left lung	tissue		0.027069092	0.0270691	0.940451	0.94045055
chr19:44878777:G>A	chr19:44813241-44944313:.	SPLICE_JUNCTIONS	SpliceJunctionScorer()	junction_CL:0002551 total RNA-seq	total RNA-seq	CL:0002551	fibroblast of dermis	primary_cell		0.027069092	0.0270691	0.899514	0.89951414
chr8:94948283:T>C	chr8:94882747-95013819:.	CAGE	CenterMaskScorer(requested_output=CAGE, width=501, aggregation_type=DIFF_LOG2_SUM)	hCAGE UBERON:0001264	hCAGE	UBERON:0001264	pancreas	tissue		0.027067065	0.0270671	0.91685	0.91684973
chr19:44878777:G>A	chr19:44813241-44944313:.	ATAC	CenterMaskScorer(requested_output=ATAC, width=501, aggregation_type=DIFF_LOG2_SUM)	CLO:0014078 ATAC-seq	ATAC-seq	CLO:0014078	GM21529	cell_line		0.027066946	0.0270669	0.698927	0.6989267
chr19:1812683:G>A	chr19:1747147-1878219:.	CHIP_TF	CenterMaskScorer(requested_output=CHIP_TF, width=501, aggregation_type=DIFF_LOG2_SUM)	CL:0011020 TF ChIP-seq EZH2phosphoT487	TF ChIP-seq	CL:0011020	neural progenitor cell	in_vitro_differentiated_cells	EZH2phosphoT487	-0.02706337	0.0270634	0.90509	-0.9050901
chr8:94953467:A>G	chr8:94887931-95019003:.	SPLICE_JUNCTIONS	SpliceJunctionScorer()	junction_CL:0000115 total RNA-seq	total RNA-seq	CL:0000115	endothelial cell	in_vitro_differentiated_cells		0.027053833	0.0270538	0.915011	0.9150109
chr14:52924962:A>G	chr14:52859426-52990498:.	SPLICE_JUNCTIONS	SpliceJunctionScorer()	junction_CL:2000007 total RNA-seq	total RNA-seq	CL:2000007	articular chondrocyte of knee joint	primary_cell		0.027053833	0.0270538	0.890859	0.8908594
chr8:94948283:T>C	chr8:94882747-95013819:.	SPLICE_JUNCTIONS	SpliceJunctionScorer()	junction_CL:0011019 total RNA-seq	total RNA-seq	CL:0011019	mesothelial cell of epicardium	in_vitro_differentiated_cells		0.027053833	0.0270538	0.895266	0.8952657
chr16:29975204:A>G	chr16:29909668-30040740:.	SPLICE_JUNCTIONS	SpliceJunctionScorer()	junction_CL:0002539 total RNA-seq	total RNA-seq	CL:0002539	aortic smooth muscle cell	primary_cell		0.027053833	0.0270538	0.888596	0.8885958
chr14:52924962:A>G	chr14:52859426-52990498:.	SPLICE_JUNCTIONS	SpliceJunctionScorer()	junction_UBERON:0009834 total RNA-seq	total RNA-seq	UBERON:0009834	dorsolateral prefrontal cortex	tissue		0.027053833	0.0270538	0.817527	0.8175265
chr19:1812683:G>A	chr19:1747147-1878219:.	CHIP_TF	CenterMaskScorer(requested_output=CHIP_TF, width=501, aggregation_type=DIFF_LOG2_SUM)	EFO:0001187 TF ChIP-seq GMEB1 genetically modified (insertion) using CRISPR targeting H. sapiens GMEB1	TF ChIP-seq	EFO:0001187	HepG2	cell_line	GMEB1	-0.027050972	0.027051	0.862638	-0.8626385
chr17:63483402:T>C	chr17:63417866-63548938:.	CHIP_TF	CenterMaskScorer(requested_output=CHIP_TF, width=501, aggregation_type=DIFF_LOG2_SUM)	EFO:0001187 TF ChIP-seq ZNF567 genetically modified (insertion) using CRISPR targeting H. sapiens ZNF567	TF ChIP-seq	EFO:0001187	HepG2	cell_line	ZNF567	0.027050972	0.027051	0.753308	0.75330776
chr19:1812683:G>A	chr19:1747147-1878219:.	CHIP_HISTONE	CenterMaskScorer(requested_output=CHIP_HISTONE, width=2001, aggregation_type=DIFF_LOG2_SUM)	UBERON:0000320 Histone ChIP-seq H3K27me3	Histone ChIP-seq	UBERON:0000320	duodenal mucosa	tissue		0.027048111	0.0270481	0.941769	0.9417692
chr16:30022312:C>T	chr16:29956776-30087848:.	CHIP_TF	CenterMaskScorer(requested_output=CHIP_TF, width=501, aggregation_type=DIFF_LOG2_SUM)	EFO:0001187 TF ChIP-seq THAP9 genetically modified (insertion) using CRISPR targeting H. sapiens THAP9	TF ChIP-seq	EFO:0001187	HepG2	cell_line	THAP9	-0.027047157	0.0270472	0.613947	-0.61394674
chr19:1812683:G>A	chr19:1747147-1878219:.	CHIP_HISTONE	CenterMaskScorer(requested_output=CHIP_HISTONE, width=2001, aggregation_type=DIFF_LOG2_SUM)	CL:0000134 Histone ChIP-seq H3K27me3	Histone ChIP-seq	CL:0000134	mesenchymal stem cell	primary_cell		0.027046204	0.0270462	0.907154	0.9071543
chr14:52924962:A>G	chr14:52859426-52990498:.	CHIP_TF	CenterMaskScorer(requested_output=CHIP_TF, width=501, aggregation_type=DIFF_LOG2_SUM)	EFO:0001187 TF ChIP-seq ZNF772 genetically modified (insertion) using CRISPR targeting H. sapiens ZNF772	TF ChIP-seq	EFO:0001187	HepG2	cell_line	ZNF772	0.02704525	0.0270452	0.763115	0.7631148
chr19:1812683:G>A	chr19:1747147-1878219:.	CHIP_TF	CenterMaskScorer(requested_output=CHIP_TF, width=501, aggregation_type=DIFF_LOG2_SUM)	EFO:0002067 TF ChIP-seq NCOR1	TF ChIP-seq	EFO:0002067	K562	cell_line	NCOR1	-0.027044296	0.0270443	0.873985	-0.87398493
chr19:1812683:G>A	chr19:1747147-1878219:.	CHIP_TF	CenterMaskScorer(requested_output=CHIP_TF, width=501, aggregation_type=DIFF_LOG2_SUM)	EFO:0003042 TF ChIP-seq ATF2	TF ChIP-seq	EFO:0003042	H1	cell_line	ATF2	0.027044296	0.0270443	0.737945	0.7379445
chr16:30022312:C>T	chr16:29956776-30087848:.	DNASE	CenterMaskScorer(requested_output=DNASE, width=501, aggregation_type=DIFF_LOG2_SUM)	UBERON:0002099 DNase-seq	DNase-seq	UBERON:0002099	cardiac septum	tissue		-0.027041435	0.0270414	0.591924	-0.5919244
chr8:94948283:T>C	chr8:94882747-95013819:.	CHIP_TF	CenterMaskScorer(requested_output=CHIP_TF, width=501, aggregation_type=DIFF_LOG2_SUM)	EFO:0001182 TF ChIP-seq KLF17 genetically modified (insertion) using site-specific recombination targeting H. sapiens KLF17	TF ChIP-seq	EFO:0001182	HEK293	cell_line	KLF17	-0.027039528	0.0270395	0.826399	-0.8263989
chr19:44886339:A>G	chr19:44820803-44951875:.	SPLICE_JUNCTIONS	SpliceJunctionScorer()	junction_EFO:0002824 polyA plus RNA-seq	polyA plus RNA-seq	EFO:0002824	HCT116	cell_line		0.027038574	0.0270386	0.916788	0.91678804
chr14:52924962:A>G	chr14:52859426-52990498:.	SPLICE_JUNCTIONS	SpliceJunctionScorer()	junction_CL:0002601 total RNA-seq	total RNA-seq	CL:0002601	uterine smooth muscle cell	primary_cell		0.027038574	0.0270386	0.890859	0.8908594
chr16:29975204:A>G	chr16:29909668-30040740:.	SPLICE_JUNCTIONS	SpliceJunctionScorer()	junction_UBERON:0008953 total RNA-seq	total RNA-seq	UBERON:0008953	lower lobe of left lung	tissue		0.027038574	0.0270386	0.895266	0.8952657
chr8:94948283:T>C	chr8:94882747-95013819:.	SPLICE_JUNCTIONS	SpliceJunctionScorer()	junction_CL:0000312 polyA plus RNA-seq	polyA plus RNA-seq	CL:0000312	keratinocyte	primary_cell		0.027038574	0.0270386	0.886291	0.8862913
chr8:94953467:A>G	chr8:94887931-95019003:.	SPLICE_JUNCTIONS	SpliceJunctionScorer()	junction_CL:2000018 total RNA-seq	total RNA-seq	CL:2000018	endothelial cell of coronary artery	primary_cell		0.027038574	0.0270386	0.883945	0.88394535
chr8:94948283:T>C	chr8:94882747-95013819:.	SPLICE_JUNCTIONS	SpliceJunctionScorer()	junction_CL:0000047 polyA plus RNA-seq	polyA plus RNA-seq	CL:0000047	neuronal stem cell	in_vitro_differentiated_cells		0.027038574	0.0270386	0.879127	0.8791271
chr19:44886339:A>G	chr19:44820803-44951875:.	SPLICE_JUNCTIONS	SpliceJunctionScorer()	junction_CL:0002518 total RNA-seq	total RNA-seq	CL:0002518	kidney epithelial cell	primary_cell		0.027038574	0.0270386	0.9132	0.9131995
chr8:94953467:A>G	chr8:94887931-95019003:.	SPLICE_JUNCTIONS	SpliceJunctionScorer()	junction_UBERON:0002097 total RNA-seq	total RNA-seq	UBERON:0002097	skin of body	tissue		0.027038574	0.0270386	0.883945	0.88394535
chr19:44878777:G>A	chr19:44813241-44944313:.	SPLICE_JUNCTIONS	SpliceJunctionScorer()	junction_CL:0000134 polyA plus RNA-seq	polyA plus RNA-seq	CL:0000134	mesenchymal stem cell	in_vitro_differentiated_cells		0.027038574	0.0270386	0.893083	0.8930825
chr17:63483402:T>C	chr17:63417866-63548938:.	CHIP_TF	CenterMaskScorer(requested_output=CHIP_TF, width=501, aggregation_type=DIFF_LOG2_SUM)	UBERON:0001323 TF ChIP-seq EP300	TF ChIP-seq	UBERON:0001323	tibial nerve	tissue	EP300	0.027035713	0.0270357	0.753308	0.75330776
chr8:94953467:A>G	chr8:94887931-95019003:.	DNASE	CenterMaskScorer(requested_output=DNASE, width=501, aggregation_type=DIFF_LOG2_SUM)	CL:0000515 DNase-seq	DNase-seq	CL:0000515	skeletal muscle myoblast	primary_cell		0.027033806	0.0270338	0.545117	0.545117
chr5:86885886:A>G	chr5:86820350-86951422:.	CHIP_HISTONE	CenterMaskScorer(requested_output=CHIP_HISTONE, width=2001, aggregation_type=DIFF_LOG2_SUM)	EFO:0001182 Histone ChIP-seq H3K4me1	Histone ChIP-seq	EFO:0001182	HEK293	cell_line		-0.02702427	0.0270243	0.913094	-0.91309357
chr19:44878777:G>A	chr19:44813241-44944313:.	SPLICE_JUNCTIONS	SpliceJunctionScorer()	junction_EFO:0001196 polyA plus RNA-seq	polyA plus RNA-seq	EFO:0001196	IMR-90	cell_line		0.027023315	0.0270233	0.895266	0.8952657
chr8:94953467:A>G	chr8:94887931-95019003:.	SPLICE_JUNCTIONS	SpliceJunctionScorer()	junction_EFO:0001086 polyA plus RNA-seq	polyA plus RNA-seq	EFO:0001086	A549	cell_line		0.027023315	0.0270233	0.888596	0.8885958
chr8:94953467:A>G	chr8:94887931-95019003:.	SPLICE_JUNCTIONS	SpliceJunctionScorer()	junction_EFO:0005720 total RNA-seq	total RNA-seq	EFO:0005720	SK-MEL-5	cell_line		0.027023315	0.0270233	0.923563	0.92356306
chr16:29975204:A>G	chr16:29909668-30040740:.	SPLICE_JUNCTIONS	SpliceJunctionScorer()	junction_UBERON:0000945 polyA plus RNA-seq	polyA plus RNA-seq	UBERON:0000945	stomach	tissue		0.027023315	0.0270233	0.921918	0.92191833
chr8:94953467:A>G	chr8:94887931-95019003:.	SPLICE_JUNCTIONS	SpliceJunctionScorer()	junction_CL:0002188 total RNA-seq	total RNA-seq	CL:0002188	glomerular endothelial cell	primary_cell		0.027023315	0.0270233	0.915011	0.9150109
chr8:94948283:T>C	chr8:94882747-95013819:.	SPLICE_JUNCTIONS	SpliceJunctionScorer()	junction_CL:0011019 total RNA-seq	total RNA-seq	CL:0011019	mesothelial cell of epicardium	in_vitro_differentiated_cells		0.027023315	0.0270233	0.895266	0.8952657
chr16:30022312:C>T	chr16:29956776-30087848:.	SPLICE_JUNCTIONS	SpliceJunctionScorer()	junction_UBERON:0002240 total RNA-seq	total RNA-seq	UBERON:0002240	spinal cord	tissue		0.027023315	0.0270233	0.871577	0.8715769
chr19:44886339:A>G	chr19:44820803-44951875:.	SPLICE_JUNCTIONS	SpliceJunctionScorer()	junction_UBERON:0006920 gtex Esophagus_Mucosa polyA plus RNA-seq	polyA plus RNA-seq	UBERON:0006920	esophagus squamous epithelium	tissue		0.027023315	0.0270233	0.925176	0.925176
chr19:1812683:G>A	chr19:1747147-1878219:.	DNASE	CenterMaskScorer(requested_output=DNASE, width=501, aggregation_type=DIFF_LOG2_SUM)	EFO:0002791 DNase-seq	DNase-seq	EFO:0002791	HeLa-S3	cell_line		0.0270195	0.0270195	0.536958	0.53695804
chr19:1812683:G>A	chr19:1747147-1878219:.	CHIP_TF	CenterMaskScorer(requested_output=CHIP_TF, width=501, aggregation_type=DIFF_LOG2_SUM)	EFO:0001196 TF ChIP-seq MAZ	TF ChIP-seq	EFO:0001196	IMR-90	cell_line	MAZ	-0.02701664	0.0270166	0.853515	-0.85351515
chr17:63483402:T>C	chr17:63417866-63548938:.	CHIP_TF	CenterMaskScorer(requested_output=CHIP_TF, width=501, aggregation_type=DIFF_LOG2_SUM)	EFO:0001187 TF ChIP-seq ELK1 genetically modified (insertion) using CRISPR targeting H. sapiens ELK1	TF ChIP-seq	EFO:0001187	HepG2	cell_line	ELK1	0.02700901	0.027009	0.781719	0.7817188
chr14:52924962:A>G	chr14:52859426-52990498:.	SPLICE_JUNCTIONS	SpliceJunctionScorer()	junction_CL:0010002 total RNA-seq	total RNA-seq	CL:0010002	epithelial cell of umbilical artery	primary_cell		0.027008057	0.0270081	0.9132	0.9131995
chr16:29975204:A>G	chr16:29909668-30040740:.	SPLICE_JUNCTIONS	SpliceJunctionScorer()	junction_EFO:0001196 polyA plus RNA-seq	polyA plus RNA-seq	EFO:0001196	IMR-90	cell_line		0.027008057	0.0270081	0.895266	0.8952657
chr8:94948283:T>C	chr8:94882747-95013819:.	SPLICE_JUNCTIONS	SpliceJunctionScorer()	junction_CL:0000138 total RNA-seq	total RNA-seq	CL:0000138	chondrocyte	in_vitro_differentiated_cells		0.027008057	0.0270081	0.9132	0.9131995
chr14:52924962:A>G	chr14:52859426-52990498:.	SPLICE_JUNCTIONS	SpliceJunctionScorer()	junction_UBERON:0010414 total RNA-seq	total RNA-seq	UBERON:0010414	omental fat pad	tissue		0.027008057	0.0270081	0.888596	0.8885958
chr8:94948283:T>C	chr8:94882747-95013819:.	SPLICE_JUNCTIONS	SpliceJunctionScorer()	junction_CL:0002327 polyA plus RNA-seq	polyA plus RNA-seq	CL:0002327	mammary epithelial cell	primary_cell		0.027008057	0.0270081	0.897409	0.8974094
chr16:29975204:A>G	chr16:29909668-30040740:.	SPLICE_JUNCTIONS	SpliceJunctionScorer()	junction_UBERON:0004992 total RNA-seq	total RNA-seq	UBERON:0004992	mucosa of descending colon	tissue		0.027008057	0.0270081	0.890859	0.8908594
chr8:94953467:A>G	chr8:94887931-95019003:.	SPLICE_JUNCTIONS	SpliceJunctionScorer()	junction_CL:0002592 total RNA-seq	total RNA-seq	CL:0002592	smooth muscle cell of the coronary artery	primary_cell		0.027008057	0.0270081	0.895266	0.8952657
chr8:94953467:A>G	chr8:94887931-95019003:.	SPLICE_JUNCTIONS	SpliceJunctionScorer()	junction_UBERON:0006631 total RNA-seq	total RNA-seq	UBERON:0006631	right atrium auricular region	tissue		0.027008057	0.0270081	0.90158	0.90158045
chr19:44886339:A>G	chr19:44820803-44951875:.	SPLICE_JUNCTIONS	SpliceJunctionScorer()	junction_UBERON:0000992 gtex Ovary polyA plus RNA-seq	polyA plus RNA-seq	UBERON:0000992	ovary	tissue		0.027008057	0.0270081	0.925176	0.925176
chr8:94948283:T>C	chr8:94882747-95013819:.	SPLICE_JUNCTIONS	SpliceJunctionScorer()	junction_UBERON:0002370 polyA plus RNA-seq	polyA plus RNA-seq	UBERON:0002370	thymus	tissue		0.027008057	0.0270081	0.890859	0.8908594
chr19:44886339:A>G	chr19:44820803-44951875:.	SPLICE_JUNCTIONS	SpliceJunctionScorer()	junction_CL:1000458 total RNA-seq	total RNA-seq	CL:1000458	melanocyte of skin	primary_cell		0.027008057	0.0270081	0.911353	0.9113531
chr8:94953467:A>G	chr8:94887931-95019003:.	SPLICE_JUNCTIONS	SpliceJunctionScorer()	junction_UBERON:0000948 total RNA-seq	total RNA-seq	UBERON:0000948	heart	tissue		0.027008057	0.0270081	0.888596	0.8885958
chr19:44886339:A>G	chr19:44820803-44951875:.	SPLICE_JUNCTIONS	SpliceJunctionScorer()	junction_CL:0000746 polyA plus RNA-seq	polyA plus RNA-seq	CL:0000746	cardiac muscle cell	in_vitro_differentiated_cells		0.027008057	0.0270081	0.907554	0.90755373
chr8:94948283:T>C	chr8:94882747-95013819:.	SPLICE_JUNCTIONS	SpliceJunctionScorer()	junction_UBERON:0000992 polyA plus RNA-seq	polyA plus RNA-seq	UBERON:0000992	ovary	tissue		0.027008057	0.0270081	0.876654	0.8766539
chr19:1812683:G>A	chr19:1747147-1878219:.	RNA_SEQ	GeneMaskLFCScorer(requested_output=RNA_SEQ)	UBERON:0001072 total RNA-seq	total RNA-seq	UBERON:0001072	posterior vena cava	tissue		-0.027007103	0.0270071	0.999471	-0.99947065
chr8:94948283:T>C	chr8:94882747-95013819:.	CHIP_TF	CenterMaskScorer(requested_output=CHIP_TF, width=501, aggregation_type=DIFF_LOG2_SUM)	EFO:0001182 TF ChIP-seq REST genetically modified (insertion) using site-specific recombination targeting H. sapiens REST	TF ChIP-seq	EFO:0001182	HEK293	cell_line	REST	0.027007103	0.0270071	0.830022	0.83002186
chr14:52924962:A>G	chr14:52859426-52990498:.	CAGE	CenterMaskScorer(requested_output=CAGE, width=501, aggregation_type=DIFF_LOG2_SUM)	hCAGE UBERON:0001000	hCAGE	UBERON:0001000	vas deferens	tissue		-0.027002811	0.0270028	0.815107	-0.8151075
chr5:86885886:A>G	chr5:86820350-86951422:.	CHIP_HISTONE	CenterMaskScorer(requested_output=CHIP_HISTONE, width=2001, aggregation_type=DIFF_LOG2_SUM)	CL:2000045 Histone ChIP-seq H3K36me3	Histone ChIP-seq	CL:2000045	foreskin melanocyte	primary_cell		0.027002335	0.0270023	0.964537	0.9645371
chr19:44878777:G>A	chr19:44813241-44944313:.	CHIP_TF	CenterMaskScorer(requested_output=CHIP_TF, width=501, aggregation_type=DIFF_LOG2_SUM)	EFO:0005718 TF ChIP-seq RAD21	TF ChIP-seq	EFO:0005718	Ishikawa	cell_line	RAD21	0.02700138	0.0270014	0.772583	0.7725826
chr16:29975204:A>G	chr16:29909668-30040740:.	DNASE	CenterMaskScorer(requested_output=DNASE, width=501, aggregation_type=DIFF_LOG2_SUM)	UBERON:0000966 DNase-seq	DNase-seq	UBERON:0000966	retina	tissue		0.02699709	0.0269971	0.591924	0.5919244
chr17:63483402:T>C	chr17:63417866-63548938:.	CHIP_TF	CenterMaskScorer(requested_output=CHIP_TF, width=501, aggregation_type=DIFF_LOG2_SUM)	EFO:0009747 TF ChIP-seq USF2 genetically modified (insertion) using CRISPR targeting H. sapiens USF2	TF ChIP-seq	EFO:0009747	WTC11	cell_line	USF2	0.026996613	0.0269966	0.777192	0.77719164
chr8:94948283:T>C	chr8:94882747-95013819:.	SPLICE_JUNCTIONS	SpliceJunctionScorer()	junction_CL:2000093 total RNA-seq	total RNA-seq	CL:2000093	bronchus fibroblast of lung	primary_cell		0.026992798	0.0269928	0.916788	0.91678804
chr16:29975204:A>G	chr16:29909668-30040740:.	SPLICE_JUNCTIONS	SpliceJunctionScorer()	junction_UBERON:0000948 polyA plus RNA-seq	polyA plus RNA-seq	UBERON:0000948	heart	tissue		0.026992798	0.0269928	0.907554	0.90755373
chr14:52924962:A>G	chr14:52859426-52990498:.	SPLICE_JUNCTIONS	SpliceJunctionScorer()	junction_CL:2000041 total RNA-seq	total RNA-seq	CL:2000041	dermis microvascular lymphatic vessel endothelial cell	primary_cell		0.026992798	0.0269928	0.883945	0.88394535
chr8:94953467:A>G	chr8:94887931-95019003:.	SPLICE_JUNCTIONS	SpliceJunctionScorer()	junction_CL:0002540 total RNA-seq	total RNA-seq	CL:0002540	mesenchymal stem cell of the bone marrow	primary_cell		0.026992798	0.0269928	0.897409	0.8974094
chr19:44886339:A>G	chr19:44820803-44951875:.	SPLICE_JUNCTIONS	SpliceJunctionScorer()	junction_CL:0002618 polyA plus RNA-seq	polyA plus RNA-seq	CL:0002618	endothelial cell of umbilical vein	primary_cell		0.026992798	0.0269928	0.907554	0.90755373
chr19:44878777:G>A	chr19:44813241-44944313:.	SPLICE_JUNCTIONS	SpliceJunctionScorer()	junction_CL:1001606 total RNA-seq	total RNA-seq	CL:1001606	foreskin keratinocyte	primary_cell		0.026992798	0.0269928	0.897409	0.8974094
chr17:63483402:T>C	chr17:63417866-63548938:.	CHIP_TF	CenterMaskScorer(requested_output=CHIP_TF, width=501, aggregation_type=DIFF_LOG2_SUM)	EFO:0001203 TF ChIP-seq CREB1	TF ChIP-seq	EFO:0001203	MCF-7	cell_line	CREB1	0.02699089	0.0269909	0.628119	0.6281189
chr19:44878777:G>A	chr19:44813241-44944313:.	CAGE	CenterMaskScorer(requested_output=CAGE, width=501, aggregation_type=DIFF_LOG2_SUM)	hCAGE UBERON:0005795	hCAGE	UBERON:0005795	embryonic uterus	tissue		0.026988506	0.0269885	0.884452	0.8844523
chr17:63483402:T>C	chr17:63417866-63548938:.	CHIP_TF	CenterMaskScorer(requested_output=CHIP_TF, width=501, aggregation_type=DIFF_LOG2_SUM)	EFO:0001187 TF ChIP-seq ZZZ3 genetically modified (insertion) using CRISPR targeting H. sapiens ZZZ3	TF ChIP-seq	EFO:0001187	HepG2	cell_line	ZZZ3	0.02698803	0.026988	0.786165	0.78616506
chr8:94953467:A>G	chr8:94887931-95019003:.	CAGE	CenterMaskScorer(requested_output=CAGE, width=501, aggregation_type=DIFF_LOG2_SUM)	hCAGE UBERON:0002370	hCAGE	UBERON:0002370	thymus	tissue		0.02698733	0.0269873	0.873985	0.87398493
chr16:29975204:A>G	chr16:29909668-30040740:.	CAGE	CenterMaskScorer(requested_output=CAGE, width=501, aggregation_type=DIFF_LOG2_SUM)	hCAGE EFO:0003044	hCAGE	EFO:0003044	NCI-H460	cell_line		0.026985258	0.0269853	0.881915	0.8819146
chr16:29975204:A>G	chr16:29909668-30040740:.	DNASE	CenterMaskScorer(requested_output=DNASE, width=501, aggregation_type=DIFF_LOG2_SUM)	EFO:0001086 DNase-seq	DNase-seq	EFO:0001086	A549	cell_line		0.026979923	0.0269799	0.790531	0.79053134
chr14:52924962:A>G	chr14:52859426-52990498:.	SPLICE_JUNCTIONS	SpliceJunctionScorer()	junction_EFO:0001200 total RNA-seq	total RNA-seq	EFO:0001200	MCF 10A	cell_line		0.026977539	0.0269775	0.926758	0.9267576
chr14:52924962:A>G	chr14:52859426-52990498:.	SPLICE_JUNCTIONS	SpliceJunctionScorer()	junction_CL:0000062 total RNA-seq	total RNA-seq	CL:0000062	osteoblast	primary_cell		0.026977539	0.0269775	0.90158	0.90158045
chr8:94953467:A>G	chr8:94887931-95019003:.	SPLICE_JUNCTIONS	SpliceJunctionScorer()	junction_UBERON:0000473 gtex Testis polyA plus RNA-seq	polyA plus RNA-seq	UBERON:0000473	testis	tissue		0.026977539	0.0269775	0.915011	0.9150109
chr19:44886339:A>G	chr19:44820803-44951875:.	SPLICE_JUNCTIONS	SpliceJunctionScorer()	junction_CL:0000909 polyA plus RNA-seq	polyA plus RNA-seq	CL:0000909	CD8-positive, alpha-beta memory T cell	primary_cell		0.026977539	0.0269775	0.934213	0.9342127
chr16:29975204:A>G	chr16:29909668-30040740:.	SPLICE_JUNCTIONS	SpliceJunctionScorer()	junction_UBERON:0008450 polyA plus RNA-seq	polyA plus RNA-seq	UBERON:0008450	psoas muscle	tissue		0.026977539	0.0269775	0.881557	0.8815574
chr16:29975204:A>G	chr16:29909668-30040740:.	SPLICE_JUNCTIONS	SpliceJunctionScorer()	junction_CL:2000016 total RNA-seq	total RNA-seq	CL:2000016	lung microvascular endothelial cell	primary_cell		0.026977539	0.0269775	0.886291	0.8862913
chr8:94953467:A>G	chr8:94887931-95019003:.	SPLICE_JUNCTIONS	SpliceJunctionScorer()	junction_CL:2000041 total RNA-seq	total RNA-seq	CL:2000041	dermis microvascular lymphatic vessel endothelial cell	primary_cell		0.026977539	0.0269775	0.883945	0.88394535
chr19:44886339:A>G	chr19:44820803-44951875:.	SPLICE_JUNCTIONS	SpliceJunctionScorer()	junction_CL:0000746 total RNA-seq	total RNA-seq	CL:0000746	cardiac muscle cell	in_vitro_differentiated_cells		0.026977539	0.0269775	0.9056	0.9055997
chr19:44878777:G>A	chr19:44813241-44944313:.	SPLICE_JUNCTIONS	SpliceJunctionScorer()	junction_UBERON:0002046 gtex Thyroid polyA plus RNA-seq	polyA plus RNA-seq	UBERON:0002046	thyroid gland	tissue		0.026977539	0.0269775	0.9056	0.9055997
chr19:44886339:A>G	chr19:44820803-44951875:.	SPLICE_JUNCTIONS	SpliceJunctionScorer()	junction_UBERON:0004264 total RNA-seq	total RNA-seq	UBERON:0004264	lower leg skin	tissue		0.026977539	0.0269775	0.895266	0.8952657
chr8:94953467:A>G	chr8:94887931-95019003:.	CHIP_HISTONE	CenterMaskScorer(requested_output=CHIP_HISTONE, width=2001, aggregation_type=DIFF_LOG2_SUM)	UBERON:0000016 Histone ChIP-seq H3K27ac	Histone ChIP-seq	UBERON:0000016	endocrine pancreas	tissue		0.026974678	0.0269747	0.923901	0.9239011
chr5:86885886:A>G	chr5:86820350-86951422:.	CHIP_TF	CenterMaskScorer(requested_output=CHIP_TF, width=501, aggregation_type=DIFF_LOG2_SUM)	EFO:0003072 TF ChIP-seq MAX	TF ChIP-seq	EFO:0003072	SK-N-SH	cell_line	MAX	-0.026967049	0.026967	0.847126	-0.8471262
chr8:94948283:T>C	chr8:94882747-95013819:.	CHIP_TF	CenterMaskScorer(requested_output=CHIP_TF, width=501, aggregation_type=DIFF_LOG2_SUM)	EFO:0002067 TF ChIP-seq DIDO1 stably expressing C-terminal eGFP-tagged DIDO1	TF ChIP-seq	EFO:0002067	K562	cell_line	DIDO1	-0.026967049	0.026967	0.815107	-0.8151075
chr16:29975204:A>G	chr16:29909668-30040740:.	CHIP_TF	CenterMaskScorer(requested_output=CHIP_TF, width=501, aggregation_type=DIFF_LOG2_SUM)	EFO:0002067 TF ChIP-seq DPF2	TF ChIP-seq	EFO:0002067	K562	cell_line	DPF2	-0.026967049	0.026967	0.763115	-0.7631148
chr19:1812683:G>A	chr19:1747147-1878219:.	DNASE	CenterMaskScorer(requested_output=DNASE, width=501, aggregation_type=DIFF_LOG2_SUM)	UBERON:0001115 DNase-seq	DNase-seq	UBERON:0001115	left lobe of liver	tissue		-0.026963234	0.0269632	0.568981	-0.5689814
chr16:30022312:C>T	chr16:29956776-30087848:.	SPLICE_JUNCTIONS	SpliceJunctionScorer()	junction_UBERON:0002037 gtex Brain_Cerebellum polyA plus RNA-seq	polyA plus RNA-seq	UBERON:0002037	cerebellum	tissue		0.02696228	0.0269623	0.925176	0.925176
chr14:52924962:A>G	chr14:52859426-52990498:.	SPLICE_JUNCTIONS	SpliceJunctionScorer()	junction_UBERON:0001515 total RNA-seq	total RNA-seq	UBERON:0001515	thoracic aorta	tissue		0.02696228	0.0269623	0.915011	0.9150109
chr8:94953467:A>G	chr8:94887931-95019003:.	SPLICE_JUNCTIONS	SpliceJunctionScorer()	junction_CL:0000900 polyA plus RNA-seq	polyA plus RNA-seq	CL:0000900	naive thymus-derived CD8-positive, alpha-beta T cell	primary_cell		0.02696228	0.0269623	0.920241	0.92024124
chr8:94953467:A>G	chr8:94887931-95019003:.	SPLICE_JUNCTIONS	SpliceJunctionScorer()	junction_CL:0002570 total RNA-seq	total RNA-seq	CL:0002570	mesenchymal stem cell of adipose	primary_cell		0.02696228	0.0269623	0.897409	0.8974094
chr16:29975204:A>G	chr16:29909668-30040740:.	SPLICE_JUNCTIONS	SpliceJunctionScorer()	junction_UBERON:0001871 total RNA-seq	total RNA-seq	UBERON:0001871	temporal lobe	tissue		0.02696228	0.0269623	0.890859	0.8908594
chr16:29975204:A>G	chr16:29909668-30040740:.	SPLICE_JUNCTIONS	SpliceJunctionScorer()	junction_CL:2000040 total RNA-seq	total RNA-seq	CL:2000040	bladder microvascular endothelial cell	primary_cell		0.02696228	0.0269623	0.893083	0.8930825
chr19:44878777:G>A	chr19:44813241-44944313:.	SPLICE_JUNCTIONS	SpliceJunctionScorer()	junction_UBERON:0007610 gtex Artery_Tibial polyA plus RNA-seq	polyA plus RNA-seq	UBERON:0007610	tibial artery	tissue		0.02696228	0.0269623	0.918531	0.9185313
chr14:52924962:A>G	chr14:52859426-52990498:.	SPLICE_JUNCTIONS	SpliceJunctionScorer()	junction_UBERON:0009834 total RNA-seq	total RNA-seq	UBERON:0009834	dorsolateral prefrontal cortex	tissue		0.02696228	0.0269623	0.817527	0.8175265
chr19:44878777:G>A	chr19:44813241-44944313:.	SPLICE_JUNCTIONS	SpliceJunctionScorer()	junction_UBERON:0004648 gtex Esophagus_Muscularis polyA plus RNA-seq	polyA plus RNA-seq	UBERON:0004648	esophagus muscularis mucosa	tissue		0.02696228	0.0269623	0.915011	0.9150109
chr19:44886339:A>G	chr19:44820803-44951875:.	SPLICE_JUNCTIONS	SpliceJunctionScorer()	junction_UBERON:0009834 gtex Brain_Frontal_Cortex_BA9 polyA plus RNA-seq	polyA plus RNA-seq	UBERON:0009834	dorsolateral prefrontal cortex	tissue		0.02696228	0.0269623	0.909471	0.9094714
chr19:44886339:A>G	chr19:44820803-44951875:.	SPLICE_JUNCTIONS	SpliceJunctionScorer()	junction_UBERON:0006920 total RNA-seq	total RNA-seq	UBERON:0006920	esophagus squamous epithelium	tissue		0.02696228	0.0269623	0.895266	0.8952657
chr19:1812683:G>A	chr19:1747147-1878219:.	RNA_SEQ	GeneMaskLFCScorer(requested_output=RNA_SEQ)	UBERON:0002107 polyA plus RNA-seq	polyA plus RNA-seq	UBERON:0002107	liver	tissue		-0.026951313	0.0269513	0.99916	-0.99916035
chr16:29975204:A>G	chr16:29909668-30040740:.	SPLICE_JUNCTIONS	SpliceJunctionScorer()	junction_EFO:0002067 polyA plus RNA-seq	polyA plus RNA-seq	EFO:0002067	K562	cell_line		0.026947021	0.026947	0.903609	0.9036088
chr8:94953467:A>G	chr8:94887931-95019003:.	SPLICE_JUNCTIONS	SpliceJunctionScorer()	junction_UBERON:0000995 gtex Uterus polyA plus RNA-seq	polyA plus RNA-seq	UBERON:0000995	uterus	tissue		0.026947021	0.026947	0.923563	0.92356306
chr8:94948283:T>C	chr8:94882747-95013819:.	SPLICE_JUNCTIONS	SpliceJunctionScorer()	junction_CL:0002547 total RNA-seq	total RNA-seq	CL:0002547	fibroblast of the aortic adventitia	primary_cell		0.026947021	0.026947	0.9056	0.9055997
chr8:94948283:T>C	chr8:94882747-95013819:.	SPLICE_JUNCTIONS	SpliceJunctionScorer()	junction_CL:0000515 polyA plus RNA-seq	polyA plus RNA-seq	CL:0000515	skeletal muscle myoblast	primary_cell		0.026947021	0.026947	0.893083	0.8930825
chr8:94953467:A>G	chr8:94887931-95019003:.	SPLICE_JUNCTIONS	SpliceJunctionScorer()	junction_UBERON:0001072 total RNA-seq	total RNA-seq	UBERON:0001072	posterior vena cava	tissue		0.026947021	0.026947	0.909471	0.9094714
chr19:44878777:G>A	chr19:44813241-44944313:.	SPLICE_JUNCTIONS	SpliceJunctionScorer()	junction_CL:0002451 polyA plus RNA-seq	polyA plus RNA-seq	CL:0002451	mammary stem cell	primary_cell		0.026947021	0.026947	0.897409	0.8974094
chr14:52924962:A>G	chr14:52859426-52990498:.	CHIP_TF	CenterMaskScorer(requested_output=CHIP_TF, width=501, aggregation_type=DIFF_LOG2_SUM)	EFO:0001187 TF ChIP-seq ZFY genetically modified (insertion) using CRISPR targeting H. sapiens ZFY	TF ChIP-seq	EFO:0001187	HepG2	cell_line	ZFY	0.026940346	0.0269403	0.767891	0.76789063
chr19:44878777:G>A	chr19:44813241-44944313:.	CHIP_TF	CenterMaskScorer(requested_output=CHIP_TF, width=501, aggregation_type=DIFF_LOG2_SUM)	EFO:0002824 TF ChIP-seq CTCF genetically modified (insertion) using CRISPR inserting O. sativa LOC4335696, genetically modified (insertion) using CRISPR targeting H. sapiens POLR2A	TF ChIP-seq	EFO:0002824	HCT116	cell_line	CTCF	0.026940346	0.0269403	0.807218	0.8072176
chr8:94948283:T>C	chr8:94882747-95013819:.	CHIP_TF	CenterMaskScorer(requested_output=CHIP_TF, width=501, aggregation_type=DIFF_LOG2_SUM)	EFO:0002067 TF ChIP-seq DEAF1	TF ChIP-seq	EFO:0002067	K562	cell_line	DEAF1	-0.026938438	0.0269384	0.911155	-0.9111552
chr5:86885886:A>G	chr5:86820350-86951422:.	DNASE	CenterMaskScorer(requested_output=DNASE, width=501, aggregation_type=DIFF_LOG2_SUM)	EFO:0002150 DNase-seq	DNase-seq	EFO:0002150	Caki2	cell_line		-0.0269382	0.0269382	0.686934	-0.68693405
chr19:44878777:G>A	chr19:44813241-44944313:.	CAGE	CenterMaskScorer(requested_output=CAGE, width=501, aggregation_type=DIFF_LOG2_SUM)	hCAGE CL:0002144	hCAGE	CL:0002144	capillary endothelial cell	primary_cell		-0.026937485	0.0269375	0.886939	-0.8869387
chr5:86885886:A>G	chr5:86820350-86951422:.	CHIP_HISTONE	CenterMaskScorer(requested_output=CHIP_HISTONE, width=2001, aggregation_type=DIFF_LOG2_SUM)	UBERON:0001383 Histone ChIP-seq H3K9me3	Histone ChIP-seq	UBERON:0001383	muscle of leg	tissue		0.026936531	0.0269365	0.922194	0.92219406
chr19:1812683:G>A	chr19:1747147-1878219:.	ATAC	CenterMaskScorer(requested_output=ATAC, width=501, aggregation_type=DIFF_LOG2_SUM)	UBERON:0004550 ATAC-seq	ATAC-seq	UBERON:0004550	gastroesophageal sphincter	tissue		-0.026935577	0.0269356	0.826399	-0.8263989
chr8:94953467:A>G	chr8:94887931-95019003:.	SPLICE_JUNCTIONS	SpliceJunctionScorer()	junction_UBERON:0001114 gtex Liver polyA plus RNA-seq	polyA plus RNA-seq	UBERON:0001114	right lobe of liver	tissue		0.026931763	0.0269318	0.943469	0.94346935
chr8:94948283:T>C	chr8:94882747-95013819:.	SPLICE_JUNCTIONS	SpliceJunctionScorer()	junction_UBERON:0001114 gtex Liver polyA plus RNA-seq	polyA plus RNA-seq	UBERON:0001114	right lobe of liver	tissue		0.026931763	0.0269318	0.943469	0.94346935
chr16:30022312:C>T	chr16:29956776-30087848:.	SPLICE_JUNCTIONS	SpliceJunctionScorer()	junction_UBERON:0002021 total RNA-seq	total RNA-seq	UBERON:0002021	occipital lobe	tissue		0.026931763	0.0269318	0.883945	0.88394535
chr16:29975204:A>G	chr16:29909668-30040740:.	SPLICE_JUNCTIONS	SpliceJunctionScorer()	junction_CL:0000236 polyA plus RNA-seq	polyA plus RNA-seq	CL:0000236	B cell	primary_cell		0.026931763	0.0269318	0.888596	0.8885958
chr8:94953467:A>G	chr8:94887931-95019003:.	SPLICE_JUNCTIONS	SpliceJunctionScorer()	junction_UBERON:0002107 polyA plus RNA-seq	polyA plus RNA-seq	UBERON:0002107	liver	tissue		0.026931763	0.0269318	0.895266	0.8952657
chr19:44886339:A>G	chr19:44820803-44951875:.	SPLICE_JUNCTIONS	SpliceJunctionScorer()	junction_CL:0002351 total RNA-seq	total RNA-seq	CL:0002351	progenitor cell of endocrine pancreas	in_vitro_differentiated_cells		0.026931763	0.0269318	0.907554	0.90755373
chr8:94953467:A>G	chr8:94887931-95019003:.	SPLICE_JUNCTIONS	SpliceJunctionScorer()	junction_UBERON:0002048 total RNA-seq	total RNA-seq	UBERON:0002048	lung	tissue		0.026931763	0.0269318	0.881557	0.8815574
chr19:44886339:A>G	chr19:44820803-44951875:.	SPLICE_JUNCTIONS	SpliceJunctionScorer()	junction_CL:2000011 total RNA-seq	total RNA-seq	CL:2000011	dermis lymphatic vessel endothelial cell	primary_cell		0.026931763	0.0269318	0.883945	0.88394535
chr19:1812683:G>A	chr19:1747147-1878219:.	CHIP_TF	CenterMaskScorer(requested_output=CHIP_TF, width=501, aggregation_type=DIFF_LOG2_SUM)	EFO:0001182 TF ChIP-seq INSM2 genetically modified (insertion) using site-specific recombination targeting H. sapiens INSM2	TF ChIP-seq	EFO:0001182	HEK293	cell_line	INSM2	-0.026930809	0.0269308	0.856617	-0.8566166
chr19:1812683:G>A	chr19:1747147-1878219:.	ATAC	CenterMaskScorer(requested_output=ATAC, width=501, aggregation_type=DIFF_LOG2_SUM)	UBERON:0015143 ATAC-seq	ATAC-seq	UBERON:0015143	mesenteric fat pad	tissue		-0.026929855	0.0269299	0.818943	-0.8189428
chr19:1812683:G>A	chr19:1747147-1878219:.	CHIP_TF	CenterMaskScorer(requested_output=CHIP_TF, width=501, aggregation_type=DIFF_LOG2_SUM)	EFO:0001187 TF ChIP-seq UBTF genetically modified (insertion) using CRISPR targeting H. sapiens UBTF	TF ChIP-seq	EFO:0001187	HepG2	cell_line	UBTF	-0.02692604	0.026926	0.753308	-0.75330776
chr19:44878777:G>A	chr19:44813241-44944313:.	CHIP_TF	CenterMaskScorer(requested_output=CHIP_TF, width=501, aggregation_type=DIFF_LOG2_SUM)	EFO:0002824 TF ChIP-seq EGR1	TF ChIP-seq	EFO:0002824	HCT116	cell_line	EGR1	0.026925087	0.0269251	0.807218	0.8072176
chr17:63483402:T>C	chr17:63417866-63548938:.	CHIP_TF	CenterMaskScorer(requested_output=CHIP_TF, width=501, aggregation_type=DIFF_LOG2_SUM)	EFO:0001187 TF ChIP-seq FOXA2 genetically modified (insertion) using CRISPR targeting H. sapiens FOXA2	TF ChIP-seq	EFO:0001187	HepG2	cell_line	FOXA2	0.026920319	0.0269203	0.70478	0.7047799
chr14:52924962:A>G	chr14:52859426-52990498:.	SPLICE_JUNCTIONS	SpliceJunctionScorer()	junction_UBERON:0000945 gtex Stomach polyA plus RNA-seq	polyA plus RNA-seq	UBERON:0000945	stomach	tissue		0.026916504	0.0269165	0.916788	0.91678804
chr8:94953467:A>G	chr8:94887931-95019003:.	SPLICE_JUNCTIONS	SpliceJunctionScorer()	junction_NTR:0000491 total RNA-seq	total RNA-seq	NTR:0000491	Right ventricle myocardium inferior	tissue		0.026916504	0.0269165	0.915011	0.9150109
chr16:29975204:A>G	chr16:29909668-30040740:.	SPLICE_JUNCTIONS	SpliceJunctionScorer()	junction_UBERON:0000016 polyA plus RNA-seq	polyA plus RNA-seq	UBERON:0000016	endocrine pancreas	tissue		0.026916504	0.0269165	0.874137	0.8741373
chr8:94953467:A>G	chr8:94887931-95019003:.	SPLICE_JUNCTIONS	SpliceJunctionScorer()	junction_UBERON:0036149 total RNA-seq	total RNA-seq	UBERON:0036149	suprapubic skin	tissue		0.026916504	0.0269165	0.899514	0.89951414
chr19:44886339:A>G	chr19:44820803-44951875:.	SPLICE_JUNCTIONS	SpliceJunctionScorer()	junction_CL:0000897 polyA plus RNA-seq	polyA plus RNA-seq	CL:0000897	CD4-positive, alpha-beta memory T cell	primary_cell		0.026916504	0.0269165	0.923563	0.92356306
chr17:63483402:T>C	chr17:63417866-63548938:.	CHIP_TF	CenterMaskScorer(requested_output=CHIP_TF, width=501, aggregation_type=DIFF_LOG2_SUM)	EFO:0001187 TF ChIP-seq ZNF646 genetically modified (insertion) using CRISPR targeting H. sapiens ZNF646	TF ChIP-seq	EFO:0001187	HepG2	cell_line	ZNF646	0.02691412	0.0269141	0.763115	0.7631148
chr8:94953467:A>G	chr8:94887931-95019003:.	CAGE	CenterMaskScorer(requested_output=CAGE, width=501, aggregation_type=DIFF_LOG2_SUM)	hCAGE CL:0002596	hCAGE	CL:0002596	smooth muscle cell of the carotid artery	primary_cell		0.02691412	0.0269141	0.876682	0.87668186
chr17:63483402:T>C	chr17:63417866-63548938:.	CHIP_TF	CenterMaskScorer(requested_output=CHIP_TF, width=501, aggregation_type=DIFF_LOG2_SUM)	EFO:0002717 TF ChIP-seq GATA3	TF ChIP-seq	EFO:0002717	SH-SY5Y	cell_line	GATA3	-0.026911259	0.0269113	0.847126	-0.8471262
chr19:1812683:G>A	chr19:1747147-1878219:.	CHIP_TF	CenterMaskScorer(requested_output=CHIP_TF, width=501, aggregation_type=DIFF_LOG2_SUM)	EFO:0001182 TF ChIP-seq ZNF133 genetically modified (insertion) using site-specific recombination targeting H. sapiens ZNF133	TF ChIP-seq	EFO:0001182	HEK293	cell_line	ZNF133	-0.026910782	0.0269108	0.853515	-0.85351515
chr19:1812683:G>A	chr19:1747147-1878219:.	RNA_SEQ	GeneMaskLFCScorer(requested_output=RNA_SEQ)	UBERON:0007610 gtex Artery_Tibial polyA plus RNA-seq	polyA plus RNA-seq	UBERON:0007610	tibial artery	tissue		-0.026907682	0.0269077	0.999252	-0.9992518
chr19:1812683:G>A	chr19:1747147-1878219:.	CHIP_TF	CenterMaskScorer(requested_output=CHIP_TF, width=501, aggregation_type=DIFF_LOG2_SUM)	EFO:0001182 TF ChIP-seq ATF2 genetically modified (insertion) using site-specific recombination targeting H. sapiens ATF2	TF ChIP-seq	EFO:0001182	HEK293	cell_line	ATF2	-0.026904106	0.0269041	0.862638	-0.8626385
chr19:1812683:G>A	chr19:1747147-1878219:.	CHIP_TF	CenterMaskScorer(requested_output=CHIP_TF, width=501, aggregation_type=DIFF_LOG2_SUM)	EFO:0002067 TF ChIP-seq RNF2	TF ChIP-seq	EFO:0002067	K562	cell_line	RNF2	-0.026904106	0.0269041	0.826399	-0.8263989
chr8:94953467:A>G	chr8:94887931-95019003:.	SPLICE_JUNCTIONS	SpliceJunctionScorer()	junction_CL:0000897 total RNA-seq	total RNA-seq	CL:0000897	CD4-positive, alpha-beta memory T cell	primary_cell		0.026901245	0.0269012	0.928308	0.9283083
chr16:29975204:A>G	chr16:29909668-30040740:.	SPLICE_JUNCTIONS	SpliceJunctionScorer()	junction_UBERON:0002079 total RNA-seq	total RNA-seq	UBERON:0002079	left cardiac atrium	tissue		0.026901245	0.0269012	0.897409	0.8974094
chr19:44886339:A>G	chr19:44820803-44951875:.	SPLICE_JUNCTIONS	SpliceJunctionScorer()	junction_UBERON:0000458 gtex Cervix_Endocervix polyA plus RNA-seq	polyA plus RNA-seq	UBERON:0000458	endocervix	tissue		0.026901245	0.0269012	0.940957	0.9409573
chr14:52924962:A>G	chr14:52859426-52990498:.	SPLICE_JUNCTIONS	SpliceJunctionScorer()	junction_CL:0000351 polyA plus RNA-seq	polyA plus RNA-seq	CL:0000351	trophoblast cell	in_vitro_differentiated_cells		0.026901245	0.0269012	0.874137	0.8741373
chr16:29975204:A>G	chr16:29909668-30040740:.	SPLICE_JUNCTIONS	SpliceJunctionScorer()	junction_CL:0002584 total RNA-seq	total RNA-seq	CL:0002584	renal cortical epithelial cell	primary_cell		0.026901245	0.0269012	0.888596	0.8885958
chr5:86885886:A>G	chr5:86820350-86951422:.	CHIP_HISTONE	CenterMaskScorer(requested_output=CHIP_HISTONE, width=2001, aggregation_type=DIFF_LOG2_SUM)	UBERON:0000945 Histone ChIP-seq H3K9me3	Histone ChIP-seq	UBERON:0000945	stomach	tissue		0.026901245	0.0269012	0.95845	0.9584504
chr8:94953467:A>G	chr8:94887931-95019003:.	SPLICE_JUNCTIONS	SpliceJunctionScorer()	junction_UBERON:0000473 total RNA-seq	total RNA-seq	UBERON:0000473	testis	tissue		0.026901245	0.0269012	0.895266	0.8952657
chr19:44886339:A>G	chr19:44820803-44951875:.	SPLICE_JUNCTIONS	SpliceJunctionScorer()	junction_CL:0000182 total RNA-seq	total RNA-seq	CL:0000182	hepatocyte	in_vitro_differentiated_cells		0.026901245	0.0269012	0.9056	0.9055997
chr19:1812683:G>A	chr19:1747147-1878219:.	CHIP_TF	CenterMaskScorer(requested_output=CHIP_TF, width=501, aggregation_type=DIFF_LOG2_SUM)	EFO:0001187 TF ChIP-seq ARID5B genetically modified (insertion) using CRISPR targeting H. sapiens ARID5B	TF ChIP-seq	EFO:0001187	HepG2	cell_line	ARID5B	-0.026900291	0.0269003	0.815107	-0.8151075
chr8:94953467:A>G	chr8:94887931-95019003:.	CHIP_HISTONE	CenterMaskScorer(requested_output=CHIP_HISTONE, width=2001, aggregation_type=DIFF_LOG2_SUM)	CL:0001059 Histone ChIP-seq H3K9me3	Histone ChIP-seq	CL:0001059	common myeloid progenitor, CD34-positive	primary_cell		-0.026896477	0.0268965	0.859657	-0.8596574
chr19:1812683:G>A	chr19:1747147-1878219:.	CHIP_TF	CenterMaskScorer(requested_output=CHIP_TF, width=501, aggregation_type=DIFF_LOG2_SUM)	EFO:0002067 TF ChIP-seq AFF1	TF ChIP-seq	EFO:0002067	K562	cell_line	AFF1	-0.026895523	0.0268955	0.865561	-0.8655608
chr8:94948283:T>C	chr8:94882747-95013819:.	CHIP_HISTONE	CenterMaskScorer(requested_output=CHIP_HISTONE, width=2001, aggregation_type=DIFF_LOG2_SUM)	UBERON:0002370 Histone ChIP-seq H3K27ac	Histone ChIP-seq	UBERON:0002370	thymus	tissue		0.026895523	0.0268955	0.886939	0.8869387
chr8:94948283:T>C	chr8:94882747-95013819:.	DNASE	CenterMaskScorer(requested_output=DNASE, width=501, aggregation_type=DIFF_LOG2_SUM)	EFO:0006711 DNase-seq	DNase-seq	EFO:0006711	OCI-LY7	cell_line		0.02689457	0.0268946	0.655252	0.65525186
chr17:63483402:T>C	chr17:63417866-63548938:.	CAGE	CenterMaskScorer(requested_output=CAGE, width=501, aggregation_type=DIFF_LOG2_SUM)	hCAGE CL:0000182	hCAGE	CL:0000182	hepatocyte	primary_cell		0.026888609	0.0268886	0.843837	0.84383667
chr19:44878777:G>A	chr19:44813241-44944313:.	DNASE	CenterMaskScorer(requested_output=DNASE, width=501, aggregation_type=DIFF_LOG2_SUM)	EFO:0002246 DNase-seq	DNase-seq	EFO:0002246	NAMALWA	cell_line		0.026887417	0.0268874	0.648619	0.64861906
chr17:63483402:T>C	chr17:63417866-63548938:.	CHIP_TF	CenterMaskScorer(requested_output=CHIP_TF, width=501, aggregation_type=DIFF_LOG2_SUM)	EFO:0001187 TF ChIP-seq TCF12	TF ChIP-seq	EFO:0001187	HepG2	cell_line	TCF12	0.02688694	0.0268869	0.850352	0.850352
chr19:44886339:A>G	chr19:44820803-44951875:.	SPLICE_JUNCTIONS	SpliceJunctionScorer()	junction_EFO:0001086 polyA plus RNA-seq	polyA plus RNA-seq	EFO:0001086	A549	cell_line		0.026885986	0.026886	0.888596	0.8885958
chr19:44886339:A>G	chr19:44820803-44951875:.	SPLICE_JUNCTIONS	SpliceJunctionScorer()	junction_EFO:0005720 total RNA-seq	total RNA-seq	EFO:0005720	SK-MEL-5	cell_line		0.026885986	0.026886	0.921918	0.92191833
chr8:94948283:T>C	chr8:94882747-95013819:.	SPLICE_JUNCTIONS	SpliceJunctionScorer()	junction_UBERON:0001114 total RNA-seq	total RNA-seq	UBERON:0001114	right lobe of liver	tissue		0.026885986	0.026886	0.920241	0.92024124
chr8:94948283:T>C	chr8:94882747-95013819:.	SPLICE_JUNCTIONS	SpliceJunctionScorer()	junction_CL:0002540 total RNA-seq	total RNA-seq	CL:0002540	mesenchymal stem cell of the bone marrow	primary_cell		0.026885986	0.026886	0.897409	0.8974094
chr16:29975204:A>G	chr16:29909668-30040740:.	SPLICE_JUNCTIONS	SpliceJunctionScorer()	junction_UBERON:0001255 total RNA-seq	total RNA-seq	UBERON:0001255	urinary bladder	tissue		0.026885986	0.026886	0.881557	0.8815574
chr8:94953467:A>G	chr8:94887931-95019003:.	SPLICE_JUNCTIONS	SpliceJunctionScorer()	junction_UBERON:0018115 polyA plus RNA-seq	polyA plus RNA-seq	UBERON:0018115	left renal pelvis	tissue		0.026885986	0.026886	0.90158	0.90158045
chr8:94953467:A>G	chr8:94887931-95019003:.	SPLICE_JUNCTIONS	SpliceJunctionScorer()	junction_UBERON:0002021 total RNA-seq	total RNA-seq	UBERON:0002021	occipital lobe	tissue		0.026885986	0.026886	0.883945	0.88394535
chr8:94953467:A>G	chr8:94887931-95019003:.	SPLICE_JUNCTIONS	SpliceJunctionScorer()	junction_UBERON:0001255 total RNA-seq	total RNA-seq	UBERON:0001255	urinary bladder	tissue		0.026885986	0.026886	0.881557	0.8815574
chr8:94948283:T>C	chr8:94882747-95013819:.	CHIP_HISTONE	CenterMaskScorer(requested_output=CHIP_HISTONE, width=2001, aggregation_type=DIFF_LOG2_SUM)	CL:0000746 Histone ChIP-seq H3K27ac	Histone ChIP-seq	CL:0000746	cardiac muscle cell	in_vitro_differentiated_cells		0.026885033	0.026885	0.925572	0.92557216
chr16:29975204:A>G	chr16:29909668-30040740:.	CHIP_TF	CenterMaskScorer(requested_output=CHIP_TF, width=501, aggregation_type=DIFF_LOG2_SUM)	EFO:0002067 TF ChIP-seq TEAD1 genetically modified (insertion) using CRISPR targeting H. sapiens TEAD1	TF ChIP-seq	EFO:0002067	K562	cell_line	TEAD1	-0.026884079	0.0268841	0.884452	-0.8844523
chr8:94948283:T>C	chr8:94882747-95013819:.	CHIP_TF	CenterMaskScorer(requested_output=CHIP_TF, width=501, aggregation_type=DIFF_LOG2_SUM)	CL:0000062 TF ChIP-seq CTCF	TF ChIP-seq	CL:0000062	osteoblast	primary_cell	CTCF	0.026884079	0.0268841	0.680793	0.6807933
chr17:63483402:T>C	chr17:63417866-63548938:.	DNASE	CenterMaskScorer(requested_output=DNASE, width=501, aggregation_type=DIFF_LOG2_SUM)	CL:0000134 DNase-seq	DNase-seq	CL:0000134	mesenchymal stem cell	in_vitro_differentiated_cells		0.026884079	0.0268841	0.606708	0.60670805
chr8:94953467:A>G	chr8:94887931-95019003:.	CAGE	CenterMaskScorer(requested_output=CAGE, width=501, aggregation_type=DIFF_LOG2_SUM)	hCAGE UBERON:0002336	hCAGE	UBERON:0002336	corpus callosum	tissue		0.026877627	0.0268776	0.865561	0.8655608
chr19:44878777:G>A	chr19:44813241-44944313:.	CAGE	CenterMaskScorer(requested_output=CAGE, width=501, aggregation_type=DIFF_LOG2_SUM)	LQhCAGE CL:0000771	LQhCAGE	CL:0000771	eosinophil	primary_cell		0.026873827	0.0268738	0.853515	0.85351515
chr19:44878777:G>A	chr19:44813241-44944313:.	SPLICE_JUNCTIONS	SpliceJunctionScorer()	junction_EFO:0006270 polyA plus RNA-seq	polyA plus RNA-seq	EFO:0006270	AG04450	cell_line		0.026870728	0.0268707	0.897409	0.8974094
chr8:94953467:A>G	chr8:94887931-95019003:.	SPLICE_JUNCTIONS	SpliceJunctionScorer()	junction_EFO:0003042 total RNA-seq	total RNA-seq	EFO:0003042	H1	cell_line		0.026870728	0.0268707	0.911353	0.9113531
chr19:44886339:A>G	chr19:44820803-44951875:.	SPLICE_JUNCTIONS	SpliceJunctionScorer()	junction_CL:0000625 total RNA-seq	total RNA-seq	CL:0000625	CD8-positive, alpha-beta T cell	primary_cell		0.026870728	0.0268707	0.943469	0.94346935
chr8:94953467:A>G	chr8:94887931-95019003:.	SPLICE_JUNCTIONS	SpliceJunctionScorer()	junction_UBERON:0004538 polyA plus RNA-seq	polyA plus RNA-seq	UBERON:0004538	left kidney	tissue		0.026870728	0.0268707	0.921918	0.92191833
chr19:44886339:A>G	chr19:44820803-44951875:.	SPLICE_JUNCTIONS	SpliceJunctionScorer()	junction_CL:0000679 total RNA-seq	total RNA-seq	CL:0000679	glutamatergic neuron	in_vitro_differentiated_cells		0.026870728	0.0268707	0.925176	0.925176
chr19:44878777:G>A	chr19:44813241-44944313:.	SPLICE_JUNCTIONS	SpliceJunctionScorer()	junction_UBERON:0001870 total RNA-seq	total RNA-seq	UBERON:0001870	frontal cortex	tissue		0.026870728	0.0268707	0.881557	0.8815574
chr5:86885886:A>G	chr5:86820350-86951422:.	RNA_SEQ	GeneMaskLFCScorer(requested_output=RNA_SEQ)	UBERON:1000010 polyA plus RNA-seq	polyA plus RNA-seq	UBERON:1000010	mole	tissue		-0.02687025	0.0268702	0.999433	-0.9994327
chr17:63483402:T>C	chr17:63417866-63548938:.	CHIP_TF	CenterMaskScorer(requested_output=CHIP_TF, width=501, aggregation_type=DIFF_LOG2_SUM)	EFO:0001187 TF ChIP-seq ATF2	TF ChIP-seq	EFO:0001187	HepG2	cell_line	ATF2	0.026867867	0.0268679	0.790531	0.79053134
chr17:63483402:T>C	chr17:63417866-63548938:.	CHIP_TF	CenterMaskScorer(requested_output=CHIP_TF, width=501, aggregation_type=DIFF_LOG2_SUM)	EFO:0001187 TF ChIP-seq ZNF827 genetically modified (insertion) using CRISPR targeting H. sapiens ZNF827	TF ChIP-seq	EFO:0001187	HepG2	cell_line	ZNF827	0.026866913	0.0268669	0.732646	0.7326457
chr17:63483402:T>C	chr17:63417866-63548938:.	DNASE	CenterMaskScorer(requested_output=DNASE, width=501, aggregation_type=DIFF_LOG2_SUM)	UBERON:0004538 DNase-seq	DNase-seq	UBERON:0004538	left kidney	tissue		0.02686596	0.026866	0.561129	0.56112885
chr17:63483402:T>C	chr17:63417866-63548938:.	CHIP_HISTONE	CenterMaskScorer(requested_output=CHIP_HISTONE, width=2001, aggregation_type=DIFF_LOG2_SUM)	UBERON:0001871 Histone ChIP-seq H3K4me1	Histone ChIP-seq	UBERON:0001871	temporal lobe	tissue		0.026865005	0.026865	0.876682	0.87668186
chr19:44878777:G>A	chr19:44813241-44944313:.	ATAC	CenterMaskScorer(requested_output=ATAC, width=501, aggregation_type=DIFF_LOG2_SUM)	EFO:0010840 ATAC-seq	ATAC-seq	EFO:0010840	GM21786	cell_line		0.026863098	0.0268631	0.661785	0.6617851
chr5:86885886:A>G	chr5:86820350-86951422:.	CHIP_HISTONE	CenterMaskScorer(requested_output=CHIP_HISTONE, width=2001, aggregation_type=DIFF_LOG2_SUM)	CL:0001059 Histone ChIP-seq H3K27ac	Histone ChIP-seq	CL:0001059	common myeloid progenitor, CD34-positive	primary_cell		-0.026857376	0.0268574	0.925572	-0.92557216
chr8:94948283:T>C	chr8:94882747-95013819:.	CHIP_HISTONE	CenterMaskScorer(requested_output=CHIP_HISTONE, width=2001, aggregation_type=DIFF_LOG2_SUM)	CL:0000222 Histone ChIP-seq H3K36me3	Histone ChIP-seq	CL:0000222	mesodermal cell	in_vitro_differentiated_cells		-0.026856422	0.0268564	0.934881	-0.93488073
chr8:94948283:T>C	chr8:94882747-95013819:.	CAGE	CenterMaskScorer(requested_output=CAGE, width=501, aggregation_type=DIFF_LOG2_SUM)	hCAGE UBERON:0002367	hCAGE	UBERON:0002367	prostate gland	tissue		0.026856422	0.0268564	0.894099	0.8940993
chr19:44886339:A>G	chr19:44820803-44951875:.	SPLICE_JUNCTIONS	SpliceJunctionScorer()	junction_EFO:0006270 polyA plus RNA-seq	polyA plus RNA-seq	EFO:0006270	AG04450	cell_line		0.026855469	0.0268555	0.897409	0.8974094
chr8:94948283:T>C	chr8:94882747-95013819:.	SPLICE_JUNCTIONS	SpliceJunctionScorer()	junction_UBERON:0001150 total RNA-seq	total RNA-seq	UBERON:0001150	body of pancreas	tissue		0.026855469	0.0268555	0.929829	0.9298287
chr8:94948283:T>C	chr8:94882747-95013819:.	SPLICE_JUNCTIONS	SpliceJunctionScorer()	junction_CL:0002351 total RNA-seq	total RNA-seq	CL:0002351	progenitor cell of endocrine pancreas	in_vitro_differentiated_cells		0.026855469	0.0268555	0.9056	0.9055997
chr16:30022312:C>T	chr16:29956776-30087848:.	SPLICE_JUNCTIONS	SpliceJunctionScorer()	junction_UBERON:0001898 gtex Brain_Hypothalamus polyA plus RNA-seq	polyA plus RNA-seq	UBERON:0001898	hypothalamus	tissue		0.026855469	0.0268555	0.90158	0.90158045
chr16:29975204:A>G	chr16:29909668-30040740:.	SPLICE_JUNCTIONS	SpliceJunctionScorer()	junction_UBERON:0001159 total RNA-seq	total RNA-seq	UBERON:0001159	sigmoid colon	tissue		0.026855469	0.0268555	0.897409	0.8974094
chr19:44886339:A>G	chr19:44820803-44951875:.	SPLICE_JUNCTIONS	SpliceJunctionScorer()	junction_CL:0002306 total RNA-seq	total RNA-seq	CL:0002306	epithelial cell of proximal tubule	primary_cell		0.026855469	0.0268555	0.916788	0.91678804
chr8:94953467:A>G	chr8:94887931-95019003:.	SPLICE_JUNCTIONS	SpliceJunctionScorer()	junction_UBERON:0002370 polyA plus RNA-seq	polyA plus RNA-seq	UBERON:0002370	thymus	tissue		0.026855469	0.0268555	0.888596	0.8885958
chr8:94953467:A>G	chr8:94887931-95019003:.	SPLICE_JUNCTIONS	SpliceJunctionScorer()	junction_UBERON:0001013 polyA plus RNA-seq	polyA plus RNA-seq	UBERON:0001013	adipose tissue	tissue		0.026855469	0.0268555	0.881557	0.8815574
chr8:94953467:A>G	chr8:94887931-95019003:.	CAGE	CenterMaskScorer(requested_output=CAGE, width=501, aggregation_type=DIFF_LOG2_SUM)	hCAGE UBERON:0003126	hCAGE	UBERON:0003126	trachea	tissue		0.026848018	0.026848	0.873985	0.87398493
chr19:1812683:G>A	chr19:1747147-1878219:.	CHIP_HISTONE	CenterMaskScorer(requested_output=CHIP_HISTONE, width=2001, aggregation_type=DIFF_LOG2_SUM)	EFO:0002791 Histone ChIP-seq H3K27ac	Histone ChIP-seq	EFO:0002791	HeLa-S3	cell_line		-0.026846886	0.0268469	0.911155	-0.9111552
chr8:94953467:A>G	chr8:94887931-95019003:.	CHIP_HISTONE	CenterMaskScorer(requested_output=CHIP_HISTONE, width=2001, aggregation_type=DIFF_LOG2_SUM)	CL:2000045 Histone ChIP-seq H3K27ac	Histone ChIP-seq	CL:2000045	foreskin melanocyte	primary_cell		0.026844025	0.026844	0.934881	0.93488073
chr19:44878777:G>A	chr19:44813241-44944313:.	SPLICE_JUNCTIONS	SpliceJunctionScorer()	junction_EFO:0001193 total RNA-seq	total RNA-seq	EFO:0001193	HT-29	cell_line		0.02684021	0.0268402	0.934213	0.9342127
chr14:52924962:A>G	chr14:52859426-52990498:.	SPLICE_JUNCTIONS	SpliceJunctionScorer()	junction_CL:0002591 total RNA-seq	total RNA-seq	CL:0002591	smooth muscle cell of the pulmonary artery	primary_cell		0.02684021	0.0268402	0.879127	0.8791271
chr16:29975204:A>G	chr16:29909668-30040740:.	SPLICE_JUNCTIONS	SpliceJunctionScorer()	junction_CL:2000007 total RNA-seq	total RNA-seq	CL:2000007	articular chondrocyte of knee joint	primary_cell		0.02684021	0.0268402	0.888596	0.8885958
chr19:44886339:A>G	chr19:44820803-44951875:.	SPLICE_JUNCTIONS	SpliceJunctionScorer()	junction_UBERON:0001323 gtex Nerve_Tibial polyA plus RNA-seq	polyA plus RNA-seq	UBERON:0001323	tibial nerve	tissue		0.02684021	0.0268402	0.909471	0.9094714
chr19:44886339:A>G	chr19:44820803-44951875:.	SPLICE_JUNCTIONS	SpliceJunctionScorer()	junction_UBERON:0008952 gtex Lung polyA plus RNA-seq	polyA plus RNA-seq	UBERON:0008952	upper lobe of left lung	tissue		0.02684021	0.0268402	0.90158	0.90158045
chr8:94948283:T>C	chr8:94882747-95013819:.	CAGE	CenterMaskScorer(requested_output=CAGE, width=501, aggregation_type=DIFF_LOG2_SUM)	hCAGE UBERON:0001637	hCAGE	UBERON:0001637	artery	tissue		0.026837587	0.0268376	0.862638	0.8626385
chr8:94953467:A>G	chr8:94887931-95019003:.	CHIP_HISTONE	CenterMaskScorer(requested_output=CHIP_HISTONE, width=2001, aggregation_type=DIFF_LOG2_SUM)	EFO:0007086 Histone ChIP-seq H3K9ac	Histone ChIP-seq	EFO:0007086	HUES6	cell_line		0.026836395	0.0268364	0.909176	0.90917575
chr19:1812683:G>A	chr19:1747147-1878219:.	ATAC	CenterMaskScorer(requested_output=ATAC, width=501, aggregation_type=DIFF_LOG2_SUM)	UBERON:0002190 ATAC-seq	ATAC-seq	UBERON:0002190	subcutaneous adipose tissue	tissue		-0.026835442	0.0268354	0.826399	-0.8263989
chr19:44886339:A>G	chr19:44820803-44951875:.	DNASE	CenterMaskScorer(requested_output=DNASE, width=501, aggregation_type=DIFF_LOG2_SUM)	CL:0000187 DNase-seq	DNase-seq	CL:0000187	myocyte	in_vitro_differentiated_cells		-0.026829004	0.026829	0.655252	-0.65525186
chr19:1812683:G>A	chr19:1747147-1878219:.	CHIP_TF	CenterMaskScorer(requested_output=CHIP_TF, width=501, aggregation_type=DIFF_LOG2_SUM)	EFO:0001203 TF ChIP-seq CTBP1	TF ChIP-seq	EFO:0001203	MCF-7	cell_line	CTBP1	-0.026825905	0.0268259	0.815107	-0.8151075
chr8:94953467:A>G	chr8:94887931-95019003:.	SPLICE_JUNCTIONS	SpliceJunctionScorer()	junction_UBERON:0000945 total RNA-seq	total RNA-seq	UBERON:0000945	stomach	tissue		0.026824951	0.026825	0.939662	0.9396624
chr14:52924962:A>G	chr14:52859426-52990498:.	SPLICE_JUNCTIONS	SpliceJunctionScorer()	junction_CL:0002539 total RNA-seq	total RNA-seq	CL:0002539	aortic smooth muscle cell	primary_cell		0.026824951	0.026825	0.886291	0.8862913
chr8:94953467:A>G	chr8:94887931-95019003:.	SPLICE_JUNCTIONS	SpliceJunctionScorer()	junction_UBERON:0001114 total RNA-seq	total RNA-seq	UBERON:0001114	right lobe of liver	tissue		0.026824951	0.026825	0.918531	0.9185313
chr16:29975204:A>G	chr16:29909668-30040740:.	SPLICE_JUNCTIONS	SpliceJunctionScorer()	junction_UBERON:0008952 total RNA-seq	total RNA-seq	UBERON:0008952	upper lobe of left lung	tissue		0.026824951	0.026825	0.895266	0.8952657
chr16:29975204:A>G	chr16:29909668-30040740:.	SPLICE_JUNCTIONS	SpliceJunctionScorer()	junction_CL:0010002 total RNA-seq	total RNA-seq	CL:0010002	epithelial cell of umbilical artery	primary_cell		0.026824951	0.026825	0.911353	0.9113531
chr14:52924962:A>G	chr14:52859426-52990498:.	CHIP_TF	CenterMaskScorer(requested_output=CHIP_TF, width=501, aggregation_type=DIFF_LOG2_SUM)	EFO:0001187 TF ChIP-seq PCBP1	TF ChIP-seq	EFO:0001187	HepG2	cell_line	PCBP1	-0.026823997	0.026824	0.553174	-0.553174
chr8:94948283:T>C	chr8:94882747-95013819:.	CHIP_HISTONE	CenterMaskScorer(requested_output=CHIP_HISTONE, width=2001, aggregation_type=DIFF_LOG2_SUM)	EFO:0001182 Histone ChIP-seq H3K36me3	Histone ChIP-seq	EFO:0001182	HEK293	cell_line		-0.02681923	0.0268192	0.961175	-0.961175
chr19:44878777:G>A	chr19:44813241-44944313:.	DNASE	CenterMaskScorer(requested_output=DNASE, width=501, aggregation_type=DIFF_LOG2_SUM)	EFO:0003042 DNase-seq	DNase-seq	EFO:0003042	H1	cell_line		-0.026812553	0.0268126	0.503309	-0.5033086
chr19:1812683:G>A	chr19:1747147-1878219:.	CHIP_TF	CenterMaskScorer(requested_output=CHIP_TF, width=501, aggregation_type=DIFF_LOG2_SUM)	EFO:0002067 TF ChIP-seq MTA1	TF ChIP-seq	EFO:0002067	K562	cell_line	MTA1	-0.026809692	0.0268097	0.847126	-0.8471262
chr16:29975204:A>G	chr16:29909668-30040740:.	SPLICE_JUNCTIONS	SpliceJunctionScorer()	junction_NTR:0000492 total RNA-seq	total RNA-seq	NTR:0000492	Right ventricle myocardium superior	tissue		0.026809692	0.0268097	0.915011	0.9150109
chr8:94953467:A>G	chr8:94887931-95019003:.	SPLICE_JUNCTIONS	SpliceJunctionScorer()	junction_CL:1001608 polyA plus RNA-seq	polyA plus RNA-seq	CL:1001608	foreskin fibroblast	primary_cell		0.026809692	0.0268097	0.895266	0.8952657
chr5:86885886:A>G	chr5:86820350-86951422:.	CHIP_TF	CenterMaskScorer(requested_output=CHIP_TF, width=501, aggregation_type=DIFF_LOG2_SUM)	EFO:0001187 TF ChIP-seq ZNF746 genetically modified (insertion) using CRISPR targeting H. sapiens ZNF746	TF ChIP-seq	EFO:0001187	HepG2	cell_line	ZNF746	0.026809216	0.0268092	0.758254	0.7582542
chr19:1812683:G>A	chr19:1747147-1878219:.	CAGE	CenterMaskScorer(requested_output=CAGE, width=501, aggregation_type=DIFF_LOG2_SUM)	hCAGE CL:0002570	hCAGE	CL:0002570	mesenchymal stem cell of adipose	primary_cell		-0.026801586	0.0268016	0.90083	-0.9008302
chr14:52924962:A>G	chr14:52859426-52990498:.	CHIP_TF	CenterMaskScorer(requested_output=CHIP_TF, width=501, aggregation_type=DIFF_LOG2_SUM)	EFO:0002067 TF ChIP-seq NR2C2 genetically modified (insertion) using CRISPR targeting H. sapiens NR2C2	TF ChIP-seq	EFO:0002067	K562	cell_line	NR2C2	0.026799679	0.0267997	0.70478	0.7047799
chr5:86885886:A>G	chr5:86820350-86951422:.	CHIP_HISTONE	CenterMaskScorer(requested_output=CHIP_HISTONE, width=2001, aggregation_type=DIFF_LOG2_SUM)	CL:1001608 Histone ChIP-seq H3K9me3	Histone ChIP-seq	CL:1001608	foreskin fibroblast	primary_cell		0.026797295	0.0267973	0.963724	0.9637244
chr8:94953467:A>G	chr8:94887931-95019003:.	SPLICE_JUNCTIONS	SpliceJunctionScorer()	junction_NTR:0003013 polyA plus RNA-seq	polyA plus RNA-seq	NTR:0003013	placental basal plate	tissue		0.026794434	0.0267944	0.858102	0.85810196
chr8:94948283:T>C	chr8:94882747-95013819:.	SPLICE_JUNCTIONS	SpliceJunctionScorer()	junction_EFO:0005714 polyA plus RNA-seq	polyA plus RNA-seq	EFO:0005714	LHCN-M2	cell_line		0.026794434	0.0267944	0.915011	0.9150109
chr14:52924962:A>G	chr14:52859426-52990498:.	SPLICE_JUNCTIONS	SpliceJunctionScorer()	junction_CL:0002324 polyA plus RNA-seq	polyA plus RNA-seq	CL:0002324	myoepithelial cell of mammary gland	primary_cell		0.026794434	0.0267944	0.895266	0.8952657
chr8:94953467:A>G	chr8:94887931-95019003:.	SPLICE_JUNCTIONS	SpliceJunctionScorer()	junction_CL:0002568 total RNA-seq	total RNA-seq	CL:0002568	mesenchymal stem cell of Wharton's jelly	primary_cell		0.026794434	0.0267944	0.888596	0.8885958
chr8:94948283:T>C	chr8:94882747-95013819:.	SPLICE_JUNCTIONS	SpliceJunctionScorer()	junction_UBERON:0002106 total RNA-seq	total RNA-seq	UBERON:0002106	spleen	tissue		0.026794434	0.0267944	0.90158	0.90158045
chr16:29975204:A>G	chr16:29909668-30040740:.	SPLICE_JUNCTIONS	SpliceJunctionScorer()	junction_UBERON:0001043 polyA plus RNA-seq	polyA plus RNA-seq	UBERON:0001043	esophagus	tissue		0.026794434	0.0267944	0.871577	0.8715769
chr8:94953467:A>G	chr8:94887931-95019003:.	SPLICE_JUNCTIONS	SpliceJunctionScorer()	junction_UBERON:0000019 total RNA-seq	total RNA-seq	UBERON:0000019	camera-type eye	tissue		0.026794434	0.0267944	0.890859	0.8908594
chr19:44886339:A>G	chr19:44820803-44951875:.	SPLICE_JUNCTIONS	SpliceJunctionScorer()	junction_UBERON:0002171 total RNA-seq	total RNA-seq	UBERON:0002171	lower lobe of right lung	tissue		0.026794434	0.0267944	0.918531	0.9185313
chr16:29975204:A>G	chr16:29909668-30040740:.	CHIP_TF	CenterMaskScorer(requested_output=CHIP_TF, width=501, aggregation_type=DIFF_LOG2_SUM)	EFO:0007950 TF ChIP-seq CREB1 genetically modified (insertion) using CRISPR targeting H. sapiens CREB1	TF ChIP-seq	EFO:0007950	GM23338	cell_line	CREB1	0.026792526	0.0267925	0.837063	0.83706266
chr16:30022312:C>T	chr16:29956776-30087848:.	CHIP_TF	CenterMaskScorer(requested_output=CHIP_TF, width=501, aggregation_type=DIFF_LOG2_SUM)	EFO:0001187 TF ChIP-seq IRF9 genetically modified (insertion) using CRISPR targeting H. sapiens IRF9	TF ChIP-seq	EFO:0001187	HepG2	cell_line	IRF9	-0.02678585	0.0267858	0.753308	-0.75330776
chr19:44878777:G>A	chr19:44813241-44944313:.	SPLICE_JUNCTIONS	SpliceJunctionScorer()	junction_EFO:0009318 total RNA-seq	total RNA-seq	EFO:0009318	HFFc6	cell_line		0.026779175	0.0267792	0.886291	0.8862913
chr8:94953467:A>G	chr8:94887931-95019003:.	SPLICE_JUNCTIONS	SpliceJunctionScorer()	junction_CL:0000515 total RNA-seq	total RNA-seq	CL:0000515	skeletal muscle myoblast	primary_cell		0.026779175	0.0267792	0.916788	0.91678804
chr16:29975204:A>G	chr16:29909668-30040740:.	SPLICE_JUNCTIONS	SpliceJunctionScorer()	junction_CL:0000788 polyA plus RNA-seq	polyA plus RNA-seq	CL:0000788	naive B cell	primary_cell		0.026779175	0.0267792	0.9132	0.9131995
chr8:94948283:T>C	chr8:94882747-95013819:.	SPLICE_JUNCTIONS	SpliceJunctionScorer()	junction_CL:2000040 total RNA-seq	total RNA-seq	CL:2000040	bladder microvascular endothelial cell	primary_cell		0.026779175	0.0267792	0.890859	0.8908594
chr8:94948283:T>C	chr8:94882747-95013819:.	SPLICE_JUNCTIONS	SpliceJunctionScorer()	junction_CL:0002326 polyA plus RNA-seq	polyA plus RNA-seq	CL:0002326	luminal epithelial cell of mammary gland	primary_cell		0.026779175	0.0267792	0.888596	0.8885958
chr16:29975204:A>G	chr16:29909668-30040740:.	SPLICE_JUNCTIONS	SpliceJunctionScorer()	junction_UBERON:0001774 polyA plus RNA-seq	polyA plus RNA-seq	UBERON:0001774	muscle of trunk	tissue		0.026779175	0.0267792	0.874137	0.8741373
chr8:94948283:T>C	chr8:94882747-95013819:.	SPLICE_JUNCTIONS	SpliceJunctionScorer()	junction_UBERON:0002168 polyA plus RNA-seq	polyA plus RNA-seq	UBERON:0002168	left lung	tissue		0.026779175	0.0267792	0.899514	0.89951414
chr19:44886339:A>G	chr19:44820803-44951875:.	SPLICE_JUNCTIONS	SpliceJunctionScorer()	junction_CL:0000837 total RNA-seq	total RNA-seq	CL:0000837	hematopoietic multipotent progenitor cell	in_vitro_differentiated_cells		0.026779175	0.0267792	0.903609	0.9036088
chr8:94953467:A>G	chr8:94887931-95019003:.	SPLICE_JUNCTIONS	SpliceJunctionScorer()	junction_UBERON:0002240 total RNA-seq	total RNA-seq	UBERON:0002240	spinal cord	tissue		0.026779175	0.0267792	0.868972	0.86897224
chr19:44878777:G>A	chr19:44813241-44944313:.	CHIP_HISTONE	CenterMaskScorer(requested_output=CHIP_HISTONE, width=2001, aggregation_type=DIFF_LOG2_SUM)	EFO:0003072 Histone ChIP-seq H3K4me1	Histone ChIP-seq	EFO:0003072	SK-N-SH	cell_line		0.026776314	0.0267763	0.873985	0.87398493
chr19:44878777:G>A	chr19:44813241-44944313:.	CHIP_TF	CenterMaskScorer(requested_output=CHIP_TF, width=501, aggregation_type=DIFF_LOG2_SUM)	EFO:0003042 TF ChIP-seq GABPA	TF ChIP-seq	EFO:0003042	H1	cell_line	GABPA	-0.02677536	0.0267754	0.753308	-0.75330776
chr19:44878777:G>A	chr19:44813241-44944313:.	ATAC	CenterMaskScorer(requested_output=ATAC, width=501, aggregation_type=DIFF_LOG2_SUM)	CL:0000236 ATAC-seq	ATAC-seq	CL:0000236	B cell	primary_cell		0.026768446	0.0267684	0.680793	0.6807933
chr5:86885886:A>G	chr5:86820350-86951422:.	CHIP_HISTONE	CenterMaskScorer(requested_output=CHIP_HISTONE, width=2001, aggregation_type=DIFF_LOG2_SUM)	EFO:0005694 Histone ChIP-seq H3K4me2	Histone ChIP-seq	EFO:0005694	KMS-11	cell_line		-0.02676487	0.0267649	0.941769	-0.9417692
chr8:94948283:T>C	chr8:94882747-95013819:.	SPLICE_JUNCTIONS	SpliceJunctionScorer()	junction_CL:0000897 total RNA-seq	total RNA-seq	CL:0000897	CD4-positive, alpha-beta memory T cell	primary_cell		0.026763916	0.0267639	0.926758	0.9267576
chr8:94953467:A>G	chr8:94887931-95019003:.	SPLICE_JUNCTIONS	SpliceJunctionScorer()	junction_EFO:0002067 total RNA-seq	total RNA-seq	EFO:0002067	K562	cell_line		0.026763916	0.0267639	0.909471	0.9094714
chr16:29975204:A>G	chr16:29909668-30040740:.	SPLICE_JUNCTIONS	SpliceJunctionScorer()	junction_UBERON:0001515 total RNA-seq	total RNA-seq	UBERON:0001515	thoracic aorta	tissue		0.026763916	0.0267639	0.9132	0.9131995
chr16:29975204:A>G	chr16:29909668-30040740:.	SPLICE_JUNCTIONS	SpliceJunctionScorer()	junction_UBERON:0002048 polyA plus RNA-seq	polyA plus RNA-seq	UBERON:0002048	lung	tissue		0.026763916	0.0267639	0.903609	0.9036088
chr8:94953467:A>G	chr8:94887931-95019003:.	SPLICE_JUNCTIONS	SpliceJunctionScorer()	junction_CL:0000182 total RNA-seq	total RNA-seq	CL:0000182	hepatocyte	in_vitro_differentiated_cells		0.026763916	0.0267639	0.903609	0.9036088
chr8:94953467:A>G	chr8:94887931-95019003:.	SPLICE_JUNCTIONS	SpliceJunctionScorer()	junction_CL:0000837 total RNA-seq	total RNA-seq	CL:0000837	hematopoietic multipotent progenitor cell	in_vitro_differentiated_cells		0.026763916	0.0267639	0.903609	0.9036088
chr8:94953467:A>G	chr8:94887931-95019003:.	SPLICE_JUNCTIONS	SpliceJunctionScorer()	junction_CL:0002328 total RNA-seq	total RNA-seq	CL:0002328	bronchial epithelial cell	primary_cell		0.026763916	0.0267639	0.893083	0.8930825
chr16:29975204:A>G	chr16:29909668-30040740:.	SPLICE_JUNCTIONS	SpliceJunctionScorer()	junction_CL:0011019 total RNA-seq	total RNA-seq	CL:0011019	mesothelial cell of epicardium	in_vitro_differentiated_cells		0.026763916	0.0267639	0.893083	0.8930825
chr8:94948283:T>C	chr8:94882747-95013819:.	DNASE	CenterMaskScorer(requested_output=DNASE, width=501, aggregation_type=DIFF_LOG2_SUM)	NTR:0000491 DNase-seq	DNase-seq	NTR:0000491	Right ventricle myocardium inferior	tissue		0.026762009	0.026762	0.613947	0.61394674
chr19:1812683:G>A	chr19:1747147-1878219:.	CAGE	CenterMaskScorer(requested_output=CAGE, width=501, aggregation_type=DIFF_LOG2_SUM)	hCAGE EFO:0002784	hCAGE	EFO:0002784	GM12878	cell_line		-0.026756763	0.0267568	0.879325	-0.8793248
chr17:63483402:T>C	chr17:63417866-63548938:.	CHIP_TF	CenterMaskScorer(requested_output=CHIP_TF, width=501, aggregation_type=DIFF_LOG2_SUM)	EFO:0009747 TF ChIP-seq TGIF2 genetically modified (insertion) using CRISPR targeting H. sapiens TGIF2	TF ChIP-seq	EFO:0009747	WTC11	cell_line	TGIF2	0.026750565	0.0267506	0.758254	0.7582542
chr8:94953467:A>G	chr8:94887931-95019003:.	CAGE	CenterMaskScorer(requested_output=CAGE, width=501, aggregation_type=DIFF_LOG2_SUM)	hCAGE CL:0002603	hCAGE	CL:0002603	astrocyte of the cerebellum	primary_cell		0.026750386	0.0267504	0.923901	0.9239011
chr14:52924962:A>G	chr14:52859426-52990498:.	SPLICE_JUNCTIONS	SpliceJunctionScorer()	junction_UBERON:0002080 polyA plus RNA-seq	polyA plus RNA-seq	UBERON:0002080	heart right ventricle	tissue		0.026748657	0.0267487	0.931319	0.93131924
chr14:52924962:A>G	chr14:52859426-52990498:.	SPLICE_JUNCTIONS	SpliceJunctionScorer()	junction_EFO:0002847 total RNA-seq	total RNA-seq	EFO:0002847	PC-9	cell_line		0.026748657	0.0267487	0.925176	0.925176
chr16:29975204:A>G	chr16:29909668-30040740:.	SPLICE_JUNCTIONS	SpliceJunctionScorer()	junction_EFO:0002779 polyA plus RNA-seq	polyA plus RNA-seq	EFO:0002779	BJ	cell_line		0.026748657	0.0267487	0.890859	0.8908594
chr8:94953467:A>G	chr8:94887931-95019003:.	SPLICE_JUNCTIONS	SpliceJunctionScorer()	junction_CL:0000187 total RNA-seq	total RNA-seq	CL:0000187	myocyte	in_vitro_differentiated_cells		0.026748657	0.0267487	0.915011	0.9150109
chr16:29975204:A>G	chr16:29909668-30040740:.	SPLICE_JUNCTIONS	SpliceJunctionScorer()	junction_UBERON:0008971 total RNA-seq	total RNA-seq	UBERON:0008971	left colon	tissue		0.026748657	0.0267487	0.899514	0.89951414
chr8:94953467:A>G	chr8:94887931-95019003:.	SPLICE_JUNCTIONS	SpliceJunctionScorer()	junction_UBERON:0008367 total RNA-seq	total RNA-seq	UBERON:0008367	breast epithelium	tissue		0.026748657	0.0267487	0.883945	0.88394535
chr8:94948283:T>C	chr8:94882747-95013819:.	SPLICE_JUNCTIONS	SpliceJunctionScorer()	junction_UBERON:0004648 total RNA-seq	total RNA-seq	UBERON:0004648	esophagus muscularis mucosa	tissue		0.026748657	0.0267487	0.883945	0.88394535
chr19:44878777:G>A	chr19:44813241-44944313:.	SPLICE_JUNCTIONS	SpliceJunctionScorer()	junction_UBERON:0001323 total RNA-seq	total RNA-seq	UBERON:0001323	tibial nerve	tissue		0.026748657	0.0267487	0.903609	0.9036088
chr16:29975204:A>G	chr16:29909668-30040740:.	DNASE	CenterMaskScorer(requested_output=DNASE, width=501, aggregation_type=DIFF_LOG2_SUM)	EFO:0002083 DNase-seq	DNase-seq	EFO:0002083	SW480	cell_line		0.026742935	0.0267429	0.606708	0.60670805
chr16:30022312:C>T	chr16:29956776-30087848:.	CHIP_TF	CenterMaskScorer(requested_output=CHIP_TF, width=501, aggregation_type=DIFF_LOG2_SUM)	EFO:0002067 TF ChIP-seq SIX5	TF ChIP-seq	EFO:0002067	K562	cell_line	SIX5	-0.026741982	0.026742	0.822706	-0.8227062
chr17:63483402:T>C	chr17:63417866-63548938:.	CHIP_TF	CenterMaskScorer(requested_output=CHIP_TF, width=501, aggregation_type=DIFF_LOG2_SUM)	EFO:0001182 TF ChIP-seq ZNF680 genetically modified (insertion) using site-specific recombination targeting H. sapiens ZNF680	TF ChIP-seq	EFO:0001182	HEK293	cell_line	ZNF680	0.02673626	0.0267363	0.837063	0.83706266
chr8:94953467:A>G	chr8:94887931-95019003:.	SPLICE_JUNCTIONS	SpliceJunctionScorer()	junction_CL:0001053 polyA plus RNA-seq	polyA plus RNA-seq	CL:0001053	IgD-negative memory B cell	primary_cell		0.026733398	0.0267334	0.935617	0.93561655
chr19:44878777:G>A	chr19:44813241-44944313:.	SPLICE_JUNCTIONS	SpliceJunctionScorer()	junction_EFO:0007950 polyA plus RNA-seq	polyA plus RNA-seq	EFO:0007950	GM23338	cell_line		0.026733398	0.0267334	0.923563	0.92356306
chr16:29975204:A>G	chr16:29909668-30040740:.	CHIP_TF	CenterMaskScorer(requested_output=CHIP_TF, width=501, aggregation_type=DIFF_LOG2_SUM)	EFO:0002067 TF ChIP-seq TCF3 genetically modified (insertion) using CRISPR targeting H. sapiens TCF3	TF ChIP-seq	EFO:0002067	K562	cell_line	TCF3	0.026733398	0.0267334	0.753308	0.75330776
chr14:52924962:A>G	chr14:52859426-52990498:.	SPLICE_JUNCTIONS	SpliceJunctionScorer()	junction_UBERON:0036149 total RNA-seq	total RNA-seq	UBERON:0036149	suprapubic skin	tissue		0.026733398	0.0267334	0.897409	0.8974094
chr16:29975204:A>G	chr16:29909668-30040740:.	SPLICE_JUNCTIONS	SpliceJunctionScorer()	junction_UBERON:0001383 polyA plus RNA-seq	polyA plus RNA-seq	UBERON:0001383	muscle of leg	tissue		0.026733398	0.0267334	0.881557	0.8815574
chr8:94948283:T>C	chr8:94882747-95013819:.	SPLICE_JUNCTIONS	SpliceJunctionScorer()	junction_CL:0002601 total RNA-seq	total RNA-seq	CL:0002601	uterine smooth muscle cell	primary_cell		0.026733398	0.0267334	0.888596	0.8885958
chr19:44878777:G>A	chr19:44813241-44944313:.	SPLICE_JUNCTIONS	SpliceJunctionScorer()	junction_CL:0000138 total RNA-seq	total RNA-seq	CL:0000138	chondrocyte	in_vitro_differentiated_cells		0.026733398	0.0267334	0.911353	0.9113531
chr19:44878777:G>A	chr19:44813241-44944313:.	SPLICE_JUNCTIONS	SpliceJunctionScorer()	junction_CL:0000223 total RNA-seq	total RNA-seq	CL:0000223	endodermal cell	in_vitro_differentiated_cells		0.026733398	0.0267334	0.890859	0.8908594
chr8:94953467:A>G	chr8:94887931-95019003:.	SPLICE_JUNCTIONS	SpliceJunctionScorer()	junction_UBERON:0000016 polyA plus RNA-seq	polyA plus RNA-seq	UBERON:0000016	endocrine pancreas	tissue		0.026733398	0.0267334	0.871577	0.8715769
chr19:44878777:G>A	chr19:44813241-44944313:.	SPLICE_JUNCTIONS	SpliceJunctionScorer()	junction_CL:0000236 polyA plus RNA-seq	polyA plus RNA-seq	CL:0000236	B cell	primary_cell		0.026733398	0.0267334	0.886291	0.8862913
chr19:44878777:G>A	chr19:44813241-44944313:.	SPLICE_JUNCTIONS	SpliceJunctionScorer()	junction_UBERON:0000305 polyA plus RNA-seq	polyA plus RNA-seq	UBERON:0000305	amnion	tissue		0.026733398	0.0267334	0.879127	0.8791271
chr19:44878777:G>A	chr19:44813241-44944313:.	SPLICE_JUNCTIONS	SpliceJunctionScorer()	junction_CL:0000100 total RNA-seq	total RNA-seq	CL:0000100	motor neuron	in_vitro_differentiated_cells		0.026733398	0.0267334	0.83411	0.8341097
chr8:94953467:A>G	chr8:94887931-95019003:.	CHIP_HISTONE	CenterMaskScorer(requested_output=CHIP_HISTONE, width=2001, aggregation_type=DIFF_LOG2_SUM)	CL:0000624 Histone ChIP-seq H3K9me3	Histone ChIP-seq	CL:0000624	CD4-positive, alpha-beta T cell	primary_cell		0.026731491	0.0267315	0.868425	0.86842537
chr5:86885886:A>G	chr5:86820350-86951422:.	CHIP_TF	CenterMaskScorer(requested_output=CHIP_TF, width=501, aggregation_type=DIFF_LOG2_SUM)	EFO:0003072 TF ChIP-seq RAD21	TF ChIP-seq	EFO:0003072	SK-N-SH	cell_line	RAD21	-0.026729584	0.0267296	0.818943	-0.8189428
chr8:94953467:A>G	chr8:94887931-95019003:.	CHIP_HISTONE	CenterMaskScorer(requested_output=CHIP_HISTONE, width=2001, aggregation_type=DIFF_LOG2_SUM)	EFO:0007089 Histone ChIP-seq H3K4me1	Histone ChIP-seq	EFO:0007089	HUES64	cell_line		0.026724815	0.0267248	0.811199	0.8111995
chr19:1812683:G>A	chr19:1747147-1878219:.	RNA_SEQ	GeneMaskLFCScorer(requested_output=RNA_SEQ)	UBERON:0011907 total RNA-seq	total RNA-seq	UBERON:0011907	gastrocnemius medialis	tissue		-0.026722908	0.0267229	0.999471	-0.99947065
chr8:94953467:A>G	chr8:94887931-95019003:.	ATAC	CenterMaskScorer(requested_output=ATAC, width=501, aggregation_type=DIFF_LOG2_SUM)	EFO:0010861 ATAC-seq	ATAC-seq	EFO:0010861	HG03039	cell_line		0.026718616	0.0267186	0.727257	0.72725654
chr16:30022312:C>T	chr16:29956776-30087848:.	CHIP_TF	CenterMaskScorer(requested_output=CHIP_TF, width=501, aggregation_type=DIFF_LOG2_SUM)	EFO:0001187 TF ChIP-seq SOX6 genetically modified (insertion) using CRISPR targeting H. sapiens SOX6	TF ChIP-seq	EFO:0001187	HepG2	cell_line	SOX6	-0.02671814	0.0267181	0.777192	-0.77719164
chr8:94948283:T>C	chr8:94882747-95013819:.	SPLICE_JUNCTIONS	SpliceJunctionScorer()	junction_CL:0002592 total RNA-seq	total RNA-seq	CL:0002592	smooth muscle cell of the coronary artery	primary_cell		0.02671814	0.0267181	0.890859	0.8908594
chr8:94953467:A>G	chr8:94887931-95019003:.	SPLICE_JUNCTIONS	SpliceJunctionScorer()	junction_CL:2000041 total RNA-seq	total RNA-seq	CL:2000041	dermis microvascular lymphatic vessel endothelial cell	primary_cell		0.02671814	0.0267181	0.881557	0.8815574
chr8:94953467:A>G	chr8:94887931-95019003:.	SPLICE_JUNCTIONS	SpliceJunctionScorer()	junction_UBERON:0000473 total RNA-seq	total RNA-seq	UBERON:0000473	testis	tissue		0.02671814	0.0267181	0.893083	0.8930825
chr8:94953467:A>G	chr8:94887931-95019003:.	SPLICE_JUNCTIONS	SpliceJunctionScorer()	junction_UBERON:0001871 total RNA-seq	total RNA-seq	UBERON:0001871	temporal lobe	tissue		0.02671814	0.0267181	0.888596	0.8885958
chr19:44886339:A>G	chr19:44820803-44951875:.	SPLICE_JUNCTIONS	SpliceJunctionScorer()	junction_UBERON:0001323 gtex Nerve_Tibial polyA plus RNA-seq	polyA plus RNA-seq	UBERON:0001323	tibial nerve	tissue		0.02671814	0.0267181	0.907554	0.90755373
chr19:1812683:G>A	chr19:1747147-1878219:.	CHIP_TF	CenterMaskScorer(requested_output=CHIP_TF, width=501, aggregation_type=DIFF_LOG2_SUM)	UBERON:0002084 TF ChIP-seq CTCF	TF ChIP-seq	UBERON:0002084	heart left ventricle	tissue	CTCF	-0.02671814	0.0267181	0.90083	-0.9008302
chr14:52924962:A>G	chr14:52859426-52990498:.	CHIP_TF	CenterMaskScorer(requested_output=CHIP_TF, width=501, aggregation_type=DIFF_LOG2_SUM)	EFO:0001187 TF ChIP-seq ETV4 genetically modified (insertion) using CRISPR targeting H. sapiens ETV4	TF ChIP-seq	EFO:0001187	HepG2	cell_line	ETV4	0.026717663	0.0267177	0.799028	0.7990283
chr5:86885886:A>G	chr5:86820350-86951422:.	CHIP_HISTONE	CenterMaskScorer(requested_output=CHIP_HISTONE, width=2001, aggregation_type=DIFF_LOG2_SUM)	EFO:0002791 Histone ChIP-seq H3K27me3	Histone ChIP-seq	EFO:0002791	HeLa-S3	cell_line		0.026713371	0.0267134	0.930376	0.93037623
chr8:94948283:T>C	chr8:94882747-95013819:.	CHIP_HISTONE	CenterMaskScorer(requested_output=CHIP_HISTONE, width=2001, aggregation_type=DIFF_LOG2_SUM)	EFO:0007112 Histone ChIP-seq H3K4me2	Histone ChIP-seq	EFO:0007112	Loucy	cell_line		0.02671051	0.0267105	0.853515	0.85351515
chr19:44886339:A>G	chr19:44820803-44951875:.	DNASE	CenterMaskScorer(requested_output=DNASE, width=501, aggregation_type=DIFF_LOG2_SUM)	EFO:0002784 DNase-seq	DNase-seq	EFO:0002784	GM12878	cell_line		-0.02670908	0.0267091	0.732646	-0.7326457
chr14:52924962:A>G	chr14:52859426-52990498:.	SPLICE_JUNCTIONS	SpliceJunctionScorer()	junction_UBERON:0001159 gtex Colon_Sigmoid polyA plus RNA-seq	polyA plus RNA-seq	UBERON:0001159	sigmoid colon	tissue		0.02670288	0.0267029	0.915011	0.9150109
chr8:94948283:T>C	chr8:94882747-95013819:.	SPLICE_JUNCTIONS	SpliceJunctionScorer()	junction_EFO:0007950 total RNA-seq	total RNA-seq	EFO:0007950	GM23338	cell_line		0.02670288	0.0267029	0.911353	0.9113531
chr19:44886339:A>G	chr19:44820803-44951875:.	SPLICE_JUNCTIONS	SpliceJunctionScorer()	junction_UBERON:0001114 gtex Liver polyA plus RNA-seq	polyA plus RNA-seq	UBERON:0001114	right lobe of liver	tissue		0.02670288	0.0267029	0.942226	0.9422262
chr19:44878777:G>A	chr19:44813241-44944313:.	SPLICE_JUNCTIONS	SpliceJunctionScorer()	junction_CL:2000067 total RNA-seq	total RNA-seq	CL:2000067	cardiac atrium fibroblast	primary_cell		0.02670288	0.0267029	0.934213	0.9342127
chr19:44886339:A>G	chr19:44820803-44951875:.	SPLICE_JUNCTIONS	SpliceJunctionScorer()	junction_UBERON:0002245 gtex Brain_Cerebellar_Hemisphere polyA plus RNA-seq	polyA plus RNA-seq	UBERON:0002245	cerebellar hemisphere	tissue		0.02670288	0.0267029	0.921918	0.92191833
chr8:94953467:A>G	chr8:94887931-95019003:.	SPLICE_JUNCTIONS	SpliceJunctionScorer()	junction_UBERON:0006920 total RNA-seq	total RNA-seq	UBERON:0006920	esophagus squamous epithelium	tissue		0.02670288	0.0267029	0.893083	0.8930825
chr19:1812683:G>A	chr19:1747147-1878219:.	CHIP_TF	CenterMaskScorer(requested_output=CHIP_TF, width=501, aggregation_type=DIFF_LOG2_SUM)	EFO:0003042 TF ChIP-seq TEAD4	TF ChIP-seq	EFO:0003042	H1	cell_line	TEAD4	0.026698112	0.0266981	0.641886	0.64188623
chr14:52924962:A>G	chr14:52859426-52990498:.	CHIP_TF	CenterMaskScorer(requested_output=CHIP_TF, width=501, aggregation_type=DIFF_LOG2_SUM)	EFO:0001187 TF ChIP-seq HMG20B genetically modified (insertion) using CRISPR targeting H. sapiens HMG20B	TF ChIP-seq	EFO:0001187	HepG2	cell_line	HMG20B	0.026696205	0.0266962	0.772583	0.7725826
chr16:29975204:A>G	chr16:29909668-30040740:.	CHIP_TF	CenterMaskScorer(requested_output=CHIP_TF, width=501, aggregation_type=DIFF_LOG2_SUM)	CL:0002319 TF ChIP-seq CTCF	TF ChIP-seq	CL:0002319	neural cell	in_vitro_differentiated_cells	CTCF	0.026695251	0.0266953	0.803161	0.80316085
chr17:63483402:T>C	chr17:63417866-63548938:.	CHIP_TF	CenterMaskScorer(requested_output=CHIP_TF, width=501, aggregation_type=DIFF_LOG2_SUM)	EFO:0001182 TF ChIP-seq CTCF	TF ChIP-seq	EFO:0001182	HEK293	cell_line	CTCF	0.026693344	0.0266933	0.655252	0.65525186
chr8:94948283:T>C	chr8:94882747-95013819:.	CHIP_TF	CenterMaskScorer(requested_output=CHIP_TF, width=501, aggregation_type=DIFF_LOG2_SUM)	UBERON:0002084 TF ChIP-seq POLR2A	TF ChIP-seq	UBERON:0002084	heart left ventricle	tissue	POLR2A	0.026690483	0.0266905	0.859657	0.8596574
chr14:52924962:A>G	chr14:52859426-52990498:.	DNASE	CenterMaskScorer(requested_output=DNASE, width=501, aggregation_type=DIFF_LOG2_SUM)	EFO:0002106 DNase-seq	DNase-seq	EFO:0002106	A673	cell_line		0.026689768	0.0266898	0.668219	0.6682194
chr8:94953467:A>G	chr8:94887931-95019003:.	SPLICE_JUNCTIONS	SpliceJunctionScorer()	junction_EFO:0005722 total RNA-seq	total RNA-seq	EFO:0005722	SJCRH30	cell_line		0.026687622	0.0266876	0.921918	0.92191833
chr8:94953467:A>G	chr8:94887931-95019003:.	SPLICE_JUNCTIONS	SpliceJunctionScorer()	junction_EFO:0006711 total RNA-seq	total RNA-seq	EFO:0006711	OCI-LY7	cell_line		0.026687622	0.0266876	0.935617	0.93561655
chr8:94948283:T>C	chr8:94882747-95013819:.	SPLICE_JUNCTIONS	SpliceJunctionScorer()	junction_CL:0011020 total RNA-seq	total RNA-seq	CL:0011020	neural progenitor cell	in_vitro_differentiated_cells		0.026687622	0.0266876	0.907554	0.90755373
chr8:94953467:A>G	chr8:94887931-95019003:.	SPLICE_JUNCTIONS	SpliceJunctionScorer()	junction_UBERON:0018118 polyA plus RNA-seq	polyA plus RNA-seq	UBERON:0018118	right renal cortex interstitium	tissue		0.026687622	0.0266876	0.90158	0.90158045
chr8:94953467:A>G	chr8:94887931-95019003:.	SPLICE_JUNCTIONS	SpliceJunctionScorer()	junction_UBERON:0004264 total RNA-seq	total RNA-seq	UBERON:0004264	lower leg skin	tissue		0.026687622	0.0266876	0.893083	0.8930825
chr8:94948283:T>C	chr8:94882747-95013819:.	SPLICE_JUNCTIONS	SpliceJunctionScorer()	junction_UBERON:0004264 total RNA-seq	total RNA-seq	UBERON:0004264	lower leg skin	tissue		0.026687622	0.0266876	0.893083	0.8930825
chr8:94948283:T>C	chr8:94882747-95013819:.	SPLICE_JUNCTIONS	SpliceJunctionScorer()	junction_UBERON:0000948 total RNA-seq	total RNA-seq	UBERON:0000948	heart	tissue		0.026687622	0.0266876	0.886291	0.8862913
chr19:44878777:G>A	chr19:44813241-44944313:.	SPLICE_JUNCTIONS	SpliceJunctionScorer()	junction_CL:0002324 polyA plus RNA-seq	polyA plus RNA-seq	CL:0002324	myoepithelial cell of mammary gland	primary_cell		0.026687622	0.0266876	0.895266	0.8952657
chr19:1812683:G>A	chr19:1747147-1878219:.	DNASE	CenterMaskScorer(requested_output=DNASE, width=501, aggregation_type=DIFF_LOG2_SUM)	EFO:0002246 DNase-seq	DNase-seq	EFO:0002246	NAMALWA	cell_line		0.026685715	0.0266857	0.641886	0.64188623
chr17:63483402:T>C	chr17:63417866-63548938:.	CHIP_TF	CenterMaskScorer(requested_output=CHIP_TF, width=501, aggregation_type=DIFF_LOG2_SUM)	EFO:0001187 TF ChIP-seq KDM4B genetically modified (insertion) using CRISPR targeting H. sapiens KDM4B	TF ChIP-seq	EFO:0001187	HepG2	cell_line	KDM4B	0.0266819	0.0266819	0.743154	0.7431538
chr19:1812683:G>A	chr19:1747147-1878219:.	CAGE	CenterMaskScorer(requested_output=CAGE, width=501, aggregation_type=DIFF_LOG2_SUM)	hCAGE CL:0002557	hCAGE	CL:0002557	fibroblast of pulmonary artery	primary_cell		-0.026681185	0.0266812	0.907154	-0.9071543
chr19:1812683:G>A	chr19:1747147-1878219:.	RNA_SEQ	GeneMaskLFCScorer(requested_output=RNA_SEQ)	UBERON:0000947 total RNA-seq	total RNA-seq	UBERON:0000947	aorta	tissue		-0.026679516	0.0266795	0.999506	-0.999506
chr8:94948283:T>C	chr8:94882747-95013819:.	SPLICE_JUNCTIONS	SpliceJunctionScorer()	junction_CL:0000127 total RNA-seq	total RNA-seq	CL:0000127	astrocyte	primary_cell		0.026672363	0.0266724	0.951491	0.9514912
chr14:52924962:A>G	chr14:52859426-52990498:.	SPLICE_JUNCTIONS	SpliceJunctionScorer()	junction_UBERON:0002367 total RNA-seq	total RNA-seq	UBERON:0002367	prostate gland	tissue		0.026672363	0.0266724	0.9056	0.9055997
chr19:44886339:A>G	chr19:44820803-44951875:.	SPLICE_JUNCTIONS	SpliceJunctionScorer()	junction_UBERON:0000945 total RNA-seq	total RNA-seq	UBERON:0000945	stomach	tissue		0.026672363	0.0266724	0.938341	0.9383409
chr8:94953467:A>G	chr8:94887931-95019003:.	SPLICE_JUNCTIONS	SpliceJunctionScorer()	junction_UBERON:0000947 total RNA-seq	total RNA-seq	UBERON:0000947	aorta	tissue		0.026672363	0.0266724	0.9056	0.9055997
chr8:94953467:A>G	chr8:94887931-95019003:.	SPLICE_JUNCTIONS	SpliceJunctionScorer()	junction_UBERON:0018116 polyA plus RNA-seq	polyA plus RNA-seq	UBERON:0018116	right renal pelvis	tissue		0.026672363	0.0266724	0.890859	0.8908594
chr19:44878777:G>A	chr19:44813241-44944313:.	SPLICE_JUNCTIONS	SpliceJunctionScorer()	junction_CL:0000746 polyA plus RNA-seq	polyA plus RNA-seq	CL:0000746	cardiac muscle cell	in_vitro_differentiated_cells		0.026672363	0.0266724	0.9056	0.9055997
chr19:44878777:G>A	chr19:44813241-44944313:.	SPLICE_JUNCTIONS	SpliceJunctionScorer()	junction_CL:0000837 total RNA-seq	total RNA-seq	CL:0000837	hematopoietic multipotent progenitor cell	in_vitro_differentiated_cells		0.026672363	0.0266724	0.903609	0.9036088
chr8:94948283:T>C	chr8:94882747-95013819:.	SPLICE_JUNCTIONS	SpliceJunctionScorer()	junction_UBERON:0001013 polyA plus RNA-seq	polyA plus RNA-seq	UBERON:0001013	adipose tissue	tissue		0.026672363	0.0266724	0.879127	0.8791271
chr19:44878777:G>A	chr19:44813241-44944313:.	SPLICE_JUNCTIONS	SpliceJunctionScorer()	junction_CL:2000094 total RNA-seq	total RNA-seq	CL:2000094	nasal cavity respiratory epithelium epithelial cell of viscerocranial mucosa	primary_cell		0.026672363	0.0266724	0.868972	0.86897224
chr19:44886339:A>G	chr19:44820803-44951875:.	SPLICE_JUNCTIONS	SpliceJunctionScorer()	junction_UBERON:0001255 polyA plus RNA-seq	polyA plus RNA-seq	UBERON:0001255	urinary bladder	tissue		0.026672363	0.0266724	0.874137	0.8741373
chr8:94953467:A>G	chr8:94887931-95019003:.	CAGE	CenterMaskScorer(requested_output=CAGE, width=501, aggregation_type=DIFF_LOG2_SUM)	hCAGE EFO:0005441	hCAGE	EFO:0005441	DU 145	cell_line		0.026669681	0.0266697	0.876682	0.87668186
chr19:1812683:G>A	chr19:1747147-1878219:.	DNASE	CenterMaskScorer(requested_output=DNASE, width=501, aggregation_type=DIFF_LOG2_SUM)	UBERON:0002129 DNase-seq	DNase-seq	UBERON:0002129	cerebellar cortex	tissue		0.026666641	0.0266666	0.641886	0.64188623
chr19:1812683:G>A	chr19:1747147-1878219:.	RNA_SEQ	GeneMaskLFCScorer(requested_output=RNA_SEQ)	CL:0000625 total RNA-seq	total RNA-seq	CL:0000625	CD8-positive, alpha-beta T cell	primary_cell		-0.026664734	0.0266647	0.999363	-0.99936336
chr19:44886339:A>G	chr19:44820803-44951875:.	SPLICE_JUNCTIONS	SpliceJunctionScorer()	junction_EFO:0002234 total RNA-seq	total RNA-seq	EFO:0002234	MG63	cell_line		0.026657104	0.0266571	0.945881	0.94588065
chr8:94953467:A>G	chr8:94887931-95019003:.	SPLICE_JUNCTIONS	SpliceJunctionScorer()	junction_EFO:0001099 total RNA-seq	total RNA-seq	EFO:0001099	Caco-2	cell_line		0.026657104	0.0266571	0.923563	0.92356306
chr16:29975204:A>G	chr16:29909668-30040740:.	SPLICE_JUNCTIONS	SpliceJunctionScorer()	junction_UBERON:0001255 polyA plus RNA-seq	polyA plus RNA-seq	UBERON:0001255	urinary bladder	tissue		0.026657104	0.0266571	0.874137	0.8741373
chr8:94953467:A>G	chr8:94887931-95019003:.	SPLICE_JUNCTIONS	SpliceJunctionScorer()	junction_UBERON:0008971 total RNA-seq	total RNA-seq	UBERON:0008971	left colon	tissue		0.026657104	0.0266571	0.899514	0.89951414
chr8:94948283:T>C	chr8:94882747-95013819:.	SPLICE_JUNCTIONS	SpliceJunctionScorer()	junction_CL:0002597 total RNA-seq	total RNA-seq	CL:0002597	smooth muscle cell of bladder	primary_cell		0.026657104	0.0266571	0.879127	0.8791271
chr19:44878777:G>A	chr19:44813241-44944313:.	SPLICE_JUNCTIONS	SpliceJunctionScorer()	junction_CL:1001608 polyA plus RNA-seq	polyA plus RNA-seq	CL:1001608	foreskin fibroblast	primary_cell		0.026657104	0.0266571	0.893083	0.8930825
chr8:94948283:T>C	chr8:94882747-95013819:.	SPLICE_JUNCTIONS	SpliceJunctionScorer()	junction_UBERON:0000992 polyA plus RNA-seq	polyA plus RNA-seq	UBERON:0000992	ovary	tissue		0.026657104	0.0266571	0.874137	0.8741373
chr8:94953467:A>G	chr8:94887931-95019003:.	SPLICE_JUNCTIONS	SpliceJunctionScorer()	junction_UBERON:0002080 total RNA-seq	total RNA-seq	UBERON:0002080	heart right ventricle	tissue		0.026657104	0.0266571	0.866323	0.8663228
chr16:30022312:C>T	chr16:29956776-30087848:.	CHIP_TF	CenterMaskScorer(requested_output=CHIP_TF, width=501, aggregation_type=DIFF_LOG2_SUM)	EFO:0001187 TF ChIP-seq IKZF5 genetically modified (insertion) using CRISPR targeting H. sapiens IKZF5	TF ChIP-seq	EFO:0001187	HepG2	cell_line	IKZF5	-0.02665615	0.0266561	0.822706	-0.8227062
chr8:94948283:T>C	chr8:94882747-95013819:.	CHIP_HISTONE	CenterMaskScorer(requested_output=CHIP_HISTONE, width=2001, aggregation_type=DIFF_LOG2_SUM)	EFO:0030018 Histone ChIP-seq H3K9ac	Histone ChIP-seq	EFO:0030018	BLaER1	cell_line		0.026651382	0.0266514	0.93191	0.93191016
chr14:52924962:A>G	chr14:52859426-52990498:.	CHIP_TF	CenterMaskScorer(requested_output=CHIP_TF, width=501, aggregation_type=DIFF_LOG2_SUM)	EFO:0002860 TF ChIP-seq POLR2AphosphoS5	TF ChIP-seq	EFO:0002860	SK-N-MC	cell_line	POLR2AphosphoS5	0.026648521	0.0266485	0.727257	0.72725654
chr16:30022312:C>T	chr16:29956776-30087848:.	CHIP_TF	CenterMaskScorer(requested_output=CHIP_TF, width=501, aggregation_type=DIFF_LOG2_SUM)	EFO:0001187 TF ChIP-seq ZSCAN25 genetically modified (insertion) using CRISPR targeting H. sapiens ZSCAN25	TF ChIP-seq	EFO:0001187	HepG2	cell_line	ZSCAN25	-0.026643753	0.0266438	0.818943	-0.8189428
chr8:94948283:T>C	chr8:94882747-95013819:.	SPLICE_JUNCTIONS	SpliceJunctionScorer()	junction_EFO:0003044 total RNA-seq	total RNA-seq	EFO:0003044	NCI-H460	cell_line		0.026641846	0.0266418	0.918531	0.9185313
chr16:30022312:C>T	chr16:29956776-30087848:.	SPLICE_JUNCTIONS	SpliceJunctionScorer()	junction_UBERON:0001870 gtex Brain_Cortex polyA plus RNA-seq	polyA plus RNA-seq	UBERON:0001870	frontal cortex	tissue		0.026641846	0.0266418	0.9056	0.9055997
chr8:94953467:A>G	chr8:94887931-95019003:.	SPLICE_JUNCTIONS	SpliceJunctionScorer()	junction_CL:0002539 total RNA-seq	total RNA-seq	CL:0002539	aortic smooth muscle cell	primary_cell		0.026641846	0.0266418	0.883945	0.88394535
chr19:44886339:A>G	chr19:44820803-44951875:.	SPLICE_JUNCTIONS	SpliceJunctionScorer()	junction_UBERON:0008367 total RNA-seq	total RNA-seq	UBERON:0008367	breast epithelium	tissue		0.026641846	0.0266418	0.881557	0.8815574
chr16:30022312:C>T	chr16:29956776-30087848:.	CHIP_TF	CenterMaskScorer(requested_output=CHIP_TF, width=501, aggregation_type=DIFF_LOG2_SUM)	EFO:0001187 TF ChIP-seq POGK genetically modified (insertion) using CRISPR targeting H. sapiens POGK	TF ChIP-seq	EFO:0001187	HepG2	cell_line	POGK	-0.026640892	0.0266409	0.826399	-0.8263989
chr19:1812683:G>A	chr19:1747147-1878219:.	CHIP_HISTONE	CenterMaskScorer(requested_output=CHIP_HISTONE, width=2001, aggregation_type=DIFF_LOG2_SUM)	EFO:0007083 Histone ChIP-seq H3K27me3	Histone ChIP-seq	EFO:0007083	HUES48	cell_line		-0.026638985	0.026639	0.959379	-0.9593788
chr8:94948283:T>C	chr8:94882747-95013819:.	CAGE	CenterMaskScorer(requested_output=CAGE, width=501, aggregation_type=DIFF_LOG2_SUM)	hCAGE CL:0002543	hCAGE	CL:0002543	vein endothelial cell	primary_cell		-0.026632547	0.0266325	0.868425	-0.86842537
chr19:44878777:G>A	chr19:44813241-44944313:.	ATAC	CenterMaskScorer(requested_output=ATAC, width=501, aggregation_type=DIFF_LOG2_SUM)	CLO:0026874 ATAC-seq	ATAC-seq	CLO:0026874	GM19463	cell_line		0.026628733	0.0266287	0.599367	0.5993673
chr16:30022312:C>T	chr16:29956776-30087848:.	DNASE	CenterMaskScorer(requested_output=DNASE, width=501, aggregation_type=DIFF_LOG2_SUM)	CL:0000545 DNase-seq	DNase-seq	CL:0000545	T-helper 1 cell	primary_cell		-0.026628017	0.026628	0.686934	-0.68693405
chr8:94953467:A>G	chr8:94887931-95019003:.	SPLICE_JUNCTIONS	SpliceJunctionScorer()	junction_UBERON:0001114 gtex Liver polyA plus RNA-seq	polyA plus RNA-seq	UBERON:0001114	right lobe of liver	tissue		0.026626587	0.0266266	0.942226	0.9422262
chr19:44878777:G>A	chr19:44813241-44944313:.	SPLICE_JUNCTIONS	SpliceJunctionScorer()	junction_EFO:0002824 polyA plus RNA-seq	polyA plus RNA-seq	EFO:0002824	HCT116	cell_line		0.026626587	0.0266266	0.9132	0.9131995
chr8:94953467:A>G	chr8:94887931-95019003:.	SPLICE_JUNCTIONS	SpliceJunctionScorer()	junction_EFO:0003045 total RNA-seq	total RNA-seq	EFO:0003045	H9	cell_line		0.026626587	0.0266266	0.9056	0.9055997
chr8:94948283:T>C	chr8:94882747-95013819:.	SPLICE_JUNCTIONS	SpliceJunctionScorer()	junction_EFO:0005723 total RNA-seq	total RNA-seq	EFO:0005723	GM23248	cell_line		0.026626587	0.0266266	0.93278	0.9327804
chr16:29975204:A>G	chr16:29909668-30040740:.	SPLICE_JUNCTIONS	SpliceJunctionScorer()	junction_EFO:0005904 total RNA-seq	total RNA-seq	EFO:0005904	H7	cell_line		0.026626587	0.0266266	0.9056	0.9055997
chr8:94953467:A>G	chr8:94887931-95019003:.	SPLICE_JUNCTIONS	SpliceJunctionScorer()	junction_UBERON:0002106 gtex Spleen polyA plus RNA-seq	polyA plus RNA-seq	UBERON:0002106	spleen	tissue		0.026626587	0.0266266	0.925176	0.925176
chr14:52924962:A>G	chr14:52859426-52990498:.	SPLICE_JUNCTIONS	SpliceJunctionScorer()	junction_CL:0000134 polyA plus RNA-seq	polyA plus RNA-seq	CL:0000134	mesenchymal stem cell	in_vitro_differentiated_cells		0.026626587	0.0266266	0.888596	0.8885958
chr14:52924962:A>G	chr14:52859426-52990498:.	SPLICE_JUNCTIONS	SpliceJunctionScorer()	junction_CL:2000007 total RNA-seq	total RNA-seq	CL:2000007	articular chondrocyte of knee joint	primary_cell		0.026626587	0.0266266	0.886291	0.8862913
chr16:29975204:A>G	chr16:29909668-30040740:.	SPLICE_JUNCTIONS	SpliceJunctionScorer()	junction_CL:0001054 polyA plus RNA-seq	polyA plus RNA-seq	CL:0001054	CD14-positive monocyte	primary_cell		0.026626587	0.0266266	0.907554	0.90755373
chr16:29975204:A>G	chr16:29909668-30040740:.	SPLICE_JUNCTIONS	SpliceJunctionScorer()	junction_UBERON:0004992 total RNA-seq	total RNA-seq	UBERON:0004992	mucosa of descending colon	tissue		0.026626587	0.0266266	0.886291	0.8862913
chr16:29975204:A>G	chr16:29909668-30040740:.	SPLICE_JUNCTIONS	SpliceJunctionScorer()	junction_CL:0002601 total RNA-seq	total RNA-seq	CL:0002601	uterine smooth muscle cell	primary_cell		0.026626587	0.0266266	0.888596	0.8885958
chr19:44878777:G>A	chr19:44813241-44944313:.	SPLICE_JUNCTIONS	SpliceJunctionScorer()	junction_UBERON:0001323 gtex Nerve_Tibial polyA plus RNA-seq	polyA plus RNA-seq	UBERON:0001323	tibial nerve	tissue		0.026626587	0.0266266	0.907554	0.90755373
chr19:1812683:G>A	chr19:1747147-1878219:.	CHIP_HISTONE	CenterMaskScorer(requested_output=CHIP_HISTONE, width=2001, aggregation_type=DIFF_LOG2_SUM)	EFO:0002824 Histone ChIP-seq H3K79me2	Histone ChIP-seq	EFO:0002824	HCT116	cell_line		0.026619911	0.0266199	0.969051	0.96905065
chr8:94953467:A>G	chr8:94887931-95019003:.	CHIP_TF	CenterMaskScorer(requested_output=CHIP_TF, width=501, aggregation_type=DIFF_LOG2_SUM)	EFO:0002784 TF ChIP-seq ZNF687	TF ChIP-seq	EFO:0002784	GM12878	cell_line	ZNF687	0.026618004	0.026618	0.807218	0.8072176
chr8:94948283:T>C	chr8:94882747-95013819:.	CHIP_TF	CenterMaskScorer(requested_output=CHIP_TF, width=501, aggregation_type=DIFF_LOG2_SUM)	EFO:0002067 TF ChIP-seq HINFP stably expressing C-terminal eGFP-tagged HINFP	TF ChIP-seq	EFO:0002067	K562	cell_line	HINFP	-0.026618004	0.026618	0.894099	-0.8940993
chr14:52924962:A>G	chr14:52859426-52990498:.	SPLICE_JUNCTIONS	SpliceJunctionScorer()	junction_CL:1001606 total RNA-seq	total RNA-seq	CL:1001606	foreskin keratinocyte	primary_cell		0.026611328	0.0266113	0.893083	0.8930825
chr8:94948283:T>C	chr8:94882747-95013819:.	SPLICE_JUNCTIONS	SpliceJunctionScorer()	junction_CL:2000007 total RNA-seq	total RNA-seq	CL:2000007	articular chondrocyte of knee joint	primary_cell		0.026611328	0.0266113	0.886291	0.8862913
chr8:94953467:A>G	chr8:94887931-95019003:.	SPLICE_JUNCTIONS	SpliceJunctionScorer()	junction_UBERON:0018117 polyA plus RNA-seq	polyA plus RNA-seq	UBERON:0018117	left renal cortex interstitium	tissue		0.026611328	0.0266113	0.895266	0.8952657
chr19:44886339:A>G	chr19:44820803-44951875:.	SPLICE_JUNCTIONS	SpliceJunctionScorer()	junction_UBERON:0001870 gtex Brain_Cortex polyA plus RNA-seq	polyA plus RNA-seq	UBERON:0001870	frontal cortex	tissue		0.026611328	0.0266113	0.9056	0.9055997
chr8:94953467:A>G	chr8:94887931-95019003:.	ATAC	CenterMaskScorer(requested_output=ATAC, width=501, aggregation_type=DIFF_LOG2_SUM)	UBERON:0002190 ATAC-seq	ATAC-seq	UBERON:0002190	subcutaneous adipose tissue	tissue		0.026611328	0.0266113	0.777192	0.77719164
chr16:30022312:C>T	chr16:29956776-30087848:.	CHIP_TF	CenterMaskScorer(requested_output=CHIP_TF, width=501, aggregation_type=DIFF_LOG2_SUM)	EFO:0001187 TF ChIP-seq CEBPA genetically modified (insertion) using CRISPR targeting H. sapiens CEBPA	TF ChIP-seq	EFO:0001187	HepG2	cell_line	CEBPA	-0.026607513	0.0266075	0.807218	-0.8072176
chr14:52924962:A>G	chr14:52859426-52990498:.	CHIP_TF	CenterMaskScorer(requested_output=CHIP_TF, width=501, aggregation_type=DIFF_LOG2_SUM)	EFO:0002824 TF ChIP-seq TEAD4	TF ChIP-seq	EFO:0002824	HCT116	cell_line	TEAD4	0.026605606	0.0266056	0.727257	0.72725654
chr8:94953467:A>G	chr8:94887931-95019003:.	CHIP_TF	CenterMaskScorer(requested_output=CHIP_TF, width=501, aggregation_type=DIFF_LOG2_SUM)	EFO:0001187 TF ChIP-seq ZNF770 genetically modified (insertion) using CRISPR targeting H. sapiens ZNF770	TF ChIP-seq	EFO:0001187	HepG2	cell_line	ZNF770	-0.026605606	0.0266056	0.790531	-0.79053134
chr19:44878777:G>A	chr19:44813241-44944313:.	CHIP_TF	CenterMaskScorer(requested_output=CHIP_TF, width=501, aggregation_type=DIFF_LOG2_SUM)	EFO:0001203 TF ChIP-seq FOSL2	TF ChIP-seq	EFO:0001203	MCF-7	cell_line	FOSL2	0.026602745	0.0266027	0.799028	0.7990283
chr19:1812683:G>A	chr19:1747147-1878219:.	CHIP_TF	CenterMaskScorer(requested_output=CHIP_TF, width=501, aggregation_type=DIFF_LOG2_SUM)	UBERON:0008953 TF ChIP-seq CTCF	TF ChIP-seq	UBERON:0008953	lower lobe of left lung	tissue	CTCF	-0.026601791	0.0266018	0.913094	-0.91309357
chr19:1812683:G>A	chr19:1747147-1878219:.	CHIP_TF	CenterMaskScorer(requested_output=CHIP_TF, width=501, aggregation_type=DIFF_LOG2_SUM)	EFO:0001086 TF ChIP-seq USF2	TF ChIP-seq	EFO:0001086	A549	cell_line	USF2	0.026599884	0.0265999	0.847126	0.8471262
chr19:44878777:G>A	chr19:44813241-44944313:.	DNASE	CenterMaskScorer(requested_output=DNASE, width=501, aggregation_type=DIFF_LOG2_SUM)	CL:1000892 DNase-seq	DNase-seq	CL:1000892	kidney capillary endothelial cell	primary_cell		0.026596546	0.0265965	0.674555	0.67455524
chr16:29975204:A>G	chr16:29909668-30040740:.	SPLICE_JUNCTIONS	SpliceJunctionScorer()	junction_UBERON:0000473 total RNA-seq	total RNA-seq	UBERON:0000473	testis	tissue		0.02659607	0.0265961	0.893083	0.8930825
chr19:44886339:A>G	chr19:44820803-44951875:.	SPLICE_JUNCTIONS	SpliceJunctionScorer()	junction_CL:0000909 polyA plus RNA-seq	polyA plus RNA-seq	CL:0000909	CD8-positive, alpha-beta memory T cell	primary_cell		0.02659607	0.0265961	0.931319	0.93131924
chr8:94948283:T>C	chr8:94882747-95013819:.	SPLICE_JUNCTIONS	SpliceJunctionScorer()	junction_UBERON:0000473 polyA plus RNA-seq	polyA plus RNA-seq	UBERON:0000473	testis	tissue		0.02659607	0.0265961	0.90158	0.90158045
chr17:63483402:T>C	chr17:63417866-63548938:.	CHIP_TF	CenterMaskScorer(requested_output=CHIP_TF, width=501, aggregation_type=DIFF_LOG2_SUM)	EFO:0001187 TF ChIP-seq MIER2 genetically modified (insertion) using CRISPR targeting H. sapiens MIER2	TF ChIP-seq	EFO:0001187	HepG2	cell_line	MIER2	0.026595116	0.0265951	0.748275	0.7482746
chr19:1812683:G>A	chr19:1747147-1878219:.	CHIP_TF	CenterMaskScorer(requested_output=CHIP_TF, width=501, aggregation_type=DIFF_LOG2_SUM)	EFO:0001187 TF ChIP-seq HNF4G	TF ChIP-seq	EFO:0001187	HepG2	cell_line	HNF4G	-0.026587486	0.0265875	0.843837	-0.84383667
chr8:94948283:T>C	chr8:94882747-95013819:.	CHIP_HISTONE	CenterMaskScorer(requested_output=CHIP_HISTONE, width=2001, aggregation_type=DIFF_LOG2_SUM)	EFO:0001187 Histone ChIP-seq H3K36me3	Histone ChIP-seq	EFO:0001187	HepG2	cell_line		-0.026581764	0.0265818	0.979925	-0.9799247
chr14:52924962:A>G	chr14:52859426-52990498:.	SPLICE_JUNCTIONS	SpliceJunctionScorer()	junction_UBERON:0001114 total RNA-seq	total RNA-seq	UBERON:0001114	right lobe of liver	tissue		0.02658081	0.0265808	0.916788	0.91678804
chr19:44886339:A>G	chr19:44820803-44951875:.	SPLICE_JUNCTIONS	SpliceJunctionScorer()	junction_EFO:0005698 total RNA-seq	total RNA-seq	EFO:0005698	Daoy	cell_line		0.02658081	0.0265808	0.929829	0.9298287
chr19:44886339:A>G	chr19:44820803-44951875:.	SPLICE_JUNCTIONS	SpliceJunctionScorer()	junction_EFO:0005712 total RNA-seq	total RNA-seq	EFO:0005712	RPMI7951	cell_line		0.02658081	0.0265808	0.923563	0.92356306
chr8:94953467:A>G	chr8:94887931-95019003:.	SPLICE_JUNCTIONS	SpliceJunctionScorer()	junction_EFO:0001203 polyA plus RNA-seq	polyA plus RNA-seq	EFO:0001203	MCF-7	cell_line		0.02658081	0.0265808	0.899514	0.89951414
chr16:29975204:A>G	chr16:29909668-30040740:.	SPLICE_JUNCTIONS	SpliceJunctionScorer()	junction_UBERON:0004550 total RNA-seq	total RNA-seq	UBERON:0004550	gastroesophageal sphincter	tissue		0.02658081	0.0265808	0.890859	0.8908594
chr8:94948283:T>C	chr8:94882747-95013819:.	SPLICE_JUNCTIONS	SpliceJunctionScorer()	junction_CL:0002598 total RNA-seq	total RNA-seq	CL:0002598	bronchial smooth muscle cell	primary_cell		0.02658081	0.0265808	0.890859	0.8908594
chr19:44886339:A>G	chr19:44820803-44951875:.	SPLICE_JUNCTIONS	SpliceJunctionScorer()	junction_CL:2000068 total RNA-seq	total RNA-seq	CL:2000068	pericardium fibroblast	primary_cell		0.02658081	0.0265808	0.923563	0.92356306
chr8:94953467:A>G	chr8:94887931-95019003:.	SPLICE_JUNCTIONS	SpliceJunctionScorer()	junction_UBERON:0002168 polyA plus RNA-seq	polyA plus RNA-seq	UBERON:0002168	left lung	tissue		0.02658081	0.0265808	0.897409	0.8974094
chr19:44886339:A>G	chr19:44820803-44951875:.	SPLICE_JUNCTIONS	SpliceJunctionScorer()	junction_UBERON:0006330 gtex Minor_Salivary_Gland polyA plus RNA-seq	polyA plus RNA-seq	UBERON:0006330	anterior lingual gland	tissue		0.02658081	0.0265808	0.921918	0.92191833
chr8:94948283:T>C	chr8:94882747-95013819:.	SPLICE_JUNCTIONS	SpliceJunctionScorer()	junction_UBERON:0001987 total RNA-seq	total RNA-seq	UBERON:0001987	placenta	tissue		0.02658081	0.0265808	0.871577	0.8715769
chr19:44886339:A>G	chr19:44820803-44951875:.	SPLICE_JUNCTIONS	SpliceJunctionScorer()	junction_CL:2000011 total RNA-seq	total RNA-seq	CL:2000011	dermis lymphatic vessel endothelial cell	primary_cell		0.02658081	0.0265808	0.879127	0.8791271
chr19:44878777:G>A	chr19:44813241-44944313:.	CHIP_HISTONE	CenterMaskScorer(requested_output=CHIP_HISTONE, width=2001, aggregation_type=DIFF_LOG2_SUM)	UBERON:0001150 Histone ChIP-seq H3K4me1	Histone ChIP-seq	UBERON:0001150	body of pancreas	tissue		0.026578903	0.0265789	0.911155	0.9111552
chr16:29975204:A>G	chr16:29909668-30040740:.	CHIP_TF	CenterMaskScorer(requested_output=CHIP_TF, width=501, aggregation_type=DIFF_LOG2_SUM)	EFO:0002067 TF ChIP-seq ZBTB40	TF ChIP-seq	EFO:0002067	K562	cell_line	ZBTB40	0.02657795	0.0265779	0.743154	0.7431538
chr8:94953467:A>G	chr8:94887931-95019003:.	CHIP_TF	CenterMaskScorer(requested_output=CHIP_TF, width=501, aggregation_type=DIFF_LOG2_SUM)	EFO:0002067 TF ChIP-seq ATF3	TF ChIP-seq	EFO:0002067	K562	cell_line	ATF3	0.026565552	0.0265656	0.781719	0.7817188
chr8:94953467:A>G	chr8:94887931-95019003:.	SPLICE_JUNCTIONS	SpliceJunctionScorer()	junction_CL:0000788 polyA plus RNA-seq	polyA plus RNA-seq	CL:0000788	naive B cell	primary_cell		0.026565552	0.0265656	0.911353	0.9113531
chr8:94948283:T>C	chr8:94882747-95013819:.	SPLICE_JUNCTIONS	SpliceJunctionScorer()	junction_CL:0002327 total RNA-seq	total RNA-seq	CL:0002327	mammary epithelial cell	primary_cell		0.026565552	0.0265656	0.911353	0.9113531
chr19:44886339:A>G	chr19:44820803-44951875:.	SPLICE_JUNCTIONS	SpliceJunctionScorer()	junction_CL:2000067 total RNA-seq	total RNA-seq	CL:2000067	cardiac atrium fibroblast	primary_cell		0.026565552	0.0265656	0.93278	0.9327804
chr8:94953467:A>G	chr8:94887931-95019003:.	SPLICE_JUNCTIONS	SpliceJunctionScorer()	junction_UBERON:0005033 total RNA-seq	total RNA-seq	UBERON:0005033	mucosa of gallbladder	tissue		0.026565552	0.0265656	0.907554	0.90755373
chr8:94953467:A>G	chr8:94887931-95019003:.	SPLICE_JUNCTIONS	SpliceJunctionScorer()	junction_UBERON:0004992 total RNA-seq	total RNA-seq	UBERON:0004992	mucosa of descending colon	tissue		0.026565552	0.0265656	0.886291	0.8862913
chr8:94948283:T>C	chr8:94882747-95013819:.	SPLICE_JUNCTIONS	SpliceJunctionScorer()	junction_UBERON:0008367 total RNA-seq	total RNA-seq	UBERON:0008367	breast epithelium	tissue		0.026565552	0.0265656	0.881557	0.8815574
chr19:44878777:G>A	chr19:44813241-44944313:.	SPLICE_JUNCTIONS	SpliceJunctionScorer()	junction_CL:0002594 total RNA-seq	total RNA-seq	CL:0002594	smooth muscle cell of the umbilical artery	primary_cell		0.026565552	0.0265656	0.893083	0.8930825
chr19:44878777:G>A	chr19:44813241-44944313:.	SPLICE_JUNCTIONS	SpliceJunctionScorer()	junction_CL:0000312 polyA plus RNA-seq	polyA plus RNA-seq	CL:0000312	keratinocyte	primary_cell		0.026565552	0.0265656	0.881557	0.8815574
chr19:44878777:G>A	chr19:44813241-44944313:.	SPLICE_JUNCTIONS	SpliceJunctionScorer()	junction_UBERON:0008952 total RNA-seq	total RNA-seq	UBERON:0008952	upper lobe of left lung	tissue		0.026565552	0.0265656	0.893083	0.8930825
chr19:44878777:G>A	chr19:44813241-44944313:.	SPLICE_JUNCTIONS	SpliceJunctionScorer()	junction_UBERON:0001872 total RNA-seq	total RNA-seq	UBERON:0001872	parietal lobe	tissue		0.026565552	0.0265656	0.868972	0.86897224
chr8:94953467:A>G	chr8:94887931-95019003:.	SPLICE_JUNCTIONS	SpliceJunctionScorer()	junction_UBERON:0007106 polyA plus RNA-seq	polyA plus RNA-seq	UBERON:0007106	chorionic villus	tissue		0.026565552	0.0265656	0.849463	0.84946334
chr19:44878777:G>A	chr19:44813241-44944313:.	CHIP_TF	CenterMaskScorer(requested_output=CHIP_TF, width=501, aggregation_type=DIFF_LOG2_SUM)	CL:0002231 TF ChIP-seq CTCF	TF ChIP-seq	CL:0002231	epithelial cell of prostate	primary_cell	CTCF	0.02655983	0.0265598	0.822706	0.8227062
chr19:1812683:G>A	chr19:1747147-1878219:.	RNA_SEQ	GeneMaskLFCScorer(requested_output=RNA_SEQ)	UBERON:0007106 polyA plus RNA-seq	polyA plus RNA-seq	UBERON:0007106	chorionic villus	tissue		-0.026558876	0.0265589	0.999198	-0.9991982
chr16:29975204:A>G	chr16:29909668-30040740:.	CHIP_TF	CenterMaskScorer(requested_output=CHIP_TF, width=501, aggregation_type=DIFF_LOG2_SUM)	EFO:0002067 TF ChIP-seq BHLHE40	TF ChIP-seq	EFO:0002067	K562	cell_line	BHLHE40	0.026558876	0.0265589	0.698927	0.6989267
chr14:52924962:A>G	chr14:52859426-52990498:.	CHIP_TF	CenterMaskScorer(requested_output=CHIP_TF, width=501, aggregation_type=DIFF_LOG2_SUM)	EFO:0002784 TF ChIP-seq SPI1	TF ChIP-seq	EFO:0002784	GM12878	cell_line	SPI1	0.026557922	0.0265579	0.692978	0.6929783
chr19:44878777:G>A	chr19:44813241-44944313:.	CHIP_TF	CenterMaskScorer(requested_output=CHIP_TF, width=501, aggregation_type=DIFF_LOG2_SUM)	EFO:0007610 TF ChIP-seq CTCF	TF ChIP-seq	EFO:0007610	RWPE2	cell_line	CTCF	0.026557922	0.0265579	0.843837	0.84383667
chr16:29975204:A>G	chr16:29909668-30040740:.	DNASE	CenterMaskScorer(requested_output=DNASE, width=501, aggregation_type=DIFF_LOG2_SUM)	UBERON:0002740 DNase-seq	DNase-seq	UBERON:0002740	posterior cingulate gyrus	tissue		0.026555538	0.0265555	0.591924	0.5919244
chr8:94953467:A>G	chr8:94887931-95019003:.	CHIP_TF	CenterMaskScorer(requested_output=CHIP_TF, width=501, aggregation_type=DIFF_LOG2_SUM)	EFO:0001187 TF ChIP-seq HOMEZ genetically modified (insertion) using CRISPR targeting H. sapiens HOMEZ	TF ChIP-seq	EFO:0001187	HepG2	cell_line	HOMEZ	-0.026553154	0.0265532	0.847126	-0.8471262
chr8:94953467:A>G	chr8:94887931-95019003:.	SPLICE_JUNCTIONS	SpliceJunctionScorer()	junction_EFO:0002059 polyA plus RNA-seq	polyA plus RNA-seq	EFO:0002059	HT1080	cell_line		0.026550293	0.0265503	0.897409	0.8974094
chr8:94948283:T>C	chr8:94882747-95013819:.	SPLICE_JUNCTIONS	SpliceJunctionScorer()	junction_CL:0002618 polyA plus RNA-seq	polyA plus RNA-seq	CL:0002618	endothelial cell of umbilical vein	primary_cell		0.026550293	0.0265503	0.903609	0.9036088
chr14:52924962:A>G	chr14:52859426-52990498:.	SPLICE_JUNCTIONS	SpliceJunctionScorer()	junction_UBERON:0001255 total RNA-seq	total RNA-seq	UBERON:0001255	urinary bladder	tissue		0.026550293	0.0265503	0.879127	0.8791271
chr8:94948283:T>C	chr8:94882747-95013819:.	SPLICE_JUNCTIONS	SpliceJunctionScorer()	junction_CL:0000746 total RNA-seq	total RNA-seq	CL:0000746	cardiac muscle cell	in_vitro_differentiated_cells		0.026550293	0.0265503	0.90158	0.90158045
chr8:94953467:A>G	chr8:94887931-95019003:.	SPLICE_JUNCTIONS	SpliceJunctionScorer()	junction_CL:0002543 total RNA-seq	total RNA-seq	CL:0002543	vein endothelial cell	primary_cell		0.026550293	0.0265503	0.899514	0.89951414
chr19:44886339:A>G	chr19:44820803-44951875:.	SPLICE_JUNCTIONS	SpliceJunctionScorer()	junction_CL:0000788 polyA plus RNA-seq	polyA plus RNA-seq	CL:0000788	naive B cell	primary_cell		0.026550293	0.0265503	0.911353	0.9113531
chr16:29975204:A>G	chr16:29909668-30040740:.	DNASE	CenterMaskScorer(requested_output=DNASE, width=501, aggregation_type=DIFF_LOG2_SUM)	EFO:0005726 DNase-seq	DNase-seq	EFO:0005726	LNCaP clone FGC	cell_line		-0.026547432	0.0265474	0.641886	-0.64188623
chr16:30022312:C>T	chr16:29956776-30087848:.	CHIP_TF	CenterMaskScorer(requested_output=CHIP_TF, width=501, aggregation_type=DIFF_LOG2_SUM)	EFO:0001187 TF ChIP-seq AKAP8 genetically modified (insertion) using CRISPR targeting H. sapiens AKAP8	TF ChIP-seq	EFO:0001187	HepG2	cell_line	AKAP8	-0.02654171	0.0265417	0.772583	-0.7725826
chr14:52924962:A>G	chr14:52859426-52990498:.	SPLICE_JUNCTIONS	SpliceJunctionScorer()	junction_EFO:0002059 polyA plus RNA-seq	polyA plus RNA-seq	EFO:0002059	HT1080	cell_line		0.026535034	0.026535	0.897409	0.8974094
chr14:52924962:A>G	chr14:52859426-52990498:.	SPLICE_JUNCTIONS	SpliceJunctionScorer()	junction_NTR:0000856 polyA plus RNA-seq	polyA plus RNA-seq	NTR:0000856	mesendoderm	in_vitro_differentiated_cells		0.026535034	0.026535	0.863628	0.86362827
chr19:44878777:G>A	chr19:44813241-44944313:.	SPLICE_JUNCTIONS	SpliceJunctionScorer()	junction_EFO:0001196 polyA plus RNA-seq	polyA plus RNA-seq	EFO:0001196	IMR-90	cell_line		0.026535034	0.026535	0.890859	0.8908594
chr17:63483402:T>C	chr17:63417866-63548938:.	CHIP_TF	CenterMaskScorer(requested_output=CHIP_TF, width=501, aggregation_type=DIFF_LOG2_SUM)	EFO:0001182 TF ChIP-seq ZNF2 genetically modified (insertion) using site-specific recombination targeting H. sapiens ZNF2	TF ChIP-seq	EFO:0001182	HEK293	cell_line	ZNF2	0.026535034	0.026535	0.786165	0.78616506
chr14:52924962:A>G	chr14:52859426-52990498:.	SPLICE_JUNCTIONS	SpliceJunctionScorer()	junction_CL:0000312 polyA plus RNA-seq	polyA plus RNA-seq	CL:0000312	keratinocyte	primary_cell		0.026535034	0.026535	0.881557	0.8815574
chr8:94953467:A>G	chr8:94887931-95019003:.	SPLICE_JUNCTIONS	SpliceJunctionScorer()	junction_UBERON:0002106 polyA plus RNA-seq	polyA plus RNA-seq	UBERON:0002106	spleen	tissue		0.026535034	0.026535	0.897409	0.8974094
chr8:94953467:A>G	chr8:94887931-95019003:.	SPLICE_JUNCTIONS	SpliceJunctionScorer()	junction_UBERON:0006920 total RNA-seq	total RNA-seq	UBERON:0006920	esophagus squamous epithelium	tissue		0.026535034	0.026535	0.890859	0.8908594
chr19:44886339:A>G	chr19:44820803-44951875:.	SPLICE_JUNCTIONS	SpliceJunctionScorer()	junction_CL:0010002 total RNA-seq	total RNA-seq	CL:0010002	epithelial cell of umbilical artery	primary_cell		0.026535034	0.026535	0.909471	0.9094714
chr8:94953467:A>G	chr8:94887931-95019003:.	CHIP_TF	CenterMaskScorer(requested_output=CHIP_TF, width=501, aggregation_type=DIFF_LOG2_SUM)	EFO:0003072 TF ChIP-seq YY1	TF ChIP-seq	EFO:0003072	SK-N-SH	cell_line	YY1	-0.026526451	0.0265265	0.856617	-0.8566166
chr5:86885886:A>G	chr5:86820350-86951422:.	CHIP_TF	CenterMaskScorer(requested_output=CHIP_TF, width=501, aggregation_type=DIFF_LOG2_SUM)	EFO:0001187 TF ChIP-seq DNMT1 genetically modified (insertion) using CRISPR targeting H. sapiens DNMT1	TF ChIP-seq	EFO:0001187	HepG2	cell_line	DNMT1	0.026524544	0.0265245	0.686934	0.68693405
chr19:1812683:G>A	chr19:1747147-1878219:.	CHIP_TF	CenterMaskScorer(requested_output=CHIP_TF, width=501, aggregation_type=DIFF_LOG2_SUM)	EFO:0002067 TF ChIP-seq RAD21	TF ChIP-seq	EFO:0002067	K562	cell_line	RAD21	-0.026524544	0.0265245	0.826399	-0.8263989
chr8:94953467:A>G	chr8:94887931-95019003:.	SPLICE_JUNCTIONS	SpliceJunctionScorer()	junction_EFO:0003044 total RNA-seq	total RNA-seq	EFO:0003044	NCI-H460	cell_line		0.026519775	0.0265198	0.918531	0.9185313
chr8:94953467:A>G	chr8:94887931-95019003:.	SPLICE_JUNCTIONS	SpliceJunctionScorer()	junction_CL:0002327 total RNA-seq	total RNA-seq	CL:0002327	mammary epithelial cell	primary_cell		0.026519775	0.0265198	0.911353	0.9113531
chr16:29975204:A>G	chr16:29909668-30040740:.	SPLICE_JUNCTIONS	SpliceJunctionScorer()	junction_UBERON:0004550 total RNA-seq	total RNA-seq	UBERON:0004550	gastroesophageal sphincter	tissue		0.026519775	0.0265198	0.890859	0.8908594
chr19:44886339:A>G	chr19:44820803-44951875:.	SPLICE_JUNCTIONS	SpliceJunctionScorer()	junction_UBERON:0003889 gtex Fallopian_Tube polyA plus RNA-seq	polyA plus RNA-seq	UBERON:0003889	fallopian tube	tissue		0.026519775	0.0265198	0.936992	0.93699247
chr16:29975204:A>G	chr16:29909668-30040740:.	SPLICE_JUNCTIONS	SpliceJunctionScorer()	junction_UBERON:0001870 total RNA-seq	total RNA-seq	UBERON:0001870	frontal cortex	tissue		0.026519775	0.0265198	0.876654	0.8766539
chr19:44886339:A>G	chr19:44820803-44951875:.	SPLICE_JUNCTIONS	SpliceJunctionScorer()	junction_UBERON:0011907 gtex Muscle_Skeletal polyA plus RNA-seq	polyA plus RNA-seq	UBERON:0011907	gastrocnemius medialis	tissue		0.026519775	0.0265198	0.929829	0.9298287
chr8:94953467:A>G	chr8:94887931-95019003:.	SPLICE_JUNCTIONS	SpliceJunctionScorer()	junction_UBERON:0002168 polyA plus RNA-seq	polyA plus RNA-seq	UBERON:0002168	left lung	tissue		0.026519775	0.0265198	0.897409	0.8974094
chr8:94953467:A>G	chr8:94887931-95019003:.	SPLICE_JUNCTIONS	SpliceJunctionScorer()	junction_UBERON:0001043 polyA plus RNA-seq	polyA plus RNA-seq	UBERON:0001043	esophagus	tissue		0.026519775	0.0265198	0.866323	0.8663228
chr19:1812683:G>A	chr19:1747147-1878219:.	RNA_SEQ	GeneMaskLFCScorer(requested_output=RNA_SEQ)	UBERON:0001013 polyA plus RNA-seq	polyA plus RNA-seq	UBERON:0001013	adipose tissue	tissue		-0.026517391	0.0265174	0.999348	-0.9993485
chr5:86885886:A>G	chr5:86820350-86951422:.	CAGE	CenterMaskScorer(requested_output=CAGE, width=501, aggregation_type=DIFF_LOG2_SUM)	hCAGE UBERON:0002022	hCAGE	UBERON:0002022	insula	tissue		0.026515007	0.026515	0.853515	0.85351515
chr19:1812683:G>A	chr19:1747147-1878219:.	RNA_SEQ	GeneMaskLFCScorer(requested_output=RNA_SEQ)	UBERON:0000056 total RNA-seq	total RNA-seq	UBERON:0000056	ureter	tissue		-0.026509285	0.0265093	0.999433	-0.9994327
chr19:1812683:G>A	chr19:1747147-1878219:.	CHIP_TF	CenterMaskScorer(requested_output=CHIP_TF, width=501, aggregation_type=DIFF_LOG2_SUM)	CL:0000765 TF ChIP-seq POLR2A	TF ChIP-seq	CL:0000765	erythroblast	primary_cell	POLR2A	-0.026509285	0.0265093	0.850352	-0.850352
chr19:1812683:G>A	chr19:1747147-1878219:.	RNA_SEQ	GeneMaskLFCScorer(requested_output=RNA_SEQ)	UBERON:0002079 total RNA-seq	total RNA-seq	UBERON:0002079	left cardiac atrium	tissue		-0.026507854	0.0265079	0.999446	-0.9994456
chr16:30022312:C>T	chr16:29956776-30087848:.	CHIP_TF	CenterMaskScorer(requested_output=CHIP_TF, width=501, aggregation_type=DIFF_LOG2_SUM)	EFO:0001187 TF ChIP-seq MAX	TF ChIP-seq	EFO:0001187	HepG2	cell_line	MAX	-0.026507378	0.0265074	0.840483	-0.8404825
chr17:63483402:T>C	chr17:63417866-63548938:.	CHIP_TF	CenterMaskScorer(requested_output=CHIP_TF, width=501, aggregation_type=DIFF_LOG2_SUM)	EFO:0001187 TF ChIP-seq TARDBP genetically modified (insertion) using CRISPR targeting H. sapiens TARDBP	TF ChIP-seq	EFO:0001187	HepG2	cell_line	TARDBP	0.026505947	0.0265059	0.772583	0.7725826
chr5:86885886:A>G	chr5:86820350-86951422:.	CHIP_HISTONE	CenterMaskScorer(requested_output=CHIP_HISTONE, width=2001, aggregation_type=DIFF_LOG2_SUM)	EFO:0006270 Histone ChIP-seq H3K9me3	Histone ChIP-seq	EFO:0006270	AG04450	cell_line		0.02650547	0.0265055	0.894099	0.8940993
chr14:52924962:A>G	chr14:52859426-52990498:.	SPLICE_JUNCTIONS	SpliceJunctionScorer()	junction_CL:0011019 total RNA-seq	total RNA-seq	CL:0011019	mesothelial cell of epicardium	in_vitro_differentiated_cells		0.026504517	0.0265045	0.890859	0.8908594
chr16:30022312:C>T	chr16:29956776-30087848:.	SPLICE_JUNCTIONS	SpliceJunctionScorer()	junction_UBERON:0009835 gtex Brain_Anterior_cingulate_cortex_BA24 polyA plus RNA-seq	polyA plus RNA-seq	UBERON:0009835	anterior cingulate cortex	tissue		0.026504517	0.0265045	0.9056	0.9055997
chr8:94953467:A>G	chr8:94887931-95019003:.	SPLICE_JUNCTIONS	SpliceJunctionScorer()	junction_CL:0000746 total RNA-seq	total RNA-seq	CL:0000746	cardiac muscle cell	in_vitro_differentiated_cells		0.026504517	0.0265045	0.90158	0.90158045
chr8:94953467:A>G	chr8:94887931-95019003:.	SPLICE_JUNCTIONS	SpliceJunctionScorer()	junction_UBERON:0002168 total RNA-seq	total RNA-seq	UBERON:0002168	left lung	tissue		0.026504517	0.0265045	0.9132	0.9131995
chr14:52924962:A>G	chr14:52859426-52990498:.	SPLICE_JUNCTIONS	SpliceJunctionScorer()	junction_CL:0002553 total RNA-seq	total RNA-seq	CL:0002553	fibroblast of lung	primary_cell		0.026504517	0.0265045	0.871577	0.8715769
chr8:94953467:A>G	chr8:94887931-95019003:.	SPLICE_JUNCTIONS	SpliceJunctionScorer()	junction_UBERON:0000473 polyA plus RNA-seq	polyA plus RNA-seq	UBERON:0000473	testis	tissue		0.026504517	0.0265045	0.899514	0.89951414
chr16:29975204:A>G	chr16:29909668-30040740:.	SPLICE_JUNCTIONS	SpliceJunctionScorer()	junction_CL:2000018 total RNA-seq	total RNA-seq	CL:2000018	endothelial cell of coronary artery	primary_cell		0.026504517	0.0265045	0.879127	0.8791271
chr8:94953467:A>G	chr8:94887931-95019003:.	SPLICE_JUNCTIONS	SpliceJunctionScorer()	junction_UBERON:0001159 total RNA-seq	total RNA-seq	UBERON:0001159	sigmoid colon	tissue		0.026504517	0.0265045	0.893083	0.8930825
chr19:44886339:A>G	chr19:44820803-44951875:.	SPLICE_JUNCTIONS	SpliceJunctionScorer()	junction_CL:0000084 polyA plus RNA-seq	polyA plus RNA-seq	CL:0000084	T-cell	primary_cell		0.026504517	0.0265045	0.9132	0.9131995
chr19:1812683:G>A	chr19:1747147-1878219:.	CHIP_TF	CenterMaskScorer(requested_output=CHIP_TF, width=501, aggregation_type=DIFF_LOG2_SUM)	EFO:0002067 TF ChIP-seq MEF2A	TF ChIP-seq	EFO:0002067	K562	cell_line	MEF2A	-0.02650261	0.0265026	0.889375	-0.88937473
chr19:1812683:G>A	chr19:1747147-1878219:.	ATAC	CenterMaskScorer(requested_output=ATAC, width=501, aggregation_type=DIFF_LOG2_SUM)	UBERON:0000995 ATAC-seq	ATAC-seq	UBERON:0000995	uterus	tissue		-0.026499748	0.0264997	0.843837	-0.84383667
chr8:94948283:T>C	chr8:94882747-95013819:.	CHIP_HISTONE	CenterMaskScorer(requested_output=CHIP_HISTONE, width=2001, aggregation_type=DIFF_LOG2_SUM)	CL:0000221 Histone ChIP-seq H3K36me3	Histone ChIP-seq	CL:0000221	ectodermal cell	in_vitro_differentiated_cells		-0.026498795	0.0264988	0.946766	-0.946766
chr5:86885886:A>G	chr5:86820350-86951422:.	CHIP_TF	CenterMaskScorer(requested_output=CHIP_TF, width=501, aggregation_type=DIFF_LOG2_SUM)	EFO:0001182 TF ChIP-seq ZIC2 genetically modified (insertion) using site-specific recombination targeting H. sapiens ZIC2	TF ChIP-seq	EFO:0001182	HEK293	cell_line	ZIC2	-0.026496887	0.0264969	0.721776	-0.72177625
chr8:94953467:A>G	chr8:94887931-95019003:.	CHIP_HISTONE	CenterMaskScorer(requested_output=CHIP_HISTONE, width=2001, aggregation_type=DIFF_LOG2_SUM)	CL:0000223 Histone ChIP-seq H3K27ac	Histone ChIP-seq	CL:0000223	endodermal cell	in_vitro_differentiated_cells		0.026494026	0.026494	0.907154	0.9071543
chr8:94948283:T>C	chr8:94882747-95013819:.	CHIP_HISTONE	CenterMaskScorer(requested_output=CHIP_HISTONE, width=2001, aggregation_type=DIFF_LOG2_SUM)	CL:0001054 Histone ChIP-seq H3K36me3	Histone ChIP-seq	CL:0001054	CD14-positive monocyte	primary_cell		-0.026492119	0.0264921	0.953488	-0.95348793
chr17:63483402:T>C	chr17:63417866-63548938:.	CHIP_TF	CenterMaskScorer(requested_output=CHIP_TF, width=501, aggregation_type=DIFF_LOG2_SUM)	EFO:0001187 TF ChIP-seq CAMTA2 genetically modified (insertion) using CRISPR targeting H. sapiens CAMTA2	TF ChIP-seq	EFO:0001187	HepG2	cell_line	CAMTA2	0.026491165	0.0264912	0.781719	0.7817188
chr8:94953467:A>G	chr8:94887931-95019003:.	SPLICE_JUNCTIONS	SpliceJunctionScorer()	junction_NTR:0000492 total RNA-seq	total RNA-seq	NTR:0000492	Right ventricle myocardium superior	tissue		0.026489258	0.0264893	0.911353	0.9113531
chr8:94948283:T>C	chr8:94882747-95013819:.	SPLICE_JUNCTIONS	SpliceJunctionScorer()	junction_CL:0000222 polyA plus RNA-seq	polyA plus RNA-seq	CL:0000222	mesodermal cell	in_vitro_differentiated_cells		0.026489258	0.0264893	0.897409	0.8974094
chr19:44886339:A>G	chr19:44820803-44951875:.	SPLICE_JUNCTIONS	SpliceJunctionScorer()	junction_CL:0000236 total RNA-seq	total RNA-seq	CL:0000236	B cell	primary_cell		0.026489258	0.0264893	0.925176	0.925176
chr19:44886339:A>G	chr19:44820803-44951875:.	SPLICE_JUNCTIONS	SpliceJunctionScorer()	junction_CL:0002372 total RNA-seq	total RNA-seq	CL:0002372	myotube	in_vitro_differentiated_cells		0.026489258	0.0264893	0.918531	0.9185313
chr8:94953467:A>G	chr8:94887931-95019003:.	SPLICE_JUNCTIONS	SpliceJunctionScorer()	junction_UBERON:0002037 polyA plus RNA-seq	polyA plus RNA-seq	UBERON:0002037	cerebellum	tissue		0.026489258	0.0264893	0.883945	0.88394535
chr19:1812683:G>A	chr19:1747147-1878219:.	RNA_SEQ	GeneMaskLFCScorer(requested_output=RNA_SEQ)	UBERON:0008450 total RNA-seq	total RNA-seq	UBERON:0008450	psoas muscle	tissue		-0.02647543	0.0264754	0.999419	-0.99941945
chr8:94948283:T>C	chr8:94882747-95013819:.	SPLICE_JUNCTIONS	SpliceJunctionScorer()	junction_CL:0000192 total RNA-seq	total RNA-seq	CL:0000192	smooth muscle cell	in_vitro_differentiated_cells		0.026473999	0.026474	0.926758	0.9267576
chr8:94948283:T>C	chr8:94882747-95013819:.	SPLICE_JUNCTIONS	SpliceJunctionScorer()	junction_CL:0000823 polyA plus RNA-seq	polyA plus RNA-seq	CL:0000823	immature natural killer cell	primary_cell		0.026473999	0.026474	0.923563	0.92356306
chr19:44878777:G>A	chr19:44813241-44944313:.	SPLICE_JUNCTIONS	SpliceJunctionScorer()	junction_EFO:0002103 total RNA-seq	total RNA-seq	EFO:0002103	A375	cell_line		0.026473999	0.026474	0.923563	0.92356306
chr16:29975204:A>G	chr16:29909668-30040740:.	SPLICE_JUNCTIONS	SpliceJunctionScorer()	junction_UBERON:0001157 gtex Colon_Transverse polyA plus RNA-seq	polyA plus RNA-seq	UBERON:0001157	transverse colon	tissue		0.026473999	0.026474	0.903609	0.9036088
chr16:30022312:C>T	chr16:29956776-30087848:.	SPLICE_JUNCTIONS	SpliceJunctionScorer()	junction_UBERON:0001898 gtex Brain_Hypothalamus polyA plus RNA-seq	polyA plus RNA-seq	UBERON:0001898	hypothalamus	tissue		0.026473999	0.026474	0.897409	0.8974094
chr8:94953467:A>G	chr8:94887931-95019003:.	SPLICE_JUNCTIONS	SpliceJunctionScorer()	junction_CL:2000010 total RNA-seq	total RNA-seq	CL:2000010	dermis blood vessel endothelial cell	primary_cell		0.026473999	0.026474	0.893083	0.8930825
chr16:29975204:A>G	chr16:29909668-30040740:.	SPLICE_JUNCTIONS	SpliceJunctionScorer()	junction_CL:0002618 polyA plus RNA-seq	polyA plus RNA-seq	CL:0002618	endothelial cell of umbilical vein	primary_cell		0.026473999	0.026474	0.90158	0.90158045
chr16:29975204:A>G	chr16:29909668-30040740:.	SPLICE_JUNCTIONS	SpliceJunctionScorer()	junction_CL:0002539 total RNA-seq	total RNA-seq	CL:0002539	aortic smooth muscle cell	primary_cell		0.026473999	0.026474	0.881557	0.8815574
chr19:44886339:A>G	chr19:44820803-44951875:.	SPLICE_JUNCTIONS	SpliceJunctionScorer()	junction_CL:0002577 total RNA-seq	total RNA-seq	CL:0002577	placental epithelial cell	primary_cell		0.026473999	0.026474	0.915011	0.9150109
chr19:44878777:G>A	chr19:44813241-44944313:.	CHIP_TF	CenterMaskScorer(requested_output=CHIP_TF, width=501, aggregation_type=DIFF_LOG2_SUM)	EFO:0007752 TF ChIP-seq CTCF	TF ChIP-seq	EFO:0007752	VCaP	cell_line	CTCF	0.026472092	0.0264721	0.843837	0.84383667
chr19:1812683:G>A	chr19:1747147-1878219:.	CHIP_TF	CenterMaskScorer(requested_output=CHIP_TF, width=501, aggregation_type=DIFF_LOG2_SUM)	UBERON:0002107 TF ChIP-seq JUND	TF ChIP-seq	UBERON:0002107	liver	tissue	JUND	-0.026472092	0.0264721	0.868425	-0.86842537
chr19:44878777:G>A	chr19:44813241-44944313:.	DNASE	CenterMaskScorer(requested_output=DNASE, width=501, aggregation_type=DIFF_LOG2_SUM)	EFO:0005282 DNase-seq	DNase-seq	EFO:0005282	HS-5	cell_line		0.026471376	0.0264714	0.584379	0.5843792
chr19:44878777:G>A	chr19:44813241-44944313:.	DNASE	CenterMaskScorer(requested_output=DNASE, width=501, aggregation_type=DIFF_LOG2_SUM)	UBERON:0002080 DNase-seq	DNase-seq	UBERON:0002080	heart right ventricle	tissue		-0.026466846	0.0264668	0.47702	-0.4770201
chr19:1812683:G>A	chr19:1747147-1878219:.	DNASE	CenterMaskScorer(requested_output=DNASE, width=501, aggregation_type=DIFF_LOG2_SUM)	UBERON:0001322 DNase-seq	DNase-seq	UBERON:0001322	sciatic nerve	tissue		-0.026465416	0.0264654	0.503309	-0.5033086
chr14:52924962:A>G	chr14:52859426-52990498:.	SPLICE_JUNCTIONS	SpliceJunctionScorer()	junction_EFO:0005714 polyA plus RNA-seq	polyA plus RNA-seq	EFO:0005714	LHCN-M2	cell_line		0.02645874	0.0264587	0.911353	0.9113531
chr19:44886339:A>G	chr19:44820803-44951875:.	SPLICE_JUNCTIONS	SpliceJunctionScorer()	junction_EFO:0003044 polyA plus RNA-seq	polyA plus RNA-seq	EFO:0003044	NCI-H460	cell_line		0.02645874	0.0264587	0.938341	0.9383409
chr8:94953467:A>G	chr8:94887931-95019003:.	SPLICE_JUNCTIONS	SpliceJunctionScorer()	junction_EFO:0002779 polyA plus RNA-seq	polyA plus RNA-seq	EFO:0002779	BJ	cell_line		0.02645874	0.0264587	0.888596	0.8885958
chr8:94948283:T>C	chr8:94882747-95013819:.	SPLICE_JUNCTIONS	SpliceJunctionScorer()	junction_EFO:0005720 total RNA-seq	total RNA-seq	EFO:0005720	SK-MEL-5	cell_line		0.02645874	0.0264587	0.920241	0.92024124
chr16:29975204:A>G	chr16:29909668-30040740:.	SPLICE_JUNCTIONS	SpliceJunctionScorer()	junction_UBERON:0000955 polyA plus RNA-seq	polyA plus RNA-seq	UBERON:0000955	brain	tissue		0.02645874	0.0264587	0.9132	0.9131995
chr8:94948283:T>C	chr8:94882747-95013819:.	SPLICE_JUNCTIONS	SpliceJunctionScorer()	junction_CL:0000623 polyA plus RNA-seq	polyA plus RNA-seq	CL:0000623	natural killer cell	primary_cell		0.02645874	0.0264587	0.903609	0.9036088
chr19:44886339:A>G	chr19:44820803-44951875:.	SPLICE_JUNCTIONS	SpliceJunctionScorer()	junction_UBERON:0004264 gtex Skin_Sun_Exposed_Lower_leg polyA plus RNA-seq	polyA plus RNA-seq	UBERON:0004264	lower leg skin	tissue		0.02645874	0.0264587	0.911353	0.9113531
chr19:44886339:A>G	chr19:44820803-44951875:.	SPLICE_JUNCTIONS	SpliceJunctionScorer()	junction_UBERON:0001159 total RNA-seq	total RNA-seq	UBERON:0001159	sigmoid colon	tissue		0.02645874	0.0264587	0.893083	0.8930825
chr8:94953467:A>G	chr8:94887931-95019003:.	CHIP_TF	CenterMaskScorer(requested_output=CHIP_TF, width=501, aggregation_type=DIFF_LOG2_SUM)	CL:0002555 TF ChIP-seq CTCF	TF ChIP-seq	CL:0002555	fibroblast of mammary gland	primary_cell	CTCF	-0.026457787	0.0264578	0.830022	-0.83002186
chr8:94948283:T>C	chr8:94882747-95013819:.	CHIP_TF	CenterMaskScorer(requested_output=CHIP_TF, width=501, aggregation_type=DIFF_LOG2_SUM)	UBERON:0002107 TF ChIP-seq FOXA2	TF ChIP-seq	UBERON:0002107	liver	tissue	FOXA2	0.026449203	0.0264492	0.753308	0.75330776
chr19:1812683:G>A	chr19:1747147-1878219:.	RNA_SEQ	GeneMaskLFCScorer(requested_output=RNA_SEQ)	UBERON:0000947 total RNA-seq	total RNA-seq	UBERON:0000947	aorta	tissue		-0.026447296	0.0264473	0.999433	-0.9994327
chr8:94948283:T>C	chr8:94882747-95013819:.	CAGE	CenterMaskScorer(requested_output=CAGE, width=501, aggregation_type=DIFF_LOG2_SUM)	hCAGE CL:0002577	hCAGE	CL:0002577	placental epithelial cell	primary_cell		-0.026446462	0.0264465	0.884452	-0.8844523
chr16:29975204:A>G	chr16:29909668-30040740:.	SPLICE_JUNCTIONS	SpliceJunctionScorer()	junction_EFO:0002067 polyA plus RNA-seq	polyA plus RNA-seq	EFO:0002067	K562	cell_line		0.026443481	0.0264435	0.899514	0.89951414
chr8:94953467:A>G	chr8:94887931-95019003:.	SPLICE_JUNCTIONS	SpliceJunctionScorer()	junction_CL:0000792 polyA plus RNA-seq	polyA plus RNA-seq	CL:0000792	CD4-positive, CD25-positive, alpha-beta regulatory T cell	primary_cell		0.026443481	0.0264435	0.9132	0.9131995
chr14:52924962:A>G	chr14:52859426-52990498:.	SPLICE_JUNCTIONS	SpliceJunctionScorer()	junction_UBERON:0006631 total RNA-seq	total RNA-seq	UBERON:0006631	right atrium auricular region	tissue		0.026443481	0.0264435	0.895266	0.8952657
chr14:52924962:A>G	chr14:52859426-52990498:.	SPLICE_JUNCTIONS	SpliceJunctionScorer()	junction_UBERON:0008450 polyA plus RNA-seq	polyA plus RNA-seq	UBERON:0008450	psoas muscle	tissue		0.026443481	0.0264435	0.874137	0.8741373
chr8:94953467:A>G	chr8:94887931-95019003:.	SPLICE_JUNCTIONS	SpliceJunctionScorer()	junction_UBERON:0009834 gtex Brain_Frontal_Cortex_BA9 polyA plus RNA-seq	polyA plus RNA-seq	UBERON:0009834	dorsolateral prefrontal cortex	tissue		0.026443481	0.0264435	0.9056	0.9055997
chr16:29975204:A>G	chr16:29909668-30040740:.	SPLICE_JUNCTIONS	SpliceJunctionScorer()	junction_CL:0002592 total RNA-seq	total RNA-seq	CL:0002592	smooth muscle cell of the coronary artery	primary_cell		0.026443481	0.0264435	0.888596	0.8885958
chr8:94953467:A>G	chr8:94887931-95019003:.	SPLICE_JUNCTIONS	SpliceJunctionScorer()	junction_UBERON:0018118 polyA plus RNA-seq	polyA plus RNA-seq	UBERON:0018118	right renal cortex interstitium	tissue		0.026443481	0.0264435	0.899514	0.89951414
chr16:29975204:A>G	chr16:29909668-30040740:.	DNASE	CenterMaskScorer(requested_output=DNASE, width=501, aggregation_type=DIFF_LOG2_SUM)	UBERON:0001114 DNase-seq	DNase-seq	UBERON:0001114	right lobe of liver	tissue		0.02643919	0.0264392	0.591924	0.5919244
chr19:1812683:G>A	chr19:1747147-1878219:.	CHIP_TF	CenterMaskScorer(requested_output=CHIP_TF, width=501, aggregation_type=DIFF_LOG2_SUM)	EFO:0009747 TF ChIP-seq TP53 genetically modified (insertion) using CRISPR targeting H. sapiens TP53	TF ChIP-seq	EFO:0009747	WTC11	cell_line	TP53	0.02643776	0.0264378	0.794819	0.79481876
chr14:52924962:A>G	chr14:52859426-52990498:.	SPLICE_JUNCTIONS	SpliceJunctionScorer()	junction_EFO:0002009 gtex Cells_Cultured_fibroblasts polyA plus RNA-seq	polyA plus RNA-seq	EFO:0002009	fibroblast derived cell line	tissue		0.026428223	0.0264282	0.934213	0.9342127
chr14:52924962:A>G	chr14:52859426-52990498:.	SPLICE_JUNCTIONS	SpliceJunctionScorer()	junction_UBERON:0004264 gtex Skin_Sun_Exposed_Lower_leg polyA plus RNA-seq	polyA plus RNA-seq	UBERON:0004264	lower leg skin	tissue		0.026428223	0.0264282	0.909471	0.9094714
chr16:29975204:A>G	chr16:29909668-30040740:.	SPLICE_JUNCTIONS	SpliceJunctionScorer()	junction_UBERON:0001157 total RNA-seq	total RNA-seq	UBERON:0001157	transverse colon	tissue		0.026428223	0.0264282	0.890859	0.8908594
chr17:63483402:T>C	chr17:63417866-63548938:.	CHIP_TF	CenterMaskScorer(requested_output=CHIP_TF, width=501, aggregation_type=DIFF_LOG2_SUM)	EFO:0001187 TF ChIP-seq ZNF607 genetically modified (insertion) using CRISPR targeting H. sapiens ZNF607	TF ChIP-seq	EFO:0001187	HepG2	cell_line	ZNF607	0.026426315	0.0264263	0.748275	0.7482746
chr19:1812683:G>A	chr19:1747147-1878219:.	CHIP_TF	CenterMaskScorer(requested_output=CHIP_TF, width=501, aggregation_type=DIFF_LOG2_SUM)	EFO:0002783 TF ChIP-seq CTCF	TF ChIP-seq	EFO:0002783	GM06990	cell_line	CTCF	-0.026420593	0.0264206	0.856617	-0.8566166
chr5:86885886:A>G	chr5:86820350-86951422:.	CHIP_TF	CenterMaskScorer(requested_output=CHIP_TF, width=501, aggregation_type=DIFF_LOG2_SUM)	EFO:0001187 TF ChIP-seq FOXC1 genetically modified (insertion) using CRISPR targeting H. sapiens FOXC1	TF ChIP-seq	EFO:0001187	HepG2	cell_line	FOXC1	0.026415825	0.0264158	0.721776	0.72177625
chr8:94953467:A>G	chr8:94887931-95019003:.	CHIP_TF	CenterMaskScorer(requested_output=CHIP_TF, width=501, aggregation_type=DIFF_LOG2_SUM)	UBERON:0008952 TF ChIP-seq POLR2AphosphoS5	TF ChIP-seq	UBERON:0008952	upper lobe of left lung	tissue	POLR2AphosphoS5	0.026414871	0.0264149	0.686934	0.68693405
chr16:29975204:A>G	chr16:29909668-30040740:.	SPLICE_JUNCTIONS	SpliceJunctionScorer()	junction_CL:2000016 total RNA-seq	total RNA-seq	CL:2000016	lung microvascular endothelial cell	primary_cell		0.026412964	0.026413	0.879127	0.8791271
chr8:94953467:A>G	chr8:94887931-95019003:.	SPLICE_JUNCTIONS	SpliceJunctionScorer()	junction_UBERON:0002107 total RNA-seq	total RNA-seq	UBERON:0002107	liver	tissue		0.026412964	0.026413	0.893083	0.8930825
chr8:94948283:T>C	chr8:94882747-95013819:.	SPLICE_JUNCTIONS	SpliceJunctionScorer()	junction_UBERON:0000019 total RNA-seq	total RNA-seq	UBERON:0000019	camera-type eye	tissue		0.026412964	0.026413	0.886291	0.8862913
chr19:44886339:A>G	chr19:44820803-44951875:.	CHIP_TF	CenterMaskScorer(requested_output=CHIP_TF, width=501, aggregation_type=DIFF_LOG2_SUM)	EFO:0002784 TF ChIP-seq BATF	TF ChIP-seq	EFO:0002784	GM12878	cell_line	BATF	-0.026406288	0.0264063	0.772583	-0.7725826
chr8:94953467:A>G	chr8:94887931-95019003:.	CHIP_TF	CenterMaskScorer(requested_output=CHIP_TF, width=501, aggregation_type=DIFF_LOG2_SUM)	EFO:0002784 TF ChIP-seq SMC3	TF ChIP-seq	EFO:0002784	GM12878	cell_line	SMC3	0.02640438	0.0264044	0.763115	0.7631148
chr17:63483402:T>C	chr17:63417866-63548938:.	CHIP_HISTONE	CenterMaskScorer(requested_output=CHIP_HISTONE, width=2001, aggregation_type=DIFF_LOG2_SUM)	UBERON:0000945 Histone ChIP-seq H3K27ac	Histone ChIP-seq	UBERON:0000945	stomach	tissue		0.026403427	0.0264034	0.862638	0.8626385
chr17:63483402:T>C	chr17:63417866-63548938:.	DNASE	CenterMaskScorer(requested_output=DNASE, width=501, aggregation_type=DIFF_LOG2_SUM)	EFO:0002791 DNase-seq	DNase-seq	EFO:0002791	HeLa-S3	cell_line		0.026401997	0.026402	0.528697	0.5286973
chr14:52924962:A>G	chr14:52859426-52990498:.	SPLICE_JUNCTIONS	SpliceJunctionScorer()	junction_CL:2000093 total RNA-seq	total RNA-seq	CL:2000093	bronchus fibroblast of lung	primary_cell		0.026397705	0.0263977	0.911353	0.9113531
chr19:44878777:G>A	chr19:44813241-44944313:.	SPLICE_JUNCTIONS	SpliceJunctionScorer()	junction_EFO:0005720 polyA plus RNA-seq	polyA plus RNA-seq	EFO:0005720	SK-MEL-5	cell_line		0.026397705	0.0263977	0.909471	0.9094714
chr8:94948283:T>C	chr8:94882747-95013819:.	SPLICE_JUNCTIONS	SpliceJunctionScorer()	junction_EFO:0002067 total RNA-seq	total RNA-seq	EFO:0002067	K562	cell_line		0.026397705	0.0263977	0.9056	0.9055997
chr16:29975204:A>G	chr16:29909668-30040740:.	SPLICE_JUNCTIONS	SpliceJunctionScorer()	junction_UBERON:0002084 total RNA-seq	total RNA-seq	UBERON:0002084	heart left ventricle	tissue		0.026397705	0.0263977	0.903609	0.9036088
chr14:52924962:A>G	chr14:52859426-52990498:.	SPLICE_JUNCTIONS	SpliceJunctionScorer()	junction_UBERON:0002240 polyA plus RNA-seq	polyA plus RNA-seq	UBERON:0002240	spinal cord	tissue		0.026397705	0.0263977	0.876654	0.8766539
chr8:94953467:A>G	chr8:94887931-95019003:.	SPLICE_JUNCTIONS	SpliceJunctionScorer()	junction_CL:0002328 total RNA-seq	total RNA-seq	CL:0002328	bronchial epithelial cell	primary_cell		0.026397705	0.0263977	0.890859	0.8908594
chr16:29975204:A>G	chr16:29909668-30040740:.	SPLICE_JUNCTIONS	SpliceJunctionScorer()	junction_CL:0002328 total RNA-seq	total RNA-seq	CL:0002328	bronchial epithelial cell	primary_cell		0.026397705	0.0263977	0.890859	0.8908594
chr16:29975204:A>G	chr16:29909668-30040740:.	SPLICE_JUNCTIONS	SpliceJunctionScorer()	junction_UBERON:0002048 total RNA-seq	total RNA-seq	UBERON:0002048	lung	tissue		0.026397705	0.0263977	0.876654	0.8766539
chr8:94953467:A>G	chr8:94887931-95019003:.	SPLICE_JUNCTIONS	SpliceJunctionScorer()	junction_CL:2000007 total RNA-seq	total RNA-seq	CL:2000007	articular chondrocyte of knee joint	primary_cell		0.026397705	0.0263977	0.883945	0.88394535
chr14:52924962:A>G	chr14:52859426-52990498:.	CHIP_TF	CenterMaskScorer(requested_output=CHIP_TF, width=501, aggregation_type=DIFF_LOG2_SUM)	EFO:0002067 TF ChIP-seq HMG20A genetically modified (insertion) using CRISPR targeting H. sapiens HMG20A	TF ChIP-seq	EFO:0002067	K562	cell_line	HMG20A	0.026396751	0.0263968	0.781719	0.7817188
chr16:30022312:C>T	chr16:29956776-30087848:.	DNASE	CenterMaskScorer(requested_output=DNASE, width=501, aggregation_type=DIFF_LOG2_SUM)	UBERON:0002106 DNase-seq	DNase-seq	UBERON:0002106	spleen	tissue		-0.026391506	0.0263915	0.485882	-0.48588192
chr8:94948283:T>C	chr8:94882747-95013819:.	CHIP_TF	CenterMaskScorer(requested_output=CHIP_TF, width=501, aggregation_type=DIFF_LOG2_SUM)	EFO:0002067 TF ChIP-seq MTA2	TF ChIP-seq	EFO:0002067	K562	cell_line	MTA2	-0.02639103	0.026391	0.830022	-0.83002186
chr16:30022312:C>T	chr16:29956776-30087848:.	DNASE	CenterMaskScorer(requested_output=DNASE, width=501, aggregation_type=DIFF_LOG2_SUM)	NTR:0000474 DNase-seq	DNase-seq	NTR:0000474	ecto neural progenitor cell	in_vitro_differentiated_cells		-0.026388168	0.0263882	0.561129	-0.56112885
chr19:44878777:G>A	chr19:44813241-44944313:.	CHIP_TF	CenterMaskScorer(requested_output=CHIP_TF, width=501, aggregation_type=DIFF_LOG2_SUM)	EFO:0001203 TF ChIP-seq CLOCK	TF ChIP-seq	EFO:0001203	MCF-7	cell_line	CLOCK	0.026384354	0.0263844	0.853515	0.85351515
chr8:94948283:T>C	chr8:94882747-95013819:.	SPLICE_JUNCTIONS	SpliceJunctionScorer()	junction_CL:0002351 total RNA-seq	total RNA-seq	CL:0002351	progenitor cell of endocrine pancreas	in_vitro_differentiated_cells		0.026382446	0.0263824	0.90158	0.90158045
chr14:52924962:A>G	chr14:52859426-52990498:.	SPLICE_JUNCTIONS	SpliceJunctionScorer()	junction_UBERON:0001987 total RNA-seq	total RNA-seq	UBERON:0001987	placenta	tissue		0.026382446	0.0263824	0.868972	0.86897224
chr8:94948283:T>C	chr8:94882747-95013819:.	SPLICE_JUNCTIONS	SpliceJunctionScorer()	junction_UBERON:0001499 polyA plus RNA-seq	polyA plus RNA-seq	UBERON:0001499	muscle of arm	tissue		0.026382446	0.0263824	0.9132	0.9131995
chr16:29975204:A>G	chr16:29909668-30040740:.	SPLICE_JUNCTIONS	SpliceJunctionScorer()	junction_UBERON:0001157 total RNA-seq	total RNA-seq	UBERON:0001157	transverse colon	tissue		0.026382446	0.0263824	0.890859	0.8908594
chr16:29975204:A>G	chr16:29909668-30040740:.	SPLICE_JUNCTIONS	SpliceJunctionScorer()	junction_UBERON:0008952 total RNA-seq	total RNA-seq	UBERON:0008952	upper lobe of left lung	tissue		0.026382446	0.0263824	0.890859	0.8908594
chr8:94953467:A>G	chr8:94887931-95019003:.	SPLICE_JUNCTIONS	SpliceJunctionScorer()	junction_UBERON:0008450 total RNA-seq	total RNA-seq	UBERON:0008450	psoas muscle	tissue		0.026382446	0.0263824	0.9056	0.9055997
chr8:94948283:T>C	chr8:94882747-95013819:.	CAGE	CenterMaskScorer(requested_output=CAGE, width=501, aggregation_type=DIFF_LOG2_SUM)	hCAGE EFO:0002067	hCAGE	EFO:0002067	K562	cell_line		-0.026377678	0.0263777	0.868425	-0.86842537
chr5:86885886:A>G	chr5:86820350-86951422:.	CHIP_TF	CenterMaskScorer(requested_output=CHIP_TF, width=501, aggregation_type=DIFF_LOG2_SUM)	EFO:0001182 TF ChIP-seq SCRT2 genetically modified (insertion) using site-specific recombination targeting H. sapiens SCRT2	TF ChIP-seq	EFO:0001182	HEK293	cell_line	SCRT2	-0.026374817	0.0263748	0.790531	-0.79053134
chr16:30022312:C>T	chr16:29956776-30087848:.	CHIP_TF	CenterMaskScorer(requested_output=CHIP_TF, width=501, aggregation_type=DIFF_LOG2_SUM)	EFO:0001187 TF ChIP-seq ZNF691 genetically modified (insertion) using CRISPR targeting H. sapiens ZNF691	TF ChIP-seq	EFO:0001187	HepG2	cell_line	ZNF691	-0.026374817	0.0263748	0.772583	-0.7725826
chr16:29975204:A>G	chr16:29909668-30040740:.	ATAC	CenterMaskScorer(requested_output=ATAC, width=501, aggregation_type=DIFF_LOG2_SUM)	EFO:0010851 ATAC-seq	ATAC-seq	EFO:0010851	HG02852	cell_line		0.02637291	0.0263729	0.686934	0.68693405
chr19:44886339:A>G	chr19:44820803-44951875:.	CHIP_TF	CenterMaskScorer(requested_output=CHIP_TF, width=501, aggregation_type=DIFF_LOG2_SUM)	EFO:0001160 TF ChIP-seq CTCF	TF ChIP-seq	EFO:0001160	GM12873	cell_line	CTCF	-0.026368618	0.0263686	0.826399	-0.8263989
chr19:44886339:A>G	chr19:44820803-44951875:.	SPLICE_JUNCTIONS	SpliceJunctionScorer()	junction_EFO:0002234 total RNA-seq	total RNA-seq	EFO:0002234	MG63	cell_line		0.026367188	0.0263672	0.944687	0.94468737
chr16:29975204:A>G	chr16:29909668-30040740:.	SPLICE_JUNCTIONS	SpliceJunctionScorer()	junction_UBERON:0002240 total RNA-seq	total RNA-seq	UBERON:0002240	spinal cord	tissue		0.026367188	0.0263672	0.863628	0.86362827
chr16:30022312:C>T	chr16:29956776-30087848:.	SPLICE_JUNCTIONS	SpliceJunctionScorer()	junction_UBERON:0009834 total RNA-seq	total RNA-seq	UBERON:0009834	dorsolateral prefrontal cortex	tissue		0.026367188	0.0263672	0.806973	0.80697334
chr19:44886339:A>G	chr19:44820803-44951875:.	SPLICE_JUNCTIONS	SpliceJunctionScorer()	junction_UBERON:0001157 total RNA-seq	total RNA-seq	UBERON:0001157	transverse colon	tissue		0.026367188	0.0263672	0.890859	0.8908594
chr19:44878777:G>A	chr19:44813241-44944313:.	SPLICE_JUNCTIONS	SpliceJunctionScorer()	junction_UBERON:0002078 polyA plus RNA-seq	polyA plus RNA-seq	UBERON:0002078	right cardiac atrium	tissue		0.026367188	0.0263672	0.883945	0.88394535
chr5:86885886:A>G	chr5:86820350-86951422:.	DNASE	CenterMaskScorer(requested_output=DNASE, width=501, aggregation_type=DIFF_LOG2_SUM)	EFO:0003042 DNase-seq	DNase-seq	EFO:0003042	H1	cell_line		0.02636695	0.026367	0.591924	0.5919244
chr8:94948283:T>C	chr8:94882747-95013819:.	CHIP_HISTONE	CenterMaskScorer(requested_output=CHIP_HISTONE, width=2001, aggregation_type=DIFF_LOG2_SUM)	CL:0000540 Histone ChIP-seq H3K4me3	Histone ChIP-seq	CL:0000540	neuron	in_vitro_differentiated_cells		0.02636242	0.0263624	0.951345	0.95134485
chr8:94953467:A>G	chr8:94887931-95019003:.	ATAC	CenterMaskScorer(requested_output=ATAC, width=501, aggregation_type=DIFF_LOG2_SUM)	EFO:0010860 ATAC-seq	ATAC-seq	EFO:0010860	HG03025	cell_line		0.02636242	0.0263624	0.763115	0.7631148
chr19:1812683:G>A	chr19:1747147-1878219:.	CHIP_TF	CenterMaskScorer(requested_output=CHIP_TF, width=501, aggregation_type=DIFF_LOG2_SUM)	EFO:0002067 TF ChIP-seq E2F1	TF ChIP-seq	EFO:0002067	K562	cell_line	E2F1	-0.026358604	0.0263586	0.89639	-0.89638954
chr5:86885886:A>G	chr5:86820350-86951422:.	CAGE	CenterMaskScorer(requested_output=CAGE, width=501, aggregation_type=DIFF_LOG2_SUM)	hCAGE UBERON:0002371	hCAGE	UBERON:0002371	bone marrow	tissue		0.026358128	0.0263581	0.692978	0.6929783
chr19:44878777:G>A	chr19:44813241-44944313:.	DNASE	CenterMaskScorer(requested_output=DNASE, width=501, aggregation_type=DIFF_LOG2_SUM)	NTR:0000492 DNase-seq	DNase-seq	NTR:0000492	Right ventricle myocardium superior	tissue		-0.02635479	0.0263548	0.46806	-0.4680602
chr8:94953467:A>G	chr8:94887931-95019003:.	CHIP_HISTONE	CenterMaskScorer(requested_output=CHIP_HISTONE, width=2001, aggregation_type=DIFF_LOG2_SUM)	EFO:0005719 Histone ChIP-seq H3K27ac	Histone ChIP-seq	EFO:0005719	Karpas-422	cell_line		0.026353836	0.0263538	0.833576	0.8335761
chr14:52924962:A>G	chr14:52859426-52990498:.	SPLICE_JUNCTIONS	SpliceJunctionScorer()	junction_UBERON:0003124 polyA plus RNA-seq	polyA plus RNA-seq	UBERON:0003124	chorion	tissue		0.026351929	0.0263519	0.874137	0.8741373
chr8:94948283:T>C	chr8:94882747-95013819:.	SPLICE_JUNCTIONS	SpliceJunctionScorer()	junction_CL:1001606 polyA plus RNA-seq	polyA plus RNA-seq	CL:1001606	foreskin keratinocyte	primary_cell		0.026351929	0.0263519	0.860888	0.8608881
chr19:44878777:G>A	chr19:44813241-44944313:.	SPLICE_JUNCTIONS	SpliceJunctionScorer()	junction_UBERON:0003124 polyA plus RNA-seq	polyA plus RNA-seq	UBERON:0003124	chorion	tissue		0.026351929	0.0263519	0.874137	0.8741373
chr8:94953467:A>G	chr8:94887931-95019003:.	CHIP_TF	CenterMaskScorer(requested_output=CHIP_TF, width=501, aggregation_type=DIFF_LOG2_SUM)	EFO:0001187 TF ChIP-seq HNF4A genetically modified (insertion) using CRISPR targeting H. sapiens HNF4A	TF ChIP-seq	EFO:0001187	HepG2	cell_line	HNF4A	-0.026350975	0.026351	0.781719	-0.7817188
chr17:63483402:T>C	chr17:63417866-63548938:.	CHIP_TF	CenterMaskScorer(requested_output=CHIP_TF, width=501, aggregation_type=DIFF_LOG2_SUM)	EFO:0001187 TF ChIP-seq ZNF235 genetically modified (insertion) using CRISPR targeting H. sapiens ZNF235	TF ChIP-seq	EFO:0001187	HepG2	cell_line	ZNF235	0.026350975	0.026351	0.799028	0.7990283
chr8:94953467:A>G	chr8:94887931-95019003:.	CHIP_TF	CenterMaskScorer(requested_output=CHIP_TF, width=501, aggregation_type=DIFF_LOG2_SUM)	EFO:0002067 TF ChIP-seq FOSL1 stably expressing C-terminal eGFP-tagged FOSL1	TF ChIP-seq	EFO:0002067	K562	cell_line	FOSL1	0.026345253	0.0263453	0.753308	0.75330776
chr16:29975204:A>G	chr16:29909668-30040740:.	CHIP_TF	CenterMaskScorer(requested_output=CHIP_TF, width=501, aggregation_type=DIFF_LOG2_SUM)	EFO:0002067 TF ChIP-seq NRF1	TF ChIP-seq	EFO:0002067	K562	cell_line	NRF1	-0.026342392	0.0263424	0.826399	-0.8263989
chr17:63483402:T>C	chr17:63417866-63548938:.	CHIP_TF	CenterMaskScorer(requested_output=CHIP_TF, width=501, aggregation_type=DIFF_LOG2_SUM)	EFO:0002784 TF ChIP-seq IKZF1	TF ChIP-seq	EFO:0002784	GM12878	cell_line	IKZF1	0.026341438	0.0263414	0.763115	0.7631148
chr17:63483402:T>C	chr17:63417866-63548938:.	CHIP_HISTONE	CenterMaskScorer(requested_output=CHIP_HISTONE, width=2001, aggregation_type=DIFF_LOG2_SUM)	EFO:0007086 Histone ChIP-seq H3K4me1	Histone ChIP-seq	EFO:0007086	HUES6	cell_line		0.026341438	0.0263414	0.781719	0.7817188
chr8:94953467:A>G	chr8:94887931-95019003:.	CHIP_TF	CenterMaskScorer(requested_output=CHIP_TF, width=501, aggregation_type=DIFF_LOG2_SUM)	EFO:0005718 TF ChIP-seq REST	TF ChIP-seq	EFO:0005718	Ishikawa	cell_line	REST	0.026340485	0.0263405	0.826399	0.8263989
chr19:44886339:A>G	chr19:44820803-44951875:.	SPLICE_JUNCTIONS	SpliceJunctionScorer()	junction_EFO:0005719 total RNA-seq	total RNA-seq	EFO:0005719	Karpas-422	cell_line		0.02633667	0.0263367	0.940957	0.9409573
chr8:94953467:A>G	chr8:94887931-95019003:.	SPLICE_JUNCTIONS	SpliceJunctionScorer()	junction_EFO:0001200 total RNA-seq	total RNA-seq	EFO:0001200	MCF 10A	cell_line		0.02633667	0.0263367	0.921918	0.92191833
chr8:94948283:T>C	chr8:94882747-95013819:.	SPLICE_JUNCTIONS	SpliceJunctionScorer()	junction_EFO:0005904 total RNA-seq	total RNA-seq	EFO:0005904	H7	cell_line		0.02633667	0.0263367	0.903609	0.9036088
chr17:63483402:T>C	chr17:63417866-63548938:.	CHIP_TF	CenterMaskScorer(requested_output=CHIP_TF, width=501, aggregation_type=DIFF_LOG2_SUM)	EFO:0002067 TF ChIP-seq SUPT5H	TF ChIP-seq	EFO:0002067	K562	cell_line	SUPT5H	0.02633667	0.0263367	0.807218	0.8072176
chr8:94953467:A>G	chr8:94887931-95019003:.	SPLICE_JUNCTIONS	SpliceJunctionScorer()	junction_CL:0002618 total RNA-seq	total RNA-seq	CL:0002618	endothelial cell of umbilical vein	primary_cell		0.02633667	0.0263367	0.920241	0.92024124
chr19:1812683:G>A	chr19:1747147-1878219:.	CHIP_HISTONE	CenterMaskScorer(requested_output=CHIP_HISTONE, width=2001, aggregation_type=DIFF_LOG2_SUM)	UBERON:0006920 Histone ChIP-seq H3K4me3	Histone ChIP-seq	UBERON:0006920	esophagus squamous epithelium	tissue		-0.02633667	0.0263367	0.955539	-0.9555388
chr19:44878777:G>A	chr19:44813241-44944313:.	SPLICE_JUNCTIONS	SpliceJunctionScorer()	junction_CL:0000746 total RNA-seq	total RNA-seq	CL:0000746	cardiac muscle cell	in_vitro_differentiated_cells		0.02633667	0.0263367	0.899514	0.89951414
chr19:44878777:G>A	chr19:44813241-44944313:.	SPLICE_JUNCTIONS	SpliceJunctionScorer()	junction_UBERON:0001871 total RNA-seq	total RNA-seq	UBERON:0001871	temporal lobe	tissue		0.02633667	0.0263367	0.886291	0.8862913
chr19:44878777:G>A	chr19:44813241-44944313:.	SPLICE_JUNCTIONS	SpliceJunctionScorer()	junction_UBERON:0002369 total RNA-seq	total RNA-seq	UBERON:0002369	adrenal gland	tissue		0.02633667	0.0263367	0.876654	0.8766539
chr8:94953467:A>G	chr8:94887931-95019003:.	CHIP_HISTONE	CenterMaskScorer(requested_output=CHIP_HISTONE, width=2001, aggregation_type=DIFF_LOG2_SUM)	UBERON:0001873 Histone ChIP-seq H3K27ac	Histone ChIP-seq	UBERON:0001873	caudate nucleus	tissue		0.026333809	0.0263338	0.889375	0.88937473
chr16:29975204:A>G	chr16:29909668-30040740:.	DNASE	CenterMaskScorer(requested_output=DNASE, width=501, aggregation_type=DIFF_LOG2_SUM)	NTR:0000491 DNase-seq	DNase-seq	NTR:0000491	Right ventricle myocardium inferior	tissue		0.026326656	0.0263267	0.606708	0.60670805
chr8:94953467:A>G	chr8:94887931-95019003:.	SPLICE_JUNCTIONS	SpliceJunctionScorer()	junction_CL:0000895 polyA plus RNA-seq	polyA plus RNA-seq	CL:0000895	naive thymus-derived CD4-positive, alpha-beta T cell	primary_cell		0.026321411	0.0263214	0.921918	0.92191833
chr14:52924962:A>G	chr14:52859426-52990498:.	SPLICE_JUNCTIONS	SpliceJunctionScorer()	junction_CL:0002545 total RNA-seq	total RNA-seq	CL:0002545	thoracic aorta endothelial cell	primary_cell		0.026321411	0.0263214	0.888596	0.8885958
chr16:29975204:A>G	chr16:29909668-30040740:.	SPLICE_JUNCTIONS	SpliceJunctionScorer()	junction_CL:0000679 total RNA-seq	total RNA-seq	CL:0000679	glutamatergic neuron	in_vitro_differentiated_cells		0.026321411	0.0263214	0.921918	0.92191833
chr8:94953467:A>G	chr8:94887931-95019003:.	SPLICE_JUNCTIONS	SpliceJunctionScorer()	junction_CL:0002583 total RNA-seq	total RNA-seq	CL:0002583	subcutaneous preadipocyte	primary_cell		0.026321411	0.0263214	0.899514	0.89951414
chr8:94948283:T>C	chr8:94882747-95013819:.	SPLICE_JUNCTIONS	SpliceJunctionScorer()	junction_UBERON:0000955 polyA plus RNA-seq	polyA plus RNA-seq	UBERON:0000955	brain	tissue		0.026321411	0.0263214	0.9132	0.9131995
chr8:94953467:A>G	chr8:94887931-95019003:.	SPLICE_JUNCTIONS	SpliceJunctionScorer()	junction_UBERON:0002106 polyA plus RNA-seq	polyA plus RNA-seq	UBERON:0002106	spleen	tissue		0.026321411	0.0263214	0.895266	0.8952657
chr8:94948283:T>C	chr8:94882747-95013819:.	ATAC	CenterMaskScorer(requested_output=ATAC, width=501, aggregation_type=DIFF_LOG2_SUM)	CLO:0026790 ATAC-seq	ATAC-seq	CLO:0026790	GM19395	cell_line		0.026320457	0.0263205	0.710539	0.7105387
chr16:29975204:A>G	chr16:29909668-30040740:.	DNASE	CenterMaskScorer(requested_output=DNASE, width=501, aggregation_type=DIFF_LOG2_SUM)	CL:0000632 DNase-seq	DNase-seq	CL:0000632	hepatic stellate cell	primary_cell		0.026319027	0.026319	0.727257	0.72725654
chr14:52924962:A>G	chr14:52859426-52990498:.	DNASE	CenterMaskScorer(requested_output=DNASE, width=501, aggregation_type=DIFF_LOG2_SUM)	EFO:0002184 DNase-seq	DNase-seq	EFO:0002184	H4	cell_line		0.026316643	0.0263166	0.655252	0.65525186
chr8:94953467:A>G	chr8:94887931-95019003:.	CAGE	CenterMaskScorer(requested_output=CAGE, width=501, aggregation_type=DIFF_LOG2_SUM)	hCAGE UBERON:0003112	hCAGE	UBERON:0003112	olfactory region	tissue		0.026316494	0.0263165	0.830022	0.83002186
chr17:63483402:T>C	chr17:63417866-63548938:.	ATAC	CenterMaskScorer(requested_output=ATAC, width=501, aggregation_type=DIFF_LOG2_SUM)	EFO:0002713 ATAC-seq	ATAC-seq	EFO:0002713	Panc1	cell_line		0.026314735	0.0263147	0.635053	0.635053
chr19:1812683:G>A	chr19:1747147-1878219:.	CHIP_HISTONE	CenterMaskScorer(requested_output=CHIP_HISTONE, width=2001, aggregation_type=DIFF_LOG2_SUM)	UBERON:0001871 Histone ChIP-seq H3K9ac	Histone ChIP-seq	UBERON:0001871	temporal lobe	tissue		-0.026312828	0.0263128	0.94306	-0.9430595
chr14:52924962:A>G	chr14:52859426-52990498:.	CHIP_TF	CenterMaskScorer(requested_output=CHIP_TF, width=501, aggregation_type=DIFF_LOG2_SUM)	CL:0002618 TF ChIP-seq POLR2AphosphoS5	TF ChIP-seq	CL:0002618	endothelial cell of umbilical vein	primary_cell	POLR2AphosphoS5	0.02631092	0.0263109	0.716204	0.71620387
chr16:29975204:A>G	chr16:29909668-30040740:.	DNASE	CenterMaskScorer(requested_output=DNASE, width=501, aggregation_type=DIFF_LOG2_SUM)	CL:0000653 DNase-seq	DNase-seq	CL:0000653	glomerular visceral epithelial cell	primary_cell		0.02631092	0.0263109	0.70478	0.7047799
chr8:94948283:T>C	chr8:94882747-95013819:.	CAGE	CenterMaskScorer(requested_output=CAGE, width=501, aggregation_type=DIFF_LOG2_SUM)	hCAGE CL:0000650	hCAGE	CL:0000650	mesangial cell	primary_cell		-0.026308179	0.0263082	0.90083	-0.9008302
chr16:30022312:C>T	chr16:29956776-30087848:.	SPLICE_JUNCTIONS	SpliceJunctionScorer()	junction_UBERON:0000473 gtex Testis polyA plus RNA-seq	polyA plus RNA-seq	UBERON:0000473	testis	tissue		0.026306152	0.0263062	0.909471	0.9094714
chr8:94953467:A>G	chr8:94887931-95019003:.	SPLICE_JUNCTIONS	SpliceJunctionScorer()	junction_CL:0002618 polyA plus RNA-seq	polyA plus RNA-seq	CL:0002618	endothelial cell of umbilical vein	primary_cell		0.026306152	0.0263062	0.90158	0.90158045
chr8:94953467:A>G	chr8:94887931-95019003:.	SPLICE_JUNCTIONS	SpliceJunctionScorer()	junction_UBERON:0008367 gtex Breast_Mammary_Tissue polyA plus RNA-seq	polyA plus RNA-seq	UBERON:0008367	breast epithelium	tissue		0.026306152	0.0263062	0.899514	0.89951414
chr16:29975204:A>G	chr16:29909668-30040740:.	SPLICE_JUNCTIONS	SpliceJunctionScorer()	junction_UBERON:0002240 total RNA-seq	total RNA-seq	UBERON:0002240	spinal cord	tissue		0.026306152	0.0263062	0.863628	0.86362827
chr16:29975204:A>G	chr16:29909668-30040740:.	SPLICE_JUNCTIONS	SpliceJunctionScorer()	junction_UBERON:0000088 polyA plus RNA-seq	polyA plus RNA-seq	UBERON:0000088	trophoblast	tissue		0.026306152	0.0263062	0.855269	0.8552694
chr14:52924962:A>G	chr14:52859426-52990498:.	CAGE	CenterMaskScorer(requested_output=CAGE, width=501, aggregation_type=DIFF_LOG2_SUM)	hCAGE UBERON:0005795	hCAGE	UBERON:0005795	embryonic uterus	tissue		-0.026296139	0.0262961	0.876682	-0.87668186
chr19:1812683:G>A	chr19:1747147-1878219:.	RNA_SEQ	GeneMaskLFCScorer(requested_output=RNA_SEQ)	UBERON:0002367 total RNA-seq	total RNA-seq	UBERON:0002367	prostate gland	tissue		-0.026295662	0.0262957	0.999363	-0.99936336
chr19:1812683:G>A	chr19:1747147-1878219:.	CAGE	CenterMaskScorer(requested_output=CAGE, width=501, aggregation_type=DIFF_LOG2_SUM)	hCAGE CL:0002166	hCAGE	CL:0002166	epithelial cell of Malassez	primary_cell		-0.026295185	0.0262952	0.879325	-0.8793248
chr14:52924962:A>G	chr14:52859426-52990498:.	DNASE	CenterMaskScorer(requested_output=DNASE, width=501, aggregation_type=DIFF_LOG2_SUM)	CL:0000706 DNase-seq	DNase-seq	CL:0000706	choroid plexus epithelial cell	primary_cell		0.026292562	0.0262926	0.553174	0.553174
chr19:44886339:A>G	chr19:44820803-44951875:.	DNASE	CenterMaskScorer(requested_output=DNASE, width=501, aggregation_type=DIFF_LOG2_SUM)	EFO:0002860 DNase-seq	DNase-seq	EFO:0002860	SK-N-MC	cell_line		-0.026291847	0.0262918	0.727257	-0.72725654
chr16:30022312:C>T	chr16:29956776-30087848:.	CHIP_TF	CenterMaskScorer(requested_output=CHIP_TF, width=501, aggregation_type=DIFF_LOG2_SUM)	EFO:0001187 TF ChIP-seq ARID3A genetically modified (insertion) using CRISPR targeting H. sapiens ARID3A	TF ChIP-seq	EFO:0001187	HepG2	cell_line	ARID3A	-0.026291847	0.0262918	0.790531	-0.79053134
chr16:29975204:A>G	chr16:29909668-30040740:.	CHIP_TF	CenterMaskScorer(requested_output=CHIP_TF, width=501, aggregation_type=DIFF_LOG2_SUM)	EFO:0001187 TF ChIP-seq ZNF865 genetically modified (insertion) using CRISPR targeting H. sapiens ZNF865	TF ChIP-seq	EFO:0001187	HepG2	cell_line	ZNF865	0.026291847	0.0262918	0.781719	0.7817188
chr19:44886339:A>G	chr19:44820803-44951875:.	SPLICE_JUNCTIONS	SpliceJunctionScorer()	junction_EFO:0002330 total RNA-seq	total RNA-seq	EFO:0002330	SJSA1	cell_line		0.026290894	0.0262909	0.926758	0.9267576
chr19:44886339:A>G	chr19:44820803-44951875:.	SPLICE_JUNCTIONS	SpliceJunctionScorer()	junction_EFO:0005904 total RNA-seq	total RNA-seq	EFO:0005904	H7	cell_line		0.026290894	0.0262909	0.903609	0.9036088
chr8:94953467:A>G	chr8:94887931-95019003:.	SPLICE_JUNCTIONS	SpliceJunctionScorer()	junction_EFO:0002819 total RNA-seq	total RNA-seq	EFO:0002819	Calu3	cell_line		0.026290894	0.0262909	0.918531	0.9185313
chr8:94953467:A>G	chr8:94887931-95019003:.	SPLICE_JUNCTIONS	SpliceJunctionScorer()	junction_EFO:0005904 total RNA-seq	total RNA-seq	EFO:0005904	H7	cell_line		0.026290894	0.0262909	0.903609	0.9036088
chr8:94948283:T>C	chr8:94882747-95013819:.	SPLICE_JUNCTIONS	SpliceJunctionScorer()	junction_EFO:0002103 total RNA-seq	total RNA-seq	EFO:0002103	A375	cell_line		0.026290894	0.0262909	0.921918	0.92191833
chr16:29975204:A>G	chr16:29909668-30040740:.	SPLICE_JUNCTIONS	SpliceJunctionScorer()	junction_EFO:0005720 total RNA-seq	total RNA-seq	EFO:0005720	SK-MEL-5	cell_line		0.026290894	0.0262909	0.918531	0.9185313
chr8:94953467:A>G	chr8:94887931-95019003:.	SPLICE_JUNCTIONS	SpliceJunctionScorer()	junction_CL:0002368 total RNA-seq	total RNA-seq	CL:0002368	airway epithelial cell	primary_cell		0.026290894	0.0262909	0.9132	0.9131995
chr8:94953467:A>G	chr8:94887931-95019003:.	SPLICE_JUNCTIONS	SpliceJunctionScorer()	junction_CL:0011012 total RNA-seq	total RNA-seq	CL:0011012	neural crest cell	in_vitro_differentiated_cells		0.026290894	0.0262909	0.9056	0.9055997
chr14:52924962:A>G	chr14:52859426-52990498:.	SPLICE_JUNCTIONS	SpliceJunctionScorer()	junction_UBERON:0008367 total RNA-seq	total RNA-seq	UBERON:0008367	breast epithelium	tissue		0.026290894	0.0262909	0.879127	0.8791271
chr16:29975204:A>G	chr16:29909668-30040740:.	SPLICE_JUNCTIONS	SpliceJunctionScorer()	junction_UBERON:0002078 polyA plus RNA-seq	polyA plus RNA-seq	UBERON:0002078	right cardiac atrium	tissue		0.026290894	0.0262909	0.883945	0.88394535
chr8:94948283:T>C	chr8:94882747-95013819:.	SPLICE_JUNCTIONS	SpliceJunctionScorer()	junction_UBERON:0011907 total RNA-seq	total RNA-seq	UBERON:0011907	gastrocnemius medialis	tissue		0.026290894	0.0262909	0.897409	0.8974094
chr16:30022312:C>T	chr16:29956776-30087848:.	SPLICE_JUNCTIONS	SpliceJunctionScorer()	junction_UBERON:0001872 total RNA-seq	total RNA-seq	UBERON:0001872	parietal lobe	tissue		0.026290894	0.0262909	0.866323	0.8663228
chr19:44886339:A>G	chr19:44820803-44951875:.	SPLICE_JUNCTIONS	SpliceJunctionScorer()	junction_CL:2000016 total RNA-seq	total RNA-seq	CL:2000016	lung microvascular endothelial cell	primary_cell		0.026290894	0.0262909	0.879127	0.8791271
chr5:86885886:A>G	chr5:86820350-86951422:.	CHIP_HISTONE	CenterMaskScorer(requested_output=CHIP_HISTONE, width=2001, aggregation_type=DIFF_LOG2_SUM)	UBERON:0002240 Histone ChIP-seq H3K27me3	Histone ChIP-seq	UBERON:0002240	spinal cord	tissue		0.026283264	0.0262833	0.940451	0.94045055
chr8:94953467:A>G	chr8:94887931-95019003:.	CAGE	CenterMaskScorer(requested_output=CAGE, width=501, aggregation_type=DIFF_LOG2_SUM)	hCAGE UBERON:0000989	hCAGE	UBERON:0000989	penis	tissue		0.026281118	0.0262811	0.818943	0.8189428
chr14:52924962:A>G	chr14:52859426-52990498:.	CHIP_TF	CenterMaskScorer(requested_output=CHIP_TF, width=501, aggregation_type=DIFF_LOG2_SUM)	EFO:0005715 TF ChIP-seq CTCF	TF ChIP-seq	EFO:0005715	WERI-Rb-1	cell_line	CTCF	0.02627945	0.0262794	0.606708	0.60670805
chr8:94948283:T>C	chr8:94882747-95013819:.	SPLICE_JUNCTIONS	SpliceJunctionScorer()	junction_CLO:0007045 polyA plus RNA-seq	polyA plus RNA-seq	CLO:0007045	Jurkat, Clone E6-1	cell_line		0.026275635	0.0262756	0.954588	0.9545879
chr14:52924962:A>G	chr14:52859426-52990498:.	SPLICE_JUNCTIONS	SpliceJunctionScorer()	junction_CL:0002583 total RNA-seq	total RNA-seq	CL:0002583	subcutaneous preadipocyte	primary_cell		0.026275635	0.0262756	0.899514	0.89951414
chr16:29975204:A>G	chr16:29909668-30040740:.	SPLICE_JUNCTIONS	SpliceJunctionScorer()	junction_UBERON:0001870 total RNA-seq	total RNA-seq	UBERON:0001870	frontal cortex	tissue		0.026275635	0.0262756	0.874137	0.8741373
chr8:94948283:T>C	chr8:94882747-95013819:.	SPLICE_JUNCTIONS	SpliceJunctionScorer()	junction_UBERON:0001255 total RNA-seq	total RNA-seq	UBERON:0001255	urinary bladder	tissue		0.026275635	0.0262756	0.876654	0.8766539
chr8:94948283:T>C	chr8:94882747-95013819:.	CHIP_TF	CenterMaskScorer(requested_output=CHIP_TF, width=501, aggregation_type=DIFF_LOG2_SUM)	EFO:0002067 TF ChIP-seq HNRNPL	TF ChIP-seq	EFO:0002067	K562	cell_line	HNRNPL	-0.026273727	0.0262737	0.811199	-0.8111995
chr5:86885886:A>G	chr5:86820350-86951422:.	CHIP_HISTONE	CenterMaskScorer(requested_output=CHIP_HISTONE, width=2001, aggregation_type=DIFF_LOG2_SUM)	EFO:0005723 Histone ChIP-seq H3K27ac	Histone ChIP-seq	EFO:0005723	GM23248	cell_line		-0.026265144	0.0262651	0.90509	-0.9050901
chr14:52924962:A>G	chr14:52859426-52990498:.	CHIP_TF	CenterMaskScorer(requested_output=CHIP_TF, width=501, aggregation_type=DIFF_LOG2_SUM)	EFO:0002067 TF ChIP-seq THAP12 genetically modified (insertion) using CRISPR targeting H. sapiens THAP12	TF ChIP-seq	EFO:0002067	K562	cell_line	THAP12	-0.026262283	0.0262623	0.868425	-0.86842537
chr16:29975204:A>G	chr16:29909668-30040740:.	SPLICE_JUNCTIONS	SpliceJunctionScorer()	junction_EFO:0001086 polyA plus RNA-seq	polyA plus RNA-seq	EFO:0001086	A549	cell_line		0.026260376	0.0262604	0.881557	0.8815574
chr16:29975204:A>G	chr16:29909668-30040740:.	SPLICE_JUNCTIONS	SpliceJunctionScorer()	junction_NTR:0000856 polyA plus RNA-seq	polyA plus RNA-seq	NTR:0000856	mesendoderm	in_vitro_differentiated_cells		0.026260376	0.0262604	0.860888	0.8608881
chr8:94948283:T>C	chr8:94882747-95013819:.	SPLICE_JUNCTIONS	SpliceJunctionScorer()	junction_UBERON:0000056 total RNA-seq	total RNA-seq	UBERON:0000056	ureter	tissue		0.026260376	0.0262604	0.921918	0.92191833
chr8:94948283:T>C	chr8:94882747-95013819:.	SPLICE_JUNCTIONS	SpliceJunctionScorer()	junction_UBERON:0004538 polyA plus RNA-seq	polyA plus RNA-seq	UBERON:0004538	left kidney	tissue		0.026260376	0.0262604	0.918531	0.9185313
chr8:94953467:A>G	chr8:94887931-95019003:.	SPLICE_JUNCTIONS	SpliceJunctionScorer()	junction_CL:0000746 polyA plus RNA-seq	polyA plus RNA-seq	CL:0000746	cardiac muscle cell	in_vitro_differentiated_cells		0.026260376	0.0262604	0.90158	0.90158045
chr19:44886339:A>G	chr19:44820803-44951875:.	SPLICE_JUNCTIONS	SpliceJunctionScorer()	junction_UBERON:0001150 total RNA-seq	total RNA-seq	UBERON:0001150	body of pancreas	tissue		0.026260376	0.0262604	0.926758	0.9267576
chr8:94953467:A>G	chr8:94887931-95019003:.	SPLICE_JUNCTIONS	SpliceJunctionScorer()	junction_UBERON:0005270 polyA plus RNA-seq	polyA plus RNA-seq	UBERON:0005270	renal cortex interstitium	tissue		0.026260376	0.0262604	0.897409	0.8974094
chr8:94953467:A>G	chr8:94887931-95019003:.	SPLICE_JUNCTIONS	SpliceJunctionScorer()	junction_CL:0000625 polyA plus RNA-seq	polyA plus RNA-seq	CL:0000625	CD8-positive, alpha-beta T cell	primary_cell		0.026260376	0.0262604	0.879127	0.8791271
chr19:44886339:A>G	chr19:44820803-44951875:.	SPLICE_JUNCTIONS	SpliceJunctionScorer()	junction_UBERON:0002170 total RNA-seq	total RNA-seq	UBERON:0002170	upper lobe of right lung	tissue		0.026260376	0.0262604	0.916788	0.91678804
chr19:44878777:G>A	chr19:44813241-44944313:.	SPLICE_JUNCTIONS	SpliceJunctionScorer()	junction_CL:0002351 total RNA-seq	total RNA-seq	CL:0002351	progenitor cell of endocrine pancreas	in_vitro_differentiated_cells		0.026260376	0.0262604	0.899514	0.89951414
chr19:1812683:G>A	chr19:1747147-1878219:.	CAGE	CenterMaskScorer(requested_output=CAGE, width=501, aggregation_type=DIFF_LOG2_SUM)	hCAGE CL:0002558	hCAGE	CL:0002558	fibroblast of villous mesenchyme	primary_cell		-0.026259422	0.0262594	0.913094	-0.91309357
chr17:63483402:T>C	chr17:63417866-63548938:.	CHIP_TF	CenterMaskScorer(requested_output=CHIP_TF, width=501, aggregation_type=DIFF_LOG2_SUM)	EFO:0002067 TF ChIP-seq ZNF121 genetically modified (insertion) using CRISPR targeting H. sapiens ZNF121	TF ChIP-seq	EFO:0002067	K562	cell_line	ZNF121	0.026257992	0.026258	0.803161	0.80316085
chr8:94953467:A>G	chr8:94887931-95019003:.	CHIP_HISTONE	CenterMaskScorer(requested_output=CHIP_HISTONE, width=2001, aggregation_type=DIFF_LOG2_SUM)	CL:0002551 Histone ChIP-seq H3K4me1	Histone ChIP-seq	CL:0002551	fibroblast of dermis	primary_cell		0.026255608	0.0262556	0.847126	0.8471262
chr8:94953467:A>G	chr8:94887931-95019003:.	SPLICE_JUNCTIONS	SpliceJunctionScorer()	junction_EFO:0002791 polyA plus RNA-seq	polyA plus RNA-seq	EFO:0002791	HeLa-S3	cell_line		0.026245117	0.0262451	0.916788	0.91678804
chr8:94953467:A>G	chr8:94887931-95019003:.	SPLICE_JUNCTIONS	SpliceJunctionScorer()	junction_CL:0000746 total RNA-seq	total RNA-seq	CL:0000746	cardiac muscle cell	in_vitro_differentiated_cells		0.026245117	0.0262451	0.899514	0.89951414
chr8:94953467:A>G	chr8:94887931-95019003:.	SPLICE_JUNCTIONS	SpliceJunctionScorer()	junction_CL:0002547 total RNA-seq	total RNA-seq	CL:0002547	fibroblast of the aortic adventitia	primary_cell		0.026245117	0.0262451	0.899514	0.89951414
chr8:94953467:A>G	chr8:94887931-95019003:.	SPLICE_JUNCTIONS	SpliceJunctionScorer()	junction_UBERON:0010414 total RNA-seq	total RNA-seq	UBERON:0010414	omental fat pad	tissue		0.026245117	0.0262451	0.879127	0.8791271
chr8:94948283:T>C	chr8:94882747-95013819:.	SPLICE_JUNCTIONS	SpliceJunctionScorer()	junction_UBERON:0010414 total RNA-seq	total RNA-seq	UBERON:0010414	omental fat pad	tissue		0.026245117	0.0262451	0.879127	0.8791271
chr8:94953467:A>G	chr8:94887931-95019003:.	CHIP_TF	CenterMaskScorer(requested_output=CHIP_TF, width=501, aggregation_type=DIFF_LOG2_SUM)	EFO:0002784 TF ChIP-seq ARNT	TF ChIP-seq	EFO:0002784	GM12878	cell_line	ARNT	0.02624321	0.0262432	0.807218	0.8072176
chr17:63483402:T>C	chr17:63417866-63548938:.	CHIP_TF	CenterMaskScorer(requested_output=CHIP_TF, width=501, aggregation_type=DIFF_LOG2_SUM)	EFO:0001187 TF ChIP-seq ZNF292 genetically modified (insertion) using CRISPR targeting H. sapiens ZNF292	TF ChIP-seq	EFO:0001187	HepG2	cell_line	ZNF292	0.02624321	0.0262432	0.721776	0.72177625
chr19:1812683:G>A	chr19:1747147-1878219:.	CHIP_TF	CenterMaskScorer(requested_output=CHIP_TF, width=501, aggregation_type=DIFF_LOG2_SUM)	EFO:0001182 TF ChIP-seq ZNF146 genetically modified (insertion) using site-specific recombination targeting H. sapiens ZNF146	TF ChIP-seq	EFO:0001182	HEK293	cell_line	ZNF146	-0.026231766	0.0262318	0.850352	-0.850352
chr8:94953467:A>G	chr8:94887931-95019003:.	SPLICE_JUNCTIONS	SpliceJunctionScorer()	junction_EFO:0003044 total RNA-seq	total RNA-seq	EFO:0003044	NCI-H460	cell_line		0.026229858	0.0262299	0.916788	0.91678804
chr8:94953467:A>G	chr8:94887931-95019003:.	SPLICE_JUNCTIONS	SpliceJunctionScorer()	junction_EFO:0005723 polyA plus RNA-seq	polyA plus RNA-seq	EFO:0005723	GM23248	cell_line		0.026229858	0.0262299	0.918531	0.9185313
chr8:94948283:T>C	chr8:94882747-95013819:.	SPLICE_JUNCTIONS	SpliceJunctionScorer()	junction_CL:0010003 total RNA-seq	total RNA-seq	CL:0010003	epithelial cell of alveolus of lung	primary_cell		0.026229858	0.0262299	0.916788	0.91678804
chr14:52924962:A>G	chr14:52859426-52990498:.	SPLICE_JUNCTIONS	SpliceJunctionScorer()	junction_CL:0000169 total RNA-seq	total RNA-seq	CL:0000169	type B pancreatic cell	in_vitro_differentiated_cells		0.026229858	0.0262299	0.893083	0.8930825
chr8:94948283:T>C	chr8:94882747-95013819:.	SPLICE_JUNCTIONS	SpliceJunctionScorer()	junction_CL:0002328 total RNA-seq	total RNA-seq	CL:0002328	bronchial epithelial cell	primary_cell		0.026229858	0.0262299	0.888596	0.8885958
chr16:29975204:A>G	chr16:29909668-30040740:.	SPLICE_JUNCTIONS	SpliceJunctionScorer()	junction_UBERON:0000992 polyA plus RNA-seq	polyA plus RNA-seq	UBERON:0000992	ovary	tissue		0.026229858	0.0262299	0.868972	0.86897224
chr8:94953467:A>G	chr8:94887931-95019003:.	SPLICE_JUNCTIONS	SpliceJunctionScorer()	junction_CL:0002597 total RNA-seq	total RNA-seq	CL:0002597	smooth muscle cell of bladder	primary_cell		0.026229858	0.0262299	0.874137	0.8741373
chr14:52924962:A>G	chr14:52859426-52990498:.	DNASE	CenterMaskScorer(requested_output=DNASE, width=501, aggregation_type=DIFF_LOG2_SUM)	CL:2000010 DNase-seq	DNase-seq	CL:2000010	dermis blood vessel endothelial cell	primary_cell		0.02622819	0.0262282	0.655252	0.65525186
chr8:94948283:T>C	chr8:94882747-95013819:.	CHIP_TF	CenterMaskScorer(requested_output=CHIP_TF, width=501, aggregation_type=DIFF_LOG2_SUM)	EFO:0001182 TF ChIP-seq CTCF	TF ChIP-seq	EFO:0001182	HEK293	cell_line	CTCF	0.026215553	0.0262156	0.648619	0.64861906
chr14:52924962:A>G	chr14:52859426-52990498:.	SPLICE_JUNCTIONS	SpliceJunctionScorer()	junction_EFO:0005723 total RNA-seq	total RNA-seq	EFO:0005723	GM23248	cell_line		0.0262146	0.0262146	0.929829	0.9298287
chr19:44878777:G>A	chr19:44813241-44944313:.	SPLICE_JUNCTIONS	SpliceJunctionScorer()	junction_UBERON:0002108 polyA plus RNA-seq	polyA plus RNA-seq	UBERON:0002108	small intestine	tissue		0.0262146	0.0262146	0.934213	0.9342127
chr16:29975204:A>G	chr16:29909668-30040740:.	SPLICE_JUNCTIONS	SpliceJunctionScorer()	junction_CL:0002540 total RNA-seq	total RNA-seq	CL:0002540	mesenchymal stem cell of the bone marrow	primary_cell		0.0262146	0.0262146	0.890859	0.8908594
chr19:44886339:A>G	chr19:44820803-44951875:.	SPLICE_JUNCTIONS	SpliceJunctionScorer()	junction_UBERON:0001043 polyA plus RNA-seq	polyA plus RNA-seq	UBERON:0001043	esophagus	tissue		0.0262146	0.0262146	0.863628	0.86362827
chr19:1812683:G>A	chr19:1747147-1878219:.	CHIP_HISTONE	CenterMaskScorer(requested_output=CHIP_HISTONE, width=2001, aggregation_type=DIFF_LOG2_SUM)	CL:0000624 Histone ChIP-seq H3K4me3	Histone ChIP-seq	CL:0000624	CD4-positive, alpha-beta T cell	primary_cell		-0.026208878	0.0262089	0.947949	-0.9479486
chr8:94953467:A>G	chr8:94887931-95019003:.	CAGE	CenterMaskScorer(requested_output=CAGE, width=501, aggregation_type=DIFF_LOG2_SUM)	hCAGE CL:0002564	hCAGE	CL:0002564	nucleus pulposus cell of intervertebral disc	primary_cell		0.02620864	0.0262086	0.911155	0.9111552
chr8:94948283:T>C	chr8:94882747-95013819:.	DNASE	CenterMaskScorer(requested_output=DNASE, width=501, aggregation_type=DIFF_LOG2_SUM)	EFO:0001221 DNase-seq	DNase-seq	EFO:0001221	NCI-H929	cell_line		0.026205063	0.0262051	0.568981	0.5689814
chr17:63483402:T>C	chr17:63417866-63548938:.	CHIP_TF	CenterMaskScorer(requested_output=CHIP_TF, width=501, aggregation_type=DIFF_LOG2_SUM)	UBERON:0002107 TF ChIP-seq FOXA2	TF ChIP-seq	UBERON:0002107	liver	tissue	FOXA2	0.026205063	0.0262051	0.753308	0.75330776
chr16:29975204:A>G	chr16:29909668-30040740:.	CHIP_TF	CenterMaskScorer(requested_output=CHIP_TF, width=501, aggregation_type=DIFF_LOG2_SUM)	EFO:0005350 TF ChIP-seq POLR2A	TF ChIP-seq	EFO:0005350	GM19099	cell_line	POLR2A	0.026201248	0.0262012	0.721776	0.72177625
chr16:29975204:A>G	chr16:29909668-30040740:.	CAGE	CenterMaskScorer(requested_output=CAGE, width=501, aggregation_type=DIFF_LOG2_SUM)	hCAGE CL:1000280	hCAGE	CL:1000280	smooth muscle cell of colon	primary_cell		0.026200593	0.0262006	0.918669	0.91866904
chr19:1812683:G>A	chr19:1747147-1878219:.	CHIP_HISTONE	CenterMaskScorer(requested_output=CHIP_HISTONE, width=2001, aggregation_type=DIFF_LOG2_SUM)	CL:0000792 Histone ChIP-seq H3K4me3	Histone ChIP-seq	CL:0000792	CD4-positive, CD25-positive, alpha-beta regulatory T cell	primary_cell		-0.026200294	0.0262003	0.90509	-0.9050901
chr8:94948283:T>C	chr8:94882747-95013819:.	ATAC	CenterMaskScorer(requested_output=ATAC, width=501, aggregation_type=DIFF_LOG2_SUM)	CLO:0014078 ATAC-seq	ATAC-seq	CLO:0014078	GM21529	cell_line		0.026199818	0.0261998	0.680793	0.6807933
chr8:94948283:T>C	chr8:94882747-95013819:.	CAGE	CenterMaskScorer(requested_output=CAGE, width=501, aggregation_type=DIFF_LOG2_SUM)	hCAGE CL:0002544	hCAGE	CL:0002544	aortic endothelial cell	primary_cell		-0.02619958	0.0261996	0.891761	-0.8917613
chr19:44878777:G>A	chr19:44813241-44944313:.	SPLICE_JUNCTIONS	SpliceJunctionScorer()	junction_EFO:0002059 total RNA-seq	total RNA-seq	EFO:0002059	HT1080	cell_line		0.02619934	0.0261993	0.921918	0.92191833
chr8:94948283:T>C	chr8:94882747-95013819:.	SPLICE_JUNCTIONS	SpliceJunctionScorer()	junction_EFO:0005719 total RNA-seq	total RNA-seq	EFO:0005719	Karpas-422	cell_line		0.02619934	0.0261993	0.939662	0.9396624
chr8:94948283:T>C	chr8:94882747-95013819:.	SPLICE_JUNCTIONS	SpliceJunctionScorer()	junction_EFO:0005720 polyA plus RNA-seq	polyA plus RNA-seq	EFO:0005720	SK-MEL-5	cell_line		0.02619934	0.0261993	0.909471	0.9094714
chr8:94953467:A>G	chr8:94887931-95019003:.	SPLICE_JUNCTIONS	SpliceJunctionScorer()	junction_UBERON:0001115 total RNA-seq	total RNA-seq	UBERON:0001115	left lobe of liver	tissue		0.02619934	0.0261993	0.928308	0.9283083
chr14:52924962:A>G	chr14:52859426-52990498:.	SPLICE_JUNCTIONS	SpliceJunctionScorer()	junction_UBERON:0002046 total RNA-seq	total RNA-seq	UBERON:0002046	thyroid gland	tissue		0.02619934	0.0261993	0.876654	0.8766539
chr16:29975204:A>G	chr16:29909668-30040740:.	SPLICE_JUNCTIONS	SpliceJunctionScorer()	junction_CL:0002306 total RNA-seq	total RNA-seq	CL:0002306	epithelial cell of proximal tubule	primary_cell		0.02619934	0.0261993	0.911353	0.9113531
chr8:94948283:T>C	chr8:94882747-95013819:.	SPLICE_JUNCTIONS	SpliceJunctionScorer()	junction_UBERON:0002167 polyA plus RNA-seq	polyA plus RNA-seq	UBERON:0002167	right lung	tissue		0.02619934	0.0261993	0.895266	0.8952657
chr8:94953467:A>G	chr8:94887931-95019003:.	SPLICE_JUNCTIONS	SpliceJunctionScorer()	junction_CL:0000624 polyA plus RNA-seq	polyA plus RNA-seq	CL:0000624	CD4-positive, alpha-beta T cell	primary_cell		0.02619934	0.0261993	0.874137	0.8741373
chr8:94953467:A>G	chr8:94887931-95019003:.	SPLICE_JUNCTIONS	SpliceJunctionScorer()	junction_CL:2000041 total RNA-seq	total RNA-seq	CL:2000041	dermis microvascular lymphatic vessel endothelial cell	primary_cell		0.02619934	0.0261993	0.874137	0.8741373
chr19:44886339:A>G	chr19:44820803-44951875:.	SPLICE_JUNCTIONS	SpliceJunctionScorer()	junction_UBERON:0009835 gtex Brain_Anterior_cingulate_cortex_BA24 polyA plus RNA-seq	polyA plus RNA-seq	UBERON:0009835	anterior cingulate cortex	tissue		0.02619934	0.0261993	0.903609	0.9036088
chr8:94948283:T>C	chr8:94882747-95013819:.	CHIP_TF	CenterMaskScorer(requested_output=CHIP_TF, width=501, aggregation_type=DIFF_LOG2_SUM)	EFO:0001182 TF ChIP-seq ZNF189 genetically modified (insertion) using site-specific recombination targeting H. sapiens ZNF189	TF ChIP-seq	EFO:0001182	HEK293	cell_line	ZNF189	-0.026197433	0.0261974	0.868425	-0.86842537
chr19:1812683:G>A	chr19:1747147-1878219:.	RNA_SEQ	GeneMaskLFCScorer(requested_output=RNA_SEQ)	UBERON:0008952 total RNA-seq	total RNA-seq	UBERON:0008952	upper lobe of left lung	tissue		-0.026194572	0.0261946	0.999363	-0.99936336
chr5:86885886:A>G	chr5:86820350-86951422:.	CHIP_HISTONE	CenterMaskScorer(requested_output=CHIP_HISTONE, width=2001, aggregation_type=DIFF_LOG2_SUM)	UBERON:0001043 Histone ChIP-seq H3K9me3	Histone ChIP-seq	UBERON:0001043	esophagus	tissue		0.026192665	0.0261927	0.918669	0.91866904
chr16:30022312:C>T	chr16:29956776-30087848:.	CHIP_TF	CenterMaskScorer(requested_output=CHIP_TF, width=501, aggregation_type=DIFF_LOG2_SUM)	EFO:0001187 TF ChIP-seq POLR2G	TF ChIP-seq	EFO:0001187	HepG2	cell_line	POLR2G	-0.026191711	0.0261917	0.686934	-0.68693405
chr16:29975204:A>G	chr16:29909668-30040740:.	CHIP_TF	CenterMaskScorer(requested_output=CHIP_TF, width=501, aggregation_type=DIFF_LOG2_SUM)	CL:0002618 TF ChIP-seq MAX	TF ChIP-seq	CL:0002618	endothelial cell of umbilical vein	primary_cell	MAX	0.026191711	0.0261917	0.686934	0.68693405
chr19:1812683:G>A	chr19:1747147-1878219:.	DNASE	CenterMaskScorer(requested_output=DNASE, width=501, aggregation_type=DIFF_LOG2_SUM)	EFO:0007599 DNase-seq	DNase-seq	EFO:0007599	L1-S8	cell_line		0.026190758	0.0261908	0.661785	0.6617851
chr17:63483402:T>C	chr17:63417866-63548938:.	CHIP_TF	CenterMaskScorer(requested_output=CHIP_TF, width=501, aggregation_type=DIFF_LOG2_SUM)	EFO:0001187 TF ChIP-seq HOXA10 genetically modified (insertion) using CRISPR targeting H. sapiens HOXA10	TF ChIP-seq	EFO:0001187	HepG2	cell_line	HOXA10	0.026189327	0.0261893	0.772583	0.7725826
chr5:86885886:A>G	chr5:86820350-86951422:.	CHIP_HISTONE	CenterMaskScorer(requested_output=CHIP_HISTONE, width=2001, aggregation_type=DIFF_LOG2_SUM)	UBERON:0002084 Histone ChIP-seq H3K27me3	Histone ChIP-seq	UBERON:0002084	heart left ventricle	tissue		0.02618599	0.026186	0.953488	0.95348793
chr8:94953467:A>G	chr8:94887931-95019003:.	SPLICE_JUNCTIONS	SpliceJunctionScorer()	junction_EFO:0002819 total RNA-seq	total RNA-seq	EFO:0002819	Calu3	cell_line		0.026184082	0.0261841	0.918531	0.9185313
chr14:52924962:A>G	chr14:52859426-52990498:.	SPLICE_JUNCTIONS	SpliceJunctionScorer()	junction_UBERON:0000019 total RNA-seq	total RNA-seq	UBERON:0000019	camera-type eye	tissue		0.026184082	0.0261841	0.883945	0.88394535
chr16:29975204:A>G	chr16:29909668-30040740:.	SPLICE_JUNCTIONS	SpliceJunctionScorer()	junction_UBERON:0002106 total RNA-seq	total RNA-seq	UBERON:0002106	spleen	tissue		0.026184082	0.0261841	0.895266	0.8952657
chr8:94948283:T>C	chr8:94882747-95013819:.	SPLICE_JUNCTIONS	SpliceJunctionScorer()	junction_CL:0002600 total RNA-seq	total RNA-seq	CL:0002600	smooth muscle cell of trachea	primary_cell		0.026184082	0.0261841	0.893083	0.8930825
chr16:29975204:A>G	chr16:29909668-30040740:.	SPLICE_JUNCTIONS	SpliceJunctionScorer()	junction_CL:0002618 polyA plus RNA-seq	polyA plus RNA-seq	CL:0002618	endothelial cell of umbilical vein	primary_cell		0.026184082	0.0261841	0.899514	0.89951414
chr8:94953467:A>G	chr8:94887931-95019003:.	SPLICE_JUNCTIONS	SpliceJunctionScorer()	junction_CL:0000084 total RNA-seq	total RNA-seq	CL:0000084	T-cell	primary_cell		0.026184082	0.0261841	0.890859	0.8908594
chr16:30022312:C>T	chr16:29956776-30087848:.	SPLICE_JUNCTIONS	SpliceJunctionScorer()	junction_UBERON:0001894 total RNA-seq	total RNA-seq	UBERON:0001894	diencephalon	tissue		0.026184082	0.0261841	0.863628	0.86362827
chr19:44878777:G>A	chr19:44813241-44944313:.	SPLICE_JUNCTIONS	SpliceJunctionScorer()	junction_CL:2000078 total RNA-seq	total RNA-seq	CL:2000078	placental pericyte	primary_cell		0.026184082	0.0261841	0.895266	0.8952657
chr19:1812683:G>A	chr19:1747147-1878219:.	RNA_SEQ	GeneMaskLFCScorer(requested_output=RNA_SEQ)	UBERON:0000948 polyA plus RNA-seq	polyA plus RNA-seq	UBERON:0000948	heart	tissue		-0.026179314	0.0261793	0.999286	-0.9992855
chr19:1812683:G>A	chr19:1747147-1878219:.	RNA_SEQ	GeneMaskLFCScorer(requested_output=RNA_SEQ)	UBERON:0003124 polyA plus RNA-seq	polyA plus RNA-seq	UBERON:0003124	chorion	tissue		-0.026178837	0.0261788	0.999216	-0.9992165
chr19:1812683:G>A	chr19:1747147-1878219:.	CHIP_TF	CenterMaskScorer(requested_output=CHIP_TF, width=501, aggregation_type=DIFF_LOG2_SUM)	EFO:0002067 TF ChIP-seq POLR2G	TF ChIP-seq	EFO:0002067	K562	cell_line	POLR2G	-0.026177406	0.0261774	0.373276	-0.37327558
chr16:30022312:C>T	chr16:29956776-30087848:.	DNASE	CenterMaskScorer(requested_output=DNASE, width=501, aggregation_type=DIFF_LOG2_SUM)	EFO:0002330 DNase-seq	DNase-seq	EFO:0002330	SJSA1	cell_line		-0.02617693	0.0261769	0.641886	-0.64188623
chr19:44878777:G>A	chr19:44813241-44944313:.	CHIP_TF	CenterMaskScorer(requested_output=CHIP_TF, width=501, aggregation_type=DIFF_LOG2_SUM)	EFO:0002791 TF ChIP-seq NR2C2	TF ChIP-seq	EFO:0002791	HeLa-S3	cell_line	NR2C2	0.026176453	0.0261765	0.520335	0.52033526
chr19:44886339:A>G	chr19:44820803-44951875:.	SPLICE_JUNCTIONS	SpliceJunctionScorer()	junction_NTR:0000427 polyA plus RNA-seq	polyA plus RNA-seq	NTR:0000427	neurosphere	primary_cell		0.026168823	0.0261688	0.866323	0.8663228
chr8:94953467:A>G	chr8:94887931-95019003:.	SPLICE_JUNCTIONS	SpliceJunctionScorer()	junction_EFO:0001187 polyA plus RNA-seq	polyA plus RNA-seq	EFO:0001187	HepG2	cell_line		0.026168823	0.0261688	0.909471	0.9094714
chr16:29975204:A>G	chr16:29909668-30040740:.	SPLICE_JUNCTIONS	SpliceJunctionScorer()	junction_EFO:0009747 total RNA-seq	total RNA-seq	EFO:0009747	WTC11	cell_line		0.026168823	0.0261688	0.883945	0.88394535
chr8:94953467:A>G	chr8:94887931-95019003:.	SPLICE_JUNCTIONS	SpliceJunctionScorer()	junction_UBERON:0001255 gtex Bladder polyA plus RNA-seq	polyA plus RNA-seq	UBERON:0001255	urinary bladder	tissue		0.026168823	0.0261688	0.928308	0.9283083
chr16:29975204:A>G	chr16:29909668-30040740:.	SPLICE_JUNCTIONS	SpliceJunctionScorer()	junction_UBERON:0001157 total RNA-seq	total RNA-seq	UBERON:0001157	transverse colon	tissue		0.026168823	0.0261688	0.888596	0.8885958
chr8:94948283:T>C	chr8:94882747-95013819:.	SPLICE_JUNCTIONS	SpliceJunctionScorer()	junction_CL:0000169 total RNA-seq	total RNA-seq	CL:0000169	type B pancreatic cell	in_vitro_differentiated_cells		0.026168823	0.0261688	0.893083	0.8930825
chr16:29975204:A>G	chr16:29909668-30040740:.	SPLICE_JUNCTIONS	SpliceJunctionScorer()	junction_CL:0002098 total RNA-seq	total RNA-seq	CL:0002098	regular cardiac myocyte	primary_cell		0.026168823	0.0261688	0.888596	0.8885958
chr8:94948283:T>C	chr8:94882747-95013819:.	SPLICE_JUNCTIONS	SpliceJunctionScorer()	junction_CL:2000040 total RNA-seq	total RNA-seq	CL:2000040	bladder microvascular endothelial cell	primary_cell		0.026168823	0.0261688	0.883945	0.88394535
chr8:94953467:A>G	chr8:94887931-95019003:.	SPLICE_JUNCTIONS	SpliceJunctionScorer()	junction_UBERON:0001873 gtex Brain_Caudate_basal_ganglia polyA plus RNA-seq	polyA plus RNA-seq	UBERON:0001873	caudate nucleus	tissue		0.026168823	0.0261688	0.897409	0.8974094
chr19:44878777:G>A	chr19:44813241-44944313:.	SPLICE_JUNCTIONS	SpliceJunctionScorer()	junction_UBERON:0010414 total RNA-seq	total RNA-seq	UBERON:0010414	omental fat pad	tissue		0.026168823	0.0261688	0.879127	0.8791271
chr17:63483402:T>C	chr17:63417866-63548938:.	CHIP_TF	CenterMaskScorer(requested_output=CHIP_TF, width=501, aggregation_type=DIFF_LOG2_SUM)	EFO:0002067 TF ChIP-seq HDAC1	TF ChIP-seq	EFO:0002067	K562	cell_line	HDAC1	0.02616787	0.0261679	0.716204	0.71620387
chr8:94953467:A>G	chr8:94887931-95019003:.	DNASE	CenterMaskScorer(requested_output=DNASE, width=501, aggregation_type=DIFF_LOG2_SUM)	EFO:0001232 DNase-seq	DNase-seq	EFO:0001232	RKO	cell_line		0.026167393	0.0261674	0.680793	0.6807933
chr14:52924962:A>G	chr14:52859426-52990498:.	CHIP_TF	CenterMaskScorer(requested_output=CHIP_TF, width=501, aggregation_type=DIFF_LOG2_SUM)	EFO:0001187 TF ChIP-seq SP2 genetically modified (insertion) using CRISPR targeting H. sapiens SP2	TF ChIP-seq	EFO:0001187	HepG2	cell_line	SP2	0.026166916	0.0261669	0.772583	0.7725826
chr19:1812683:G>A	chr19:1747147-1878219:.	CHIP_HISTONE	CenterMaskScorer(requested_output=CHIP_HISTONE, width=2001, aggregation_type=DIFF_LOG2_SUM)	UBERON:0001774 Histone ChIP-seq H3K27me3	Histone ChIP-seq	UBERON:0001774	muscle of trunk	tissue		0.026165009	0.026165	0.871233	0.8712331
chr19:44878777:G>A	chr19:44813241-44944313:.	ATAC	CenterMaskScorer(requested_output=ATAC, width=501, aggregation_type=DIFF_LOG2_SUM)	CL:0000899 ATAC-seq	ATAC-seq	CL:0000899	T-helper 17 cell	primary_cell		0.026161194	0.0261612	0.70478	0.7047799
chr8:94948283:T>C	chr8:94882747-95013819:.	CHIP_HISTONE	CenterMaskScorer(requested_output=CHIP_HISTONE, width=2001, aggregation_type=DIFF_LOG2_SUM)	UBERON:0008450 Histone ChIP-seq H3K27me3	Histone ChIP-seq	UBERON:0008450	psoas muscle	tissue		-0.026159286	0.0261593	0.959379	-0.9593788
chr8:94953467:A>G	chr8:94887931-95019003:.	ATAC	CenterMaskScorer(requested_output=ATAC, width=501, aggregation_type=DIFF_LOG2_SUM)	UBERON:0002106 ATAC-seq	ATAC-seq	UBERON:0002106	spleen	tissue		0.026155472	0.0261555	0.661785	0.6617851
chr19:1812683:G>A	chr19:1747147-1878219:.	RNA_SEQ	GeneMaskLFCScorer(requested_output=RNA_SEQ)	UBERON:0001072 total RNA-seq	total RNA-seq	UBERON:0001072	posterior vena cava	tissue		-0.026154041	0.026154	0.999494	-0.9994945
chr14:52924962:A>G	chr14:52859426-52990498:.	SPLICE_JUNCTIONS	SpliceJunctionScorer()	junction_CL:0010003 total RNA-seq	total RNA-seq	CL:0010003	epithelial cell of alveolus of lung	primary_cell		0.026153564	0.0261536	0.916788	0.91678804
chr8:94948283:T>C	chr8:94882747-95013819:.	SPLICE_JUNCTIONS	SpliceJunctionScorer()	junction_UBERON:0002084 polyA plus RNA-seq	polyA plus RNA-seq	UBERON:0002084	heart left ventricle	tissue		0.026153564	0.0261536	0.915011	0.9150109
chr16:30022312:C>T	chr16:29956776-30087848:.	SPLICE_JUNCTIONS	SpliceJunctionScorer()	junction_UBERON:0000473 total RNA-seq	total RNA-seq	UBERON:0000473	testis	tissue		0.026153564	0.0261536	0.886291	0.8862913
chr8:94953467:A>G	chr8:94887931-95019003:.	SPLICE_JUNCTIONS	SpliceJunctionScorer()	junction_CL:0000624 polyA plus RNA-seq	polyA plus RNA-seq	CL:0000624	CD4-positive, alpha-beta T cell	primary_cell		0.026153564	0.0261536	0.874137	0.8741373
chr19:44886339:A>G	chr19:44820803-44951875:.	SPLICE_JUNCTIONS	SpliceJunctionScorer()	junction_CL:0000515 polyA plus RNA-seq	polyA plus RNA-seq	CL:0000515	skeletal muscle myoblast	primary_cell		0.026153564	0.0261536	0.883945	0.88394535
chr19:44878777:G>A	chr19:44813241-44944313:.	SPLICE_JUNCTIONS	SpliceJunctionScorer()	junction_UBERON:0000948 total RNA-seq	total RNA-seq	UBERON:0000948	heart	tissue		0.026153564	0.0261536	0.879127	0.8791271
chr8:94948283:T>C	chr8:94882747-95013819:.	CHIP_TF	CenterMaskScorer(requested_output=CHIP_TF, width=501, aggregation_type=DIFF_LOG2_SUM)	EFO:0001203 TF ChIP-seq CEBPG stably expressing C-terminal eGFP-tagged CEBPG	TF ChIP-seq	EFO:0001203	MCF-7	cell_line	CEBPG	0.026141167	0.0261412	0.822706	0.8227062
chr19:44878777:G>A	chr19:44813241-44944313:.	DNASE	CenterMaskScorer(requested_output=DNASE, width=501, aggregation_type=DIFF_LOG2_SUM)	EFO:0005721 DNase-seq	DNase-seq	EFO:0005721	SK-N-DZ	cell_line		0.026139736	0.0261397	0.668219	0.6682194
chr16:29975204:A>G	chr16:29909668-30040740:.	SPLICE_JUNCTIONS	SpliceJunctionScorer()	junction_UBERON:0000992 total RNA-seq	total RNA-seq	UBERON:0000992	ovary	tissue		0.026138306	0.0261383	0.903609	0.9036088
chr14:52924962:A>G	chr14:52859426-52990498:.	SPLICE_JUNCTIONS	SpliceJunctionScorer()	junction_CL:0002592 total RNA-seq	total RNA-seq	CL:0002592	smooth muscle cell of the coronary artery	primary_cell		0.026138306	0.0261383	0.886291	0.8862913
chr16:29975204:A>G	chr16:29909668-30040740:.	SPLICE_JUNCTIONS	SpliceJunctionScorer()	junction_CL:0001059 polyA plus RNA-seq	polyA plus RNA-seq	CL:0001059	common myeloid progenitor, CD34-positive	primary_cell		0.026138306	0.0261383	0.907554	0.90755373
chr8:94953467:A>G	chr8:94887931-95019003:.	SPLICE_JUNCTIONS	SpliceJunctionScorer()	junction_UBERON:0001134 total RNA-seq	total RNA-seq	UBERON:0001134	skeletal muscle tissue	tissue		0.026138306	0.0261383	0.903609	0.9036088
chr19:44878777:G>A	chr19:44813241-44944313:.	SPLICE_JUNCTIONS	SpliceJunctionScorer()	junction_CL:0002592 total RNA-seq	total RNA-seq	CL:0002592	smooth muscle cell of the coronary artery	primary_cell		0.026138306	0.0261383	0.886291	0.8862913
chr5:86885886:A>G	chr5:86820350-86951422:.	CHIP_TF	CenterMaskScorer(requested_output=CHIP_TF, width=501, aggregation_type=DIFF_LOG2_SUM)	EFO:0001182 TF ChIP-seq ZNF10 genetically modified (insertion) using site-specific recombination targeting H. sapiens ZNF10	TF ChIP-seq	EFO:0001182	HEK293	cell_line	ZNF10	-0.026129723	0.0261297	0.881915	-0.8819146
chr16:29975204:A>G	chr16:29909668-30040740:.	SPLICE_JUNCTIONS	SpliceJunctionScorer()	junction_UBERON:0000947 polyA plus RNA-seq	polyA plus RNA-seq	UBERON:0000947	aorta	tissue		0.026123047	0.026123	0.929829	0.9298287
chr8:94953467:A>G	chr8:94887931-95019003:.	SPLICE_JUNCTIONS	SpliceJunctionScorer()	junction_EFO:0001196 polyA plus RNA-seq	polyA plus RNA-seq	EFO:0001196	IMR-90	cell_line		0.026123047	0.026123	0.886291	0.8862913
chr16:29975204:A>G	chr16:29909668-30040740:.	SPLICE_JUNCTIONS	SpliceJunctionScorer()	junction_NTR:0003013 polyA plus RNA-seq	polyA plus RNA-seq	NTR:0003013	placental basal plate	tissue		0.026123047	0.026123	0.849463	0.84946334
chr19:44886339:A>G	chr19:44820803-44951875:.	SPLICE_JUNCTIONS	SpliceJunctionScorer()	junction_UBERON:0002331 total RNA-seq	total RNA-seq	UBERON:0002331	umbilical cord	tissue		0.026123047	0.026123	0.94705	0.9470497
chr8:94948283:T>C	chr8:94882747-95013819:.	SPLICE_JUNCTIONS	SpliceJunctionScorer()	junction_CL:0000650 total RNA-seq	total RNA-seq	CL:0000650	mesangial cell	primary_cell		0.026123047	0.026123	0.90158	0.90158045
chr8:94953467:A>G	chr8:94887931-95019003:.	SPLICE_JUNCTIONS	SpliceJunctionScorer()	junction_CL:0002540 total RNA-seq	total RNA-seq	CL:0002540	mesenchymal stem cell of the bone marrow	primary_cell		0.026123047	0.026123	0.890859	0.8908594
chr16:29975204:A>G	chr16:29909668-30040740:.	SPLICE_JUNCTIONS	SpliceJunctionScorer()	junction_UBERON:0002037 polyA plus RNA-seq	polyA plus RNA-seq	UBERON:0002037	cerebellum	tissue		0.026123047	0.026123	0.879127	0.8791271
chr8:94953467:A>G	chr8:94887931-95019003:.	SPLICE_JUNCTIONS	SpliceJunctionScorer()	junction_UBERON:0011907 total RNA-seq	total RNA-seq	UBERON:0011907	gastrocnemius medialis	tissue		0.026123047	0.026123	0.895266	0.8952657
chr8:94953467:A>G	chr8:94887931-95019003:.	SPLICE_JUNCTIONS	SpliceJunctionScorer()	junction_CL:0000312 polyA plus RNA-seq	polyA plus RNA-seq	CL:0000312	keratinocyte	primary_cell		0.026123047	0.026123	0.876654	0.8766539
chr19:1812683:G>A	chr19:1747147-1878219:.	RNA_SEQ	GeneMaskLFCScorer(requested_output=RNA_SEQ)	UBERON:0001114 gtex Liver polyA plus RNA-seq	polyA plus RNA-seq	UBERON:0001114	right lobe of liver	tissue		-0.026112556	0.0261126	0.999058	-0.9990577
chr8:94953467:A>G	chr8:94887931-95019003:.	SPLICE_JUNCTIONS	SpliceJunctionScorer()	junction_CL:0000909 total RNA-seq	total RNA-seq	CL:0000909	CD8-positive, alpha-beta memory T cell	primary_cell		0.026107788	0.0261078	0.920241	0.92024124
chr14:52924962:A>G	chr14:52859426-52990498:.	SPLICE_JUNCTIONS	SpliceJunctionScorer()	junction_UBERON:0011907 total RNA-seq	total RNA-seq	UBERON:0011907	gastrocnemius medialis	tissue		0.026107788	0.0261078	0.895266	0.8952657
chr16:30022312:C>T	chr16:29956776-30087848:.	SPLICE_JUNCTIONS	SpliceJunctionScorer()	junction_UBERON:0001870 gtex Brain_Cortex polyA plus RNA-seq	polyA plus RNA-seq	UBERON:0001870	frontal cortex	tissue		0.026107788	0.0261078	0.90158	0.90158045
chr14:52924962:A>G	chr14:52859426-52990498:.	SPLICE_JUNCTIONS	SpliceJunctionScorer()	junction_CL:2000011 total RNA-seq	total RNA-seq	CL:2000011	dermis lymphatic vessel endothelial cell	primary_cell		0.026107788	0.0261078	0.874137	0.8741373
chr14:52924962:A>G	chr14:52859426-52990498:.	SPLICE_JUNCTIONS	SpliceJunctionScorer()	junction_CL:2000041 total RNA-seq	total RNA-seq	CL:2000041	dermis microvascular lymphatic vessel endothelial cell	primary_cell		0.026107788	0.0261078	0.874137	0.8741373
chr14:52924962:A>G	chr14:52859426-52990498:.	SPLICE_JUNCTIONS	SpliceJunctionScorer()	junction_CL:1001606 polyA plus RNA-seq	polyA plus RNA-seq	CL:1001606	foreskin keratinocyte	primary_cell		0.026107788	0.0261078	0.858102	0.85810196
chr19:44886339:A>G	chr19:44820803-44951875:.	SPLICE_JUNCTIONS	SpliceJunctionScorer()	junction_CL:0002618 total RNA-seq	total RNA-seq	CL:0002618	endothelial cell of umbilical vein	primary_cell		0.026107788	0.0261078	0.918531	0.9185313
chr19:44878777:G>A	chr19:44813241-44944313:.	SPLICE_JUNCTIONS	SpliceJunctionScorer()	junction_CL:2000078 total RNA-seq	total RNA-seq	CL:2000078	placental pericyte	primary_cell		0.026107788	0.0261078	0.895266	0.8952657
chr8:94953467:A>G	chr8:94887931-95019003:.	SPLICE_JUNCTIONS	SpliceJunctionScorer()	junction_UBERON:0001894 total RNA-seq	total RNA-seq	UBERON:0001894	diencephalon	tissue		0.026107788	0.0261078	0.863628	0.86362827
chr19:44886339:A>G	chr19:44820803-44951875:.	SPLICE_JUNCTIONS	SpliceJunctionScorer()	junction_UBERON:0002021 total RNA-seq	total RNA-seq	UBERON:0002021	occipital lobe	tissue		0.026107788	0.0261078	0.876654	0.8766539
chr19:1812683:G>A	chr19:1747147-1878219:.	CHIP_TF	CenterMaskScorer(requested_output=CHIP_TF, width=501, aggregation_type=DIFF_LOG2_SUM)	EFO:0002067 TF ChIP-seq ZBTB1 genetically modified (insertion) using CRISPR targeting H. sapiens ZBTB1	TF ChIP-seq	EFO:0002067	K562	cell_line	ZBTB1	-0.026106834	0.0261068	0.794819	-0.79481876
chr19:1812683:G>A	chr19:1747147-1878219:.	CHIP_HISTONE	CenterMaskScorer(requested_output=CHIP_HISTONE, width=2001, aggregation_type=DIFF_LOG2_SUM)	UBERON:0002108 Histone ChIP-seq H3K4me3	Histone ChIP-seq	UBERON:0002108	small intestine	tissue		-0.026103973	0.026104	0.962893	-0.96289337
chr19:44886339:A>G	chr19:44820803-44951875:.	CHIP_TF	CenterMaskScorer(requested_output=CHIP_TF, width=501, aggregation_type=DIFF_LOG2_SUM)	EFO:0003072 TF ChIP-seq CHD2	TF ChIP-seq	EFO:0003072	SK-N-SH	cell_line	CHD2	-0.026098251	0.0260983	0.790531	-0.79053134
chr16:29975204:A>G	chr16:29909668-30040740:.	DNASE	CenterMaskScorer(requested_output=DNASE, width=501, aggregation_type=DIFF_LOG2_SUM)	UBERON:0001211 DNase-seq	DNase-seq	UBERON:0001211	Peyer's patch	tissue		0.026093006	0.026093	0.599367	0.5993673
chr8:94953467:A>G	chr8:94887931-95019003:.	SPLICE_JUNCTIONS	SpliceJunctionScorer()	junction_CL:0000842 total RNA-seq	total RNA-seq	CL:0000842	mononuclear cell	primary_cell		0.02609253	0.0260925	0.925176	0.925176
chr14:52924962:A>G	chr14:52859426-52990498:.	SPLICE_JUNCTIONS	SpliceJunctionScorer()	junction_UBERON:0000947 total RNA-seq	total RNA-seq	UBERON:0000947	aorta	tissue		0.02609253	0.0260925	0.90158	0.90158045
chr14:52924962:A>G	chr14:52859426-52990498:.	SPLICE_JUNCTIONS	SpliceJunctionScorer()	junction_UBERON:0008367 total RNA-seq	total RNA-seq	UBERON:0008367	breast epithelium	tissue		0.02609253	0.0260925	0.876654	0.8766539
chr8:94953467:A>G	chr8:94887931-95019003:.	SPLICE_JUNCTIONS	SpliceJunctionScorer()	junction_CL:2000011 total RNA-seq	total RNA-seq	CL:2000011	dermis lymphatic vessel endothelial cell	primary_cell		0.02609253	0.0260925	0.874137	0.8741373
chr16:29975204:A>G	chr16:29909668-30040740:.	SPLICE_JUNCTIONS	SpliceJunctionScorer()	junction_UBERON:0009834 total RNA-seq	total RNA-seq	UBERON:0009834	dorsolateral prefrontal cortex	tissue		0.02609253	0.0260925	0.803354	0.803354
chr8:94948283:T>C	chr8:94882747-95013819:.	CHIP_HISTONE	CenterMaskScorer(requested_output=CHIP_HISTONE, width=2001, aggregation_type=DIFF_LOG2_SUM)	EFO:0005719 Histone ChIP-seq H3K9ac	Histone ChIP-seq	EFO:0005719	Karpas-422	cell_line		0.02608776	0.0260878	0.89639	0.89638954
chr19:44878777:G>A	chr19:44813241-44944313:.	ATAC	CenterMaskScorer(requested_output=ATAC, width=501, aggregation_type=DIFF_LOG2_SUM)	CLO:0015884 ATAC-seq	ATAC-seq	CLO:0015884	GM21390	cell_line		0.026086807	0.0260868	0.674555	0.67455524
chr8:94948283:T>C	chr8:94882747-95013819:.	ATAC	CenterMaskScorer(requested_output=ATAC, width=501, aggregation_type=DIFF_LOG2_SUM)	EFO:0010866 ATAC-seq	ATAC-seq	EFO:0010866	HG03095	cell_line		0.026084423	0.0260844	0.710539	0.7105387
chr17:63483402:T>C	chr17:63417866-63548938:.	CHIP_HISTONE	CenterMaskScorer(requested_output=CHIP_HISTONE, width=2001, aggregation_type=DIFF_LOG2_SUM)	UBERON:0002078 Histone ChIP-seq H3K27ac	Histone ChIP-seq	UBERON:0002078	right cardiac atrium	tissue		0.026082039	0.026082	0.884452	0.8844523
chr19:1812683:G>A	chr19:1747147-1878219:.	CHIP_HISTONE	CenterMaskScorer(requested_output=CHIP_HISTONE, width=2001, aggregation_type=DIFF_LOG2_SUM)	NTR:0001407 Histone ChIP-seq H3K4me3	Histone ChIP-seq	NTR:0001407	germinal matrix	tissue		-0.026080132	0.0260801	0.939103	-0.93910295
chr8:94953467:A>G	chr8:94887931-95019003:.	SPLICE_JUNCTIONS	SpliceJunctionScorer()	junction_UBERON:0003889 gtex Fallopian_Tube polyA plus RNA-seq	polyA plus RNA-seq	UBERON:0003889	fallopian tube	tissue		0.02607727	0.0260773	0.935617	0.93561655
chr8:94953467:A>G	chr8:94887931-95019003:.	SPLICE_JUNCTIONS	SpliceJunctionScorer()	junction_EFO:0002784 polyA plus RNA-seq	polyA plus RNA-seq	EFO:0002784	GM12878	cell_line		0.02607727	0.0260773	0.881557	0.8815574
chr8:94948283:T>C	chr8:94882747-95013819:.	SPLICE_JUNCTIONS	SpliceJunctionScorer()	junction_CL:0000137 total RNA-seq	total RNA-seq	CL:0000137	osteocyte	in_vitro_differentiated_cells		0.02607727	0.0260773	0.916788	0.91678804
chr14:52924962:A>G	chr14:52859426-52990498:.	SPLICE_JUNCTIONS	SpliceJunctionScorer()	junction_CL:0000182 total RNA-seq	total RNA-seq	CL:0000182	hepatocyte	in_vitro_differentiated_cells		0.02607727	0.0260773	0.897409	0.8974094
chr8:94953467:A>G	chr8:94887931-95019003:.	SPLICE_JUNCTIONS	SpliceJunctionScorer()	junction_CL:0001059 polyA plus RNA-seq	polyA plus RNA-seq	CL:0001059	common myeloid progenitor, CD34-positive	primary_cell		0.02607727	0.0260773	0.907554	0.90755373
chr16:29975204:A>G	chr16:29909668-30040740:.	SPLICE_JUNCTIONS	SpliceJunctionScorer()	junction_CL:0000679 total RNA-seq	total RNA-seq	CL:0000679	glutamatergic neuron	in_vitro_differentiated_cells		0.02607727	0.0260773	0.918531	0.9185313
chr8:94953467:A>G	chr8:94887931-95019003:.	SPLICE_JUNCTIONS	SpliceJunctionScorer()	junction_CL:0002601 total RNA-seq	total RNA-seq	CL:0002601	uterine smooth muscle cell	primary_cell		0.02607727	0.0260773	0.881557	0.8815574
chr8:94953467:A>G	chr8:94887931-95019003:.	SPLICE_JUNCTIONS	SpliceJunctionScorer()	junction_UBERON:0004648 total RNA-seq	total RNA-seq	UBERON:0004648	esophagus muscularis mucosa	tissue		0.02607727	0.0260773	0.876654	0.8766539
chr19:44886339:A>G	chr19:44820803-44951875:.	SPLICE_JUNCTIONS	SpliceJunctionScorer()	junction_UBERON:0000016 polyA plus RNA-seq	polyA plus RNA-seq	UBERON:0000016	endocrine pancreas	tissue		0.02607727	0.0260773	0.863628	0.86362827
chr14:52924962:A>G	chr14:52859426-52990498:.	CHIP_TF	CenterMaskScorer(requested_output=CHIP_TF, width=501, aggregation_type=DIFF_LOG2_SUM)	EFO:0001187 TF ChIP-seq ETV4	TF ChIP-seq	EFO:0001187	HepG2	cell_line	ETV4	0.02607441	0.0260744	0.772583	0.7725826
chr19:44878777:G>A	chr19:44813241-44944313:.	CHIP_TF	CenterMaskScorer(requested_output=CHIP_TF, width=501, aggregation_type=DIFF_LOG2_SUM)	EFO:0001203 TF ChIP-seq MSX2 genetically modified (insertion) using CRISPR targeting H. sapiens MSX2	TF ChIP-seq	EFO:0001203	MCF-7	cell_line	MSX2	0.026073456	0.0260735	0.847126	0.8471262
chr5:86885886:A>G	chr5:86820350-86951422:.	CHIP_HISTONE	CenterMaskScorer(requested_output=CHIP_HISTONE, width=2001, aggregation_type=DIFF_LOG2_SUM)	UBERON:0001383 Histone ChIP-seq H3K27me3	Histone ChIP-seq	UBERON:0001383	muscle of leg	tissue		0.026072502	0.0260725	0.90083	0.9008302
chr19:1812683:G>A	chr19:1747147-1878219:.	RNA_SEQ	GeneMaskLFCScorer(requested_output=RNA_SEQ)	CL:0000084 total RNA-seq	total RNA-seq	CL:0000084	T-cell	primary_cell		-0.026072025	0.026072	0.999302	-0.9993018
chr19:44878777:G>A	chr19:44813241-44944313:.	CHIP_TF	CenterMaskScorer(requested_output=CHIP_TF, width=501, aggregation_type=DIFF_LOG2_SUM)	EFO:0002824 TF ChIP-seq CTCF	TF ChIP-seq	EFO:0002824	HCT116	cell_line	CTCF	0.026068687	0.0260687	0.748275	0.7482746
chr19:44878777:G>A	chr19:44813241-44944313:.	SPLICE_JUNCTIONS	SpliceJunctionScorer()	junction_EFO:0002184 total RNA-seq	total RNA-seq	EFO:0002184	H4	cell_line		0.026062012	0.026062	0.925176	0.925176
chr8:94953467:A>G	chr8:94887931-95019003:.	SPLICE_JUNCTIONS	SpliceJunctionScorer()	junction_EFO:0007950 total RNA-seq	total RNA-seq	EFO:0007950	GM23338	cell_line		0.026062012	0.026062	0.9056	0.9055997
chr8:94953467:A>G	chr8:94887931-95019003:.	SPLICE_JUNCTIONS	SpliceJunctionScorer()	junction_NTR:0000491 total RNA-seq	total RNA-seq	NTR:0000491	Right ventricle myocardium inferior	tissue		0.026062012	0.026062	0.907554	0.90755373
chr16:29975204:A>G	chr16:29909668-30040740:.	SPLICE_JUNCTIONS	SpliceJunctionScorer()	junction_EFO:0002784 polyA plus RNA-seq	polyA plus RNA-seq	EFO:0002784	GM12878	cell_line		0.026062012	0.026062	0.881557	0.8815574
chr8:94948283:T>C	chr8:94882747-95013819:.	SPLICE_JUNCTIONS	SpliceJunctionScorer()	junction_UBERON:0002469 total RNA-seq	total RNA-seq	UBERON:0002469	esophagus mucosa	tissue		0.026062012	0.026062	0.925176	0.925176
chr14:52924962:A>G	chr14:52859426-52990498:.	SPLICE_JUNCTIONS	SpliceJunctionScorer()	junction_UBERON:0001159 total RNA-seq	total RNA-seq	UBERON:0001159	sigmoid colon	tissue		0.026062012	0.026062	0.888596	0.8885958
chr14:52924962:A>G	chr14:52859426-52990498:.	SPLICE_JUNCTIONS	SpliceJunctionScorer()	junction_CL:2000040 total RNA-seq	total RNA-seq	CL:2000040	bladder microvascular endothelial cell	primary_cell		0.026062012	0.026062	0.883945	0.88394535
chr8:94948283:T>C	chr8:94882747-95013819:.	SPLICE_JUNCTIONS	SpliceJunctionScorer()	junction_UBERON:0002038 gtex Brain_Substantia_nigra polyA plus RNA-seq	polyA plus RNA-seq	UBERON:0002038	substantia nigra	tissue		0.026062012	0.026062	0.909471	0.9094714
chr8:94953467:A>G	chr8:94887931-95019003:.	SPLICE_JUNCTIONS	SpliceJunctionScorer()	junction_UBERON:0001876 gtex Brain_Amygdala polyA plus RNA-seq	polyA plus RNA-seq	UBERON:0001876	amygdala	tissue		0.026062012	0.026062	0.90158	0.90158045
chr19:44886339:A>G	chr19:44820803-44951875:.	SPLICE_JUNCTIONS	SpliceJunctionScorer()	junction_UBERON:0000947 polyA plus RNA-seq	polyA plus RNA-seq	UBERON:0000947	aorta	tissue		0.026062012	0.026062	0.929829	0.9298287
chr16:29975204:A>G	chr16:29909668-30040740:.	SPLICE_JUNCTIONS	SpliceJunctionScorer()	junction_CL:2000011 total RNA-seq	total RNA-seq	CL:2000011	dermis lymphatic vessel endothelial cell	primary_cell		0.026062012	0.026062	0.874137	0.8741373
chr14:52924962:A>G	chr14:52859426-52990498:.	SPLICE_JUNCTIONS	SpliceJunctionScorer()	junction_CL:0000100 total RNA-seq	total RNA-seq	CL:0000100	motor neuron	in_vitro_differentiated_cells		0.026062012	0.026062	0.82431	0.8243095
chr19:44878777:G>A	chr19:44813241-44944313:.	SPLICE_JUNCTIONS	SpliceJunctionScorer()	junction_UBERON:0000995 gtex Uterus polyA plus RNA-seq	polyA plus RNA-seq	UBERON:0000995	uterus	tissue		0.026062012	0.026062	0.916788	0.91678804
chr8:94953467:A>G	chr8:94887931-95019003:.	SPLICE_JUNCTIONS	SpliceJunctionScorer()	junction_CL:2000018 total RNA-seq	total RNA-seq	CL:2000018	endothelial cell of coronary artery	primary_cell		0.026062012	0.026062	0.874137	0.8741373
chr8:94953467:A>G	chr8:94887931-95019003:.	SPLICE_JUNCTIONS	SpliceJunctionScorer()	junction_CL:0000351 polyA plus RNA-seq	polyA plus RNA-seq	CL:0000351	trophoblast cell	in_vitro_differentiated_cells		0.026062012	0.026062	0.863628	0.86362827
chr19:44886339:A>G	chr19:44820803-44951875:.	SPLICE_JUNCTIONS	SpliceJunctionScorer()	junction_UBERON:0002190 gtex Adipose_Subcutaneous polyA plus RNA-seq	polyA plus RNA-seq	UBERON:0002190	subcutaneous adipose tissue	tissue		0.026062012	0.026062	0.90158	0.90158045
chr8:94948283:T>C	chr8:94882747-95013819:.	SPLICE_JUNCTIONS	SpliceJunctionScorer()	junction_UBERON:0001013 polyA plus RNA-seq	polyA plus RNA-seq	UBERON:0001013	adipose tissue	tissue		0.026062012	0.026062	0.871577	0.8715769
chr8:94948283:T>C	chr8:94882747-95013819:.	CHIP_TF	CenterMaskScorer(requested_output=CHIP_TF, width=501, aggregation_type=DIFF_LOG2_SUM)	EFO:0002782 TF ChIP-seq POLR2A	TF ChIP-seq	EFO:0002782	H54	cell_line	POLR2A	0.026058197	0.0260582	0.621084	0.62108356
chr5:86885886:A>G	chr5:86820350-86951422:.	CHIP_HISTONE	CenterMaskScorer(requested_output=CHIP_HISTONE, width=2001, aggregation_type=DIFF_LOG2_SUM)	EFO:0002067 Histone ChIP-seq H3K27me3	Histone ChIP-seq	EFO:0002067	K562	cell_line		0.026053429	0.0260534	0.881915	0.8819146
chr8:94948283:T>C	chr8:94882747-95013819:.	CHIP_TF	CenterMaskScorer(requested_output=CHIP_TF, width=501, aggregation_type=DIFF_LOG2_SUM)	UBERON:0008367 TF ChIP-seq POLR2A	TF ChIP-seq	UBERON:0008367	breast epithelium	tissue	POLR2A	0.026050568	0.0260506	0.884452	0.8844523
chr8:94953467:A>G	chr8:94887931-95019003:.	CHIP_TF	CenterMaskScorer(requested_output=CHIP_TF, width=501, aggregation_type=DIFF_LOG2_SUM)	EFO:0001187 TF ChIP-seq ZMYM4 genetically modified (insertion) using CRISPR targeting H. sapiens ZMYM4	TF ChIP-seq	EFO:0001187	HepG2	cell_line	ZMYM4	-0.026047707	0.0260477	0.777192	-0.77719164
chr16:29975204:A>G	chr16:29909668-30040740:.	SPLICE_JUNCTIONS	SpliceJunctionScorer()	junction_EFO:0002824 total RNA-seq	total RNA-seq	EFO:0002824	HCT116	cell_line		0.026046753	0.0260468	0.928308	0.9283083
chr14:52924962:A>G	chr14:52859426-52990498:.	SPLICE_JUNCTIONS	SpliceJunctionScorer()	junction_CL:0000187 polyA plus RNA-seq	polyA plus RNA-seq	CL:0000187	myocyte	in_vitro_differentiated_cells		0.026046753	0.0260468	0.90158	0.90158045
chr14:52924962:A>G	chr14:52859426-52990498:.	SPLICE_JUNCTIONS	SpliceJunctionScorer()	junction_UBERON:0001723 total RNA-seq	total RNA-seq	UBERON:0001723	tongue	tissue		0.026046753	0.0260468	0.90158	0.90158045
chr8:94953467:A>G	chr8:94887931-95019003:.	SPLICE_JUNCTIONS	SpliceJunctionScorer()	junction_CL:0000895 total RNA-seq	total RNA-seq	CL:0000895	naive thymus-derived CD4-positive, alpha-beta T cell	primary_cell		0.026046753	0.0260468	0.895266	0.8952657
chr8:94948283:T>C	chr8:94882747-95013819:.	SPLICE_JUNCTIONS	SpliceJunctionScorer()	junction_UBERON:0036149 gtex Skin_Not_Sun_Exposed_Suprapubic polyA plus RNA-seq	polyA plus RNA-seq	UBERON:0036149	suprapubic skin	tissue		0.026046753	0.0260468	0.911353	0.9113531
chr16:29975204:A>G	chr16:29909668-30040740:.	SPLICE_JUNCTIONS	SpliceJunctionScorer()	junction_UBERON:0001264 total RNA-seq	total RNA-seq	UBERON:0001264	pancreas	tissue		0.026046753	0.0260468	0.888596	0.8885958
chr16:29975204:A>G	chr16:29909668-30040740:.	SPLICE_JUNCTIONS	SpliceJunctionScorer()	junction_CL:0002601 total RNA-seq	total RNA-seq	CL:0002601	uterine smooth muscle cell	primary_cell		0.026046753	0.0260468	0.881557	0.8815574
chr8:94948283:T>C	chr8:94882747-95013819:.	SPLICE_JUNCTIONS	SpliceJunctionScorer()	junction_UBERON:0001224 polyA plus RNA-seq	polyA plus RNA-seq	UBERON:0001224	renal pelvis	tissue		0.026046753	0.0260468	0.895266	0.8952657
chr8:94953467:A>G	chr8:94887931-95019003:.	SPLICE_JUNCTIONS	SpliceJunctionScorer()	junction_UBERON:0036149 total RNA-seq	total RNA-seq	UBERON:0036149	suprapubic skin	tissue		0.026046753	0.0260468	0.890859	0.8908594
chr19:44886339:A>G	chr19:44820803-44951875:.	SPLICE_JUNCTIONS	SpliceJunctionScorer()	junction_UBERON:0001515 total RNA-seq	total RNA-seq	UBERON:0001515	thoracic aorta	tissue		0.026046753	0.0260468	0.907554	0.90755373
chr19:44886339:A>G	chr19:44820803-44951875:.	CHIP_TF	CenterMaskScorer(requested_output=CHIP_TF, width=501, aggregation_type=DIFF_LOG2_SUM)	EFO:0001187 TF ChIP-seq ZNF280B genetically modified (insertion) using CRISPR targeting H. sapiens ZNF280B	TF ChIP-seq	EFO:0001187	HepG2	cell_line	ZNF280B	0.0260458	0.0260458	0.621084	0.62108356
chr8:94948283:T>C	chr8:94882747-95013819:.	CAGE	CenterMaskScorer(requested_output=CAGE, width=501, aggregation_type=DIFF_LOG2_SUM)	hCAGE UBERON:0001871	hCAGE	UBERON:0001871	temporal lobe	tissue		-0.02604127	0.0260413	0.856617	-0.8566166
chr8:94948283:T>C	chr8:94882747-95013819:.	ATAC	CenterMaskScorer(requested_output=ATAC, width=501, aggregation_type=DIFF_LOG2_SUM)	EFO:0010848 ATAC-seq	ATAC-seq	EFO:0010848	HG02763	cell_line		0.02603674	0.0260367	0.732646	0.7326457
chr19:1812683:G>A	chr19:1747147-1878219:.	CHIP_HISTONE	CenterMaskScorer(requested_output=CHIP_HISTONE, width=2001, aggregation_type=DIFF_LOG2_SUM)	CLO:0021752 Histone ChIP-seq H3K4me3	Histone ChIP-seq	CLO:0021752	AG09309	cell_line		-0.026031494	0.0260315	0.92045	-0.92045027
chr19:44886339:A>G	chr19:44820803-44951875:.	SPLICE_JUNCTIONS	SpliceJunctionScorer()	junction_EFO:0005237 polyA plus RNA-seq	polyA plus RNA-seq	EFO:0005237	U-87 MG	cell_line		0.026031494	0.0260315	0.94705	0.9470497
chr8:94948283:T>C	chr8:94882747-95013819:.	SPLICE_JUNCTIONS	SpliceJunctionScorer()	junction_EFO:0005722 total RNA-seq	total RNA-seq	EFO:0005722	SJCRH30	cell_line		0.026031494	0.0260315	0.916788	0.91678804
chr16:29975204:A>G	chr16:29909668-30040740:.	SPLICE_JUNCTIONS	SpliceJunctionScorer()	junction_UBERON:0001072 total RNA-seq	total RNA-seq	UBERON:0001072	posterior vena cava	tissue		0.026031494	0.0260315	0.90158	0.90158045
chr14:52924962:A>G	chr14:52859426-52990498:.	SPLICE_JUNCTIONS	SpliceJunctionScorer()	junction_UBERON:0000088 polyA plus RNA-seq	polyA plus RNA-seq	UBERON:0000088	trophoblast	tissue		0.026031494	0.0260315	0.85239	0.85238993
chr8:94953467:A>G	chr8:94887931-95019003:.	SPLICE_JUNCTIONS	SpliceJunctionScorer()	junction_UBERON:0002048 polyA plus RNA-seq	polyA plus RNA-seq	UBERON:0002048	lung	tissue		0.026031494	0.0260315	0.897409	0.8974094
chr8:94953467:A>G	chr8:94887931-95019003:.	SPLICE_JUNCTIONS	SpliceJunctionScorer()	junction_UBERON:0008952 total RNA-seq	total RNA-seq	UBERON:0008952	upper lobe of left lung	tissue		0.026031494	0.0260315	0.888596	0.8885958
chr19:44878777:G>A	chr19:44813241-44944313:.	SPLICE_JUNCTIONS	SpliceJunctionScorer()	junction_UBERON:0002106 total RNA-seq	total RNA-seq	UBERON:0002106	spleen	tissue		0.026031494	0.0260315	0.893083	0.8930825
chr16:29975204:A>G	chr16:29909668-30040740:.	CHIP_TF	CenterMaskScorer(requested_output=CHIP_TF, width=501, aggregation_type=DIFF_LOG2_SUM)	EFO:0002784 TF ChIP-seq NKRF	TF ChIP-seq	EFO:0002784	GM12878	cell_line	NKRF	0.02603054	0.0260305	0.847126	0.8471262
chr8:94948283:T>C	chr8:94882747-95013819:.	CHIP_TF	CenterMaskScorer(requested_output=CHIP_TF, width=501, aggregation_type=DIFF_LOG2_SUM)	EFO:0001086 TF ChIP-seq PRDM1 genetically modified (insertion) using CRISPR targeting H. sapiens PRDM1	TF ChIP-seq	EFO:0001086	A549	cell_line	PRDM1	-0.026021957	0.026022	0.902982	-0.90298235
chr16:29975204:A>G	chr16:29909668-30040740:.	CHIP_TF	CenterMaskScorer(requested_output=CHIP_TF, width=501, aggregation_type=DIFF_LOG2_SUM)	EFO:0002067 TF ChIP-seq ATF3 stably expressing C-terminal eGFP-tagged ATF3	TF ChIP-seq	EFO:0002067	K562	cell_line	ATF3	-0.026021957	0.026022	0.811199	-0.8111995
chr16:30022312:C>T	chr16:29956776-30087848:.	DNASE	CenterMaskScorer(requested_output=DNASE, width=501, aggregation_type=DIFF_LOG2_SUM)	EFO:0001221 DNase-seq	DNase-seq	EFO:0001221	NCI-H929	cell_line		-0.026021004	0.026021	0.561129	-0.56112885
chr19:44878777:G>A	chr19:44813241-44944313:.	ATAC	CenterMaskScorer(requested_output=ATAC, width=501, aggregation_type=DIFF_LOG2_SUM)	EFO:0010837 ATAC-seq	ATAC-seq	EFO:0010837	GM19043	cell_line		0.026019812	0.0260198	0.655252	0.65525186
chr19:44878777:G>A	chr19:44813241-44944313:.	CAGE	CenterMaskScorer(requested_output=CAGE, width=501, aggregation_type=DIFF_LOG2_SUM)	hCAGE UBERON:0000992	hCAGE	UBERON:0000992	female gonad	tissue		0.026018858	0.0260189	0.898633	0.8986329
chr19:1812683:G>A	chr19:1747147-1878219:.	CHIP_TF	CenterMaskScorer(requested_output=CHIP_TF, width=501, aggregation_type=DIFF_LOG2_SUM)	EFO:0002067 TF ChIP-seq MYNN	TF ChIP-seq	EFO:0002067	K562	cell_line	MYNN	-0.026018143	0.0260181	0.862638	-0.8626385
chr14:52924962:A>G	chr14:52859426-52990498:.	SPLICE_JUNCTIONS	SpliceJunctionScorer()	junction_CL:0002366 total RNA-seq	total RNA-seq	CL:0002366	myometrial cell	primary_cell		0.026016235	0.0260162	0.928308	0.9283083
chr14:52924962:A>G	chr14:52859426-52990498:.	SPLICE_JUNCTIONS	SpliceJunctionScorer()	junction_UBERON:0000995 gtex Uterus polyA plus RNA-seq	polyA plus RNA-seq	UBERON:0000995	uterus	tissue		0.026016235	0.0260162	0.916788	0.91678804
chr8:94953467:A>G	chr8:94887931-95019003:.	SPLICE_JUNCTIONS	SpliceJunctionScorer()	junction_EFO:0002791 polyA plus RNA-seq	polyA plus RNA-seq	EFO:0002791	HeLa-S3	cell_line		0.026016235	0.0260162	0.915011	0.9150109
chr8:94953467:A>G	chr8:94887931-95019003:.	SPLICE_JUNCTIONS	SpliceJunctionScorer()	junction_CL:0000594 total RNA-seq	total RNA-seq	CL:0000594	skeletal muscle satellite cell	primary_cell		0.026016235	0.0260162	0.915011	0.9150109
chr8:94953467:A>G	chr8:94887931-95019003:.	SPLICE_JUNCTIONS	SpliceJunctionScorer()	junction_CL:0002372 total RNA-seq	total RNA-seq	CL:0002372	myotube	in_vitro_differentiated_cells		0.026016235	0.0260162	0.915011	0.9150109
chr14:52924962:A>G	chr14:52859426-52990498:.	SPLICE_JUNCTIONS	SpliceJunctionScorer()	junction_UBERON:0018117 polyA plus RNA-seq	polyA plus RNA-seq	UBERON:0018117	left renal cortex interstitium	tissue		0.026016235	0.0260162	0.888596	0.8885958
chr8:94953467:A>G	chr8:94887931-95019003:.	SPLICE_JUNCTIONS	SpliceJunctionScorer()	junction_CL:0000138 total RNA-seq	total RNA-seq	CL:0000138	chondrocyte	in_vitro_differentiated_cells		0.026016235	0.0260162	0.9056	0.9055997
chr14:52924962:A>G	chr14:52859426-52990498:.	SPLICE_JUNCTIONS	SpliceJunctionScorer()	junction_CL:0002451 polyA plus RNA-seq	polyA plus RNA-seq	CL:0002451	mammary stem cell	primary_cell		0.026016235	0.0260162	0.888596	0.8885958
chr8:94953467:A>G	chr8:94887931-95019003:.	SPLICE_JUNCTIONS	SpliceJunctionScorer()	junction_UBERON:0001013 polyA plus RNA-seq	polyA plus RNA-seq	UBERON:0001013	adipose tissue	tissue		0.026016235	0.0260162	0.871577	0.8715769
chr19:1812683:G>A	chr19:1747147-1878219:.	RNA_SEQ	GeneMaskLFCScorer(requested_output=RNA_SEQ)	UBERON:0002046 gtex Thyroid polyA plus RNA-seq	polyA plus RNA-seq	UBERON:0002046	thyroid gland	tissue		-0.026015043	0.026015	0.9991	-0.9991002
chr5:86885886:A>G	chr5:86820350-86951422:.	CHIP_HISTONE	CenterMaskScorer(requested_output=CHIP_HISTONE, width=2001, aggregation_type=DIFF_LOG2_SUM)	UBERON:0001987 Histone ChIP-seq H3K27me3	Histone ChIP-seq	UBERON:0001987	placenta	tissue		0.026011467	0.0260115	0.94306	0.9430595
chr19:1812683:G>A	chr19:1747147-1878219:.	CHIP_HISTONE	CenterMaskScorer(requested_output=CHIP_HISTONE, width=2001, aggregation_type=DIFF_LOG2_SUM)	CL:0002306 Histone ChIP-seq H3K4me3	Histone ChIP-seq	CL:0002306	epithelial cell of proximal tubule	primary_cell		-0.026008606	0.0260086	0.907154	-0.9071543
chr19:1812683:G>A	chr19:1747147-1878219:.	DNASE	CenterMaskScorer(requested_output=DNASE, width=501, aggregation_type=DIFF_LOG2_SUM)	NTR:0000523 DNase-seq	DNase-seq	NTR:0000523	fibroblast of skin of right quadriceps	primary_cell		0.026007652	0.0260077	0.668219	0.6682194
chr8:94948283:T>C	chr8:94882747-95013819:.	SPLICE_JUNCTIONS	SpliceJunctionScorer()	junction_CL:0000900 total RNA-seq	total RNA-seq	CL:0000900	naive thymus-derived CD8-positive, alpha-beta T cell	primary_cell		0.026000977	0.026001	0.925176	0.925176
chr16:29975204:A>G	chr16:29909668-30040740:.	SPLICE_JUNCTIONS	SpliceJunctionScorer()	junction_NTR:0000427 polyA plus RNA-seq	polyA plus RNA-seq	NTR:0000427	neurosphere	primary_cell		0.026000977	0.026001	0.863628	0.86362827
chr19:44886339:A>G	chr19:44820803-44951875:.	SPLICE_JUNCTIONS	SpliceJunctionScorer()	junction_UBERON:0009834 gtex Brain_Frontal_Cortex_BA9 polyA plus RNA-seq	polyA plus RNA-seq	UBERON:0009834	dorsolateral prefrontal cortex	tissue		0.026000977	0.026001	0.90158	0.90158045
chr19:44878777:G>A	chr19:44813241-44944313:.	SPLICE_JUNCTIONS	SpliceJunctionScorer()	junction_UBERON:0002190 total RNA-seq	total RNA-seq	UBERON:0002190	subcutaneous adipose tissue	tissue		0.026000977	0.026001	0.890859	0.8908594
chr19:44878777:G>A	chr19:44813241-44944313:.	SPLICE_JUNCTIONS	SpliceJunctionScorer()	junction_CL:0000047 polyA plus RNA-seq	polyA plus RNA-seq	CL:0000047	neuronal stem cell	in_vitro_differentiated_cells		0.026000977	0.026001	0.866323	0.8663228
chr19:44878777:G>A	chr19:44813241-44944313:.	CHIP_HISTONE	CenterMaskScorer(requested_output=CHIP_HISTONE, width=2001, aggregation_type=DIFF_LOG2_SUM)	EFO:0002847 Histone ChIP-seq H3K9ac	Histone ChIP-seq	EFO:0002847	PC-9	cell_line		0.025995255	0.0259953	0.946766	0.946766
chr19:44878777:G>A	chr19:44813241-44944313:.	CHIP_TF	CenterMaskScorer(requested_output=CHIP_TF, width=501, aggregation_type=DIFF_LOG2_SUM)	CL:0002586 TF ChIP-seq CTCF	TF ChIP-seq	CL:0002586	retinal pigment epithelial cell	primary_cell	CTCF	0.025994778	0.0259948	0.692978	0.6929783
chr19:1812683:G>A	chr19:1747147-1878219:.	CHIP_TF	CenterMaskScorer(requested_output=CHIP_TF, width=501, aggregation_type=DIFF_LOG2_SUM)	EFO:0001182 TF ChIP-seq ZBTB21 genetically modified (insertion) using site-specific recombination targeting H. sapiens ZBTB21	TF ChIP-seq	EFO:0001182	HEK293	cell_line	ZBTB21	-0.0259943	0.0259943	0.859657	-0.8596574
chr16:29975204:A>G	chr16:29909668-30040740:.	CHIP_TF	CenterMaskScorer(requested_output=CHIP_TF, width=501, aggregation_type=DIFF_LOG2_SUM)	EFO:0002824 TF ChIP-seq CBX3	TF ChIP-seq	EFO:0002824	HCT116	cell_line	CBX3	0.0259943	0.0259943	0.70478	0.7047799
chr19:1812683:G>A	chr19:1747147-1878219:.	CHIP_TF	CenterMaskScorer(requested_output=CHIP_TF, width=501, aggregation_type=DIFF_LOG2_SUM)	EFO:0001187 TF ChIP-seq ZNF687 genetically modified (insertion) using CRISPR targeting H. sapiens ZNF687	TF ChIP-seq	EFO:0001187	HepG2	cell_line	ZNF687	0.025992393	0.0259924	0.561129	0.56112885
chr8:94948283:T>C	chr8:94882747-95013819:.	CHIP_HISTONE	CenterMaskScorer(requested_output=CHIP_HISTONE, width=2001, aggregation_type=DIFF_LOG2_SUM)	UBERON:0001199 Histone ChIP-seq H3K27me3	Histone ChIP-seq	UBERON:0001199	mucosa of stomach	tissue		-0.025990486	0.0259905	0.963724	-0.9637244
chr19:1812683:G>A	chr19:1747147-1878219:.	CHIP_HISTONE	CenterMaskScorer(requested_output=CHIP_HISTONE, width=2001, aggregation_type=DIFF_LOG2_SUM)	UBERON:0001987 Histone ChIP-seq H3K27me3	Histone ChIP-seq	UBERON:0001987	placenta	tissue		0.025988579	0.0259886	0.94306	0.9430595
chr8:94953467:A>G	chr8:94887931-95019003:.	SPLICE_JUNCTIONS	SpliceJunctionScorer()	junction_EFO:0002847 total RNA-seq	total RNA-seq	EFO:0002847	PC-9	cell_line		0.025985718	0.0259857	0.920241	0.92024124
chr8:94948283:T>C	chr8:94882747-95013819:.	SPLICE_JUNCTIONS	SpliceJunctionScorer()	junction_EFO:0002067 polyA plus RNA-seq	polyA plus RNA-seq	EFO:0002067	K562	cell_line		0.025985718	0.0259857	0.895266	0.8952657
chr8:94953467:A>G	chr8:94887931-95019003:.	SPLICE_JUNCTIONS	SpliceJunctionScorer()	junction_CL:0000594 total RNA-seq	total RNA-seq	CL:0000594	skeletal muscle satellite cell	primary_cell		0.025985718	0.0259857	0.9132	0.9131995
chr16:30022312:C>T	chr16:29956776-30087848:.	SPLICE_JUNCTIONS	SpliceJunctionScorer()	junction_UBERON:0001876 gtex Brain_Amygdala polyA plus RNA-seq	polyA plus RNA-seq	UBERON:0001876	amygdala	tissue		0.025985718	0.0259857	0.90158	0.90158045
chr8:94953467:A>G	chr8:94887931-95019003:.	SPLICE_JUNCTIONS	SpliceJunctionScorer()	junction_CL:0002583 total RNA-seq	total RNA-seq	CL:0002583	subcutaneous preadipocyte	primary_cell		0.025985718	0.0259857	0.897409	0.8974094
chr8:94953467:A>G	chr8:94887931-95019003:.	SPLICE_JUNCTIONS	SpliceJunctionScorer()	junction_CL:2000078 total RNA-seq	total RNA-seq	CL:2000078	placental pericyte	primary_cell		0.025985718	0.0259857	0.893083	0.8930825
chr8:94953467:A>G	chr8:94887931-95019003:.	SPLICE_JUNCTIONS	SpliceJunctionScorer()	junction_UBERON:0002038 gtex Brain_Substantia_nigra polyA plus RNA-seq	polyA plus RNA-seq	UBERON:0002038	substantia nigra	tissue		0.025985718	0.0259857	0.909471	0.9094714
chr16:29975204:A>G	chr16:29909668-30040740:.	SPLICE_JUNCTIONS	SpliceJunctionScorer()	junction_CL:0000084 total RNA-seq	total RNA-seq	CL:0000084	T-cell	primary_cell		0.025985718	0.0259857	0.888596	0.8885958
chr19:44878777:G>A	chr19:44813241-44944313:.	DNASE	CenterMaskScorer(requested_output=DNASE, width=501, aggregation_type=DIFF_LOG2_SUM)	UBERON:0005033 DNase-seq	DNase-seq	UBERON:0005033	mucosa of gallbladder	tissue		0.025979996	0.02598	0.621084	0.62108356
chr5:86885886:A>G	chr5:86820350-86951422:.	CHIP_HISTONE	CenterMaskScorer(requested_output=CHIP_HISTONE, width=2001, aggregation_type=DIFF_LOG2_SUM)	UBERON:0001496 Histone ChIP-seq H3K4me1	Histone ChIP-seq	UBERON:0001496	ascending aorta	tissue		-0.025977135	0.0259771	0.941769	-0.9417692
chr19:44878777:G>A	chr19:44813241-44944313:.	CHIP_HISTONE	CenterMaskScorer(requested_output=CHIP_HISTONE, width=2001, aggregation_type=DIFF_LOG2_SUM)	CL:0002372 Histone ChIP-seq H3K4me1	Histone ChIP-seq	CL:0002372	myotube	in_vitro_differentiated_cells		0.02597332	0.0259733	0.833576	0.8335761
chr19:44878777:G>A	chr19:44813241-44944313:.	CHIP_TF	CenterMaskScorer(requested_output=CHIP_TF, width=501, aggregation_type=DIFF_LOG2_SUM)	EFO:0002784 TF ChIP-seq SMAD1	TF ChIP-seq	EFO:0002784	GM12878	cell_line	SMAD1	0.025972366	0.0259724	0.799028	0.7990283
chr8:94953467:A>G	chr8:94887931-95019003:.	DNASE	CenterMaskScorer(requested_output=DNASE, width=501, aggregation_type=DIFF_LOG2_SUM)	UBERON:0001499 DNase-seq	DNase-seq	UBERON:0001499	muscle of arm	tissue		0.02597189	0.0259719	0.613947	0.61394674
chr8:94948283:T>C	chr8:94882747-95013819:.	SPLICE_JUNCTIONS	SpliceJunctionScorer()	junction_EFO:0002330 total RNA-seq	total RNA-seq	EFO:0002330	SJSA1	cell_line		0.025970459	0.0259705	0.925176	0.925176
chr16:29975204:A>G	chr16:29909668-30040740:.	SPLICE_JUNCTIONS	SpliceJunctionScorer()	junction_CL:0000187 total RNA-seq	total RNA-seq	CL:0000187	myocyte	in_vitro_differentiated_cells		0.025970459	0.0259705	0.909471	0.9094714
chr8:94948283:T>C	chr8:94882747-95013819:.	SPLICE_JUNCTIONS	SpliceJunctionScorer()	junction_UBERON:0000317 total RNA-seq	total RNA-seq	UBERON:0000317	colonic mucosa	tissue		0.025970459	0.0259705	0.909471	0.9094714
chr16:29975204:A>G	chr16:29909668-30040740:.	SPLICE_JUNCTIONS	SpliceJunctionScorer()	junction_CL:0000746 total RNA-seq	total RNA-seq	CL:0000746	cardiac muscle cell	in_vitro_differentiated_cells		0.025970459	0.0259705	0.897409	0.8974094
chr8:94953467:A>G	chr8:94887931-95019003:.	SPLICE_JUNCTIONS	SpliceJunctionScorer()	junction_UBERON:0001874 gtex Brain_Putamen_basal_ganglia polyA plus RNA-seq	polyA plus RNA-seq	UBERON:0001874	putamen	tissue		0.025970459	0.0259705	0.903609	0.9036088
chr19:44878777:G>A	chr19:44813241-44944313:.	SPLICE_JUNCTIONS	SpliceJunctionScorer()	junction_CL:2000068 total RNA-seq	total RNA-seq	CL:2000068	pericardium fibroblast	primary_cell		0.025970459	0.0259705	0.918531	0.9185313
chr8:94948283:T>C	chr8:94882747-95013819:.	SPLICE_JUNCTIONS	SpliceJunctionScorer()	junction_UBERON:0002106 total RNA-seq	total RNA-seq	UBERON:0002106	spleen	tissue		0.025970459	0.0259705	0.893083	0.8930825
chr8:94948283:T>C	chr8:94882747-95013819:.	SPLICE_JUNCTIONS	SpliceJunctionScorer()	junction_UBERON:0001871 total RNA-seq	total RNA-seq	UBERON:0001871	temporal lobe	tissue		0.025970459	0.0259705	0.881557	0.8815574
chr19:44886339:A>G	chr19:44820803-44951875:.	SPLICE_JUNCTIONS	SpliceJunctionScorer()	junction_UBERON:0006469 gtex Brain_Spinal_cord_cervical_c-1 polyA plus RNA-seq	polyA plus RNA-seq	UBERON:0006469	C1 segment of cervical spinal cord	tissue		0.025970459	0.0259705	0.909471	0.9094714
chr8:94953467:A>G	chr8:94887931-95019003:.	SPLICE_JUNCTIONS	SpliceJunctionScorer()	junction_UBERON:0004648 total RNA-seq	total RNA-seq	UBERON:0004648	esophagus muscularis mucosa	tissue		0.025970459	0.0259705	0.874137	0.8741373
chr19:44878777:G>A	chr19:44813241-44944313:.	SPLICE_JUNCTIONS	SpliceJunctionScorer()	junction_CL:1001606 total RNA-seq	total RNA-seq	CL:1001606	foreskin keratinocyte	primary_cell		0.025970459	0.0259705	0.886291	0.8862913
chr19:44886339:A>G	chr19:44820803-44951875:.	SPLICE_JUNCTIONS	SpliceJunctionScorer()	junction_CL:0000351 polyA plus RNA-seq	polyA plus RNA-seq	CL:0000351	trophoblast cell	in_vitro_differentiated_cells		0.025970459	0.0259705	0.863628	0.86362827
chr19:1812683:G>A	chr19:1747147-1878219:.	CHIP_HISTONE	CenterMaskScorer(requested_output=CHIP_HISTONE, width=2001, aggregation_type=DIFF_LOG2_SUM)	EFO:0002234 Histone ChIP-seq H3K4me3	Histone ChIP-seq	EFO:0002234	MG63	cell_line		-0.025968552	0.0259686	0.961175	-0.961175
chr19:1812683:G>A	chr19:1747147-1878219:.	CHIP_TF	CenterMaskScorer(requested_output=CHIP_TF, width=501, aggregation_type=DIFF_LOG2_SUM)	EFO:0001182 TF ChIP-seq HIC1 genetically modified (insertion) using site-specific recombination targeting H. sapiens HIC1	TF ChIP-seq	EFO:0001182	HEK293	cell_line	HIC1	-0.025966644	0.0259666	0.843837	-0.84383667
chr19:44878777:G>A	chr19:44813241-44944313:.	CHIP_HISTONE	CenterMaskScorer(requested_output=CHIP_HISTONE, width=2001, aggregation_type=DIFF_LOG2_SUM)	UBERON:0001003 Histone ChIP-seq H3K27ac	Histone ChIP-seq	UBERON:0001003	skin epidermis	tissue		0.02596569	0.0259657	0.925572	0.92557216
chr8:94953467:A>G	chr8:94887931-95019003:.	DNASE	CenterMaskScorer(requested_output=DNASE, width=501, aggregation_type=DIFF_LOG2_SUM)	NTR:0000523 DNase-seq	DNase-seq	NTR:0000523	fibroblast of skin of right quadriceps	primary_cell		-0.025965214	0.0259652	0.767891	-0.76789063
chr8:94948283:T>C	chr8:94882747-95013819:.	ATAC	CenterMaskScorer(requested_output=ATAC, width=501, aggregation_type=DIFF_LOG2_SUM)	EFO:0010844 ATAC-seq	ATAC-seq	EFO:0010844	HG02623	cell_line		0.025962353	0.0259624	0.674555	0.67455524
chr5:86885886:A>G	chr5:86820350-86951422:.	CAGE	CenterMaskScorer(requested_output=CAGE, width=501, aggregation_type=DIFF_LOG2_SUM)	hCAGE CL:0002582	hCAGE	CL:0002582	visceral preadipocyte	primary_cell		0.025956035	0.025956	0.873985	0.87398493
chr14:52924962:A>G	chr14:52859426-52990498:.	SPLICE_JUNCTIONS	SpliceJunctionScorer()	junction_CL:1000458 total RNA-seq	total RNA-seq	CL:1000458	melanocyte of skin	primary_cell		0.0259552	0.0259552	0.903609	0.9036088
chr8:94948283:T>C	chr8:94882747-95013819:.	SPLICE_JUNCTIONS	SpliceJunctionScorer()	junction_EFO:0005714 total RNA-seq	total RNA-seq	EFO:0005714	LHCN-M2	cell_line		0.0259552	0.0259552	0.911353	0.9113531
chr14:52924962:A>G	chr14:52859426-52990498:.	SPLICE_JUNCTIONS	SpliceJunctionScorer()	junction_CL:0002592 total RNA-seq	total RNA-seq	CL:0002592	smooth muscle cell of the coronary artery	primary_cell		0.0259552	0.0259552	0.883945	0.88394535
chr14:52924962:A>G	chr14:52859426-52990498:.	SPLICE_JUNCTIONS	SpliceJunctionScorer()	junction_CL:2000040 total RNA-seq	total RNA-seq	CL:2000040	bladder microvascular endothelial cell	primary_cell		0.0259552	0.0259552	0.881557	0.8815574
chr16:29975204:A>G	chr16:29909668-30040740:.	SPLICE_JUNCTIONS	SpliceJunctionScorer()	junction_CL:0002553 total RNA-seq	total RNA-seq	CL:0002553	fibroblast of lung	primary_cell		0.0259552	0.0259552	0.866323	0.8663228
chr19:44886339:A>G	chr19:44820803-44951875:.	SPLICE_JUNCTIONS	SpliceJunctionScorer()	junction_CL:0002372 total RNA-seq	total RNA-seq	CL:0002372	myotube	in_vitro_differentiated_cells		0.0259552	0.0259552	0.915011	0.9150109
chr8:94953467:A>G	chr8:94887931-95019003:.	SPLICE_JUNCTIONS	SpliceJunctionScorer()	junction_UBERON:0004550 total RNA-seq	total RNA-seq	UBERON:0004550	gastroesophageal sphincter	tissue		0.0259552	0.0259552	0.883945	0.88394535
chr19:44886339:A>G	chr19:44820803-44951875:.	SPLICE_JUNCTIONS	SpliceJunctionScorer()	junction_UBERON:0004648 gtex Esophagus_Muscularis polyA plus RNA-seq	polyA plus RNA-seq	UBERON:0004648	esophagus muscularis mucosa	tissue		0.0259552	0.0259552	0.907554	0.90755373
chr19:44878777:G>A	chr19:44813241-44944313:.	SPLICE_JUNCTIONS	SpliceJunctionScorer()	junction_CL:0002598 total RNA-seq	total RNA-seq	CL:0002598	bronchial smooth muscle cell	primary_cell		0.0259552	0.0259552	0.886291	0.8862913
chr8:94953467:A>G	chr8:94887931-95019003:.	SPLICE_JUNCTIONS	SpliceJunctionScorer()	junction_UBERON:0002369 polyA plus RNA-seq	polyA plus RNA-seq	UBERON:0002369	adrenal gland	tissue		0.0259552	0.0259552	0.860888	0.8608881
chr17:63483402:T>C	chr17:63417866-63548938:.	CHIP_TF	CenterMaskScorer(requested_output=CHIP_TF, width=501, aggregation_type=DIFF_LOG2_SUM)	EFO:0001187 TF ChIP-seq SRY genetically modified (insertion) using CRISPR targeting H. sapiens SRY	TF ChIP-seq	EFO:0001187	HepG2	cell_line	SRY	0.025954247	0.0259542	0.763115	0.7631148
chr19:1812683:G>A	chr19:1747147-1878219:.	RNA_SEQ	GeneMaskLFCScorer(requested_output=RNA_SEQ)	UBERON:0001496 total RNA-seq	total RNA-seq	UBERON:0001496	ascending aorta	tissue		-0.025950909	0.0259509	0.999517	-0.99951726
chr5:86885886:A>G	chr5:86820350-86951422:.	CAGE	CenterMaskScorer(requested_output=CAGE, width=501, aggregation_type=DIFF_LOG2_SUM)	hCAGE UBERON:0000955	hCAGE	UBERON:0000955	brain	tissue		0.02595067	0.0259507	0.840483	0.8404825
chr16:30022312:C>T	chr16:29956776-30087848:.	CHIP_TF	CenterMaskScorer(requested_output=CHIP_TF, width=501, aggregation_type=DIFF_LOG2_SUM)	EFO:0001187 TF ChIP-seq FOXC1 genetically modified (insertion) using CRISPR targeting H. sapiens FOXC1	TF ChIP-seq	EFO:0001187	HepG2	cell_line	FOXC1	-0.025950432	0.0259504	0.727257	-0.72725654
chr17:63483402:T>C	chr17:63417866-63548938:.	CHIP_TF	CenterMaskScorer(requested_output=CHIP_TF, width=501, aggregation_type=DIFF_LOG2_SUM)	EFO:0001187 TF ChIP-seq FOXO4 genetically modified (insertion) using CRISPR targeting H. sapiens FOXO4	TF ChIP-seq	EFO:0001187	HepG2	cell_line	FOXO4	0.02594328	0.0259433	0.803161	0.80316085
chr17:63483402:T>C	chr17:63417866-63548938:.	CHIP_TF	CenterMaskScorer(requested_output=CHIP_TF, width=501, aggregation_type=DIFF_LOG2_SUM)	EFO:0001187 TF ChIP-seq SOX5 genetically modified (insertion) using CRISPR targeting H. sapiens SOX5	TF ChIP-seq	EFO:0001187	HepG2	cell_line	SOX5	0.02594328	0.0259433	0.748275	0.7482746
chr14:52924962:A>G	chr14:52859426-52990498:.	SPLICE_JUNCTIONS	SpliceJunctionScorer()	junction_CL:0000138 total RNA-seq	total RNA-seq	CL:0000138	chondrocyte	in_vitro_differentiated_cells		0.025939941	0.0259399	0.903609	0.9036088
chr8:94948283:T>C	chr8:94882747-95013819:.	SPLICE_JUNCTIONS	SpliceJunctionScorer()	junction_NTR:0000427 polyA plus RNA-seq	polyA plus RNA-seq	NTR:0000427	neurosphere	primary_cell		0.025939941	0.0259399	0.863628	0.86362827
chr16:29975204:A>G	chr16:29909668-30040740:.	SPLICE_JUNCTIONS	SpliceJunctionScorer()	junction_CL:0000307 total RNA-seq	total RNA-seq	CL:0000307	tracheal epithelial cell	primary_cell		0.025939941	0.0259399	0.9132	0.9131995
chr8:94953467:A>G	chr8:94887931-95019003:.	SPLICE_JUNCTIONS	SpliceJunctionScorer()	junction_CL:0011019 total RNA-seq	total RNA-seq	CL:0011019	mesothelial cell of epicardium	in_vitro_differentiated_cells		0.025939941	0.0259399	0.883945	0.88394535
chr19:44886339:A>G	chr19:44820803-44951875:.	SPLICE_JUNCTIONS	SpliceJunctionScorer()	junction_CL:0000897 total RNA-seq	total RNA-seq	CL:0000897	CD4-positive, alpha-beta memory T cell	primary_cell		0.025939941	0.0259399	0.921918	0.92191833
chr8:94953467:A>G	chr8:94887931-95019003:.	SPLICE_JUNCTIONS	SpliceJunctionScorer()	junction_CL:2000007 total RNA-seq	total RNA-seq	CL:2000007	articular chondrocyte of knee joint	primary_cell		0.025939941	0.0259399	0.879127	0.8791271
chr8:94953467:A>G	chr8:94887931-95019003:.	SPLICE_JUNCTIONS	SpliceJunctionScorer()	junction_UBERON:0002048 total RNA-seq	total RNA-seq	UBERON:0002048	lung	tissue		0.025939941	0.0259399	0.871577	0.8715769
chr8:94948283:T>C	chr8:94882747-95013819:.	CHIP_TF	CenterMaskScorer(requested_output=CHIP_TF, width=501, aggregation_type=DIFF_LOG2_SUM)	EFO:0001187 TF ChIP-seq HNF4A	TF ChIP-seq	EFO:0001187	HepG2	cell_line	HNF4A	-0.02593708	0.0259371	0.781719	-0.7817188
chr16:30022312:C>T	chr16:29956776-30087848:.	DNASE	CenterMaskScorer(requested_output=DNASE, width=501, aggregation_type=DIFF_LOG2_SUM)	NTR:0000491 DNase-seq	DNase-seq	NTR:0000491	Right ventricle myocardium inferior	tissue		-0.025936604	0.0259366	0.47702	-0.4770201
chr16:29975204:A>G	chr16:29909668-30040740:.	CHIP_TF	CenterMaskScorer(requested_output=CHIP_TF, width=501, aggregation_type=DIFF_LOG2_SUM)	EFO:0001187 TF ChIP-seq GLYR1 genetically modified (insertion) using CRISPR targeting H. sapiens GLYR1	TF ChIP-seq	EFO:0001187	HepG2	cell_line	GLYR1	0.025932312	0.0259323	0.668219	0.6682194
chr19:1812683:G>A	chr19:1747147-1878219:.	CHIP_HISTONE	CenterMaskScorer(requested_output=CHIP_HISTONE, width=2001, aggregation_type=DIFF_LOG2_SUM)	UBERON:0014455 Histone ChIP-seq H3K4me3	Histone ChIP-seq	UBERON:0014455	subcutaneous abdominal adipose tissue	tissue		-0.025930405	0.0259304	0.913094	-0.91309357
chr16:29975204:A>G	chr16:29909668-30040740:.	CAGE	CenterMaskScorer(requested_output=CAGE, width=501, aggregation_type=DIFF_LOG2_SUM)	hCAGE CL:0002590	hCAGE	CL:0002590	smooth muscle cell of the brain vasculature	primary_cell		0.025929034	0.025929	0.923901	0.9239011
chr14:52924962:A>G	chr14:52859426-52990498:.	CHIP_TF	CenterMaskScorer(requested_output=CHIP_TF, width=501, aggregation_type=DIFF_LOG2_SUM)	EFO:0001187 TF ChIP-seq EP300 genetically modified (insertion) using CRISPR targeting H. sapiens EP300	TF ChIP-seq	EFO:0001187	HepG2	cell_line	EP300	0.025928497	0.0259285	0.758254	0.7582542
chr17:63483402:T>C	chr17:63417866-63548938:.	CHIP_TF	CenterMaskScorer(requested_output=CHIP_TF, width=501, aggregation_type=DIFF_LOG2_SUM)	EFO:0001187 TF ChIP-seq ZNF48 genetically modified (insertion) using CRISPR targeting H. sapiens ZNF48	TF ChIP-seq	EFO:0001187	HepG2	cell_line	ZNF48	0.025928497	0.0259285	0.70478	0.7047799
chr19:1812683:G>A	chr19:1747147-1878219:.	RNA_SEQ	GeneMaskLFCScorer(requested_output=RNA_SEQ)	UBERON:0001515 total RNA-seq	total RNA-seq	UBERON:0001515	thoracic aorta	tissue		-0.02592659	0.0259266	0.999506	-0.999506
chr5:86885886:A>G	chr5:86820350-86951422:.	CHIP_TF	CenterMaskScorer(requested_output=CHIP_TF, width=501, aggregation_type=DIFF_LOG2_SUM)	EFO:0001182 TF ChIP-seq WT1 genetically modified (insertion) using site-specific recombination targeting H. sapiens WT1	TF ChIP-seq	EFO:0001182	HEK293	cell_line	WT1	-0.025925636	0.0259256	0.818943	-0.8189428
chr8:94948283:T>C	chr8:94882747-95013819:.	CHIP_TF	CenterMaskScorer(requested_output=CHIP_TF, width=501, aggregation_type=DIFF_LOG2_SUM)	EFO:0002067 TF ChIP-seq SRSF9	TF ChIP-seq	EFO:0002067	K562	cell_line	SRSF9	-0.025925636	0.0259256	0.837063	-0.83706266
chr19:44878777:G>A	chr19:44813241-44944313:.	SPLICE_JUNCTIONS	SpliceJunctionScorer()	junction_NTR:0000856 polyA plus RNA-seq	polyA plus RNA-seq	NTR:0000856	mesendoderm	in_vitro_differentiated_cells		0.025924683	0.0259247	0.855269	0.8552694
chr14:52924962:A>G	chr14:52859426-52990498:.	SPLICE_JUNCTIONS	SpliceJunctionScorer()	junction_CL:0002547 total RNA-seq	total RNA-seq	CL:0002547	fibroblast of the aortic adventitia	primary_cell		0.025924683	0.0259247	0.895266	0.8952657
chr14:52924962:A>G	chr14:52859426-52990498:.	SPLICE_JUNCTIONS	SpliceJunctionScorer()	junction_CL:0002598 total RNA-seq	total RNA-seq	CL:0002598	bronchial smooth muscle cell	primary_cell		0.025924683	0.0259247	0.883945	0.88394535
chr16:29975204:A>G	chr16:29909668-30040740:.	SPLICE_JUNCTIONS	SpliceJunctionScorer()	junction_UBERON:0036149 total RNA-seq	total RNA-seq	UBERON:0036149	suprapubic skin	tissue		0.025924683	0.0259247	0.890859	0.8908594
chr19:44878777:G>A	chr19:44813241-44944313:.	SPLICE_JUNCTIONS	SpliceJunctionScorer()	junction_CL:0000192 total RNA-seq	total RNA-seq	CL:0000192	smooth muscle cell	in_vitro_differentiated_cells		0.025924683	0.0259247	0.923563	0.92356306
chr19:44878777:G>A	chr19:44813241-44944313:.	SPLICE_JUNCTIONS	SpliceJunctionScorer()	junction_CL:0010003 total RNA-seq	total RNA-seq	CL:0010003	epithelial cell of alveolus of lung	primary_cell		0.025924683	0.0259247	0.915011	0.9150109
chr8:94953467:A>G	chr8:94887931-95019003:.	SPLICE_JUNCTIONS	SpliceJunctionScorer()	junction_UBERON:0001954 gtex Brain_Hippocampus polyA plus RNA-seq	polyA plus RNA-seq	UBERON:0001954	Ammon's horn	tissue		0.025924683	0.0259247	0.893083	0.8930825
chr19:44878777:G>A	chr19:44813241-44944313:.	SPLICE_JUNCTIONS	SpliceJunctionScorer()	junction_UBERON:0000473 gtex Testis polyA plus RNA-seq	polyA plus RNA-seq	UBERON:0000473	testis	tissue		0.025924683	0.0259247	0.9056	0.9055997
chr19:44878777:G>A	chr19:44813241-44944313:.	SPLICE_JUNCTIONS	SpliceJunctionScorer()	junction_CL:1001608 polyA plus RNA-seq	polyA plus RNA-seq	CL:1001608	foreskin fibroblast	primary_cell		0.025924683	0.0259247	0.886291	0.8862913
chr19:44886339:A>G	chr19:44820803-44951875:.	SPLICE_JUNCTIONS	SpliceJunctionScorer()	junction_CL:0000134 polyA plus RNA-seq	polyA plus RNA-seq	CL:0000134	mesenchymal stem cell	in_vitro_differentiated_cells		0.025924683	0.0259247	0.881557	0.8815574
chr8:94948283:T>C	chr8:94882747-95013819:.	CHIP_HISTONE	CenterMaskScorer(requested_output=CHIP_HISTONE, width=2001, aggregation_type=DIFF_LOG2_SUM)	CL:0000236 Histone ChIP-seq H3K27me3	Histone ChIP-seq	CL:0000236	B cell	primary_cell		-0.025923729	0.0259237	0.955539	-0.9555388
chr17:63483402:T>C	chr17:63417866-63548938:.	CHIP_TF	CenterMaskScorer(requested_output=CHIP_TF, width=501, aggregation_type=DIFF_LOG2_SUM)	EFO:0001182 TF ChIP-seq INSM2 genetically modified (insertion) using site-specific recombination targeting H. sapiens INSM2	TF ChIP-seq	EFO:0001182	HEK293	cell_line	INSM2	0.025923729	0.0259237	0.794819	0.79481876
chr19:1812683:G>A	chr19:1747147-1878219:.	CHIP_TF	CenterMaskScorer(requested_output=CHIP_TF, width=501, aggregation_type=DIFF_LOG2_SUM)	EFO:0002860 TF ChIP-seq POLR2AphosphoS5	TF ChIP-seq	EFO:0002860	SK-N-MC	cell_line	POLR2AphosphoS5	0.025919914	0.0259199	0.716204	0.71620387
chr5:86885886:A>G	chr5:86820350-86951422:.	CHIP_HISTONE	CenterMaskScorer(requested_output=CHIP_HISTONE, width=2001, aggregation_type=DIFF_LOG2_SUM)	CL:0002326 Histone ChIP-seq H3K36me3	Histone ChIP-seq	CL:0002326	luminal epithelial cell of mammary gland	primary_cell		0.025912285	0.0259123	0.945557	0.94555736
chr14:52924962:A>G	chr14:52859426-52990498:.	SPLICE_JUNCTIONS	SpliceJunctionScorer()	junction_EFO:0003042 polyA plus RNA-seq	polyA plus RNA-seq	EFO:0003042	H1	cell_line		0.025909424	0.0259094	0.843467	0.84346706
chr19:44886339:A>G	chr19:44820803-44951875:.	CHIP_TF	CenterMaskScorer(requested_output=CHIP_TF, width=501, aggregation_type=DIFF_LOG2_SUM)	EFO:0001187 TF ChIP-seq SYNCRIP	TF ChIP-seq	EFO:0001187	HepG2	cell_line	SYNCRIP	0.025909424	0.0259094	0.716204	0.71620387
chr16:29975204:A>G	chr16:29909668-30040740:.	SPLICE_JUNCTIONS	SpliceJunctionScorer()	junction_CL:0001054 polyA plus RNA-seq	polyA plus RNA-seq	CL:0001054	CD14-positive monocyte	primary_cell		0.025909424	0.0259094	0.90158	0.90158045
chr16:29975204:A>G	chr16:29909668-30040740:.	SPLICE_JUNCTIONS	SpliceJunctionScorer()	junction_CL:0002553 total RNA-seq	total RNA-seq	CL:0002553	fibroblast of lung	primary_cell		0.025909424	0.0259094	0.866323	0.8663228
chr19:44886339:A>G	chr19:44820803-44951875:.	CHIP_TF	CenterMaskScorer(requested_output=CHIP_TF, width=501, aggregation_type=DIFF_LOG2_SUM)	EFO:0001187 TF ChIP-seq ZNF891 genetically modified (insertion) using CRISPR targeting H. sapiens ZNF891	TF ChIP-seq	EFO:0001187	HepG2	cell_line	ZNF891	0.025907516	0.0259075	0.641886	0.64188623
chr16:29975204:A>G	chr16:29909668-30040740:.	CAGE	CenterMaskScorer(requested_output=CAGE, width=501, aggregation_type=DIFF_LOG2_SUM)	hCAGE CL:0002598	hCAGE	CL:0002598	bronchial smooth muscle cell	primary_cell		0.025907516	0.0259075	0.91685	0.91684973
chr8:94953467:A>G	chr8:94887931-95019003:.	CHIP_HISTONE	CenterMaskScorer(requested_output=CHIP_HISTONE, width=2001, aggregation_type=DIFF_LOG2_SUM)	UBERON:0002305 Histone ChIP-seq H3K4me1	Histone ChIP-seq	UBERON:0002305	layer of hippocampus	tissue		0.02590561	0.0259056	0.865561	0.8655608
chr5:86885886:A>G	chr5:86820350-86951422:.	ATAC	CenterMaskScorer(requested_output=ATAC, width=501, aggregation_type=DIFF_LOG2_SUM)	CL:0000895 ATAC-seq	ATAC-seq	CL:0000895	naive thymus-derived CD4-positive, alpha-beta T cell	primary_cell		-0.025904179	0.0259042	0.748275	-0.7482746
chr19:1812683:G>A	chr19:1747147-1878219:.	CHIP_TF	CenterMaskScorer(requested_output=CHIP_TF, width=501, aggregation_type=DIFF_LOG2_SUM)	EFO:0003042 TF ChIP-seq ASH2L	TF ChIP-seq	EFO:0003042	H1	cell_line	ASH2L	-0.025903702	0.0259037	0.799028	-0.7990283
chr19:1812683:G>A	chr19:1747147-1878219:.	CHIP_TF	CenterMaskScorer(requested_output=CHIP_TF, width=501, aggregation_type=DIFF_LOG2_SUM)	EFO:0002784 TF ChIP-seq MEF2A	TF ChIP-seq	EFO:0002784	GM12878	cell_line	MEF2A	-0.025901794	0.0259018	0.865561	-0.8655608
chr19:1812683:G>A	chr19:1747147-1878219:.	CHIP_HISTONE	CenterMaskScorer(requested_output=CHIP_HISTONE, width=2001, aggregation_type=DIFF_LOG2_SUM)	UBERON:0002967 Histone ChIP-seq H3K9ac	Histone ChIP-seq	UBERON:0002967	cingulate gyrus	tissue		-0.02590084	0.0259008	0.937726	-0.93772584
chr19:1812683:G>A	chr19:1747147-1878219:.	CHIP_HISTONE	CenterMaskScorer(requested_output=CHIP_HISTONE, width=2001, aggregation_type=DIFF_LOG2_SUM)	UBERON:0001003 Histone ChIP-seq H3K4me3	Histone ChIP-seq	UBERON:0001003	skin epidermis	tissue		-0.025897026	0.025897	0.972376	-0.97237617
chr19:44878777:G>A	chr19:44813241-44944313:.	CHIP_HISTONE	CenterMaskScorer(requested_output=CHIP_HISTONE, width=2001, aggregation_type=DIFF_LOG2_SUM)	CL:0000136 Histone ChIP-seq H3K4me3	Histone ChIP-seq	CL:0000136	adipocyte	in_vitro_differentiated_cells		0.025897026	0.025897	0.856617	0.8566166
chr14:52924962:A>G	chr14:52859426-52990498:.	SPLICE_JUNCTIONS	SpliceJunctionScorer()	junction_CL:0000515 total RNA-seq	total RNA-seq	CL:0000515	skeletal muscle myoblast	primary_cell		0.025894165	0.0258942	0.909471	0.9094714
chr8:94953467:A>G	chr8:94887931-95019003:.	SPLICE_JUNCTIONS	SpliceJunctionScorer()	junction_EFO:0002713 total RNA-seq	total RNA-seq	EFO:0002713	Panc1	cell_line		0.025894165	0.0258942	0.925176	0.925176
chr14:52924962:A>G	chr14:52859426-52990498:.	SPLICE_JUNCTIONS	SpliceJunctionScorer()	junction_CL:0002597 total RNA-seq	total RNA-seq	CL:0002597	smooth muscle cell of bladder	primary_cell		0.025894165	0.0258942	0.868972	0.86897224
chr8:94948283:T>C	chr8:94882747-95013819:.	SPLICE_JUNCTIONS	SpliceJunctionScorer()	junction_CL:0000222 polyA plus RNA-seq	polyA plus RNA-seq	CL:0000222	mesodermal cell	in_vitro_differentiated_cells		0.025894165	0.0258942	0.890859	0.8908594
chr19:44886339:A>G	chr19:44820803-44951875:.	SPLICE_JUNCTIONS	SpliceJunctionScorer()	junction_UBERON:0036149 gtex Skin_Not_Sun_Exposed_Suprapubic polyA plus RNA-seq	polyA plus RNA-seq	UBERON:0036149	suprapubic skin	tissue		0.025894165	0.0258942	0.909471	0.9094714
chr14:52924962:A>G	chr14:52859426-52990498:.	DNASE	CenterMaskScorer(requested_output=DNASE, width=501, aggregation_type=DIFF_LOG2_SUM)	CL:0002565 DNase-seq	DNase-seq	CL:0002565	iris pigment epithelial cell	primary_cell		0.025889158	0.0258892	0.599367	0.5993673
chr19:1812683:G>A	chr19:1747147-1878219:.	CHIP_TF	CenterMaskScorer(requested_output=CHIP_TF, width=501, aggregation_type=DIFF_LOG2_SUM)	UBERON:0008450 TF ChIP-seq CTCF	TF ChIP-seq	UBERON:0008450	psoas muscle	tissue	CTCF	-0.02588749	0.0258875	0.881915	-0.8819146
chr19:44878777:G>A	chr19:44813241-44944313:.	DNASE	CenterMaskScorer(requested_output=DNASE, width=501, aggregation_type=DIFF_LOG2_SUM)	CL:0000862 DNase-seq	DNase-seq	CL:0000862	suppressor macrophage	primary_cell		0.025885105	0.0258851	0.641886	0.64188623
chr19:44886339:A>G	chr19:44820803-44951875:.	SPLICE_JUNCTIONS	SpliceJunctionScorer()	junction_EFO:0007950 total RNA-seq	total RNA-seq	EFO:0007950	GM23338	cell_line		0.025878906	0.0258789	0.903609	0.9036088
chr16:30022312:C>T	chr16:29956776-30087848:.	CHIP_TF	CenterMaskScorer(requested_output=CHIP_TF, width=501, aggregation_type=DIFF_LOG2_SUM)	EFO:0001187 TF ChIP-seq ZNF746 genetically modified (insertion) using CRISPR targeting H. sapiens ZNF746	TF ChIP-seq	EFO:0001187	HepG2	cell_line	ZNF746	-0.025878906	0.0258789	0.763115	-0.7631148
chr16:29975204:A>G	chr16:29909668-30040740:.	SPLICE_JUNCTIONS	SpliceJunctionScorer()	junction_EFO:0002784 polyA plus RNA-seq	polyA plus RNA-seq	EFO:0002784	GM12878	cell_line		0.025878906	0.0258789	0.879127	0.8791271
chr8:94953467:A>G	chr8:94887931-95019003:.	SPLICE_JUNCTIONS	SpliceJunctionScorer()	junction_CL:0000192 polyA plus RNA-seq	polyA plus RNA-seq	CL:0000192	smooth muscle cell	in_vitro_differentiated_cells		0.025878906	0.0258789	0.911353	0.9113531
chr14:52924962:A>G	chr14:52859426-52990498:.	SPLICE_JUNCTIONS	SpliceJunctionScorer()	junction_CL:1001568 total RNA-seq	total RNA-seq	CL:1001568	pulmonary artery endothelial cell	primary_cell		0.025878906	0.0258789	0.874137	0.8741373
chr8:94953467:A>G	chr8:94887931-95019003:.	SPLICE_JUNCTIONS	SpliceJunctionScorer()	junction_CL:0000062 total RNA-seq	total RNA-seq	CL:0000062	osteoblast	primary_cell		0.025878906	0.0258789	0.890859	0.8908594
chr8:94948283:T>C	chr8:94882747-95013819:.	SPLICE_JUNCTIONS	SpliceJunctionScorer()	junction_UBERON:0006566 gtex Heart_Left_Ventricle polyA plus RNA-seq	polyA plus RNA-seq	UBERON:0006566	left ventricle myocardium	tissue		0.025878906	0.0258789	0.90158	0.90158045
chr8:94953467:A>G	chr8:94887931-95019003:.	SPLICE_JUNCTIONS	SpliceJunctionScorer()	junction_CL:0002098 total RNA-seq	total RNA-seq	CL:0002098	regular cardiac myocyte	primary_cell		0.025878906	0.0258789	0.883945	0.88394535
chr8:94953467:A>G	chr8:94887931-95019003:.	SPLICE_JUNCTIONS	SpliceJunctionScorer()	junction_CL:0000625 polyA plus RNA-seq	polyA plus RNA-seq	CL:0000625	CD8-positive, alpha-beta T cell	primary_cell		0.025878906	0.0258789	0.874137	0.8741373
chr19:44886339:A>G	chr19:44820803-44951875:.	SPLICE_JUNCTIONS	SpliceJunctionScorer()	junction_UBERON:0007106 polyA plus RNA-seq	polyA plus RNA-seq	UBERON:0007106	chorionic villus	tissue		0.025878906	0.0258789	0.840397	0.84039664
chr8:94953467:A>G	chr8:94887931-95019003:.	ATAC	CenterMaskScorer(requested_output=ATAC, width=501, aggregation_type=DIFF_LOG2_SUM)	CL:0000623 ATAC-seq	ATAC-seq	CL:0000623	natural killer cell	primary_cell		0.025876522	0.0258765	0.743154	0.7431538
chr17:63483402:T>C	chr17:63417866-63548938:.	ATAC	CenterMaskScorer(requested_output=ATAC, width=501, aggregation_type=DIFF_LOG2_SUM)	UBERON:0002080 ATAC-seq	ATAC-seq	UBERON:0002080	heart right ventricle	tissue		0.025873661	0.0258737	0.767891	0.76789063
chr16:30022312:C>T	chr16:29956776-30087848:.	CHIP_TF	CenterMaskScorer(requested_output=CHIP_TF, width=501, aggregation_type=DIFF_LOG2_SUM)	EFO:0001187 TF ChIP-seq RXRA	TF ChIP-seq	EFO:0001187	HepG2	cell_line	RXRA	-0.025873184	0.0258732	0.807218	-0.8072176
chr16:29975204:A>G	chr16:29909668-30040740:.	ATAC	CenterMaskScorer(requested_output=ATAC, width=501, aggregation_type=DIFF_LOG2_SUM)	UBERON:0001115 ATAC-seq	ATAC-seq	UBERON:0001115	left lobe of liver	tissue		0.025873184	0.0258732	0.680793	0.6807933
chr19:44878777:G>A	chr19:44813241-44944313:.	CHIP_TF	CenterMaskScorer(requested_output=CHIP_TF, width=501, aggregation_type=DIFF_LOG2_SUM)	EFO:0005718 TF ChIP-seq CEBPB	TF ChIP-seq	EFO:0005718	Ishikawa	cell_line	CEBPB	0.025871277	0.0258713	0.772583	0.7725826
chr19:44886339:A>G	chr19:44820803-44951875:.	CHIP_TF	CenterMaskScorer(requested_output=CHIP_TF, width=501, aggregation_type=DIFF_LOG2_SUM)	EFO:0002067 TF ChIP-seq SAFB	TF ChIP-seq	EFO:0002067	K562	cell_line	SAFB	0.025867462	0.0258675	0.721776	0.72177625
chr8:94953467:A>G	chr8:94887931-95019003:.	SPLICE_JUNCTIONS	SpliceJunctionScorer()	junction_EFO:0002713 total RNA-seq	total RNA-seq	EFO:0002713	Panc1	cell_line		0.025863647	0.0258636	0.925176	0.925176
chr8:94953467:A>G	chr8:94887931-95019003:.	SPLICE_JUNCTIONS	SpliceJunctionScorer()	junction_EFO:0007950 polyA plus RNA-seq	polyA plus RNA-seq	EFO:0007950	GM23338	cell_line		0.025863647	0.0258636	0.916788	0.91678804
chr16:30022312:C>T	chr16:29956776-30087848:.	SPLICE_JUNCTIONS	SpliceJunctionScorer()	junction_UBERON:0001898 gtex Brain_Hypothalamus polyA plus RNA-seq	polyA plus RNA-seq	UBERON:0001898	hypothalamus	tissue		0.025863647	0.0258636	0.893083	0.8930825
chr19:44886339:A>G	chr19:44820803-44951875:.	SPLICE_JUNCTIONS	SpliceJunctionScorer()	junction_CL:2000067 total RNA-seq	total RNA-seq	CL:2000067	cardiac atrium fibroblast	primary_cell		0.025863647	0.0258636	0.928308	0.9283083
chr8:94953467:A>G	chr8:94887931-95019003:.	SPLICE_JUNCTIONS	SpliceJunctionScorer()	junction_CL:0000084 total RNA-seq	total RNA-seq	CL:0000084	T-cell	primary_cell		0.025863647	0.0258636	0.888596	0.8885958
chr19:44886339:A>G	chr19:44820803-44951875:.	SPLICE_JUNCTIONS	SpliceJunctionScorer()	junction_UBERON:0000996 gtex Vagina polyA plus RNA-seq	polyA plus RNA-seq	UBERON:0000996	vagina	tissue		0.025863647	0.0258636	0.907554	0.90755373
chr19:44878777:G>A	chr19:44813241-44944313:.	SPLICE_JUNCTIONS	SpliceJunctionScorer()	junction_UBERON:0002106 polyA plus RNA-seq	polyA plus RNA-seq	UBERON:0002106	spleen	tissue		0.025863647	0.0258636	0.890859	0.8908594
chr5:86885886:A>G	chr5:86820350-86951422:.	CHIP_HISTONE	CenterMaskScorer(requested_output=CHIP_HISTONE, width=2001, aggregation_type=DIFF_LOG2_SUM)	UBERON:0001323 Histone ChIP-seq H3K27me3	Histone ChIP-seq	UBERON:0001323	tibial nerve	tissue		0.025860786	0.0258608	0.961175	0.961175
chr17:63483402:T>C	chr17:63417866-63548938:.	CHIP_TF	CenterMaskScorer(requested_output=CHIP_TF, width=501, aggregation_type=DIFF_LOG2_SUM)	EFO:0002067 TF ChIP-seq NR2C2 genetically modified (insertion) using CRISPR targeting H. sapiens NR2C2	TF ChIP-seq	EFO:0002067	K562	cell_line	NR2C2	0.02585888	0.0258589	0.692978	0.6929783
chr5:86885886:A>G	chr5:86820350-86951422:.	CHIP_TF	CenterMaskScorer(requested_output=CHIP_TF, width=501, aggregation_type=DIFF_LOG2_SUM)	EFO:0002824 TF ChIP-seq SIN3A	TF ChIP-seq	EFO:0002824	HCT116	cell_line	SIN3A	-0.025857925	0.0258579	0.889375	-0.88937473
chr19:44878777:G>A	chr19:44813241-44944313:.	CHIP_HISTONE	CenterMaskScorer(requested_output=CHIP_HISTONE, width=2001, aggregation_type=DIFF_LOG2_SUM)	EFO:0002847 Histone ChIP-seq H3K4me3	Histone ChIP-seq	EFO:0002847	PC-9	cell_line		0.025856972	0.025857	0.949106	0.94910556
chr17:63483402:T>C	chr17:63417866-63548938:.	CHIP_TF	CenterMaskScorer(requested_output=CHIP_TF, width=501, aggregation_type=DIFF_LOG2_SUM)	EFO:0001182 TF ChIP-seq ZNF341 genetically modified (insertion) using site-specific recombination targeting H. sapiens ZNF341	TF ChIP-seq	EFO:0001182	HEK293	cell_line	ZNF341	0.02585125	0.0258512	0.781719	0.7817188
chr16:30022312:C>T	chr16:29956776-30087848:.	CHIP_TF	CenterMaskScorer(requested_output=CHIP_TF, width=501, aggregation_type=DIFF_LOG2_SUM)	EFO:0001187 TF ChIP-seq GMEB1 genetically modified (insertion) using CRISPR targeting H. sapiens GMEB1	TF ChIP-seq	EFO:0001187	HepG2	cell_line	GMEB1	-0.025849342	0.0258493	0.853515	-0.85351515
chr14:52924962:A>G	chr14:52859426-52990498:.	SPLICE_JUNCTIONS	SpliceJunctionScorer()	junction_CL:0002618 total RNA-seq	total RNA-seq	CL:0002618	endothelial cell of umbilical vein	primary_cell		0.025848389	0.0258484	0.916788	0.91678804
chr8:94953467:A>G	chr8:94887931-95019003:.	SPLICE_JUNCTIONS	SpliceJunctionScorer()	junction_EFO:0009747 total RNA-seq	total RNA-seq	EFO:0009747	WTC11	cell_line		0.025848389	0.0258484	0.881557	0.8815574
chr8:94948283:T>C	chr8:94882747-95013819:.	SPLICE_JUNCTIONS	SpliceJunctionScorer()	junction_EFO:0001200 total RNA-seq	total RNA-seq	EFO:0001200	MCF 10A	cell_line		0.025848389	0.0258484	0.918531	0.9185313
chr16:29975204:A>G	chr16:29909668-30040740:.	SPLICE_JUNCTIONS	SpliceJunctionScorer()	junction_EFO:0003072 polyA plus RNA-seq	polyA plus RNA-seq	EFO:0003072	SK-N-SH	cell_line		0.025848389	0.0258484	0.886291	0.8862913
chr8:94953467:A>G	chr8:94887931-95019003:.	SPLICE_JUNCTIONS	SpliceJunctionScorer()	junction_CL:0011020 total RNA-seq	total RNA-seq	CL:0011020	neural progenitor cell	in_vitro_differentiated_cells		0.025848389	0.0258484	0.899514	0.89951414
chr14:52924962:A>G	chr14:52859426-52990498:.	SPLICE_JUNCTIONS	SpliceJunctionScorer()	junction_UBERON:0002048 total RNA-seq	total RNA-seq	UBERON:0002048	lung	tissue		0.025848389	0.0258484	0.868972	0.86897224
chr8:94953467:A>G	chr8:94887931-95019003:.	SPLICE_JUNCTIONS	SpliceJunctionScorer()	junction_CL:1001608 polyA plus RNA-seq	polyA plus RNA-seq	CL:1001608	foreskin fibroblast	primary_cell		0.025848389	0.0258484	0.886291	0.8862913
chr16:29975204:A>G	chr16:29909668-30040740:.	SPLICE_JUNCTIONS	SpliceJunctionScorer()	junction_UBERON:0002046 total RNA-seq	total RNA-seq	UBERON:0002046	thyroid gland	tissue		0.025848389	0.0258484	0.871577	0.8715769
chr16:30022312:C>T	chr16:29956776-30087848:.	SPLICE_JUNCTIONS	SpliceJunctionScorer()	junction_UBERON:0001870 total RNA-seq	total RNA-seq	UBERON:0001870	frontal cortex	tissue		0.025848389	0.0258484	0.868972	0.86897224
chr16:29975204:A>G	chr16:29909668-30040740:.	SPLICE_JUNCTIONS	SpliceJunctionScorer()	junction_UBERON:0001870 total RNA-seq	total RNA-seq	UBERON:0001870	frontal cortex	tissue		0.025848389	0.0258484	0.868972	0.86897224
chr8:94953467:A>G	chr8:94887931-95019003:.	SPLICE_JUNCTIONS	SpliceJunctionScorer()	junction_UBERON:0001323 total RNA-seq	total RNA-seq	UBERON:0001323	tibial nerve	tissue		0.025848389	0.0258484	0.895266	0.8952657
chr8:94953467:A>G	chr8:94887931-95019003:.	SPLICE_JUNCTIONS	SpliceJunctionScorer()	junction_UBERON:0001157 total RNA-seq	total RNA-seq	UBERON:0001157	transverse colon	tissue		0.025848389	0.0258484	0.886291	0.8862913
chr8:94948283:T>C	chr8:94882747-95013819:.	SPLICE_JUNCTIONS	SpliceJunctionScorer()	junction_UBERON:0004648 total RNA-seq	total RNA-seq	UBERON:0004648	esophagus muscularis mucosa	tissue		0.025848389	0.0258484	0.874137	0.8741373
chr8:94948283:T>C	chr8:94882747-95013819:.	CHIP_TF	CenterMaskScorer(requested_output=CHIP_TF, width=501, aggregation_type=DIFF_LOG2_SUM)	EFO:0001187 TF ChIP-seq CEBPD genetically modified (insertion) using CRISPR targeting H. sapiens CEBPD	TF ChIP-seq	EFO:0001187	HepG2	cell_line	CEBPD	0.025847435	0.0258474	0.686934	0.68693405
chr16:30022312:C>T	chr16:29956776-30087848:.	CHIP_TF	CenterMaskScorer(requested_output=CHIP_TF, width=501, aggregation_type=DIFF_LOG2_SUM)	EFO:0001187 TF ChIP-seq CHD2	TF ChIP-seq	EFO:0001187	HepG2	cell_line	CHD2	-0.025839806	0.0258398	0.862638	-0.8626385
chr8:94953467:A>G	chr8:94887931-95019003:.	CAGE	CenterMaskScorer(requested_output=CAGE, width=501, aggregation_type=DIFF_LOG2_SUM)	hCAGE UBERON:0001602	hCAGE	UBERON:0001602	medial rectus extraocular muscle	tissue		0.025834799	0.0258348	0.710539	0.7105387
chr8:94953467:A>G	chr8:94887931-95019003:.	SPLICE_JUNCTIONS	SpliceJunctionScorer()	junction_EFO:0005714 polyA plus RNA-seq	polyA plus RNA-seq	EFO:0005714	LHCN-M2	cell_line		0.02583313	0.0258331	0.907554	0.90755373
chr16:29975204:A>G	chr16:29909668-30040740:.	SPLICE_JUNCTIONS	SpliceJunctionScorer()	junction_EFO:0002101 total RNA-seq	total RNA-seq	EFO:0002101	A172	cell_line		0.02583313	0.0258331	0.925176	0.925176
chr8:94953467:A>G	chr8:94887931-95019003:.	SPLICE_JUNCTIONS	SpliceJunctionScorer()	junction_CL:0002577 total RNA-seq	total RNA-seq	CL:0002577	placental epithelial cell	primary_cell		0.02583313	0.0258331	0.911353	0.9113531
chr16:29975204:A>G	chr16:29909668-30040740:.	SPLICE_JUNCTIONS	SpliceJunctionScorer()	junction_UBERON:0011907 total RNA-seq	total RNA-seq	UBERON:0011907	gastrocnemius medialis	tissue		0.02583313	0.0258331	0.893083	0.8930825
chr19:44886339:A>G	chr19:44820803-44951875:.	SPLICE_JUNCTIONS	SpliceJunctionScorer()	junction_UBERON:0002108 polyA plus RNA-seq	polyA plus RNA-seq	UBERON:0002108	small intestine	tissue		0.02583313	0.0258331	0.931319	0.93131924
chr8:94953467:A>G	chr8:94887931-95019003:.	SPLICE_JUNCTIONS	SpliceJunctionScorer()	junction_UBERON:0001134 total RNA-seq	total RNA-seq	UBERON:0001134	skeletal muscle tissue	tissue		0.02583313	0.0258331	0.90158	0.90158045
chr19:44886339:A>G	chr19:44820803-44951875:.	SPLICE_JUNCTIONS	SpliceJunctionScorer()	junction_CL:2000013 polyA plus RNA-seq	polyA plus RNA-seq	CL:2000013	fibroblast of skin of abdomen	primary_cell		0.02583313	0.0258331	0.923563	0.92356306
chr8:94948283:T>C	chr8:94882747-95013819:.	SPLICE_JUNCTIONS	SpliceJunctionScorer()	junction_CL:0000515 polyA plus RNA-seq	polyA plus RNA-seq	CL:0000515	skeletal muscle myoblast	primary_cell		0.02583313	0.0258331	0.879127	0.8791271
chr19:44878777:G>A	chr19:44813241-44944313:.	SPLICE_JUNCTIONS	SpliceJunctionScorer()	junction_CL:0002306 total RNA-seq	total RNA-seq	CL:0002306	epithelial cell of proximal tubule	primary_cell		0.02583313	0.0258331	0.907554	0.90755373
chr19:44886339:A>G	chr19:44820803-44951875:.	SPLICE_JUNCTIONS	SpliceJunctionScorer()	junction_UBERON:0001322 total RNA-seq	total RNA-seq	UBERON:0001322	sciatic nerve	tissue		0.02583313	0.0258331	0.911353	0.9113531
chr19:44886339:A>G	chr19:44820803-44951875:.	CHIP_TF	CenterMaskScorer(requested_output=CHIP_TF, width=501, aggregation_type=DIFF_LOG2_SUM)	EFO:0001182 TF ChIP-seq ZNF580 genetically modified (insertion) using site-specific recombination targeting H. sapiens ZNF580	TF ChIP-seq	EFO:0001182	HEK293	cell_line	ZNF580	-0.025829315	0.0258293	0.790531	-0.79053134
chr19:44878777:G>A	chr19:44813241-44944313:.	ATAC	CenterMaskScorer(requested_output=ATAC, width=501, aggregation_type=DIFF_LOG2_SUM)	UBERON:0001159 ATAC-seq	ATAC-seq	UBERON:0001159	sigmoid colon	tissue		0.025827885	0.0258279	0.743154	0.7431538
chr19:44878777:G>A	chr19:44813241-44944313:.	CHIP_TF	CenterMaskScorer(requested_output=CHIP_TF, width=501, aggregation_type=DIFF_LOG2_SUM)	EFO:0001203 TF ChIP-seq HCFC1	TF ChIP-seq	EFO:0001203	MCF-7	cell_line	HCFC1	0.025823593	0.0258236	0.847126	0.8471262
chr19:1812683:G>A	chr19:1747147-1878219:.	CHIP_TF	CenterMaskScorer(requested_output=CHIP_TF, width=501, aggregation_type=DIFF_LOG2_SUM)	UBERON:0001987 TF ChIP-seq CTCF	TF ChIP-seq	UBERON:0001987	placenta	tissue	CTCF	-0.025823593	0.0258236	0.894099	-0.8940993
chr14:52924962:A>G	chr14:52859426-52990498:.	CHIP_TF	CenterMaskScorer(requested_output=CHIP_TF, width=501, aggregation_type=DIFF_LOG2_SUM)	EFO:0001187 TF ChIP-seq CTCF genetically modified (insertion) using CRISPR targeting H. sapiens CTCF	TF ChIP-seq	EFO:0001187	HepG2	cell_line	CTCF	0.025820732	0.0258207	0.680793	0.6807933
chr5:86885886:A>G	chr5:86820350-86951422:.	CHIP_HISTONE	CenterMaskScorer(requested_output=CHIP_HISTONE, width=2001, aggregation_type=DIFF_LOG2_SUM)	CL:0000236 Histone ChIP-seq H3K9me3	Histone ChIP-seq	CL:0000236	B cell	primary_cell		0.025820732	0.0258207	0.909176	0.90917575
chr14:52924962:A>G	chr14:52859426-52990498:.	SPLICE_JUNCTIONS	SpliceJunctionScorer()	junction_EFO:0002713 total RNA-seq	total RNA-seq	EFO:0002713	Panc1	cell_line		0.025817871	0.0258179	0.925176	0.925176
chr19:1812683:G>A	chr19:1747147-1878219:.	CHIP_TF	CenterMaskScorer(requested_output=CHIP_TF, width=501, aggregation_type=DIFF_LOG2_SUM)	EFO:0001182 TF ChIP-seq ZFP37 genetically modified (insertion) using site-specific recombination targeting H. sapiens ZFP37	TF ChIP-seq	EFO:0001182	HEK293	cell_line	ZFP37	-0.025817871	0.0258179	0.868425	-0.86842537
chr19:44878777:G>A	chr19:44813241-44944313:.	SPLICE_JUNCTIONS	SpliceJunctionScorer()	junction_EFO:0002819 total RNA-seq	total RNA-seq	EFO:0002819	Calu3	cell_line		0.025817871	0.0258179	0.915011	0.9150109
chr8:94953467:A>G	chr8:94887931-95019003:.	SPLICE_JUNCTIONS	SpliceJunctionScorer()	junction_CL:0002600 total RNA-seq	total RNA-seq	CL:0002600	smooth muscle cell of trachea	primary_cell		0.025817871	0.0258179	0.890859	0.8908594
chr8:94953467:A>G	chr8:94887931-95019003:.	SPLICE_JUNCTIONS	SpliceJunctionScorer()	junction_CL:0002594 total RNA-seq	total RNA-seq	CL:0002594	smooth muscle cell of the umbilical artery	primary_cell		0.025817871	0.0258179	0.886291	0.8862913
chr8:94953467:A>G	chr8:94887931-95019003:.	SPLICE_JUNCTIONS	SpliceJunctionScorer()	junction_UBERON:0002046 total RNA-seq	total RNA-seq	UBERON:0002046	thyroid gland	tissue		0.025817871	0.0258179	0.871577	0.8715769
chr19:44886339:A>G	chr19:44820803-44951875:.	SPLICE_JUNCTIONS	SpliceJunctionScorer()	junction_CL:0000312 polyA plus RNA-seq	polyA plus RNA-seq	CL:0000312	keratinocyte	primary_cell		0.025817871	0.0258179	0.874137	0.8741373
chr8:94953467:A>G	chr8:94887931-95019003:.	SPLICE_JUNCTIONS	SpliceJunctionScorer()	junction_UBERON:0001872 total RNA-seq	total RNA-seq	UBERON:0001872	parietal lobe	tissue		0.025817871	0.0258179	0.860888	0.8608881
chr8:94948283:T>C	chr8:94882747-95013819:.	CHIP_TF	CenterMaskScorer(requested_output=CHIP_TF, width=501, aggregation_type=DIFF_LOG2_SUM)	EFO:0002784 TF ChIP-seq PKNOX1	TF ChIP-seq	EFO:0002784	GM12878	cell_line	PKNOX1	-0.025815964	0.025816	0.794819	-0.79481876
chr14:52924962:A>G	chr14:52859426-52990498:.	CHIP_TF	CenterMaskScorer(requested_output=CHIP_TF, width=501, aggregation_type=DIFF_LOG2_SUM)	EFO:0001187 TF ChIP-seq SRY genetically modified (insertion) using CRISPR targeting H. sapiens SRY	TF ChIP-seq	EFO:0001187	HepG2	cell_line	SRY	0.02581501	0.025815	0.758254	0.7582542
chr19:1812683:G>A	chr19:1747147-1878219:.	DNASE	CenterMaskScorer(requested_output=DNASE, width=501, aggregation_type=DIFF_LOG2_SUM)	UBERON:0015143 DNase-seq	DNase-seq	UBERON:0015143	mesenteric fat pad	tissue		-0.025810242	0.0258102	0.561129	-0.56112885
chr8:94953467:A>G	chr8:94887931-95019003:.	SPLICE_JUNCTIONS	SpliceJunctionScorer()	junction_EFO:0005720 polyA plus RNA-seq	polyA plus RNA-seq	EFO:0005720	SK-MEL-5	cell_line		0.025802612	0.0258026	0.9056	0.9055997
chr8:94948283:T>C	chr8:94882747-95013819:.	SPLICE_JUNCTIONS	SpliceJunctionScorer()	junction_UBERON:0002080 polyA plus RNA-seq	polyA plus RNA-seq	UBERON:0002080	heart right ventricle	tissue		0.025802612	0.0258026	0.925176	0.925176
chr16:29975204:A>G	chr16:29909668-30040740:.	SPLICE_JUNCTIONS	SpliceJunctionScorer()	junction_UBERON:0002048 polyA plus RNA-seq	polyA plus RNA-seq	UBERON:0002048	lung	tissue		0.025802612	0.0258026	0.895266	0.8952657
chr16:29975204:A>G	chr16:29909668-30040740:.	SPLICE_JUNCTIONS	SpliceJunctionScorer()	junction_CL:0002543 total RNA-seq	total RNA-seq	CL:0002543	vein endothelial cell	primary_cell		0.025802612	0.0258026	0.893083	0.8930825
chr16:30022312:C>T	chr16:29956776-30087848:.	SPLICE_JUNCTIONS	SpliceJunctionScorer()	junction_UBERON:0001894 total RNA-seq	total RNA-seq	UBERON:0001894	diencephalon	tissue		0.025802612	0.0258026	0.858102	0.85810196
chr19:44878777:G>A	chr19:44813241-44944313:.	SPLICE_JUNCTIONS	SpliceJunctionScorer()	junction_CL:0011019 total RNA-seq	total RNA-seq	CL:0011019	mesothelial cell of epicardium	in_vitro_differentiated_cells		0.025802612	0.0258026	0.881557	0.8815574
chr19:44878777:G>A	chr19:44813241-44944313:.	SPLICE_JUNCTIONS	SpliceJunctionScorer()	junction_UBERON:0008450 polyA plus RNA-seq	polyA plus RNA-seq	UBERON:0008450	psoas muscle	tissue		0.025802612	0.0258026	0.866323	0.8663228
chr8:94953467:A>G	chr8:94887931-95019003:.	CHIP_TF	CenterMaskScorer(requested_output=CHIP_TF, width=501, aggregation_type=DIFF_LOG2_SUM)	EFO:0002784 TF ChIP-seq ZNF217	TF ChIP-seq	EFO:0002784	GM12878	cell_line	ZNF217	0.025799751	0.0257998	0.807218	0.8072176
chr16:29975204:A>G	chr16:29909668-30040740:.	CAGE	CenterMaskScorer(requested_output=CAGE, width=501, aggregation_type=DIFF_LOG2_SUM)	hCAGE UBERON:0001134	hCAGE	UBERON:0001134	skeletal muscle tissue	tissue		0.025794446	0.0257944	0.90083	0.9008302
chr17:63483402:T>C	chr17:63417866-63548938:.	CHIP_TF	CenterMaskScorer(requested_output=CHIP_TF, width=501, aggregation_type=DIFF_LOG2_SUM)	EFO:0001182 TF ChIP-seq HIC1 genetically modified (insertion) using site-specific recombination targeting H. sapiens HIC1	TF ChIP-seq	EFO:0001182	HEK293	cell_line	HIC1	0.02579403	0.025794	0.794819	0.79481876
chr8:94953467:A>G	chr8:94887931-95019003:.	CHIP_HISTONE	CenterMaskScorer(requested_output=CHIP_HISTONE, width=2001, aggregation_type=DIFF_LOG2_SUM)	CL:0000222 Histone ChIP-seq H3K9me3	Histone ChIP-seq	CL:0000222	mesodermal cell	in_vitro_differentiated_cells		-0.025791168	0.0257912	0.927208	-0.92720795
chr8:94948283:T>C	chr8:94882747-95013819:.	ATAC	CenterMaskScorer(requested_output=ATAC, width=501, aggregation_type=DIFF_LOG2_SUM)	EFO:0010870 ATAC-seq	ATAC-seq	EFO:0010870	HG03135	cell_line		0.025789738	0.0257897	0.743154	0.7431538
chr19:44878777:G>A	chr19:44813241-44944313:.	SPLICE_JUNCTIONS	SpliceJunctionScorer()	junction_EFO:0001203 polyA plus RNA-seq	polyA plus RNA-seq	EFO:0001203	MCF-7	cell_line		0.025787354	0.0257874	0.890859	0.8908594
chr16:29975204:A>G	chr16:29909668-30040740:.	SPLICE_JUNCTIONS	SpliceJunctionScorer()	junction_UBERON:0001114 total RNA-seq	total RNA-seq	UBERON:0001114	right lobe of liver	tissue		0.025787354	0.0257874	0.911353	0.9113531
chr8:94948283:T>C	chr8:94882747-95013819:.	SPLICE_JUNCTIONS	SpliceJunctionScorer()	junction_CL:2000045 polyA plus RNA-seq	polyA plus RNA-seq	CL:2000045	foreskin melanocyte	primary_cell		0.025787354	0.0257874	0.890859	0.8908594
chr16:29975204:A>G	chr16:29909668-30040740:.	SPLICE_JUNCTIONS	SpliceJunctionScorer()	junction_UBERON:0008953 total RNA-seq	total RNA-seq	UBERON:0008953	lower lobe of left lung	tissue		0.025787354	0.0257874	0.881557	0.8815574
chr8:94953467:A>G	chr8:94887931-95019003:.	SPLICE_JUNCTIONS	SpliceJunctionScorer()	junction_CL:0002324 polyA plus RNA-seq	polyA plus RNA-seq	CL:0002324	myoepithelial cell of mammary gland	primary_cell		0.025787354	0.0257874	0.886291	0.8862913
chr8:94953467:A>G	chr8:94887931-95019003:.	SPLICE_JUNCTIONS	SpliceJunctionScorer()	junction_UBERON:0001072 total RNA-seq	total RNA-seq	UBERON:0001072	posterior vena cava	tissue		0.025787354	0.0257874	0.899514	0.89951414
chr19:44878777:G>A	chr19:44813241-44944313:.	SPLICE_JUNCTIONS	SpliceJunctionScorer()	junction_UBERON:0001157 gtex Colon_Transverse polyA plus RNA-seq	polyA plus RNA-seq	UBERON:0001157	transverse colon	tissue		0.025787354	0.0257874	0.897409	0.8974094
chr17:63483402:T>C	chr17:63417866-63548938:.	CHIP_TF	CenterMaskScorer(requested_output=CHIP_TF, width=501, aggregation_type=DIFF_LOG2_SUM)	EFO:0001187 TF ChIP-seq ZXDC genetically modified (insertion) using CRISPR targeting H. sapiens ZXDC	TF ChIP-seq	EFO:0001187	HepG2	cell_line	ZXDC	0.025780678	0.0257807	0.748275	0.7482746
chr19:44878777:G>A	chr19:44813241-44944313:.	ATAC	CenterMaskScorer(requested_output=ATAC, width=501, aggregation_type=DIFF_LOG2_SUM)	CLO:0015908 ATAC-seq	ATAC-seq	CLO:0015908	GM21360	cell_line		0.02577877	0.0257788	0.686934	0.68693405
chr8:94953467:A>G	chr8:94887931-95019003:.	CHIP_TF	CenterMaskScorer(requested_output=CHIP_TF, width=501, aggregation_type=DIFF_LOG2_SUM)	EFO:0001187 TF ChIP-seq CHD4	TF ChIP-seq	EFO:0001187	HepG2	cell_line	CHD4	-0.025776863	0.0257769	0.830022	-0.83002186
chr5:86885886:A>G	chr5:86820350-86951422:.	CHIP_TF	CenterMaskScorer(requested_output=CHIP_TF, width=501, aggregation_type=DIFF_LOG2_SUM)	EFO:0003072 TF ChIP-seq USF1	TF ChIP-seq	EFO:0003072	SK-N-SH	cell_line	USF1	-0.025774956	0.025775	0.89639	-0.89638954
chr8:94948283:T>C	chr8:94882747-95013819:.	DNASE	CenterMaskScorer(requested_output=DNASE, width=501, aggregation_type=DIFF_LOG2_SUM)	CL:0001054 DNase-seq	DNase-seq	CL:0001054	CD14-positive monocyte	primary_cell		0.025772572	0.0257726	0.686934	0.68693405
chr19:44878777:G>A	chr19:44813241-44944313:.	DNASE	CenterMaskScorer(requested_output=DNASE, width=501, aggregation_type=DIFF_LOG2_SUM)	CL:0000909 DNase-seq	DNase-seq	CL:0000909	CD8-positive, alpha-beta memory T cell	primary_cell		-0.025772572	0.0257726	0.520335	-0.52033526
chr19:44878777:G>A	chr19:44813241-44944313:.	SPLICE_JUNCTIONS	SpliceJunctionScorer()	junction_EFO:0009318 total RNA-seq	total RNA-seq	EFO:0009318	HFFc6	cell_line		0.025772095	0.0257721	0.874137	0.8741373
chr8:94953467:A>G	chr8:94887931-95019003:.	SPLICE_JUNCTIONS	SpliceJunctionScorer()	junction_EFO:0002824 polyA plus RNA-seq	polyA plus RNA-seq	EFO:0002824	HCT116	cell_line		0.025772095	0.0257721	0.9056	0.9055997
chr8:94953467:A>G	chr8:94887931-95019003:.	SPLICE_JUNCTIONS	SpliceJunctionScorer()	junction_CL:0002570 total RNA-seq	total RNA-seq	CL:0002570	mesenchymal stem cell of adipose	primary_cell		0.025772095	0.0257721	0.886291	0.8862913
chr8:94953467:A>G	chr8:94887931-95019003:.	SPLICE_JUNCTIONS	SpliceJunctionScorer()	junction_CL:0000312 polyA plus RNA-seq	polyA plus RNA-seq	CL:0000312	keratinocyte	primary_cell		0.025772095	0.0257721	0.871577	0.8715769
chr8:94953467:A>G	chr8:94887931-95019003:.	SPLICE_JUNCTIONS	SpliceJunctionScorer()	junction_UBERON:0003124 polyA plus RNA-seq	polyA plus RNA-seq	UBERON:0003124	chorion	tissue		0.025772095	0.0257721	0.866323	0.8663228
chr8:94948283:T>C	chr8:94882747-95013819:.	CAGE	CenterMaskScorer(requested_output=CAGE, width=501, aggregation_type=DIFF_LOG2_SUM)	hCAGE UBERON:0001954	hCAGE	UBERON:0001954	Ammon's horn	tissue		-0.02577138	0.0257714	0.781719	-0.7817188
chr8:94948283:T>C	chr8:94882747-95013819:.	CHIP_HISTONE	CenterMaskScorer(requested_output=CHIP_HISTONE, width=2001, aggregation_type=DIFF_LOG2_SUM)	CL:0000182 Histone ChIP-seq H3K27ac	Histone ChIP-seq	CL:0000182	hepatocyte	in_vitro_differentiated_cells		0.025771141	0.0257711	0.879325	0.8793248
chr19:1812683:G>A	chr19:1747147-1878219:.	CHIP_HISTONE	CenterMaskScorer(requested_output=CHIP_HISTONE, width=2001, aggregation_type=DIFF_LOG2_SUM)	CL:0002328 Histone ChIP-seq H3K4me3	Histone ChIP-seq	CL:0002328	bronchial epithelial cell	primary_cell		-0.02576828	0.0257683	0.944322	-0.94432205
chr19:44886339:A>G	chr19:44820803-44951875:.	CHIP_HISTONE	CenterMaskScorer(requested_output=CHIP_HISTONE, width=2001, aggregation_type=DIFF_LOG2_SUM)	CL:0000223 Histone ChIP-seq H3K9me3	Histone ChIP-seq	CL:0000223	endodermal cell	in_vitro_differentiated_cells		-0.025767326	0.0257673	0.902982	-0.90298235
chr8:94953467:A>G	chr8:94887931-95019003:.	ATAC	CenterMaskScorer(requested_output=ATAC, width=501, aggregation_type=DIFF_LOG2_SUM)	UBERON:0010414 ATAC-seq	ATAC-seq	UBERON:0010414	omental fat pad	tissue		0.025765419	0.0257654	0.758254	0.7582542
chr19:1812683:G>A	chr19:1747147-1878219:.	CHIP_HISTONE	CenterMaskScorer(requested_output=CHIP_HISTONE, width=2001, aggregation_type=DIFF_LOG2_SUM)	CL:0000312 Histone ChIP-seq H3K27ac	Histone ChIP-seq	CL:0000312	keratinocyte	primary_cell		-0.025765419	0.0257654	0.868425	-0.86842537
chr19:1812683:G>A	chr19:1747147-1878219:.	RNA_SEQ	GeneMaskLFCScorer(requested_output=RNA_SEQ)	UBERON:0002106 total RNA-seq	total RNA-seq	UBERON:0002106	spleen	tissue		-0.025764704	0.0257647	0.999348	-0.9993485
chr19:1812683:G>A	chr19:1747147-1878219:.	RNA_SEQ	GeneMaskLFCScorer(requested_output=RNA_SEQ)	CL:0002451 polyA plus RNA-seq	polyA plus RNA-seq	CL:0002451	mammary stem cell	primary_cell		-0.025763988	0.025764	0.999348	-0.9993485
chr16:29975204:A>G	chr16:29909668-30040740:.	CHIP_TF	CenterMaskScorer(requested_output=CHIP_TF, width=501, aggregation_type=DIFF_LOG2_SUM)	EFO:0001187 TF ChIP-seq MEIS1 genetically modified (insertion) using CRISPR targeting H. sapiens MEIS1	TF ChIP-seq	EFO:0001187	HepG2	cell_line	MEIS1	0.025763512	0.0257635	0.790531	0.79053134
chr14:52924962:A>G	chr14:52859426-52990498:.	SPLICE_JUNCTIONS	SpliceJunctionScorer()	junction_UBERON:0001225 gtex Kidney_Cortex polyA plus RNA-seq	polyA plus RNA-seq	UBERON:0001225	cortex of kidney	tissue		0.025756836	0.0257568	0.911353	0.9113531
chr14:52924962:A>G	chr14:52859426-52990498:.	SPLICE_JUNCTIONS	SpliceJunctionScorer()	junction_UBERON:0001255 total RNA-seq	total RNA-seq	UBERON:0001255	urinary bladder	tissue		0.025756836	0.0257568	0.868972	0.86897224
chr19:44878777:G>A	chr19:44813241-44944313:.	SPLICE_JUNCTIONS	SpliceJunctionScorer()	junction_UBERON:0000947 polyA plus RNA-seq	polyA plus RNA-seq	UBERON:0000947	aorta	tissue		0.025756836	0.0257568	0.928308	0.9283083
chr8:94953467:A>G	chr8:94887931-95019003:.	SPLICE_JUNCTIONS	SpliceJunctionScorer()	junction_UBERON:0001157 total RNA-seq	total RNA-seq	UBERON:0001157	transverse colon	tissue		0.025756836	0.0257568	0.883945	0.88394535
chr19:44878777:G>A	chr19:44813241-44944313:.	SPLICE_JUNCTIONS	SpliceJunctionScorer()	junction_UBERON:0002106 total RNA-seq	total RNA-seq	UBERON:0002106	spleen	tissue		0.025756836	0.0257568	0.890859	0.8908594
chr19:44878777:G>A	chr19:44813241-44944313:.	SPLICE_JUNCTIONS	SpliceJunctionScorer()	junction_CL:0000515 polyA plus RNA-seq	polyA plus RNA-seq	CL:0000515	skeletal muscle myoblast	primary_cell		0.025756836	0.0257568	0.879127	0.8791271
chr8:94953467:A>G	chr8:94887931-95019003:.	CHIP_HISTONE	CenterMaskScorer(requested_output=CHIP_HISTONE, width=2001, aggregation_type=DIFF_LOG2_SUM)	CL:0011020 Histone ChIP-seq H3F3A	Histone ChIP-seq	CL:0011020	neural progenitor cell	in_vitro_differentiated_cells		0.025754929	0.0257549	0.934881	0.93488073
chr16:30022312:C>T	chr16:29956776-30087848:.	CHIP_TF	CenterMaskScorer(requested_output=CHIP_TF, width=501, aggregation_type=DIFF_LOG2_SUM)	EFO:0001187 TF ChIP-seq ZNF485 genetically modified (insertion) using CRISPR targeting H. sapiens ZNF485	TF ChIP-seq	EFO:0001187	HepG2	cell_line	ZNF485	-0.025753975	0.025754	0.648619	-0.64861906
chr16:30022312:C>T	chr16:29956776-30087848:.	CHIP_TF	CenterMaskScorer(requested_output=CHIP_TF, width=501, aggregation_type=DIFF_LOG2_SUM)	EFO:0001187 TF ChIP-seq AGO2	TF ChIP-seq	EFO:0001187	HepG2	cell_line	AGO2	-0.025747776	0.0257478	0.449849	-0.44984943
chr17:63483402:T>C	chr17:63417866-63548938:.	CHIP_TF	CenterMaskScorer(requested_output=CHIP_TF, width=501, aggregation_type=DIFF_LOG2_SUM)	EFO:0001187 TF ChIP-seq AKAP8 genetically modified (insertion) using CRISPR targeting H. sapiens AKAP8	TF ChIP-seq	EFO:0001187	HepG2	cell_line	AKAP8	0.02574253	0.0257425	0.727257	0.72725654
chr19:1812683:G>A	chr19:1747147-1878219:.	RNA_SEQ	GeneMaskLFCScorer(requested_output=RNA_SEQ)	UBERON:0002168 total RNA-seq	total RNA-seq	UBERON:0002168	left lung	tissue		-0.025741577	0.0257416	0.999392	-0.99939203
chr14:52924962:A>G	chr14:52859426-52990498:.	SPLICE_JUNCTIONS	SpliceJunctionScorer()	junction_UBERON:0000996 gtex Vagina polyA plus RNA-seq	polyA plus RNA-seq	UBERON:0000996	vagina	tissue		0.025741577	0.0257416	0.9056	0.9055997
chr14:52924962:A>G	chr14:52859426-52990498:.	SPLICE_JUNCTIONS	SpliceJunctionScorer()	junction_UBERON:0002046 total RNA-seq	total RNA-seq	UBERON:0002046	thyroid gland	tissue		0.025741577	0.0257416	0.868972	0.86897224
chr19:44886339:A>G	chr19:44820803-44951875:.	SPLICE_JUNCTIONS	SpliceJunctionScorer()	junction_CL:0011022 polyA plus RNA-seq	polyA plus RNA-seq	CL:0011022	fibroblast of skin of back	primary_cell		0.025741577	0.0257416	0.929829	0.9298287
chr8:94948283:T>C	chr8:94882747-95013819:.	SPLICE_JUNCTIONS	SpliceJunctionScorer()	junction_UBERON:0001134 total RNA-seq	total RNA-seq	UBERON:0001134	skeletal muscle tissue	tissue		0.025741577	0.0257416	0.899514	0.89951414
chr8:94953467:A>G	chr8:94887931-95019003:.	SPLICE_JUNCTIONS	SpliceJunctionScorer()	junction_CL:0002327 polyA plus RNA-seq	polyA plus RNA-seq	CL:0002327	mammary epithelial cell	primary_cell		0.025741577	0.0257416	0.883945	0.88394535
chr8:94948283:T>C	chr8:94882747-95013819:.	SPLICE_JUNCTIONS	SpliceJunctionScorer()	junction_UBERON:0010414 total RNA-seq	total RNA-seq	UBERON:0010414	omental fat pad	tissue		0.025741577	0.0257416	0.874137	0.8741373
chr19:44878777:G>A	chr19:44813241-44944313:.	SPLICE_JUNCTIONS	SpliceJunctionScorer()	junction_CL:0000222 polyA plus RNA-seq	polyA plus RNA-seq	CL:0000222	mesodermal cell	in_vitro_differentiated_cells		0.025741577	0.0257416	0.890859	0.8908594
chr17:63483402:T>C	chr17:63417866-63548938:.	CHIP_TF	CenterMaskScorer(requested_output=CHIP_TF, width=501, aggregation_type=DIFF_LOG2_SUM)	EFO:0001187 TF ChIP-seq NFIA genetically modified (insertion) using CRISPR targeting H. sapiens NFIA	TF ChIP-seq	EFO:0001187	HepG2	cell_line	NFIA	0.02573967	0.0257397	0.737945	0.7379445
chr16:30022312:C>T	chr16:29956776-30087848:.	CHIP_TF	CenterMaskScorer(requested_output=CHIP_TF, width=501, aggregation_type=DIFF_LOG2_SUM)	EFO:0001187 TF ChIP-seq SAFB2 genetically modified (insertion) using CRISPR targeting H. sapiens SAFB2	TF ChIP-seq	EFO:0001187	HepG2	cell_line	SAFB2	-0.02573967	0.0257397	0.781719	-0.7817188
chr8:94948283:T>C	chr8:94882747-95013819:.	CHIP_TF	CenterMaskScorer(requested_output=CHIP_TF, width=501, aggregation_type=DIFF_LOG2_SUM)	EFO:0002067 TF ChIP-seq ARID1B	TF ChIP-seq	EFO:0002067	K562	cell_line	ARID1B	-0.025737762	0.0257378	0.807218	-0.8072176
chr19:1812683:G>A	chr19:1747147-1878219:.	RNA_SEQ	GeneMaskLFCScorer(requested_output=RNA_SEQ)	UBERON:0002369 total RNA-seq	total RNA-seq	UBERON:0002369	adrenal gland	tissue		-0.025737047	0.025737	0.999378	-0.99937785
chr8:94953467:A>G	chr8:94887931-95019003:.	ATAC	CenterMaskScorer(requested_output=ATAC, width=501, aggregation_type=DIFF_LOG2_SUM)	UBERON:0004550 ATAC-seq	ATAC-seq	UBERON:0004550	gastroesophageal sphincter	tissue		0.025735855	0.0257359	0.772583	0.7725826
chr19:1812683:G>A	chr19:1747147-1878219:.	RNA_SEQ	GeneMaskLFCScorer(requested_output=RNA_SEQ)	UBERON:0000995 total RNA-seq	total RNA-seq	UBERON:0000995	uterus	tissue		-0.02573347	0.0257335	0.999528	-0.9995283
chr5:86885886:A>G	chr5:86820350-86951422:.	DNASE	CenterMaskScorer(requested_output=DNASE, width=501, aggregation_type=DIFF_LOG2_SUM)	EFO:0007600 DNase-seq	DNase-seq	EFO:0007600	L1-S8R	cell_line		0.025727034	0.025727	0.674555	0.67455524
chr19:44878777:G>A	chr19:44813241-44944313:.	SPLICE_JUNCTIONS	SpliceJunctionScorer()	junction_EFO:0001196 polyA plus RNA-seq	polyA plus RNA-seq	EFO:0001196	IMR-90	cell_line		0.025726318	0.0257263	0.881557	0.8815574
chr19:44878777:G>A	chr19:44813241-44944313:.	SPLICE_JUNCTIONS	SpliceJunctionScorer()	junction_EFO:0002713 polyA plus RNA-seq	polyA plus RNA-seq	EFO:0002713	Panc1	cell_line		0.025726318	0.0257263	0.942226	0.9422262
chr8:94953467:A>G	chr8:94887931-95019003:.	SPLICE_JUNCTIONS	SpliceJunctionScorer()	junction_EFO:0002150 total RNA-seq	total RNA-seq	EFO:0002150	Caki2	cell_line		0.025726318	0.0257263	0.940957	0.9409573
chr8:94953467:A>G	chr8:94887931-95019003:.	SPLICE_JUNCTIONS	SpliceJunctionScorer()	junction_EFO:0005904 total RNA-seq	total RNA-seq	EFO:0005904	H7	cell_line		0.025726318	0.0257263	0.897409	0.8974094
chr16:30022312:C>T	chr16:29956776-30087848:.	SPLICE_JUNCTIONS	SpliceJunctionScorer()	junction_UBERON:0001882 gtex Brain_Nucleus_accumbens_basal_ganglia polyA plus RNA-seq	polyA plus RNA-seq	UBERON:0001882	nucleus accumbens	tissue		0.025726318	0.0257263	0.893083	0.8930825
chr16:29975204:A>G	chr16:29909668-30040740:.	SPLICE_JUNCTIONS	SpliceJunctionScorer()	junction_CL:1001606 total RNA-seq	total RNA-seq	CL:1001606	foreskin keratinocyte	primary_cell		0.025726318	0.0257263	0.883945	0.88394535
chr19:44878777:G>A	chr19:44813241-44944313:.	SPLICE_JUNCTIONS	SpliceJunctionScorer()	junction_CL:2000013 polyA plus RNA-seq	polyA plus RNA-seq	CL:2000013	fibroblast of skin of abdomen	primary_cell		0.025726318	0.0257263	0.923563	0.92356306
chr16:29975204:A>G	chr16:29909668-30040740:.	SPLICE_JUNCTIONS	SpliceJunctionScorer()	junction_CL:0000047 polyA plus RNA-seq	polyA plus RNA-seq	CL:0000047	neuronal stem cell	in_vitro_differentiated_cells		0.025726318	0.0257263	0.863628	0.86362827
chr19:44878777:G>A	chr19:44813241-44944313:.	SPLICE_JUNCTIONS	SpliceJunctionScorer()	junction_UBERON:0006920 total RNA-seq	total RNA-seq	UBERON:0006920	esophagus squamous epithelium	tissue		0.025726318	0.0257263	0.881557	0.8815574
chr19:44878777:G>A	chr19:44813241-44944313:.	SPLICE_JUNCTIONS	SpliceJunctionScorer()	junction_UBERON:0003124 polyA plus RNA-seq	polyA plus RNA-seq	UBERON:0003124	chorion	tissue		0.025726318	0.0257263	0.866323	0.8663228
chr8:94953467:A>G	chr8:94887931-95019003:.	CHIP_HISTONE	CenterMaskScorer(requested_output=CHIP_HISTONE, width=2001, aggregation_type=DIFF_LOG2_SUM)	EFO:0007089 Histone ChIP-seq H3K9me3	Histone ChIP-seq	EFO:0007089	HUES64	cell_line		-0.025723457	0.0257235	0.940451	-0.94045055
chr19:44878777:G>A	chr19:44813241-44944313:.	CHIP_TF	CenterMaskScorer(requested_output=CHIP_TF, width=501, aggregation_type=DIFF_LOG2_SUM)	EFO:0001182 TF ChIP-seq SP3 genetically modified (insertion) using site-specific recombination targeting H. sapiens SP3	TF ChIP-seq	EFO:0001182	HEK293	cell_line	SP3	0.02572155	0.0257215	0.777192	0.77719164
chr16:29975204:A>G	chr16:29909668-30040740:.	SPLICE_JUNCTIONS	SpliceJunctionScorer()	junction_EFO:0002059 polyA plus RNA-seq	polyA plus RNA-seq	EFO:0002059	HT1080	cell_line		0.02571106	0.0257111	0.888596	0.8885958
chr19:44886339:A>G	chr19:44820803-44951875:.	SPLICE_JUNCTIONS	SpliceJunctionScorer()	junction_CL:0002366 total RNA-seq	total RNA-seq	CL:0002366	myometrial cell	primary_cell		0.02571106	0.0257111	0.925176	0.925176
chr8:94953467:A>G	chr8:94887931-95019003:.	SPLICE_JUNCTIONS	SpliceJunctionScorer()	junction_CL:2000040 total RNA-seq	total RNA-seq	CL:2000040	bladder microvascular endothelial cell	primary_cell		0.02571106	0.0257111	0.879127	0.8791271
chr8:94948283:T>C	chr8:94882747-95013819:.	SPLICE_JUNCTIONS	SpliceJunctionScorer()	junction_CL:0002539 total RNA-seq	total RNA-seq	CL:0002539	aortic smooth muscle cell	primary_cell		0.02571106	0.0257111	0.874137	0.8741373
chr8:94953467:A>G	chr8:94887931-95019003:.	SPLICE_JUNCTIONS	SpliceJunctionScorer()	junction_UBERON:0004648 total RNA-seq	total RNA-seq	UBERON:0004648	esophagus muscularis mucosa	tissue		0.02571106	0.0257111	0.871577	0.8715769
chr8:94948283:T>C	chr8:94882747-95013819:.	CHIP_HISTONE	CenterMaskScorer(requested_output=CHIP_HISTONE, width=2001, aggregation_type=DIFF_LOG2_SUM)	UBERON:0000320 Histone ChIP-seq H3K27me3	Histone ChIP-seq	UBERON:0000320	duodenal mucosa	tissue		-0.025708199	0.0257082	0.956531	-0.9565308
chr8:94953467:A>G	chr8:94887931-95019003:.	CHIP_HISTONE	CenterMaskScorer(requested_output=CHIP_HISTONE, width=2001, aggregation_type=DIFF_LOG2_SUM)	CL:0000222 Histone ChIP-seq H3K4me1	Histone ChIP-seq	CL:0000222	mesodermal cell	in_vitro_differentiated_cells		0.025708199	0.0257082	0.710539	0.7105387
chr8:94948283:T>C	chr8:94882747-95013819:.	CHIP_TF	CenterMaskScorer(requested_output=CHIP_TF, width=501, aggregation_type=DIFF_LOG2_SUM)	EFO:0002067 TF ChIP-seq ZNF148 stably expressing C-terminal eGFP-tagged ZNF148	TF ChIP-seq	EFO:0002067	K562	cell_line	ZNF148	-0.025705338	0.0257053	0.879325	-0.8793248
chr5:86885886:A>G	chr5:86820350-86951422:.	CHIP_HISTONE	CenterMaskScorer(requested_output=CHIP_HISTONE, width=2001, aggregation_type=DIFF_LOG2_SUM)	NTR:0000493 Histone ChIP-seq H3K9me3	Histone ChIP-seq	NTR:0000493	left ventricle myocardium inferior	tissue		0.02570057	0.0257006	0.93191	0.93191016
chr19:1812683:G>A	chr19:1747147-1878219:.	CHIP_TF	CenterMaskScorer(requested_output=CHIP_TF, width=501, aggregation_type=DIFF_LOG2_SUM)	EFO:0001203 TF ChIP-seq TOE1	TF ChIP-seq	EFO:0001203	MCF-7	cell_line	TOE1	-0.025699615	0.0256996	0.884452	-0.8844523
chr16:29975204:A>G	chr16:29909668-30040740:.	ATAC	CenterMaskScorer(requested_output=ATAC, width=501, aggregation_type=DIFF_LOG2_SUM)	CLO:0026877 ATAC-seq	ATAC-seq	CLO:0026877	GM19467	cell_line		0.025699615	0.0256996	0.737945	0.7379445
chr17:63483402:T>C	chr17:63417866-63548938:.	CHIP_TF	CenterMaskScorer(requested_output=CHIP_TF, width=501, aggregation_type=DIFF_LOG2_SUM)	EFO:0001187 TF ChIP-seq NFAT5 genetically modified (insertion) using CRISPR targeting H. sapiens NFAT5	TF ChIP-seq	EFO:0001187	HepG2	cell_line	NFAT5	0.025697708	0.0256977	0.710539	0.7105387
chr16:29975204:A>G	chr16:29909668-30040740:.	SPLICE_JUNCTIONS	SpliceJunctionScorer()	junction_EFO:0001196 total RNA-seq	total RNA-seq	EFO:0001196	IMR-90	cell_line		0.0256958	0.0256958	0.886291	0.8862913
chr8:94948283:T>C	chr8:94882747-95013819:.	SPLICE_JUNCTIONS	SpliceJunctionScorer()	junction_CL:2000071 total RNA-seq	total RNA-seq	CL:2000071	mammary microvascular endothelial cell	primary_cell		0.0256958	0.0256958	0.9132	0.9131995
chr16:29975204:A>G	chr16:29909668-30040740:.	SPLICE_JUNCTIONS	SpliceJunctionScorer()	junction_UBERON:0002099 total RNA-seq	total RNA-seq	UBERON:0002099	cardiac septum	tissue		0.0256958	0.0256958	0.907554	0.90755373
chr16:29975204:A>G	chr16:29909668-30040740:.	SPLICE_JUNCTIONS	SpliceJunctionScorer()	junction_UBERON:0006631 gtex Heart_Atrial_Appendage polyA plus RNA-seq	polyA plus RNA-seq	UBERON:0006631	right atrium auricular region	tissue		0.0256958	0.0256958	0.903609	0.9036088
chr16:29975204:A>G	chr16:29909668-30040740:.	SPLICE_JUNCTIONS	SpliceJunctionScorer()	junction_UBERON:0002367 total RNA-seq	total RNA-seq	UBERON:0002367	prostate gland	tissue		0.0256958	0.0256958	0.895266	0.8952657
chr16:29975204:A>G	chr16:29909668-30040740:.	SPLICE_JUNCTIONS	SpliceJunctionScorer()	junction_CL:0002327 polyA plus RNA-seq	polyA plus RNA-seq	CL:0002327	mammary epithelial cell	primary_cell		0.0256958	0.0256958	0.883945	0.88394535
chr19:44878777:G>A	chr19:44813241-44944313:.	SPLICE_JUNCTIONS	SpliceJunctionScorer()	junction_UBERON:0001872 total RNA-seq	total RNA-seq	UBERON:0001872	parietal lobe	tissue		0.0256958	0.0256958	0.858102	0.85810196
chr19:44878777:G>A	chr19:44813241-44944313:.	CAGE	CenterMaskScorer(requested_output=CAGE, width=501, aggregation_type=DIFF_LOG2_SUM)	hCAGE UBERON:0000998	hCAGE	UBERON:0000998	seminal vesicle	tissue		0.025695324	0.0256953	0.837063	0.83706266
chr16:29975204:A>G	chr16:29909668-30040740:.	CHIP_TF	CenterMaskScorer(requested_output=CHIP_TF, width=501, aggregation_type=DIFF_LOG2_SUM)	EFO:0001187 TF ChIP-seq RBM22	TF ChIP-seq	EFO:0001187	HepG2	cell_line	RBM22	0.025694847	0.0256948	0.635053	0.635053
chr19:1812683:G>A	chr19:1747147-1878219:.	DNASE	CenterMaskScorer(requested_output=DNASE, width=501, aggregation_type=DIFF_LOG2_SUM)	UBERON:0001875 DNase-seq	DNase-seq	UBERON:0001875	globus pallidus	tissue		-0.025691986	0.025692	0.772583	-0.7725826
chr17:63483402:T>C	chr17:63417866-63548938:.	CHIP_TF	CenterMaskScorer(requested_output=CHIP_TF, width=501, aggregation_type=DIFF_LOG2_SUM)	EFO:0001182 TF ChIP-seq PRDM10 genetically modified (insertion) using site-specific recombination targeting H. sapiens PRDM10	TF ChIP-seq	EFO:0001182	HEK293	cell_line	PRDM10	0.025687218	0.0256872	0.584379	0.5843792
chr19:44886339:A>G	chr19:44820803-44951875:.	SPLICE_JUNCTIONS	SpliceJunctionScorer()	junction_EFO:0002101 total RNA-seq	total RNA-seq	EFO:0002101	A172	cell_line		0.025680542	0.0256805	0.923563	0.92356306
chr8:94953467:A>G	chr8:94887931-95019003:.	SPLICE_JUNCTIONS	SpliceJunctionScorer()	junction_EFO:0002067 total RNA-seq	total RNA-seq	EFO:0002067	K562	cell_line		0.025680542	0.0256805	0.899514	0.89951414
chr8:94948283:T>C	chr8:94882747-95013819:.	SPLICE_JUNCTIONS	SpliceJunctionScorer()	junction_EFO:0002059 polyA plus RNA-seq	polyA plus RNA-seq	EFO:0002059	HT1080	cell_line		0.025680542	0.0256805	0.888596	0.8885958
chr8:94953467:A>G	chr8:94887931-95019003:.	SPLICE_JUNCTIONS	SpliceJunctionScorer()	junction_CL:0001059 polyA plus RNA-seq	polyA plus RNA-seq	CL:0001059	common myeloid progenitor, CD34-positive	primary_cell		0.025680542	0.0256805	0.903609	0.9036088
chr8:94953467:A>G	chr8:94887931-95019003:.	SPLICE_JUNCTIONS	SpliceJunctionScorer()	junction_UBERON:0000056 total RNA-seq	total RNA-seq	UBERON:0000056	ureter	tissue		0.025680542	0.0256805	0.916788	0.91678804
chr14:52924962:A>G	chr14:52859426-52990498:.	SPLICE_JUNCTIONS	SpliceJunctionScorer()	junction_UBERON:0004648 total RNA-seq	total RNA-seq	UBERON:0004648	esophagus muscularis mucosa	tissue		0.025680542	0.0256805	0.871577	0.8715769
chr16:29975204:A>G	chr16:29909668-30040740:.	SPLICE_JUNCTIONS	SpliceJunctionScorer()	junction_CL:2000040 total RNA-seq	total RNA-seq	CL:2000040	bladder microvascular endothelial cell	primary_cell		0.025680542	0.0256805	0.879127	0.8791271
chr8:94953467:A>G	chr8:94887931-95019003:.	SPLICE_JUNCTIONS	SpliceJunctionScorer()	junction_CL:0002327 polyA plus RNA-seq	polyA plus RNA-seq	CL:0002327	mammary epithelial cell	primary_cell		0.025680542	0.0256805	0.883945	0.88394535
chr19:44878777:G>A	chr19:44813241-44944313:.	SPLICE_JUNCTIONS	SpliceJunctionScorer()	junction_UBERON:0007106 polyA plus RNA-seq	polyA plus RNA-seq	UBERON:0007106	chorionic villus	tissue		0.025680542	0.0256805	0.837278	0.83727765
chr19:44878777:G>A	chr19:44813241-44944313:.	CHIP_TF	CenterMaskScorer(requested_output=CHIP_TF, width=501, aggregation_type=DIFF_LOG2_SUM)	EFO:0001203 TF ChIP-seq JUND	TF ChIP-seq	EFO:0001203	MCF-7	cell_line	JUND	0.025676727	0.0256767	0.815107	0.8151075
chr8:94948283:T>C	chr8:94882747-95013819:.	CHIP_TF	CenterMaskScorer(requested_output=CHIP_TF, width=501, aggregation_type=DIFF_LOG2_SUM)	EFO:0002067 TF ChIP-seq NEUROD1	TF ChIP-seq	EFO:0002067	K562	cell_line	NEUROD1	-0.02567482	0.0256748	0.818943	-0.8189428
chr19:44878777:G>A	chr19:44813241-44944313:.	CHIP_TF	CenterMaskScorer(requested_output=CHIP_TF, width=501, aggregation_type=DIFF_LOG2_SUM)	EFO:0002824 TF ChIP-seq CTCF genetically modified (insertion) using CRISPR inserting O. sativa LOC4335696, genetically modified (insertion) using CRISPR targeting H. sapiens RAD21	TF ChIP-seq	EFO:0002824	HCT116	cell_line	CTCF	0.025673866	0.0256739	0.807218	0.8072176
chr16:29975204:A>G	chr16:29909668-30040740:.	SPLICE_JUNCTIONS	SpliceJunctionScorer()	junction_EFO:0007089 polyA plus RNA-seq	polyA plus RNA-seq	EFO:0007089	HUES64	cell_line		0.025665283	0.0256653	0.883945	0.88394535
chr8:94953467:A>G	chr8:94887931-95019003:.	SPLICE_JUNCTIONS	SpliceJunctionScorer()	junction_CL:0002368 total RNA-seq	total RNA-seq	CL:0002368	airway epithelial cell	primary_cell		0.025665283	0.0256653	0.907554	0.90755373
chr16:29975204:A>G	chr16:29909668-30040740:.	SPLICE_JUNCTIONS	SpliceJunctionScorer()	junction_UBERON:0000007 gtex Pituitary polyA plus RNA-seq	polyA plus RNA-seq	UBERON:0000007	pituitary gland	tissue		0.025665283	0.0256653	0.903609	0.9036088
chr16:30022312:C>T	chr16:29956776-30087848:.	SPLICE_JUNCTIONS	SpliceJunctionScorer()	junction_UBERON:0009834 gtex Brain_Frontal_Cortex_BA9 polyA plus RNA-seq	polyA plus RNA-seq	UBERON:0009834	dorsolateral prefrontal cortex	tissue		0.025665283	0.0256653	0.897409	0.8974094
chr16:29975204:A>G	chr16:29909668-30040740:.	SPLICE_JUNCTIONS	SpliceJunctionScorer()	junction_UBERON:0036149 total RNA-seq	total RNA-seq	UBERON:0036149	suprapubic skin	tissue		0.025665283	0.0256653	0.886291	0.8862913
chr16:29975204:A>G	chr16:29909668-30040740:.	SPLICE_JUNCTIONS	SpliceJunctionScorer()	junction_CL:0002598 total RNA-seq	total RNA-seq	CL:0002598	bronchial smooth muscle cell	primary_cell		0.025665283	0.0256653	0.881557	0.8815574
chr16:29975204:A>G	chr16:29909668-30040740:.	SPLICE_JUNCTIONS	SpliceJunctionScorer()	junction_CL:0000223 total RNA-seq	total RNA-seq	CL:0000223	endodermal cell	in_vitro_differentiated_cells		0.025665283	0.0256653	0.879127	0.8791271
chr8:94953467:A>G	chr8:94887931-95019003:.	SPLICE_JUNCTIONS	SpliceJunctionScorer()	junction_CL:0002545 total RNA-seq	total RNA-seq	CL:0002545	thoracic aorta endothelial cell	primary_cell		0.025665283	0.0256653	0.881557	0.8815574
chr8:94953467:A>G	chr8:94887931-95019003:.	SPLICE_JUNCTIONS	SpliceJunctionScorer()	junction_CL:0000223 polyA plus RNA-seq	polyA plus RNA-seq	CL:0000223	endodermal cell	in_vitro_differentiated_cells		0.025665283	0.0256653	0.879127	0.8791271
chr16:29975204:A>G	chr16:29909668-30040740:.	SPLICE_JUNCTIONS	SpliceJunctionScorer()	junction_UBERON:0000088 polyA plus RNA-seq	polyA plus RNA-seq	UBERON:0000088	trophoblast	tissue		0.025665283	0.0256653	0.846489	0.84648913
chr8:94953467:A>G	chr8:94887931-95019003:.	SPLICE_JUNCTIONS	SpliceJunctionScorer()	junction_UBERON:0001013 polyA plus RNA-seq	polyA plus RNA-seq	UBERON:0001013	adipose tissue	tissue		0.025665283	0.0256653	0.866323	0.8663228
chr8:94948283:T>C	chr8:94882747-95013819:.	CHIP_HISTONE	CenterMaskScorer(requested_output=CHIP_HISTONE, width=2001, aggregation_type=DIFF_LOG2_SUM)	CL:0000223 Histone ChIP-seq H3K4me3	Histone ChIP-seq	CL:0000223	endodermal cell	in_vitro_differentiated_cells		0.025660515	0.0256605	0.862638	0.8626385
chr19:1812683:G>A	chr19:1747147-1878219:.	RNA_SEQ	GeneMaskLFCScorer(requested_output=RNA_SEQ)	UBERON:0004550 total RNA-seq	total RNA-seq	UBERON:0004550	gastroesophageal sphincter	tissue		-0.025659084	0.0256591	0.999483	-0.9994827
chr17:63483402:T>C	chr17:63417866-63548938:.	CHIP_TF	CenterMaskScorer(requested_output=CHIP_TF, width=501, aggregation_type=DIFF_LOG2_SUM)	EFO:0001182 TF ChIP-seq ZNF76 genetically modified (insertion) using site-specific recombination targeting H. sapiens ZNF76	TF ChIP-seq	EFO:0001182	HEK293	cell_line	ZNF76	0.025658607	0.0256586	0.807218	0.8072176
chr19:1812683:G>A	chr19:1747147-1878219:.	DNASE	CenterMaskScorer(requested_output=DNASE, width=501, aggregation_type=DIFF_LOG2_SUM)	CL:0000895 DNase-seq	DNase-seq	CL:0000895	naive thymus-derived CD4-positive, alpha-beta T cell	primary_cell		-0.025652885	0.0256529	0.628119	-0.6281189
chr19:1812683:G>A	chr19:1747147-1878219:.	ATAC	CenterMaskScorer(requested_output=ATAC, width=501, aggregation_type=DIFF_LOG2_SUM)	UBERON:0008953 ATAC-seq	ATAC-seq	UBERON:0008953	lower lobe of left lung	tissue		-0.025651932	0.0256519	0.716204	-0.71620387
chr19:44886339:A>G	chr19:44820803-44951875:.	SPLICE_JUNCTIONS	SpliceJunctionScorer()	junction_EFO:0005723 polyA plus RNA-seq	polyA plus RNA-seq	EFO:0005723	GM23248	cell_line		0.025650024	0.02565	0.9132	0.9131995
chr16:29975204:A>G	chr16:29909668-30040740:.	SPLICE_JUNCTIONS	SpliceJunctionScorer()	junction_UBERON:0002168 total RNA-seq	total RNA-seq	UBERON:0002168	left lung	tissue		0.025650024	0.02565	0.9056	0.9055997
chr16:29975204:A>G	chr16:29909668-30040740:.	SPLICE_JUNCTIONS	SpliceJunctionScorer()	junction_UBERON:0000948 polyA plus RNA-seq	polyA plus RNA-seq	UBERON:0000948	heart	tissue		0.025650024	0.02565	0.895266	0.8952657
chr16:30022312:C>T	chr16:29956776-30087848:.	SPLICE_JUNCTIONS	SpliceJunctionScorer()	junction_UBERON:0001882 gtex Brain_Nucleus_accumbens_basal_ganglia polyA plus RNA-seq	polyA plus RNA-seq	UBERON:0001882	nucleus accumbens	tissue		0.025650024	0.02565	0.893083	0.8930825
chr8:94953467:A>G	chr8:94887931-95019003:.	SPLICE_JUNCTIONS	SpliceJunctionScorer()	junction_UBERON:0000945 polyA plus RNA-seq	polyA plus RNA-seq	UBERON:0000945	stomach	tissue		0.025650024	0.02565	0.911353	0.9113531
chr8:94953467:A>G	chr8:94887931-95019003:.	SPLICE_JUNCTIONS	SpliceJunctionScorer()	junction_UBERON:0002171 total RNA-seq	total RNA-seq	UBERON:0002171	lower lobe of right lung	tissue		0.025650024	0.02565	0.909471	0.9094714
chr16:29975204:A>G	chr16:29909668-30040740:.	SPLICE_JUNCTIONS	SpliceJunctionScorer()	junction_UBERON:0004264 total RNA-seq	total RNA-seq	UBERON:0004264	lower leg skin	tissue		0.025650024	0.02565	0.881557	0.8815574
chr8:94948283:T>C	chr8:94882747-95013819:.	SPLICE_JUNCTIONS	SpliceJunctionScorer()	junction_UBERON:0002168 total RNA-seq	total RNA-seq	UBERON:0002168	left lung	tissue		0.025650024	0.02565	0.9056	0.9055997
chr8:94948283:T>C	chr8:94882747-95013819:.	SPLICE_JUNCTIONS	SpliceJunctionScorer()	junction_UBERON:0001211 gtex Small_Intestine_Terminal_Ileum polyA plus RNA-seq	polyA plus RNA-seq	UBERON:0001211	Peyer's patch	tissue		0.025650024	0.02565	0.899514	0.89951414
chr16:29975204:A>G	chr16:29909668-30040740:.	SPLICE_JUNCTIONS	SpliceJunctionScorer()	junction_CL:0002098 total RNA-seq	total RNA-seq	CL:0002098	regular cardiac myocyte	primary_cell		0.025650024	0.02565	0.881557	0.8815574
chr8:94953467:A>G	chr8:94887931-95019003:.	SPLICE_JUNCTIONS	SpliceJunctionScorer()	junction_UBERON:0001872 total RNA-seq	total RNA-seq	UBERON:0001872	parietal lobe	tissue		0.025650024	0.02565	0.858102	0.85810196
chr19:44886339:A>G	chr19:44820803-44951875:.	DNASE	CenterMaskScorer(requested_output=DNASE, width=501, aggregation_type=DIFF_LOG2_SUM)	CL:0011020 DNase-seq	DNase-seq	CL:0011020	neural progenitor cell	in_vitro_differentiated_cells		0.02564764	0.0256476	0.591924	0.5919244
chr19:1812683:G>A	chr19:1747147-1878219:.	CHIP_HISTONE	CenterMaskScorer(requested_output=CHIP_HISTONE, width=2001, aggregation_type=DIFF_LOG2_SUM)	CL:0000775 Histone ChIP-seq H3K9me3	Histone ChIP-seq	CL:0000775	neutrophil	primary_cell		0.025646687	0.0256467	0.889375	0.88937473
chr8:94948283:T>C	chr8:94882747-95013819:.	CHIP_TF	CenterMaskScorer(requested_output=CHIP_TF, width=501, aggregation_type=DIFF_LOG2_SUM)	EFO:0001187 TF ChIP-seq USF1 genetically modified (insertion) using CRISPR targeting H. sapiens USF1	TF ChIP-seq	EFO:0001187	HepG2	cell_line	USF1	0.025641441	0.0256414	0.698927	0.6989267
chr16:29975204:A>G	chr16:29909668-30040740:.	CAGE	CenterMaskScorer(requested_output=CAGE, width=501, aggregation_type=DIFF_LOG2_SUM)	hCAGE EFO:0001182	hCAGE	EFO:0001182	HEK293	cell_line		0.025636435	0.0256364	0.758254	0.7582542
chr5:86885886:A>G	chr5:86820350-86951422:.	CHIP_TF	CenterMaskScorer(requested_output=CHIP_TF, width=501, aggregation_type=DIFF_LOG2_SUM)	EFO:0003072 TF ChIP-seq JUND	TF ChIP-seq	EFO:0003072	SK-N-SH	cell_line	JUND	-0.02563572	0.0256357	0.884452	-0.8844523
chr19:44886339:A>G	chr19:44820803-44951875:.	SPLICE_JUNCTIONS	SpliceJunctionScorer()	junction_EFO:0002330 total RNA-seq	total RNA-seq	EFO:0002330	SJSA1	cell_line		0.025634766	0.0256348	0.921918	0.92191833
chr19:44886339:A>G	chr19:44820803-44951875:.	SPLICE_JUNCTIONS	SpliceJunctionScorer()	junction_EFO:0005722 total RNA-seq	total RNA-seq	EFO:0005722	SJCRH30	cell_line		0.025634766	0.0256348	0.915011	0.9150109
chr19:44878777:G>A	chr19:44813241-44944313:.	SPLICE_JUNCTIONS	SpliceJunctionScorer()	junction_EFO:0009747 total RNA-seq	total RNA-seq	EFO:0009747	WTC11	cell_line		0.025634766	0.0256348	0.879127	0.8791271
chr16:29975204:A>G	chr16:29909668-30040740:.	SPLICE_JUNCTIONS	SpliceJunctionScorer()	junction_EFO:0005720 total RNA-seq	total RNA-seq	EFO:0005720	SK-MEL-5	cell_line		0.025634766	0.0256348	0.9132	0.9131995
chr8:94953467:A>G	chr8:94887931-95019003:.	SPLICE_JUNCTIONS	SpliceJunctionScorer()	junction_UBERON:0002108 polyA plus RNA-seq	polyA plus RNA-seq	UBERON:0002108	small intestine	tissue		0.025634766	0.0256348	0.931319	0.93131924
chr8:94948283:T>C	chr8:94882747-95013819:.	SPLICE_JUNCTIONS	SpliceJunctionScorer()	junction_UBERON:0004538 polyA plus RNA-seq	polyA plus RNA-seq	UBERON:0004538	left kidney	tissue		0.025634766	0.0256348	0.9132	0.9131995
chr8:94953467:A>G	chr8:94887931-95019003:.	SPLICE_JUNCTIONS	SpliceJunctionScorer()	junction_UBERON:0000945 polyA plus RNA-seq	polyA plus RNA-seq	UBERON:0000945	stomach	tissue		0.025634766	0.0256348	0.911353	0.9113531
chr16:29975204:A>G	chr16:29909668-30040740:.	SPLICE_JUNCTIONS	SpliceJunctionScorer()	junction_CL:0000062 total RNA-seq	total RNA-seq	CL:0000062	osteoblast	primary_cell		0.025634766	0.0256348	0.888596	0.8885958
chr16:29975204:A>G	chr16:29909668-30040740:.	SPLICE_JUNCTIONS	SpliceJunctionScorer()	junction_CL:0000062 total RNA-seq	total RNA-seq	CL:0000062	osteoblast	primary_cell		0.025634766	0.0256348	0.888596	0.8885958
chr8:94953467:A>G	chr8:94887931-95019003:.	SPLICE_JUNCTIONS	SpliceJunctionScorer()	junction_CL:0011019 total RNA-seq	total RNA-seq	CL:0011019	mesothelial cell of epicardium	in_vitro_differentiated_cells		0.025634766	0.0256348	0.881557	0.8815574
chr16:29975204:A>G	chr16:29909668-30040740:.	SPLICE_JUNCTIONS	SpliceJunctionScorer()	junction_UBERON:0001987 total RNA-seq	total RNA-seq	UBERON:0001987	placenta	tissue		0.025634766	0.0256348	0.858102	0.85810196
chr19:44886339:A>G	chr19:44820803-44951875:.	SPLICE_JUNCTIONS	SpliceJunctionScorer()	junction_UBERON:0004550 gtex Esophagus_Gastroesophageal_Junction polyA plus RNA-seq	polyA plus RNA-seq	UBERON:0004550	gastroesophageal sphincter	tissue		0.025634766	0.0256348	0.907554	0.90755373
chr8:94948283:T>C	chr8:94882747-95013819:.	SPLICE_JUNCTIONS	SpliceJunctionScorer()	junction_UBERON:0000948 total RNA-seq	total RNA-seq	UBERON:0000948	heart	tissue		0.025634766	0.0256348	0.874137	0.8741373
chr19:44886339:A>G	chr19:44820803-44951875:.	SPLICE_JUNCTIONS	SpliceJunctionScorer()	junction_UBERON:0004550 total RNA-seq	total RNA-seq	UBERON:0004550	gastroesophageal sphincter	tissue		0.025634766	0.0256348	0.881557	0.8815574
chr19:1812683:G>A	chr19:1747147-1878219:.	CHIP_TF	CenterMaskScorer(requested_output=CHIP_TF, width=501, aggregation_type=DIFF_LOG2_SUM)	EFO:0001187 TF ChIP-seq ZNF281 genetically modified (insertion) using CRISPR targeting H. sapiens ZNF281	TF ChIP-seq	EFO:0001187	HepG2	cell_line	ZNF281	-0.025629997	0.02563	0.822706	-0.8227062
chr16:29975204:A>G	chr16:29909668-30040740:.	CHIP_TF	CenterMaskScorer(requested_output=CHIP_TF, width=501, aggregation_type=DIFF_LOG2_SUM)	EFO:0001182 TF ChIP-seq ZNF600 genetically modified (insertion) using site-specific recombination targeting H. sapiens ZNF600	TF ChIP-seq	EFO:0001182	HEK293	cell_line	ZNF600	0.025629997	0.02563	0.680793	0.6807933
chr17:63483402:T>C	chr17:63417866-63548938:.	CHIP_TF	CenterMaskScorer(requested_output=CHIP_TF, width=501, aggregation_type=DIFF_LOG2_SUM)	EFO:0001187 TF ChIP-seq EED genetically modified (insertion) using CRISPR targeting H. sapiens EED	TF ChIP-seq	EFO:0001187	HepG2	cell_line	EED	0.025626183	0.0256262	0.680793	0.6807933
chr17:63483402:T>C	chr17:63417866-63548938:.	CHIP_TF	CenterMaskScorer(requested_output=CHIP_TF, width=501, aggregation_type=DIFF_LOG2_SUM)	EFO:0001187 TF ChIP-seq ESRRA genetically modified (insertion) using CRISPR targeting H. sapiens ESRRA	TF ChIP-seq	EFO:0001187	HepG2	cell_line	ESRRA	0.025626183	0.0256262	0.794819	0.79481876
chr16:29975204:A>G	chr16:29909668-30040740:.	CHIP_TF	CenterMaskScorer(requested_output=CHIP_TF, width=501, aggregation_type=DIFF_LOG2_SUM)	EFO:0001196 TF ChIP-seq CEBPB	TF ChIP-seq	EFO:0001196	IMR-90	cell_line	CEBPB	0.025626183	0.0256262	0.621084	0.62108356
chr8:94953467:A>G	chr8:94887931-95019003:.	SPLICE_JUNCTIONS	SpliceJunctionScorer()	junction_CL:0000138 total RNA-seq	total RNA-seq	CL:0000138	chondrocyte	in_vitro_differentiated_cells		0.025619507	0.0256195	0.90158	0.90158045
chr8:94948283:T>C	chr8:94882747-95013819:.	SPLICE_JUNCTIONS	SpliceJunctionScorer()	junction_CL:0002594 total RNA-seq	total RNA-seq	CL:0002594	smooth muscle cell of the umbilical artery	primary_cell		0.025619507	0.0256195	0.883945	0.88394535
chr19:44878777:G>A	chr19:44813241-44944313:.	SPLICE_JUNCTIONS	SpliceJunctionScorer()	junction_CL:2000092 total RNA-seq	total RNA-seq	CL:2000092	hair follicular keratinocyte	primary_cell		0.025619507	0.0256195	0.911353	0.9113531
chr19:44878777:G>A	chr19:44813241-44944313:.	SPLICE_JUNCTIONS	SpliceJunctionScorer()	junction_CL:0000100 total RNA-seq	total RNA-seq	CL:0000100	motor neuron	in_vitro_differentiated_cells		0.025619507	0.0256195	0.817527	0.8175265
chr5:86885886:A>G	chr5:86820350-86951422:.	CHIP_TF	CenterMaskScorer(requested_output=CHIP_TF, width=501, aggregation_type=DIFF_LOG2_SUM)	EFO:0001203 TF ChIP-seq ZNF687	TF ChIP-seq	EFO:0001203	MCF-7	cell_line	ZNF687	-0.0256176	0.0256176	0.833576	-0.8335761
chr17:63483402:T>C	chr17:63417866-63548938:.	CHIP_TF	CenterMaskScorer(requested_output=CHIP_TF, width=501, aggregation_type=DIFF_LOG2_SUM)	EFO:0007950 TF ChIP-seq REST	TF ChIP-seq	EFO:0007950	GM23338	cell_line	REST	0.0256176	0.0256176	0.772583	0.7725826
chr17:63483402:T>C	chr17:63417866-63548938:.	CHIP_TF	CenterMaskScorer(requested_output=CHIP_TF, width=501, aggregation_type=DIFF_LOG2_SUM)	EFO:0002067 TF ChIP-seq ELF4 genetically modified (insertion) using CRISPR targeting H. sapiens ELF4	TF ChIP-seq	EFO:0002067	K562	cell_line	ELF4	0.025616646	0.0256166	0.790531	0.79053134
chr8:94948283:T>C	chr8:94882747-95013819:.	ATAC	CenterMaskScorer(requested_output=ATAC, width=501, aggregation_type=DIFF_LOG2_SUM)	EFO:0010841 ATAC-seq	ATAC-seq	EFO:0010841	HG02571	cell_line		0.025604725	0.0256047	0.737945	0.7379445
chr14:52924962:A>G	chr14:52859426-52990498:.	SPLICE_JUNCTIONS	SpliceJunctionScorer()	junction_CL:0002372 total RNA-seq	total RNA-seq	CL:0002372	myotube	in_vitro_differentiated_cells		0.025604248	0.0256042	0.911353	0.9113531
chr19:44878777:G>A	chr19:44813241-44944313:.	SPLICE_JUNCTIONS	SpliceJunctionScorer()	junction_EFO:0003072 polyA plus RNA-seq	polyA plus RNA-seq	EFO:0003072	SK-N-SH	cell_line		0.025604248	0.0256042	0.883945	0.88394535
chr16:29975204:A>G	chr16:29909668-30040740:.	SPLICE_JUNCTIONS	SpliceJunctionScorer()	junction_UBERON:0004550 gtex Esophagus_Gastroesophageal_Junction polyA plus RNA-seq	polyA plus RNA-seq	UBERON:0004550	gastroesophageal sphincter	tissue		0.025604248	0.0256042	0.907554	0.90755373
chr16:29975204:A>G	chr16:29909668-30040740:.	SPLICE_JUNCTIONS	SpliceJunctionScorer()	junction_UBERON:0007610 gtex Artery_Tibial polyA plus RNA-seq	polyA plus RNA-seq	UBERON:0007610	tibial artery	tissue		0.025604248	0.0256042	0.907554	0.90755373
chr8:94953467:A>G	chr8:94887931-95019003:.	SPLICE_JUNCTIONS	SpliceJunctionScorer()	junction_CL:0000650 total RNA-seq	total RNA-seq	CL:0000650	mesangial cell	primary_cell		0.025604248	0.0256042	0.897409	0.8974094
chr19:44878777:G>A	chr19:44813241-44944313:.	SPLICE_JUNCTIONS	SpliceJunctionScorer()	junction_UBERON:0003889 gtex Fallopian_Tube polyA plus RNA-seq	polyA plus RNA-seq	UBERON:0003889	fallopian tube	tissue		0.025604248	0.0256042	0.93278	0.9327804
chr16:29975204:A>G	chr16:29909668-30040740:.	SPLICE_JUNCTIONS	SpliceJunctionScorer()	junction_CL:0002543 total RNA-seq	total RNA-seq	CL:0002543	vein endothelial cell	primary_cell		0.025604248	0.0256042	0.890859	0.8908594
chr8:94948283:T>C	chr8:94882747-95013819:.	SPLICE_JUNCTIONS	SpliceJunctionScorer()	junction_UBERON:0001383 polyA plus RNA-seq	polyA plus RNA-seq	UBERON:0001383	muscle of leg	tissue		0.025604248	0.0256042	0.868972	0.86897224
chr19:44878777:G>A	chr19:44813241-44944313:.	SPLICE_JUNCTIONS	SpliceJunctionScorer()	junction_UBERON:0001264 polyA plus RNA-seq	polyA plus RNA-seq	UBERON:0001264	pancreas	tissue		0.025604248	0.0256042	0.888596	0.8885958
chr8:94948283:T>C	chr8:94882747-95013819:.	SPLICE_JUNCTIONS	SpliceJunctionScorer()	junction_UBERON:0001774 polyA plus RNA-seq	polyA plus RNA-seq	UBERON:0001774	muscle of trunk	tissue		0.025604248	0.0256042	0.858102	0.85810196
chr19:44878777:G>A	chr19:44813241-44944313:.	SPLICE_JUNCTIONS	SpliceJunctionScorer()	junction_UBERON:0001013 polyA plus RNA-seq	polyA plus RNA-seq	UBERON:0001013	adipose tissue	tissue		0.025604248	0.0256042	0.866323	0.8663228
chr8:94948283:T>C	chr8:94882747-95013819:.	SPLICE_JUNCTIONS	SpliceJunctionScorer()	junction_UBERON:0009834 total RNA-seq	total RNA-seq	UBERON:0009834	dorsolateral prefrontal cortex	tissue		0.025604248	0.0256042	0.795962	0.7959622
chr19:1812683:G>A	chr19:1747147-1878219:.	DNASE	CenterMaskScorer(requested_output=DNASE, width=501, aggregation_type=DIFF_LOG2_SUM)	NTR:0000525 DNase-seq	DNase-seq	NTR:0000525	fibroblast of skin of right biceps	primary_cell		0.025600433	0.0256004	0.641886	0.64188623
chr19:1812683:G>A	chr19:1747147-1878219:.	CHIP_TF	CenterMaskScorer(requested_output=CHIP_TF, width=501, aggregation_type=DIFF_LOG2_SUM)	EFO:0002067 TF ChIP-seq ZNF407	TF ChIP-seq	EFO:0002067	K562	cell_line	ZNF407	-0.02559948	0.0255995	0.868425	-0.86842537
chr17:63483402:T>C	chr17:63417866-63548938:.	CHIP_TF	CenterMaskScorer(requested_output=CHIP_TF, width=501, aggregation_type=DIFF_LOG2_SUM)	EFO:0001086 TF ChIP-seq MAFK	TF ChIP-seq	EFO:0001086	A549	cell_line	MAFK	0.025597572	0.0255976	0.777192	0.77719164
chr19:1812683:G>A	chr19:1747147-1878219:.	DNASE	CenterMaskScorer(requested_output=DNASE, width=501, aggregation_type=DIFF_LOG2_SUM)	UBERON:0002626 DNase-seq	DNase-seq	UBERON:0002626	head of caudate nucleus	tissue		-0.025593758	0.0255938	0.511872	-0.5118722
chr5:86885886:A>G	chr5:86820350-86951422:.	DNASE	CenterMaskScorer(requested_output=DNASE, width=501, aggregation_type=DIFF_LOG2_SUM)	UBERON:0003662 DNase-seq	DNase-seq	UBERON:0003662	forelimb muscle	tissue		-0.025592327	0.0255923	0.692978	-0.6929783
chr16:29975204:A>G	chr16:29909668-30040740:.	CAGE	CenterMaskScorer(requested_output=CAGE, width=501, aggregation_type=DIFF_LOG2_SUM)	hCAGE CL:0002306	hCAGE	CL:0002306	epithelial cell of proximal tubule	primary_cell		0.025590956	0.025591	0.909176	0.90917575
chr14:52924962:A>G	chr14:52859426-52990498:.	SPLICE_JUNCTIONS	SpliceJunctionScorer()	junction_EFO:0003042 total RNA-seq	total RNA-seq	EFO:0003042	H1	cell_line		0.02558899	0.025589	0.899514	0.89951414
chr8:94953467:A>G	chr8:94887931-95019003:.	SPLICE_JUNCTIONS	SpliceJunctionScorer()	junction_EFO:0005720 total RNA-seq	total RNA-seq	EFO:0005720	SK-MEL-5	cell_line		0.02558899	0.025589	0.9132	0.9131995
chr8:94953467:A>G	chr8:94887931-95019003:.	SPLICE_JUNCTIONS	SpliceJunctionScorer()	junction_CL:0002368 total RNA-seq	total RNA-seq	CL:0002368	airway epithelial cell	primary_cell		0.02558899	0.025589	0.907554	0.90755373
chr16:29975204:A>G	chr16:29909668-30040740:.	SPLICE_JUNCTIONS	SpliceJunctionScorer()	junction_UBERON:0004648 gtex Esophagus_Muscularis polyA plus RNA-seq	polyA plus RNA-seq	UBERON:0004648	esophagus muscularis mucosa	tissue		0.02558899	0.025589	0.903609	0.9036088
chr8:94948283:T>C	chr8:94882747-95013819:.	SPLICE_JUNCTIONS	SpliceJunctionScorer()	junction_UBERON:0002084 polyA plus RNA-seq	polyA plus RNA-seq	UBERON:0002084	heart left ventricle	tissue		0.02558899	0.025589	0.911353	0.9113531
chr8:94953467:A>G	chr8:94887931-95019003:.	SPLICE_JUNCTIONS	SpliceJunctionScorer()	junction_CL:0000222 polyA plus RNA-seq	polyA plus RNA-seq	CL:0000222	mesodermal cell	in_vitro_differentiated_cells		0.02558899	0.025589	0.888596	0.8885958
chr8:94948283:T>C	chr8:94882747-95013819:.	SPLICE_JUNCTIONS	SpliceJunctionScorer()	junction_CL:0002098 total RNA-seq	total RNA-seq	CL:0002098	regular cardiac myocyte	primary_cell		0.02558899	0.025589	0.881557	0.8815574
chr8:94953467:A>G	chr8:94887931-95019003:.	SPLICE_JUNCTIONS	SpliceJunctionScorer()	junction_UBERON:0008952 gtex Lung polyA plus RNA-seq	polyA plus RNA-seq	UBERON:0008952	upper lobe of left lung	tissue		0.02558899	0.025589	0.890859	0.8908594
chr8:94948283:T>C	chr8:94882747-95013819:.	SPLICE_JUNCTIONS	SpliceJunctionScorer()	junction_UBERON:0001043 polyA plus RNA-seq	polyA plus RNA-seq	UBERON:0001043	esophagus	tissue		0.02558899	0.025589	0.855269	0.8552694
chr8:94948283:T>C	chr8:94882747-95013819:.	SPLICE_JUNCTIONS	SpliceJunctionScorer()	junction_UBERON:0007106 polyA plus RNA-seq	polyA plus RNA-seq	UBERON:0007106	chorionic villus	tissue		0.02558899	0.025589	0.837278	0.83727765
chr8:94948283:T>C	chr8:94882747-95013819:.	CAGE	CenterMaskScorer(requested_output=CAGE, width=501, aggregation_type=DIFF_LOG2_SUM)	hCAGE CL:0002306	hCAGE	CL:0002306	epithelial cell of proximal tubule	primary_cell		-0.025582671	0.0255827	0.89639	-0.89638954
chr19:44886339:A>G	chr19:44820803-44951875:.	CHIP_TF	CenterMaskScorer(requested_output=CHIP_TF, width=501, aggregation_type=DIFF_LOG2_SUM)	EFO:0002067 TF ChIP-seq JUND stably expressing JUND	TF ChIP-seq	EFO:0002067	K562	cell_line	JUND	-0.025582314	0.0255823	0.767891	-0.76789063
chr5:86885886:A>G	chr5:86820350-86951422:.	CHIP_TF	CenterMaskScorer(requested_output=CHIP_TF, width=501, aggregation_type=DIFF_LOG2_SUM)	EFO:0001182 TF ChIP-seq ZNF133 genetically modified (insertion) using site-specific recombination targeting H. sapiens ZNF133	TF ChIP-seq	EFO:0001182	HEK293	cell_line	ZNF133	-0.025580406	0.0255804	0.840483	-0.8404825
chr5:86885886:A>G	chr5:86820350-86951422:.	CHIP_TF	CenterMaskScorer(requested_output=CHIP_TF, width=501, aggregation_type=DIFF_LOG2_SUM)	EFO:0001182 TF ChIP-seq ZNF664 genetically modified (insertion) using site-specific recombination targeting H. sapiens ZNF664	TF ChIP-seq	EFO:0001182	HEK293	cell_line	ZNF664	-0.025576591	0.0255766	0.853515	-0.85351515
chr8:94953467:A>G	chr8:94887931-95019003:.	SPLICE_JUNCTIONS	SpliceJunctionScorer()	junction_EFO:0009318 total RNA-seq	total RNA-seq	EFO:0009318	HFFc6	cell_line		0.02557373	0.0255737	0.871577	0.8715769
chr16:29975204:A>G	chr16:29909668-30040740:.	SPLICE_JUNCTIONS	SpliceJunctionScorer()	junction_EFO:0001187 polyA plus RNA-seq	polyA plus RNA-seq	EFO:0001187	HepG2	cell_line		0.02557373	0.0255737	0.903609	0.9036088
chr16:29975204:A>G	chr16:29909668-30040740:.	SPLICE_JUNCTIONS	SpliceJunctionScorer()	junction_NTR:0000492 total RNA-seq	total RNA-seq	NTR:0000492	Right ventricle myocardium superior	tissue		0.02557373	0.0255737	0.903609	0.9036088
chr8:94953467:A>G	chr8:94887931-95019003:.	SPLICE_JUNCTIONS	SpliceJunctionScorer()	junction_CL:0002188 total RNA-seq	total RNA-seq	CL:0002188	glomerular endothelial cell	primary_cell		0.02557373	0.0255737	0.903609	0.9036088
chr16:29975204:A>G	chr16:29909668-30040740:.	SPLICE_JUNCTIONS	SpliceJunctionScorer()	junction_UBERON:0001723 total RNA-seq	total RNA-seq	UBERON:0001723	tongue	tissue		0.02557373	0.0255737	0.897409	0.8974094
chr8:94953467:A>G	chr8:94887931-95019003:.	SPLICE_JUNCTIONS	SpliceJunctionScorer()	junction_UBERON:0000992 total RNA-seq	total RNA-seq	UBERON:0000992	ovary	tissue		0.02557373	0.0255737	0.897409	0.8974094
chr19:44886339:A>G	chr19:44820803-44951875:.	SPLICE_JUNCTIONS	SpliceJunctionScorer()	junction_UBERON:0001255 gtex Bladder polyA plus RNA-seq	polyA plus RNA-seq	UBERON:0001255	urinary bladder	tissue		0.02557373	0.0255737	0.923563	0.92356306
chr8:94953467:A>G	chr8:94887931-95019003:.	SPLICE_JUNCTIONS	SpliceJunctionScorer()	junction_UBERON:0000473 polyA plus RNA-seq	polyA plus RNA-seq	UBERON:0000473	testis	tissue		0.02557373	0.0255737	0.888596	0.8885958
chr19:44878777:G>A	chr19:44813241-44944313:.	SPLICE_JUNCTIONS	SpliceJunctionScorer()	junction_CL:0000223 total RNA-seq	total RNA-seq	CL:0000223	endodermal cell	in_vitro_differentiated_cells		0.02557373	0.0255737	0.876654	0.8766539
chr19:44878777:G>A	chr19:44813241-44944313:.	SPLICE_JUNCTIONS	SpliceJunctionScorer()	junction_UBERON:0009834 total RNA-seq	total RNA-seq	UBERON:0009834	dorsolateral prefrontal cortex	tissue		0.02557373	0.0255737	0.795962	0.7959622
chr19:1812683:G>A	chr19:1747147-1878219:.	CHIP_TF	CenterMaskScorer(requested_output=CHIP_TF, width=501, aggregation_type=DIFF_LOG2_SUM)	EFO:0002067 TF ChIP-seq ATF1 genetically modified (insertion) using CRISPR targeting H. sapiens ATF1	TF ChIP-seq	EFO:0002067	K562	cell_line	ATF1	-0.025573254	0.0255733	0.837063	-0.83706266
chr16:29975204:A>G	chr16:29909668-30040740:.	DNASE	CenterMaskScorer(requested_output=DNASE, width=501, aggregation_type=DIFF_LOG2_SUM)	CLO:0007045 DNase-seq	DNase-seq	CLO:0007045	Jurkat, Clone E6-1	cell_line		0.025571823	0.0255718	0.561129	0.56112885
chr16:29975204:A>G	chr16:29909668-30040740:.	ATAC	CenterMaskScorer(requested_output=ATAC, width=501, aggregation_type=DIFF_LOG2_SUM)	EFO:0010860 ATAC-seq	ATAC-seq	EFO:0010860	HG03025	cell_line		0.025565147	0.0255651	0.753308	0.75330776
chr19:1812683:G>A	chr19:1747147-1878219:.	DNASE	CenterMaskScorer(requested_output=DNASE, width=501, aggregation_type=DIFF_LOG2_SUM)	UBERON:0002113 DNase-seq	DNase-seq	UBERON:0002113	kidney	tissue		-0.025561333	0.0255613	0.431257	-0.4312567
chr19:44886339:A>G	chr19:44820803-44951875:.	CHIP_TF	CenterMaskScorer(requested_output=CHIP_TF, width=501, aggregation_type=DIFF_LOG2_SUM)	EFO:0002067 TF ChIP-seq RBM17	TF ChIP-seq	EFO:0002067	K562	cell_line	RBM17	-0.025559902	0.0255599	0.799028	-0.7990283
chr8:94953467:A>G	chr8:94887931-95019003:.	SPLICE_JUNCTIONS	SpliceJunctionScorer()	junction_EFO:0002785 polyA plus RNA-seq	polyA plus RNA-seq	EFO:0002785	GM12891	cell_line		0.025558472	0.0255585	0.915011	0.9150109
chr8:94953467:A>G	chr8:94887931-95019003:.	SPLICE_JUNCTIONS	SpliceJunctionScorer()	junction_UBERON:0000992 total RNA-seq	total RNA-seq	UBERON:0000992	ovary	tissue		0.025558472	0.0255585	0.897409	0.8974094
chr8:94953467:A>G	chr8:94887931-95019003:.	SPLICE_JUNCTIONS	SpliceJunctionScorer()	junction_UBERON:0010414 total RNA-seq	total RNA-seq	UBERON:0010414	omental fat pad	tissue		0.025558472	0.0255585	0.871577	0.8715769
chr19:44886339:A>G	chr19:44820803-44951875:.	SPLICE_JUNCTIONS	SpliceJunctionScorer()	junction_UBERON:0005033 total RNA-seq	total RNA-seq	UBERON:0005033	mucosa of gallbladder	tissue		0.025558472	0.0255585	0.897409	0.8974094
chr17:63483402:T>C	chr17:63417866-63548938:.	CHIP_TF	CenterMaskScorer(requested_output=CHIP_TF, width=501, aggregation_type=DIFF_LOG2_SUM)	EFO:0001187 TF ChIP-seq ZNF548 genetically modified (insertion) using CRISPR targeting H. sapiens ZNF548	TF ChIP-seq	EFO:0001187	HepG2	cell_line	ZNF548	0.025556564	0.0255566	0.786165	0.78616506
chr16:30022312:C>T	chr16:29956776-30087848:.	CHIP_TF	CenterMaskScorer(requested_output=CHIP_TF, width=501, aggregation_type=DIFF_LOG2_SUM)	EFO:0001203 TF ChIP-seq CTCF	TF ChIP-seq	EFO:0001203	MCF-7	cell_line	CTCF	-0.02555561	0.0255556	0.763115	-0.7631148
chr17:63483402:T>C	chr17:63417866-63548938:.	PROCAP	CenterMaskScorer(requested_output=PROCAP, width=501, aggregation_type=DIFF_LOG2_SUM)	ENCSR740IPL	PRO-cap	EFO:0002067	K562	cell_line		-0.025554895	0.0255549	0.767891	-0.76789063
chr5:86885886:A>G	chr5:86820350-86951422:.	CAGE	CenterMaskScorer(requested_output=CAGE, width=501, aggregation_type=DIFF_LOG2_SUM)	hCAGE UBERON:0000057	hCAGE	UBERON:0000057	urethra	tissue		-0.025547266	0.0255473	0.781719	-0.7817188
chr14:52924962:A>G	chr14:52859426-52990498:.	CHIP_TF	CenterMaskScorer(requested_output=CHIP_TF, width=501, aggregation_type=DIFF_LOG2_SUM)	EFO:0001187 TF ChIP-seq ZNF451 genetically modified (insertion) using CRISPR targeting H. sapiens ZNF451	TF ChIP-seq	EFO:0001187	HepG2	cell_line	ZNF451	0.025547028	0.025547	0.721776	0.72177625
chr8:94953467:A>G	chr8:94887931-95019003:.	CHIP_HISTONE	CenterMaskScorer(requested_output=CHIP_HISTONE, width=2001, aggregation_type=DIFF_LOG2_SUM)	UBERON:0002046 Histone ChIP-seq H3K4me3	Histone ChIP-seq	UBERON:0002046	thyroid gland	tissue		0.025543213	0.0255432	0.96834	0.96833974
chr8:94948283:T>C	chr8:94882747-95013819:.	SPLICE_JUNCTIONS	SpliceJunctionScorer()	junction_UBERON:0002331 total RNA-seq	total RNA-seq	UBERON:0002331	umbilical cord	tissue		0.025543213	0.0255432	0.943469	0.94346935
chr14:52924962:A>G	chr14:52859426-52990498:.	SPLICE_JUNCTIONS	SpliceJunctionScorer()	junction_UBERON:0000955 polyA plus RNA-seq	polyA plus RNA-seq	UBERON:0000955	brain	tissue		0.025543213	0.0255432	0.9056	0.9055997
chr8:94953467:A>G	chr8:94887931-95019003:.	SPLICE_JUNCTIONS	SpliceJunctionScorer()	junction_EFO:0007950 polyA plus RNA-seq	polyA plus RNA-seq	EFO:0007950	GM23338	cell_line		0.025543213	0.0255432	0.9132	0.9131995
chr8:94948283:T>C	chr8:94882747-95013819:.	SPLICE_JUNCTIONS	SpliceJunctionScorer()	junction_EFO:0005234 polyA plus RNA-seq	polyA plus RNA-seq	EFO:0005234	PFSK-1	cell_line		0.025543213	0.0255432	0.949316	0.94931644
chr16:29975204:A>G	chr16:29909668-30040740:.	SPLICE_JUNCTIONS	SpliceJunctionScorer()	junction_EFO:0003045 total RNA-seq	total RNA-seq	EFO:0003045	H9	cell_line		0.025543213	0.0255432	0.895266	0.8952657
chr14:52924962:A>G	chr14:52859426-52990498:.	SPLICE_JUNCTIONS	SpliceJunctionScorer()	junction_UBERON:0002037 total RNA-seq	total RNA-seq	UBERON:0002037	cerebellum	tissue		0.025543213	0.0255432	0.858102	0.85810196
chr16:29975204:A>G	chr16:29909668-30040740:.	SPLICE_JUNCTIONS	SpliceJunctionScorer()	junction_UBERON:0002107 total RNA-seq	total RNA-seq	UBERON:0002107	liver	tissue		0.025543213	0.0255432	0.883945	0.88394535
chr16:29975204:A>G	chr16:29909668-30040740:.	SPLICE_JUNCTIONS	SpliceJunctionScorer()	junction_CL:0002547 total RNA-seq	total RNA-seq	CL:0002547	fibroblast of the aortic adventitia	primary_cell		0.025543213	0.0255432	0.890859	0.8908594
chr16:29975204:A>G	chr16:29909668-30040740:.	SPLICE_JUNCTIONS	SpliceJunctionScorer()	junction_UBERON:0002046 total RNA-seq	total RNA-seq	UBERON:0002046	thyroid gland	tissue		0.025543213	0.0255432	0.866323	0.8663228
chr8:94953467:A>G	chr8:94887931-95019003:.	SPLICE_JUNCTIONS	SpliceJunctionScorer()	junction_CL:0002326 polyA plus RNA-seq	polyA plus RNA-seq	CL:0002326	luminal epithelial cell of mammary gland	primary_cell		0.025543213	0.0255432	0.876654	0.8766539
chr19:44878777:G>A	chr19:44813241-44944313:.	SPLICE_JUNCTIONS	SpliceJunctionScorer()	junction_UBERON:0001211 total RNA-seq	total RNA-seq	UBERON:0001211	Peyer's patch	tissue		0.025543213	0.0255432	0.893083	0.8930825
chr19:44878777:G>A	chr19:44813241-44944313:.	SPLICE_JUNCTIONS	SpliceJunctionScorer()	junction_UBERON:0001043 polyA plus RNA-seq	polyA plus RNA-seq	UBERON:0001043	esophagus	tissue		0.025543213	0.0255432	0.855269	0.8552694
chr14:52924962:A>G	chr14:52859426-52990498:.	CHIP_TF	CenterMaskScorer(requested_output=CHIP_TF, width=501, aggregation_type=DIFF_LOG2_SUM)	EFO:0002785 TF ChIP-seq TAF1	TF ChIP-seq	EFO:0002785	GM12891	cell_line	TAF1	0.025535583	0.0255356	0.732646	0.7326457
chr19:44878777:G>A	chr19:44813241-44944313:.	CHIP_TF	CenterMaskScorer(requested_output=CHIP_TF, width=501, aggregation_type=DIFF_LOG2_SUM)	EFO:0001187 TF ChIP-seq SAP130 genetically modified (insertion) using CRISPR targeting H. sapiens SAP130	TF ChIP-seq	EFO:0001187	HepG2	cell_line	SAP130	0.025535583	0.0255356	0.686934	0.68693405
chr8:94948283:T>C	chr8:94882747-95013819:.	CHIP_TF	CenterMaskScorer(requested_output=CHIP_TF, width=501, aggregation_type=DIFF_LOG2_SUM)	EFO:0001187 TF ChIP-seq ELF1	TF ChIP-seq	EFO:0001187	HepG2	cell_line	ELF1	-0.025535583	0.0255356	0.811199	-0.8111995
chr16:30022312:C>T	chr16:29956776-30087848:.	CHIP_TF	CenterMaskScorer(requested_output=CHIP_TF, width=501, aggregation_type=DIFF_LOG2_SUM)	EFO:0001187 TF ChIP-seq DPF2 genetically modified (insertion) using CRISPR targeting H. sapiens DPF2	TF ChIP-seq	EFO:0001187	HepG2	cell_line	DPF2	-0.025535583	0.0255356	0.786165	-0.78616506
chr16:29975204:A>G	chr16:29909668-30040740:.	CHIP_TF	CenterMaskScorer(requested_output=CHIP_TF, width=501, aggregation_type=DIFF_LOG2_SUM)	EFO:0001203 TF ChIP-seq OVOL1 genetically modified (insertion) using CRISPR targeting H. sapiens OVOL1	TF ChIP-seq	EFO:0001203	MCF-7	cell_line	OVOL1	-0.025535583	0.0255356	0.865561	-0.8655608
chr5:86885886:A>G	chr5:86820350-86951422:.	CHIP_TF	CenterMaskScorer(requested_output=CHIP_TF, width=501, aggregation_type=DIFF_LOG2_SUM)	EFO:0002067 TF ChIP-seq POLR2G	TF ChIP-seq	EFO:0002067	K562	cell_line	POLR2G	-0.025535107	0.0255351	0.363304	-0.36330444
chr19:1812683:G>A	chr19:1747147-1878219:.	CHIP_TF	CenterMaskScorer(requested_output=CHIP_TF, width=501, aggregation_type=DIFF_LOG2_SUM)	EFO:0002824 TF ChIP-seq FOSL1	TF ChIP-seq	EFO:0002824	HCT116	cell_line	FOSL1	-0.025535107	0.0255351	0.891761	-0.8917613
chr16:30022312:C>T	chr16:29956776-30087848:.	CHIP_TF	CenterMaskScorer(requested_output=CHIP_TF, width=501, aggregation_type=DIFF_LOG2_SUM)	EFO:0003042 TF ChIP-seq TEAD4	TF ChIP-seq	EFO:0003042	H1	cell_line	TEAD4	-0.02553463	0.0255346	0.70478	-0.7047799
chr19:1812683:G>A	chr19:1747147-1878219:.	CHIP_HISTONE	CenterMaskScorer(requested_output=CHIP_HISTONE, width=2001, aggregation_type=DIFF_LOG2_SUM)	UBERON:0012488 Histone ChIP-seq H3K36me3	Histone ChIP-seq	UBERON:0012488	muscle layer of duodenum	tissue		-0.025529861	0.0255299	0.956531	-0.9565308
chr16:30022312:C>T	chr16:29956776-30087848:.	DNASE	CenterMaskScorer(requested_output=DNASE, width=501, aggregation_type=DIFF_LOG2_SUM)	CL:0000679 DNase-seq	DNase-seq	CL:0000679	glutamatergic neuron	in_vitro_differentiated_cells		-0.025529385	0.0255294	0.46806	-0.4680602
chr8:94948283:T>C	chr8:94882747-95013819:.	SPLICE_JUNCTIONS	SpliceJunctionScorer()	junction_CL:0002319 polyA plus RNA-seq	polyA plus RNA-seq	CL:0002319	neural cell	in_vitro_differentiated_cells		0.025527954	0.025528	0.921918	0.92191833
chr8:94953467:A>G	chr8:94887931-95019003:.	SPLICE_JUNCTIONS	SpliceJunctionScorer()	junction_UBERON:0002080 polyA plus RNA-seq	polyA plus RNA-seq	UBERON:0002080	heart right ventricle	tissue		0.025527954	0.025528	0.923563	0.92356306
chr16:30022312:C>T	chr16:29956776-30087848:.	SPLICE_JUNCTIONS	SpliceJunctionScorer()	junction_UBERON:0001874 gtex Brain_Putamen_basal_ganglia polyA plus RNA-seq	polyA plus RNA-seq	UBERON:0001874	putamen	tissue		0.025527954	0.025528	0.899514	0.89951414
chr8:94948283:T>C	chr8:94882747-95013819:.	SPLICE_JUNCTIONS	SpliceJunctionScorer()	junction_CL:2000010 total RNA-seq	total RNA-seq	CL:2000010	dermis blood vessel endothelial cell	primary_cell		0.025527954	0.025528	0.881557	0.8815574
chr8:94953467:A>G	chr8:94887931-95019003:.	SPLICE_JUNCTIONS	SpliceJunctionScorer()	junction_CL:2000040 total RNA-seq	total RNA-seq	CL:2000040	bladder microvascular endothelial cell	primary_cell		0.025527954	0.025528	0.876654	0.8766539
chr19:44886339:A>G	chr19:44820803-44951875:.	SPLICE_JUNCTIONS	SpliceJunctionScorer()	junction_CL:0001054 polyA plus RNA-seq	polyA plus RNA-seq	CL:0001054	CD14-positive monocyte	primary_cell		0.025527954	0.025528	0.897409	0.8974094
chr16:30022312:C>T	chr16:29956776-30087848:.	SPLICE_JUNCTIONS	SpliceJunctionScorer()	junction_CL:0000100 total RNA-seq	total RNA-seq	CL:0000100	motor neuron	in_vitro_differentiated_cells		0.025527954	0.025528	0.817527	0.8175265
chr8:94953467:A>G	chr8:94887931-95019003:.	SPLICE_JUNCTIONS	SpliceJunctionScorer()	junction_UBERON:0001987 total RNA-seq	total RNA-seq	UBERON:0001987	placenta	tissue		0.025527954	0.025528	0.858102	0.85810196
chr8:94948283:T>C	chr8:94882747-95013819:.	SPLICE_JUNCTIONS	SpliceJunctionScorer()	junction_CL:0000100 total RNA-seq	total RNA-seq	CL:0000100	motor neuron	in_vitro_differentiated_cells		0.025527954	0.025528	0.817527	0.8175265
chr19:44878777:G>A	chr19:44813241-44944313:.	CHIP_HISTONE	CenterMaskScorer(requested_output=CHIP_HISTONE, width=2001, aggregation_type=DIFF_LOG2_SUM)	UBERON:0012488 Histone ChIP-seq H3K4me1	Histone ChIP-seq	UBERON:0012488	muscle layer of duodenum	tissue		0.025520325	0.0255203	0.815107	0.8151075
chr17:63483402:T>C	chr17:63417866-63548938:.	CHIP_TF	CenterMaskScorer(requested_output=CHIP_TF, width=501, aggregation_type=DIFF_LOG2_SUM)	EFO:0001187 TF ChIP-seq HOXA3 genetically modified (insertion) using CRISPR targeting H. sapiens HOXA3	TF ChIP-seq	EFO:0001187	HepG2	cell_line	HOXA3	0.025514603	0.0255146	0.661785	0.6617851
chr16:29975204:A>G	chr16:29909668-30040740:.	CHIP_TF	CenterMaskScorer(requested_output=CHIP_TF, width=501, aggregation_type=DIFF_LOG2_SUM)	EFO:0001187 TF ChIP-seq TBX3	TF ChIP-seq	EFO:0001187	HepG2	cell_line	TBX3	0.025514603	0.0255146	0.830022	0.83002186
chr14:52924962:A>G	chr14:52859426-52990498:.	SPLICE_JUNCTIONS	SpliceJunctionScorer()	junction_EFO:0005697 total RNA-seq	total RNA-seq	EFO:0005697	M059J	cell_line		0.025512695	0.0255127	0.916788	0.91678804
chr19:1812683:G>A	chr19:1747147-1878219:.	CHIP_TF	CenterMaskScorer(requested_output=CHIP_TF, width=501, aggregation_type=DIFF_LOG2_SUM)	EFO:0002067 TF ChIP-seq TCF12	TF ChIP-seq	EFO:0002067	K562	cell_line	TCF12	-0.025512695	0.0255127	0.837063	-0.83706266
chr8:94953467:A>G	chr8:94887931-95019003:.	SPLICE_JUNCTIONS	SpliceJunctionScorer()	junction_EFO:0005714 total RNA-seq	total RNA-seq	EFO:0005714	LHCN-M2	cell_line		0.025512695	0.0255127	0.907554	0.90755373
chr8:94948283:T>C	chr8:94882747-95013819:.	SPLICE_JUNCTIONS	SpliceJunctionScorer()	junction_EFO:0002009 gtex Cells_Cultured_fibroblasts polyA plus RNA-seq	polyA plus RNA-seq	EFO:0002009	fibroblast derived cell line	tissue		0.025512695	0.0255127	0.928308	0.9283083
chr8:94953467:A>G	chr8:94887931-95019003:.	SPLICE_JUNCTIONS	SpliceJunctionScorer()	junction_CL:0000515 total RNA-seq	total RNA-seq	CL:0000515	skeletal muscle myoblast	primary_cell		0.025512695	0.0255127	0.907554	0.90755373
chr8:94948283:T>C	chr8:94882747-95013819:.	SPLICE_JUNCTIONS	SpliceJunctionScorer()	junction_CL:0002327 total RNA-seq	total RNA-seq	CL:0002327	mammary epithelial cell	primary_cell		0.025512695	0.0255127	0.903609	0.9036088
chr14:52924962:A>G	chr14:52859426-52990498:.	SPLICE_JUNCTIONS	SpliceJunctionScorer()	junction_UBERON:0000081 total RNA-seq	total RNA-seq	UBERON:0000081	metanephros	tissue		0.025512695	0.0255127	0.85239	0.85238993
chr19:44886339:A>G	chr19:44820803-44951875:.	SPLICE_JUNCTIONS	SpliceJunctionScorer()	junction_CL:0000900 total RNA-seq	total RNA-seq	CL:0000900	naive thymus-derived CD8-positive, alpha-beta T cell	primary_cell		0.025512695	0.0255127	0.921918	0.92191833
chr8:94948283:T>C	chr8:94882747-95013819:.	SPLICE_JUNCTIONS	SpliceJunctionScorer()	junction_UBERON:0011907 total RNA-seq	total RNA-seq	UBERON:0011907	gastrocnemius medialis	tissue		0.025512695	0.0255127	0.890859	0.8908594
chr14:52924962:A>G	chr14:52859426-52990498:.	CHIP_TF	CenterMaskScorer(requested_output=CHIP_TF, width=501, aggregation_type=DIFF_LOG2_SUM)	EFO:0001187 TF ChIP-seq ZNF646 genetically modified (insertion) using CRISPR targeting H. sapiens ZNF646	TF ChIP-seq	EFO:0001187	HepG2	cell_line	ZNF646	0.025509357	0.0255094	0.748275	0.7482746
chr8:94953467:A>G	chr8:94887931-95019003:.	CHIP_TF	CenterMaskScorer(requested_output=CHIP_TF, width=501, aggregation_type=DIFF_LOG2_SUM)	EFO:0002167 TF ChIP-seq CTCF	TF ChIP-seq	EFO:0002167	DOHH2	cell_line	CTCF	0.025509357	0.0255094	0.70478	0.7047799
chr5:86885886:A>G	chr5:86820350-86951422:.	CHIP_TF	CenterMaskScorer(requested_output=CHIP_TF, width=501, aggregation_type=DIFF_LOG2_SUM)	EFO:0001187 TF ChIP-seq XRCC5	TF ChIP-seq	EFO:0001187	HepG2	cell_line	XRCC5	0.025507927	0.0255079	0.606708	0.60670805
chr14:52924962:A>G	chr14:52859426-52990498:.	CAGE	CenterMaskScorer(requested_output=CAGE, width=501, aggregation_type=DIFF_LOG2_SUM)	hCAGE CL:0000182	hCAGE	CL:0000182	hepatocyte	primary_cell		-0.025506973	0.025507	0.833576	-0.8335761
chr8:94953467:A>G	chr8:94887931-95019003:.	CHIP_HISTONE	CenterMaskScorer(requested_output=CHIP_HISTONE, width=2001, aggregation_type=DIFF_LOG2_SUM)	CL:0000222 Histone ChIP-seq H3K27ac	Histone ChIP-seq	CL:0000222	mesodermal cell	in_vitro_differentiated_cells		0.025506973	0.025507	0.871233	0.8712331
chr17:63483402:T>C	chr17:63417866-63548938:.	CHIP_TF	CenterMaskScorer(requested_output=CHIP_TF, width=501, aggregation_type=DIFF_LOG2_SUM)	EFO:0002067 TF ChIP-seq STAG1 genetically modified (insertion) using CRISPR targeting H. sapiens STAG1	TF ChIP-seq	EFO:0002067	K562	cell_line	STAG1	0.025505066	0.0255051	0.698927	0.6989267
chr8:94953467:A>G	chr8:94887931-95019003:.	CAGE	CenterMaskScorer(requested_output=CAGE, width=501, aggregation_type=DIFF_LOG2_SUM)	hCAGE CL:0002328	hCAGE	CL:0002328	bronchial epithelial cell	primary_cell		0.025503546	0.0255035	0.884452	0.8844523
chr8:94948283:T>C	chr8:94882747-95013819:.	CHIP_TF	CenterMaskScorer(requested_output=CHIP_TF, width=501, aggregation_type=DIFF_LOG2_SUM)	EFO:0001187 TF ChIP-seq POU2F1 genetically modified (insertion) using CRISPR targeting H. sapiens POU2F1	TF ChIP-seq	EFO:0001187	HepG2	cell_line	POU2F1	0.025502205	0.0255022	0.668219	0.6682194
chr14:52924962:A>G	chr14:52859426-52990498:.	SPLICE_JUNCTIONS	SpliceJunctionScorer()	junction_CL:0002306 total RNA-seq	total RNA-seq	CL:0002306	epithelial cell of proximal tubule	primary_cell		0.025497437	0.0254974	0.9056	0.9055997
chr14:52924962:A>G	chr14:52859426-52990498:.	SPLICE_JUNCTIONS	SpliceJunctionScorer()	junction_NTR:0003013 polyA plus RNA-seq	polyA plus RNA-seq	NTR:0003013	placental basal plate	tissue		0.025497437	0.0254974	0.840397	0.84039664
chr8:94948283:T>C	chr8:94882747-95013819:.	SPLICE_JUNCTIONS	SpliceJunctionScorer()	junction_NTR:0000427 polyA plus RNA-seq	polyA plus RNA-seq	NTR:0000427	neurosphere	primary_cell		0.025497437	0.0254974	0.855269	0.8552694
chr16:29975204:A>G	chr16:29909668-30040740:.	SPLICE_JUNCTIONS	SpliceJunctionScorer()	junction_UBERON:0005033 total RNA-seq	total RNA-seq	UBERON:0005033	mucosa of gallbladder	tissue		0.025497437	0.0254974	0.897409	0.8974094
chr19:44886339:A>G	chr19:44820803-44951875:.	SPLICE_JUNCTIONS	SpliceJunctionScorer()	junction_UBERON:0003663 polyA plus RNA-seq	polyA plus RNA-seq	UBERON:0003663	hindlimb muscle	tissue		0.025497437	0.0254974	0.929829	0.9298287
chr8:94953467:A>G	chr8:94887931-95019003:.	SPLICE_JUNCTIONS	SpliceJunctionScorer()	junction_UBERON:0002367 gtex Prostate polyA plus RNA-seq	polyA plus RNA-seq	UBERON:0002367	prostate gland	tissue		0.025497437	0.0254974	0.897409	0.8974094
chr17:63483402:T>C	chr17:63417866-63548938:.	DNASE	CenterMaskScorer(requested_output=DNASE, width=501, aggregation_type=DIFF_LOG2_SUM)	EFO:0002101 DNase-seq	DNase-seq	EFO:0002101	A172	cell_line		0.025490284	0.0254903	0.606708	0.60670805
chr19:1812683:G>A	chr19:1747147-1878219:.	CHIP_TF	CenterMaskScorer(requested_output=CHIP_TF, width=501, aggregation_type=DIFF_LOG2_SUM)	EFO:0002067 TF ChIP-seq CEBPB stably expressing C-terminal eGFP-tagged CEBPB	TF ChIP-seq	EFO:0002067	K562	cell_line	CEBPB	0.025488853	0.0254889	0.732646	0.7326457
chr19:1812683:G>A	chr19:1747147-1878219:.	RNA_SEQ	GeneMaskLFCScorer(requested_output=RNA_SEQ)	UBERON:0002107 polyA plus RNA-seq	polyA plus RNA-seq	UBERON:0002107	liver	tissue		-0.025487423	0.0254874	0.999286	-0.9992855
chr8:94948283:T>C	chr8:94882747-95013819:.	ATAC	CenterMaskScorer(requested_output=ATAC, width=501, aggregation_type=DIFF_LOG2_SUM)	EFO:0010868 ATAC-seq	ATAC-seq	EFO:0010868	HG03103	cell_line		0.025486946	0.0254869	0.648619	0.64861906
chr8:94953467:A>G	chr8:94887931-95019003:.	CHIP_HISTONE	CenterMaskScorer(requested_output=CHIP_HISTONE, width=2001, aggregation_type=DIFF_LOG2_SUM)	UBERON:0000948 Histone ChIP-seq H3K4me3	Histone ChIP-seq	UBERON:0000948	heart	tissue		0.025485039	0.025485	0.891761	0.8917613
chr19:44886339:A>G	chr19:44820803-44951875:.	SPLICE_JUNCTIONS	SpliceJunctionScorer()	junction_EFO:0002009 gtex Cells_Cultured_fibroblasts polyA plus RNA-seq	polyA plus RNA-seq	EFO:0002009	fibroblast derived cell line	tissue		0.025482178	0.0254822	0.928308	0.9283083
chr14:52924962:A>G	chr14:52859426-52990498:.	SPLICE_JUNCTIONS	SpliceJunctionScorer()	junction_UBERON:0008952 total RNA-seq	total RNA-seq	UBERON:0008952	upper lobe of left lung	tissue		0.025482178	0.0254822	0.881557	0.8815574
chr16:29975204:A>G	chr16:29909668-30040740:.	SPLICE_JUNCTIONS	SpliceJunctionScorer()	junction_UBERON:0006566 gtex Heart_Left_Ventricle polyA plus RNA-seq	polyA plus RNA-seq	UBERON:0006566	left ventricle myocardium	tissue		0.025482178	0.0254822	0.897409	0.8974094
chr14:52924962:A>G	chr14:52859426-52990498:.	SPLICE_JUNCTIONS	SpliceJunctionScorer()	junction_CL:0002594 total RNA-seq	total RNA-seq	CL:0002594	smooth muscle cell of the umbilical artery	primary_cell		0.025482178	0.0254822	0.881557	0.8815574
chr16:29975204:A>G	chr16:29909668-30040740:.	SPLICE_JUNCTIONS	SpliceJunctionScorer()	junction_CL:0002372 total RNA-seq	total RNA-seq	CL:0002372	myotube	in_vitro_differentiated_cells		0.025482178	0.0254822	0.911353	0.9113531
chr8:94953467:A>G	chr8:94887931-95019003:.	SPLICE_JUNCTIONS	SpliceJunctionScorer()	junction_CL:0000182 polyA plus RNA-seq	polyA plus RNA-seq	CL:0000182	hepatocyte	in_vitro_differentiated_cells		0.025482178	0.0254822	0.890859	0.8908594
chr8:94953467:A>G	chr8:94887931-95019003:.	SPLICE_JUNCTIONS	SpliceJunctionScorer()	junction_CL:1001606 total RNA-seq	total RNA-seq	CL:1001606	foreskin keratinocyte	primary_cell		0.025482178	0.0254822	0.881557	0.8815574
chr8:94953467:A>G	chr8:94887931-95019003:.	SPLICE_JUNCTIONS	SpliceJunctionScorer()	junction_CL:0000515 polyA plus RNA-seq	polyA plus RNA-seq	CL:0000515	skeletal muscle myoblast	primary_cell		0.025482178	0.0254822	0.876654	0.8766539
chr8:94953467:A>G	chr8:94887931-95019003:.	SPLICE_JUNCTIONS	SpliceJunctionScorer()	junction_UBERON:0002167 polyA plus RNA-seq	polyA plus RNA-seq	UBERON:0002167	right lung	tissue		0.025482178	0.0254822	0.888596	0.8885958
chr19:44886339:A>G	chr19:44820803-44951875:.	SPLICE_JUNCTIONS	SpliceJunctionScorer()	junction_UBERON:0002038 gtex Brain_Substantia_nigra polyA plus RNA-seq	polyA plus RNA-seq	UBERON:0002038	substantia nigra	tissue		0.025482178	0.0254822	0.9056	0.9055997
chr8:94953467:A>G	chr8:94887931-95019003:.	SPLICE_JUNCTIONS	SpliceJunctionScorer()	junction_UBERON:0002369 polyA plus RNA-seq	polyA plus RNA-seq	UBERON:0002369	adrenal gland	tissue		0.025482178	0.0254822	0.85239	0.85238993
chr19:44886339:A>G	chr19:44820803-44951875:.	PROCAP	CenterMaskScorer(requested_output=PROCAP, width=501, aggregation_type=DIFF_LOG2_SUM)	ENCSR182QNJ	PRO-cap	EFO:0001099	Caco-2	cell_line		0.02547896	0.025479	0.803161	0.80316085
chr14:52924962:A>G	chr14:52859426-52990498:.	CHIP_TF	CenterMaskScorer(requested_output=CHIP_TF, width=501, aggregation_type=DIFF_LOG2_SUM)	EFO:0001187 TF ChIP-seq FOXA2 genetically modified (insertion) using CRISPR targeting H. sapiens FOXA2	TF ChIP-seq	EFO:0001187	HepG2	cell_line	FOXA2	0.025476456	0.0254765	0.686934	0.68693405
chr19:44878777:G>A	chr19:44813241-44944313:.	CHIP_TF	CenterMaskScorer(requested_output=CHIP_TF, width=501, aggregation_type=DIFF_LOG2_SUM)	EFO:0001182 TF ChIP-seq CTCF	TF ChIP-seq	EFO:0001182	HEK293	cell_line	CTCF	0.025474548	0.0254745	0.635053	0.635053
chr16:30022312:C>T	chr16:29956776-30087848:.	CHIP_TF	CenterMaskScorer(requested_output=CHIP_TF, width=501, aggregation_type=DIFF_LOG2_SUM)	EFO:0001187 TF ChIP-seq SRF	TF ChIP-seq	EFO:0001187	HepG2	cell_line	SRF	-0.025470734	0.0254707	0.862638	-0.8626385
chr16:29975204:A>G	chr16:29909668-30040740:.	SPLICE_JUNCTIONS	SpliceJunctionScorer()	junction_NTR:0000494 total RNA-seq	total RNA-seq	NTR:0000494	left ventricle myocardium superior	tissue		0.025466919	0.0254669	0.9056	0.9055997
chr8:94948283:T>C	chr8:94882747-95013819:.	SPLICE_JUNCTIONS	SpliceJunctionScorer()	junction_CL:0002618 total RNA-seq	total RNA-seq	CL:0002618	endothelial cell of umbilical vein	primary_cell		0.025466919	0.0254669	0.9132	0.9131995
chr16:29975204:A>G	chr16:29909668-30040740:.	SPLICE_JUNCTIONS	SpliceJunctionScorer()	junction_UBERON:0002084 total RNA-seq	total RNA-seq	UBERON:0002084	heart left ventricle	tissue		0.025466919	0.0254669	0.895266	0.8952657
chr14:52924962:A>G	chr14:52859426-52990498:.	SPLICE_JUNCTIONS	SpliceJunctionScorer()	junction_CL:2000010 total RNA-seq	total RNA-seq	CL:2000010	dermis blood vessel endothelial cell	primary_cell		0.025466919	0.0254669	0.881557	0.8815574
chr19:44886339:A>G	chr19:44820803-44951875:.	SPLICE_JUNCTIONS	SpliceJunctionScorer()	junction_UBERON:0002106 gtex Spleen polyA plus RNA-seq	polyA plus RNA-seq	UBERON:0002106	spleen	tissue		0.025466919	0.0254669	0.916788	0.91678804
chr8:94948283:T>C	chr8:94882747-95013819:.	SPLICE_JUNCTIONS	SpliceJunctionScorer()	junction_CL:0000312 polyA plus RNA-seq	polyA plus RNA-seq	CL:0000312	keratinocyte	primary_cell		0.025466919	0.0254669	0.868972	0.86897224
chr19:1812683:G>A	chr19:1747147-1878219:.	RNA_SEQ	GeneMaskLFCScorer(requested_output=RNA_SEQ)	UBERON:0008367 total RNA-seq	total RNA-seq	UBERON:0008367	breast epithelium	tissue		-0.025465488	0.0254655	0.999433	-0.9994327
chr16:29975204:A>G	chr16:29909668-30040740:.	DNASE	CenterMaskScorer(requested_output=DNASE, width=501, aggregation_type=DIFF_LOG2_SUM)	CL:0002061 DNase-seq	DNase-seq	CL:0002061	T-helper 9 cell	primary_cell		0.025465488	0.0254655	0.628119	0.6281189
chr5:86885886:A>G	chr5:86820350-86951422:.	ATAC	CenterMaskScorer(requested_output=ATAC, width=501, aggregation_type=DIFF_LOG2_SUM)	CL:0000623 ATAC-seq	ATAC-seq	CL:0000623	natural killer cell	primary_cell		-0.02546525	0.0254652	0.786165	-0.78616506
chr8:94948283:T>C	chr8:94882747-95013819:.	CHIP_TF	CenterMaskScorer(requested_output=CHIP_TF, width=501, aggregation_type=DIFF_LOG2_SUM)	EFO:0001187 TF ChIP-seq FOXC1 genetically modified (insertion) using CRISPR targeting H. sapiens FOXC1	TF ChIP-seq	EFO:0001187	HepG2	cell_line	FOXC1	0.025465012	0.025465	0.710539	0.7105387
chr5:86885886:A>G	chr5:86820350-86951422:.	ATAC	CenterMaskScorer(requested_output=ATAC, width=501, aggregation_type=DIFF_LOG2_SUM)	EFO:0009747 ATAC-seq	ATAC-seq	EFO:0009747	WTC11	cell_line		0.02546072	0.0254607	0.553174	0.553174
chr8:94948283:T>C	chr8:94882747-95013819:.	CHIP_TF	CenterMaskScorer(requested_output=CHIP_TF, width=501, aggregation_type=DIFF_LOG2_SUM)	EFO:0002791 TF ChIP-seq CHD2	TF ChIP-seq	EFO:0002791	HeLa-S3	cell_line	CHD2	0.025457382	0.0254574	0.716204	0.71620387
chr17:63483402:T>C	chr17:63417866-63548938:.	CHIP_HISTONE	CenterMaskScorer(requested_output=CHIP_HISTONE, width=2001, aggregation_type=DIFF_LOG2_SUM)	EFO:0005715 Histone ChIP-seq H3K4me1	Histone ChIP-seq	EFO:0005715	WERI-Rb-1	cell_line		0.025454521	0.0254545	0.881915	0.8819146
chr8:94953467:A>G	chr8:94887931-95019003:.	SPLICE_JUNCTIONS	SpliceJunctionScorer()	junction_EFO:0001200 total RNA-seq	total RNA-seq	EFO:0001200	MCF 10A	cell_line		0.02545166	0.0254517	0.915011	0.9150109
chr16:29975204:A>G	chr16:29909668-30040740:.	SPLICE_JUNCTIONS	SpliceJunctionScorer()	junction_NTR:0000491 total RNA-seq	total RNA-seq	NTR:0000491	Right ventricle myocardium inferior	tissue		0.02545166	0.0254517	0.903609	0.9036088
chr8:94953467:A>G	chr8:94887931-95019003:.	SPLICE_JUNCTIONS	SpliceJunctionScorer()	junction_CL:0002306 total RNA-seq	total RNA-seq	CL:0002306	epithelial cell of proximal tubule	primary_cell		0.02545166	0.0254517	0.9056	0.9055997
chr14:52924962:A>G	chr14:52859426-52990498:.	SPLICE_JUNCTIONS	SpliceJunctionScorer()	junction_CL:0000182 polyA plus RNA-seq	polyA plus RNA-seq	CL:0000182	hepatocyte	in_vitro_differentiated_cells		0.02545166	0.0254517	0.888596	0.8885958
chr8:94953467:A>G	chr8:94887931-95019003:.	SPLICE_JUNCTIONS	SpliceJunctionScorer()	junction_CL:0000134 polyA plus RNA-seq	polyA plus RNA-seq	CL:0000134	mesenchymal stem cell	in_vitro_differentiated_cells		0.02545166	0.0254517	0.876654	0.8766539
chr19:44878777:G>A	chr19:44813241-44944313:.	SPLICE_JUNCTIONS	SpliceJunctionScorer()	junction_UBERON:0001322 total RNA-seq	total RNA-seq	UBERON:0001322	sciatic nerve	tissue		0.02545166	0.0254517	0.909471	0.9094714
chr19:44886339:A>G	chr19:44820803-44951875:.	SPLICE_JUNCTIONS	SpliceJunctionScorer()	junction_UBERON:0001264 total RNA-seq	total RNA-seq	UBERON:0001264	pancreas	tissue		0.02545166	0.0254517	0.881557	0.8815574
chr19:44878777:G>A	chr19:44813241-44944313:.	SPLICE_JUNCTIONS	SpliceJunctionScorer()	junction_UBERON:0000088 polyA plus RNA-seq	polyA plus RNA-seq	UBERON:0000088	trophoblast	tissue		0.02545166	0.0254517	0.843467	0.84346706
chr8:94953467:A>G	chr8:94887931-95019003:.	CHIP_HISTONE	CenterMaskScorer(requested_output=CHIP_HISTONE, width=2001, aggregation_type=DIFF_LOG2_SUM)	CL:0000134 Histone ChIP-seq H3K4me3	Histone ChIP-seq	CL:0000134	mesenchymal stem cell	primary_cell		0.025443077	0.0254431	0.856617	0.8566166
chr8:94953467:A>G	chr8:94887931-95019003:.	CHIP_TF	CenterMaskScorer(requested_output=CHIP_TF, width=501, aggregation_type=DIFF_LOG2_SUM)	EFO:0002067 TF ChIP-seq SRSF9	TF ChIP-seq	EFO:0002067	K562	cell_line	SRSF9	-0.025442123	0.0254421	0.830022	-0.83002186
chr16:29975204:A>G	chr16:29909668-30040740:.	CHIP_TF	CenterMaskScorer(requested_output=CHIP_TF, width=501, aggregation_type=DIFF_LOG2_SUM)	EFO:0002067 TF ChIP-seq HDGF	TF ChIP-seq	EFO:0002067	K562	cell_line	HDGF	0.02544117	0.0254412	0.727257	0.72725654
chr16:29975204:A>G	chr16:29909668-30040740:.	CHIP_TF	CenterMaskScorer(requested_output=CHIP_TF, width=501, aggregation_type=DIFF_LOG2_SUM)	EFO:0001187 TF ChIP-seq FOXO1 genetically modified (insertion) using CRISPR targeting H. sapiens FOXO1	TF ChIP-seq	EFO:0001187	HepG2	cell_line	FOXO1	0.025439262	0.0254393	0.692978	0.6929783
chr19:44886339:A>G	chr19:44820803-44951875:.	CHIP_TF	CenterMaskScorer(requested_output=CHIP_TF, width=501, aggregation_type=DIFF_LOG2_SUM)	CL:0002555 TF ChIP-seq CTCF	TF ChIP-seq	CL:0002555	fibroblast of mammary gland	primary_cell	CTCF	-0.025438786	0.0254388	0.818943	-0.8189428
chr14:52924962:A>G	chr14:52859426-52990498:.	SPLICE_JUNCTIONS	SpliceJunctionScorer()	junction_CL:2000092 total RNA-seq	total RNA-seq	CL:2000092	hair follicular keratinocyte	primary_cell		0.025436401	0.0254364	0.909471	0.9094714
chr19:44878777:G>A	chr19:44813241-44944313:.	SPLICE_JUNCTIONS	SpliceJunctionScorer()	junction_EFO:0002059 polyA plus RNA-seq	polyA plus RNA-seq	EFO:0002059	HT1080	cell_line		0.025436401	0.0254364	0.886291	0.8862913
chr8:94953467:A>G	chr8:94887931-95019003:.	SPLICE_JUNCTIONS	SpliceJunctionScorer()	junction_EFO:0005720 polyA plus RNA-seq	polyA plus RNA-seq	EFO:0005720	SK-MEL-5	cell_line		0.025436401	0.0254364	0.90158	0.90158045
chr16:29975204:A>G	chr16:29909668-30040740:.	SPLICE_JUNCTIONS	SpliceJunctionScorer()	junction_EFO:0003072 polyA plus RNA-seq	polyA plus RNA-seq	EFO:0003072	SK-N-SH	cell_line		0.025436401	0.0254364	0.881557	0.8815574
chr16:29975204:A>G	chr16:29909668-30040740:.	SPLICE_JUNCTIONS	SpliceJunctionScorer()	junction_UBERON:0006920 gtex Esophagus_Mucosa polyA plus RNA-seq	polyA plus RNA-seq	UBERON:0006920	esophagus squamous epithelium	tissue		0.025436401	0.0254364	0.9132	0.9131995
chr14:52924962:A>G	chr14:52859426-52990498:.	SPLICE_JUNCTIONS	SpliceJunctionScorer()	junction_UBERON:0005270 polyA plus RNA-seq	polyA plus RNA-seq	UBERON:0005270	renal cortex interstitium	tissue		0.025436401	0.0254364	0.888596	0.8885958
chr16:29975204:A>G	chr16:29909668-30040740:.	SPLICE_JUNCTIONS	SpliceJunctionScorer()	junction_UBERON:0008367 total RNA-seq	total RNA-seq	UBERON:0008367	breast epithelium	tissue		0.025436401	0.0254364	0.868972	0.86897224
chr19:44886339:A>G	chr19:44820803-44951875:.	SPLICE_JUNCTIONS	SpliceJunctionScorer()	junction_UBERON:0003662 polyA plus RNA-seq	polyA plus RNA-seq	UBERON:0003662	forelimb muscle	tissue		0.025436401	0.0254364	0.925176	0.925176
chr8:94953467:A>G	chr8:94887931-95019003:.	SPLICE_JUNCTIONS	SpliceJunctionScorer()	junction_UBERON:0004550 total RNA-seq	total RNA-seq	UBERON:0004550	gastroesophageal sphincter	tissue		0.025436401	0.0254364	0.879127	0.8791271
chr19:44886339:A>G	chr19:44820803-44951875:.	SPLICE_JUNCTIONS	SpliceJunctionScorer()	junction_UBERON:0004264 gtex Skin_Sun_Exposed_Lower_leg polyA plus RNA-seq	polyA plus RNA-seq	UBERON:0004264	lower leg skin	tissue		0.025436401	0.0254364	0.90158	0.90158045
chr8:94948283:T>C	chr8:94882747-95013819:.	SPLICE_JUNCTIONS	SpliceJunctionScorer()	junction_UBERON:0001383 polyA plus RNA-seq	polyA plus RNA-seq	UBERON:0001383	muscle of leg	tissue		0.025436401	0.0254364	0.866323	0.8663228
chr19:1812683:G>A	chr19:1747147-1878219:.	CHIP_TF	CenterMaskScorer(requested_output=CHIP_TF, width=501, aggregation_type=DIFF_LOG2_SUM)	EFO:0003042 TF ChIP-seq CEBPB	TF ChIP-seq	EFO:0003042	H1	cell_line	CEBPB	0.025435448	0.0254354	0.737945	0.7379445
chr17:63483402:T>C	chr17:63417866-63548938:.	CHIP_TF	CenterMaskScorer(requested_output=CHIP_TF, width=501, aggregation_type=DIFF_LOG2_SUM)	EFO:0009747 TF ChIP-seq MYBL2 genetically modified (insertion) using CRISPR targeting H. sapiens MYBL2	TF ChIP-seq	EFO:0009747	WTC11	cell_line	MYBL2	0.02543497	0.025435	0.807218	0.8072176
chr16:29975204:A>G	chr16:29909668-30040740:.	ATAC	CenterMaskScorer(requested_output=ATAC, width=501, aggregation_type=DIFF_LOG2_SUM)	UBERON:0003889 ATAC-seq	ATAC-seq	UBERON:0003889	fallopian tube	tissue		0.025432587	0.0254326	0.732646	0.7326457
chr19:1812683:G>A	chr19:1747147-1878219:.	CHIP_HISTONE	CenterMaskScorer(requested_output=CHIP_HISTONE, width=2001, aggregation_type=DIFF_LOG2_SUM)	CL:0000515 Histone ChIP-seq H3K4me3	Histone ChIP-seq	CL:0000515	skeletal muscle myoblast	primary_cell		-0.025431633	0.0254316	0.945557	-0.94555736
chr19:44878777:G>A	chr19:44813241-44944313:.	CHIP_TF	CenterMaskScorer(requested_output=CHIP_TF, width=501, aggregation_type=DIFF_LOG2_SUM)	EFO:0002067 TF ChIP-seq EGR1	TF ChIP-seq	EFO:0002067	K562	cell_line	EGR1	0.025427818	0.0254278	0.781719	0.7817188
chr16:29975204:A>G	chr16:29909668-30040740:.	DNASE	CenterMaskScorer(requested_output=DNASE, width=501, aggregation_type=DIFF_LOG2_SUM)	UBERON:0001072 DNase-seq	DNase-seq	UBERON:0001072	posterior vena cava	tissue		0.025424957	0.025425	0.621084	0.62108356
chr19:1812683:G>A	chr19:1747147-1878219:.	CHIP_TF	CenterMaskScorer(requested_output=CHIP_TF, width=501, aggregation_type=DIFF_LOG2_SUM)	EFO:0002784 TF ChIP-seq BATF	TF ChIP-seq	EFO:0002784	GM12878	cell_line	BATF	-0.02542305	0.025423	0.763115	-0.7631148
chr8:94953467:A>G	chr8:94887931-95019003:.	CHIP_TF	CenterMaskScorer(requested_output=CHIP_TF, width=501, aggregation_type=DIFF_LOG2_SUM)	EFO:0001162 TF ChIP-seq CTCF	TF ChIP-seq	EFO:0001162	GM12875	cell_line	CTCF	0.025422096	0.0254221	0.692978	0.6929783
chr14:52924962:A>G	chr14:52859426-52990498:.	SPLICE_JUNCTIONS	SpliceJunctionScorer()	junction_UBERON:0000945 total RNA-seq	total RNA-seq	UBERON:0000945	stomach	tissue		0.025421143	0.0254211	0.931319	0.93131924
chr14:52924962:A>G	chr14:52859426-52990498:.	SPLICE_JUNCTIONS	SpliceJunctionScorer()	junction_UBERON:0004538 polyA plus RNA-seq	polyA plus RNA-seq	UBERON:0004538	left kidney	tissue		0.025421143	0.0254211	0.911353	0.9113531
chr19:44886339:A>G	chr19:44820803-44951875:.	SPLICE_JUNCTIONS	SpliceJunctionScorer()	junction_EFO:0002067 total RNA-seq	total RNA-seq	EFO:0002067	K562	cell_line		0.025421143	0.0254211	0.897409	0.8974094
chr8:94953467:A>G	chr8:94887931-95019003:.	SPLICE_JUNCTIONS	SpliceJunctionScorer()	junction_EFO:0005697 total RNA-seq	total RNA-seq	EFO:0005697	M059J	cell_line		0.025421143	0.0254211	0.915011	0.9150109
chr14:52924962:A>G	chr14:52859426-52990498:.	SPLICE_JUNCTIONS	SpliceJunctionScorer()	junction_UBERON:0010414 total RNA-seq	total RNA-seq	UBERON:0010414	omental fat pad	tissue		0.025421143	0.0254211	0.871577	0.8715769
chr14:52924962:A>G	chr14:52859426-52990498:.	SPLICE_JUNCTIONS	SpliceJunctionScorer()	junction_UBERON:0002369 polyA plus RNA-seq	polyA plus RNA-seq	UBERON:0002369	adrenal gland	tissue		0.025421143	0.0254211	0.85239	0.85238993
chr16:29975204:A>G	chr16:29909668-30040740:.	SPLICE_JUNCTIONS	SpliceJunctionScorer()	junction_CL:0000221 polyA plus RNA-seq	polyA plus RNA-seq	CL:0000221	ectodermal cell	in_vitro_differentiated_cells		0.025421143	0.0254211	0.858102	0.85810196
chr8:94953467:A>G	chr8:94887931-95019003:.	SPLICE_JUNCTIONS	SpliceJunctionScorer()	junction_UBERON:0002106 polyA plus RNA-seq	polyA plus RNA-seq	UBERON:0002106	spleen	tissue		0.025421143	0.0254211	0.886291	0.8862913
chr8:94948283:T>C	chr8:94882747-95013819:.	SPLICE_JUNCTIONS	SpliceJunctionScorer()	junction_CL:2000041 total RNA-seq	total RNA-seq	CL:2000041	dermis microvascular lymphatic vessel endothelial cell	primary_cell		0.025421143	0.0254211	0.866323	0.8663228
chr19:44886339:A>G	chr19:44820803-44951875:.	SPLICE_JUNCTIONS	SpliceJunctionScorer()	junction_UBERON:0006469 gtex Brain_Spinal_cord_cervical_c-1 polyA plus RNA-seq	polyA plus RNA-seq	UBERON:0006469	C1 segment of cervical spinal cord	tissue		0.025421143	0.0254211	0.9056	0.9055997
chr8:94953467:A>G	chr8:94887931-95019003:.	SPLICE_JUNCTIONS	SpliceJunctionScorer()	junction_UBERON:0003124 polyA plus RNA-seq	polyA plus RNA-seq	UBERON:0003124	chorion	tissue		0.025421143	0.0254211	0.860888	0.8608881
chr19:44886339:A>G	chr19:44820803-44951875:.	CHIP_TF	CenterMaskScorer(requested_output=CHIP_TF, width=501, aggregation_type=DIFF_LOG2_SUM)	EFO:0002784 TF ChIP-seq MLLT1	TF ChIP-seq	EFO:0002784	GM12878	cell_line	MLLT1	0.025417328	0.0254173	0.721776	0.72177625
chr8:94953467:A>G	chr8:94887931-95019003:.	CHIP_TF	CenterMaskScorer(requested_output=CHIP_TF, width=501, aggregation_type=DIFF_LOG2_SUM)	EFO:0002791 TF ChIP-seq E2F4	TF ChIP-seq	EFO:0002791	HeLa-S3	cell_line	E2F4	-0.025416374	0.0254164	0.763115	-0.7631148
chr16:29975204:A>G	chr16:29909668-30040740:.	DNASE	CenterMaskScorer(requested_output=DNASE, width=501, aggregation_type=DIFF_LOG2_SUM)	EFO:0009500 DNase-seq	DNase-seq	EFO:0009500	HCEC 1CT	cell_line		0.025415897	0.0254159	0.648619	0.64861906
chr19:1812683:G>A	chr19:1747147-1878219:.	CHIP_TF	CenterMaskScorer(requested_output=CHIP_TF, width=501, aggregation_type=DIFF_LOG2_SUM)	EFO:0002067 TF ChIP-seq RFX1	TF ChIP-seq	EFO:0002067	K562	cell_line	RFX1	-0.025406837	0.0254068	0.879325	-0.8793248
chr16:30022312:C>T	chr16:29956776-30087848:.	CHIP_TF	CenterMaskScorer(requested_output=CHIP_TF, width=501, aggregation_type=DIFF_LOG2_SUM)	EFO:0001187 TF ChIP-seq ZNF614 genetically modified (insertion) using CRISPR targeting H. sapiens ZNF614	TF ChIP-seq	EFO:0001187	HepG2	cell_line	ZNF614	-0.025406837	0.0254068	0.837063	-0.83706266
chr8:94948283:T>C	chr8:94882747-95013819:.	SPLICE_JUNCTIONS	SpliceJunctionScorer()	junction_EFO:0005697 total RNA-seq	total RNA-seq	EFO:0005697	M059J	cell_line		0.025405884	0.0254059	0.915011	0.9150109
chr8:94953467:A>G	chr8:94887931-95019003:.	SPLICE_JUNCTIONS	SpliceJunctionScorer()	junction_UBERON:0000947 polyA plus RNA-seq	polyA plus RNA-seq	UBERON:0000947	aorta	tissue		0.025405884	0.0254059	0.925176	0.925176
chr14:52924962:A>G	chr14:52859426-52990498:.	SPLICE_JUNCTIONS	SpliceJunctionScorer()	junction_CL:2000078 total RNA-seq	total RNA-seq	CL:2000078	placental pericyte	primary_cell		0.025405884	0.0254059	0.888596	0.8885958
chr8:94953467:A>G	chr8:94887931-95019003:.	SPLICE_JUNCTIONS	SpliceJunctionScorer()	junction_CL:0002518 total RNA-seq	total RNA-seq	CL:0002518	kidney epithelial cell	primary_cell		0.025405884	0.0254059	0.899514	0.89951414
chr8:94948283:T>C	chr8:94882747-95013819:.	SPLICE_JUNCTIONS	SpliceJunctionScorer()	junction_CL:2000045 polyA plus RNA-seq	polyA plus RNA-seq	CL:2000045	foreskin melanocyte	primary_cell		0.025405884	0.0254059	0.886291	0.8862913
chr16:29975204:A>G	chr16:29909668-30040740:.	SPLICE_JUNCTIONS	SpliceJunctionScorer()	junction_CL:0002553 polyA plus RNA-seq	polyA plus RNA-seq	CL:0002553	fibroblast of lung	primary_cell		0.025405884	0.0254059	0.868972	0.86897224
chr16:29975204:A>G	chr16:29909668-30040740:.	SPLICE_JUNCTIONS	SpliceJunctionScorer()	junction_UBERON:0001255 total RNA-seq	total RNA-seq	UBERON:0001255	urinary bladder	tissue		0.025405884	0.0254059	0.863628	0.86362827
chr19:44886339:A>G	chr19:44820803-44951875:.	SPLICE_JUNCTIONS	SpliceJunctionScorer()	junction_UBERON:0002107 total RNA-seq	total RNA-seq	UBERON:0002107	liver	tissue		0.025405884	0.0254059	0.881557	0.8815574
chr19:1812683:G>A	chr19:1747147-1878219:.	CHIP_HISTONE	CenterMaskScorer(requested_output=CHIP_HISTONE, width=2001, aggregation_type=DIFF_LOG2_SUM)	UBERON:0001255 Histone ChIP-seq H3K4me3	Histone ChIP-seq	UBERON:0001255	urinary bladder	tissue		-0.025403976	0.025404	0.963724	-0.9637244
chr8:94953467:A>G	chr8:94887931-95019003:.	CAGE	CenterMaskScorer(requested_output=CAGE, width=501, aggregation_type=DIFF_LOG2_SUM)	hCAGE UBERON:0008198	hCAGE	UBERON:0008198	nail plate	tissue		0.025403738	0.0254037	0.686934	0.68693405
chr19:1812683:G>A	chr19:1747147-1878219:.	CHIP_TF	CenterMaskScorer(requested_output=CHIP_TF, width=501, aggregation_type=DIFF_LOG2_SUM)	CL:0002328 TF ChIP-seq CTCF	TF ChIP-seq	CL:0002328	bronchial epithelial cell	primary_cell	CTCF	-0.025398254	0.0253983	0.781719	-0.7817188
chr8:94953467:A>G	chr8:94887931-95019003:.	SPLICE_JUNCTIONS	SpliceJunctionScorer()	junction_EFO:0030018 polyA plus RNA-seq	polyA plus RNA-seq	EFO:0030018	BLaER1	cell_line		0.025390625	0.0253906	0.890859	0.8908594
chr8:94953467:A>G	chr8:94887931-95019003:.	SPLICE_JUNCTIONS	SpliceJunctionScorer()	junction_UBERON:0000996 total RNA-seq	total RNA-seq	UBERON:0000996	vagina	tissue		0.025390625	0.0253906	0.929829	0.9298287
chr8:94953467:A>G	chr8:94887931-95019003:.	SPLICE_JUNCTIONS	SpliceJunctionScorer()	junction_CL:2000093 total RNA-seq	total RNA-seq	CL:2000093	bronchus fibroblast of lung	primary_cell		0.025390625	0.0253906	0.903609	0.9036088
chr16:30022312:C>T	chr16:29956776-30087848:.	SPLICE_JUNCTIONS	SpliceJunctionScorer()	junction_UBERON:0002037 polyA plus RNA-seq	polyA plus RNA-seq	UBERON:0002037	cerebellum	tissue		0.025390625	0.0253906	0.871577	0.8715769
chr16:29975204:A>G	chr16:29909668-30040740:.	SPLICE_JUNCTIONS	SpliceJunctionScorer()	junction_CL:0002540 total RNA-seq	total RNA-seq	CL:0002540	mesenchymal stem cell of the bone marrow	primary_cell		0.025390625	0.0253906	0.881557	0.8815574
chr19:44886339:A>G	chr19:44820803-44951875:.	SPLICE_JUNCTIONS	SpliceJunctionScorer()	junction_UBERON:0002245 gtex Brain_Cerebellar_Hemisphere polyA plus RNA-seq	polyA plus RNA-seq	UBERON:0002245	cerebellar hemisphere	tissue		0.025390625	0.0253906	0.911353	0.9113531
chr8:94953467:A>G	chr8:94887931-95019003:.	SPLICE_JUNCTIONS	SpliceJunctionScorer()	junction_UBERON:0002369 total RNA-seq	total RNA-seq	UBERON:0002369	adrenal gland	tissue		0.025390625	0.0253906	0.866323	0.8663228
chr19:44878777:G>A	chr19:44813241-44944313:.	SPLICE_JUNCTIONS	SpliceJunctionScorer()	junction_CL:0000221 polyA plus RNA-seq	polyA plus RNA-seq	CL:0000221	ectodermal cell	in_vitro_differentiated_cells		0.025390625	0.0253906	0.855269	0.8552694
chr8:94948283:T>C	chr8:94882747-95013819:.	ATAC	CenterMaskScorer(requested_output=ATAC, width=501, aggregation_type=DIFF_LOG2_SUM)	UBERON:0008952 ATAC-seq	ATAC-seq	UBERON:0008952	upper lobe of left lung	tissue		0.025389671	0.0253897	0.803161	0.80316085
chr19:44878777:G>A	chr19:44813241-44944313:.	ATAC	CenterMaskScorer(requested_output=ATAC, width=501, aggregation_type=DIFF_LOG2_SUM)	CL:0000625 ATAC-seq	ATAC-seq	CL:0000625	CD8-positive, alpha-beta T cell	primary_cell		0.025388002	0.025388	0.680793	0.6807933
chr5:86885886:A>G	chr5:86820350-86951422:.	CHIP_HISTONE	CenterMaskScorer(requested_output=CHIP_HISTONE, width=2001, aggregation_type=DIFF_LOG2_SUM)	UBERON:0000992 Histone ChIP-seq H3K27me3	Histone ChIP-seq	UBERON:0000992	ovary	tissue		0.025387764	0.0253878	0.954525	0.95452464
chr8:94948283:T>C	chr8:94882747-95013819:.	CHIP_TF	CenterMaskScorer(requested_output=CHIP_TF, width=501, aggregation_type=DIFF_LOG2_SUM)	EFO:0002067 TF ChIP-seq ZNF766 genetically modified (insertion) using CRISPR targeting H. sapiens ZNF766	TF ChIP-seq	EFO:0002067	K562	cell_line	ZNF766	-0.025385857	0.0253859	0.856617	-0.8566166
chr19:44878777:G>A	chr19:44813241-44944313:.	CHIP_TF	CenterMaskScorer(requested_output=CHIP_TF, width=501, aggregation_type=DIFF_LOG2_SUM)	EFO:0002067 TF ChIP-seq PKNOX1	TF ChIP-seq	EFO:0002067	K562	cell_line	PKNOX1	0.025384903	0.0253849	0.680793	0.6807933
chr19:44878777:G>A	chr19:44813241-44944313:.	CHIP_TF	CenterMaskScorer(requested_output=CHIP_TF, width=501, aggregation_type=DIFF_LOG2_SUM)	EFO:0002067 TF ChIP-seq ZNF318	TF ChIP-seq	EFO:0002067	K562	cell_line	ZNF318	0.025384903	0.0253849	0.786165	0.78616506
chr19:1812683:G>A	chr19:1747147-1878219:.	DNASE	CenterMaskScorer(requested_output=DNASE, width=501, aggregation_type=DIFF_LOG2_SUM)	UBERON:0011907 DNase-seq	DNase-seq	UBERON:0011907	gastrocnemius medialis	tissue		-0.025381088	0.0253811	0.520335	-0.52033526
chr16:29975204:A>G	chr16:29909668-30040740:.	ATAC	CenterMaskScorer(requested_output=ATAC, width=501, aggregation_type=DIFF_LOG2_SUM)	EFO:0010874 ATAC-seq	ATAC-seq	EFO:0010874	HG03196	cell_line		0.025380135	0.0253801	0.721776	0.72177625
chr19:44878777:G>A	chr19:44813241-44944313:.	CAGE	CenterMaskScorer(requested_output=CAGE, width=501, aggregation_type=DIFF_LOG2_SUM)	hCAGE CL:0002536	hCAGE	CL:0002536	amniotic epithelial cell	primary_cell		0.02537918	0.0253792	0.898633	0.8986329
chr14:52924962:A>G	chr14:52859426-52990498:.	CHIP_TF	CenterMaskScorer(requested_output=CHIP_TF, width=501, aggregation_type=DIFF_LOG2_SUM)	EFO:0001203 TF ChIP-seq EP300	TF ChIP-seq	EFO:0001203	MCF-7	cell_line	EP300	0.025377274	0.0253773	0.758254	0.7582542
chr8:94948283:T>C	chr8:94882747-95013819:.	SPLICE_JUNCTIONS	SpliceJunctionScorer()	junction_UBERON:0006631 gtex Heart_Atrial_Appendage polyA plus RNA-seq	polyA plus RNA-seq	UBERON:0006631	right atrium auricular region	tissue		0.025375366	0.0253754	0.899514	0.89951414
chr16:29975204:A>G	chr16:29909668-30040740:.	SPLICE_JUNCTIONS	SpliceJunctionScorer()	junction_CL:0002539 total RNA-seq	total RNA-seq	CL:0002539	aortic smooth muscle cell	primary_cell		0.025375366	0.0253754	0.868972	0.86897224
chr19:44878777:G>A	chr19:44813241-44944313:.	SPLICE_JUNCTIONS	SpliceJunctionScorer()	junction_UBERON:0000056 total RNA-seq	total RNA-seq	UBERON:0000056	ureter	tissue		0.025375366	0.0253754	0.915011	0.9150109
chr19:44878777:G>A	chr19:44813241-44944313:.	SPLICE_JUNCTIONS	SpliceJunctionScorer()	junction_CL:0002368 total RNA-seq	total RNA-seq	CL:0002368	airway epithelial cell	primary_cell		0.025375366	0.0253754	0.9056	0.9055997
chr19:44878777:G>A	chr19:44813241-44944313:.	SPLICE_JUNCTIONS	SpliceJunctionScorer()	junction_CL:1000458 total RNA-seq	total RNA-seq	CL:1000458	melanocyte of skin	primary_cell		0.025375366	0.0253754	0.897409	0.8974094
chr8:94953467:A>G	chr8:94887931-95019003:.	SPLICE_JUNCTIONS	SpliceJunctionScorer()	junction_UBERON:0008450 polyA plus RNA-seq	polyA plus RNA-seq	UBERON:0008450	psoas muscle	tissue		0.025375366	0.0253754	0.860888	0.8608881
chr5:86885886:A>G	chr5:86820350-86951422:.	CHIP_TF	CenterMaskScorer(requested_output=CHIP_TF, width=501, aggregation_type=DIFF_LOG2_SUM)	EFO:0001182 TF ChIP-seq ATF2 genetically modified (insertion) using site-specific recombination targeting H. sapiens ATF2	TF ChIP-seq	EFO:0001182	HEK293	cell_line	ATF2	-0.025371552	0.0253716	0.850352	-0.850352
chr16:29975204:A>G	chr16:29909668-30040740:.	CAGE	CenterMaskScorer(requested_output=CAGE, width=501, aggregation_type=DIFF_LOG2_SUM)	hCAGE CL:0000576	hCAGE	CL:0000576	monocyte	primary_cell		0.02536881	0.0253688	0.853515	0.85351515
chr19:1812683:G>A	chr19:1747147-1878219:.	DNASE	CenterMaskScorer(requested_output=DNASE, width=501, aggregation_type=DIFF_LOG2_SUM)	EFO:0001200 DNase-seq	DNase-seq	EFO:0001200	MCF 10A	cell_line		0.02536869	0.0253687	0.599367	0.5993673
chr19:44878777:G>A	chr19:44813241-44944313:.	CAGE	CenterMaskScorer(requested_output=CAGE, width=501, aggregation_type=DIFF_LOG2_SUM)	hCAGE UBERON:0001602	hCAGE	UBERON:0001602	medial rectus extraocular muscle	tissue		-0.02536869	0.0253687	0.743154	-0.7431538
chr16:30022312:C>T	chr16:29956776-30087848:.	CHIP_TF	CenterMaskScorer(requested_output=CHIP_TF, width=501, aggregation_type=DIFF_LOG2_SUM)	EFO:0001187 TF ChIP-seq ZNF225 genetically modified (insertion) using CRISPR targeting H. sapiens ZNF225	TF ChIP-seq	EFO:0001187	HepG2	cell_line	ZNF225	-0.025366783	0.0253668	0.494645	-0.494645
chr16:30022312:C>T	chr16:29956776-30087848:.	DNASE	CenterMaskScorer(requested_output=DNASE, width=501, aggregation_type=DIFF_LOG2_SUM)	CL:0000084 DNase-seq	DNase-seq	CL:0000084	T-cell	primary_cell		-0.025364399	0.0253644	0.606708	-0.60670805
chr16:30022312:C>T	chr16:29956776-30087848:.	CHIP_TF	CenterMaskScorer(requested_output=CHIP_TF, width=501, aggregation_type=DIFF_LOG2_SUM)	EFO:0001187 TF ChIP-seq PITX1 genetically modified (insertion) using CRISPR targeting H. sapiens PITX1	TF ChIP-seq	EFO:0001187	HepG2	cell_line	PITX1	-0.025363922	0.0253639	0.767891	-0.76789063
chr8:94948283:T>C	chr8:94882747-95013819:.	CAGE	CenterMaskScorer(requested_output=CAGE, width=501, aggregation_type=DIFF_LOG2_SUM)	hCAGE UBERON:0000002	hCAGE	UBERON:0000002	uterine cervix	tissue		-0.025362015	0.025362	0.879325	-0.8793248
chr19:44878777:G>A	chr19:44813241-44944313:.	SPLICE_JUNCTIONS	SpliceJunctionScorer()	junction_EFO:0002067 polyA plus RNA-seq	polyA plus RNA-seq	EFO:0002067	K562	cell_line		0.025360107	0.0253601	0.888596	0.8885958
chr16:29975204:A>G	chr16:29909668-30040740:.	SPLICE_JUNCTIONS	SpliceJunctionScorer()	junction_CL:0000115 total RNA-seq	total RNA-seq	CL:0000115	endothelial cell	in_vitro_differentiated_cells		0.025360107	0.0253601	0.899514	0.89951414
chr16:29975204:A>G	chr16:29909668-30040740:.	SPLICE_JUNCTIONS	SpliceJunctionScorer()	junction_CL:0002328 total RNA-seq	total RNA-seq	CL:0002328	bronchial epithelial cell	primary_cell		0.025360107	0.0253601	0.879127	0.8791271
chr19:44878777:G>A	chr19:44813241-44944313:.	CAGE	CenterMaskScorer(requested_output=CAGE, width=501, aggregation_type=DIFF_LOG2_SUM)	hCAGE CL:0002618	hCAGE	CL:0002618	endothelial cell of umbilical vein	primary_cell		-0.025360107	0.0253601	0.90083	-0.9008302
chr19:44878777:G>A	chr19:44813241-44944313:.	SPLICE_JUNCTIONS	SpliceJunctionScorer()	junction_CL:0000895 total RNA-seq	total RNA-seq	CL:0000895	naive thymus-derived CD4-positive, alpha-beta T cell	primary_cell		0.025360107	0.0253601	0.888596	0.8885958
chr8:94953467:A>G	chr8:94887931-95019003:.	CAGE	CenterMaskScorer(requested_output=CAGE, width=501, aggregation_type=DIFF_LOG2_SUM)	hCAGE UBERON:0004225	hCAGE	UBERON:0004225	respiratory system smooth muscle	primary_cell		0.025357842	0.0253578	0.89639	0.89638954
chr19:44878777:G>A	chr19:44813241-44944313:.	CHIP_TF	CenterMaskScorer(requested_output=CHIP_TF, width=501, aggregation_type=DIFF_LOG2_SUM)	CLO:0021754 TF ChIP-seq CTCF	TF ChIP-seq	CLO:0021754	AG09319	cell_line	CTCF	0.025354862	0.0253549	0.710539	0.7105387
chr19:1812683:G>A	chr19:1747147-1878219:.	CHIP_TF	CenterMaskScorer(requested_output=CHIP_TF, width=501, aggregation_type=DIFF_LOG2_SUM)	EFO:0001182 TF ChIP-seq BCL11A genetically modified (insertion) using site-specific recombination targeting H. sapiens BCL11A	TF ChIP-seq	EFO:0001182	HEK293	cell_line	BCL11A	-0.025351524	0.0253515	0.859657	-0.8596574
chr17:63483402:T>C	chr17:63417866-63548938:.	DNASE	CenterMaskScorer(requested_output=DNASE, width=501, aggregation_type=DIFF_LOG2_SUM)	EFO:0003042 DNase-seq	DNase-seq	EFO:0003042	H1	cell_line		0.025350094	0.0253501	0.576731	0.5767315
chr19:44878777:G>A	chr19:44813241-44944313:.	CHIP_TF	CenterMaskScorer(requested_output=CHIP_TF, width=501, aggregation_type=DIFF_LOG2_SUM)	EFO:0001203 TF ChIP-seq MBD2	TF ChIP-seq	EFO:0001203	MCF-7	cell_line	MBD2	0.025349617	0.0253496	0.716204	0.71620387
chr16:30022312:C>T	chr16:29956776-30087848:.	CHIP_TF	CenterMaskScorer(requested_output=CHIP_TF, width=501, aggregation_type=DIFF_LOG2_SUM)	EFO:0001187 TF ChIP-seq BRD4 genetically modified (insertion) using CRISPR targeting H. sapiens BRD4	TF ChIP-seq	EFO:0001187	HepG2	cell_line	BRD4	-0.025345802	0.0253458	0.767891	-0.76789063
chr8:94953467:A>G	chr8:94887931-95019003:.	SPLICE_JUNCTIONS	SpliceJunctionScorer()	junction_UBERON:0001150 gtex Pancreas polyA plus RNA-seq	polyA plus RNA-seq	UBERON:0001150	body of pancreas	tissue		0.025344849	0.0253448	0.944687	0.94468737
chr8:94948283:T>C	chr8:94882747-95013819:.	SPLICE_JUNCTIONS	SpliceJunctionScorer()	junction_EFO:0002101 total RNA-seq	total RNA-seq	EFO:0002101	A172	cell_line		0.025344849	0.0253448	0.920241	0.92024124
chr14:52924962:A>G	chr14:52859426-52990498:.	SPLICE_JUNCTIONS	SpliceJunctionScorer()	junction_UBERON:0001872 total RNA-seq	total RNA-seq	UBERON:0001872	parietal lobe	tissue		0.025344849	0.0253448	0.85239	0.85238993
chr8:94953467:A>G	chr8:94887931-95019003:.	SPLICE_JUNCTIONS	SpliceJunctionScorer()	junction_UBERON:0002171 total RNA-seq	total RNA-seq	UBERON:0002171	lower lobe of right lung	tissue		0.025344849	0.0253448	0.9056	0.9055997
chr16:29975204:A>G	chr16:29909668-30040740:.	SPLICE_JUNCTIONS	SpliceJunctionScorer()	junction_CL:2000016 total RNA-seq	total RNA-seq	CL:2000016	lung microvascular endothelial cell	primary_cell		0.025344849	0.0253448	0.868972	0.86897224
chr16:29975204:A>G	chr16:29909668-30040740:.	SPLICE_JUNCTIONS	SpliceJunctionScorer()	junction_UBERON:0002097 total RNA-seq	total RNA-seq	UBERON:0002097	skin of body	tissue		0.025344849	0.0253448	0.863628	0.86362827
chr8:94948283:T>C	chr8:94882747-95013819:.	SPLICE_JUNCTIONS	SpliceJunctionScorer()	junction_UBERON:0002048 polyA plus RNA-seq	polyA plus RNA-seq	UBERON:0002048	lung	tissue		0.025344849	0.0253448	0.890859	0.8908594
chr19:44878777:G>A	chr19:44813241-44944313:.	SPLICE_JUNCTIONS	SpliceJunctionScorer()	junction_CL:0002601 total RNA-seq	total RNA-seq	CL:0002601	uterine smooth muscle cell	primary_cell		0.025344849	0.0253448	0.874137	0.8741373
chr19:44886339:A>G	chr19:44820803-44951875:.	SPLICE_JUNCTIONS	SpliceJunctionScorer()	junction_UBERON:0008971 total RNA-seq	total RNA-seq	UBERON:0008971	left colon	tissue		0.025344849	0.0253448	0.886291	0.8862913
chr8:94953467:A>G	chr8:94887931-95019003:.	SPLICE_JUNCTIONS	SpliceJunctionScorer()	junction_UBERON:0001774 polyA plus RNA-seq	polyA plus RNA-seq	UBERON:0001774	muscle of trunk	tissue		0.025344849	0.0253448	0.855269	0.8552694
chr8:94953467:A>G	chr8:94887931-95019003:.	SPLICE_JUNCTIONS	SpliceJunctionScorer()	junction_UBERON:0000081 total RNA-seq	total RNA-seq	UBERON:0000081	metanephros	tissue		0.025344849	0.0253448	0.849463	0.84946334
chr19:44878777:G>A	chr19:44813241-44944313:.	CHIP_TF	CenterMaskScorer(requested_output=CHIP_TF, width=501, aggregation_type=DIFF_LOG2_SUM)	EFO:0002791 TF ChIP-seq JUND	TF ChIP-seq	EFO:0002791	HeLa-S3	cell_line	JUND	0.025338173	0.0253382	0.648619	0.64861906
chr8:94953467:A>G	chr8:94887931-95019003:.	CHIP_HISTONE	CenterMaskScorer(requested_output=CHIP_HISTONE, width=2001, aggregation_type=DIFF_LOG2_SUM)	CL:0000623 Histone ChIP-seq H3K27ac	Histone ChIP-seq	CL:0000623	natural killer cell	primary_cell		0.02533722	0.0253372	0.90509	0.9050901
chr5:86885886:A>G	chr5:86820350-86951422:.	CHIP_TF	CenterMaskScorer(requested_output=CHIP_TF, width=501, aggregation_type=DIFF_LOG2_SUM)	EFO:0001182 TF ChIP-seq PATZ1 genetically modified (insertion) using site-specific recombination targeting H. sapiens PATZ1	TF ChIP-seq	EFO:0001182	HEK293	cell_line	PATZ1	-0.025336266	0.0253363	0.794819	-0.79481876
chr19:1812683:G>A	chr19:1747147-1878219:.	CHIP_TF	CenterMaskScorer(requested_output=CHIP_TF, width=501, aggregation_type=DIFF_LOG2_SUM)	EFO:0001203 TF ChIP-seq SPDEF genetically modified (insertion) using CRISPR targeting H. sapiens SPDEF	TF ChIP-seq	EFO:0001203	MCF-7	cell_line	SPDEF	-0.025336266	0.0253363	0.856617	-0.8566166
chr19:1812683:G>A	chr19:1747147-1878219:.	CHIP_TF	CenterMaskScorer(requested_output=CHIP_TF, width=501, aggregation_type=DIFF_LOG2_SUM)	EFO:0002067 TF ChIP-seq DPF2	TF ChIP-seq	EFO:0002067	K562	cell_line	DPF2	-0.02533245	0.0253324	0.743154	-0.7431538
chr8:94948283:T>C	chr8:94882747-95013819:.	CAGE	CenterMaskScorer(requested_output=CAGE, width=501, aggregation_type=DIFF_LOG2_SUM)	hCAGE UBERON:0002336	hCAGE	UBERON:0002336	corpus callosum	tissue		0.02533114	0.0253311	0.853515	0.85351515
chr14:52924962:A>G	chr14:52859426-52990498:.	SPLICE_JUNCTIONS	SpliceJunctionScorer()	junction_UBERON:0000007 gtex Pituitary polyA plus RNA-seq	polyA plus RNA-seq	UBERON:0000007	pituitary gland	tissue		0.02532959	0.0253296	0.899514	0.89951414
chr16:29975204:A>G	chr16:29909668-30040740:.	SPLICE_JUNCTIONS	SpliceJunctionScorer()	junction_UBERON:0001114 total RNA-seq	total RNA-seq	UBERON:0001114	right lobe of liver	tissue		0.02532959	0.0253296	0.907554	0.90755373
chr16:29975204:A>G	chr16:29909668-30040740:.	SPLICE_JUNCTIONS	SpliceJunctionScorer()	junction_UBERON:0006566 gtex Heart_Left_Ventricle polyA plus RNA-seq	polyA plus RNA-seq	UBERON:0006566	left ventricle myocardium	tissue		0.02532959	0.0253296	0.895266	0.8952657
chr8:94953467:A>G	chr8:94887931-95019003:.	SPLICE_JUNCTIONS	SpliceJunctionScorer()	junction_CL:0000837 total RNA-seq	total RNA-seq	CL:0000837	hematopoietic multipotent progenitor cell	in_vitro_differentiated_cells		0.02532959	0.0253296	0.890859	0.8908594
chr19:44886339:A>G	chr19:44820803-44951875:.	SPLICE_JUNCTIONS	SpliceJunctionScorer()	junction_UBERON:0000992 total RNA-seq	total RNA-seq	UBERON:0000992	ovary	tissue		0.02532959	0.0253296	0.895266	0.8952657
chr16:29975204:A>G	chr16:29909668-30040740:.	SPLICE_JUNCTIONS	SpliceJunctionScorer()	junction_UBERON:0009834 total RNA-seq	total RNA-seq	UBERON:0009834	dorsolateral prefrontal cortex	tissue		0.02532959	0.0253296	0.79219	0.7921896
chr8:94953467:A>G	chr8:94887931-95019003:.	SPLICE_JUNCTIONS	SpliceJunctionScorer()	junction_UBERON:0000992 polyA plus RNA-seq	polyA plus RNA-seq	UBERON:0000992	ovary	tissue		0.02532959	0.0253296	0.855269	0.8552694
chr17:63483402:T>C	chr17:63417866-63548938:.	CHIP_TF	CenterMaskScorer(requested_output=CHIP_TF, width=501, aggregation_type=DIFF_LOG2_SUM)	EFO:0001187 TF ChIP-seq ZNF782 genetically modified (insertion) using CRISPR targeting H. sapiens ZNF782	TF ChIP-seq	EFO:0001187	HepG2	cell_line	ZNF782	0.025327682	0.0253277	0.721776	0.72177625
chr8:94953467:A>G	chr8:94887931-95019003:.	CHIP_TF	CenterMaskScorer(requested_output=CHIP_TF, width=501, aggregation_type=DIFF_LOG2_SUM)	EFO:0002067 TF ChIP-seq RBM17	TF ChIP-seq	EFO:0002067	K562	cell_line	RBM17	-0.025324345	0.0253243	0.794819	-0.79481876
chr16:30022312:C>T	chr16:29956776-30087848:.	CHIP_TF	CenterMaskScorer(requested_output=CHIP_TF, width=501, aggregation_type=DIFF_LOG2_SUM)	EFO:0001187 TF ChIP-seq HIC2 genetically modified (insertion) using CRISPR targeting H. sapiens HIC2	TF ChIP-seq	EFO:0001187	HepG2	cell_line	HIC2	-0.025322914	0.0253229	0.781719	-0.7817188
chr16:29975204:A>G	chr16:29909668-30040740:.	CHIP_TF	CenterMaskScorer(requested_output=CHIP_TF, width=501, aggregation_type=DIFF_LOG2_SUM)	EFO:0002784 TF ChIP-seq NR2F1	TF ChIP-seq	EFO:0002784	GM12878	cell_line	NR2F1	0.025322914	0.0253229	0.790531	0.79053134
chr14:52924962:A>G	chr14:52859426-52990498:.	SPLICE_JUNCTIONS	SpliceJunctionScorer()	junction_EFO:0007950 polyA plus RNA-seq	polyA plus RNA-seq	EFO:0007950	GM23338	cell_line		0.025314331	0.0253143	0.911353	0.9113531
chr8:94953467:A>G	chr8:94887931-95019003:.	SPLICE_JUNCTIONS	SpliceJunctionScorer()	junction_EFO:0002067 polyA plus RNA-seq	polyA plus RNA-seq	EFO:0002067	K562	cell_line		0.025314331	0.0253143	0.888596	0.8885958
chr8:94953467:A>G	chr8:94887931-95019003:.	SPLICE_JUNCTIONS	SpliceJunctionScorer()	junction_UBERON:0004538 polyA plus RNA-seq	polyA plus RNA-seq	UBERON:0004538	left kidney	tissue		0.025314331	0.0253143	0.909471	0.9094714
chr8:94953467:A>G	chr8:94887931-95019003:.	SPLICE_JUNCTIONS	SpliceJunctionScorer()	junction_CL:0000895 total RNA-seq	total RNA-seq	CL:0000895	naive thymus-derived CD4-positive, alpha-beta T cell	primary_cell		0.025314331	0.0253143	0.888596	0.8885958
chr19:44878777:G>A	chr19:44813241-44944313:.	SPLICE_JUNCTIONS	SpliceJunctionScorer()	junction_UBERON:0002170 total RNA-seq	total RNA-seq	UBERON:0002170	upper lobe of right lung	tissue		0.025314331	0.0253143	0.909471	0.9094714
chr8:94948283:T>C	chr8:94882747-95013819:.	SPLICE_JUNCTIONS	SpliceJunctionScorer()	junction_UBERON:0001871 total RNA-seq	total RNA-seq	UBERON:0001871	temporal lobe	tissue		0.025314331	0.0253143	0.874137	0.8741373
chr19:44878777:G>A	chr19:44813241-44944313:.	SPLICE_JUNCTIONS	SpliceJunctionScorer()	junction_UBERON:0001157 gtex Colon_Transverse polyA plus RNA-seq	polyA plus RNA-seq	UBERON:0001157	transverse colon	tissue		0.025314331	0.0253143	0.893083	0.8930825
chr19:44878777:G>A	chr19:44813241-44944313:.	CHIP_TF	CenterMaskScorer(requested_output=CHIP_TF, width=501, aggregation_type=DIFF_LOG2_SUM)	EFO:0001203 TF ChIP-seq KLF4 stably expressing C-terminal eGFP-tagged KLF4	TF ChIP-seq	EFO:0001203	MCF-7	cell_line	KLF4	0.02531147	0.0253115	0.833576	0.8335761
chr19:1812683:G>A	chr19:1747147-1878219:.	DNASE	CenterMaskScorer(requested_output=DNASE, width=501, aggregation_type=DIFF_LOG2_SUM)	UBERON:0002167 DNase-seq	DNase-seq	UBERON:0002167	right lung	tissue		-0.025310516	0.0253105	0.655252	-0.65525186
chr5:86885886:A>G	chr5:86820350-86951422:.	CHIP_HISTONE	CenterMaskScorer(requested_output=CHIP_HISTONE, width=2001, aggregation_type=DIFF_LOG2_SUM)	CL:0000127 Histone ChIP-seq H3K27me3	Histone ChIP-seq	CL:0000127	astrocyte	primary_cell		0.025306702	0.0253067	0.911155	0.9111552
chr19:44878777:G>A	chr19:44813241-44944313:.	CAGE	CenterMaskScorer(requested_output=CAGE, width=501, aggregation_type=DIFF_LOG2_SUM)	hCAGE CL:0002167	hCAGE	CL:0002167	olfactory epithelial cell	primary_cell		0.025304317	0.0253043	0.90509	0.9050901
chr8:94948283:T>C	chr8:94882747-95013819:.	CHIP_HISTONE	CenterMaskScorer(requested_output=CHIP_HISTONE, width=2001, aggregation_type=DIFF_LOG2_SUM)	CL:0000047 Histone ChIP-seq H3K36me3	Histone ChIP-seq	CL:0000047	neuronal stem cell	in_vitro_differentiated_cells		-0.025302887	0.0253029	0.970426	-0.9704257
chr19:1812683:G>A	chr19:1747147-1878219:.	RNA_SEQ	GeneMaskLFCScorer(requested_output=RNA_SEQ)	UBERON:0006566 gtex Heart_Left_Ventricle polyA plus RNA-seq	polyA plus RNA-seq	UBERON:0006566	left ventricle myocardium	tissue		-0.025302649	0.0253026	0.999141	-0.99914074
chr8:94948283:T>C	chr8:94882747-95013819:.	CAGE	CenterMaskScorer(requested_output=CAGE, width=501, aggregation_type=DIFF_LOG2_SUM)	hCAGE UBERON:0001896	hCAGE	UBERON:0001896	medulla oblongata	tissue		-0.02530098	0.025301	0.807218	-0.8072176
chr19:1812683:G>A	chr19:1747147-1878219:.	CHIP_TF	CenterMaskScorer(requested_output=CHIP_TF, width=501, aggregation_type=DIFF_LOG2_SUM)	EFO:0002067 TF ChIP-seq FOSL1	TF ChIP-seq	EFO:0002067	K562	cell_line	FOSL1	-0.025300026	0.0253	0.786165	-0.78616506
chr8:94948283:T>C	chr8:94882747-95013819:.	SPLICE_JUNCTIONS	SpliceJunctionScorer()	junction_UBERON:0001115 total RNA-seq	total RNA-seq	UBERON:0001115	left lobe of liver	tissue		0.025299072	0.0252991	0.923563	0.92356306
chr14:52924962:A>G	chr14:52859426-52990498:.	SPLICE_JUNCTIONS	SpliceJunctionScorer()	junction_CL:0002545 total RNA-seq	total RNA-seq	CL:0002545	thoracic aorta endothelial cell	primary_cell		0.025299072	0.0252991	0.879127	0.8791271
chr16:29975204:A>G	chr16:29909668-30040740:.	SPLICE_JUNCTIONS	SpliceJunctionScorer()	junction_CL:0000182 total RNA-seq	total RNA-seq	CL:0000182	hepatocyte	in_vitro_differentiated_cells		0.025299072	0.0252991	0.888596	0.8885958
chr8:94953467:A>G	chr8:94887931-95019003:.	SPLICE_JUNCTIONS	SpliceJunctionScorer()	junction_UBERON:0008450 polyA plus RNA-seq	polyA plus RNA-seq	UBERON:0008450	psoas muscle	tissue		0.025299072	0.0252991	0.860888	0.8608881
chr19:1812683:G>A	chr19:1747147-1878219:.	RNA_SEQ	GeneMaskLFCScorer(requested_output=RNA_SEQ)	UBERON:0001115 total RNA-seq	total RNA-seq	UBERON:0001115	left lobe of liver	tissue		-0.025298119	0.0252981	0.999216	-0.9992165
chr14:52924962:A>G	chr14:52859426-52990498:.	CHIP_TF	CenterMaskScorer(requested_output=CHIP_TF, width=501, aggregation_type=DIFF_LOG2_SUM)	EFO:0007950 TF ChIP-seq POLR2AphosphoS5	TF ChIP-seq	EFO:0007950	GM23338	cell_line	POLR2AphosphoS5	0.025296211	0.0252962	0.721776	0.72177625
chr17:63483402:T>C	chr17:63417866-63548938:.	CHIP_TF	CenterMaskScorer(requested_output=CHIP_TF, width=501, aggregation_type=DIFF_LOG2_SUM)	EFO:0002791 TF ChIP-seq USF2	TF ChIP-seq	EFO:0002791	HeLa-S3	cell_line	USF2	0.02529335	0.0252933	0.568981	0.5689814
chr16:30022312:C>T	chr16:29956776-30087848:.	CHIP_TF	CenterMaskScorer(requested_output=CHIP_TF, width=501, aggregation_type=DIFF_LOG2_SUM)	EFO:0002791 TF ChIP-seq CHD2	TF ChIP-seq	EFO:0002791	HeLa-S3	cell_line	CHD2	-0.02529335	0.0252933	0.811199	-0.8111995
chr16:29975204:A>G	chr16:29909668-30040740:.	CHIP_TF	CenterMaskScorer(requested_output=CHIP_TF, width=501, aggregation_type=DIFF_LOG2_SUM)	EFO:0002785 TF ChIP-seq YY1	TF ChIP-seq	EFO:0002785	GM12891	cell_line	YY1	0.02529335	0.0252933	0.668219	0.6682194
chr17:63483402:T>C	chr17:63417866-63548938:.	ATAC	CenterMaskScorer(requested_output=ATAC, width=501, aggregation_type=DIFF_LOG2_SUM)	UBERON:0002084 ATAC-seq	ATAC-seq	UBERON:0002084	heart left ventricle	tissue		0.025284767	0.0252848	0.743154	0.7431538
chr16:29975204:A>G	chr16:29909668-30040740:.	CAGE	CenterMaskScorer(requested_output=CAGE, width=501, aggregation_type=DIFF_LOG2_SUM)	hCAGE EFO:0002059	hCAGE	EFO:0002059	HT1080	cell_line		0.02528435	0.0252844	0.856617	0.8566166
chr8:94948283:T>C	chr8:94882747-95013819:.	SPLICE_JUNCTIONS	SpliceJunctionScorer()	junction_CL:2000068 total RNA-seq	total RNA-seq	CL:2000068	pericardium fibroblast	primary_cell		0.025283813	0.0252838	0.915011	0.9150109
chr19:44886339:A>G	chr19:44820803-44951875:.	SPLICE_JUNCTIONS	SpliceJunctionScorer()	junction_EFO:0001099 total RNA-seq	total RNA-seq	EFO:0001099	Caco-2	cell_line		0.025283813	0.0252838	0.9132	0.9131995
chr16:29975204:A>G	chr16:29909668-30040740:.	SPLICE_JUNCTIONS	SpliceJunctionScorer()	junction_UBERON:0000317 total RNA-seq	total RNA-seq	UBERON:0000317	colonic mucosa	tissue		0.025283813	0.0252838	0.903609	0.9036088
chr8:94953467:A>G	chr8:94887931-95019003:.	SPLICE_JUNCTIONS	SpliceJunctionScorer()	junction_UBERON:0002113 polyA plus RNA-seq	polyA plus RNA-seq	UBERON:0002113	kidney	tissue		0.025283813	0.0252838	0.916788	0.91678804
chr14:52924962:A>G	chr14:52859426-52990498:.	SPLICE_JUNCTIONS	SpliceJunctionScorer()	junction_CL:0002553 polyA plus RNA-seq	polyA plus RNA-seq	CL:0002553	fibroblast of lung	primary_cell		0.025283813	0.0252838	0.868972	0.86897224
chr19:44886339:A>G	chr19:44820803-44951875:.	SPLICE_JUNCTIONS	SpliceJunctionScorer()	junction_UBERON:0015143 total RNA-seq	total RNA-seq	UBERON:0015143	mesenteric fat pad	tissue		0.025283813	0.0252838	0.915011	0.9150109
chr19:44886339:A>G	chr19:44820803-44951875:.	SPLICE_JUNCTIONS	SpliceJunctionScorer()	junction_UBERON:0004648 gtex Esophagus_Muscularis polyA plus RNA-seq	polyA plus RNA-seq	UBERON:0004648	esophagus muscularis mucosa	tissue		0.025283813	0.0252838	0.90158	0.90158045
chr8:94953467:A>G	chr8:94887931-95019003:.	SPLICE_JUNCTIONS	SpliceJunctionScorer()	junction_CL:0002591 total RNA-seq	total RNA-seq	CL:0002591	smooth muscle cell of the pulmonary artery	primary_cell		0.025283813	0.0252838	0.860888	0.8608881
chr19:44878777:G>A	chr19:44813241-44944313:.	SPLICE_JUNCTIONS	SpliceJunctionScorer()	junction_UBERON:0010414 total RNA-seq	total RNA-seq	UBERON:0010414	omental fat pad	tissue		0.025283813	0.0252838	0.868972	0.86897224
chr19:1812683:G>A	chr19:1747147-1878219:.	CHIP_TF	CenterMaskScorer(requested_output=CHIP_TF, width=501, aggregation_type=DIFF_LOG2_SUM)	UBERON:0002168 TF ChIP-seq CTCF	TF ChIP-seq	UBERON:0002168	left lung	tissue	CTCF	-0.025280952	0.025281	0.914991	-0.91499144
chr19:44886339:A>G	chr19:44820803-44951875:.	CHIP_TF	CenterMaskScorer(requested_output=CHIP_TF, width=501, aggregation_type=DIFF_LOG2_SUM)	EFO:0001187 TF ChIP-seq TBP	TF ChIP-seq	EFO:0001187	HepG2	cell_line	TBP	-0.025279045	0.025279	0.837063	-0.83706266
chr16:29975204:A>G	chr16:29909668-30040740:.	ATAC	CenterMaskScorer(requested_output=ATAC, width=501, aggregation_type=DIFF_LOG2_SUM)	CLO:0014083 ATAC-seq	ATAC-seq	CLO:0014083	GM21526	cell_line		0.02527523	0.0252752	0.753308	0.75330776
chr16:30022312:C>T	chr16:29956776-30087848:.	CHIP_TF	CenterMaskScorer(requested_output=CHIP_TF, width=501, aggregation_type=DIFF_LOG2_SUM)	EFO:0001187 TF ChIP-seq REST	TF ChIP-seq	EFO:0001187	HepG2	cell_line	REST	-0.025274277	0.0252743	0.830022	-0.83002186
chr5:86885886:A>G	chr5:86820350-86951422:.	CHIP_HISTONE	CenterMaskScorer(requested_output=CHIP_HISTONE, width=2001, aggregation_type=DIFF_LOG2_SUM)	UBERON:0008367 Histone ChIP-seq H3K9me3	Histone ChIP-seq	UBERON:0008367	breast epithelium	tissue		0.025270462	0.0252705	0.955539	0.9555388
chr19:44878777:G>A	chr19:44813241-44944313:.	CHIP_HISTONE	CenterMaskScorer(requested_output=CHIP_HISTONE, width=2001, aggregation_type=DIFF_LOG2_SUM)	CL:0000192 Histone ChIP-seq H3K27ac	Histone ChIP-seq	CL:0000192	smooth muscle cell	in_vitro_differentiated_cells		0.025269508	0.0252695	0.859657	0.8596574
chr14:52924962:A>G	chr14:52859426-52990498:.	SPLICE_JUNCTIONS	SpliceJunctionScorer()	junction_CL:0000187 total RNA-seq	total RNA-seq	CL:0000187	myocyte	in_vitro_differentiated_cells		0.025268555	0.0252686	0.90158	0.90158045
chr14:52924962:A>G	chr14:52859426-52990498:.	SPLICE_JUNCTIONS	SpliceJunctionScorer()	junction_EFO:0001187 polyA plus RNA-seq	polyA plus RNA-seq	EFO:0001187	HepG2	cell_line		0.025268555	0.0252686	0.90158	0.90158045
chr14:52924962:A>G	chr14:52859426-52990498:.	SPLICE_JUNCTIONS	SpliceJunctionScorer()	junction_EFO:0005714 total RNA-seq	total RNA-seq	EFO:0005714	LHCN-M2	cell_line		0.025268555	0.0252686	0.9056	0.9055997
chr19:44886339:A>G	chr19:44820803-44951875:.	SPLICE_JUNCTIONS	SpliceJunctionScorer()	junction_EFO:0002713 polyA plus RNA-seq	polyA plus RNA-seq	EFO:0002713	Panc1	cell_line		0.025268555	0.0252686	0.939662	0.9396624
chr14:52924962:A>G	chr14:52859426-52990498:.	SPLICE_JUNCTIONS	SpliceJunctionScorer()	junction_UBERON:0004648 gtex Esophagus_Muscularis polyA plus RNA-seq	polyA plus RNA-seq	UBERON:0004648	esophagus muscularis mucosa	tissue		0.025268555	0.0252686	0.90158	0.90158045
chr8:94953467:A>G	chr8:94887931-95019003:.	SPLICE_JUNCTIONS	SpliceJunctionScorer()	junction_CL:0002558 total RNA-seq	total RNA-seq	CL:0002558	fibroblast of villous mesenchyme	primary_cell		0.025268555	0.0252686	0.886291	0.8862913
chr16:29975204:A>G	chr16:29909668-30040740:.	SPLICE_JUNCTIONS	SpliceJunctionScorer()	junction_CL:0002551 total RNA-seq	total RNA-seq	CL:0002551	fibroblast of dermis	primary_cell		0.025268555	0.0252686	0.881557	0.8815574
chr8:94953467:A>G	chr8:94887931-95019003:.	SPLICE_JUNCTIONS	SpliceJunctionScorer()	junction_UBERON:0002084 total RNA-seq	total RNA-seq	UBERON:0002084	heart left ventricle	tissue		0.025268555	0.0252686	0.893083	0.8930825
chr19:44886339:A>G	chr19:44820803-44951875:.	SPLICE_JUNCTIONS	SpliceJunctionScorer()	junction_UBERON:0002113 total RNA-seq	total RNA-seq	UBERON:0002113	kidney	tissue		0.025268555	0.0252686	0.893083	0.8930825
chr19:44878777:G>A	chr19:44813241-44944313:.	SPLICE_JUNCTIONS	SpliceJunctionScorer()	junction_CL:1001608 polyA plus RNA-seq	polyA plus RNA-seq	CL:1001608	foreskin fibroblast	primary_cell		0.025268555	0.0252686	0.879127	0.8791271
chr8:94948283:T>C	chr8:94882747-95013819:.	CHIP_TF	CenterMaskScorer(requested_output=CHIP_TF, width=501, aggregation_type=DIFF_LOG2_SUM)	EFO:0002067 TF ChIP-seq DEAF1 genetically modified (insertion) using CRISPR targeting H. sapiens DEAF1	TF ChIP-seq	EFO:0002067	K562	cell_line	DEAF1	-0.025266647	0.0252666	0.89639	-0.89638954
chr16:30022312:C>T	chr16:29956776-30087848:.	CHIP_TF	CenterMaskScorer(requested_output=CHIP_TF, width=501, aggregation_type=DIFF_LOG2_SUM)	EFO:0002067 TF ChIP-seq KDM4B	TF ChIP-seq	EFO:0002067	K562	cell_line	KDM4B	-0.025266647	0.0252666	0.758254	-0.7582542
chr19:1812683:G>A	chr19:1747147-1878219:.	DNASE	CenterMaskScorer(requested_output=DNASE, width=501, aggregation_type=DIFF_LOG2_SUM)	NTR:0000474 DNase-seq	DNase-seq	NTR:0000474	ecto neural progenitor cell	in_vitro_differentiated_cells		0.025265694	0.0252657	0.568981	0.5689814
chr19:44878777:G>A	chr19:44813241-44944313:.	CAGE	CenterMaskScorer(requested_output=CAGE, width=501, aggregation_type=DIFF_LOG2_SUM)	hCAGE UBERON:0001264	hCAGE	UBERON:0001264	pancreas	tissue		0.025264502	0.0252645	0.913094	0.91309357
chr8:94953467:A>G	chr8:94887931-95019003:.	CHIP_HISTONE	CenterMaskScorer(requested_output=CHIP_HISTONE, width=2001, aggregation_type=DIFF_LOG2_SUM)	NTR:0000493 Histone ChIP-seq H3K4me3	Histone ChIP-seq	NTR:0000493	left ventricle myocardium inferior	tissue		0.025263786	0.0252638	0.902982	0.90298235
chr19:44878777:G>A	chr19:44813241-44944313:.	PROCAP	CenterMaskScorer(requested_output=PROCAP, width=501, aggregation_type=DIFF_LOG2_SUM)	ENCSR740IPL	PRO-cap	EFO:0002067	K562	cell_line		0.025261402	0.0252614	0.763115	0.7631148
chr17:63483402:T>C	chr17:63417866-63548938:.	CHIP_TF	CenterMaskScorer(requested_output=CHIP_TF, width=501, aggregation_type=DIFF_LOG2_SUM)	EFO:0002786 TF ChIP-seq POLR2AphosphoS5	TF ChIP-seq	EFO:0002786	GM12892	cell_line	POLR2AphosphoS5	0.025259972	0.02526	0.628119	0.6281189
chr8:94948283:T>C	chr8:94882747-95013819:.	CAGE	CenterMaskScorer(requested_output=CAGE, width=501, aggregation_type=DIFF_LOG2_SUM)	hCAGE UBERON:0003729	hCAGE	UBERON:0003729	mouth mucosa	primary_cell		-0.025257587	0.0252576	0.914991	-0.91499144
chr8:94953467:A>G	chr8:94887931-95019003:.	SPLICE_JUNCTIONS	SpliceJunctionScorer()	junction_UBERON:0015143 total RNA-seq	total RNA-seq	UBERON:0015143	mesenteric fat pad	tissue		0.025253296	0.0252533	0.915011	0.9150109
chr8:94953467:A>G	chr8:94887931-95019003:.	SPLICE_JUNCTIONS	SpliceJunctionScorer()	junction_CL:0000115 total RNA-seq	total RNA-seq	CL:0000115	endothelial cell	in_vitro_differentiated_cells		0.025253296	0.0252533	0.897409	0.8974094
chr8:94953467:A>G	chr8:94887931-95019003:.	SPLICE_JUNCTIONS	SpliceJunctionScorer()	junction_CL:2000010 total RNA-seq	total RNA-seq	CL:2000010	dermis blood vessel endothelial cell	primary_cell		0.025253296	0.0252533	0.879127	0.8791271
chr8:94953467:A>G	chr8:94887931-95019003:.	SPLICE_JUNCTIONS	SpliceJunctionScorer()	junction_CL:0002098 total RNA-seq	total RNA-seq	CL:0002098	regular cardiac myocyte	primary_cell		0.025253296	0.0252533	0.876654	0.8766539
chr8:94953467:A>G	chr8:94887931-95019003:.	SPLICE_JUNCTIONS	SpliceJunctionScorer()	junction_UBERON:0018115 polyA plus RNA-seq	polyA plus RNA-seq	UBERON:0018115	left renal pelvis	tissue		0.025253296	0.0252533	0.883945	0.88394535
chr19:44886339:A>G	chr19:44820803-44951875:.	SPLICE_JUNCTIONS	SpliceJunctionScorer()	junction_UBERON:0001871 total RNA-seq	total RNA-seq	UBERON:0001871	temporal lobe	tissue		0.025253296	0.0252533	0.871577	0.8715769
chr16:30022312:C>T	chr16:29956776-30087848:.	CHIP_TF	CenterMaskScorer(requested_output=CHIP_TF, width=501, aggregation_type=DIFF_LOG2_SUM)	EFO:0001187 TF ChIP-seq LBX2 genetically modified (insertion) using CRISPR targeting H. sapiens LBX2	TF ChIP-seq	EFO:0001187	HepG2	cell_line	LBX2	-0.025251389	0.0252514	0.727257	-0.72725654
chr8:94948283:T>C	chr8:94882747-95013819:.	CAGE	CenterMaskScorer(requested_output=CAGE, width=501, aggregation_type=DIFF_LOG2_SUM)	hCAGE UBERON:0002113	hCAGE	UBERON:0002113	kidney	tissue		0.025250196	0.0252502	0.876682	0.87668186
chr8:94948283:T>C	chr8:94882747-95013819:.	CAGE	CenterMaskScorer(requested_output=CAGE, width=501, aggregation_type=DIFF_LOG2_SUM)	hCAGE UBERON:0002146	hCAGE	UBERON:0002146	pulmonary valve	tissue		-0.025247335	0.0252473	0.772583	-0.7725826
chr8:94948283:T>C	chr8:94882747-95013819:.	CHIP_HISTONE	CenterMaskScorer(requested_output=CHIP_HISTONE, width=2001, aggregation_type=DIFF_LOG2_SUM)	UBERON:0000948 Histone ChIP-seq H3K9ac	Histone ChIP-seq	UBERON:0000948	heart	tissue		0.025245667	0.0252457	0.884452	0.8844523
chr19:1812683:G>A	chr19:1747147-1878219:.	RNA_SEQ	GeneMaskLFCScorer(requested_output=RNA_SEQ)	UBERON:0000948 total RNA-seq	total RNA-seq	UBERON:0000948	heart	tissue		-0.025244713	0.0252447	0.999506	-0.999506
chr17:63483402:T>C	chr17:63417866-63548938:.	CHIP_TF	CenterMaskScorer(requested_output=CHIP_TF, width=501, aggregation_type=DIFF_LOG2_SUM)	EFO:0001187 TF ChIP-seq MTERF4 genetically modified (insertion) using CRISPR targeting H. sapiens MTERF4	TF ChIP-seq	EFO:0001187	HepG2	cell_line	MTERF4	0.025244713	0.0252447	0.721776	0.72177625
chr16:30022312:C>T	chr16:29956776-30087848:.	DNASE	CenterMaskScorer(requested_output=DNASE, width=501, aggregation_type=DIFF_LOG2_SUM)	CL:0002304 DNase-seq	DNase-seq	CL:0002304	non-pigmented ciliary epithelial cell	primary_cell		-0.025240898	0.0252409	0.710539	-0.7105387
chr19:1812683:G>A	chr19:1747147-1878219:.	CHIP_TF	CenterMaskScorer(requested_output=CHIP_TF, width=501, aggregation_type=DIFF_LOG2_SUM)	EFO:0001182 TF ChIP-seq ZNF362 genetically modified (insertion) using site-specific recombination targeting H. sapiens ZNF362	TF ChIP-seq	EFO:0001182	HEK293	cell_line	ZNF362	-0.025238037	0.025238	0.815107	-0.8151075
chr8:94953467:A>G	chr8:94887931-95019003:.	SPLICE_JUNCTIONS	SpliceJunctionScorer()	junction_EFO:0003045 total RNA-seq	total RNA-seq	EFO:0003045	H9	cell_line		0.025238037	0.025238	0.893083	0.8930825
chr8:94948283:T>C	chr8:94882747-95013819:.	SPLICE_JUNCTIONS	SpliceJunctionScorer()	junction_EFO:0002059 total RNA-seq	total RNA-seq	EFO:0002059	HT1080	cell_line		0.025238037	0.025238	0.915011	0.9150109
chr16:29975204:A>G	chr16:29909668-30040740:.	SPLICE_JUNCTIONS	SpliceJunctionScorer()	junction_EFO:0009747 total RNA-seq	total RNA-seq	EFO:0009747	WTC11	cell_line		0.025238037	0.025238	0.871577	0.8715769
chr16:29975204:A>G	chr16:29909668-30040740:.	SPLICE_JUNCTIONS	SpliceJunctionScorer()	junction_UBERON:0002084 polyA plus RNA-seq	polyA plus RNA-seq	UBERON:0002084	heart left ventricle	tissue		0.025238037	0.025238	0.907554	0.90755373
chr14:52924962:A>G	chr14:52859426-52990498:.	SPLICE_JUNCTIONS	SpliceJunctionScorer()	junction_CL:0002327 polyA plus RNA-seq	polyA plus RNA-seq	CL:0002327	mammary epithelial cell	primary_cell		0.025238037	0.025238	0.879127	0.8791271
chr8:94953467:A>G	chr8:94887931-95019003:.	SPLICE_JUNCTIONS	SpliceJunctionScorer()	junction_CL:0002592 total RNA-seq	total RNA-seq	CL:0002592	smooth muscle cell of the coronary artery	primary_cell		0.025238037	0.025238	0.876654	0.8766539
chr19:44878777:G>A	chr19:44813241-44944313:.	SPLICE_JUNCTIONS	SpliceJunctionScorer()	junction_UBERON:0008450 polyA plus RNA-seq	polyA plus RNA-seq	UBERON:0008450	psoas muscle	tissue		0.025238037	0.025238	0.860888	0.8608881
chr8:94948283:T>C	chr8:94882747-95013819:.	ATAC	CenterMaskScorer(requested_output=ATAC, width=501, aggregation_type=DIFF_LOG2_SUM)	UBERON:0002079 ATAC-seq	ATAC-seq	UBERON:0002079	left cardiac atrium	tissue		0.025236607	0.0252366	0.743154	0.7431538
chr16:29975204:A>G	chr16:29909668-30040740:.	CAGE	CenterMaskScorer(requested_output=CAGE, width=501, aggregation_type=DIFF_LOG2_SUM)	hCAGE CL:0000097	hCAGE	CL:0000097	mast cell	primary_cell		-0.025235653	0.0252357	0.803161	-0.80316085
chr8:94948283:T>C	chr8:94882747-95013819:.	CHIP_TF	CenterMaskScorer(requested_output=CHIP_TF, width=501, aggregation_type=DIFF_LOG2_SUM)	EFO:0003042 TF ChIP-seq SIN3A	TF ChIP-seq	EFO:0003042	H1	cell_line	SIN3A	0.025231361	0.0252314	0.732646	0.7326457
chr17:63483402:T>C	chr17:63417866-63548938:.	CHIP_TF	CenterMaskScorer(requested_output=CHIP_TF, width=501, aggregation_type=DIFF_LOG2_SUM)	EFO:0002067 TF ChIP-seq ZNF143 genetically modified (insertion) using CRISPR targeting H. sapiens ZNF143	TF ChIP-seq	EFO:0002067	K562	cell_line	ZNF143	0.025226593	0.0252266	0.727257	0.72725654
chr16:29975204:A>G	chr16:29909668-30040740:.	SPLICE_JUNCTIONS	SpliceJunctionScorer()	junction_UBERON:0000945 total RNA-seq	total RNA-seq	UBERON:0000945	stomach	tissue		0.025222778	0.0252228	0.929829	0.9298287
chr14:52924962:A>G	chr14:52859426-52990498:.	SPLICE_JUNCTIONS	SpliceJunctionScorer()	junction_UBERON:0036149 gtex Skin_Not_Sun_Exposed_Suprapubic polyA plus RNA-seq	polyA plus RNA-seq	UBERON:0036149	suprapubic skin	tissue		0.025222778	0.0252228	0.903609	0.9036088
chr19:44886339:A>G	chr19:44820803-44951875:.	SPLICE_JUNCTIONS	SpliceJunctionScorer()	junction_EFO:0005234 polyA plus RNA-seq	polyA plus RNA-seq	EFO:0005234	PFSK-1	cell_line		0.025222778	0.0252228	0.948195	0.94819474
chr8:94948283:T>C	chr8:94882747-95013819:.	SPLICE_JUNCTIONS	SpliceJunctionScorer()	junction_EFO:0002791 polyA plus RNA-seq	polyA plus RNA-seq	EFO:0002791	HeLa-S3	cell_line		0.025222778	0.0252228	0.909471	0.9094714
chr16:29975204:A>G	chr16:29909668-30040740:.	SPLICE_JUNCTIONS	SpliceJunctionScorer()	junction_UBERON:0001322 total RNA-seq	total RNA-seq	UBERON:0001322	sciatic nerve	tissue		0.025222778	0.0252228	0.907554	0.90755373
chr14:52924962:A>G	chr14:52859426-52990498:.	SPLICE_JUNCTIONS	SpliceJunctionScorer()	junction_UBERON:0002168 polyA plus RNA-seq	polyA plus RNA-seq	UBERON:0002168	left lung	tissue		0.025222778	0.0252228	0.881557	0.8815574
chr8:94948283:T>C	chr8:94882747-95013819:.	SPLICE_JUNCTIONS	SpliceJunctionScorer()	junction_CL:0000115 total RNA-seq	total RNA-seq	CL:0000115	endothelial cell	in_vitro_differentiated_cells		0.025222778	0.0252228	0.897409	0.8974094
chr8:94948283:T>C	chr8:94882747-95013819:.	SPLICE_JUNCTIONS	SpliceJunctionScorer()	junction_CL:0000182 polyA plus RNA-seq	polyA plus RNA-seq	CL:0000182	hepatocyte	in_vitro_differentiated_cells		0.025222778	0.0252228	0.886291	0.8862913
chr16:29975204:A>G	chr16:29909668-30040740:.	SPLICE_JUNCTIONS	SpliceJunctionScorer()	junction_UBERON:0001013 polyA plus RNA-seq	polyA plus RNA-seq	UBERON:0001013	adipose tissue	tissue		0.025222778	0.0252228	0.860888	0.8608881
chr8:94953467:A>G	chr8:94887931-95019003:.	SPLICE_JUNCTIONS	SpliceJunctionScorer()	junction_CL:0000223 total RNA-seq	total RNA-seq	CL:0000223	endodermal cell	in_vitro_differentiated_cells		0.025222778	0.0252228	0.874137	0.8741373
chr19:44886339:A>G	chr19:44820803-44951875:.	SPLICE_JUNCTIONS	SpliceJunctionScorer()	junction_CL:0002539 total RNA-seq	total RNA-seq	CL:0002539	aortic smooth muscle cell	primary_cell		0.025222778	0.0252228	0.866323	0.8663228
chr8:94953467:A>G	chr8:94887931-95019003:.	DNASE	CenterMaskScorer(requested_output=DNASE, width=501, aggregation_type=DIFF_LOG2_SUM)	EFO:0005352 DNase-seq	DNase-seq	EFO:0005352	GM20000	cell_line		0.025222301	0.0252223	0.772583	0.7725826
chr8:94953467:A>G	chr8:94887931-95019003:.	CHIP_TF	CenterMaskScorer(requested_output=CHIP_TF, width=501, aggregation_type=DIFF_LOG2_SUM)	EFO:0002067 TF ChIP-seq SAFB	TF ChIP-seq	EFO:0002067	K562	cell_line	SAFB	0.025216103	0.0252161	0.716204	0.71620387
chr16:29975204:A>G	chr16:29909668-30040740:.	CHIP_TF	CenterMaskScorer(requested_output=CHIP_TF, width=501, aggregation_type=DIFF_LOG2_SUM)	EFO:0001187 TF ChIP-seq ONECUT2 genetically modified (insertion) using CRISPR targeting H. sapiens ONECUT2	TF ChIP-seq	EFO:0001187	HepG2	cell_line	ONECUT2	-0.025213242	0.0252132	0.868425	-0.86842537
chr19:1812683:G>A	chr19:1747147-1878219:.	RNA_SEQ	GeneMaskLFCScorer(requested_output=RNA_SEQ)	EFO:0006711 total RNA-seq	total RNA-seq	EFO:0006711	OCI-LY7	cell_line		-0.025212765	0.0252128	0.999013	-0.99901325
chr19:1812683:G>A	chr19:1747147-1878219:.	CHIP_TF	CenterMaskScorer(requested_output=CHIP_TF, width=501, aggregation_type=DIFF_LOG2_SUM)	EFO:0002067 TF ChIP-seq NFE2	TF ChIP-seq	EFO:0002067	K562	cell_line	NFE2	-0.02521038	0.0252104	0.843837	-0.84383667
chr8:94953467:A>G	chr8:94887931-95019003:.	CAGE	CenterMaskScorer(requested_output=CAGE, width=501, aggregation_type=DIFF_LOG2_SUM)	hCAGE UBERON:0000014	hCAGE	UBERON:0000014	zone of skin	tissue		0.025209665	0.0252097	0.856617	0.8566166
chr5:86885886:A>G	chr5:86820350-86951422:.	CHIP_HISTONE	CenterMaskScorer(requested_output=CHIP_HISTONE, width=2001, aggregation_type=DIFF_LOG2_SUM)	UBERON:0000059 Histone ChIP-seq H3K27ac	Histone ChIP-seq	UBERON:0000059	large intestine	tissue		-0.025208473	0.0252085	0.822706	-0.8227062
chr14:52924962:A>G	chr14:52859426-52990498:.	SPLICE_JUNCTIONS	SpliceJunctionScorer()	junction_UBERON:0000317 total RNA-seq	total RNA-seq	UBERON:0000317	colonic mucosa	tissue		0.02520752	0.0252075	0.90158	0.90158045
chr16:30022312:C>T	chr16:29956776-30087848:.	SPLICE_JUNCTIONS	SpliceJunctionScorer()	junction_UBERON:0002038 gtex Brain_Substantia_nigra polyA plus RNA-seq	polyA plus RNA-seq	UBERON:0002038	substantia nigra	tissue		0.02520752	0.0252075	0.90158	0.90158045
chr16:29975204:A>G	chr16:29909668-30040740:.	SPLICE_JUNCTIONS	SpliceJunctionScorer()	junction_CL:0000515 polyA plus RNA-seq	polyA plus RNA-seq	CL:0000515	skeletal muscle myoblast	primary_cell		0.02520752	0.0252075	0.871577	0.8715769
chr16:29975204:A>G	chr16:29909668-30040740:.	SPLICE_JUNCTIONS	SpliceJunctionScorer()	junction_CL:2000018 total RNA-seq	total RNA-seq	CL:2000018	endothelial cell of coronary artery	primary_cell		0.02520752	0.0252075	0.863628	0.86362827
chr8:94948283:T>C	chr8:94882747-95013819:.	SPLICE_JUNCTIONS	SpliceJunctionScorer()	junction_CL:2000016 total RNA-seq	total RNA-seq	CL:2000016	lung microvascular endothelial cell	primary_cell		0.02520752	0.0252075	0.866323	0.8663228
chr19:44886339:A>G	chr19:44820803-44951875:.	SPLICE_JUNCTIONS	SpliceJunctionScorer()	junction_CL:1001606 total RNA-seq	total RNA-seq	CL:1001606	foreskin keratinocyte	primary_cell		0.02520752	0.0252075	0.876654	0.8766539
chr19:44878777:G>A	chr19:44813241-44944313:.	SPLICE_JUNCTIONS	SpliceJunctionScorer()	junction_CL:0002098 total RNA-seq	total RNA-seq	CL:0002098	regular cardiac myocyte	primary_cell		0.02520752	0.0252075	0.876654	0.8766539
chr19:44878777:G>A	chr19:44813241-44944313:.	SPLICE_JUNCTIONS	SpliceJunctionScorer()	junction_UBERON:0001043 polyA plus RNA-seq	polyA plus RNA-seq	UBERON:0001043	esophagus	tissue		0.02520752	0.0252075	0.849463	0.84946334
chr16:30022312:C>T	chr16:29956776-30087848:.	CHIP_TF	CenterMaskScorer(requested_output=CHIP_TF, width=501, aggregation_type=DIFF_LOG2_SUM)	EFO:0001187 TF ChIP-seq SP4 genetically modified (insertion) using CRISPR targeting H. sapiens SP4	TF ChIP-seq	EFO:0001187	HepG2	cell_line	SP4	-0.025205612	0.0252056	0.732646	-0.7326457
chr19:1812683:G>A	chr19:1747147-1878219:.	DNASE	CenterMaskScorer(requested_output=DNASE, width=501, aggregation_type=DIFF_LOG2_SUM)	UBERON:0001987 DNase-seq	DNase-seq	UBERON:0001987	placenta	tissue		-0.025204659	0.0252047	0.494645	-0.494645
chr8:94953467:A>G	chr8:94887931-95019003:.	CHIP_TF	CenterMaskScorer(requested_output=CHIP_TF, width=501, aggregation_type=DIFF_LOG2_SUM)	EFO:0001187 TF ChIP-seq TGIF2 genetically modified (insertion) using CRISPR targeting H. sapiens TGIF2	TF ChIP-seq	EFO:0001187	HepG2	cell_line	TGIF2	-0.02519989	0.0251999	0.833576	-0.8335761
chr5:86885886:A>G	chr5:86820350-86951422:.	RNA_SEQ	GeneMaskLFCScorer(requested_output=RNA_SEQ)	EFO:0002067 polyA plus RNA-seq	polyA plus RNA-seq	EFO:0002067	K562	cell_line		-0.025197268	0.0251973	0.999036	-0.9990358
chr16:29975204:A>G	chr16:29909668-30040740:.	CHIP_TF	CenterMaskScorer(requested_output=CHIP_TF, width=501, aggregation_type=DIFF_LOG2_SUM)	EFO:0001182 TF ChIP-seq FEZF1 genetically modified (insertion) using site-specific recombination targeting H. sapiens FEZF1	TF ChIP-seq	EFO:0001182	HEK293	cell_line	FEZF1	0.025195122	0.0251951	0.748275	0.7482746
chr8:94948283:T>C	chr8:94882747-95013819:.	CHIP_TF	CenterMaskScorer(requested_output=CHIP_TF, width=501, aggregation_type=DIFF_LOG2_SUM)	EFO:0002067 TF ChIP-seq ZNF512 stably expressing C-terminal eGFP-tagged ZNF512	TF ChIP-seq	EFO:0002067	K562	cell_line	ZNF512	-0.025194168	0.0251942	0.902982	-0.90298235
chr5:86885886:A>G	chr5:86820350-86951422:.	DNASE	CenterMaskScorer(requested_output=DNASE, width=501, aggregation_type=DIFF_LOG2_SUM)	CL:0002618 DNase-seq	DNase-seq	CL:0002618	endothelial cell of umbilical vein	primary_cell		-0.025193691	0.0251937	0.794819	-0.79481876
chr16:29975204:A>G	chr16:29909668-30040740:.	DNASE	CenterMaskScorer(requested_output=DNASE, width=501, aggregation_type=DIFF_LOG2_SUM)	UBERON:0007610 DNase-seq	DNase-seq	UBERON:0007610	tibial artery	tissue		0.025193691	0.0251937	0.599367	0.5993673
chr16:29975204:A>G	chr16:29909668-30040740:.	SPLICE_JUNCTIONS	SpliceJunctionScorer()	junction_UBERON:0001987 polyA plus RNA-seq	polyA plus RNA-seq	UBERON:0001987	placenta	tissue		0.02519226	0.0251923	0.893083	0.8930825
chr8:94948283:T>C	chr8:94882747-95013819:.	SPLICE_JUNCTIONS	SpliceJunctionScorer()	junction_CL:0011012 total RNA-seq	total RNA-seq	CL:0011012	neural crest cell	in_vitro_differentiated_cells		0.02519226	0.0251923	0.895266	0.8952657
chr8:94953467:A>G	chr8:94887931-95019003:.	SPLICE_JUNCTIONS	SpliceJunctionScorer()	junction_UBERON:0002106 polyA plus RNA-seq	polyA plus RNA-seq	UBERON:0002106	spleen	tissue		0.02519226	0.0251923	0.883945	0.88394535
chr8:94953467:A>G	chr8:94887931-95019003:.	SPLICE_JUNCTIONS	SpliceJunctionScorer()	junction_UBERON:0002168 polyA plus RNA-seq	polyA plus RNA-seq	UBERON:0002168	left lung	tissue		0.02519226	0.0251923	0.881557	0.8815574
chr8:94953467:A>G	chr8:94887931-95019003:.	SPLICE_JUNCTIONS	SpliceJunctionScorer()	junction_UBERON:0002190 total RNA-seq	total RNA-seq	UBERON:0002190	subcutaneous adipose tissue	tissue		0.02519226	0.0251923	0.881557	0.8815574
chr8:94953467:A>G	chr8:94887931-95019003:.	SPLICE_JUNCTIONS	SpliceJunctionScorer()	junction_UBERON:0018116 polyA plus RNA-seq	polyA plus RNA-seq	UBERON:0018116	right renal pelvis	tissue		0.02519226	0.0251923	0.874137	0.8741373
chr19:44878777:G>A	chr19:44813241-44944313:.	SPLICE_JUNCTIONS	SpliceJunctionScorer()	junction_CL:0002553 total RNA-seq	total RNA-seq	CL:0002553	fibroblast of lung	primary_cell		0.02519226	0.0251923	0.855269	0.8552694
chr19:44886339:A>G	chr19:44820803-44951875:.	DNASE	CenterMaskScorer(requested_output=DNASE, width=501, aggregation_type=DIFF_LOG2_SUM)	CL:0000895 DNase-seq	DNase-seq	CL:0000895	naive thymus-derived CD4-positive, alpha-beta T cell	primary_cell		0.02519083	0.0251908	0.655252	0.65525186
chr8:94953467:A>G	chr8:94887931-95019003:.	CHIP_HISTONE	CenterMaskScorer(requested_output=CHIP_HISTONE, width=2001, aggregation_type=DIFF_LOG2_SUM)	UBERON:0002967 Histone ChIP-seq H3K4me1	Histone ChIP-seq	UBERON:0002967	cingulate gyrus	tissue		0.025190353	0.0251904	0.868425	0.86842537
chr8:94953467:A>G	chr8:94887931-95019003:.	CAGE	CenterMaskScorer(requested_output=CAGE, width=501, aggregation_type=DIFF_LOG2_SUM)	hCAGE CL:0000182	hCAGE	CL:0000182	hepatocyte	primary_cell		0.025189877	0.0251899	0.830022	0.83002186
chr19:1812683:G>A	chr19:1747147-1878219:.	CHIP_HISTONE	CenterMaskScorer(requested_output=CHIP_HISTONE, width=2001, aggregation_type=DIFF_LOG2_SUM)	EFO:0002067 Histone ChIP-seq H3K79me2	Histone ChIP-seq	EFO:0002067	K562	cell_line		0.0251894	0.0251894	0.945557	0.94555736
chr8:94948283:T>C	chr8:94882747-95013819:.	CAGE	CenterMaskScorer(requested_output=CAGE, width=501, aggregation_type=DIFF_LOG2_SUM)	hCAGE UBERON:0003126	hCAGE	UBERON:0003126	trachea	tissue		-0.025187016	0.025187	0.859657	-0.8596574
chr19:44878777:G>A	chr19:44813241-44944313:.	ATAC	CenterMaskScorer(requested_output=ATAC, width=501, aggregation_type=DIFF_LOG2_SUM)	CLO:0024919 ATAC-seq	ATAC-seq	CLO:0024919	GM18508	cell_line		0.025183678	0.0251837	0.655252	0.65525186
chr8:94948283:T>C	chr8:94882747-95013819:.	CHIP_HISTONE	CenterMaskScorer(requested_output=CHIP_HISTONE, width=2001, aggregation_type=DIFF_LOG2_SUM)	EFO:0007610 Histone ChIP-seq H3K27ac	Histone ChIP-seq	EFO:0007610	RWPE2	cell_line		0.025182724	0.0251827	0.884452	0.8844523
chr19:1812683:G>A	chr19:1747147-1878219:.	CHIP_HISTONE	CenterMaskScorer(requested_output=CHIP_HISTONE, width=2001, aggregation_type=DIFF_LOG2_SUM)	UBERON:0002686 Histone ChIP-seq H3K9ac	Histone ChIP-seq	UBERON:0002686	angular gyrus	tissue		-0.025182724	0.0251827	0.94306	-0.9430595
chr16:29975204:A>G	chr16:29909668-30040740:.	CHIP_TF	CenterMaskScorer(requested_output=CHIP_TF, width=501, aggregation_type=DIFF_LOG2_SUM)	EFO:0002784 TF ChIP-seq POLR2AphosphoS2	TF ChIP-seq	EFO:0002784	GM12878	cell_line	POLR2AphosphoS2	0.02517891	0.0251789	0.748275	0.7482746
chr14:52924962:A>G	chr14:52859426-52990498:.	SPLICE_JUNCTIONS	SpliceJunctionScorer()	junction_UBERON:0002107 polyA plus RNA-seq	polyA plus RNA-seq	UBERON:0002107	liver	tissue		0.025177002	0.025177	0.876654	0.8766539
chr14:52924962:A>G	chr14:52859426-52990498:.	SPLICE_JUNCTIONS	SpliceJunctionScorer()	junction_CL:0002584 total RNA-seq	total RNA-seq	CL:0002584	renal cortical epithelial cell	primary_cell		0.025177002	0.025177	0.868972	0.86897224
chr8:94953467:A>G	chr8:94887931-95019003:.	SPLICE_JUNCTIONS	SpliceJunctionScorer()	junction_CL:0000746 polyA plus RNA-seq	polyA plus RNA-seq	CL:0000746	cardiac muscle cell	in_vitro_differentiated_cells		0.025177002	0.025177	0.890859	0.8908594
chr19:44886339:A>G	chr19:44820803-44951875:.	SPLICE_JUNCTIONS	SpliceJunctionScorer()	junction_CL:0002188 total RNA-seq	total RNA-seq	CL:0002188	glomerular endothelial cell	primary_cell		0.025177002	0.025177	0.899514	0.89951414
chr8:94953467:A>G	chr8:94887931-95019003:.	SPLICE_JUNCTIONS	SpliceJunctionScorer()	junction_CL:1001606 polyA plus RNA-seq	polyA plus RNA-seq	CL:1001606	foreskin keratinocyte	primary_cell		0.025177002	0.025177	0.846489	0.84648913
chr16:30022312:C>T	chr16:29956776-30087848:.	DNASE	CenterMaskScorer(requested_output=DNASE, width=501, aggregation_type=DIFF_LOG2_SUM)	EFO:0005722 DNase-seq	DNase-seq	EFO:0005722	SJCRH30	cell_line		-0.025176525	0.0251765	0.621084	-0.62108356
chr8:94948283:T>C	chr8:94882747-95013819:.	CAGE	CenterMaskScorer(requested_output=CAGE, width=501, aggregation_type=DIFF_LOG2_SUM)	hCAGE UBERON:0002581	hCAGE	UBERON:0002581	postcentral gyrus	tissue		0.025176525	0.0251765	0.856617	0.8566166
chr16:30022312:C>T	chr16:29956776-30087848:.	CHIP_TF	CenterMaskScorer(requested_output=CHIP_TF, width=501, aggregation_type=DIFF_LOG2_SUM)	EFO:0001187 TF ChIP-seq ZHX1 genetically modified (insertion) using CRISPR targeting H. sapiens ZHX1	TF ChIP-seq	EFO:0001187	HepG2	cell_line	ZHX1	-0.025176048	0.025176	0.748275	-0.7482746
chr16:30022312:C>T	chr16:29956776-30087848:.	DNASE	CenterMaskScorer(requested_output=DNASE, width=501, aggregation_type=DIFF_LOG2_SUM)	CL:0002565 DNase-seq	DNase-seq	CL:0002565	iris pigment epithelial cell	primary_cell		-0.025175333	0.0251753	0.698927	-0.6989267
chr14:52924962:A>G	chr14:52859426-52990498:.	CHIP_TF	CenterMaskScorer(requested_output=CHIP_TF, width=501, aggregation_type=DIFF_LOG2_SUM)	EFO:0001187 TF ChIP-seq PATZ1 genetically modified (insertion) using CRISPR targeting H. sapiens PATZ1	TF ChIP-seq	EFO:0001187	HepG2	cell_line	PATZ1	0.02517128	0.0251713	0.721776	0.72177625
chr17:63483402:T>C	chr17:63417866-63548938:.	CHIP_TF	CenterMaskScorer(requested_output=CHIP_TF, width=501, aggregation_type=DIFF_LOG2_SUM)	EFO:0009747 TF ChIP-seq ETV6 genetically modified (insertion) using CRISPR targeting H. sapiens ETV6	TF ChIP-seq	EFO:0009747	WTC11	cell_line	ETV6	0.02517128	0.0251713	0.727257	0.72725654
chr19:44878777:G>A	chr19:44813241-44944313:.	DNASE	CenterMaskScorer(requested_output=DNASE, width=501, aggregation_type=DIFF_LOG2_SUM)	EFO:0006639 DNase-seq	DNase-seq	EFO:0006639	LoVo	cell_line		0.02516985	0.0251699	0.692978	0.6929783
chr16:30022312:C>T	chr16:29956776-30087848:.	CHIP_TF	CenterMaskScorer(requested_output=CHIP_TF, width=501, aggregation_type=DIFF_LOG2_SUM)	EFO:0001187 TF ChIP-seq SMAD1 genetically modified (insertion) using CRISPR targeting H. sapiens SMAD1	TF ChIP-seq	EFO:0001187	HepG2	cell_line	SMAD1	-0.025166512	0.0251665	0.763115	-0.7631148
chr8:94948283:T>C	chr8:94882747-95013819:.	ATAC	CenterMaskScorer(requested_output=ATAC, width=501, aggregation_type=DIFF_LOG2_SUM)	CLO:0013950 ATAC-seq	ATAC-seq	CLO:0013950	GM21619	cell_line		0.025165081	0.0251651	0.661785	0.6617851
chr19:44886339:A>G	chr19:44820803-44951875:.	CHIP_TF	CenterMaskScorer(requested_output=CHIP_TF, width=501, aggregation_type=DIFF_LOG2_SUM)	EFO:0001203 TF ChIP-seq POLR2A	TF ChIP-seq	EFO:0001203	MCF-7	cell_line	POLR2A	0.02516365	0.0251636	0.648619	0.64861906
chr19:44878777:G>A	chr19:44813241-44944313:.	ATAC	CenterMaskScorer(requested_output=ATAC, width=501, aggregation_type=DIFF_LOG2_SUM)	EFO:0010865 ATAC-seq	ATAC-seq	EFO:0010865	HG03066	cell_line		0.025163412	0.0251634	0.674555	0.67455524
chr14:52924962:A>G	chr14:52859426-52990498:.	SPLICE_JUNCTIONS	SpliceJunctionScorer()	junction_EFO:0009318 total RNA-seq	total RNA-seq	EFO:0009318	HFFc6	cell_line		0.025161743	0.0251617	0.866323	0.8663228
chr16:29975204:A>G	chr16:29909668-30040740:.	SPLICE_JUNCTIONS	SpliceJunctionScorer()	junction_UBERON:0000948 polyA plus RNA-seq	polyA plus RNA-seq	UBERON:0000948	heart	tissue		0.025161743	0.0251617	0.890859	0.8908594
chr16:29975204:A>G	chr16:29909668-30040740:.	SPLICE_JUNCTIONS	SpliceJunctionScorer()	junction_CL:0000351 polyA plus RNA-seq	polyA plus RNA-seq	CL:0000351	trophoblast cell	in_vitro_differentiated_cells		0.025161743	0.0251617	0.85239	0.85238993
chr19:44886339:A>G	chr19:44820803-44951875:.	SPLICE_JUNCTIONS	SpliceJunctionScorer()	junction_CL:0002188 total RNA-seq	total RNA-seq	CL:0002188	glomerular endothelial cell	primary_cell		0.025161743	0.0251617	0.899514	0.89951414
chr19:44886339:A>G	chr19:44820803-44951875:.	SPLICE_JUNCTIONS	SpliceJunctionScorer()	junction_UBERON:0004550 gtex Esophagus_Gastroesophageal_Junction polyA plus RNA-seq	polyA plus RNA-seq	UBERON:0004550	gastroesophageal sphincter	tissue		0.025161743	0.0251617	0.903609	0.9036088
chr19:44878777:G>A	chr19:44813241-44944313:.	SPLICE_JUNCTIONS	SpliceJunctionScorer()	junction_UBERON:0001499 polyA plus RNA-seq	polyA plus RNA-seq	UBERON:0001499	muscle of arm	tissue		0.025161743	0.0251617	0.90158	0.90158045
chr8:94948283:T>C	chr8:94882747-95013819:.	SPLICE_JUNCTIONS	SpliceJunctionScorer()	junction_UBERON:0000019 total RNA-seq	total RNA-seq	UBERON:0000019	camera-type eye	tissue		0.025161743	0.0251617	0.871577	0.8715769
chr17:63483402:T>C	chr17:63417866-63548938:.	CHIP_TF	CenterMaskScorer(requested_output=CHIP_TF, width=501, aggregation_type=DIFF_LOG2_SUM)	EFO:0001187 TF ChIP-seq MAX genetically modified (insertion) using CRISPR targeting H. sapiens MAX	TF ChIP-seq	EFO:0001187	HepG2	cell_line	MAX	0.025158405	0.0251584	0.680793	0.6807933
chr16:30022312:C>T	chr16:29956776-30087848:.	CHIP_TF	CenterMaskScorer(requested_output=CHIP_TF, width=501, aggregation_type=DIFF_LOG2_SUM)	EFO:0001187 TF ChIP-seq HDAC2 genetically modified (insertion) using CRISPR targeting H. sapiens HDAC2	TF ChIP-seq	EFO:0001187	HepG2	cell_line	HDAC2	-0.025156975	0.025157	0.786165	-0.78616506
chr19:44878777:G>A	chr19:44813241-44944313:.	ATAC	CenterMaskScorer(requested_output=ATAC, width=501, aggregation_type=DIFF_LOG2_SUM)	CLO:0026249 ATAC-seq	ATAC-seq	CLO:0026249	GM18870	cell_line		0.025156736	0.0251567	0.655252	0.65525186
chr14:52924962:A>G	chr14:52859426-52990498:.	CAGE	CenterMaskScorer(requested_output=CAGE, width=501, aggregation_type=DIFF_LOG2_SUM)	hCAGE UBERON:0002038	hCAGE	UBERON:0002038	substantia nigra	tissue		-0.025152683	0.0251527	0.803161	-0.80316085
chr19:44878777:G>A	chr19:44813241-44944313:.	CHIP_TF	CenterMaskScorer(requested_output=CHIP_TF, width=501, aggregation_type=DIFF_LOG2_SUM)	EFO:0001260 TF ChIP-seq CTCF	TF ChIP-seq	EFO:0001260	WI38	cell_line	CTCF	0.025148392	0.0251484	0.727257	0.72725654
chr5:86885886:A>G	chr5:86820350-86951422:.	CHIP_HISTONE	CenterMaskScorer(requested_output=CHIP_HISTONE, width=2001, aggregation_type=DIFF_LOG2_SUM)	UBERON:0002080 Histone ChIP-seq H3K27me3	Histone ChIP-seq	UBERON:0002080	heart right ventricle	tissue		0.025147438	0.0251474	0.947949	0.9479486
chr14:52924962:A>G	chr14:52859426-52990498:.	SPLICE_JUNCTIONS	SpliceJunctionScorer()	junction_CL:0000187 total RNA-seq	total RNA-seq	CL:0000187	myocyte	in_vitro_differentiated_cells		0.025146484	0.0251465	0.90158	0.90158045
chr8:94948283:T>C	chr8:94882747-95013819:.	SPLICE_JUNCTIONS	SpliceJunctionScorer()	junction_EFO:0003042 polyA plus RNA-seq	polyA plus RNA-seq	EFO:0003042	H1	cell_line		0.025146484	0.0251465	0.830893	0.83089256
chr16:29975204:A>G	chr16:29909668-30040740:.	SPLICE_JUNCTIONS	SpliceJunctionScorer()	junction_UBERON:0008367 gtex Breast_Mammary_Tissue polyA plus RNA-seq	polyA plus RNA-seq	UBERON:0008367	breast epithelium	tissue		0.025146484	0.0251465	0.888596	0.8885958
chr14:52924962:A>G	chr14:52859426-52990498:.	SPLICE_JUNCTIONS	SpliceJunctionScorer()	junction_UBERON:0001987 total RNA-seq	total RNA-seq	UBERON:0001987	placenta	tissue		0.025146484	0.0251465	0.85239	0.85238993
chr14:52924962:A>G	chr14:52859426-52990498:.	SPLICE_JUNCTIONS	SpliceJunctionScorer()	junction_UBERON:0002369 polyA plus RNA-seq	polyA plus RNA-seq	UBERON:0002369	adrenal gland	tissue		0.025146484	0.0251465	0.849463	0.84946334
chr8:94953467:A>G	chr8:94887931-95019003:.	SPLICE_JUNCTIONS	SpliceJunctionScorer()	junction_UBERON:0001723 total RNA-seq	total RNA-seq	UBERON:0001723	tongue	tissue		0.025146484	0.0251465	0.893083	0.8930825
chr8:94953467:A>G	chr8:94887931-95019003:.	SPLICE_JUNCTIONS	SpliceJunctionScorer()	junction_UBERON:0002367 total RNA-seq	total RNA-seq	UBERON:0002367	prostate gland	tissue		0.025146484	0.0251465	0.890859	0.8908594
chr19:44886339:A>G	chr19:44820803-44951875:.	SPLICE_JUNCTIONS	SpliceJunctionScorer()	junction_UBERON:0002168 total RNA-seq	total RNA-seq	UBERON:0002168	left lung	tissue		0.025146484	0.0251465	0.90158	0.90158045
chr19:44878777:G>A	chr19:44813241-44944313:.	SPLICE_JUNCTIONS	SpliceJunctionScorer()	junction_UBERON:0000947 total RNA-seq	total RNA-seq	UBERON:0000947	aorta	tissue		0.025146484	0.0251465	0.890859	0.8908594
chr19:1812683:G>A	chr19:1747147-1878219:.	RNA_SEQ	GeneMaskLFCScorer(requested_output=RNA_SEQ)	UBERON:0000473 total RNA-seq	total RNA-seq	UBERON:0000473	testis	tissue		-0.02514553	0.0251455	0.999348	-0.9993485
chr14:52924962:A>G	chr14:52859426-52990498:.	CHIP_HISTONE	CenterMaskScorer(requested_output=CHIP_HISTONE, width=2001, aggregation_type=DIFF_LOG2_SUM)	EFO:0001196 Histone ChIP-seq H3K36me3	Histone ChIP-seq	EFO:0001196	IMR-90	cell_line		0.02514553	0.0251455	0.918669	0.91866904
chr19:44878777:G>A	chr19:44813241-44944313:.	CHIP_TF	CenterMaskScorer(requested_output=CHIP_TF, width=501, aggregation_type=DIFF_LOG2_SUM)	CL:0002518 TF ChIP-seq CTCF	TF ChIP-seq	CL:0002518	kidney epithelial cell	primary_cell	CTCF	0.02514553	0.0251455	0.710539	0.7105387
chr19:1812683:G>A	chr19:1747147-1878219:.	RNA_SEQ	GeneMaskLFCScorer(requested_output=RNA_SEQ)	UBERON:0008450 total RNA-seq	total RNA-seq	UBERON:0008450	psoas muscle	tissue		-0.02513647	0.0251365	0.999392	-0.99939203
chr8:94953467:A>G	chr8:94887931-95019003:.	SPLICE_JUNCTIONS	SpliceJunctionScorer()	junction_EFO:0002784 polyA plus RNA-seq	polyA plus RNA-seq	EFO:0002784	GM12878	cell_line		0.025131226	0.0251312	0.868972	0.86897224
chr8:94953467:A>G	chr8:94887931-95019003:.	SPLICE_JUNCTIONS	SpliceJunctionScorer()	junction_EFO:0003044 total RNA-seq	total RNA-seq	EFO:0003044	NCI-H460	cell_line		0.025131226	0.0251312	0.907554	0.90755373
chr14:52924962:A>G	chr14:52859426-52990498:.	SPLICE_JUNCTIONS	SpliceJunctionScorer()	junction_UBERON:0000473 total RNA-seq	total RNA-seq	UBERON:0000473	testis	tissue		0.025131226	0.0251312	0.874137	0.8741373
chr16:29975204:A>G	chr16:29909668-30040740:.	SPLICE_JUNCTIONS	SpliceJunctionScorer()	junction_CL:0000788 polyA plus RNA-seq	polyA plus RNA-seq	CL:0000788	naive B cell	primary_cell		0.025131226	0.0251312	0.899514	0.89951414
chr8:94948283:T>C	chr8:94882747-95013819:.	SPLICE_JUNCTIONS	SpliceJunctionScorer()	junction_UBERON:0000945 polyA plus RNA-seq	polyA plus RNA-seq	UBERON:0000945	stomach	tissue		0.025131226	0.0251312	0.907554	0.90755373
chr8:94953467:A>G	chr8:94887931-95019003:.	SPLICE_JUNCTIONS	SpliceJunctionScorer()	junction_UBERON:0001264 total RNA-seq	total RNA-seq	UBERON:0001264	pancreas	tissue		0.025131226	0.0251312	0.876654	0.8766539
chr8:94948283:T>C	chr8:94882747-95013819:.	CHIP_TF	CenterMaskScorer(requested_output=CHIP_TF, width=501, aggregation_type=DIFF_LOG2_SUM)	UBERON:0001159 TF ChIP-seq POLR2A	TF ChIP-seq	UBERON:0001159	sigmoid colon	tissue	POLR2A	0.025121689	0.0251217	0.871233	0.8712331
chr5:86885886:A>G	chr5:86820350-86951422:.	CHIP_HISTONE	CenterMaskScorer(requested_output=CHIP_HISTONE, width=2001, aggregation_type=DIFF_LOG2_SUM)	UBERON:0014455 Histone ChIP-seq H3K9ac	Histone ChIP-seq	UBERON:0014455	subcutaneous abdominal adipose tissue	tissue		-0.025118828	0.0251188	0.947949	-0.9479486
chr14:52924962:A>G	chr14:52859426-52990498:.	SPLICE_JUNCTIONS	SpliceJunctionScorer()	junction_UBERON:0007610 gtex Artery_Tibial polyA plus RNA-seq	polyA plus RNA-seq	UBERON:0007610	tibial artery	tissue		0.025115967	0.025116	0.903609	0.9036088
chr19:44878777:G>A	chr19:44813241-44944313:.	SPLICE_JUNCTIONS	SpliceJunctionScorer()	junction_EFO:0005720 total RNA-seq	total RNA-seq	EFO:0005720	SK-MEL-5	cell_line		0.025115967	0.025116	0.909471	0.9094714
chr16:29975204:A>G	chr16:29909668-30040740:.	SPLICE_JUNCTIONS	SpliceJunctionScorer()	junction_UBERON:0004264 total RNA-seq	total RNA-seq	UBERON:0004264	lower leg skin	tissue		0.025115967	0.025116	0.874137	0.8741373
chr16:29975204:A>G	chr16:29909668-30040740:.	SPLICE_JUNCTIONS	SpliceJunctionScorer()	junction_UBERON:0002370 polyA plus RNA-seq	polyA plus RNA-seq	UBERON:0002370	thymus	tissue		0.025115967	0.025116	0.868972	0.86897224
chr8:94953467:A>G	chr8:94887931-95019003:.	SPLICE_JUNCTIONS	SpliceJunctionScorer()	junction_CL:0002324 polyA plus RNA-seq	polyA plus RNA-seq	CL:0002324	myoepithelial cell of mammary gland	primary_cell		0.025115967	0.025116	0.879127	0.8791271
chr8:94948283:T>C	chr8:94882747-95013819:.	SPLICE_JUNCTIONS	SpliceJunctionScorer()	junction_UBERON:0001323 gtex Nerve_Tibial polyA plus RNA-seq	polyA plus RNA-seq	UBERON:0001323	tibial nerve	tissue		0.025115967	0.025116	0.893083	0.8930825
chr8:94948283:T>C	chr8:94882747-95013819:.	SPLICE_JUNCTIONS	SpliceJunctionScorer()	junction_UBERON:0001323 total RNA-seq	total RNA-seq	UBERON:0001323	tibial nerve	tissue		0.025115967	0.025116	0.888596	0.8885958
chr19:44886339:A>G	chr19:44820803-44951875:.	SPLICE_JUNCTIONS	SpliceJunctionScorer()	junction_CL:0002543 total RNA-seq	total RNA-seq	CL:0002543	vein endothelial cell	primary_cell		0.025115967	0.025116	0.886291	0.8862913
chr8:94948283:T>C	chr8:94882747-95013819:.	SPLICE_JUNCTIONS	SpliceJunctionScorer()	junction_CL:0000221 polyA plus RNA-seq	polyA plus RNA-seq	CL:0000221	ectodermal cell	in_vitro_differentiated_cells		0.025115967	0.025116	0.85239	0.85238993
chr19:44886339:A>G	chr19:44820803-44951875:.	CHIP_TF	CenterMaskScorer(requested_output=CHIP_TF, width=501, aggregation_type=DIFF_LOG2_SUM)	EFO:0001182 TF ChIP-seq PRDM6 genetically modified (insertion) using site-specific recombination targeting H. sapiens PRDM6	TF ChIP-seq	EFO:0001182	HEK293	cell_line	PRDM6	-0.025113106	0.0251131	0.790531	-0.79053134
chr17:63483402:T>C	chr17:63417866-63548938:.	CHIP_TF	CenterMaskScorer(requested_output=CHIP_TF, width=501, aggregation_type=DIFF_LOG2_SUM)	EFO:0001182 TF ChIP-seq ZNF391 genetically modified (insertion) using site-specific recombination targeting H. sapiens ZNF391	TF ChIP-seq	EFO:0001182	HEK293	cell_line	ZNF391	0.025108337	0.0251083	0.818943	0.8189428
chr17:63483402:T>C	chr17:63417866-63548938:.	CHIP_TF	CenterMaskScorer(requested_output=CHIP_TF, width=501, aggregation_type=DIFF_LOG2_SUM)	EFO:0002067 TF ChIP-seq CTBP1	TF ChIP-seq	EFO:0002067	K562	cell_line	CTBP1	0.025107384	0.0251074	0.732646	0.7326457
chr5:86885886:A>G	chr5:86820350-86951422:.	CHIP_HISTONE	CenterMaskScorer(requested_output=CHIP_HISTONE, width=2001, aggregation_type=DIFF_LOG2_SUM)	UBERON:0001134 Histone ChIP-seq H3K27me3	Histone ChIP-seq	UBERON:0001134	skeletal muscle tissue	tissue		0.025104523	0.0251045	0.93191	0.93191016
chr19:1812683:G>A	chr19:1747147-1878219:.	RNA_SEQ	GeneMaskLFCScorer(requested_output=RNA_SEQ)	UBERON:0015143 total RNA-seq	total RNA-seq	UBERON:0015143	mesenteric fat pad	tissue		-0.025103569	0.0251036	0.999348	-0.9993485
chr16:29975204:A>G	chr16:29909668-30040740:.	ATAC	CenterMaskScorer(requested_output=ATAC, width=501, aggregation_type=DIFF_LOG2_SUM)	CLO:0027443 ATAC-seq	ATAC-seq	CLO:0027443	GM19324	cell_line		0.025102139	0.0251021	0.721776	0.72177625
chr8:94953467:A>G	chr8:94887931-95019003:.	CHIP_HISTONE	CenterMaskScorer(requested_output=CHIP_HISTONE, width=2001, aggregation_type=DIFF_LOG2_SUM)	UBERON:0002038 Histone ChIP-seq H3K4me1	Histone ChIP-seq	UBERON:0002038	substantia nigra	tissue		0.025101662	0.0251017	0.873985	0.87398493
chr14:52924962:A>G	chr14:52859426-52990498:.	SPLICE_JUNCTIONS	SpliceJunctionScorer()	junction_NTR:0000524 polyA plus RNA-seq	polyA plus RNA-seq	NTR:0000524	fibroblast of skin of scalp	primary_cell		0.025100708	0.0251007	0.923563	0.92356306
chr8:94953467:A>G	chr8:94887931-95019003:.	SPLICE_JUNCTIONS	SpliceJunctionScorer()	junction_EFO:0002067 polyA plus RNA-seq	polyA plus RNA-seq	EFO:0002067	K562	cell_line		0.025100708	0.0251007	0.886291	0.8862913
chr8:94953467:A>G	chr8:94887931-95019003:.	SPLICE_JUNCTIONS	SpliceJunctionScorer()	junction_EFO:0002074 total RNA-seq	total RNA-seq	EFO:0002074	PC-3	cell_line		0.025100708	0.0251007	0.915011	0.9150109
chr8:94948283:T>C	chr8:94882747-95013819:.	SPLICE_JUNCTIONS	SpliceJunctionScorer()	junction_CL:0000515 total RNA-seq	total RNA-seq	CL:0000515	skeletal muscle myoblast	primary_cell		0.025100708	0.0251007	0.903609	0.9036088
chr14:52924962:A>G	chr14:52859426-52990498:.	SPLICE_JUNCTIONS	SpliceJunctionScorer()	junction_UBERON:0008952 total RNA-seq	total RNA-seq	UBERON:0008952	upper lobe of left lung	tissue		0.025100708	0.0251007	0.876654	0.8766539
chr8:94953467:A>G	chr8:94887931-95019003:.	SPLICE_JUNCTIONS	SpliceJunctionScorer()	junction_UBERON:0008971 total RNA-seq	total RNA-seq	UBERON:0008971	left colon	tissue		0.025100708	0.0251007	0.883945	0.88394535
chr19:44878777:G>A	chr19:44813241-44944313:.	SPLICE_JUNCTIONS	SpliceJunctionScorer()	junction_CL:0000515 polyA plus RNA-seq	polyA plus RNA-seq	CL:0000515	skeletal muscle myoblast	primary_cell		0.025100708	0.0251007	0.871577	0.8715769
chr8:94948283:T>C	chr8:94882747-95013819:.	SPLICE_JUNCTIONS	SpliceJunctionScorer()	junction_UBERON:0002046 total RNA-seq	total RNA-seq	UBERON:0002046	thyroid gland	tissue		0.025100708	0.0251007	0.860888	0.8608881
chr8:94948283:T>C	chr8:94882747-95013819:.	SPLICE_JUNCTIONS	SpliceJunctionScorer()	junction_UBERON:0002240 polyA plus RNA-seq	polyA plus RNA-seq	UBERON:0002240	spinal cord	tissue		0.025100708	0.0251007	0.860888	0.8608881
chr19:1812683:G>A	chr19:1747147-1878219:.	RNA_SEQ	GeneMaskLFCScorer(requested_output=RNA_SEQ)	CL:0000895 total RNA-seq	total RNA-seq	CL:0000895	naive thymus-derived CD4-positive, alpha-beta T cell	primary_cell		-0.02510047	0.0251005	0.999302	-0.9993018
chr19:44878777:G>A	chr19:44813241-44944313:.	CAGE	CenterMaskScorer(requested_output=CAGE, width=501, aggregation_type=DIFF_LOG2_SUM)	LQhCAGE CL:0002166	LQhCAGE	CL:0002166	epithelial cell of Malassez	primary_cell		0.025094986	0.025095	0.902982	0.90298235
chr19:1812683:G>A	chr19:1747147-1878219:.	DNASE	CenterMaskScorer(requested_output=DNASE, width=501, aggregation_type=DIFF_LOG2_SUM)	CL:0002584 DNase-seq	DNase-seq	CL:0002584	renal cortical epithelial cell	primary_cell		0.025094986	0.025095	0.511872	0.5118722
chr19:44878777:G>A	chr19:44813241-44944313:.	DNASE	CenterMaskScorer(requested_output=DNASE, width=501, aggregation_type=DIFF_LOG2_SUM)	CL:0000653 DNase-seq	DNase-seq	CL:0000653	glomerular visceral epithelial cell	primary_cell		0.025093079	0.0250931	0.686934	0.68693405
chr19:44878777:G>A	chr19:44813241-44944313:.	CHIP_TF	CenterMaskScorer(requested_output=CHIP_TF, width=501, aggregation_type=DIFF_LOG2_SUM)	EFO:0002067 TF ChIP-seq AFF1	TF ChIP-seq	EFO:0002067	K562	cell_line	AFF1	0.025091171	0.0250912	0.790531	0.79053134
chr17:63483402:T>C	chr17:63417866-63548938:.	CHIP_TF	CenterMaskScorer(requested_output=CHIP_TF, width=501, aggregation_type=DIFF_LOG2_SUM)	EFO:0001187 TF ChIP-seq ZNF552 genetically modified (insertion) using CRISPR targeting H. sapiens ZNF552	TF ChIP-seq	EFO:0001187	HepG2	cell_line	ZNF552	0.025091171	0.0250912	0.781719	0.7817188
chr16:30022312:C>T	chr16:29956776-30087848:.	CHIP_TF	CenterMaskScorer(requested_output=CHIP_TF, width=501, aggregation_type=DIFF_LOG2_SUM)	UBERON:0000996 TF ChIP-seq POLR2AphosphoS5	TF ChIP-seq	UBERON:0000996	vagina	tissue	POLR2AphosphoS5	0.025091171	0.0250912	0.613947	0.61394674
chr16:29975204:A>G	chr16:29909668-30040740:.	CHIP_TF	CenterMaskScorer(requested_output=CHIP_TF, width=501, aggregation_type=DIFF_LOG2_SUM)	EFO:0002067 TF ChIP-seq U2AF2	TF ChIP-seq	EFO:0002067	K562	cell_line	U2AF2	-0.025090694	0.0250907	0.781719	-0.7817188
chr16:29975204:A>G	chr16:29909668-30040740:.	DNASE	CenterMaskScorer(requested_output=DNASE, width=501, aggregation_type=DIFF_LOG2_SUM)	UBERON:0002370 DNase-seq	DNase-seq	UBERON:0002370	thymus	tissue		0.025089264	0.0250893	0.661785	0.6617851
chr19:1812683:G>A	chr19:1747147-1878219:.	CHIP_HISTONE	CenterMaskScorer(requested_output=CHIP_HISTONE, width=2001, aggregation_type=DIFF_LOG2_SUM)	CL:0000236 Histone ChIP-seq H3K4me3	Histone ChIP-seq	CL:0000236	B cell	primary_cell		-0.02508831	0.0250883	0.941769	-0.9417692
chr5:86885886:A>G	chr5:86820350-86951422:.	DNASE	CenterMaskScorer(requested_output=DNASE, width=501, aggregation_type=DIFF_LOG2_SUM)	EFO:0005696 DNase-seq	DNase-seq	EFO:0005696	D721Med	cell_line		0.025086403	0.0250864	0.732646	0.7326457
chr16:29975204:A>G	chr16:29909668-30040740:.	SPLICE_JUNCTIONS	SpliceJunctionScorer()	junction_UBERON:0001323 gtex Nerve_Tibial polyA plus RNA-seq	polyA plus RNA-seq	UBERON:0001323	tibial nerve	tissue		0.02508545	0.0250854	0.893083	0.8930825
chr8:94953467:A>G	chr8:94887931-95019003:.	SPLICE_JUNCTIONS	SpliceJunctionScorer()	junction_CL:0010002 total RNA-seq	total RNA-seq	CL:0010002	epithelial cell of umbilical artery	primary_cell		0.02508545	0.0250854	0.895266	0.8952657
chr8:94948283:T>C	chr8:94882747-95013819:.	SPLICE_JUNCTIONS	SpliceJunctionScorer()	junction_CL:0002518 total RNA-seq	total RNA-seq	CL:0002518	kidney epithelial cell	primary_cell		0.02508545	0.0250854	0.895266	0.8952657
chr16:29975204:A>G	chr16:29909668-30040740:.	SPLICE_JUNCTIONS	SpliceJunctionScorer()	junction_UBERON:0001323 total RNA-seq	total RNA-seq	UBERON:0001323	tibial nerve	tissue		0.02508545	0.0250854	0.886291	0.8862913
chr8:94948283:T>C	chr8:94882747-95013819:.	SPLICE_JUNCTIONS	SpliceJunctionScorer()	junction_CL:0000187 polyA plus RNA-seq	polyA plus RNA-seq	CL:0000187	myocyte	in_vitro_differentiated_cells		0.02508545	0.0250854	0.890859	0.8908594
chr16:29975204:A>G	chr16:29909668-30040740:.	SPLICE_JUNCTIONS	SpliceJunctionScorer()	junction_UBERON:0002107 polyA plus RNA-seq	polyA plus RNA-seq	UBERON:0002107	liver	tissue		0.02508545	0.0250854	0.876654	0.8766539
chr8:94953467:A>G	chr8:94887931-95019003:.	SPLICE_JUNCTIONS	SpliceJunctionScorer()	junction_CL:0002594 total RNA-seq	total RNA-seq	CL:0002594	smooth muscle cell of the umbilical artery	primary_cell		0.02508545	0.0250854	0.876654	0.8766539
chr8:94953467:A>G	chr8:94887931-95019003:.	SPLICE_JUNCTIONS	SpliceJunctionScorer()	junction_UBERON:0006631 total RNA-seq	total RNA-seq	UBERON:0006631	right atrium auricular region	tissue		0.02508545	0.0250854	0.881557	0.8815574
chr19:44886339:A>G	chr19:44820803-44951875:.	SPLICE_JUNCTIONS	SpliceJunctionScorer()	junction_UBERON:0000995 gtex Uterus polyA plus RNA-seq	polyA plus RNA-seq	UBERON:0000995	uterus	tissue		0.02508545	0.0250854	0.909471	0.9094714
chr8:94953467:A>G	chr8:94887931-95019003:.	SPLICE_JUNCTIONS	SpliceJunctionScorer()	junction_UBERON:0006920 total RNA-seq	total RNA-seq	UBERON:0006920	esophagus squamous epithelium	tissue		0.02508545	0.0250854	0.874137	0.8741373
chr19:44878777:G>A	chr19:44813241-44944313:.	SPLICE_JUNCTIONS	SpliceJunctionScorer()	junction_UBERON:0001072 total RNA-seq	total RNA-seq	UBERON:0001072	posterior vena cava	tissue		0.02508545	0.0250854	0.893083	0.8930825
chr8:94948283:T>C	chr8:94882747-95013819:.	SPLICE_JUNCTIONS	SpliceJunctionScorer()	junction_UBERON:0001043 polyA plus RNA-seq	polyA plus RNA-seq	UBERON:0001043	esophagus	tissue		0.02508545	0.0250854	0.849463	0.84946334
chr5:86885886:A>G	chr5:86820350-86951422:.	CAGE	CenterMaskScorer(requested_output=CAGE, width=501, aggregation_type=DIFF_LOG2_SUM)	hCAGE UBERON:0001882	hCAGE	UBERON:0001882	nucleus accumbens	tissue		0.025082827	0.0250828	0.847126	0.8471262
chr19:44878777:G>A	chr19:44813241-44944313:.	CHIP_HISTONE	CenterMaskScorer(requested_output=CHIP_HISTONE, width=2001, aggregation_type=DIFF_LOG2_SUM)	CL:0000136 Histone ChIP-seq H3K9ac	Histone ChIP-seq	CL:0000136	adipocyte	in_vitro_differentiated_cells		0.025076866	0.0250769	0.879325	0.8793248
chr8:94953467:A>G	chr8:94887931-95019003:.	CHIP_TF	CenterMaskScorer(requested_output=CHIP_TF, width=501, aggregation_type=DIFF_LOG2_SUM)	EFO:0002791 TF ChIP-seq NR2C2	TF ChIP-seq	EFO:0002791	HeLa-S3	cell_line	NR2C2	-0.025074959	0.025075	0.710539	-0.7105387
chr14:52924962:A>G	chr14:52859426-52990498:.	CHIP_TF	CenterMaskScorer(requested_output=CHIP_TF, width=501, aggregation_type=DIFF_LOG2_SUM)	EFO:0007950 TF ChIP-seq ETS1	TF ChIP-seq	EFO:0007950	GM23338	cell_line	ETS1	0.025071144	0.0250711	0.767891	0.76789063
chr19:1812683:G>A	chr19:1747147-1878219:.	CHIP_TF	CenterMaskScorer(requested_output=CHIP_TF, width=501, aggregation_type=DIFF_LOG2_SUM)	UBERON:0002107 TF ChIP-seq HNF4A	TF ChIP-seq	UBERON:0002107	liver	tissue	HNF4A	-0.025071144	0.0250711	0.811199	-0.8111995
chr19:44878777:G>A	chr19:44813241-44944313:.	SPLICE_JUNCTIONS	SpliceJunctionScorer()	junction_EFO:0002779 polyA plus RNA-seq	polyA plus RNA-seq	EFO:0002779	BJ	cell_line		0.02507019	0.0250702	0.874137	0.8741373
chr8:94948283:T>C	chr8:94882747-95013819:.	SPLICE_JUNCTIONS	SpliceJunctionScorer()	junction_EFO:0002784 total RNA-seq	total RNA-seq	EFO:0002784	GM12878	cell_line		0.02507019	0.0250702	0.888596	0.8885958
chr8:94953467:A>G	chr8:94887931-95019003:.	SPLICE_JUNCTIONS	SpliceJunctionScorer()	junction_CL:2000092 total RNA-seq	total RNA-seq	CL:2000092	hair follicular keratinocyte	primary_cell		0.02507019	0.0250702	0.9056	0.9055997
chr8:94953467:A>G	chr8:94887931-95019003:.	SPLICE_JUNCTIONS	SpliceJunctionScorer()	junction_CL:0002306 total RNA-seq	total RNA-seq	CL:0002306	epithelial cell of proximal tubule	primary_cell		0.02507019	0.0250702	0.90158	0.90158045
chr8:94953467:A>G	chr8:94887931-95019003:.	SPLICE_JUNCTIONS	SpliceJunctionScorer()	junction_CL:0000084 polyA plus RNA-seq	polyA plus RNA-seq	CL:0000084	T-cell	primary_cell		0.02507019	0.0250702	0.899514	0.89951414
chr8:94953467:A>G	chr8:94887931-95019003:.	SPLICE_JUNCTIONS	SpliceJunctionScorer()	junction_CL:0000623 polyA plus RNA-seq	polyA plus RNA-seq	CL:0000623	natural killer cell	primary_cell		0.02507019	0.0250702	0.888596	0.8885958
chr16:29975204:A>G	chr16:29909668-30040740:.	SPLICE_JUNCTIONS	SpliceJunctionScorer()	junction_UBERON:0002107 polyA plus RNA-seq	polyA plus RNA-seq	UBERON:0002107	liver	tissue		0.02507019	0.0250702	0.876654	0.8766539
chr16:29975204:A>G	chr16:29909668-30040740:.	SPLICE_JUNCTIONS	SpliceJunctionScorer()	junction_CL:0002570 total RNA-seq	total RNA-seq	CL:0002570	mesenchymal stem cell of adipose	primary_cell		0.02507019	0.0250702	0.876654	0.8766539
chr8:94953467:A>G	chr8:94887931-95019003:.	SPLICE_JUNCTIONS	SpliceJunctionScorer()	junction_UBERON:0004264 total RNA-seq	total RNA-seq	UBERON:0004264	lower leg skin	tissue		0.02507019	0.0250702	0.874137	0.8741373
chr19:44886339:A>G	chr19:44820803-44951875:.	SPLICE_JUNCTIONS	SpliceJunctionScorer()	junction_UBERON:0000947 total RNA-seq	total RNA-seq	UBERON:0000947	aorta	tissue		0.02507019	0.0250702	0.890859	0.8908594
chr8:94948283:T>C	chr8:94882747-95013819:.	SPLICE_JUNCTIONS	SpliceJunctionScorer()	junction_CL:0000351 polyA plus RNA-seq	polyA plus RNA-seq	CL:0000351	trophoblast cell	in_vitro_differentiated_cells		0.02507019	0.0250702	0.85239	0.85238993
chr19:44878777:G>A	chr19:44813241-44944313:.	SPLICE_JUNCTIONS	SpliceJunctionScorer()	junction_UBERON:0000473 polyA plus RNA-seq	polyA plus RNA-seq	UBERON:0000473	testis	tissue		0.02507019	0.0250702	0.883945	0.88394535
chr5:86885886:A>G	chr5:86820350-86951422:.	CHIP_TF	CenterMaskScorer(requested_output=CHIP_TF, width=501, aggregation_type=DIFF_LOG2_SUM)	EFO:0001182 TF ChIP-seq OSR2 genetically modified (insertion) using site-specific recombination targeting H. sapiens OSR2	TF ChIP-seq	EFO:0001182	HEK293	cell_line	OSR2	-0.02506733	0.0250673	0.803161	-0.80316085
chr17:63483402:T>C	chr17:63417866-63548938:.	CHIP_TF	CenterMaskScorer(requested_output=CHIP_TF, width=501, aggregation_type=DIFF_LOG2_SUM)	EFO:0005337 TF ChIP-seq CTCF	TF ChIP-seq	EFO:0005337	GM12864	cell_line	CTCF	0.025063992	0.025064	0.692978	0.6929783
chr19:44886339:A>G	chr19:44820803-44951875:.	DNASE	CenterMaskScorer(requested_output=DNASE, width=501, aggregation_type=DIFF_LOG2_SUM)	EFO:0007074 DNase-seq	DNase-seq	EFO:0007074	DND-41	cell_line		0.0250597	0.0250597	0.613947	0.61394674
chr8:94948283:T>C	chr8:94882747-95013819:.	CHIP_HISTONE	CenterMaskScorer(requested_output=CHIP_HISTONE, width=2001, aggregation_type=DIFF_LOG2_SUM)	EFO:0001182 Histone ChIP-seq H3K4me1	Histone ChIP-seq	EFO:0001182	HEK293	cell_line		0.025058746	0.0250587	0.879325	0.8793248
chr19:1812683:G>A	chr19:1747147-1878219:.	DNASE	CenterMaskScorer(requested_output=DNASE, width=501, aggregation_type=DIFF_LOG2_SUM)	UBERON:0000947 DNase-seq	DNase-seq	UBERON:0000947	aorta	tissue		-0.025057793	0.0250578	0.459003	-0.45900303
chr14:52924962:A>G	chr14:52859426-52990498:.	CHIP_TF	CenterMaskScorer(requested_output=CHIP_TF, width=501, aggregation_type=DIFF_LOG2_SUM)	EFO:0001187 TF ChIP-seq ZNF274 genetically modified (insertion) using CRISPR targeting H. sapiens ZNF274	TF ChIP-seq	EFO:0001187	HepG2	cell_line	ZNF274	0.025056839	0.0250568	0.692978	0.6929783
chr14:52924962:A>G	chr14:52859426-52990498:.	SPLICE_JUNCTIONS	SpliceJunctionScorer()	junction_CL:0000115 total RNA-seq	total RNA-seq	CL:0000115	endothelial cell	in_vitro_differentiated_cells		0.025054932	0.0250549	0.897409	0.8974094
chr14:52924962:A>G	chr14:52859426-52990498:.	SPLICE_JUNCTIONS	SpliceJunctionScorer()	junction_EFO:0005712 total RNA-seq	total RNA-seq	EFO:0005712	RPMI7951	cell_line		0.025054932	0.0250549	0.911353	0.9113531
chr8:94953467:A>G	chr8:94887931-95019003:.	SPLICE_JUNCTIONS	SpliceJunctionScorer()	junction_EFO:0002819 total RNA-seq	total RNA-seq	EFO:0002819	Calu3	cell_line		0.025054932	0.0250549	0.909471	0.9094714
chr8:94953467:A>G	chr8:94887931-95019003:.	SPLICE_JUNCTIONS	SpliceJunctionScorer()	junction_EFO:0003044 total RNA-seq	total RNA-seq	EFO:0003044	NCI-H460	cell_line		0.025054932	0.0250549	0.9056	0.9055997
chr8:94948283:T>C	chr8:94882747-95013819:.	SPLICE_JUNCTIONS	SpliceJunctionScorer()	junction_UBERON:0001150 total RNA-seq	total RNA-seq	UBERON:0001150	body of pancreas	tissue		0.025054932	0.0250549	0.916788	0.91678804
chr14:52924962:A>G	chr14:52859426-52990498:.	SPLICE_JUNCTIONS	SpliceJunctionScorer()	junction_UBERON:0001870 total RNA-seq	total RNA-seq	UBERON:0001870	frontal cortex	tissue		0.025054932	0.0250549	0.858102	0.85810196
chr16:29975204:A>G	chr16:29909668-30040740:.	SPLICE_JUNCTIONS	SpliceJunctionScorer()	junction_UBERON:0002168 polyA plus RNA-seq	polyA plus RNA-seq	UBERON:0002168	left lung	tissue		0.025054932	0.0250549	0.881557	0.8815574
chr16:29975204:A>G	chr16:29909668-30040740:.	SPLICE_JUNCTIONS	SpliceJunctionScorer()	junction_CL:0002601 total RNA-seq	total RNA-seq	CL:0002601	uterine smooth muscle cell	primary_cell		0.025054932	0.0250549	0.868972	0.86897224
chr8:94953467:A>G	chr8:94887931-95019003:.	SPLICE_JUNCTIONS	SpliceJunctionScorer()	junction_CL:0002324 polyA plus RNA-seq	polyA plus RNA-seq	CL:0002324	myoepithelial cell of mammary gland	primary_cell		0.025054932	0.0250549	0.876654	0.8766539
chr8:94948283:T>C	chr8:94882747-95013819:.	SPLICE_JUNCTIONS	SpliceJunctionScorer()	junction_CL:0000047 polyA plus RNA-seq	polyA plus RNA-seq	CL:0000047	neuronal stem cell	in_vitro_differentiated_cells		0.025054932	0.0250549	0.85239	0.85238993
chr8:94948283:T>C	chr8:94882747-95013819:.	SPLICE_JUNCTIONS	SpliceJunctionScorer()	junction_UBERON:0004648 total RNA-seq	total RNA-seq	UBERON:0004648	esophagus muscularis mucosa	tissue		0.025054932	0.0250549	0.863628	0.86362827
chr8:94948283:T>C	chr8:94882747-95013819:.	SPLICE_JUNCTIONS	SpliceJunctionScorer()	junction_UBERON:0001255 total RNA-seq	total RNA-seq	UBERON:0001255	urinary bladder	tissue		0.025054932	0.0250549	0.860888	0.8608881
chr17:63483402:T>C	chr17:63417866-63548938:.	CHIP_HISTONE	CenterMaskScorer(requested_output=CHIP_HISTONE, width=2001, aggregation_type=DIFF_LOG2_SUM)	UBERON:0014455 Histone ChIP-seq H3K4me3	Histone ChIP-seq	UBERON:0014455	subcutaneous abdominal adipose tissue	tissue		0.025054932	0.0250549	0.898633	0.8986329
chr19:1812683:G>A	chr19:1747147-1878219:.	DNASE	CenterMaskScorer(requested_output=DNASE, width=501, aggregation_type=DIFF_LOG2_SUM)	UBERON:0002079 DNase-seq	DNase-seq	UBERON:0002079	left cardiac atrium	tissue		-0.025054932	0.0250549	0.459003	-0.45900303
chr16:29975204:A>G	chr16:29909668-30040740:.	CAGE	CenterMaskScorer(requested_output=CAGE, width=501, aggregation_type=DIFF_LOG2_SUM)	hCAGE CL:0002600	hCAGE	CL:0002600	smooth muscle cell of trachea	primary_cell		0.025053501	0.0250535	0.918669	0.91866904
chr19:44878777:G>A	chr19:44813241-44944313:.	ATAC	CenterMaskScorer(requested_output=ATAC, width=501, aggregation_type=DIFF_LOG2_SUM)	CLO:0014886 ATAC-seq	ATAC-seq	CLO:0014886	GM21723	cell_line		0.025050163	0.0250502	0.698927	0.6989267
chr19:44886339:A>G	chr19:44820803-44951875:.	CHIP_TF	CenterMaskScorer(requested_output=CHIP_TF, width=501, aggregation_type=DIFF_LOG2_SUM)	EFO:0002067 TF ChIP-seq STAT5A	TF ChIP-seq	EFO:0002067	K562	cell_line	STAT5A	-0.025045395	0.0250454	0.859657	-0.8596574
chr16:29975204:A>G	chr16:29909668-30040740:.	CHIP_TF	CenterMaskScorer(requested_output=CHIP_TF, width=501, aggregation_type=DIFF_LOG2_SUM)	EFO:0003042 TF ChIP-seq CHD2	TF ChIP-seq	EFO:0003042	H1	cell_line	CHD2	0.025045395	0.0250454	0.753308	0.75330776
chr8:94948283:T>C	chr8:94882747-95013819:.	CHIP_TF	CenterMaskScorer(requested_output=CHIP_TF, width=501, aggregation_type=DIFF_LOG2_SUM)	CL:0002586 TF ChIP-seq CTCF	TF ChIP-seq	CL:0002586	retinal pigment epithelial cell	primary_cell	CTCF	0.025045395	0.0250454	0.680793	0.6807933
chr16:29975204:A>G	chr16:29909668-30040740:.	SPLICE_JUNCTIONS	SpliceJunctionScorer()	junction_EFO:0002234 total RNA-seq	total RNA-seq	EFO:0002234	MG63	cell_line		0.025039673	0.0250397	0.938341	0.9383409
chr16:29975204:A>G	chr16:29909668-30040740:.	SPLICE_JUNCTIONS	SpliceJunctionScorer()	junction_EFO:0005714 polyA plus RNA-seq	polyA plus RNA-seq	EFO:0005714	LHCN-M2	cell_line		0.025039673	0.0250397	0.899514	0.89951414
chr8:94953467:A>G	chr8:94887931-95019003:.	SPLICE_JUNCTIONS	SpliceJunctionScorer()	junction_CL:0000187 total RNA-seq	total RNA-seq	CL:0000187	myocyte	in_vitro_differentiated_cells		0.025039673	0.0250397	0.899514	0.89951414
chr16:29975204:A>G	chr16:29909668-30040740:.	SPLICE_JUNCTIONS	SpliceJunctionScorer()	junction_CL:0002598 total RNA-seq	total RNA-seq	CL:0002598	bronchial smooth muscle cell	primary_cell		0.025039673	0.0250397	0.874137	0.8741373
chr16:29975204:A>G	chr16:29909668-30040740:.	SPLICE_JUNCTIONS	SpliceJunctionScorer()	junction_UBERON:0002369 total RNA-seq	total RNA-seq	UBERON:0002369	adrenal gland	tissue		0.025039673	0.0250397	0.860888	0.8608881
chr19:44886339:A>G	chr19:44820803-44951875:.	SPLICE_JUNCTIONS	SpliceJunctionScorer()	junction_CL:0000679 total RNA-seq	total RNA-seq	CL:0000679	glutamatergic neuron	in_vitro_differentiated_cells		0.025039673	0.0250397	0.911353	0.9113531
chr19:44878777:G>A	chr19:44813241-44944313:.	SPLICE_JUNCTIONS	SpliceJunctionScorer()	junction_CL:0000837 total RNA-seq	total RNA-seq	CL:0000837	hematopoietic multipotent progenitor cell	in_vitro_differentiated_cells		0.025039673	0.0250397	0.888596	0.8885958
chr8:94948283:T>C	chr8:94882747-95013819:.	SPLICE_JUNCTIONS	SpliceJunctionScorer()	junction_UBERON:0002078 total RNA-seq	total RNA-seq	UBERON:0002078	right cardiac atrium	tissue		0.025039673	0.0250397	0.863628	0.86362827
chr8:94953467:A>G	chr8:94887931-95019003:.	SPLICE_JUNCTIONS	SpliceJunctionScorer()	junction_UBERON:0001774 polyA plus RNA-seq	polyA plus RNA-seq	UBERON:0001774	muscle of trunk	tissue		0.025039673	0.0250397	0.849463	0.84946334
chr19:44886339:A>G	chr19:44820803-44951875:.	SPLICE_JUNCTIONS	SpliceJunctionScorer()	junction_UBERON:0000081 total RNA-seq	total RNA-seq	UBERON:0000081	metanephros	tissue		0.025039673	0.0250397	0.846489	0.84648913
chr14:52924962:A>G	chr14:52859426-52990498:.	CHIP_TF	CenterMaskScorer(requested_output=CHIP_TF, width=501, aggregation_type=DIFF_LOG2_SUM)	EFO:0003042 TF ChIP-seq POLR2A	TF ChIP-seq	EFO:0003042	H1	cell_line	POLR2A	0.025036812	0.0250368	0.661785	0.6617851
chr8:94953467:A>G	chr8:94887931-95019003:.	DNASE	CenterMaskScorer(requested_output=DNASE, width=501, aggregation_type=DIFF_LOG2_SUM)	EFO:0003037 DNase-seq	DNase-seq	EFO:0003037	CMK	cell_line		-0.02503395	0.0250339	0.655252	-0.65525186
chr8:94948283:T>C	chr8:94882747-95013819:.	CAGE	CenterMaskScorer(requested_output=CAGE, width=501, aggregation_type=DIFF_LOG2_SUM)	hCAGE UBERON:0001954	hCAGE	UBERON:0001954	Ammon's horn	tissue		0.025025606	0.0250256	0.777192	0.77719164
chr8:94953467:A>G	chr8:94887931-95019003:.	CHIP_TF	CenterMaskScorer(requested_output=CHIP_TF, width=501, aggregation_type=DIFF_LOG2_SUM)	EFO:0002784 TF ChIP-seq PML	TF ChIP-seq	EFO:0002784	GM12878	cell_line	PML	0.025025368	0.0250254	0.743154	0.7431538
chr16:29975204:A>G	chr16:29909668-30040740:.	SPLICE_JUNCTIONS	SpliceJunctionScorer()	junction_NTR:0000856 polyA plus RNA-seq	polyA plus RNA-seq	NTR:0000856	mesendoderm	in_vitro_differentiated_cells		0.025024414	0.0250244	0.843467	0.84346706
chr14:52924962:A>G	chr14:52859426-52990498:.	SPLICE_JUNCTIONS	SpliceJunctionScorer()	junction_UBERON:0002107 total RNA-seq	total RNA-seq	UBERON:0002107	liver	tissue		0.025024414	0.0250244	0.876654	0.8766539
chr8:94948283:T>C	chr8:94882747-95013819:.	SPLICE_JUNCTIONS	SpliceJunctionScorer()	junction_CL:0000187 total RNA-seq	total RNA-seq	CL:0000187	myocyte	in_vitro_differentiated_cells		0.025024414	0.0250244	0.899514	0.89951414
chr19:44886339:A>G	chr19:44820803-44951875:.	SPLICE_JUNCTIONS	SpliceJunctionScorer()	junction_UBERON:0013756 gtex Whole_Blood polyA plus RNA-seq	polyA plus RNA-seq	UBERON:0013756	venous blood	tissue		0.025024414	0.0250244	0.929829	0.9298287
chr8:94953467:A>G	chr8:94887931-95019003:.	SPLICE_JUNCTIONS	SpliceJunctionScorer()	junction_CL:0002558 total RNA-seq	total RNA-seq	CL:0002558	fibroblast of villous mesenchyme	primary_cell		0.025024414	0.0250244	0.883945	0.88394535
chr16:29975204:A>G	chr16:29909668-30040740:.	SPLICE_JUNCTIONS	SpliceJunctionScorer()	junction_CL:0002545 total RNA-seq	total RNA-seq	CL:0002545	thoracic aorta endothelial cell	primary_cell		0.025024414	0.0250244	0.874137	0.8741373
chr8:94953467:A>G	chr8:94887931-95019003:.	SPLICE_JUNCTIONS	SpliceJunctionScorer()	junction_UBERON:0001882 gtex Brain_Nucleus_accumbens_basal_ganglia polyA plus RNA-seq	polyA plus RNA-seq	UBERON:0001882	nucleus accumbens	tissue		0.025024414	0.0250244	0.886291	0.8862913
chr8:94953467:A>G	chr8:94887931-95019003:.	SPLICE_JUNCTIONS	SpliceJunctionScorer()	junction_UBERON:0002046 gtex Thyroid polyA plus RNA-seq	polyA plus RNA-seq	UBERON:0002046	thyroid gland	tissue		0.025024414	0.0250244	0.886291	0.8862913
chr19:44878777:G>A	chr19:44813241-44944313:.	SPLICE_JUNCTIONS	SpliceJunctionScorer()	junction_CL:0002547 total RNA-seq	total RNA-seq	CL:0002547	fibroblast of the aortic adventitia	primary_cell		0.025024414	0.0250244	0.886291	0.8862913
chr19:1812683:G>A	chr19:1747147-1878219:.	DNASE	CenterMaskScorer(requested_output=DNASE, width=501, aggregation_type=DIFF_LOG2_SUM)	UBERON:0001157 DNase-seq	DNase-seq	UBERON:0001157	transverse colon	tissue		-0.02502346	0.0250235	0.511872	-0.5118722
chr8:94953467:A>G	chr8:94887931-95019003:.	CHIP_TF	CenterMaskScorer(requested_output=CHIP_TF, width=501, aggregation_type=DIFF_LOG2_SUM)	CL:0000312 TF ChIP-seq CTCF	TF ChIP-seq	CL:0000312	keratinocyte	primary_cell	CTCF	-0.025018692	0.0250187	0.732646	-0.7326457
chr19:1812683:G>A	chr19:1747147-1878219:.	CHIP_HISTONE	CenterMaskScorer(requested_output=CHIP_HISTONE, width=2001, aggregation_type=DIFF_LOG2_SUM)	NTR:0000493 Histone ChIP-seq H3K4me3	Histone ChIP-seq	NTR:0000493	left ventricle myocardium inferior	tissue		-0.02501297	0.025013	0.898633	-0.8986329
chr8:94953467:A>G	chr8:94887931-95019003:.	SPLICE_JUNCTIONS	SpliceJunctionScorer()	junction_NTR:0000493 total RNA-seq	total RNA-seq	NTR:0000493	left ventricle myocardium inferior	tissue		0.025009155	0.0250092	0.897409	0.8974094
chr16:29975204:A>G	chr16:29909668-30040740:.	SPLICE_JUNCTIONS	SpliceJunctionScorer()	junction_UBERON:0000955 polyA plus RNA-seq	polyA plus RNA-seq	UBERON:0000955	brain	tissue		0.025009155	0.0250092	0.90158	0.90158045
chr19:44886339:A>G	chr19:44820803-44951875:.	SPLICE_JUNCTIONS	SpliceJunctionScorer()	junction_UBERON:0000996 total RNA-seq	total RNA-seq	UBERON:0000996	vagina	tissue		0.025009155	0.0250092	0.928308	0.9283083
chr16:29975204:A>G	chr16:29909668-30040740:.	SPLICE_JUNCTIONS	SpliceJunctionScorer()	junction_CL:0002545 total RNA-seq	total RNA-seq	CL:0002545	thoracic aorta endothelial cell	primary_cell		0.025009155	0.0250092	0.874137	0.8741373
chr8:94953467:A>G	chr8:94887931-95019003:.	SPLICE_JUNCTIONS	SpliceJunctionScorer()	junction_UBERON:0000948 polyA plus RNA-seq	polyA plus RNA-seq	UBERON:0000948	heart	tissue		0.025009155	0.0250092	0.888596	0.8885958
chr8:94948283:T>C	chr8:94882747-95013819:.	SPLICE_JUNCTIONS	SpliceJunctionScorer()	junction_CL:2000018 total RNA-seq	total RNA-seq	CL:2000018	endothelial cell of coronary artery	primary_cell		0.025009155	0.0250092	0.860888	0.8608881
chr8:94953467:A>G	chr8:94887931-95019003:.	SPLICE_JUNCTIONS	SpliceJunctionScorer()	junction_UBERON:0002370 polyA plus RNA-seq	polyA plus RNA-seq	UBERON:0002370	thymus	tissue		0.025009155	0.0250092	0.868972	0.86897224
chr16:29975204:A>G	chr16:29909668-30040740:.	DNASE	CenterMaskScorer(requested_output=DNASE, width=501, aggregation_type=DIFF_LOG2_SUM)	CL:0002518 DNase-seq	DNase-seq	CL:0002518	kidney epithelial cell	primary_cell		0.025007248	0.0250072	0.576731	0.5767315
chr8:94948283:T>C	chr8:94882747-95013819:.	CHIP_TF	CenterMaskScorer(requested_output=CHIP_TF, width=501, aggregation_type=DIFF_LOG2_SUM)	EFO:0001187 TF ChIP-seq ZNF263 genetically modified (insertion) using CRISPR targeting H. sapiens ZNF263	TF ChIP-seq	EFO:0001187	HepG2	cell_line	ZNF263	0.025006294	0.0250063	0.710539	0.7105387
chr14:52924962:A>G	chr14:52859426-52990498:.	CHIP_TF	CenterMaskScorer(requested_output=CHIP_TF, width=501, aggregation_type=DIFF_LOG2_SUM)	EFO:0002784 TF ChIP-seq POLR2AphosphoS5	TF ChIP-seq	EFO:0002784	GM12878	cell_line	POLR2AphosphoS5	0.025000572	0.0250006	0.628119	0.6281189
chr17:63483402:T>C	chr17:63417866-63548938:.	CHIP_TF	CenterMaskScorer(requested_output=CHIP_TF, width=501, aggregation_type=DIFF_LOG2_SUM)	EFO:0002067 TF ChIP-seq TFDP1 genetically modified (insertion) using CRISPR targeting H. sapiens TFDP1	TF ChIP-seq	EFO:0002067	K562	cell_line	TFDP1	0.025000572	0.0250006	0.758254	0.7582542
chr8:94953467:A>G	chr8:94887931-95019003:.	CHIP_TF	CenterMaskScorer(requested_output=CHIP_TF, width=501, aggregation_type=DIFF_LOG2_SUM)	EFO:0001187 TF ChIP-seq SIX1 genetically modified (insertion) using CRISPR targeting H. sapiens SIX1	TF ChIP-seq	EFO:0001187	HepG2	cell_line	SIX1	-0.024997711	0.0249977	0.865561	-0.8655608
chr17:63483402:T>C	chr17:63417866-63548938:.	CHIP_TF	CenterMaskScorer(requested_output=CHIP_TF, width=501, aggregation_type=DIFF_LOG2_SUM)	UBERON:0000945 TF ChIP-seq POLR2A	TF ChIP-seq	UBERON:0000945	stomach	tissue	POLR2A	0.024996758	0.0249968	0.856617	0.8566166
chr8:94948283:T>C	chr8:94882747-95013819:.	CHIP_HISTONE	CenterMaskScorer(requested_output=CHIP_HISTONE, width=2001, aggregation_type=DIFF_LOG2_SUM)	UBERON:0000320 Histone ChIP-seq H3K9ac	Histone ChIP-seq	UBERON:0000320	duodenal mucosa	tissue		0.024995804	0.0249958	0.928809	0.92880905
chr8:94953467:A>G	chr8:94887931-95019003:.	CHIP_HISTONE	CenterMaskScorer(requested_output=CHIP_HISTONE, width=2001, aggregation_type=DIFF_LOG2_SUM)	EFO:0002713 Histone ChIP-seq H3K4me1	Histone ChIP-seq	EFO:0002713	Panc1	cell_line		0.02499485	0.0249948	0.89639	0.89638954
chr8:94948283:T>C	chr8:94882747-95013819:.	SPLICE_JUNCTIONS	SpliceJunctionScorer()	junction_NTR:0000492 total RNA-seq	total RNA-seq	NTR:0000492	Right ventricle myocardium superior	tissue		0.024993896	0.0249939	0.897409	0.8974094
chr16:29975204:A>G	chr16:29909668-30040740:.	SPLICE_JUNCTIONS	SpliceJunctionScorer()	junction_NTR:0000427 polyA plus RNA-seq	polyA plus RNA-seq	NTR:0000427	neurosphere	primary_cell		0.024993896	0.0249939	0.849463	0.84946334
chr16:29975204:A>G	chr16:29909668-30040740:.	SPLICE_JUNCTIONS	SpliceJunctionScorer()	junction_UBERON:0006631 gtex Heart_Atrial_Appendage polyA plus RNA-seq	polyA plus RNA-seq	UBERON:0006631	right atrium auricular region	tissue		0.024993896	0.0249939	0.895266	0.8952657
chr8:94953467:A>G	chr8:94887931-95019003:.	SPLICE_JUNCTIONS	SpliceJunctionScorer()	junction_CL:0011012 total RNA-seq	total RNA-seq	CL:0011012	neural crest cell	in_vitro_differentiated_cells		0.024993896	0.0249939	0.893083	0.8930825
chr8:94953467:A>G	chr8:94887931-95019003:.	SPLICE_JUNCTIONS	SpliceJunctionScorer()	junction_CL:0000084 total RNA-seq	total RNA-seq	CL:0000084	T-cell	primary_cell		0.024993896	0.0249939	0.876654	0.8766539
chr16:29975204:A>G	chr16:29909668-30040740:.	SPLICE_JUNCTIONS	SpliceJunctionScorer()	junction_UBERON:0000016 polyA plus RNA-seq	polyA plus RNA-seq	UBERON:0000016	endocrine pancreas	tissue		0.024993896	0.0249939	0.849463	0.84946334
chr19:44886339:A>G	chr19:44820803-44951875:.	SPLICE_JUNCTIONS	SpliceJunctionScorer()	junction_UBERON:0001225 gtex Kidney_Cortex polyA plus RNA-seq	polyA plus RNA-seq	UBERON:0001225	cortex of kidney	tissue		0.024993896	0.0249939	0.9056	0.9055997
chr8:94948283:T>C	chr8:94882747-95013819:.	SPLICE_JUNCTIONS	SpliceJunctionScorer()	junction_CL:0000624 polyA plus RNA-seq	polyA plus RNA-seq	CL:0000624	CD4-positive, alpha-beta T cell	primary_cell		0.024993896	0.0249939	0.858102	0.85810196
chr19:44878777:G>A	chr19:44813241-44944313:.	SPLICE_JUNCTIONS	SpliceJunctionScorer()	junction_UBERON:0002078 total RNA-seq	total RNA-seq	UBERON:0002078	right cardiac atrium	tissue		0.024993896	0.0249939	0.863628	0.86362827
chr8:94948283:T>C	chr8:94882747-95013819:.	CHIP_TF	CenterMaskScorer(requested_output=CHIP_TF, width=501, aggregation_type=DIFF_LOG2_SUM)	EFO:0001187 TF ChIP-seq POLR2AphosphoS5	TF ChIP-seq	EFO:0001187	HepG2	cell_line	POLR2AphosphoS5	0.024990082	0.0249901	0.710539	0.7105387
chr19:44878777:G>A	chr19:44813241-44944313:.	CHIP_HISTONE	CenterMaskScorer(requested_output=CHIP_HISTONE, width=2001, aggregation_type=DIFF_LOG2_SUM)	UBERON:0001134 Histone ChIP-seq H3K4me1	Histone ChIP-seq	UBERON:0001134	skeletal muscle tissue	tissue		0.024990082	0.0249901	0.822706	0.8227062
chr17:63483402:T>C	chr17:63417866-63548938:.	CHIP_TF	CenterMaskScorer(requested_output=CHIP_TF, width=501, aggregation_type=DIFF_LOG2_SUM)	EFO:0005726 TF ChIP-seq CTCF	TF ChIP-seq	EFO:0005726	LNCaP clone FGC	cell_line	CTCF	0.024989128	0.0249891	0.674555	0.67455524
chr19:1812683:G>A	chr19:1747147-1878219:.	RNA_SEQ	GeneMaskLFCScorer(requested_output=RNA_SEQ)	CL:0000624 total RNA-seq	total RNA-seq	CL:0000624	CD4-positive, alpha-beta T cell	primary_cell		-0.024988174	0.0249882	0.999333	-0.9993333
chr5:86885886:A>G	chr5:86820350-86951422:.	CHIP_HISTONE	CenterMaskScorer(requested_output=CHIP_HISTONE, width=2001, aggregation_type=DIFF_LOG2_SUM)	EFO:0002167 Histone ChIP-seq H2AFZ	Histone ChIP-seq	EFO:0002167	DOHH2	cell_line		-0.02498722	0.0249872	0.91685	-0.91684973
chr19:1812683:G>A	chr19:1747147-1878219:.	CHIP_TF	CenterMaskScorer(requested_output=CHIP_TF, width=501, aggregation_type=DIFF_LOG2_SUM)	NTR:0000493 TF ChIP-seq CTCF	TF ChIP-seq	NTR:0000493	left ventricle myocardium inferior	tissue	CTCF	-0.024986267	0.0249863	0.868425	-0.86842537
chr8:94953467:A>G	chr8:94887931-95019003:.	CHIP_HISTONE	CenterMaskScorer(requested_output=CHIP_HISTONE, width=2001, aggregation_type=DIFF_LOG2_SUM)	CL:0000062 Histone ChIP-seq H3K4me2	Histone ChIP-seq	CL:0000062	osteoblast	primary_cell		0.024982452	0.0249825	0.865561	0.8655608
chr8:94948283:T>C	chr8:94882747-95013819:.	CHIP_TF	CenterMaskScorer(requested_output=CHIP_TF, width=501, aggregation_type=DIFF_LOG2_SUM)	EFO:0002067 TF ChIP-seq TBL1XR1	TF ChIP-seq	EFO:0002067	K562	cell_line	TBL1XR1	-0.024981499	0.0249815	0.853515	-0.85351515
chr16:29975204:A>G	chr16:29909668-30040740:.	SPLICE_JUNCTIONS	SpliceJunctionScorer()	junction_UBERON:0013756 gtex Whole_Blood polyA plus RNA-seq	polyA plus RNA-seq	UBERON:0013756	venous blood	tissue		0.024978638	0.0249786	0.929829	0.9298287
chr19:44886339:A>G	chr19:44820803-44951875:.	SPLICE_JUNCTIONS	SpliceJunctionScorer()	junction_EFO:0002009 gtex Cells_Cultured_fibroblasts polyA plus RNA-seq	polyA plus RNA-seq	EFO:0002009	fibroblast derived cell line	tissue		0.024978638	0.0249786	0.925176	0.925176
chr16:29975204:A>G	chr16:29909668-30040740:.	SPLICE_JUNCTIONS	SpliceJunctionScorer()	junction_EFO:0001086 polyA plus RNA-seq	polyA plus RNA-seq	EFO:0001086	A549	cell_line		0.024978638	0.0249786	0.866323	0.8663228
chr16:29975204:A>G	chr16:29909668-30040740:.	SPLICE_JUNCTIONS	SpliceJunctionScorer()	junction_UBERON:0002099 total RNA-seq	total RNA-seq	UBERON:0002099	cardiac septum	tissue		0.024978638	0.0249786	0.899514	0.89951414
chr16:30022312:C>T	chr16:29956776-30087848:.	SPLICE_JUNCTIONS	SpliceJunctionScorer()	junction_UBERON:0009835 gtex Brain_Anterior_cingulate_cortex_BA24 polyA plus RNA-seq	polyA plus RNA-seq	UBERON:0009835	anterior cingulate cortex	tissue		0.024978638	0.0249786	0.890859	0.8908594
chr8:94953467:A>G	chr8:94887931-95019003:.	SPLICE_JUNCTIONS	SpliceJunctionScorer()	junction_UBERON:0001323 total RNA-seq	total RNA-seq	UBERON:0001323	tibial nerve	tissue		0.024978638	0.0249786	0.886291	0.8862913
chr19:44886339:A>G	chr19:44820803-44951875:.	SPLICE_JUNCTIONS	SpliceJunctionScorer()	junction_CL:0000307 total RNA-seq	total RNA-seq	CL:0000307	tracheal epithelial cell	primary_cell		0.024978638	0.0249786	0.903609	0.9036088
chr8:94953467:A>G	chr8:94887931-95019003:.	SPLICE_JUNCTIONS	SpliceJunctionScorer()	junction_UBERON:0005270 polyA plus RNA-seq	polyA plus RNA-seq	UBERON:0005270	renal cortex interstitium	tissue		0.024978638	0.0249786	0.883945	0.88394535
chr19:44878777:G>A	chr19:44813241-44944313:.	SPLICE_JUNCTIONS	SpliceJunctionScorer()	junction_CL:0000650 total RNA-seq	total RNA-seq	CL:0000650	mesangial cell	primary_cell		0.024978638	0.0249786	0.890859	0.8908594
chr8:94953467:A>G	chr8:94887931-95019003:.	SPLICE_JUNCTIONS	SpliceJunctionScorer()	junction_UBERON:0002240 total RNA-seq	total RNA-seq	UBERON:0002240	spinal cord	tissue		0.024978638	0.0249786	0.843467	0.84346706
chr19:44878777:G>A	chr19:44813241-44944313:.	ATAC	CenterMaskScorer(requested_output=ATAC, width=501, aggregation_type=DIFF_LOG2_SUM)	EFO:0010844 ATAC-seq	ATAC-seq	EFO:0010844	HG02623	cell_line		0.0249784	0.0249784	0.661785	0.6617851
chr19:1812683:G>A	chr19:1747147-1878219:.	CAGE	CenterMaskScorer(requested_output=CAGE, width=501, aggregation_type=DIFF_LOG2_SUM)	hCAGE CL:0002224	hCAGE	CL:0002224	lens epithelial cell	primary_cell		-0.02497816	0.0249782	0.853515	-0.85351515
chr16:29975204:A>G	chr16:29909668-30040740:.	CHIP_TF	CenterMaskScorer(requested_output=CHIP_TF, width=501, aggregation_type=DIFF_LOG2_SUM)	EFO:0002067 TF ChIP-seq UBTF	TF ChIP-seq	EFO:0002067	K562	cell_line	UBTF	0.024972916	0.0249729	0.692978	0.6929783
chr16:29975204:A>G	chr16:29909668-30040740:.	CHIP_TF	CenterMaskScorer(requested_output=CHIP_TF, width=501, aggregation_type=DIFF_LOG2_SUM)	UBERON:0001157 TF ChIP-seq POLR2A	TF ChIP-seq	UBERON:0001157	transverse colon	tissue	POLR2A	0.024970055	0.0249701	0.865561	0.8655608
chr8:94953467:A>G	chr8:94887931-95019003:.	CHIP_TF	CenterMaskScorer(requested_output=CHIP_TF, width=501, aggregation_type=DIFF_LOG2_SUM)	EFO:0002824 TF ChIP-seq POLR2AphosphoS5	TF ChIP-seq	EFO:0002824	HCT116	cell_line	POLR2AphosphoS5	-0.024967194	0.0249672	0.794819	-0.79481876
chr5:86885886:A>G	chr5:86820350-86951422:.	ATAC	CenterMaskScorer(requested_output=ATAC, width=501, aggregation_type=DIFF_LOG2_SUM)	UBERON:0008367 ATAC-seq	ATAC-seq	UBERON:0008367	breast epithelium	tissue		-0.024966955	0.024967	0.811199	-0.8111995
chr19:44878777:G>A	chr19:44813241-44944313:.	CAGE	CenterMaskScorer(requested_output=CAGE, width=501, aggregation_type=DIFF_LOG2_SUM)	hCAGE CL:0000307	hCAGE	CL:0000307	tracheal epithelial cell	primary_cell		0.024964333	0.0249643	0.891761	0.8917613
chr19:1812683:G>A	chr19:1747147-1878219:.	CHIP_TF	CenterMaskScorer(requested_output=CHIP_TF, width=501, aggregation_type=DIFF_LOG2_SUM)	EFO:0001187 TF ChIP-seq TFAP4 genetically modified (insertion) using CRISPR targeting H. sapiens TFAP4	TF ChIP-seq	EFO:0001187	HepG2	cell_line	TFAP4	-0.024963379	0.0249634	0.763115	-0.7631148
chr8:94953467:A>G	chr8:94887931-95019003:.	SPLICE_JUNCTIONS	SpliceJunctionScorer()	junction_EFO:0002824 polyA plus RNA-seq	polyA plus RNA-seq	EFO:0002824	HCT116	cell_line		0.024963379	0.0249634	0.897409	0.8974094
chr14:52924962:A>G	chr14:52859426-52990498:.	SPLICE_JUNCTIONS	SpliceJunctionScorer()	junction_UBERON:0018117 polyA plus RNA-seq	polyA plus RNA-seq	UBERON:0018117	left renal cortex interstitium	tissue		0.024963379	0.0249634	0.876654	0.8766539
chr16:29975204:A>G	chr16:29909668-30040740:.	SPLICE_JUNCTIONS	SpliceJunctionScorer()	junction_UBERON:0002046 gtex Thyroid polyA plus RNA-seq	polyA plus RNA-seq	UBERON:0002046	thyroid gland	tissue		0.024963379	0.0249634	0.886291	0.8862913
chr14:52924962:A>G	chr14:52859426-52990498:.	SPLICE_JUNCTIONS	SpliceJunctionScorer()	junction_UBERON:0001894 total RNA-seq	total RNA-seq	UBERON:0001894	diencephalon	tissue		0.024963379	0.0249634	0.846489	0.84648913
chr8:94953467:A>G	chr8:94887931-95019003:.	SPLICE_JUNCTIONS	SpliceJunctionScorer()	junction_UBERON:0001723 total RNA-seq	total RNA-seq	UBERON:0001723	tongue	tissue		0.024963379	0.0249634	0.890859	0.8908594
chr8:94948283:T>C	chr8:94882747-95013819:.	SPLICE_JUNCTIONS	SpliceJunctionScorer()	junction_CL:0000084 total RNA-seq	total RNA-seq	CL:0000084	T-cell	primary_cell		0.024963379	0.0249634	0.876654	0.8766539
chr8:94953467:A>G	chr8:94887931-95019003:.	CAGE	CenterMaskScorer(requested_output=CAGE, width=501, aggregation_type=DIFF_LOG2_SUM)	hCAGE UBERON:0000002	hCAGE	UBERON:0000002	uterine cervix	tissue		0.024960995	0.024961	0.884452	0.8844523
chr5:86885886:A>G	chr5:86820350-86951422:.	CHIP_TF	CenterMaskScorer(requested_output=CHIP_TF, width=501, aggregation_type=DIFF_LOG2_SUM)	EFO:0001187 TF ChIP-seq ZNF221 genetically modified (insertion) using CRISPR targeting H. sapiens ZNF221	TF ChIP-seq	EFO:0001187	HepG2	cell_line	ZNF221	0.024960518	0.0249605	0.763115	0.7631148
chr19:44878777:G>A	chr19:44813241-44944313:.	CHIP_HISTONE	CenterMaskScorer(requested_output=CHIP_HISTONE, width=2001, aggregation_type=DIFF_LOG2_SUM)	UBERON:0000996 Histone ChIP-seq H3K4me1	Histone ChIP-seq	UBERON:0000996	vagina	tissue		0.024956703	0.0249567	0.89639	0.89638954
chr8:94948283:T>C	chr8:94882747-95013819:.	CHIP_HISTONE	CenterMaskScorer(requested_output=CHIP_HISTONE, width=2001, aggregation_type=DIFF_LOG2_SUM)	UBERON:0001774 Histone ChIP-seq H3K4me1	Histone ChIP-seq	UBERON:0001774	muscle of trunk	tissue		-0.024954796	0.0249548	0.772583	-0.7725826
chr8:94948283:T>C	chr8:94882747-95013819:.	SPLICE_JUNCTIONS	SpliceJunctionScorer()	junction_UBERON:0001159 polyA plus RNA-seq	polyA plus RNA-seq	UBERON:0001159	sigmoid colon	tissue		0.02494812	0.0249481	0.923563	0.92356306
chr16:29975204:A>G	chr16:29909668-30040740:.	SPLICE_JUNCTIONS	SpliceJunctionScorer()	junction_UBERON:0000947 total RNA-seq	total RNA-seq	UBERON:0000947	aorta	tissue		0.02494812	0.0249481	0.888596	0.8885958
chr8:94953467:A>G	chr8:94887931-95019003:.	SPLICE_JUNCTIONS	SpliceJunctionScorer()	junction_UBERON:0002367 total RNA-seq	total RNA-seq	UBERON:0002367	prostate gland	tissue		0.02494812	0.0249481	0.888596	0.8885958
chr8:94948283:T>C	chr8:94882747-95013819:.	SPLICE_JUNCTIONS	SpliceJunctionScorer()	junction_UBERON:0018118 polyA plus RNA-seq	polyA plus RNA-seq	UBERON:0018118	right renal cortex interstitium	tissue		0.02494812	0.0249481	0.883945	0.88394535
chr8:94953467:A>G	chr8:94887931-95019003:.	SPLICE_JUNCTIONS	SpliceJunctionScorer()	junction_UBERON:0004992 total RNA-seq	total RNA-seq	UBERON:0004992	mucosa of descending colon	tissue		0.02494812	0.0249481	0.866323	0.8663228
chr19:44886339:A>G	chr19:44820803-44951875:.	SPLICE_JUNCTIONS	SpliceJunctionScorer()	junction_UBERON:0002046 gtex Thyroid polyA plus RNA-seq	polyA plus RNA-seq	UBERON:0002046	thyroid gland	tissue		0.02494812	0.0249481	0.886291	0.8862913
chr8:94948283:T>C	chr8:94882747-95013819:.	SPLICE_JUNCTIONS	SpliceJunctionScorer()	junction_UBERON:0000081 total RNA-seq	total RNA-seq	UBERON:0000081	metanephros	tissue		0.02494812	0.0249481	0.846489	0.84648913
chr19:44878777:G>A	chr19:44813241-44944313:.	SPLICE_JUNCTIONS	SpliceJunctionScorer()	junction_CL:2000094 total RNA-seq	total RNA-seq	CL:2000094	nasal cavity respiratory epithelium epithelial cell of viscerocranial mucosa	primary_cell		0.02494812	0.0249481	0.849463	0.84946334
chr19:1812683:G>A	chr19:1747147-1878219:.	CAGE	CenterMaskScorer(requested_output=CAGE, width=501, aggregation_type=DIFF_LOG2_SUM)	LQhCAGE CL:0002166	LQhCAGE	CL:0002166	epithelial cell of Malassez	primary_cell		-0.024941444	0.0249414	0.894099	-0.8940993
chr8:94948283:T>C	chr8:94882747-95013819:.	CHIP_HISTONE	CenterMaskScorer(requested_output=CHIP_HISTONE, width=2001, aggregation_type=DIFF_LOG2_SUM)	UBERON:0001774 Histone ChIP-seq H3K36me3	Histone ChIP-seq	UBERON:0001774	muscle of trunk	tissue		-0.02494049	0.0249405	0.962893	-0.96289337
chr8:94948283:T>C	chr8:94882747-95013819:.	CHIP_TF	CenterMaskScorer(requested_output=CHIP_TF, width=501, aggregation_type=DIFF_LOG2_SUM)	EFO:0009747 TF ChIP-seq FOXK1 genetically modified (insertion) using CRISPR targeting H. sapiens FOXK1	TF ChIP-seq	EFO:0009747	WTC11	cell_line	FOXK1	0.02494049	0.0249405	0.732646	0.7326457
chr19:44886339:A>G	chr19:44820803-44951875:.	CHIP_TF	CenterMaskScorer(requested_output=CHIP_TF, width=501, aggregation_type=DIFF_LOG2_SUM)	EFO:0002074 TF ChIP-seq CTCF	TF ChIP-seq	EFO:0002074	PC-3	cell_line	CTCF	-0.0249362	0.0249362	0.847126	-0.8471262
chr8:94948283:T>C	chr8:94882747-95013819:.	CHIP_TF	CenterMaskScorer(requested_output=CHIP_TF, width=501, aggregation_type=DIFF_LOG2_SUM)	EFO:0001187 TF ChIP-seq ZNF384	TF ChIP-seq	EFO:0001187	HepG2	cell_line	ZNF384	-0.024935722	0.0249357	0.818943	-0.8189428
chr16:30022312:C>T	chr16:29956776-30087848:.	CHIP_TF	CenterMaskScorer(requested_output=CHIP_TF, width=501, aggregation_type=DIFF_LOG2_SUM)	EFO:0001187 TF ChIP-seq SAP130 genetically modified (insertion) using CRISPR targeting H. sapiens SAP130	TF ChIP-seq	EFO:0001187	HepG2	cell_line	SAP130	-0.024934769	0.0249348	0.772583	-0.7725826
chr16:29975204:A>G	chr16:29909668-30040740:.	CHIP_TF	CenterMaskScorer(requested_output=CHIP_TF, width=501, aggregation_type=DIFF_LOG2_SUM)	EFO:0002785 TF ChIP-seq POLR2AphosphoS5	TF ChIP-seq	EFO:0002785	GM12891	cell_line	POLR2AphosphoS5	0.024933815	0.0249338	0.648619	0.64861906
chr19:44878777:G>A	chr19:44813241-44944313:.	SPLICE_JUNCTIONS	SpliceJunctionScorer()	junction_EFO:0002059 polyA plus RNA-seq	polyA plus RNA-seq	EFO:0002059	HT1080	cell_line		0.024932861	0.0249329	0.881557	0.8815574
chr14:52924962:A>G	chr14:52859426-52990498:.	SPLICE_JUNCTIONS	SpliceJunctionScorer()	junction_UBERON:0002240 total RNA-seq	total RNA-seq	UBERON:0002240	spinal cord	tissue		0.024932861	0.0249329	0.843467	0.84346706
chr16:29975204:A>G	chr16:29909668-30040740:.	SPLICE_JUNCTIONS	SpliceJunctionScorer()	junction_UBERON:0018116 polyA plus RNA-seq	polyA plus RNA-seq	UBERON:0018116	right renal pelvis	tissue		0.024932861	0.0249329	0.871577	0.8715769
chr19:44886339:A>G	chr19:44820803-44951875:.	SPLICE_JUNCTIONS	SpliceJunctionScorer()	junction_UBERON:0001157 gtex Colon_Transverse polyA plus RNA-seq	polyA plus RNA-seq	UBERON:0001157	transverse colon	tissue		0.024932861	0.0249329	0.888596	0.8885958
chr8:94948283:T>C	chr8:94882747-95013819:.	CHIP_HISTONE	CenterMaskScorer(requested_output=CHIP_HISTONE, width=2001, aggregation_type=DIFF_LOG2_SUM)	UBERON:0003346 Histone ChIP-seq H3K27ac	Histone ChIP-seq	UBERON:0003346	mucosa of rectum	tissue		0.024932861	0.0249329	0.856617	0.8566166
chr8:94948283:T>C	chr8:94882747-95013819:.	SPLICE_JUNCTIONS	SpliceJunctionScorer()	junction_UBERON:0001774 polyA plus RNA-seq	polyA plus RNA-seq	UBERON:0001774	muscle of trunk	tissue		0.024932861	0.0249329	0.849463	0.84946334
chr19:44886339:A>G	chr19:44820803-44951875:.	CHIP_TF	CenterMaskScorer(requested_output=CHIP_TF, width=501, aggregation_type=DIFF_LOG2_SUM)	EFO:0002791 TF ChIP-seq E2F1	TF ChIP-seq	EFO:0002791	HeLa-S3	cell_line	E2F1	-0.02492857	0.0249286	0.763115	-0.7631148
chr19:44878777:G>A	chr19:44813241-44944313:.	CHIP_TF	CenterMaskScorer(requested_output=CHIP_TF, width=501, aggregation_type=DIFF_LOG2_SUM)	EFO:0002067 TF ChIP-seq HNRNPL	TF ChIP-seq	EFO:0002067	K562	cell_line	HNRNPL	-0.02492857	0.0249286	0.794819	-0.79481876
chr19:1812683:G>A	chr19:1747147-1878219:.	CHIP_HISTONE	CenterMaskScorer(requested_output=CHIP_HISTONE, width=2001, aggregation_type=DIFF_LOG2_SUM)	CL:2000045 Histone ChIP-seq H3K9ac	Histone ChIP-seq	CL:2000045	foreskin melanocyte	primary_cell		-0.024928093	0.0249281	0.902982	-0.90298235
chr19:1812683:G>A	chr19:1747147-1878219:.	RNA_SEQ	GeneMaskLFCScorer(requested_output=RNA_SEQ)	UBERON:0002048 polyA plus RNA-seq	polyA plus RNA-seq	UBERON:0002048	lung	tissue		-0.0249269	0.0249269	0.999216	-0.9992165
chr5:86885886:A>G	chr5:86820350-86951422:.	CHIP_TF	CenterMaskScorer(requested_output=CHIP_TF, width=501, aggregation_type=DIFF_LOG2_SUM)	EFO:0002067 TF ChIP-seq MEIS2	TF ChIP-seq	EFO:0002067	K562	cell_line	MEIS2	-0.024926186	0.0249262	0.815107	-0.8151075
chr19:44886339:A>G	chr19:44820803-44951875:.	DNASE	CenterMaskScorer(requested_output=DNASE, width=501, aggregation_type=DIFF_LOG2_SUM)	CL:0000182 DNase-seq	DNase-seq	CL:0000182	hepatocyte	in_vitro_differentiated_cells		0.024926186	0.0249262	0.628119	0.6281189
chr8:94948283:T>C	chr8:94882747-95013819:.	SPLICE_JUNCTIONS	SpliceJunctionScorer()	junction_CL:2000066 total RNA-seq	total RNA-seq	CL:2000066	cardiac ventricle fibroblast	primary_cell		0.024917603	0.0249176	0.9132	0.9131995
chr19:44886339:A>G	chr19:44820803-44951875:.	SPLICE_JUNCTIONS	SpliceJunctionScorer()	junction_EFO:0002184 total RNA-seq	total RNA-seq	EFO:0002184	H4	cell_line		0.024917603	0.0249176	0.916788	0.91678804
chr16:29975204:A>G	chr16:29909668-30040740:.	SPLICE_JUNCTIONS	SpliceJunctionScorer()	junction_EFO:0005697 total RNA-seq	total RNA-seq	EFO:0005697	M059J	cell_line		0.024917603	0.0249176	0.911353	0.9113531
chr8:94948283:T>C	chr8:94882747-95013819:.	SPLICE_JUNCTIONS	SpliceJunctionScorer()	junction_CL:0000192 polyA plus RNA-seq	polyA plus RNA-seq	CL:0000192	smooth muscle cell	in_vitro_differentiated_cells		0.024917603	0.0249176	0.903609	0.9036088
chr16:29975204:A>G	chr16:29909668-30040740:.	SPLICE_JUNCTIONS	SpliceJunctionScorer()	junction_UBERON:0000317 total RNA-seq	total RNA-seq	UBERON:0000317	colonic mucosa	tissue		0.024917603	0.0249176	0.899514	0.89951414
chr14:52924962:A>G	chr14:52859426-52990498:.	SPLICE_JUNCTIONS	SpliceJunctionScorer()	junction_CL:2000016 total RNA-seq	total RNA-seq	CL:2000016	lung microvascular endothelial cell	primary_cell		0.024917603	0.0249176	0.863628	0.86362827
chr19:44886339:A>G	chr19:44820803-44951875:.	SPLICE_JUNCTIONS	SpliceJunctionScorer()	junction_UBERON:0001255 gtex Bladder polyA plus RNA-seq	polyA plus RNA-seq	UBERON:0001255	urinary bladder	tissue		0.024917603	0.0249176	0.918531	0.9185313
chr8:94953467:A>G	chr8:94887931-95019003:.	SPLICE_JUNCTIONS	SpliceJunctionScorer()	junction_CL:0011019 total RNA-seq	total RNA-seq	CL:0011019	mesothelial cell of epicardium	in_vitro_differentiated_cells		0.024917603	0.0249176	0.871577	0.8715769
chr19:44878777:G>A	chr19:44813241-44944313:.	SPLICE_JUNCTIONS	SpliceJunctionScorer()	junction_CL:0002592 total RNA-seq	total RNA-seq	CL:0002592	smooth muscle cell of the coronary artery	primary_cell		0.024917603	0.0249176	0.871577	0.8715769
chr8:94953467:A>G	chr8:94887931-95019003:.	ATAC	CenterMaskScorer(requested_output=ATAC, width=501, aggregation_type=DIFF_LOG2_SUM)	CL:0000895 ATAC-seq	ATAC-seq	CL:0000895	naive thymus-derived CD4-positive, alpha-beta T cell	primary_cell		0.024915934	0.0249159	0.686934	0.68693405
chr19:44878777:G>A	chr19:44813241-44944313:.	CHIP_HISTONE	CenterMaskScorer(requested_output=CHIP_HISTONE, width=2001, aggregation_type=DIFF_LOG2_SUM)	UBERON:0000016 Histone ChIP-seq H3K27ac	Histone ChIP-seq	UBERON:0000016	endocrine pancreas	tissue		0.024912834	0.0249128	0.914991	0.91499144
chr19:1812683:G>A	chr19:1747147-1878219:.	CHIP_HISTONE	CenterMaskScorer(requested_output=CHIP_HISTONE, width=2001, aggregation_type=DIFF_LOG2_SUM)	CL:0000127 Histone ChIP-seq H3K4me3	Histone ChIP-seq	CL:0000127	astrocyte	primary_cell		-0.024909973	0.02491	0.936319	-0.93631864
chr17:63483402:T>C	chr17:63417866-63548938:.	CHIP_TF	CenterMaskScorer(requested_output=CHIP_TF, width=501, aggregation_type=DIFF_LOG2_SUM)	EFO:0001182 TF ChIP-seq ZNF133 genetically modified (insertion) using site-specific recombination targeting H. sapiens ZNF133	TF ChIP-seq	EFO:0001182	HEK293	cell_line	ZNF133	0.024908066	0.0249081	0.790531	0.79053134
chr19:44878777:G>A	chr19:44813241-44944313:.	ATAC	CenterMaskScorer(requested_output=ATAC, width=501, aggregation_type=DIFF_LOG2_SUM)	CLO:0024890 ATAC-seq	ATAC-seq	CLO:0024890	GM18517	cell_line		0.024906158	0.0249062	0.686934	0.68693405
chr5:86885886:A>G	chr5:86820350-86951422:.	CHIP_HISTONE	CenterMaskScorer(requested_output=CHIP_HISTONE, width=2001, aggregation_type=DIFF_LOG2_SUM)	EFO:0002791 Histone ChIP-seq H3K4me1	Histone ChIP-seq	EFO:0002791	HeLa-S3	cell_line		-0.024903297	0.0249033	0.881915	-0.8819146
chr14:52924962:A>G	chr14:52859426-52990498:.	SPLICE_JUNCTIONS	SpliceJunctionScorer()	junction_EFO:0002059 polyA plus RNA-seq	polyA plus RNA-seq	EFO:0002059	HT1080	cell_line		0.024902344	0.0249023	0.881557	0.8815574
chr8:94953467:A>G	chr8:94887931-95019003:.	SPLICE_JUNCTIONS	SpliceJunctionScorer()	junction_CL:0000307 total RNA-seq	total RNA-seq	CL:0000307	tracheal epithelial cell	primary_cell		0.024902344	0.0249023	0.903609	0.9036088
chr14:52924962:A>G	chr14:52859426-52990498:.	SPLICE_JUNCTIONS	SpliceJunctionScorer()	junction_UBERON:0008953 total RNA-seq	total RNA-seq	UBERON:0008953	lower lobe of left lung	tissue		0.024902344	0.0249023	0.871577	0.8715769
chr8:94953467:A>G	chr8:94887931-95019003:.	SPLICE_JUNCTIONS	SpliceJunctionScorer()	junction_UBERON:0002170 total RNA-seq	total RNA-seq	UBERON:0002170	upper lobe of right lung	tissue		0.024902344	0.0249023	0.9056	0.9055997
chr16:29975204:A>G	chr16:29909668-30040740:.	SPLICE_JUNCTIONS	SpliceJunctionScorer()	junction_CL:0002592 total RNA-seq	total RNA-seq	CL:0002592	smooth muscle cell of the coronary artery	primary_cell		0.024902344	0.0249023	0.871577	0.8715769
chr8:94953467:A>G	chr8:94887931-95019003:.	SPLICE_JUNCTIONS	SpliceJunctionScorer()	junction_CL:1001606 total RNA-seq	total RNA-seq	CL:1001606	foreskin keratinocyte	primary_cell		0.024902344	0.0249023	0.874137	0.8741373
chr19:44886339:A>G	chr19:44820803-44951875:.	SPLICE_JUNCTIONS	SpliceJunctionScorer()	junction_UBERON:0001621 gtex Artery_Coronary polyA plus RNA-seq	polyA plus RNA-seq	UBERON:0001621	coronary artery	tissue		0.024902344	0.0249023	0.899514	0.89951414
chr19:44878777:G>A	chr19:44813241-44944313:.	SPLICE_JUNCTIONS	SpliceJunctionScorer()	junction_UBERON:0002080 total RNA-seq	total RNA-seq	UBERON:0002080	heart right ventricle	tissue		0.024902344	0.0249023	0.843467	0.84346706
chr19:1812683:G>A	chr19:1747147-1878219:.	CHIP_TF	CenterMaskScorer(requested_output=CHIP_TF, width=501, aggregation_type=DIFF_LOG2_SUM)	EFO:0001187 TF ChIP-seq ZNF646 genetically modified (insertion) using CRISPR targeting H. sapiens ZNF646	TF ChIP-seq	EFO:0001187	HepG2	cell_line	ZNF646	-0.02490139	0.0249014	0.794819	-0.79481876
chr8:94948283:T>C	chr8:94882747-95013819:.	CAGE	CenterMaskScorer(requested_output=CAGE, width=501, aggregation_type=DIFF_LOG2_SUM)	hCAGE CL:0000312	hCAGE	CL:0000312	keratinocyte	primary_cell		-0.024900675	0.0249007	0.891761	-0.8917613
chr8:94953467:A>G	chr8:94887931-95019003:.	CHIP_HISTONE	CenterMaskScorer(requested_output=CHIP_HISTONE, width=2001, aggregation_type=DIFF_LOG2_SUM)	CL:0000127 Histone ChIP-seq H3K9ac	Histone ChIP-seq	CL:0000127	astrocyte	primary_cell		0.024900436	0.0249004	0.909176	0.90917575
chr8:94953467:A>G	chr8:94887931-95019003:.	PROCAP	CenterMaskScorer(requested_output=PROCAP, width=501, aggregation_type=DIFF_LOG2_SUM)	ENCSR072YCM	PRO-cap	EFO:0002106	A673	cell_line		0.0248892	0.0248892	0.777192	0.77719164
chr19:44886339:A>G	chr19:44820803-44951875:.	SPLICE_JUNCTIONS	SpliceJunctionScorer()	junction_CL:0000127 total RNA-seq	total RNA-seq	CL:0000127	astrocyte	primary_cell		0.024887085	0.0248871	0.944687	0.94468737
chr19:44886339:A>G	chr19:44820803-44951875:.	CHIP_TF	CenterMaskScorer(requested_output=CHIP_TF, width=501, aggregation_type=DIFF_LOG2_SUM)	EFO:0002067 TF ChIP-seq TRIM24	TF ChIP-seq	EFO:0002067	K562	cell_line	TRIM24	-0.024887085	0.0248871	0.790531	-0.79053134
chr19:44878777:G>A	chr19:44813241-44944313:.	SPLICE_JUNCTIONS	SpliceJunctionScorer()	junction_EFO:0003072 polyA plus RNA-seq	polyA plus RNA-seq	EFO:0003072	SK-N-SH	cell_line		0.024887085	0.0248871	0.876654	0.8766539
chr19:44878777:G>A	chr19:44813241-44944313:.	SPLICE_JUNCTIONS	SpliceJunctionScorer()	junction_EFO:0005723 polyA plus RNA-seq	polyA plus RNA-seq	EFO:0005723	GM23248	cell_line		0.024887085	0.0248871	0.907554	0.90755373
chr8:94948283:T>C	chr8:94882747-95013819:.	CHIP_HISTONE	CenterMaskScorer(requested_output=CHIP_HISTONE, width=2001, aggregation_type=DIFF_LOG2_SUM)	EFO:0002074 Histone ChIP-seq H3K4me2	Histone ChIP-seq	EFO:0002074	PC-3	cell_line		0.024887085	0.0248871	0.876682	0.87668186
chr16:29975204:A>G	chr16:29909668-30040740:.	SPLICE_JUNCTIONS	SpliceJunctionScorer()	junction_UBERON:0004264 gtex Skin_Sun_Exposed_Lower_leg polyA plus RNA-seq	polyA plus RNA-seq	UBERON:0004264	lower leg skin	tissue		0.024887085	0.0248871	0.895266	0.8952657
chr14:52924962:A>G	chr14:52859426-52990498:.	SPLICE_JUNCTIONS	SpliceJunctionScorer()	junction_UBERON:0008953 total RNA-seq	total RNA-seq	UBERON:0008953	lower lobe of left lung	tissue		0.024887085	0.0248871	0.871577	0.8715769
chr14:52924962:A>G	chr14:52859426-52990498:.	SPLICE_JUNCTIONS	SpliceJunctionScorer()	junction_UBERON:0001383 polyA plus RNA-seq	polyA plus RNA-seq	UBERON:0001383	muscle of leg	tissue		0.024887085	0.0248871	0.858102	0.85810196
chr19:44878777:G>A	chr19:44813241-44944313:.	SPLICE_JUNCTIONS	SpliceJunctionScorer()	junction_UBERON:0001159 polyA plus RNA-seq	polyA plus RNA-seq	UBERON:0001159	sigmoid colon	tissue		0.024887085	0.0248871	0.923563	0.92356306
chr8:94953467:A>G	chr8:94887931-95019003:.	SPLICE_JUNCTIONS	SpliceJunctionScorer()	junction_CL:0000346 total RNA-seq	total RNA-seq	CL:0000346	hair follicle dermal papilla cell	primary_cell		0.024887085	0.0248871	0.879127	0.8791271
chr16:29975204:A>G	chr16:29909668-30040740:.	SPLICE_JUNCTIONS	SpliceJunctionScorer()	junction_UBERON:0002037 total RNA-seq	total RNA-seq	UBERON:0002037	cerebellum	tissue		0.024887085	0.0248871	0.849463	0.84946334
chr8:94948283:T>C	chr8:94882747-95013819:.	SPLICE_JUNCTIONS	SpliceJunctionScorer()	junction_UBERON:0000473 total RNA-seq	total RNA-seq	UBERON:0000473	testis	tissue		0.024887085	0.0248871	0.871577	0.8715769
chr8:94953467:A>G	chr8:94887931-95019003:.	SPLICE_JUNCTIONS	SpliceJunctionScorer()	junction_UBERON:0002046 total RNA-seq	total RNA-seq	UBERON:0002046	thyroid gland	tissue		0.024887085	0.0248871	0.858102	0.85810196
chr8:94948283:T>C	chr8:94882747-95013819:.	ATAC	CenterMaskScorer(requested_output=ATAC, width=501, aggregation_type=DIFF_LOG2_SUM)	UBERON:0002078 ATAC-seq	ATAC-seq	UBERON:0002078	right cardiac atrium	tissue		0.024879456	0.0248795	0.763115	0.7631148
chr14:52924962:A>G	chr14:52859426-52990498:.	CHIP_TF	CenterMaskScorer(requested_output=CHIP_TF, width=501, aggregation_type=DIFF_LOG2_SUM)	EFO:0001260 TF ChIP-seq CTCF	TF ChIP-seq	EFO:0001260	WI38	cell_line	CTCF	0.024874687	0.0248747	0.721776	0.72177625
chr19:44886339:A>G	chr19:44820803-44951875:.	CHIP_TF	CenterMaskScorer(requested_output=CHIP_TF, width=501, aggregation_type=DIFF_LOG2_SUM)	EFO:0003072 TF ChIP-seq RCOR1	TF ChIP-seq	EFO:0003072	SK-N-SH	cell_line	RCOR1	-0.024874687	0.0248747	0.753308	-0.75330776
chr19:1812683:G>A	chr19:1747147-1878219:.	DNASE	CenterMaskScorer(requested_output=DNASE, width=501, aggregation_type=DIFF_LOG2_SUM)	EFO:0007952 DNase-seq	DNase-seq	EFO:0007952	iPS-NIHi11	cell_line		0.024873734	0.0248737	0.686934	0.68693405
chr19:1812683:G>A	chr19:1747147-1878219:.	CHIP_TF	CenterMaskScorer(requested_output=CHIP_TF, width=501, aggregation_type=DIFF_LOG2_SUM)	EFO:0003042 TF ChIP-seq BACH1	TF ChIP-seq	EFO:0003042	H1	cell_line	BACH1	-0.024873734	0.0248737	0.862638	-0.8626385
chr14:52924962:A>G	chr14:52859426-52990498:.	SPLICE_JUNCTIONS	SpliceJunctionScorer()	junction_EFO:0005714 polyA plus RNA-seq	polyA plus RNA-seq	EFO:0005714	LHCN-M2	cell_line		0.024871826	0.0248718	0.897409	0.8974094
chr14:52924962:A>G	chr14:52859426-52990498:.	SPLICE_JUNCTIONS	SpliceJunctionScorer()	junction_UBERON:0001157 gtex Colon_Transverse polyA plus RNA-seq	polyA plus RNA-seq	UBERON:0001157	transverse colon	tissue		0.024871826	0.0248718	0.888596	0.8885958
chr8:94953467:A>G	chr8:94887931-95019003:.	SPLICE_JUNCTIONS	SpliceJunctionScorer()	junction_CL:0000897 polyA plus RNA-seq	polyA plus RNA-seq	CL:0000897	CD4-positive, alpha-beta memory T cell	primary_cell		0.024871826	0.0248718	0.907554	0.90755373
chr16:29975204:A>G	chr16:29909668-30040740:.	SPLICE_JUNCTIONS	SpliceJunctionScorer()	junction_UBERON:0004648 gtex Esophagus_Muscularis polyA plus RNA-seq	polyA plus RNA-seq	UBERON:0004648	esophagus muscularis mucosa	tissue		0.024871826	0.0248718	0.897409	0.8974094
chr16:29975204:A>G	chr16:29909668-30040740:.	SPLICE_JUNCTIONS	SpliceJunctionScorer()	junction_CL:0002568 total RNA-seq	total RNA-seq	CL:0002568	mesenchymal stem cell of Wharton's jelly	primary_cell		0.024871826	0.0248718	0.866323	0.8663228
chr8:94948283:T>C	chr8:94882747-95013819:.	SPLICE_JUNCTIONS	SpliceJunctionScorer()	junction_CL:0000515 polyA plus RNA-seq	polyA plus RNA-seq	CL:0000515	skeletal muscle myoblast	primary_cell		0.024871826	0.0248718	0.868972	0.86897224
chr19:44878777:G>A	chr19:44813241-44944313:.	SPLICE_JUNCTIONS	SpliceJunctionScorer()	junction_CL:0002601 total RNA-seq	total RNA-seq	CL:0002601	uterine smooth muscle cell	primary_cell		0.024871826	0.0248718	0.868972	0.86897224
chr17:63483402:T>C	chr17:63417866-63548938:.	CHIP_TF	CenterMaskScorer(requested_output=CHIP_TF, width=501, aggregation_type=DIFF_LOG2_SUM)	EFO:0001182 TF ChIP-seq ZNF501 genetically modified (insertion) using site-specific recombination targeting H. sapiens ZNF501	TF ChIP-seq	EFO:0001182	HEK293	cell_line	ZNF501	0.024864197	0.0248642	0.807218	0.8072176
chr16:30022312:C>T	chr16:29956776-30087848:.	DNASE	CenterMaskScorer(requested_output=DNASE, width=501, aggregation_type=DIFF_LOG2_SUM)	NTR:0000492 DNase-seq	DNase-seq	NTR:0000492	Right ventricle myocardium superior	tissue		-0.024857521	0.0248575	0.449849	-0.44984943
chr8:94948283:T>C	chr8:94882747-95013819:.	SPLICE_JUNCTIONS	SpliceJunctionScorer()	junction_UBERON:0013756 gtex Whole_Blood polyA plus RNA-seq	polyA plus RNA-seq	UBERON:0013756	venous blood	tissue		0.024856567	0.0248566	0.929829	0.9298287
chr8:94953467:A>G	chr8:94887931-95019003:.	SPLICE_JUNCTIONS	SpliceJunctionScorer()	junction_EFO:0002785 polyA plus RNA-seq	polyA plus RNA-seq	EFO:0002785	GM12891	cell_line		0.024856567	0.0248566	0.909471	0.9094714
chr14:52924962:A>G	chr14:52859426-52990498:.	SPLICE_JUNCTIONS	SpliceJunctionScorer()	junction_UBERON:0002106 total RNA-seq	total RNA-seq	UBERON:0002106	spleen	tissue		0.024856567	0.0248566	0.881557	0.8815574
chr8:94953467:A>G	chr8:94887931-95019003:.	SPLICE_JUNCTIONS	SpliceJunctionScorer()	junction_UBERON:0002469 total RNA-seq	total RNA-seq	UBERON:0002469	esophagus mucosa	tissue		0.024856567	0.0248566	0.916788	0.91678804
chr8:94953467:A>G	chr8:94887931-95019003:.	SPLICE_JUNCTIONS	SpliceJunctionScorer()	junction_CL:2000093 total RNA-seq	total RNA-seq	CL:2000093	bronchus fibroblast of lung	primary_cell		0.024856567	0.0248566	0.897409	0.8974094
chr8:94953467:A>G	chr8:94887931-95019003:.	SPLICE_JUNCTIONS	SpliceJunctionScorer()	junction_CL:0002551 total RNA-seq	total RNA-seq	CL:0002551	fibroblast of dermis	primary_cell		0.024856567	0.0248566	0.876654	0.8766539
chr16:29975204:A>G	chr16:29909668-30040740:.	SPLICE_JUNCTIONS	SpliceJunctionScorer()	junction_UBERON:0002369 polyA plus RNA-seq	polyA plus RNA-seq	UBERON:0002369	adrenal gland	tissue		0.024856567	0.0248566	0.843467	0.84346706
chr16:29975204:A>G	chr16:29909668-30040740:.	SPLICE_JUNCTIONS	SpliceJunctionScorer()	junction_CL:1001606 polyA plus RNA-seq	polyA plus RNA-seq	CL:1001606	foreskin keratinocyte	primary_cell		0.024856567	0.0248566	0.840397	0.84039664
chr8:94948283:T>C	chr8:94882747-95013819:.	SPLICE_JUNCTIONS	SpliceJunctionScorer()	junction_CL:0000223 polyA plus RNA-seq	polyA plus RNA-seq	CL:0000223	endodermal cell	in_vitro_differentiated_cells		0.024856567	0.0248566	0.868972	0.86897224
chr19:44878777:G>A	chr19:44813241-44944313:.	SPLICE_JUNCTIONS	SpliceJunctionScorer()	junction_UBERON:0001496 gtex Artery_Aorta polyA plus RNA-seq	polyA plus RNA-seq	UBERON:0001496	ascending aorta	tissue		0.024856567	0.0248566	0.907554	0.90755373
chr19:44878777:G>A	chr19:44813241-44944313:.	SPLICE_JUNCTIONS	SpliceJunctionScorer()	junction_UBERON:0006566 gtex Heart_Left_Ventricle polyA plus RNA-seq	polyA plus RNA-seq	UBERON:0006566	left ventricle myocardium	tissue		0.024856567	0.0248566	0.890859	0.8908594
chr19:44886339:A>G	chr19:44820803-44951875:.	SPLICE_JUNCTIONS	SpliceJunctionScorer()	junction_UBERON:0000473 polyA plus RNA-seq	polyA plus RNA-seq	UBERON:0000473	testis	tissue		0.024856567	0.0248566	0.881557	0.8815574
chr19:44878777:G>A	chr19:44813241-44944313:.	SPLICE_JUNCTIONS	SpliceJunctionScorer()	junction_UBERON:0000992 polyA plus RNA-seq	polyA plus RNA-seq	UBERON:0000992	ovary	tissue		0.024856567	0.0248566	0.849463	0.84946334
chr5:86885886:A>G	chr5:86820350-86951422:.	CHIP_TF	CenterMaskScorer(requested_output=CHIP_TF, width=501, aggregation_type=DIFF_LOG2_SUM)	EFO:0001182 TF ChIP-seq ZNF423 genetically modified (insertion) using site-specific recombination targeting H. sapiens ZNF423	TF ChIP-seq	EFO:0001182	HEK293	cell_line	ZNF423	-0.024852753	0.0248528	0.837063	-0.83706266
chr8:94953467:A>G	chr8:94887931-95019003:.	CHIP_TF	CenterMaskScorer(requested_output=CHIP_TF, width=501, aggregation_type=DIFF_LOG2_SUM)	EFO:0002784 TF ChIP-seq POU2F2	TF ChIP-seq	EFO:0002784	GM12878	cell_line	POU2F2	0.024850845	0.0248508	0.680793	0.6807933
chr19:44886339:A>G	chr19:44820803-44951875:.	CHIP_TF	CenterMaskScorer(requested_output=CHIP_TF, width=501, aggregation_type=DIFF_LOG2_SUM)	EFO:0002067 TF ChIP-seq CBFA2T3	TF ChIP-seq	EFO:0002067	K562	cell_line	CBFA2T3	-0.024848938	0.0248489	0.758254	-0.7582542
chr5:86885886:A>G	chr5:86820350-86951422:.	CHIP_TF	CenterMaskScorer(requested_output=CHIP_TF, width=501, aggregation_type=DIFF_LOG2_SUM)	EFO:0002067 TF ChIP-seq CBFA2T3	TF ChIP-seq	EFO:0002067	K562	cell_line	CBFA2T3	-0.024847984	0.024848	0.758254	-0.7582542
chr19:44886339:A>G	chr19:44820803-44951875:.	CHIP_TF	CenterMaskScorer(requested_output=CHIP_TF, width=501, aggregation_type=DIFF_LOG2_SUM)	EFO:0001187 TF ChIP-seq ZNF768 genetically modified (insertion) using CRISPR targeting H. sapiens ZNF768	TF ChIP-seq	EFO:0001187	HepG2	cell_line	ZNF768	0.02484417	0.0248442	0.584379	0.5843792
chr16:30022312:C>T	chr16:29956776-30087848:.	ATAC	CenterMaskScorer(requested_output=ATAC, width=501, aggregation_type=DIFF_LOG2_SUM)	EFO:0007950 ATAC-seq	ATAC-seq	EFO:0007950	GM23338	cell_line		-0.02484274	0.0248427	0.494645	-0.494645
chr16:29975204:A>G	chr16:29909668-30040740:.	SPLICE_JUNCTIONS	SpliceJunctionScorer()	junction_EFO:0003042 polyA plus RNA-seq	polyA plus RNA-seq	EFO:0003042	H1	cell_line		0.024841309	0.0248413	0.82431	0.8243095
chr16:29975204:A>G	chr16:29909668-30040740:.	SPLICE_JUNCTIONS	SpliceJunctionScorer()	junction_EFO:0003044 total RNA-seq	total RNA-seq	EFO:0003044	NCI-H460	cell_line		0.024841309	0.0248413	0.903609	0.9036088
chr16:29975204:A>G	chr16:29909668-30040740:.	SPLICE_JUNCTIONS	SpliceJunctionScorer()	junction_UBERON:0001159 gtex Colon_Sigmoid polyA plus RNA-seq	polyA plus RNA-seq	UBERON:0001159	sigmoid colon	tissue		0.024841309	0.0248413	0.899514	0.89951414
chr14:52924962:A>G	chr14:52859426-52990498:.	SPLICE_JUNCTIONS	SpliceJunctionScorer()	junction_UBERON:0000019 total RNA-seq	total RNA-seq	UBERON:0000019	camera-type eye	tissue		0.024841309	0.0248413	0.866323	0.8663228
chr14:52924962:A>G	chr14:52859426-52990498:.	SPLICE_JUNCTIONS	SpliceJunctionScorer()	junction_UBERON:0000948 total RNA-seq	total RNA-seq	UBERON:0000948	heart	tissue		0.024841309	0.0248413	0.863628	0.86362827
chr16:30022312:C>T	chr16:29956776-30087848:.	SPLICE_JUNCTIONS	SpliceJunctionScorer()	junction_UBERON:0002037 total RNA-seq	total RNA-seq	UBERON:0002037	cerebellum	tissue		0.024841309	0.0248413	0.849463	0.84946334
chr8:94953467:A>G	chr8:94887931-95019003:.	SPLICE_JUNCTIONS	SpliceJunctionScorer()	junction_UBERON:0002367 total RNA-seq	total RNA-seq	UBERON:0002367	prostate gland	tissue		0.024841309	0.0248413	0.886291	0.8862913
chr14:52924962:A>G	chr14:52859426-52990498:.	CHIP_TF	CenterMaskScorer(requested_output=CHIP_TF, width=501, aggregation_type=DIFF_LOG2_SUM)	EFO:0002067 TF ChIP-seq POLR2AphosphoS5	TF ChIP-seq	EFO:0002067	K562	cell_line	POLR2AphosphoS5	0.024836063	0.0248361	0.655252	0.65525186
chr19:1812683:G>A	chr19:1747147-1878219:.	CHIP_TF	CenterMaskScorer(requested_output=CHIP_TF, width=501, aggregation_type=DIFF_LOG2_SUM)	EFO:0002784 TF ChIP-seq JUND	TF ChIP-seq	EFO:0002784	GM12878	cell_line	JUND	-0.024835587	0.0248356	0.889375	-0.88937473
chr5:86885886:A>G	chr5:86820350-86951422:.	DNASE	CenterMaskScorer(requested_output=DNASE, width=501, aggregation_type=DIFF_LOG2_SUM)	UBERON:0000966 DNase-seq	DNase-seq	UBERON:0000966	retina	tissue		0.024828434	0.0248284	0.561129	0.56112885
chr16:29975204:A>G	chr16:29909668-30040740:.	SPLICE_JUNCTIONS	SpliceJunctionScorer()	junction_UBERON:0002106 gtex Spleen polyA plus RNA-seq	polyA plus RNA-seq	UBERON:0002106	spleen	tissue		0.02482605	0.024826	0.911353	0.9113531
chr8:94953467:A>G	chr8:94887931-95019003:.	SPLICE_JUNCTIONS	SpliceJunctionScorer()	junction_CL:0000650 total RNA-seq	total RNA-seq	CL:0000650	mesangial cell	primary_cell		0.02482605	0.024826	0.888596	0.8885958
chr16:29975204:A>G	chr16:29909668-30040740:.	SPLICE_JUNCTIONS	SpliceJunctionScorer()	junction_UBERON:0002048 total RNA-seq	total RNA-seq	UBERON:0002048	lung	tissue		0.02482605	0.024826	0.855269	0.8552694
chr8:94948283:T>C	chr8:94882747-95013819:.	SPLICE_JUNCTIONS	SpliceJunctionScorer()	junction_CL:0000625 polyA plus RNA-seq	polyA plus RNA-seq	CL:0000625	CD8-positive, alpha-beta T cell	primary_cell		0.02482605	0.024826	0.860888	0.8608881
chr19:44878777:G>A	chr19:44813241-44944313:.	SPLICE_JUNCTIONS	SpliceJunctionScorer()	junction_CL:0002618 polyA plus RNA-seq	polyA plus RNA-seq	CL:0002618	endothelial cell of umbilical vein	primary_cell		0.02482605	0.024826	0.886291	0.8862913
chr8:94953467:A>G	chr8:94887931-95019003:.	SPLICE_JUNCTIONS	SpliceJunctionScorer()	junction_UBERON:0004264 total RNA-seq	total RNA-seq	UBERON:0004264	lower leg skin	tissue		0.02482605	0.024826	0.871577	0.8715769
chr19:44886339:A>G	chr19:44820803-44951875:.	SPLICE_JUNCTIONS	SpliceJunctionScorer()	junction_CL:2000041 total RNA-seq	total RNA-seq	CL:2000041	dermis microvascular lymphatic vessel endothelial cell	primary_cell		0.02482605	0.024826	0.858102	0.85810196
chr8:94953467:A>G	chr8:94887931-95019003:.	CHIP_TF	CenterMaskScorer(requested_output=CHIP_TF, width=501, aggregation_type=DIFF_LOG2_SUM)	EFO:0001187 TF ChIP-seq ARID3A genetically modified (insertion) using CRISPR targeting H. sapiens ARID3A	TF ChIP-seq	EFO:0001187	HepG2	cell_line	ARID3A	-0.024825096	0.0248251	0.772583	-0.7725826
chr19:1812683:G>A	chr19:1747147-1878219:.	CHIP_TF	CenterMaskScorer(requested_output=CHIP_TF, width=501, aggregation_type=DIFF_LOG2_SUM)	EFO:0001182 TF ChIP-seq ZNF76 genetically modified (insertion) using site-specific recombination targeting H. sapiens ZNF76	TF ChIP-seq	EFO:0001182	HEK293	cell_line	ZNF76	-0.024823189	0.0248232	0.856617	-0.8566166
chr14:52924962:A>G	chr14:52859426-52990498:.	CAGE	CenterMaskScorer(requested_output=CAGE, width=501, aggregation_type=DIFF_LOG2_SUM)	hCAGE UBERON:0002134	hCAGE	UBERON:0002134	tricuspid valve	tissue		-0.024822712	0.0248227	0.758254	-0.7582542
chr19:44886339:A>G	chr19:44820803-44951875:.	CHIP_TF	CenterMaskScorer(requested_output=CHIP_TF, width=501, aggregation_type=DIFF_LOG2_SUM)	EFO:0001187 TF ChIP-seq POLR2A	TF ChIP-seq	EFO:0001187	HepG2	cell_line	POLR2A	-0.024821281	0.0248213	0.732646	-0.7326457
chr8:94953467:A>G	chr8:94887931-95019003:.	CHIP_HISTONE	CenterMaskScorer(requested_output=CHIP_HISTONE, width=2001, aggregation_type=DIFF_LOG2_SUM)	EFO:0002784 Histone ChIP-seq H2AFZ	Histone ChIP-seq	EFO:0002784	GM12878	cell_line		0.024817467	0.0248175	0.871233	0.8712331
chr14:52924962:A>G	chr14:52859426-52990498:.	SPLICE_JUNCTIONS	SpliceJunctionScorer()	junction_EFO:0002330 total RNA-seq	total RNA-seq	EFO:0002330	SJSA1	cell_line		0.024810791	0.0248108	0.916788	0.91678804
chr19:44878777:G>A	chr19:44813241-44944313:.	SPLICE_JUNCTIONS	SpliceJunctionScorer()	junction_EFO:0002791 polyA plus RNA-seq	polyA plus RNA-seq	EFO:0002791	HeLa-S3	cell_line		0.024810791	0.0248108	0.9056	0.9055997
chr19:44878777:G>A	chr19:44813241-44944313:.	SPLICE_JUNCTIONS	SpliceJunctionScorer()	junction_EFO:0002824 polyA plus RNA-seq	polyA plus RNA-seq	EFO:0002824	HCT116	cell_line		0.024810791	0.0248108	0.895266	0.8952657
chr19:44878777:G>A	chr19:44813241-44944313:.	SPLICE_JUNCTIONS	SpliceJunctionScorer()	junction_NTR:0000427 polyA plus RNA-seq	polyA plus RNA-seq	NTR:0000427	neurosphere	primary_cell		0.024810791	0.0248108	0.846489	0.84648913
chr8:94953467:A>G	chr8:94887931-95019003:.	SPLICE_JUNCTIONS	SpliceJunctionScorer()	junction_CL:0000137 total RNA-seq	total RNA-seq	CL:0000137	osteocyte	in_vitro_differentiated_cells		0.024810791	0.0248108	0.907554	0.90755373
chr19:44886339:A>G	chr19:44820803-44951875:.	SPLICE_JUNCTIONS	SpliceJunctionScorer()	junction_UBERON:0000945 total RNA-seq	total RNA-seq	UBERON:0000945	stomach	tissue		0.024810791	0.0248108	0.926758	0.9267576
chr19:44886339:A>G	chr19:44820803-44951875:.	SPLICE_JUNCTIONS	SpliceJunctionScorer()	junction_CL:0000679 total RNA-seq	total RNA-seq	CL:0000679	glutamatergic neuron	in_vitro_differentiated_cells		0.024810791	0.0248108	0.909471	0.9094714
chr8:94953467:A>G	chr8:94887931-95019003:.	SPLICE_JUNCTIONS	SpliceJunctionScorer()	junction_UBERON:0000473 polyA plus RNA-seq	polyA plus RNA-seq	UBERON:0000473	testis	tissue		0.024810791	0.0248108	0.879127	0.8791271
chr19:44886339:A>G	chr19:44820803-44951875:.	SPLICE_JUNCTIONS	SpliceJunctionScorer()	junction_UBERON:0000317 total RNA-seq	total RNA-seq	UBERON:0000317	colonic mucosa	tissue		0.024810791	0.0248108	0.897409	0.8974094
chr19:44886339:A>G	chr19:44820803-44951875:.	SPLICE_JUNCTIONS	SpliceJunctionScorer()	junction_UBERON:0001876 gtex Brain_Amygdala polyA plus RNA-seq	polyA plus RNA-seq	UBERON:0001876	amygdala	tissue		0.024810791	0.0248108	0.888596	0.8885958
chr8:94948283:T>C	chr8:94882747-95013819:.	CHIP_TF	CenterMaskScorer(requested_output=CHIP_TF, width=501, aggregation_type=DIFF_LOG2_SUM)	EFO:0009747 TF ChIP-seq TGIF2 genetically modified (insertion) using CRISPR targeting H. sapiens TGIF2	TF ChIP-seq	EFO:0009747	WTC11	cell_line	TGIF2	0.024809837	0.0248098	0.732646	0.7326457
chr8:94948283:T>C	chr8:94882747-95013819:.	CHIP_TF	CenterMaskScorer(requested_output=CHIP_TF, width=501, aggregation_type=DIFF_LOG2_SUM)	EFO:0002784 TF ChIP-seq SPI1	TF ChIP-seq	EFO:0002784	GM12878	cell_line	SPI1	0.024804115	0.0248041	0.668219	0.6682194
chr19:1812683:G>A	chr19:1747147-1878219:.	RNA_SEQ	GeneMaskLFCScorer(requested_output=RNA_SEQ)	UBERON:0001496 gtex Artery_Aorta polyA plus RNA-seq	polyA plus RNA-seq	UBERON:0001496	ascending aorta	tissue		-0.024802446	0.0248024	0.999121	-0.9991207
chr14:52924962:A>G	chr14:52859426-52990498:.	SPLICE_JUNCTIONS	SpliceJunctionScorer()	junction_CL:0000192 polyA plus RNA-seq	polyA plus RNA-seq	CL:0000192	smooth muscle cell	in_vitro_differentiated_cells		0.024795532	0.0247955	0.90158	0.90158045
chr8:94953467:A>G	chr8:94887931-95019003:.	SPLICE_JUNCTIONS	SpliceJunctionScorer()	junction_EFO:0002791 polyA plus RNA-seq	polyA plus RNA-seq	EFO:0002791	HeLa-S3	cell_line		0.024795532	0.0247955	0.9056	0.9055997
chr8:94948283:T>C	chr8:94882747-95013819:.	SPLICE_JUNCTIONS	SpliceJunctionScorer()	junction_EFO:0005904 total RNA-seq	total RNA-seq	EFO:0005904	H7	cell_line		0.024795532	0.0247955	0.888596	0.8885958
chr8:94948283:T>C	chr8:94882747-95013819:.	SPLICE_JUNCTIONS	SpliceJunctionScorer()	junction_NTR:0000493 total RNA-seq	total RNA-seq	NTR:0000493	left ventricle myocardium inferior	tissue		0.024795532	0.0247955	0.895266	0.8952657
chr16:29975204:A>G	chr16:29909668-30040740:.	SPLICE_JUNCTIONS	SpliceJunctionScorer()	junction_EFO:0003042 polyA plus RNA-seq	polyA plus RNA-seq	EFO:0003042	H1	cell_line		0.024795532	0.0247955	0.82431	0.8243095
chr14:52924962:A>G	chr14:52859426-52990498:.	SPLICE_JUNCTIONS	SpliceJunctionScorer()	junction_UBERON:0002084 total RNA-seq	total RNA-seq	UBERON:0002084	heart left ventricle	tissue		0.024795532	0.0247955	0.888596	0.8885958
chr14:52924962:A>G	chr14:52859426-52990498:.	SPLICE_JUNCTIONS	SpliceJunctionScorer()	junction_UBERON:0002079 total RNA-seq	total RNA-seq	UBERON:0002079	left cardiac atrium	tissue		0.024795532	0.0247955	0.874137	0.8741373
chr8:94953467:A>G	chr8:94887931-95019003:.	SPLICE_JUNCTIONS	SpliceJunctionScorer()	junction_CL:0000895 total RNA-seq	total RNA-seq	CL:0000895	naive thymus-derived CD4-positive, alpha-beta T cell	primary_cell		0.024795532	0.0247955	0.881557	0.8815574
chr8:94948283:T>C	chr8:94882747-95013819:.	SPLICE_JUNCTIONS	SpliceJunctionScorer()	junction_CL:0000182 polyA plus RNA-seq	polyA plus RNA-seq	CL:0000182	hepatocyte	in_vitro_differentiated_cells		0.024795532	0.0247955	0.881557	0.8815574
chr14:52924962:A>G	chr14:52859426-52990498:.	CHIP_TF	CenterMaskScorer(requested_output=CHIP_TF, width=501, aggregation_type=DIFF_LOG2_SUM)	EFO:0001187 TF ChIP-seq ZHX1 genetically modified (insertion) using CRISPR targeting H. sapiens ZHX1	TF ChIP-seq	EFO:0001187	HepG2	cell_line	ZHX1	0.024786472	0.0247865	0.692978	0.6929783
chr19:1812683:G>A	chr19:1747147-1878219:.	DNASE	CenterMaskScorer(requested_output=DNASE, width=501, aggregation_type=DIFF_LOG2_SUM)	EFO:0001232 DNase-seq	DNase-seq	EFO:0001232	RKO	cell_line		0.02478218	0.0247822	0.661785	0.6617851
chr8:94948283:T>C	chr8:94882747-95013819:.	CHIP_HISTONE	CenterMaskScorer(requested_output=CHIP_HISTONE, width=2001, aggregation_type=DIFF_LOG2_SUM)	EFO:0003042 Histone ChIP-seq H3K4me2	Histone ChIP-seq	EFO:0003042	H1	cell_line		0.024781227	0.0247812	0.889375	0.88937473
chr19:44878777:G>A	chr19:44813241-44944313:.	SPLICE_JUNCTIONS	SpliceJunctionScorer()	junction_EFO:0005904 total RNA-seq	total RNA-seq	EFO:0005904	H7	cell_line		0.024780273	0.0247803	0.888596	0.8885958
chr8:94948283:T>C	chr8:94882747-95013819:.	SPLICE_JUNCTIONS	SpliceJunctionScorer()	junction_EFO:0002847 total RNA-seq	total RNA-seq	EFO:0002847	PC-9	cell_line		0.024780273	0.0247803	0.911353	0.9113531
chr8:94948283:T>C	chr8:94882747-95013819:.	SPLICE_JUNCTIONS	SpliceJunctionScorer()	junction_EFO:0003042 total RNA-seq	total RNA-seq	EFO:0003042	H1	cell_line		0.024780273	0.0247803	0.890859	0.8908594
chr14:52924962:A>G	chr14:52859426-52990498:.	SPLICE_JUNCTIONS	SpliceJunctionScorer()	junction_UBERON:0000305 polyA plus RNA-seq	polyA plus RNA-seq	UBERON:0000305	amnion	tissue		0.024780273	0.0247803	0.855269	0.8552694
chr8:94953467:A>G	chr8:94887931-95019003:.	SPLICE_JUNCTIONS	SpliceJunctionScorer()	junction_CL:0002600 total RNA-seq	total RNA-seq	CL:0002600	smooth muscle cell of trachea	primary_cell		0.024780273	0.0247803	0.879127	0.8791271
chr8:94948283:T>C	chr8:94882747-95013819:.	SPLICE_JUNCTIONS	SpliceJunctionScorer()	junction_UBERON:0001323 total RNA-seq	total RNA-seq	UBERON:0001323	tibial nerve	tissue		0.024780273	0.0247803	0.883945	0.88394535
chr8:94948283:T>C	chr8:94882747-95013819:.	SPLICE_JUNCTIONS	SpliceJunctionScorer()	junction_CL:2000016 total RNA-seq	total RNA-seq	CL:2000016	lung microvascular endothelial cell	primary_cell		0.024780273	0.0247803	0.860888	0.8608881
chr14:52924962:A>G	chr14:52859426-52990498:.	CHIP_TF	CenterMaskScorer(requested_output=CHIP_TF, width=501, aggregation_type=DIFF_LOG2_SUM)	EFO:0001187 TF ChIP-seq POLR2A	TF ChIP-seq	EFO:0001187	HepG2	cell_line	POLR2A	0.024777412	0.0247774	0.561129	0.56112885
chr19:1812683:G>A	chr19:1747147-1878219:.	CHIP_TF	CenterMaskScorer(requested_output=CHIP_TF, width=501, aggregation_type=DIFF_LOG2_SUM)	EFO:0003072 TF ChIP-seq TEAD4	TF ChIP-seq	EFO:0003072	SK-N-SH	cell_line	TEAD4	-0.024777412	0.0247774	0.862638	-0.8626385
chr8:94953467:A>G	chr8:94887931-95019003:.	PROCAP	CenterMaskScorer(requested_output=PROCAP, width=501, aggregation_type=DIFF_LOG2_SUM)	ENCSR797DEF	PRO-cap	EFO:0002819	Calu3	cell_line		0.024775743	0.0247757	0.815107	0.8151075
chr19:44886339:A>G	chr19:44820803-44951875:.	CHIP_TF	CenterMaskScorer(requested_output=CHIP_TF, width=501, aggregation_type=DIFF_LOG2_SUM)	EFO:0001187 TF ChIP-seq NFKB2 genetically modified (insertion) using CRISPR targeting H. sapiens NFKB2	TF ChIP-seq	EFO:0001187	HepG2	cell_line	NFKB2	0.024774551	0.0247746	0.635053	0.635053
chr14:52924962:A>G	chr14:52859426-52990498:.	CHIP_HISTONE	CenterMaskScorer(requested_output=CHIP_HISTONE, width=2001, aggregation_type=DIFF_LOG2_SUM)	CL:0001054 Histone ChIP-seq H3K9me3	Histone ChIP-seq	CL:0001054	CD14-positive monocyte	primary_cell		0.024774551	0.0247746	0.868425	0.86842537
chr8:94948283:T>C	chr8:94882747-95013819:.	CAGE	CenterMaskScorer(requested_output=CAGE, width=501, aggregation_type=DIFF_LOG2_SUM)	hCAGE UBERON:0003701	hCAGE	UBERON:0003701	calcaneal tendon	tissue		-0.024772406	0.0247724	0.777192	-0.77719164
chr8:94948283:T>C	chr8:94882747-95013819:.	SPLICE_JUNCTIONS	SpliceJunctionScorer()	junction_EFO:0003072 polyA plus RNA-seq	polyA plus RNA-seq	EFO:0003072	SK-N-SH	cell_line		0.024765015	0.024765	0.874137	0.8741373
chr8:94948283:T>C	chr8:94882747-95013819:.	SPLICE_JUNCTIONS	SpliceJunctionScorer()	junction_EFO:0005237 polyA plus RNA-seq	polyA plus RNA-seq	EFO:0005237	U-87 MG	cell_line		0.024765015	0.024765	0.940957	0.9409573
chr8:94948283:T>C	chr8:94882747-95013819:.	SPLICE_JUNCTIONS	SpliceJunctionScorer()	junction_EFO:0005723 polyA plus RNA-seq	polyA plus RNA-seq	EFO:0005723	GM23248	cell_line		0.024765015	0.024765	0.907554	0.90755373
chr8:94948283:T>C	chr8:94882747-95013819:.	SPLICE_JUNCTIONS	SpliceJunctionScorer()	junction_NTR:0003013 polyA plus RNA-seq	polyA plus RNA-seq	NTR:0003013	placental basal plate	tissue		0.024765015	0.024765	0.827626	0.82762593
chr16:29975204:A>G	chr16:29909668-30040740:.	SPLICE_JUNCTIONS	SpliceJunctionScorer()	junction_UBERON:0001515 total RNA-seq	total RNA-seq	UBERON:0001515	thoracic aorta	tissue		0.024765015	0.024765	0.895266	0.8952657
chr8:94948283:T>C	chr8:94882747-95013819:.	SPLICE_JUNCTIONS	SpliceJunctionScorer()	junction_CL:0000515 total RNA-seq	total RNA-seq	CL:0000515	skeletal muscle myoblast	primary_cell		0.024765015	0.024765	0.899514	0.89951414
chr8:94953467:A>G	chr8:94887931-95019003:.	SPLICE_JUNCTIONS	SpliceJunctionScorer()	junction_UBERON:0000317 total RNA-seq	total RNA-seq	UBERON:0000317	colonic mucosa	tissue		0.024765015	0.024765	0.897409	0.8974094
chr19:44878777:G>A	chr19:44813241-44944313:.	SPLICE_JUNCTIONS	SpliceJunctionScorer()	junction_CL:0000351 polyA plus RNA-seq	polyA plus RNA-seq	CL:0000351	trophoblast cell	in_vitro_differentiated_cells		0.024765015	0.024765	0.846489	0.84648913
chr14:52924962:A>G	chr14:52859426-52990498:.	CHIP_TF	CenterMaskScorer(requested_output=CHIP_TF, width=501, aggregation_type=DIFF_LOG2_SUM)	EFO:0001187 TF ChIP-seq FUS	TF ChIP-seq	EFO:0001187	HepG2	cell_line	FUS	-0.024762154	0.0247622	0.732646	-0.7326457
chr16:29975204:A>G	chr16:29909668-30040740:.	CHIP_TF	CenterMaskScorer(requested_output=CHIP_TF, width=501, aggregation_type=DIFF_LOG2_SUM)	EFO:0003042 TF ChIP-seq JUND	TF ChIP-seq	EFO:0003042	H1	cell_line	JUND	0.024762154	0.0247622	0.727257	0.72725654
chr5:86885886:A>G	chr5:86820350-86951422:.	ATAC	CenterMaskScorer(requested_output=ATAC, width=501, aggregation_type=DIFF_LOG2_SUM)	CL:0000899 ATAC-seq	ATAC-seq	CL:0000899	T-helper 17 cell	primary_cell		-0.024760485	0.0247605	0.732646	-0.7326457
chr16:30022312:C>T	chr16:29956776-30087848:.	DNASE	CenterMaskScorer(requested_output=DNASE, width=501, aggregation_type=DIFF_LOG2_SUM)	UBERON:0015143 DNase-seq	DNase-seq	UBERON:0015143	mesenteric fat pad	tissue		-0.024754047	0.024754	0.545117	-0.545117
chr14:52924962:A>G	chr14:52859426-52990498:.	SPLICE_JUNCTIONS	SpliceJunctionScorer()	junction_CL:2000071 total RNA-seq	total RNA-seq	CL:2000071	mammary microvascular endothelial cell	primary_cell		0.024749756	0.0247498	0.9056	0.9055997
chr8:94953467:A>G	chr8:94887931-95019003:.	SPLICE_JUNCTIONS	SpliceJunctionScorer()	junction_EFO:0002074 total RNA-seq	total RNA-seq	EFO:0002074	PC-3	cell_line		0.024749756	0.0247498	0.911353	0.9113531
chr16:29975204:A>G	chr16:29909668-30040740:.	SPLICE_JUNCTIONS	SpliceJunctionScorer()	junction_EFO:0001086 polyA plus RNA-seq	polyA plus RNA-seq	EFO:0001086	A549	cell_line		0.024749756	0.0247498	0.863628	0.86362827
chr8:94953467:A>G	chr8:94887931-95019003:.	SPLICE_JUNCTIONS	SpliceJunctionScorer()	junction_CL:0000137 total RNA-seq	total RNA-seq	CL:0000137	osteocyte	in_vitro_differentiated_cells		0.024749756	0.0247498	0.9056	0.9055997
chr16:29975204:A>G	chr16:29909668-30040740:.	SPLICE_JUNCTIONS	SpliceJunctionScorer()	junction_UBERON:0001876 gtex Brain_Amygdala polyA plus RNA-seq	polyA plus RNA-seq	UBERON:0001876	amygdala	tissue		0.024749756	0.0247498	0.888596	0.8885958
chr14:52924962:A>G	chr14:52859426-52990498:.	SPLICE_JUNCTIONS	SpliceJunctionScorer()	junction_UBERON:0000992 polyA plus RNA-seq	polyA plus RNA-seq	UBERON:0000992	ovary	tissue		0.024749756	0.0247498	0.849463	0.84946334
chr8:94953467:A>G	chr8:94887931-95019003:.	SPLICE_JUNCTIONS	SpliceJunctionScorer()	junction_CL:0002558 total RNA-seq	total RNA-seq	CL:0002558	fibroblast of villous mesenchyme	primary_cell		0.024749756	0.0247498	0.881557	0.8815574
chr8:94953467:A>G	chr8:94887931-95019003:.	SPLICE_JUNCTIONS	SpliceJunctionScorer()	junction_UBERON:0009834 gtex Brain_Frontal_Cortex_BA9 polyA plus RNA-seq	polyA plus RNA-seq	UBERON:0009834	dorsolateral prefrontal cortex	tissue		0.024749756	0.0247498	0.888596	0.8885958
chr8:94953467:A>G	chr8:94887931-95019003:.	SPLICE_JUNCTIONS	SpliceJunctionScorer()	junction_CL:0002584 total RNA-seq	total RNA-seq	CL:0002584	renal cortical epithelial cell	primary_cell		0.024749756	0.0247498	0.863628	0.86362827
chr8:94953467:A>G	chr8:94887931-95019003:.	SPLICE_JUNCTIONS	SpliceJunctionScorer()	junction_UBERON:0004550 total RNA-seq	total RNA-seq	UBERON:0004550	gastroesophageal sphincter	tissue		0.024749756	0.0247498	0.871577	0.8715769
chr19:44886339:A>G	chr19:44820803-44951875:.	SPLICE_JUNCTIONS	SpliceJunctionScorer()	junction_UBERON:0001621 gtex Artery_Coronary polyA plus RNA-seq	polyA plus RNA-seq	UBERON:0001621	coronary artery	tissue		0.024749756	0.0247498	0.897409	0.8974094
chr19:44878777:G>A	chr19:44813241-44944313:.	SPLICE_JUNCTIONS	SpliceJunctionScorer()	junction_UBERON:0002167 polyA plus RNA-seq	polyA plus RNA-seq	UBERON:0002167	right lung	tissue		0.024749756	0.0247498	0.879127	0.8791271
chr8:94953467:A>G	chr8:94887931-95019003:.	SPLICE_JUNCTIONS	SpliceJunctionScorer()	junction_UBERON:0002048 total RNA-seq	total RNA-seq	UBERON:0002048	lung	tissue		0.024749756	0.0247498	0.855269	0.8552694
chr19:44878777:G>A	chr19:44813241-44944313:.	CHIP_TF	CenterMaskScorer(requested_output=CHIP_TF, width=501, aggregation_type=DIFF_LOG2_SUM)	EFO:0002784 TF ChIP-seq RELB	TF ChIP-seq	EFO:0002784	GM12878	cell_line	RELB	0.024746895	0.0247469	0.737945	0.7379445
chr19:44878777:G>A	chr19:44813241-44944313:.	DNASE	CenterMaskScorer(requested_output=DNASE, width=501, aggregation_type=DIFF_LOG2_SUM)	CL:0002038 DNase-seq	DNase-seq	CL:0002038	T follicular helper cell	primary_cell		-0.024744034	0.024744	0.520335	-0.52033526
chr8:94948283:T>C	chr8:94882747-95013819:.	CAGE	CenterMaskScorer(requested_output=CAGE, width=501, aggregation_type=DIFF_LOG2_SUM)	hCAGE UBERON:0001987	hCAGE	UBERON:0001987	placenta	tissue		-0.024742842	0.0247428	0.859657	-0.8596574
chr8:94953467:A>G	chr8:94887931-95019003:.	CAGE	CenterMaskScorer(requested_output=CAGE, width=501, aggregation_type=DIFF_LOG2_SUM)	hCAGE UBERON:0000947	hCAGE	UBERON:0000947	aorta	tissue		0.024742544	0.0247425	0.853515	0.85351515
chr8:94953467:A>G	chr8:94887931-95019003:.	CHIP_TF	CenterMaskScorer(requested_output=CHIP_TF, width=501, aggregation_type=DIFF_LOG2_SUM)	CL:0002618 TF ChIP-seq POLR2A	TF ChIP-seq	CL:0002618	endothelial cell of umbilical vein	primary_cell	POLR2A	-0.024739265	0.0247393	0.859657	-0.8596574
chr5:86885886:A>G	chr5:86820350-86951422:.	ATAC	CenterMaskScorer(requested_output=ATAC, width=501, aggregation_type=DIFF_LOG2_SUM)	CL:0000788 ATAC-seq	ATAC-seq	CL:0000788	naive B cell	primary_cell		-0.024738312	0.0247383	0.70478	-0.7047799
chr19:1812683:G>A	chr19:1747147-1878219:.	DNASE	CenterMaskScorer(requested_output=DNASE, width=501, aggregation_type=DIFF_LOG2_SUM)	UBERON:0003663 DNase-seq	DNase-seq	UBERON:0003663	hindlimb muscle	tissue		-0.024738312	0.0247383	0.641886	-0.64188623
chr8:94953467:A>G	chr8:94887931-95019003:.	SPLICE_JUNCTIONS	SpliceJunctionScorer()	junction_CL:0000900 total RNA-seq	total RNA-seq	CL:0000900	naive thymus-derived CD8-positive, alpha-beta T cell	primary_cell		0.024734497	0.0247345	0.915011	0.9150109
chr8:94953467:A>G	chr8:94887931-95019003:.	SPLICE_JUNCTIONS	SpliceJunctionScorer()	junction_CL:0000236 total RNA-seq	total RNA-seq	CL:0000236	B cell	primary_cell		0.024734497	0.0247345	0.9132	0.9131995
chr14:52924962:A>G	chr14:52859426-52990498:.	SPLICE_JUNCTIONS	SpliceJunctionScorer()	junction_CL:0000187 polyA plus RNA-seq	polyA plus RNA-seq	CL:0000187	myocyte	in_vitro_differentiated_cells		0.024734497	0.0247345	0.888596	0.8885958
chr16:29975204:A>G	chr16:29909668-30040740:.	SPLICE_JUNCTIONS	SpliceJunctionScorer()	junction_UBERON:0001499 polyA plus RNA-seq	polyA plus RNA-seq	UBERON:0001499	muscle of arm	tissue		0.024734497	0.0247345	0.897409	0.8974094
chr8:94948283:T>C	chr8:94882747-95013819:.	SPLICE_JUNCTIONS	SpliceJunctionScorer()	junction_CL:0002577 total RNA-seq	total RNA-seq	CL:0002577	placental epithelial cell	primary_cell		0.024734497	0.0247345	0.90158	0.90158045
chr8:94953467:A>G	chr8:94887931-95019003:.	SPLICE_JUNCTIONS	SpliceJunctionScorer()	junction_UBERON:0008971 total RNA-seq	total RNA-seq	UBERON:0008971	left colon	tissue		0.024734497	0.0247345	0.879127	0.8791271
chr8:94948283:T>C	chr8:94882747-95013819:.	SPLICE_JUNCTIONS	SpliceJunctionScorer()	junction_UBERON:0001774 polyA plus RNA-seq	polyA plus RNA-seq	UBERON:0001774	muscle of trunk	tissue		0.024734497	0.0247345	0.846489	0.84648913
chr19:44886339:A>G	chr19:44820803-44951875:.	SPLICE_JUNCTIONS	SpliceJunctionScorer()	junction_UBERON:0002240 polyA plus RNA-seq	polyA plus RNA-seq	UBERON:0002240	spinal cord	tissue		0.024734497	0.0247345	0.855269	0.8552694
chr19:44878777:G>A	chr19:44813241-44944313:.	SPLICE_JUNCTIONS	SpliceJunctionScorer()	junction_UBERON:0001987 total RNA-seq	total RNA-seq	UBERON:0001987	placenta	tissue		0.024734497	0.0247345	0.846489	0.84648913
chr16:30022312:C>T	chr16:29956776-30087848:.	DNASE	CenterMaskScorer(requested_output=DNASE, width=501, aggregation_type=DIFF_LOG2_SUM)	UBERON:0003663 DNase-seq	DNase-seq	UBERON:0003663	hindlimb muscle	tissue		-0.024729252	0.0247293	0.641886	-0.64188623
chr17:63483402:T>C	chr17:63417866-63548938:.	CHIP_TF	CenterMaskScorer(requested_output=CHIP_TF, width=501, aggregation_type=DIFF_LOG2_SUM)	EFO:0001187 TF ChIP-seq POLR2G	TF ChIP-seq	EFO:0001187	HepG2	cell_line	POLR2G	0.024727345	0.0247273	0.576731	0.5767315
chr19:1812683:G>A	chr19:1747147-1878219:.	RNA_SEQ	GeneMaskLFCScorer(requested_output=RNA_SEQ)	UBERON:0002370 polyA plus RNA-seq	polyA plus RNA-seq	UBERON:0002370	thymus	tissue		-0.024721146	0.0247211	0.999252	-0.9992518
chr19:44878777:G>A	chr19:44813241-44944313:.	DNASE	CenterMaskScorer(requested_output=DNASE, width=501, aggregation_type=DIFF_LOG2_SUM)	NTR:0000493 DNase-seq	DNase-seq	NTR:0000493	left ventricle myocardium inferior	tissue		-0.024720192	0.0247202	0.46806	-0.4680602
chr16:30022312:C>T	chr16:29956776-30087848:.	SPLICE_JUNCTIONS	SpliceJunctionScorer()	junction_EFO:0003042 polyA plus RNA-seq	polyA plus RNA-seq	EFO:0003042	H1	cell_line		0.024719238	0.0247192	0.82431	0.8243095
chr8:94953467:A>G	chr8:94887931-95019003:.	SPLICE_JUNCTIONS	SpliceJunctionScorer()	junction_CL:0000823 polyA plus RNA-seq	polyA plus RNA-seq	CL:0000823	immature natural killer cell	primary_cell		0.024719238	0.0247192	0.909471	0.9094714
chr16:30022312:C>T	chr16:29956776-30087848:.	SPLICE_JUNCTIONS	SpliceJunctionScorer()	junction_UBERON:0009835 gtex Brain_Anterior_cingulate_cortex_BA24 polyA plus RNA-seq	polyA plus RNA-seq	UBERON:0009835	anterior cingulate cortex	tissue		0.024719238	0.0247192	0.888596	0.8885958
chr16:30022312:C>T	chr16:29956776-30087848:.	SPLICE_JUNCTIONS	SpliceJunctionScorer()	junction_UBERON:0000473 polyA plus RNA-seq	polyA plus RNA-seq	UBERON:0000473	testis	tissue		0.024719238	0.0247192	0.879127	0.8791271
chr8:94953467:A>G	chr8:94887931-95019003:.	SPLICE_JUNCTIONS	SpliceJunctionScorer()	junction_CL:0002543 total RNA-seq	total RNA-seq	CL:0002543	vein endothelial cell	primary_cell		0.024719238	0.0247192	0.881557	0.8815574
chr8:94953467:A>G	chr8:94887931-95019003:.	SPLICE_JUNCTIONS	SpliceJunctionScorer()	junction_UBERON:0002106 total RNA-seq	total RNA-seq	UBERON:0002106	spleen	tissue		0.024719238	0.0247192	0.879127	0.8791271
chr19:44886339:A>G	chr19:44820803-44951875:.	SPLICE_JUNCTIONS	SpliceJunctionScorer()	junction_UBERON:0002367 gtex Prostate polyA plus RNA-seq	polyA plus RNA-seq	UBERON:0002367	prostate gland	tissue		0.024719238	0.0247192	0.890859	0.8908594
chr19:44878777:G>A	chr19:44813241-44944313:.	SPLICE_JUNCTIONS	SpliceJunctionScorer()	junction_UBERON:0008953 total RNA-seq	total RNA-seq	UBERON:0008953	lower lobe of left lung	tissue		0.024719238	0.0247192	0.868972	0.86897224
chr19:44878777:G>A	chr19:44813241-44944313:.	CHIP_TF	CenterMaskScorer(requested_output=CHIP_TF, width=501, aggregation_type=DIFF_LOG2_SUM)	EFO:0002784 TF ChIP-seq TRIM22	TF ChIP-seq	EFO:0002784	GM12878	cell_line	TRIM22	0.024718285	0.0247183	0.790531	0.79053134
chr8:94953467:A>G	chr8:94887931-95019003:.	ATAC	CenterMaskScorer(requested_output=ATAC, width=501, aggregation_type=DIFF_LOG2_SUM)	UBERON:0001114 ATAC-seq	ATAC-seq	UBERON:0001114	right lobe of liver	tissue		0.024717331	0.0247173	0.721776	0.72177625
chr19:44878777:G>A	chr19:44813241-44944313:.	ATAC	CenterMaskScorer(requested_output=ATAC, width=501, aggregation_type=DIFF_LOG2_SUM)	CLO:0027429 ATAC-seq	ATAC-seq	CLO:0027429	GM19372	cell_line		0.024716854	0.0247169	0.661785	0.6617851
chr5:86885886:A>G	chr5:86820350-86951422:.	CHIP_HISTONE	CenterMaskScorer(requested_output=CHIP_HISTONE, width=2001, aggregation_type=DIFF_LOG2_SUM)	EFO:0005722 Histone ChIP-seq H3K4me1	Histone ChIP-seq	EFO:0005722	SJCRH30	cell_line		-0.024716377	0.0247164	0.934881	-0.93488073
chr5:86885886:A>G	chr5:86820350-86951422:.	CHIP_TF	CenterMaskScorer(requested_output=CHIP_TF, width=501, aggregation_type=DIFF_LOG2_SUM)	EFO:0002067 TF ChIP-seq AGO1	TF ChIP-seq	EFO:0002067	K562	cell_line	AGO1	-0.02471447	0.0247145	0.568981	-0.5689814
chr19:44878777:G>A	chr19:44813241-44944313:.	CHIP_HISTONE	CenterMaskScorer(requested_output=CHIP_HISTONE, width=2001, aggregation_type=DIFF_LOG2_SUM)	CL:1001606 Histone ChIP-seq H3K4me1	Histone ChIP-seq	CL:1001606	foreskin keratinocyte	primary_cell		0.024708748	0.0247087	0.930376	0.93037623
chr17:63483402:T>C	chr17:63417866-63548938:.	CHIP_TF	CenterMaskScorer(requested_output=CHIP_TF, width=501, aggregation_type=DIFF_LOG2_SUM)	EFO:0001187 TF ChIP-seq ZNF772 genetically modified (insertion) using CRISPR targeting H. sapiens ZNF772	TF ChIP-seq	EFO:0001187	HepG2	cell_line	ZNF772	0.02470684	0.0247068	0.737945	0.7379445
chr8:94948283:T>C	chr8:94882747-95013819:.	CAGE	CenterMaskScorer(requested_output=CAGE, width=501, aggregation_type=DIFF_LOG2_SUM)	hCAGE EFO:0001099	hCAGE	EFO:0001099	Caco-2	cell_line		-0.024704218	0.0247042	0.871233	-0.8712331
chr8:94953467:A>G	chr8:94887931-95019003:.	CHIP_TF	CenterMaskScorer(requested_output=CHIP_TF, width=501, aggregation_type=DIFF_LOG2_SUM)	EFO:0001187 TF ChIP-seq PHF5A genetically modified (insertion) using CRISPR targeting H. sapiens PHF5A	TF ChIP-seq	EFO:0001187	HepG2	cell_line	PHF5A	-0.02470398	0.024704	0.840483	-0.8404825
chr17:63483402:T>C	chr17:63417866-63548938:.	CHIP_TF	CenterMaskScorer(requested_output=CHIP_TF, width=501, aggregation_type=DIFF_LOG2_SUM)	EFO:0001187 TF ChIP-seq JRK genetically modified (insertion) using CRISPR targeting H. sapiens JRK	TF ChIP-seq	EFO:0001187	HepG2	cell_line	JRK	0.02470398	0.024704	0.763115	0.7631148
chr16:29975204:A>G	chr16:29909668-30040740:.	SPLICE_JUNCTIONS	SpliceJunctionScorer()	junction_CL:0000307 total RNA-seq	total RNA-seq	CL:0000307	tracheal epithelial cell	primary_cell		0.02470398	0.024704	0.90158	0.90158045
chr16:29975204:A>G	chr16:29909668-30040740:.	SPLICE_JUNCTIONS	SpliceJunctionScorer()	junction_CL:0000307 total RNA-seq	total RNA-seq	CL:0000307	tracheal epithelial cell	primary_cell		0.02470398	0.024704	0.90158	0.90158045
chr19:44878777:G>A	chr19:44813241-44944313:.	SPLICE_JUNCTIONS	SpliceJunctionScorer()	junction_CL:2000066 total RNA-seq	total RNA-seq	CL:2000066	cardiac ventricle fibroblast	primary_cell		0.02470398	0.024704	0.911353	0.9113531
chr16:29975204:A>G	chr16:29909668-30040740:.	SPLICE_JUNCTIONS	SpliceJunctionScorer()	junction_CL:2000041 total RNA-seq	total RNA-seq	CL:2000041	dermis microvascular lymphatic vessel endothelial cell	primary_cell		0.02470398	0.024704	0.855269	0.8552694
chr8:94953467:A>G	chr8:94887931-95019003:.	SPLICE_JUNCTIONS	SpliceJunctionScorer()	junction_CL:0000236 polyA plus RNA-seq	polyA plus RNA-seq	CL:0000236	B cell	primary_cell		0.02470398	0.024704	0.860888	0.8608881
chr8:94948283:T>C	chr8:94882747-95013819:.	SPLICE_JUNCTIONS	SpliceJunctionScorer()	junction_UBERON:0000473 total RNA-seq	total RNA-seq	UBERON:0000473	testis	tissue		0.02470398	0.024704	0.868972	0.86897224
chr19:44878777:G>A	chr19:44813241-44944313:.	SPLICE_JUNCTIONS	SpliceJunctionScorer()	junction_UBERON:0002190 total RNA-seq	total RNA-seq	UBERON:0002190	subcutaneous adipose tissue	tissue		0.02470398	0.024704	0.876654	0.8766539
chr8:94948283:T>C	chr8:94882747-95013819:.	SPLICE_JUNCTIONS	SpliceJunctionScorer()	junction_UBERON:0002021 total RNA-seq	total RNA-seq	UBERON:0002021	occipital lobe	tissue		0.02470398	0.024704	0.858102	0.85810196
chr8:94948283:T>C	chr8:94882747-95013819:.	SPLICE_JUNCTIONS	SpliceJunctionScorer()	junction_UBERON:0008367 total RNA-seq	total RNA-seq	UBERON:0008367	breast epithelium	tissue		0.02470398	0.024704	0.858102	0.85810196
chr19:44886339:A>G	chr19:44820803-44951875:.	SPLICE_JUNCTIONS	SpliceJunctionScorer()	junction_UBERON:0003124 polyA plus RNA-seq	polyA plus RNA-seq	UBERON:0003124	chorion	tissue		0.02470398	0.024704	0.85239	0.85238993
chr19:44878777:G>A	chr19:44813241-44944313:.	CHIP_TF	CenterMaskScorer(requested_output=CHIP_TF, width=501, aggregation_type=DIFF_LOG2_SUM)	UBERON:0002367 TF ChIP-seq POLR2A	TF ChIP-seq	UBERON:0002367	prostate gland	tissue	POLR2A	0.02470398	0.024704	0.840483	0.8404825
chr17:63483402:T>C	chr17:63417866-63548938:.	CHIP_TF	CenterMaskScorer(requested_output=CHIP_TF, width=501, aggregation_type=DIFF_LOG2_SUM)	EFO:0001187 TF ChIP-seq MNT	TF ChIP-seq	EFO:0001187	HepG2	cell_line	MNT	0.024701118	0.0247011	0.772583	0.7725826
chr8:94948283:T>C	chr8:94882747-95013819:.	CHIP_TF	CenterMaskScorer(requested_output=CHIP_TF, width=501, aggregation_type=DIFF_LOG2_SUM)	EFO:0009747 TF ChIP-seq FOXP4 genetically modified (insertion) using CRISPR targeting H. sapiens FOXP4	TF ChIP-seq	EFO:0009747	WTC11	cell_line	FOXP4	0.024699211	0.0246992	0.686934	0.68693405
chr17:63483402:T>C	chr17:63417866-63548938:.	RNA_SEQ	PolyadenylationScorer()	EFO:0002784 polyA plus RNA-seq	polyA plus RNA-seq	EFO:0002784	GM12878	cell_line		0.024698216	0.0246982	0.974553	0.97455275
chr19:44886339:A>G	chr19:44820803-44951875:.	CHIP_TF	CenterMaskScorer(requested_output=CHIP_TF, width=501, aggregation_type=DIFF_LOG2_SUM)	EFO:0001182 TF ChIP-seq ZSCAN30 genetically modified (insertion) using site-specific recombination targeting H. sapiens ZSCAN30	TF ChIP-seq	EFO:0001182	HEK293	cell_line	ZSCAN30	-0.024697304	0.0246973	0.868425	-0.86842537
chr19:44878777:G>A	chr19:44813241-44944313:.	CHIP_HISTONE	CenterMaskScorer(requested_output=CHIP_HISTONE, width=2001, aggregation_type=DIFF_LOG2_SUM)	EFO:0005723 Histone ChIP-seq H3K9ac	Histone ChIP-seq	EFO:0005723	GM23248	cell_line		0.024695396	0.0246954	0.907154	0.9071543
chr8:94948283:T>C	chr8:94882747-95013819:.	CHIP_TF	CenterMaskScorer(requested_output=CHIP_TF, width=501, aggregation_type=DIFF_LOG2_SUM)	EFO:0002067 TF ChIP-seq ATF3	TF ChIP-seq	EFO:0002067	K562	cell_line	ATF3	-0.024690628	0.0246906	0.811199	-0.8111995
chr19:1812683:G>A	chr19:1747147-1878219:.	CHIP_TF	CenterMaskScorer(requested_output=CHIP_TF, width=501, aggregation_type=DIFF_LOG2_SUM)	EFO:0001187 TF ChIP-seq NR2F6	TF ChIP-seq	EFO:0001187	HepG2	cell_line	NR2F6	-0.02468872	0.0246887	0.837063	-0.83706266
chr8:94953467:A>G	chr8:94887931-95019003:.	SPLICE_JUNCTIONS	SpliceJunctionScorer()	junction_NTR:0000493 total RNA-seq	total RNA-seq	NTR:0000493	left ventricle myocardium inferior	tissue		0.02468872	0.0246887	0.895266	0.8952657
chr8:94953467:A>G	chr8:94887931-95019003:.	SPLICE_JUNCTIONS	SpliceJunctionScorer()	junction_CL:0002327 total RNA-seq	total RNA-seq	CL:0002327	mammary epithelial cell	primary_cell		0.02468872	0.0246887	0.895266	0.8952657
chr16:29975204:A>G	chr16:29909668-30040740:.	SPLICE_JUNCTIONS	SpliceJunctionScorer()	junction_CL:0002577 total RNA-seq	total RNA-seq	CL:0002577	placental epithelial cell	primary_cell		0.02468872	0.0246887	0.899514	0.89951414
chr16:30022312:C>T	chr16:29956776-30087848:.	SPLICE_JUNCTIONS	SpliceJunctionScorer()	junction_UBERON:0001882 gtex Brain_Nucleus_accumbens_basal_ganglia polyA plus RNA-seq	polyA plus RNA-seq	UBERON:0001882	nucleus accumbens	tissue		0.02468872	0.0246887	0.881557	0.8815574
chr8:94948283:T>C	chr8:94882747-95013819:.	SPLICE_JUNCTIONS	SpliceJunctionScorer()	junction_CL:0000746 polyA plus RNA-seq	polyA plus RNA-seq	CL:0000746	cardiac muscle cell	in_vitro_differentiated_cells		0.02468872	0.0246887	0.883945	0.88394535
chr8:94953467:A>G	chr8:94887931-95019003:.	SPLICE_JUNCTIONS	SpliceJunctionScorer()	junction_CL:2000045 polyA plus RNA-seq	polyA plus RNA-seq	CL:2000045	foreskin melanocyte	primary_cell		0.02468872	0.0246887	0.879127	0.8791271
chr8:94953467:A>G	chr8:94887931-95019003:.	SPLICE_JUNCTIONS	SpliceJunctionScorer()	junction_CL:2000011 total RNA-seq	total RNA-seq	CL:2000011	dermis lymphatic vessel endothelial cell	primary_cell		0.02468872	0.0246887	0.855269	0.8552694
chr8:94953467:A>G	chr8:94887931-95019003:.	SPLICE_JUNCTIONS	SpliceJunctionScorer()	junction_UBERON:0000948 total RNA-seq	total RNA-seq	UBERON:0000948	heart	tissue		0.02468872	0.0246887	0.860888	0.8608881
chr19:44878777:G>A	chr19:44813241-44944313:.	CHIP_TF	CenterMaskScorer(requested_output=CHIP_TF, width=501, aggregation_type=DIFF_LOG2_SUM)	EFO:0002791 TF ChIP-seq NFYA	TF ChIP-seq	EFO:0002791	HeLa-S3	cell_line	NFYA	0.024683952	0.024684	0.692978	0.6929783
chr8:94948283:T>C	chr8:94882747-95013819:.	ATAC	CenterMaskScorer(requested_output=ATAC, width=501, aggregation_type=DIFF_LOG2_SUM)	EFO:0010879 ATAC-seq	ATAC-seq	EFO:0010879	HG03432	cell_line		0.02467966	0.0246797	0.686934	0.68693405
chr19:1812683:G>A	chr19:1747147-1878219:.	RNA_SEQ	GeneMaskLFCScorer(requested_output=RNA_SEQ)	UBERON:0002190 gtex Adipose_Subcutaneous polyA plus RNA-seq	polyA plus RNA-seq	UBERON:0002190	subcutaneous adipose tissue	tissue		-0.024676561	0.0246766	0.999079	-0.9990792
chr8:94953467:A>G	chr8:94887931-95019003:.	DNASE	CenterMaskScorer(requested_output=DNASE, width=501, aggregation_type=DIFF_LOG2_SUM)	EFO:0007074 DNase-seq	DNase-seq	EFO:0007074	DND-41	cell_line		0.024676323	0.0246763	0.606708	0.60670805
chr8:94953467:A>G	chr8:94887931-95019003:.	SPLICE_JUNCTIONS	SpliceJunctionScorer()	junction_EFO:0002074 total RNA-seq	total RNA-seq	EFO:0002074	PC-3	cell_line		0.024673462	0.0246735	0.911353	0.9113531
chr8:94953467:A>G	chr8:94887931-95019003:.	SPLICE_JUNCTIONS	SpliceJunctionScorer()	junction_CL:0002372 total RNA-seq	total RNA-seq	CL:0002372	myotube	in_vitro_differentiated_cells		0.024673462	0.0246735	0.903609	0.9036088
chr8:94953467:A>G	chr8:94887931-95019003:.	SPLICE_JUNCTIONS	SpliceJunctionScorer()	junction_UBERON:0002106 total RNA-seq	total RNA-seq	UBERON:0002106	spleen	tissue		0.024673462	0.0246735	0.879127	0.8791271
chr8:94948283:T>C	chr8:94882747-95013819:.	SPLICE_JUNCTIONS	SpliceJunctionScorer()	junction_UBERON:0018115 polyA plus RNA-seq	polyA plus RNA-seq	UBERON:0018115	left renal pelvis	tissue		0.024673462	0.0246735	0.876654	0.8766539
chr8:94953467:A>G	chr8:94887931-95019003:.	SPLICE_JUNCTIONS	SpliceJunctionScorer()	junction_UBERON:0008953 total RNA-seq	total RNA-seq	UBERON:0008953	lower lobe of left lung	tissue		0.024673462	0.0246735	0.868972	0.86897224
chr5:86885886:A>G	chr5:86820350-86951422:.	CHIP_TF	CenterMaskScorer(requested_output=CHIP_TF, width=501, aggregation_type=DIFF_LOG2_SUM)	EFO:0001182 TF ChIP-seq KLF1 genetically modified (insertion) using site-specific recombination targeting H. sapiens KLF1	TF ChIP-seq	EFO:0001182	HEK293	cell_line	KLF1	-0.024662971	0.024663	0.781719	-0.7817188
chr17:63483402:T>C	chr17:63417866-63548938:.	CHIP_TF	CenterMaskScorer(requested_output=CHIP_TF, width=501, aggregation_type=DIFF_LOG2_SUM)	EFO:0001187 TF ChIP-seq ZNF441 genetically modified (insertion) using CRISPR targeting H. sapiens ZNF441	TF ChIP-seq	EFO:0001187	HepG2	cell_line	ZNF441	0.024662971	0.024663	0.721776	0.72177625
chr19:1812683:G>A	chr19:1747147-1878219:.	CHIP_TF	CenterMaskScorer(requested_output=CHIP_TF, width=501, aggregation_type=DIFF_LOG2_SUM)	EFO:0002824 TF ChIP-seq TEAD4	TF ChIP-seq	EFO:0002824	HCT116	cell_line	TEAD4	-0.024662495	0.0246625	0.826399	-0.8263989
chr17:63483402:T>C	chr17:63417866-63548938:.	CHIP_TF	CenterMaskScorer(requested_output=CHIP_TF, width=501, aggregation_type=DIFF_LOG2_SUM)	EFO:0001187 TF ChIP-seq HLF genetically modified (insertion) using CRISPR targeting H. sapiens HLF	TF ChIP-seq	EFO:0001187	HepG2	cell_line	HLF	0.024662495	0.0246625	0.70478	0.7047799
chr19:1812683:G>A	chr19:1747147-1878219:.	CHIP_TF	CenterMaskScorer(requested_output=CHIP_TF, width=501, aggregation_type=DIFF_LOG2_SUM)	EFO:0001187 TF ChIP-seq STAG1 genetically modified (insertion) using CRISPR targeting H. sapiens STAG1	TF ChIP-seq	EFO:0001187	HepG2	cell_line	STAG1	-0.024662018	0.024662	0.833576	-0.8335761
chr19:44886339:A>G	chr19:44820803-44951875:.	CHIP_TF	CenterMaskScorer(requested_output=CHIP_TF, width=501, aggregation_type=DIFF_LOG2_SUM)	EFO:0001187 TF ChIP-seq MNX1 genetically modified (insertion) using CRISPR targeting H. sapiens MNX1	TF ChIP-seq	EFO:0001187	HepG2	cell_line	MNX1	0.024662018	0.024662	0.635053	0.635053
chr19:44878777:G>A	chr19:44813241-44944313:.	CHIP_TF	CenterMaskScorer(requested_output=CHIP_TF, width=501, aggregation_type=DIFF_LOG2_SUM)	EFO:0002791 TF ChIP-seq GTF2F1	TF ChIP-seq	EFO:0002791	HeLa-S3	cell_line	GTF2F1	0.024662018	0.024662	0.680793	0.6807933
chr17:63483402:T>C	chr17:63417866-63548938:.	CHIP_TF	CenterMaskScorer(requested_output=CHIP_TF, width=501, aggregation_type=DIFF_LOG2_SUM)	EFO:0001187 TF ChIP-seq FOXP4 genetically modified (insertion) using CRISPR targeting H. sapiens FOXP4	TF ChIP-seq	EFO:0001187	HepG2	cell_line	FOXP4	0.024662018	0.024662	0.716204	0.71620387
chr17:63483402:T>C	chr17:63417866-63548938:.	CHIP_TF	CenterMaskScorer(requested_output=CHIP_TF, width=501, aggregation_type=DIFF_LOG2_SUM)	EFO:0001187 TF ChIP-seq RXRA genetically modified (insertion) using CRISPR targeting H. sapiens RXRA	TF ChIP-seq	EFO:0001187	HepG2	cell_line	RXRA	0.024662018	0.024662	0.576731	0.5767315
chr19:44878777:G>A	chr19:44813241-44944313:.	CHIP_TF	CenterMaskScorer(requested_output=CHIP_TF, width=501, aggregation_type=DIFF_LOG2_SUM)	EFO:0006710 TF ChIP-seq CTCF	TF ChIP-seq	EFO:0006710	OCI-LY3	cell_line	CTCF	0.024661541	0.0246615	0.680793	0.6807933
chr8:94948283:T>C	chr8:94882747-95013819:.	CHIP_TF	CenterMaskScorer(requested_output=CHIP_TF, width=501, aggregation_type=DIFF_LOG2_SUM)	EFO:0001187 TF ChIP-seq ZNF619 genetically modified (insertion) using CRISPR targeting H. sapiens ZNF619	TF ChIP-seq	EFO:0001187	HepG2	cell_line	ZNF619	0.024661064	0.0246611	0.680793	0.6807933
chr14:52924962:A>G	chr14:52859426-52990498:.	SPLICE_JUNCTIONS	SpliceJunctionScorer()	junction_CL:0000137 total RNA-seq	total RNA-seq	CL:0000137	osteocyte	in_vitro_differentiated_cells		0.024658203	0.0246582	0.9056	0.9055997
chr14:52924962:A>G	chr14:52859426-52990498:.	SPLICE_JUNCTIONS	SpliceJunctionScorer()	junction_EFO:0003045 total RNA-seq	total RNA-seq	EFO:0003045	H9	cell_line		0.024658203	0.0246582	0.886291	0.8862913
chr19:44886339:A>G	chr19:44820803-44951875:.	SPLICE_JUNCTIONS	SpliceJunctionScorer()	junction_EFO:0005904 total RNA-seq	total RNA-seq	EFO:0005904	H7	cell_line		0.024658203	0.0246582	0.886291	0.8862913
chr16:29975204:A>G	chr16:29909668-30040740:.	SPLICE_JUNCTIONS	SpliceJunctionScorer()	junction_UBERON:0002046 gtex Thyroid polyA plus RNA-seq	polyA plus RNA-seq	UBERON:0002046	thyroid gland	tissue		0.024658203	0.0246582	0.881557	0.8815574
chr8:94953467:A>G	chr8:94887931-95019003:.	SPLICE_JUNCTIONS	SpliceJunctionScorer()	junction_UBERON:0001264 total RNA-seq	total RNA-seq	UBERON:0001264	pancreas	tissue		0.024658203	0.0246582	0.871577	0.8715769
chr19:44886339:A>G	chr19:44820803-44951875:.	SPLICE_JUNCTIONS	SpliceJunctionScorer()	junction_CL:0000746 polyA plus RNA-seq	polyA plus RNA-seq	CL:0000746	cardiac muscle cell	in_vitro_differentiated_cells		0.024658203	0.0246582	0.883945	0.88394535
chr19:44886339:A>G	chr19:44820803-44951875:.	SPLICE_JUNCTIONS	SpliceJunctionScorer()	junction_UBERON:0001987 polyA plus RNA-seq	polyA plus RNA-seq	UBERON:0001987	placenta	tissue		0.024658203	0.0246582	0.886291	0.8862913
chr19:1812683:G>A	chr19:1747147-1878219:.	RNA_SEQ	GeneMaskLFCScorer(requested_output=RNA_SEQ)	UBERON:0001323 total RNA-seq	total RNA-seq	UBERON:0001323	tibial nerve	tissue		-0.024657726	0.0246577	0.999419	-0.99941945
chr19:1812683:G>A	chr19:1747147-1878219:.	CHIP_HISTONE	CenterMaskScorer(requested_output=CHIP_HISTONE, width=2001, aggregation_type=DIFF_LOG2_SUM)	EFO:0002784 Histone ChIP-seq H3K9ac	Histone ChIP-seq	EFO:0002784	GM12878	cell_line		-0.024646759	0.0246468	0.93191	-0.93191016
chr17:63483402:T>C	chr17:63417866-63548938:.	CHIP_TF	CenterMaskScorer(requested_output=CHIP_TF, width=501, aggregation_type=DIFF_LOG2_SUM)	EFO:0002067 TF ChIP-seq MCM5	TF ChIP-seq	EFO:0002067	K562	cell_line	MCM5	0.024646759	0.0246468	0.772583	0.7725826
chr8:94953467:A>G	chr8:94887931-95019003:.	SPLICE_JUNCTIONS	SpliceJunctionScorer()	junction_EFO:0002059 total RNA-seq	total RNA-seq	EFO:0002059	HT1080	cell_line		0.024642944	0.0246429	0.909471	0.9094714
chr8:94948283:T>C	chr8:94882747-95013819:.	SPLICE_JUNCTIONS	SpliceJunctionScorer()	junction_EFO:0002784 polyA plus RNA-seq	polyA plus RNA-seq	EFO:0002784	GM12878	cell_line		0.024642944	0.0246429	0.863628	0.86362827
chr14:52924962:A>G	chr14:52859426-52990498:.	SPLICE_JUNCTIONS	SpliceJunctionScorer()	junction_UBERON:0002324 polyA plus RNA-seq	polyA plus RNA-seq	UBERON:0002324	muscle of back	tissue		0.024642944	0.0246429	0.871577	0.8715769
chr16:29975204:A>G	chr16:29909668-30040740:.	SPLICE_JUNCTIONS	SpliceJunctionScorer()	junction_UBERON:0002106 total RNA-seq	total RNA-seq	UBERON:0002106	spleen	tissue		0.024642944	0.0246429	0.876654	0.8766539
chr8:94953467:A>G	chr8:94887931-95019003:.	SPLICE_JUNCTIONS	SpliceJunctionScorer()	junction_CL:0002351 total RNA-seq	total RNA-seq	CL:0002351	progenitor cell of endocrine pancreas	in_vitro_differentiated_cells		0.024642944	0.0246429	0.883945	0.88394535
chr8:94948283:T>C	chr8:94882747-95013819:.	SPLICE_JUNCTIONS	SpliceJunctionScorer()	junction_CL:2000010 total RNA-seq	total RNA-seq	CL:2000010	dermis blood vessel endothelial cell	primary_cell		0.024642944	0.0246429	0.871577	0.8715769
chr8:94953467:A>G	chr8:94887931-95019003:.	SPLICE_JUNCTIONS	SpliceJunctionScorer()	junction_UBERON:0001159 total RNA-seq	total RNA-seq	UBERON:0001159	sigmoid colon	tissue		0.024642944	0.0246429	0.874137	0.8741373
chr19:44886339:A>G	chr19:44820803-44951875:.	SPLICE_JUNCTIONS	SpliceJunctionScorer()	junction_UBERON:0001322 total RNA-seq	total RNA-seq	UBERON:0001322	sciatic nerve	tissue		0.024642944	0.0246429	0.90158	0.90158045
chr8:94948283:T>C	chr8:94882747-95013819:.	SPLICE_JUNCTIONS	SpliceJunctionScorer()	junction_CL:0002584 total RNA-seq	total RNA-seq	CL:0002584	renal cortical epithelial cell	primary_cell		0.024642944	0.0246429	0.860888	0.8608881
chr17:63483402:T>C	chr17:63417866-63548938:.	CHIP_TF	CenterMaskScorer(requested_output=CHIP_TF, width=501, aggregation_type=DIFF_LOG2_SUM)	EFO:0001187 TF ChIP-seq ZNF709 genetically modified (insertion) using CRISPR targeting H. sapiens ZNF709	TF ChIP-seq	EFO:0001187	HepG2	cell_line	ZNF709	0.02463913	0.0246391	0.743154	0.7431538
chr17:63483402:T>C	chr17:63417866-63548938:.	CHIP_TF	CenterMaskScorer(requested_output=CHIP_TF, width=501, aggregation_type=DIFF_LOG2_SUM)	EFO:0002785 TF ChIP-seq SPI1	TF ChIP-seq	EFO:0002785	GM12891	cell_line	SPI1	0.02463913	0.0246391	0.641886	0.64188623
chr8:94948283:T>C	chr8:94882747-95013819:.	CHIP_TF	CenterMaskScorer(requested_output=CHIP_TF, width=501, aggregation_type=DIFF_LOG2_SUM)	EFO:0002067 TF ChIP-seq ZNF778 genetically modified (insertion) using CRISPR targeting H. sapiens ZNF778	TF ChIP-seq	EFO:0002067	K562	cell_line	ZNF778	-0.024637222	0.0246372	0.928809	-0.92880905
chr16:30022312:C>T	chr16:29956776-30087848:.	CHIP_TF	CenterMaskScorer(requested_output=CHIP_TF, width=501, aggregation_type=DIFF_LOG2_SUM)	EFO:0003042 TF ChIP-seq MAX	TF ChIP-seq	EFO:0003042	H1	cell_line	MAX	-0.024633408	0.0246334	0.674555	-0.67455524
chr19:44878777:G>A	chr19:44813241-44944313:.	CHIP_HISTONE	CenterMaskScorer(requested_output=CHIP_HISTONE, width=2001, aggregation_type=DIFF_LOG2_SUM)	NTR:0001226 Histone ChIP-seq H3K4me1	Histone ChIP-seq	NTR:0001226	parathyroid adenoma	tissue		0.024630547	0.0246305	0.923901	0.9239011
chr17:63483402:T>C	chr17:63417866-63548938:.	CHIP_TF	CenterMaskScorer(requested_output=CHIP_TF, width=501, aggregation_type=DIFF_LOG2_SUM)	EFO:0001187 TF ChIP-seq KMT2A genetically modified (insertion) using CRISPR targeting H. sapiens KMT2A	TF ChIP-seq	EFO:0001187	HepG2	cell_line	KMT2A	0.024630547	0.0246305	0.721776	0.72177625
chr16:30022312:C>T	chr16:29956776-30087848:.	CHIP_TF	CenterMaskScorer(requested_output=CHIP_TF, width=501, aggregation_type=DIFF_LOG2_SUM)	EFO:0001187 TF ChIP-seq YEATS4 genetically modified (insertion) using CRISPR targeting H. sapiens YEATS4	TF ChIP-seq	EFO:0001187	HepG2	cell_line	YEATS4	-0.024630547	0.0246305	0.859657	-0.8596574
chr16:29975204:A>G	chr16:29909668-30040740:.	CHIP_TF	CenterMaskScorer(requested_output=CHIP_TF, width=501, aggregation_type=DIFF_LOG2_SUM)	EFO:0001187 TF ChIP-seq ZNF687 genetically modified (insertion) using CRISPR targeting H. sapiens ZNF687	TF ChIP-seq	EFO:0001187	HepG2	cell_line	ZNF687	0.024630547	0.0246305	0.545117	0.545117
chr19:1812683:G>A	chr19:1747147-1878219:.	CHIP_TF	CenterMaskScorer(requested_output=CHIP_TF, width=501, aggregation_type=DIFF_LOG2_SUM)	EFO:0002784 TF ChIP-seq NFATC1	TF ChIP-seq	EFO:0002784	GM12878	cell_line	NFATC1	-0.02463007	0.0246301	0.862638	-0.8626385
chr19:44878777:G>A	chr19:44813241-44944313:.	CHIP_TF	CenterMaskScorer(requested_output=CHIP_TF, width=501, aggregation_type=DIFF_LOG2_SUM)	EFO:0002791 TF ChIP-seq BRF2	TF ChIP-seq	EFO:0002791	HeLa-S3	cell_line	BRF2	0.02463007	0.0246301	0.568981	0.5689814
chr14:52924962:A>G	chr14:52859426-52990498:.	SPLICE_JUNCTIONS	SpliceJunctionScorer()	junction_UBERON:0000945 gtex Stomach polyA plus RNA-seq	polyA plus RNA-seq	UBERON:0000945	stomach	tissue		0.024627686	0.0246277	0.897409	0.8974094
chr19:44886339:A>G	chr19:44820803-44951875:.	SPLICE_JUNCTIONS	SpliceJunctionScorer()	junction_EFO:0005721 polyA plus RNA-seq	polyA plus RNA-seq	EFO:0005721	SK-N-DZ	cell_line		0.024627686	0.0246277	0.9056	0.9055997
chr19:44878777:G>A	chr19:44813241-44944313:.	SPLICE_JUNCTIONS	SpliceJunctionScorer()	junction_NTR:0000856 polyA plus RNA-seq	polyA plus RNA-seq	NTR:0000856	mesendoderm	in_vitro_differentiated_cells		0.024627686	0.0246277	0.837278	0.83727765
chr16:29975204:A>G	chr16:29909668-30040740:.	SPLICE_JUNCTIONS	SpliceJunctionScorer()	junction_NTR:0000856 polyA plus RNA-seq	polyA plus RNA-seq	NTR:0000856	mesendoderm	in_vitro_differentiated_cells		0.024627686	0.0246277	0.837278	0.83727765
chr14:52924962:A>G	chr14:52859426-52990498:.	SPLICE_JUNCTIONS	SpliceJunctionScorer()	junction_UBERON:0002367 gtex Prostate polyA plus RNA-seq	polyA plus RNA-seq	UBERON:0002367	prostate gland	tissue		0.024627686	0.0246277	0.888596	0.8885958
chr16:29975204:A>G	chr16:29909668-30040740:.	SPLICE_JUNCTIONS	SpliceJunctionScorer()	junction_CL:2000071 total RNA-seq	total RNA-seq	CL:2000071	mammary microvascular endothelial cell	primary_cell		0.024627686	0.0246277	0.903609	0.9036088
chr19:44886339:A>G	chr19:44820803-44951875:.	SPLICE_JUNCTIONS	SpliceJunctionScorer()	junction_CL:0001053 polyA plus RNA-seq	polyA plus RNA-seq	CL:0001053	IgD-negative memory B cell	primary_cell		0.024627686	0.0246277	0.923563	0.92356306
chr19:44878777:G>A	chr19:44813241-44944313:.	SPLICE_JUNCTIONS	SpliceJunctionScorer()	junction_UBERON:0001150 total RNA-seq	total RNA-seq	UBERON:0001150	body of pancreas	tissue		0.024627686	0.0246277	0.9132	0.9131995
chr14:52924962:A>G	chr14:52859426-52990498:.	SPLICE_JUNCTIONS	SpliceJunctionScorer()	junction_CL:0000100 total RNA-seq	total RNA-seq	CL:0000100	motor neuron	in_vitro_differentiated_cells		0.024627686	0.0246277	0.799684	0.7996837
chr8:94953467:A>G	chr8:94887931-95019003:.	SPLICE_JUNCTIONS	SpliceJunctionScorer()	junction_UBERON:0004648 total RNA-seq	total RNA-seq	UBERON:0004648	esophagus muscularis mucosa	tissue		0.024627686	0.0246277	0.858102	0.85810196
chr19:44878777:G>A	chr19:44813241-44944313:.	SPLICE_JUNCTIONS	SpliceJunctionScorer()	junction_UBERON:0001157 total RNA-seq	total RNA-seq	UBERON:0001157	transverse colon	tissue		0.024627686	0.0246277	0.871577	0.8715769
chr8:94948283:T>C	chr8:94882747-95013819:.	ATAC	CenterMaskScorer(requested_output=ATAC, width=501, aggregation_type=DIFF_LOG2_SUM)	EFO:0010855 ATAC-seq	ATAC-seq	EFO:0010855	HG02938	cell_line		0.024619102	0.0246191	0.674555	0.67455524
chr8:94953467:A>G	chr8:94887931-95019003:.	CHIP_HISTONE	CenterMaskScorer(requested_output=CHIP_HISTONE, width=2001, aggregation_type=DIFF_LOG2_SUM)	UBERON:0001873 Histone ChIP-seq H3K9ac	Histone ChIP-seq	UBERON:0001873	caudate nucleus	tissue		0.024617195	0.0246172	0.92045	0.92045027
chr8:94948283:T>C	chr8:94882747-95013819:.	SPLICE_JUNCTIONS	SpliceJunctionScorer()	junction_EFO:0001099 total RNA-seq	total RNA-seq	EFO:0001099	Caco-2	cell_line		0.024612427	0.0246124	0.907554	0.90755373
chr16:30022312:C>T	chr16:29956776-30087848:.	SPLICE_JUNCTIONS	SpliceJunctionScorer()	junction_EFO:0003042 polyA plus RNA-seq	polyA plus RNA-seq	EFO:0003042	H1	cell_line		0.024612427	0.0246124	0.820943	0.8209431
chr16:29975204:A>G	chr16:29909668-30040740:.	SPLICE_JUNCTIONS	SpliceJunctionScorer()	junction_CL:0002618 total RNA-seq	total RNA-seq	CL:0002618	endothelial cell of umbilical vein	primary_cell		0.024612427	0.0246124	0.9056	0.9055997
chr16:29975204:A>G	chr16:29909668-30040740:.	SPLICE_JUNCTIONS	SpliceJunctionScorer()	junction_UBERON:0002190 gtex Adipose_Subcutaneous polyA plus RNA-seq	polyA plus RNA-seq	UBERON:0002190	subcutaneous adipose tissue	tissue		0.024612427	0.0246124	0.888596	0.8885958
chr16:29975204:A>G	chr16:29909668-30040740:.	SPLICE_JUNCTIONS	SpliceJunctionScorer()	junction_UBERON:0018117 polyA plus RNA-seq	polyA plus RNA-seq	UBERON:0018117	left renal cortex interstitium	tissue		0.024612427	0.0246124	0.871577	0.8715769
chr19:44878777:G>A	chr19:44813241-44944313:.	SPLICE_JUNCTIONS	SpliceJunctionScorer()	junction_UBERON:0000945 total RNA-seq	total RNA-seq	UBERON:0000945	stomach	tissue		0.024612427	0.0246124	0.926758	0.9267576
chr8:94953467:A>G	chr8:94887931-95019003:.	SPLICE_JUNCTIONS	SpliceJunctionScorer()	junction_UBERON:0000955 polyA plus RNA-seq	polyA plus RNA-seq	UBERON:0000955	brain	tissue		0.024612427	0.0246124	0.897409	0.8974094
chr16:29975204:A>G	chr16:29909668-30040740:.	SPLICE_JUNCTIONS	SpliceJunctionScorer()	junction_UBERON:0008367 total RNA-seq	total RNA-seq	UBERON:0008367	breast epithelium	tissue		0.024612427	0.0246124	0.858102	0.85810196
chr16:29975204:A>G	chr16:29909668-30040740:.	SPLICE_JUNCTIONS	SpliceJunctionScorer()	junction_CL:0002539 total RNA-seq	total RNA-seq	CL:0002539	aortic smooth muscle cell	primary_cell		0.024612427	0.0246124	0.858102	0.85810196
chr8:94953467:A>G	chr8:94887931-95019003:.	SPLICE_JUNCTIONS	SpliceJunctionScorer()	junction_UBERON:0000947 total RNA-seq	total RNA-seq	UBERON:0000947	aorta	tissue		0.024612427	0.0246124	0.886291	0.8862913
chr8:94953467:A>G	chr8:94887931-95019003:.	CHIP_HISTONE	CenterMaskScorer(requested_output=CHIP_HISTONE, width=2001, aggregation_type=DIFF_LOG2_SUM)	UBERON:0001323 Histone ChIP-seq H3K27ac	Histone ChIP-seq	UBERON:0001323	tibial nerve	tissue		0.024612427	0.0246124	0.847126	0.8471262
chr19:1812683:G>A	chr19:1747147-1878219:.	DNASE	CenterMaskScorer(requested_output=DNASE, width=501, aggregation_type=DIFF_LOG2_SUM)	EFO:0005725 DNase-seq	DNase-seq	EFO:0005725	BE2C	cell_line		0.024611473	0.0246115	0.561129	0.56112885
chr19:44878777:G>A	chr19:44813241-44944313:.	CAGE	CenterMaskScorer(requested_output=CAGE, width=501, aggregation_type=DIFF_LOG2_SUM)	LQhCAGE CL:0002167	LQhCAGE	CL:0002167	olfactory epithelial cell	primary_cell		0.02461052	0.0246105	0.918669	0.91866904
chr5:86885886:A>G	chr5:86820350-86951422:.	CAGE	CenterMaskScorer(requested_output=CAGE, width=501, aggregation_type=DIFF_LOG2_SUM)	hCAGE UBERON:0000007	hCAGE	UBERON:0000007	pituitary gland	tissue		0.0246104	0.0246104	0.799028	0.7990283
chr16:29975204:A>G	chr16:29909668-30040740:.	DNASE	CenterMaskScorer(requested_output=DNASE, width=501, aggregation_type=DIFF_LOG2_SUM)	UBERON:0000995 DNase-seq	DNase-seq	UBERON:0000995	uterus	tissue		0.024610043	0.02461	0.584379	0.5843792
chr19:44878777:G>A	chr19:44813241-44944313:.	CHIP_HISTONE	CenterMaskScorer(requested_output=CHIP_HISTONE, width=2001, aggregation_type=DIFF_LOG2_SUM)	EFO:0002167 Histone ChIP-seq H3K27ac	Histone ChIP-seq	EFO:0002167	DOHH2	cell_line		0.024609566	0.0246096	0.862638	0.8626385
chr17:63483402:T>C	chr17:63417866-63548938:.	CHIP_TF	CenterMaskScorer(requested_output=CHIP_TF, width=501, aggregation_type=DIFF_LOG2_SUM)	EFO:0001187 TF ChIP-seq CBFB genetically modified (insertion) using CRISPR targeting H. sapiens CBFB	TF ChIP-seq	EFO:0001187	HepG2	cell_line	CBFB	0.024608612	0.0246086	0.748275	0.7482746
chr17:63483402:T>C	chr17:63417866-63548938:.	DNASE	CenterMaskScorer(requested_output=DNASE, width=501, aggregation_type=DIFF_LOG2_SUM)	CL:0000746 DNase-seq	DNase-seq	CL:0000746	cardiac muscle cell	primary_cell		0.024606943	0.0246069	0.591924	0.5919244
chr17:63483402:T>C	chr17:63417866-63548938:.	DNASE	CenterMaskScorer(requested_output=DNASE, width=501, aggregation_type=DIFF_LOG2_SUM)	EFO:0005696 DNase-seq	DNase-seq	EFO:0005696	D721Med	cell_line		0.024606705	0.0246067	0.727257	0.72725654
chr8:94953467:A>G	chr8:94887931-95019003:.	CHIP_HISTONE	CenterMaskScorer(requested_output=CHIP_HISTONE, width=2001, aggregation_type=DIFF_LOG2_SUM)	EFO:0005715 Histone ChIP-seq H3K4me1	Histone ChIP-seq	EFO:0005715	WERI-Rb-1	cell_line		0.02460289	0.0246029	0.876682	0.87668186
chr16:29975204:A>G	chr16:29909668-30040740:.	CHIP_TF	CenterMaskScorer(requested_output=CHIP_TF, width=501, aggregation_type=DIFF_LOG2_SUM)	CL:0000765 TF ChIP-seq POLR2A	TF ChIP-seq	CL:0000765	erythroblast	primary_cell	POLR2A	0.024600983	0.024601	0.655252	0.65525186
chr19:1812683:G>A	chr19:1747147-1878219:.	CHIP_TF	CenterMaskScorer(requested_output=CHIP_TF, width=501, aggregation_type=DIFF_LOG2_SUM)	UBERON:0002171 TF ChIP-seq CTCF	TF ChIP-seq	UBERON:0002171	lower lobe of right lung	tissue	CTCF	-0.024600983	0.024601	0.884452	-0.8844523
chr16:30022312:C>T	chr16:29956776-30087848:.	CHIP_TF	CenterMaskScorer(requested_output=CHIP_TF, width=501, aggregation_type=DIFF_LOG2_SUM)	EFO:0001187 TF ChIP-seq ZNF274 genetically modified (insertion) using CRISPR targeting H. sapiens ZNF274	TF ChIP-seq	EFO:0001187	HepG2	cell_line	ZNF274	-0.024600029	0.0246	0.648619	-0.64861906
chr19:44878777:G>A	chr19:44813241-44944313:.	SPLICE_JUNCTIONS	SpliceJunctionScorer()	junction_EFO:0005237 polyA plus RNA-seq	polyA plus RNA-seq	EFO:0005237	U-87 MG	cell_line		0.024597168	0.0245972	0.939662	0.9396624
chr8:94948283:T>C	chr8:94882747-95013819:.	SPLICE_JUNCTIONS	SpliceJunctionScorer()	junction_EFO:0002184 total RNA-seq	total RNA-seq	EFO:0002184	H4	cell_line		0.024597168	0.0245972	0.915011	0.9150109
chr8:94948283:T>C	chr8:94882747-95013819:.	SPLICE_JUNCTIONS	SpliceJunctionScorer()	junction_UBERON:0002080 polyA plus RNA-seq	polyA plus RNA-seq	UBERON:0002080	heart right ventricle	tissue		0.024597168	0.0245972	0.916788	0.91678804
chr14:52924962:A>G	chr14:52859426-52990498:.	SPLICE_JUNCTIONS	SpliceJunctionScorer()	junction_CL:0002540 total RNA-seq	total RNA-seq	CL:0002540	mesenchymal stem cell of the bone marrow	primary_cell		0.024597168	0.0245972	0.871577	0.8715769
chr16:30022312:C>T	chr16:29956776-30087848:.	SPLICE_JUNCTIONS	SpliceJunctionScorer()	junction_UBERON:0001876 gtex Brain_Amygdala polyA plus RNA-seq	polyA plus RNA-seq	UBERON:0001876	amygdala	tissue		0.024597168	0.0245972	0.886291	0.8862913
chr16:29975204:A>G	chr16:29909668-30040740:.	SPLICE_JUNCTIONS	SpliceJunctionScorer()	junction_UBERON:0002048 polyA plus RNA-seq	polyA plus RNA-seq	UBERON:0002048	lung	tissue		0.024597168	0.0245972	0.881557	0.8815574
chr8:94948283:T>C	chr8:94882747-95013819:.	SPLICE_JUNCTIONS	SpliceJunctionScorer()	junction_CL:0002558 total RNA-seq	total RNA-seq	CL:0002558	fibroblast of villous mesenchyme	primary_cell		0.024597168	0.0245972	0.879127	0.8791271
chr8:94953467:A>G	chr8:94887931-95019003:.	SPLICE_JUNCTIONS	SpliceJunctionScorer()	junction_UBERON:0001515 total RNA-seq	total RNA-seq	UBERON:0001515	thoracic aorta	tissue		0.024597168	0.0245972	0.893083	0.8930825
chr16:29975204:A>G	chr16:29909668-30040740:.	SPLICE_JUNCTIONS	SpliceJunctionScorer()	junction_CL:0000236 polyA plus RNA-seq	polyA plus RNA-seq	CL:0000236	B cell	primary_cell		0.024597168	0.0245972	0.860888	0.8608881
chr16:29975204:A>G	chr16:29909668-30040740:.	SPLICE_JUNCTIONS	SpliceJunctionScorer()	junction_UBERON:0003124 polyA plus RNA-seq	polyA plus RNA-seq	UBERON:0003124	chorion	tissue		0.024597168	0.0245972	0.849463	0.84946334
chr8:94953467:A>G	chr8:94887931-95019003:.	SPLICE_JUNCTIONS	SpliceJunctionScorer()	junction_UBERON:0001264 polyA plus RNA-seq	polyA plus RNA-seq	UBERON:0001264	pancreas	tissue		0.024597168	0.0245972	0.876654	0.8766539
chr19:44886339:A>G	chr19:44820803-44951875:.	SPLICE_JUNCTIONS	SpliceJunctionScorer()	junction_UBERON:0008367 gtex Breast_Mammary_Tissue polyA plus RNA-seq	polyA plus RNA-seq	UBERON:0008367	breast epithelium	tissue		0.024597168	0.0245972	0.881557	0.8815574
chr8:94948283:T>C	chr8:94882747-95013819:.	SPLICE_JUNCTIONS	SpliceJunctionScorer()	junction_UBERON:0002080 total RNA-seq	total RNA-seq	UBERON:0002080	heart right ventricle	tissue		0.024597168	0.0245972	0.840397	0.84039664
chr19:44878777:G>A	chr19:44813241-44944313:.	DNASE	CenterMaskScorer(requested_output=DNASE, width=501, aggregation_type=DIFF_LOG2_SUM)	EFO:0007749 DNase-seq	DNase-seq	EFO:0007749	EL	cell_line		0.024595737	0.0245957	0.621084	0.62108356
chr8:94948283:T>C	chr8:94882747-95013819:.	CHIP_TF	CenterMaskScorer(requested_output=CHIP_TF, width=501, aggregation_type=DIFF_LOG2_SUM)	EFO:0001187 TF ChIP-seq SPEN genetically modified (insertion) using CRISPR targeting H. sapiens SPEN	TF ChIP-seq	EFO:0001187	HepG2	cell_line	SPEN	0.024590492	0.0245905	0.692978	0.6929783
chr14:52924962:A>G	chr14:52859426-52990498:.	CHIP_TF	CenterMaskScorer(requested_output=CHIP_TF, width=501, aggregation_type=DIFF_LOG2_SUM)	EFO:0001187 TF ChIP-seq KDM4B genetically modified (insertion) using CRISPR targeting H. sapiens KDM4B	TF ChIP-seq	EFO:0001187	HepG2	cell_line	KDM4B	0.024588585	0.0245886	0.716204	0.71620387
chr14:52924962:A>G	chr14:52859426-52990498:.	SPLICE_JUNCTIONS	SpliceJunctionScorer()	junction_UBERON:0003889 gtex Fallopian_Tube polyA plus RNA-seq	polyA plus RNA-seq	UBERON:0003889	fallopian tube	tissue		0.02458191	0.0245819	0.925176	0.925176
chr16:29975204:A>G	chr16:29909668-30040740:.	SPLICE_JUNCTIONS	SpliceJunctionScorer()	junction_UBERON:0001159 polyA plus RNA-seq	polyA plus RNA-seq	UBERON:0001159	sigmoid colon	tissue		0.02458191	0.0245819	0.920241	0.92024124
chr8:94953467:A>G	chr8:94887931-95019003:.	SPLICE_JUNCTIONS	SpliceJunctionScorer()	junction_EFO:0002067 polyA plus RNA-seq	polyA plus RNA-seq	EFO:0002067	K562	cell_line		0.02458191	0.0245819	0.879127	0.8791271
chr16:30022312:C>T	chr16:29956776-30087848:.	SPLICE_JUNCTIONS	SpliceJunctionScorer()	junction_EFO:0003042 polyA plus RNA-seq	polyA plus RNA-seq	EFO:0003042	H1	cell_line		0.02458191	0.0245819	0.820943	0.8209431
chr8:94953467:A>G	chr8:94887931-95019003:.	SPLICE_JUNCTIONS	SpliceJunctionScorer()	junction_CL:0002618 total RNA-seq	total RNA-seq	CL:0002618	endothelial cell of umbilical vein	primary_cell		0.02458191	0.0245819	0.9056	0.9055997
chr8:94948283:T>C	chr8:94882747-95013819:.	SPLICE_JUNCTIONS	SpliceJunctionScorer()	junction_CL:0002327 total RNA-seq	total RNA-seq	CL:0002327	mammary epithelial cell	primary_cell		0.02458191	0.0245819	0.893083	0.8930825
chr14:52924962:A>G	chr14:52859426-52990498:.	SPLICE_JUNCTIONS	SpliceJunctionScorer()	junction_UBERON:0002048 total RNA-seq	total RNA-seq	UBERON:0002048	lung	tissue		0.02458191	0.0245819	0.85239	0.85238993
chr8:94948283:T>C	chr8:94882747-95013819:.	SPLICE_JUNCTIONS	SpliceJunctionScorer()	junction_CL:0000895 total RNA-seq	total RNA-seq	CL:0000895	naive thymus-derived CD4-positive, alpha-beta T cell	primary_cell		0.02458191	0.0245819	0.879127	0.8791271
chr8:94948283:T>C	chr8:94882747-95013819:.	SPLICE_JUNCTIONS	SpliceJunctionScorer()	junction_UBERON:0008952 total RNA-seq	total RNA-seq	UBERON:0008952	upper lobe of left lung	tissue		0.02458191	0.0245819	0.871577	0.8715769
chr16:29975204:A>G	chr16:29909668-30040740:.	CAGE	CenterMaskScorer(requested_output=CAGE, width=501, aggregation_type=DIFF_LOG2_SUM)	hCAGE UBERON:0000002	hCAGE	UBERON:0000002	uterine cervix	tissue		0.024581522	0.0245815	0.884452	0.8844523
chr8:94953467:A>G	chr8:94887931-95019003:.	CHIP_TF	CenterMaskScorer(requested_output=CHIP_TF, width=501, aggregation_type=DIFF_LOG2_SUM)	EFO:0001187 TF ChIP-seq KAT8 genetically modified (insertion) using CRISPR targeting H. sapiens KAT8	TF ChIP-seq	EFO:0001187	HepG2	cell_line	KAT8	-0.024579048	0.024579	0.830022	-0.83002186
chr8:94953467:A>G	chr8:94887931-95019003:.	CHIP_TF	CenterMaskScorer(requested_output=CHIP_TF, width=501, aggregation_type=DIFF_LOG2_SUM)	EFO:0003042 TF ChIP-seq RAD21	TF ChIP-seq	EFO:0003042	H1	cell_line	RAD21	0.02457428	0.0245743	0.661785	0.6617851
chr14:52924962:A>G	chr14:52859426-52990498:.	SPLICE_JUNCTIONS	SpliceJunctionScorer()	junction_CL:0000192 total RNA-seq	total RNA-seq	CL:0000192	smooth muscle cell	in_vitro_differentiated_cells		0.02456665	0.0245666	0.9132	0.9131995
chr14:52924962:A>G	chr14:52859426-52990498:.	SPLICE_JUNCTIONS	SpliceJunctionScorer()	junction_CL:0000137 total RNA-seq	total RNA-seq	CL:0000137	osteocyte	in_vitro_differentiated_cells		0.02456665	0.0245666	0.903609	0.9036088
chr14:52924962:A>G	chr14:52859426-52990498:.	SPLICE_JUNCTIONS	SpliceJunctionScorer()	junction_UBERON:0000992 gtex Ovary polyA plus RNA-seq	polyA plus RNA-seq	UBERON:0000992	ovary	tissue		0.02456665	0.0245666	0.907554	0.90755373
chr16:29975204:A>G	chr16:29909668-30040740:.	SPLICE_JUNCTIONS	SpliceJunctionScorer()	junction_UBERON:0001115 total RNA-seq	total RNA-seq	UBERON:0001115	left lobe of liver	tissue		0.02456665	0.0245666	0.916788	0.91678804
chr19:44878777:G>A	chr19:44813241-44944313:.	SPLICE_JUNCTIONS	SpliceJunctionScorer()	junction_EFO:0005714 polyA plus RNA-seq	polyA plus RNA-seq	EFO:0005714	LHCN-M2	cell_line		0.02456665	0.0245666	0.895266	0.8952657
chr8:94953467:A>G	chr8:94887931-95019003:.	SPLICE_JUNCTIONS	SpliceJunctionScorer()	junction_CL:2000071 total RNA-seq	total RNA-seq	CL:2000071	mammary microvascular endothelial cell	primary_cell		0.02456665	0.0245666	0.903609	0.9036088
chr8:94953467:A>G	chr8:94887931-95019003:.	SPLICE_JUNCTIONS	SpliceJunctionScorer()	junction_CL:2000093 total RNA-seq	total RNA-seq	CL:2000093	bronchus fibroblast of lung	primary_cell		0.02456665	0.0245666	0.895266	0.8952657
chr14:52924962:A>G	chr14:52859426-52990498:.	SPLICE_JUNCTIONS	SpliceJunctionScorer()	junction_UBERON:0002037 total RNA-seq	total RNA-seq	UBERON:0002037	cerebellum	tissue		0.02456665	0.0245666	0.843467	0.84346706
chr16:29975204:A>G	chr16:29909668-30040740:.	SPLICE_JUNCTIONS	SpliceJunctionScorer()	junction_CL:0000222 polyA plus RNA-seq	polyA plus RNA-seq	CL:0000222	mesodermal cell	in_vitro_differentiated_cells		0.02456665	0.0245666	0.876654	0.8766539
chr8:94953467:A>G	chr8:94887931-95019003:.	SPLICE_JUNCTIONS	SpliceJunctionScorer()	junction_CL:0002594 total RNA-seq	total RNA-seq	CL:0002594	smooth muscle cell of the umbilical artery	primary_cell		0.02456665	0.0245666	0.871577	0.8715769
chr19:44878777:G>A	chr19:44813241-44944313:.	SPLICE_JUNCTIONS	SpliceJunctionScorer()	junction_CL:2000094 total RNA-seq	total RNA-seq	CL:2000094	nasal cavity respiratory epithelium epithelial cell of viscerocranial mucosa	primary_cell		0.02456665	0.0245666	0.843467	0.84346706
chr19:1812683:G>A	chr19:1747147-1878219:.	ATAC	CenterMaskScorer(requested_output=ATAC, width=501, aggregation_type=DIFF_LOG2_SUM)	UBERON:0002170 ATAC-seq	ATAC-seq	UBERON:0002170	upper lobe of right lung	tissue		-0.024559975	0.02456	0.721776	-0.72177625
chr8:94953467:A>G	chr8:94887931-95019003:.	CHIP_HISTONE	CenterMaskScorer(requested_output=CHIP_HISTONE, width=2001, aggregation_type=DIFF_LOG2_SUM)	EFO:0001182 Histone ChIP-seq H3K4me1	Histone ChIP-seq	EFO:0001182	HEK293	cell_line		0.02455616	0.0245562	0.876682	0.87668186
chr5:86885886:A>G	chr5:86820350-86951422:.	CHIP_HISTONE	CenterMaskScorer(requested_output=CHIP_HISTONE, width=2001, aggregation_type=DIFF_LOG2_SUM)	CL:0002618 Histone ChIP-seq H3K27me3	Histone ChIP-seq	CL:0002618	endothelial cell of umbilical vein	primary_cell		-0.02455616	0.0245562	0.928809	-0.92880905
chr8:94948283:T>C	chr8:94882747-95013819:.	CHIP_HISTONE	CenterMaskScorer(requested_output=CHIP_HISTONE, width=2001, aggregation_type=DIFF_LOG2_SUM)	UBERON:0002367 Histone ChIP-seq H3K27ac	Histone ChIP-seq	UBERON:0002367	prostate gland	tissue		0.024552345	0.0245523	0.933411	0.9334114
chr8:94948283:T>C	chr8:94882747-95013819:.	SPLICE_JUNCTIONS	SpliceJunctionScorer()	junction_CL:0011020 total RNA-seq	total RNA-seq	CL:0011020	neural progenitor cell	in_vitro_differentiated_cells		0.024551392	0.0245514	0.886291	0.8862913
chr8:94953467:A>G	chr8:94887931-95019003:.	SPLICE_JUNCTIONS	SpliceJunctionScorer()	junction_CL:0000346 total RNA-seq	total RNA-seq	CL:0000346	hair follicle dermal papilla cell	primary_cell		0.024551392	0.0245514	0.874137	0.8741373
chr8:94953467:A>G	chr8:94887931-95019003:.	SPLICE_JUNCTIONS	SpliceJunctionScorer()	junction_CL:0002451 polyA plus RNA-seq	polyA plus RNA-seq	CL:0002451	mammary stem cell	primary_cell		0.024551392	0.0245514	0.871577	0.8715769
chr19:44886339:A>G	chr19:44820803-44951875:.	SPLICE_JUNCTIONS	SpliceJunctionScorer()	junction_CL:0011020 total RNA-seq	total RNA-seq	CL:0011020	neural progenitor cell	in_vitro_differentiated_cells		0.024551392	0.0245514	0.886291	0.8862913
chr8:94953467:A>G	chr8:94887931-95019003:.	CHIP_TF	CenterMaskScorer(requested_output=CHIP_TF, width=501, aggregation_type=DIFF_LOG2_SUM)	EFO:0001187 TF ChIP-seq ZNF219 genetically modified (insertion) using CRISPR targeting H. sapiens ZNF219	TF ChIP-seq	EFO:0001187	HepG2	cell_line	ZNF219	-0.024550438	0.0245504	0.803161	-0.80316085
chr8:94948283:T>C	chr8:94882747-95013819:.	DNASE	CenterMaskScorer(requested_output=DNASE, width=501, aggregation_type=DIFF_LOG2_SUM)	EFO:0000681 DNase-seq	DNase-seq	EFO:0000681	RCC	cell_line		0.024550438	0.0245504	0.528697	0.5286973
chr8:94948283:T>C	chr8:94882747-95013819:.	CHIP_TF	CenterMaskScorer(requested_output=CHIP_TF, width=501, aggregation_type=DIFF_LOG2_SUM)	EFO:0002067 TF ChIP-seq ZBTB2	TF ChIP-seq	EFO:0002067	K562	cell_line	ZBTB2	-0.024547577	0.0245476	0.815107	-0.8151075
chr17:63483402:T>C	chr17:63417866-63548938:.	CHIP_TF	CenterMaskScorer(requested_output=CHIP_TF, width=501, aggregation_type=DIFF_LOG2_SUM)	EFO:0001187 TF ChIP-seq DZIP1 genetically modified (insertion) using CRISPR targeting H. sapiens DZIP1	TF ChIP-seq	EFO:0001187	HepG2	cell_line	DZIP1	0.024544716	0.0245447	0.680793	0.6807933
chr19:44878777:G>A	chr19:44813241-44944313:.	CHIP_HISTONE	CenterMaskScorer(requested_output=CHIP_HISTONE, width=2001, aggregation_type=DIFF_LOG2_SUM)	UBERON:0000320 Histone ChIP-seq H3K4me1	Histone ChIP-seq	UBERON:0000320	duodenal mucosa	tissue		0.024544716	0.0245447	0.847126	0.8471262
chr17:63483402:T>C	chr17:63417866-63548938:.	CHIP_TF	CenterMaskScorer(requested_output=CHIP_TF, width=501, aggregation_type=DIFF_LOG2_SUM)	EFO:0001187 TF ChIP-seq ZNF697 genetically modified (insertion) using CRISPR targeting H. sapiens ZNF697	TF ChIP-seq	EFO:0001187	HepG2	cell_line	ZNF697	0.024541855	0.0245419	0.70478	0.7047799
chr14:52924962:A>G	chr14:52859426-52990498:.	SPLICE_JUNCTIONS	SpliceJunctionScorer()	junction_CL:2000013 polyA plus RNA-seq	polyA plus RNA-seq	CL:2000013	fibroblast of skin of abdomen	primary_cell		0.024536133	0.0245361	0.9132	0.9131995
chr8:94953467:A>G	chr8:94887931-95019003:.	SPLICE_JUNCTIONS	SpliceJunctionScorer()	junction_EFO:0005721 polyA plus RNA-seq	polyA plus RNA-seq	EFO:0005721	SK-N-DZ	cell_line		0.024536133	0.0245361	0.903609	0.9036088
chr8:94948283:T>C	chr8:94882747-95013819:.	CHIP_TF	CenterMaskScorer(requested_output=CHIP_TF, width=501, aggregation_type=DIFF_LOG2_SUM)	EFO:0002067 TF ChIP-seq ATF7	TF ChIP-seq	EFO:0002067	K562	cell_line	ATF7	-0.024536133	0.0245361	0.837063	-0.83706266
chr8:94948283:T>C	chr8:94882747-95013819:.	SPLICE_JUNCTIONS	SpliceJunctionScorer()	junction_EFO:0003042 polyA plus RNA-seq	polyA plus RNA-seq	EFO:0003042	H1	cell_line		0.024536133	0.0245361	0.820943	0.8209431
chr17:63483402:T>C	chr17:63417866-63548938:.	CHIP_TF	CenterMaskScorer(requested_output=CHIP_TF, width=501, aggregation_type=DIFF_LOG2_SUM)	EFO:0001187 TF ChIP-seq FOXC1 genetically modified (insertion) using CRISPR targeting H. sapiens FOXC1	TF ChIP-seq	EFO:0001187	HepG2	cell_line	FOXC1	0.024536133	0.0245361	0.70478	0.7047799
chr16:29975204:A>G	chr16:29909668-30040740:.	SPLICE_JUNCTIONS	SpliceJunctionScorer()	junction_EFO:0001203 total RNA-seq	total RNA-seq	EFO:0001203	MCF-7	cell_line		0.024536133	0.0245361	0.915011	0.9150109
chr16:29975204:A>G	chr16:29909668-30040740:.	SPLICE_JUNCTIONS	SpliceJunctionScorer()	junction_EFO:0005720 polyA plus RNA-seq	polyA plus RNA-seq	EFO:0005720	SK-MEL-5	cell_line		0.024536133	0.0245361	0.893083	0.8930825
chr8:94953467:A>G	chr8:94887931-95019003:.	SPLICE_JUNCTIONS	SpliceJunctionScorer()	junction_CL:0010002 total RNA-seq	total RNA-seq	CL:0010002	epithelial cell of umbilical artery	primary_cell		0.024536133	0.0245361	0.890859	0.8908594
chr8:94953467:A>G	chr8:94887931-95019003:.	SPLICE_JUNCTIONS	SpliceJunctionScorer()	junction_CL:2000045 polyA plus RNA-seq	polyA plus RNA-seq	CL:2000045	foreskin melanocyte	primary_cell		0.024536133	0.0245361	0.876654	0.8766539
chr16:29975204:A>G	chr16:29909668-30040740:.	SPLICE_JUNCTIONS	SpliceJunctionScorer()	junction_UBERON:0002369 polyA plus RNA-seq	polyA plus RNA-seq	UBERON:0002369	adrenal gland	tissue		0.024536133	0.0245361	0.840397	0.84039664
chr8:94948283:T>C	chr8:94882747-95013819:.	SPLICE_JUNCTIONS	SpliceJunctionScorer()	junction_UBERON:0002046 gtex Thyroid polyA plus RNA-seq	polyA plus RNA-seq	UBERON:0002046	thyroid gland	tissue		0.024536133	0.0245361	0.881557	0.8815574
chr19:44886339:A>G	chr19:44820803-44951875:.	SPLICE_JUNCTIONS	SpliceJunctionScorer()	junction_UBERON:0001496 gtex Artery_Aorta polyA plus RNA-seq	polyA plus RNA-seq	UBERON:0001496	ascending aorta	tissue		0.024536133	0.0245361	0.9056	0.9055997
chr19:1812683:G>A	chr19:1747147-1878219:.	CHIP_TF	CenterMaskScorer(requested_output=CHIP_TF, width=501, aggregation_type=DIFF_LOG2_SUM)	CL:0011012 TF ChIP-seq CTCF	TF ChIP-seq	CL:0011012	neural crest cell	in_vitro_differentiated_cells	CTCF	-0.02453041	0.0245304	0.873985	-0.87398493
chr17:63483402:T>C	chr17:63417866-63548938:.	CHIP_HISTONE	CenterMaskScorer(requested_output=CHIP_HISTONE, width=2001, aggregation_type=DIFF_LOG2_SUM)	UBERON:0002048 Histone ChIP-seq H3K4me1	Histone ChIP-seq	UBERON:0002048	lung	tissue		0.024526596	0.0245266	0.862638	0.8626385
chr16:30022312:C>T	chr16:29956776-30087848:.	DNASE	CenterMaskScorer(requested_output=DNASE, width=501, aggregation_type=DIFF_LOG2_SUM)	CL:0000115 DNase-seq	DNase-seq	CL:0000115	endothelial cell	in_vitro_differentiated_cells		-0.024526596	0.0245266	0.648619	-0.64861906
chr19:1812683:G>A	chr19:1747147-1878219:.	RNA_SEQ	GeneMaskLFCScorer(requested_output=RNA_SEQ)	UBERON:0002108 polyA plus RNA-seq	polyA plus RNA-seq	UBERON:0002108	small intestine	tissue		-0.024524689	0.0245247	0.999141	-0.99914074
chr16:29975204:A>G	chr16:29909668-30040740:.	ATAC	CenterMaskScorer(requested_output=ATAC, width=501, aggregation_type=DIFF_LOG2_SUM)	EFO:0010879 ATAC-seq	ATAC-seq	EFO:0010879	HG03432	cell_line		0.024524689	0.0245247	0.686934	0.68693405
chr14:52924962:A>G	chr14:52859426-52990498:.	CHIP_TF	CenterMaskScorer(requested_output=CHIP_TF, width=501, aggregation_type=DIFF_LOG2_SUM)	EFO:0001187 TF ChIP-seq ZNF138 genetically modified (insertion) using CRISPR targeting H. sapiens ZNF138	TF ChIP-seq	EFO:0001187	HepG2	cell_line	ZNF138	0.024522781	0.0245228	0.721776	0.72177625
chr16:30022312:C>T	chr16:29956776-30087848:.	DNASE	CenterMaskScorer(requested_output=DNASE, width=501, aggregation_type=DIFF_LOG2_SUM)	NTR:0000494 DNase-seq	DNase-seq	NTR:0000494	left ventricle myocardium superior	tissue		-0.024522305	0.0245223	0.4406	-0.4406003
chr16:29975204:A>G	chr16:29909668-30040740:.	SPLICE_JUNCTIONS	SpliceJunctionScorer()	junction_EFO:0009318 total RNA-seq	total RNA-seq	EFO:0009318	HFFc6	cell_line		0.024520874	0.0245209	0.858102	0.85810196
chr16:29975204:A>G	chr16:29909668-30040740:.	SPLICE_JUNCTIONS	SpliceJunctionScorer()	junction_CL:0002568 total RNA-seq	total RNA-seq	CL:0002568	mesenchymal stem cell of Wharton's jelly	primary_cell		0.024520874	0.0245209	0.863628	0.86362827
chr16:30022312:C>T	chr16:29956776-30087848:.	SPLICE_JUNCTIONS	SpliceJunctionScorer()	junction_CL:0000047 polyA plus RNA-seq	polyA plus RNA-seq	CL:0000047	neuronal stem cell	in_vitro_differentiated_cells		0.024520874	0.0245209	0.846489	0.84648913
chr16:29975204:A>G	chr16:29909668-30040740:.	SPLICE_JUNCTIONS	SpliceJunctionScorer()	junction_UBERON:0002080 total RNA-seq	total RNA-seq	UBERON:0002080	heart right ventricle	tissue		0.024520874	0.0245209	0.837278	0.83727765
chr19:44886339:A>G	chr19:44820803-44951875:.	SPLICE_JUNCTIONS	SpliceJunctionScorer()	junction_UBERON:0007610 gtex Artery_Tibial polyA plus RNA-seq	polyA plus RNA-seq	UBERON:0007610	tibial artery	tissue		0.024520874	0.0245209	0.899514	0.89951414
chr8:94953467:A>G	chr8:94887931-95019003:.	SPLICE_JUNCTIONS	SpliceJunctionScorer()	junction_CL:2000011 total RNA-seq	total RNA-seq	CL:2000011	dermis lymphatic vessel endothelial cell	primary_cell		0.024520874	0.0245209	0.855269	0.8552694
chr19:44878777:G>A	chr19:44813241-44944313:.	SPLICE_JUNCTIONS	SpliceJunctionScorer()	junction_UBERON:0001264 total RNA-seq	total RNA-seq	UBERON:0001264	pancreas	tissue		0.024520874	0.0245209	0.868972	0.86897224
chr19:44878777:G>A	chr19:44813241-44944313:.	SPLICE_JUNCTIONS	SpliceJunctionScorer()	junction_UBERON:0001871 total RNA-seq	total RNA-seq	UBERON:0001871	temporal lobe	tissue		0.024520874	0.0245209	0.863628	0.86362827
chr19:44878777:G>A	chr19:44813241-44944313:.	CAGE	CenterMaskScorer(requested_output=CAGE, width=501, aggregation_type=DIFF_LOG2_SUM)	hCAGE UBERON:0000341	hCAGE	UBERON:0000341	throat	tissue		0.024519682	0.0245197	0.859657	0.8596574
chr8:94948283:T>C	chr8:94882747-95013819:.	CAGE	CenterMaskScorer(requested_output=CAGE, width=501, aggregation_type=DIFF_LOG2_SUM)	hCAGE CL:0002602	hCAGE	CL:0002602	annulus pulposus cell	primary_cell		-0.024518609	0.0245186	0.914991	-0.91499144
chr8:94953467:A>G	chr8:94887931-95019003:.	CAGE	CenterMaskScorer(requested_output=CAGE, width=501, aggregation_type=DIFF_LOG2_SUM)	hCAGE CL:0002304	hCAGE	CL:0002304	non-pigmented ciliary epithelial cell	primary_cell		0.024518535	0.0245185	0.894099	0.8940993
chr5:86885886:A>G	chr5:86820350-86951422:.	CHIP_TF	CenterMaskScorer(requested_output=CHIP_TF, width=501, aggregation_type=DIFF_LOG2_SUM)	EFO:0001187 TF ChIP-seq MNX1 genetically modified (insertion) using CRISPR targeting H. sapiens MNX1	TF ChIP-seq	EFO:0001187	HepG2	cell_line	MNX1	0.02451849	0.0245185	0.635053	0.635053
chr14:52924962:A>G	chr14:52859426-52990498:.	DNASE	CenterMaskScorer(requested_output=DNASE, width=501, aggregation_type=DIFF_LOG2_SUM)	UBERON:0004539 DNase-seq	DNase-seq	UBERON:0004539	right kidney	tissue		0.024517536	0.0245175	0.568981	0.5689814
chr19:1812683:G>A	chr19:1747147-1878219:.	CHIP_TF	CenterMaskScorer(requested_output=CHIP_TF, width=501, aggregation_type=DIFF_LOG2_SUM)	EFO:0002067 TF ChIP-seq SRSF9	TF ChIP-seq	EFO:0002067	K562	cell_line	SRSF9	-0.024512291	0.0245123	0.818943	-0.8189428
chr8:94948283:T>C	chr8:94882747-95013819:.	CHIP_TF	CenterMaskScorer(requested_output=CHIP_TF, width=501, aggregation_type=DIFF_LOG2_SUM)	EFO:0002791 TF ChIP-seq USF2	TF ChIP-seq	EFO:0002791	HeLa-S3	cell_line	USF2	0.02450943	0.0245094	0.553174	0.553174
chr5:86885886:A>G	chr5:86820350-86951422:.	CHIP_HISTONE	CenterMaskScorer(requested_output=CHIP_HISTONE, width=2001, aggregation_type=DIFF_LOG2_SUM)	EFO:0002784 Histone ChIP-seq H3K4me1	Histone ChIP-seq	EFO:0002784	GM12878	cell_line		-0.024505615	0.0245056	0.868425	-0.86842537
chr8:94953467:A>G	chr8:94887931-95019003:.	SPLICE_JUNCTIONS	SpliceJunctionScorer()	junction_EFO:0002713 total RNA-seq	total RNA-seq	EFO:0002713	Panc1	cell_line		0.024505615	0.0245056	0.915011	0.9150109
chr8:94948283:T>C	chr8:94882747-95013819:.	SPLICE_JUNCTIONS	SpliceJunctionScorer()	junction_EFO:0005712 total RNA-seq	total RNA-seq	EFO:0005712	RPMI7951	cell_line		0.024505615	0.0245056	0.907554	0.90755373
chr8:94953467:A>G	chr8:94887931-95019003:.	SPLICE_JUNCTIONS	SpliceJunctionScorer()	junction_CL:0000192 polyA plus RNA-seq	polyA plus RNA-seq	CL:0000192	smooth muscle cell	in_vitro_differentiated_cells		0.024505615	0.0245056	0.899514	0.89951414
chr14:52924962:A>G	chr14:52859426-52990498:.	SPLICE_JUNCTIONS	SpliceJunctionScorer()	junction_CL:0000746 total RNA-seq	total RNA-seq	CL:0000746	cardiac muscle cell	in_vitro_differentiated_cells		0.024505615	0.0245056	0.879127	0.8791271
chr16:29975204:A>G	chr16:29909668-30040740:.	SPLICE_JUNCTIONS	SpliceJunctionScorer()	junction_CL:0000594 total RNA-seq	total RNA-seq	CL:0000594	skeletal muscle satellite cell	primary_cell		0.024505615	0.0245056	0.90158	0.90158045
chr14:52924962:A>G	chr14:52859426-52990498:.	SPLICE_JUNCTIONS	SpliceJunctionScorer()	junction_UBERON:0000305 polyA plus RNA-seq	polyA plus RNA-seq	UBERON:0000305	amnion	tissue		0.024505615	0.0245056	0.85239	0.85238993
chr16:29975204:A>G	chr16:29909668-30040740:.	SPLICE_JUNCTIONS	SpliceJunctionScorer()	junction_UBERON:0008971 total RNA-seq	total RNA-seq	UBERON:0008971	left colon	tissue		0.024505615	0.0245056	0.876654	0.8766539
chr8:94953467:A>G	chr8:94887931-95019003:.	SPLICE_JUNCTIONS	SpliceJunctionScorer()	junction_UBERON:0001225 gtex Kidney_Cortex polyA plus RNA-seq	polyA plus RNA-seq	UBERON:0001225	cortex of kidney	tissue		0.024505615	0.0245056	0.90158	0.90158045
chr8:94953467:A>G	chr8:94887931-95019003:.	SPLICE_JUNCTIONS	SpliceJunctionScorer()	junction_CL:2000045 polyA plus RNA-seq	polyA plus RNA-seq	CL:2000045	foreskin melanocyte	primary_cell		0.024505615	0.0245056	0.876654	0.8766539
chr8:94948283:T>C	chr8:94882747-95013819:.	SPLICE_JUNCTIONS	SpliceJunctionScorer()	junction_UBERON:0008450 total RNA-seq	total RNA-seq	UBERON:0008450	psoas muscle	tissue		0.024505615	0.0245056	0.886291	0.8862913
chr19:44878777:G>A	chr19:44813241-44944313:.	SPLICE_JUNCTIONS	SpliceJunctionScorer()	junction_CL:0000192 polyA plus RNA-seq	polyA plus RNA-seq	CL:0000192	smooth muscle cell	in_vitro_differentiated_cells		0.024505615	0.0245056	0.899514	0.89951414
chr19:44886339:A>G	chr19:44820803-44951875:.	SPLICE_JUNCTIONS	SpliceJunctionScorer()	junction_CL:0000221 polyA plus RNA-seq	polyA plus RNA-seq	CL:0000221	ectodermal cell	in_vitro_differentiated_cells		0.024505615	0.0245056	0.843467	0.84346706
chr16:29975204:A>G	chr16:29909668-30040740:.	CHIP_TF	CenterMaskScorer(requested_output=CHIP_TF, width=501, aggregation_type=DIFF_LOG2_SUM)	EFO:0001187 TF ChIP-seq USF1 genetically modified (insertion) using CRISPR targeting H. sapiens USF1	TF ChIP-seq	EFO:0001187	HepG2	cell_line	USF1	0.024500847	0.0245008	0.680793	0.6807933
chr16:29975204:A>G	chr16:29909668-30040740:.	CHIP_TF	CenterMaskScorer(requested_output=CHIP_TF, width=501, aggregation_type=DIFF_LOG2_SUM)	EFO:0001187 TF ChIP-seq ZNF350 genetically modified (insertion) using CRISPR targeting H. sapiens ZNF350	TF ChIP-seq	EFO:0001187	HepG2	cell_line	ZNF350	0.024495125	0.0244951	0.661785	0.6617851
chr19:44886339:A>G	chr19:44820803-44951875:.	SPLICE_JUNCTIONS	SpliceJunctionScorer()	junction_CL:0000121 polyA plus RNA-seq	polyA plus RNA-seq	CL:0000121	Purkinje cell	primary_cell		0.024490356	0.0244904	0.949316	0.94931644
chr8:94948283:T>C	chr8:94882747-95013819:.	SPLICE_JUNCTIONS	SpliceJunctionScorer()	junction_EFO:0002101 total RNA-seq	total RNA-seq	EFO:0002101	A172	cell_line		0.024490356	0.0244904	0.915011	0.9150109
chr8:94948283:T>C	chr8:94882747-95013819:.	SPLICE_JUNCTIONS	SpliceJunctionScorer()	junction_EFO:0030018 polyA plus RNA-seq	polyA plus RNA-seq	EFO:0030018	BLaER1	cell_line		0.024490356	0.0244904	0.881557	0.8815574
chr19:44886339:A>G	chr19:44820803-44951875:.	SPLICE_JUNCTIONS	SpliceJunctionScorer()	junction_UBERON:0002331 total RNA-seq	total RNA-seq	UBERON:0002331	umbilical cord	tissue		0.024490356	0.0244904	0.938341	0.9383409
chr16:29975204:A>G	chr16:29909668-30040740:.	SPLICE_JUNCTIONS	SpliceJunctionScorer()	junction_UBERON:0001954 gtex Brain_Hippocampus polyA plus RNA-seq	polyA plus RNA-seq	UBERON:0001954	Ammon's horn	tissue		0.024490356	0.0244904	0.879127	0.8791271
chr19:44878777:G>A	chr19:44813241-44944313:.	SPLICE_JUNCTIONS	SpliceJunctionScorer()	junction_CL:0002306 total RNA-seq	total RNA-seq	CL:0002306	epithelial cell of proximal tubule	primary_cell		0.024490356	0.0244904	0.895266	0.8952657
chr8:94948283:T>C	chr8:94882747-95013819:.	SPLICE_JUNCTIONS	SpliceJunctionScorer()	junction_UBERON:0001224 polyA plus RNA-seq	polyA plus RNA-seq	UBERON:0001224	renal pelvis	tissue		0.024490356	0.0244904	0.876654	0.8766539
chr8:94948283:T>C	chr8:94882747-95013819:.	SPLICE_JUNCTIONS	SpliceJunctionScorer()	junction_UBERON:0002106 polyA plus RNA-seq	polyA plus RNA-seq	UBERON:0002106	spleen	tissue		0.024490356	0.0244904	0.874137	0.8741373
chr8:94953467:A>G	chr8:94887931-95019003:.	SPLICE_JUNCTIONS	SpliceJunctionScorer()	junction_UBERON:0002107 polyA plus RNA-seq	polyA plus RNA-seq	UBERON:0002107	liver	tissue		0.024490356	0.0244904	0.868972	0.86897224
chr8:94953467:A>G	chr8:94887931-95019003:.	CHIP_TF	CenterMaskScorer(requested_output=CHIP_TF, width=501, aggregation_type=DIFF_LOG2_SUM)	EFO:0001203 TF ChIP-seq E2F1 stably expressing N-terminal HA-tagged E2F1	TF ChIP-seq	EFO:0001203	MCF-7	cell_line	E2F1	-0.024485588	0.0244856	0.599367	-0.5993673
chr17:63483402:T>C	chr17:63417866-63548938:.	DNASE	CenterMaskScorer(requested_output=DNASE, width=501, aggregation_type=DIFF_LOG2_SUM)	EFO:0001099 DNase-seq	DNase-seq	EFO:0001099	Caco-2	cell_line		0.024485111	0.0244851	0.568981	0.5689814
chr14:52924962:A>G	chr14:52859426-52990498:.	CHIP_TF	CenterMaskScorer(requested_output=CHIP_TF, width=501, aggregation_type=DIFF_LOG2_SUM)	EFO:0001187 TF ChIP-seq AHDC1 genetically modified (insertion) using CRISPR targeting H. sapiens AHDC1	TF ChIP-seq	EFO:0001187	HepG2	cell_line	AHDC1	0.024482727	0.0244827	0.781719	0.7817188
chr19:1812683:G>A	chr19:1747147-1878219:.	CHIP_TF	CenterMaskScorer(requested_output=CHIP_TF, width=501, aggregation_type=DIFF_LOG2_SUM)	EFO:0001187 TF ChIP-seq ZNF512B genetically modified (insertion) using CRISPR targeting H. sapiens ZNF512B	TF ChIP-seq	EFO:0001187	HepG2	cell_line	ZNF512B	-0.024482727	0.0244827	0.811199	-0.8111995
chr8:94953467:A>G	chr8:94887931-95019003:.	CHIP_TF	CenterMaskScorer(requested_output=CHIP_TF, width=501, aggregation_type=DIFF_LOG2_SUM)	EFO:0003042 TF ChIP-seq SIN3A	TF ChIP-seq	EFO:0003042	H1	cell_line	SIN3A	0.024482727	0.0244827	0.721776	0.72177625
chr19:44878777:G>A	chr19:44813241-44944313:.	CHIP_HISTONE	CenterMaskScorer(requested_output=CHIP_HISTONE, width=2001, aggregation_type=DIFF_LOG2_SUM)	CL:0000192 Histone ChIP-seq H3K4me2	Histone ChIP-seq	CL:0000192	smooth muscle cell	in_vitro_differentiated_cells		0.024482727	0.0244827	0.876682	0.87668186
chr19:44878777:G>A	chr19:44813241-44944313:.	CHIP_HISTONE	CenterMaskScorer(requested_output=CHIP_HISTONE, width=2001, aggregation_type=DIFF_LOG2_SUM)	CL:0000182 Histone ChIP-seq H3K4me2	Histone ChIP-seq	CL:0000182	hepatocyte	in_vitro_differentiated_cells		0.024482727	0.0244827	0.873985	0.87398493
chr19:1812683:G>A	chr19:1747147-1878219:.	CHIP_HISTONE	CenterMaskScorer(requested_output=CHIP_HISTONE, width=2001, aggregation_type=DIFF_LOG2_SUM)	CL:0000047 Histone ChIP-seq H3K4me3	Histone ChIP-seq	CL:0000047	neuronal stem cell	in_vitro_differentiated_cells		-0.024478912	0.0244789	0.97109	-0.9710905
chr19:44878777:G>A	chr19:44813241-44944313:.	CHIP_HISTONE	CenterMaskScorer(requested_output=CHIP_HISTONE, width=2001, aggregation_type=DIFF_LOG2_SUM)	UBERON:0001264 Histone ChIP-seq H3K4me1	Histone ChIP-seq	UBERON:0001264	pancreas	tissue		0.024478912	0.0244789	0.918669	0.91866904
chr8:94953467:A>G	chr8:94887931-95019003:.	CHIP_TF	CenterMaskScorer(requested_output=CHIP_TF, width=501, aggregation_type=DIFF_LOG2_SUM)	EFO:0001182 TF ChIP-seq YY2 genetically modified (insertion) using site-specific recombination targeting H. sapiens YY2	TF ChIP-seq	EFO:0001182	HEK293	cell_line	YY2	-0.024476051	0.0244761	0.807218	-0.8072176
chr19:44886339:A>G	chr19:44820803-44951875:.	SPLICE_JUNCTIONS	SpliceJunctionScorer()	junction_EFO:0002179 total RNA-seq	total RNA-seq	EFO:0002179	G401	cell_line		0.024475098	0.0244751	0.934213	0.9342127
chr19:44886339:A>G	chr19:44820803-44951875:.	SPLICE_JUNCTIONS	SpliceJunctionScorer()	junction_NTR:0000524 polyA plus RNA-seq	polyA plus RNA-seq	NTR:0000524	fibroblast of skin of scalp	primary_cell		0.024475098	0.0244751	0.918531	0.9185313
chr8:94953467:A>G	chr8:94887931-95019003:.	SPLICE_JUNCTIONS	SpliceJunctionScorer()	junction_CL:0000182 total RNA-seq	total RNA-seq	CL:0000182	hepatocyte	in_vitro_differentiated_cells		0.024475098	0.0244751	0.879127	0.8791271
chr19:44878777:G>A	chr19:44813241-44944313:.	SPLICE_JUNCTIONS	SpliceJunctionScorer()	junction_CL:0000746 total RNA-seq	total RNA-seq	CL:0000746	cardiac muscle cell	in_vitro_differentiated_cells		0.024475098	0.0244751	0.879127	0.8791271
chr19:44886339:A>G	chr19:44820803-44951875:.	SPLICE_JUNCTIONS	SpliceJunctionScorer()	junction_UBERON:0001134 total RNA-seq	total RNA-seq	UBERON:0001134	skeletal muscle tissue	tissue		0.024475098	0.0244751	0.886291	0.8862913
chr19:44886339:A>G	chr19:44820803-44951875:.	SPLICE_JUNCTIONS	SpliceJunctionScorer()	junction_CL:0002327 polyA plus RNA-seq	polyA plus RNA-seq	CL:0002327	mammary epithelial cell	primary_cell		0.024475098	0.0244751	0.868972	0.86897224
chr8:94953467:A>G	chr8:94887931-95019003:.	SPLICE_JUNCTIONS	SpliceJunctionScorer()	junction_UBERON:0001255 polyA plus RNA-seq	polyA plus RNA-seq	UBERON:0001255	urinary bladder	tissue		0.024475098	0.0244751	0.846489	0.84648913
chr19:1812683:G>A	chr19:1747147-1878219:.	RNA_SEQ	GeneMaskLFCScorer(requested_output=RNA_SEQ)	UBERON:0008952 gtex Lung polyA plus RNA-seq	polyA plus RNA-seq	UBERON:0008952	upper lobe of left lung	tissue		-0.024472475	0.0244725	0.999013	-0.99901325
chr8:94948283:T>C	chr8:94882747-95013819:.	CHIP_TF	CenterMaskScorer(requested_output=CHIP_TF, width=501, aggregation_type=DIFF_LOG2_SUM)	EFO:0001203 TF ChIP-seq E2F1 stably expressing N-terminal HA-tagged E2F1	TF ChIP-seq	EFO:0001203	MCF-7	cell_line	E2F1	0.024472237	0.0244722	0.431257	0.4312567
chr8:94948283:T>C	chr8:94882747-95013819:.	CAGE	CenterMaskScorer(requested_output=CAGE, width=501, aggregation_type=DIFF_LOG2_SUM)	hCAGE UBERON:0000955	hCAGE	UBERON:0000955	brain	tissue		0.02447176	0.0244718	0.830022	0.83002186
chr5:86885886:A>G	chr5:86820350-86951422:.	RNA_SEQ	GeneMaskLFCScorer(requested_output=RNA_SEQ)	CL:0001059 polyA plus RNA-seq	polyA plus RNA-seq	CL:0001059	common myeloid progenitor, CD34-positive	primary_cell		-0.02447033	0.0244703	0.99899	-0.99899024
chr17:63483402:T>C	chr17:63417866-63548938:.	CHIP_TF	CenterMaskScorer(requested_output=CHIP_TF, width=501, aggregation_type=DIFF_LOG2_SUM)	EFO:0001187 TF ChIP-seq ZNF121 genetically modified (insertion) using CRISPR targeting H. sapiens ZNF121	TF ChIP-seq	EFO:0001187	HepG2	cell_line	ZNF121	0.024468899	0.0244689	0.737945	0.7379445
chr17:63483402:T>C	chr17:63417866-63548938:.	CHIP_TF	CenterMaskScorer(requested_output=CHIP_TF, width=501, aggregation_type=DIFF_LOG2_SUM)	EFO:0001187 TF ChIP-seq TIGD6 genetically modified (insertion) using CRISPR targeting H. sapiens TIGD6	TF ChIP-seq	EFO:0001187	HepG2	cell_line	TIGD6	0.024468422	0.0244684	0.710539	0.7105387
chr8:94948283:T>C	chr8:94882747-95013819:.	CHIP_TF	CenterMaskScorer(requested_output=CHIP_TF, width=501, aggregation_type=DIFF_LOG2_SUM)	UBERON:0002107 TF ChIP-seq RAD21	TF ChIP-seq	UBERON:0002107	liver	tissue	RAD21	0.02446556	0.0244656	0.674555	0.67455524
chr8:94948283:T>C	chr8:94882747-95013819:.	ATAC	CenterMaskScorer(requested_output=ATAC, width=501, aggregation_type=DIFF_LOG2_SUM)	CL:0000236 ATAC-seq	ATAC-seq	CL:0000236	B cell	primary_cell		0.024462223	0.0244622	0.641886	0.64188623
chr8:94953467:A>G	chr8:94887931-95019003:.	SPLICE_JUNCTIONS	SpliceJunctionScorer()	junction_CL:0000236 total RNA-seq	total RNA-seq	CL:0000236	B cell	primary_cell		0.024459839	0.0244598	0.909471	0.9094714
chr19:44886339:A>G	chr19:44820803-44951875:.	SPLICE_JUNCTIONS	SpliceJunctionScorer()	junction_EFO:0002106 total RNA-seq	total RNA-seq	EFO:0002106	A673	cell_line		0.024459839	0.0244598	0.916788	0.91678804
chr19:44886339:A>G	chr19:44820803-44951875:.	SPLICE_JUNCTIONS	SpliceJunctionScorer()	junction_EFO:0002713 polyA plus RNA-seq	polyA plus RNA-seq	EFO:0002713	Panc1	cell_line		0.024459839	0.0244598	0.935617	0.93561655
chr19:44886339:A>G	chr19:44820803-44951875:.	SPLICE_JUNCTIONS	SpliceJunctionScorer()	junction_EFO:0005698 total RNA-seq	total RNA-seq	EFO:0005698	Daoy	cell_line		0.024459839	0.0244598	0.915011	0.9150109
chr19:44878777:G>A	chr19:44813241-44944313:.	SPLICE_JUNCTIONS	SpliceJunctionScorer()	junction_EFO:0002059 polyA plus RNA-seq	polyA plus RNA-seq	EFO:0002059	HT1080	cell_line		0.024459839	0.0244598	0.876654	0.8766539
chr8:94953467:A>G	chr8:94887931-95019003:.	SPLICE_JUNCTIONS	SpliceJunctionScorer()	junction_CL:2000071 total RNA-seq	total RNA-seq	CL:2000071	mammary microvascular endothelial cell	primary_cell		0.024459839	0.0244598	0.90158	0.90158045
chr14:52924962:A>G	chr14:52859426-52990498:.	SPLICE_JUNCTIONS	SpliceJunctionScorer()	junction_UBERON:0001870 total RNA-seq	total RNA-seq	UBERON:0001870	frontal cortex	tissue		0.024459839	0.0244598	0.85239	0.85238993
chr19:44878777:G>A	chr19:44813241-44944313:.	SPLICE_JUNCTIONS	SpliceJunctionScorer()	junction_CL:0000679 total RNA-seq	total RNA-seq	CL:0000679	glutamatergic neuron	in_vitro_differentiated_cells		0.024459839	0.0244598	0.9056	0.9055997
chr8:94953467:A>G	chr8:94887931-95019003:.	SPLICE_JUNCTIONS	SpliceJunctionScorer()	junction_UBERON:0002167 polyA plus RNA-seq	polyA plus RNA-seq	UBERON:0002167	right lung	tissue		0.024459839	0.0244598	0.876654	0.8766539
chr19:44878777:G>A	chr19:44813241-44944313:.	SPLICE_JUNCTIONS	SpliceJunctionScorer()	junction_CL:2000093 total RNA-seq	total RNA-seq	CL:2000093	bronchus fibroblast of lung	primary_cell		0.024459839	0.0244598	0.893083	0.8930825
chr19:44886339:A>G	chr19:44820803-44951875:.	SPLICE_JUNCTIONS	SpliceJunctionScorer()	junction_UBERON:0002038 gtex Brain_Substantia_nigra polyA plus RNA-seq	polyA plus RNA-seq	UBERON:0002038	substantia nigra	tissue		0.024459839	0.0244598	0.895266	0.8952657
chr19:44886339:A>G	chr19:44820803-44951875:.	SPLICE_JUNCTIONS	SpliceJunctionScorer()	junction_UBERON:0036149 gtex Skin_Not_Sun_Exposed_Suprapubic polyA plus RNA-seq	polyA plus RNA-seq	UBERON:0036149	suprapubic skin	tissue		0.024459839	0.0244598	0.895266	0.8952657
chr19:44878777:G>A	chr19:44813241-44944313:.	SPLICE_JUNCTIONS	SpliceJunctionScorer()	junction_CL:0000182 total RNA-seq	total RNA-seq	CL:0000182	hepatocyte	in_vitro_differentiated_cells		0.024459839	0.0244598	0.879127	0.8791271
chr19:44878777:G>A	chr19:44813241-44944313:.	SPLICE_JUNCTIONS	SpliceJunctionScorer()	junction_UBERON:0002084 total RNA-seq	total RNA-seq	UBERON:0002084	heart left ventricle	tissue		0.024459839	0.0244598	0.883945	0.88394535
chr8:94953467:A>G	chr8:94887931-95019003:.	SPLICE_JUNCTIONS	SpliceJunctionScorer()	junction_UBERON:0001871 total RNA-seq	total RNA-seq	UBERON:0001871	temporal lobe	tissue		0.024459839	0.0244598	0.860888	0.8608881
chr19:1812683:G>A	chr19:1747147-1878219:.	CHIP_TF	CenterMaskScorer(requested_output=CHIP_TF, width=501, aggregation_type=DIFF_LOG2_SUM)	EFO:0001187 TF ChIP-seq ZNF746 genetically modified (insertion) using CRISPR targeting H. sapiens ZNF746	TF ChIP-seq	EFO:0001187	HepG2	cell_line	ZNF746	-0.024453163	0.0244532	0.748275	-0.7482746
chr16:30022312:C>T	chr16:29956776-30087848:.	CHIP_TF	CenterMaskScorer(requested_output=CHIP_TF, width=501, aggregation_type=DIFF_LOG2_SUM)	EFO:0003042 TF ChIP-seq CREB1	TF ChIP-seq	EFO:0003042	H1	cell_line	CREB1	-0.024453163	0.0244532	0.799028	-0.7990283
chr8:94948283:T>C	chr8:94882747-95013819:.	CHIP_TF	CenterMaskScorer(requested_output=CHIP_TF, width=501, aggregation_type=DIFF_LOG2_SUM)	EFO:0002785 TF ChIP-seq SPI1	TF ChIP-seq	EFO:0002785	GM12891	cell_line	SPI1	0.02445221	0.0244522	0.635053	0.635053
chr14:52924962:A>G	chr14:52859426-52990498:.	CHIP_TF	CenterMaskScorer(requested_output=CHIP_TF, width=501, aggregation_type=DIFF_LOG2_SUM)	EFO:0005726 TF ChIP-seq CTCF	TF ChIP-seq	EFO:0005726	LNCaP clone FGC	cell_line	CTCF	0.024445057	0.0244451	0.668219	0.6682194
chr14:52924962:A>G	chr14:52859426-52990498:.	SPLICE_JUNCTIONS	SpliceJunctionScorer()	junction_EFO:0001086 polyA plus RNA-seq	polyA plus RNA-seq	EFO:0001086	A549	cell_line		0.02444458	0.0244446	0.858102	0.85810196
chr8:94953467:A>G	chr8:94887931-95019003:.	SPLICE_JUNCTIONS	SpliceJunctionScorer()	junction_CL:0000115 total RNA-seq	total RNA-seq	CL:0000115	endothelial cell	in_vitro_differentiated_cells		0.02444458	0.0244446	0.890859	0.8908594
chr8:94948283:T>C	chr8:94882747-95013819:.	SPLICE_JUNCTIONS	SpliceJunctionScorer()	junction_CL:1000458 total RNA-seq	total RNA-seq	CL:1000458	melanocyte of skin	primary_cell		0.02444458	0.0244446	0.888596	0.8885958
chr16:29975204:A>G	chr16:29909668-30040740:.	SPLICE_JUNCTIONS	SpliceJunctionScorer()	junction_CL:0002583 total RNA-seq	total RNA-seq	CL:0002583	subcutaneous preadipocyte	primary_cell		0.02444458	0.0244446	0.881557	0.8815574
chr8:94953467:A>G	chr8:94887931-95019003:.	SPLICE_JUNCTIONS	SpliceJunctionScorer()	junction_CL:0002594 total RNA-seq	total RNA-seq	CL:0002594	smooth muscle cell of the umbilical artery	primary_cell		0.02444458	0.0244446	0.868972	0.86897224
chr19:44878777:G>A	chr19:44813241-44944313:.	SPLICE_JUNCTIONS	SpliceJunctionScorer()	junction_CL:2000078 total RNA-seq	total RNA-seq	CL:2000078	placental pericyte	primary_cell		0.02444458	0.0244446	0.876654	0.8766539
chr8:94953467:A>G	chr8:94887931-95019003:.	SPLICE_JUNCTIONS	SpliceJunctionScorer()	junction_UBERON:0004992 total RNA-seq	total RNA-seq	UBERON:0004992	mucosa of descending colon	tissue		0.02444458	0.0244446	0.860888	0.8608881
chr19:44878777:G>A	chr19:44813241-44944313:.	SPLICE_JUNCTIONS	SpliceJunctionScorer()	junction_UBERON:0006631 total RNA-seq	total RNA-seq	UBERON:0006631	right atrium auricular region	tissue		0.02444458	0.0244446	0.874137	0.8741373
chr19:44886339:A>G	chr19:44820803-44951875:.	SPLICE_JUNCTIONS	SpliceJunctionScorer()	junction_UBERON:0002037 total RNA-seq	total RNA-seq	UBERON:0002037	cerebellum	tissue		0.02444458	0.0244446	0.843467	0.84346706
chr8:94948283:T>C	chr8:94882747-95013819:.	CHIP_TF	CenterMaskScorer(requested_output=CHIP_TF, width=501, aggregation_type=DIFF_LOG2_SUM)	EFO:0002791 TF ChIP-seq CTCF	TF ChIP-seq	EFO:0002791	HeLa-S3	cell_line	CTCF	0.024441719	0.0244417	0.561129	0.56112885
chr16:29975204:A>G	chr16:29909668-30040740:.	CHIP_TF	CenterMaskScorer(requested_output=CHIP_TF, width=501, aggregation_type=DIFF_LOG2_SUM)	EFO:0002824 TF ChIP-seq SIN3A	TF ChIP-seq	EFO:0002824	HCT116	cell_line	SIN3A	0.02443695	0.0244369	0.777192	0.77719164
chr14:52924962:A>G	chr14:52859426-52990498:.	CHIP_TF	CenterMaskScorer(requested_output=CHIP_TF, width=501, aggregation_type=DIFF_LOG2_SUM)	EFO:0001187 TF ChIP-seq IRX3 genetically modified (insertion) using CRISPR targeting H. sapiens IRX3	TF ChIP-seq	EFO:0001187	HepG2	cell_line	IRX3	0.024432182	0.0244322	0.781719	0.7817188
chr14:52924962:A>G	chr14:52859426-52990498:.	SPLICE_JUNCTIONS	SpliceJunctionScorer()	junction_UBERON:0006330 gtex Minor_Salivary_Gland polyA plus RNA-seq	polyA plus RNA-seq	UBERON:0006330	anterior lingual gland	tissue		0.024429321	0.0244293	0.9056	0.9055997
chr5:86885886:A>G	chr5:86820350-86951422:.	CHIP_HISTONE	CenterMaskScorer(requested_output=CHIP_HISTONE, width=2001, aggregation_type=DIFF_LOG2_SUM)	EFO:0006710 Histone ChIP-seq H3K27ac	Histone ChIP-seq	EFO:0006710	OCI-LY3	cell_line		-0.024429321	0.0244293	0.89639	-0.89638954
chr8:94948283:T>C	chr8:94882747-95013819:.	SPLICE_JUNCTIONS	SpliceJunctionScorer()	junction_EFO:0002784 total RNA-seq	total RNA-seq	EFO:0002784	GM12878	cell_line		0.024429321	0.0244293	0.881557	0.8815574
chr8:94948283:T>C	chr8:94882747-95013819:.	SPLICE_JUNCTIONS	SpliceJunctionScorer()	junction_CL:0002577 total RNA-seq	total RNA-seq	CL:0002577	placental epithelial cell	primary_cell		0.024429321	0.0244293	0.897409	0.8974094
chr16:29975204:A>G	chr16:29909668-30040740:.	SPLICE_JUNCTIONS	SpliceJunctionScorer()	junction_UBERON:0009835 gtex Brain_Anterior_cingulate_cortex_BA24 polyA plus RNA-seq	polyA plus RNA-seq	UBERON:0009835	anterior cingulate cortex	tissue		0.024429321	0.0244293	0.886291	0.8862913
chr16:29975204:A>G	chr16:29909668-30040740:.	SPLICE_JUNCTIONS	SpliceJunctionScorer()	junction_CL:0011020 total RNA-seq	total RNA-seq	CL:0011020	neural progenitor cell	in_vitro_differentiated_cells		0.024429321	0.0244293	0.883945	0.88394535
chr8:94948283:T>C	chr8:94882747-95013819:.	SPLICE_JUNCTIONS	SpliceJunctionScorer()	junction_CL:0000837 total RNA-seq	total RNA-seq	CL:0000837	hematopoietic multipotent progenitor cell	in_vitro_differentiated_cells		0.024429321	0.0244293	0.881557	0.8815574
chr16:29975204:A>G	chr16:29909668-30040740:.	SPLICE_JUNCTIONS	SpliceJunctionScorer()	junction_UBERON:0008953 total RNA-seq	total RNA-seq	UBERON:0008953	lower lobe of left lung	tissue		0.024429321	0.0244293	0.863628	0.86362827
chr16:29975204:A>G	chr16:29909668-30040740:.	SPLICE_JUNCTIONS	SpliceJunctionScorer()	junction_UBERON:0001255 total RNA-seq	total RNA-seq	UBERON:0001255	urinary bladder	tissue		0.024429321	0.0244293	0.85239	0.85238993
chr16:29975204:A>G	chr16:29909668-30040740:.	SPLICE_JUNCTIONS	SpliceJunctionScorer()	junction_CL:0002597 total RNA-seq	total RNA-seq	CL:0002597	smooth muscle cell of bladder	primary_cell		0.024429321	0.0244293	0.849463	0.84946334
chr8:94948283:T>C	chr8:94882747-95013819:.	SPLICE_JUNCTIONS	SpliceJunctionScorer()	junction_UBERON:0018117 polyA plus RNA-seq	polyA plus RNA-seq	UBERON:0018117	left renal cortex interstitium	tissue		0.024429321	0.0244293	0.868972	0.86897224
chr16:30022312:C>T	chr16:29956776-30087848:.	DNASE	CenterMaskScorer(requested_output=DNASE, width=501, aggregation_type=DIFF_LOG2_SUM)	CLO:0021754 DNase-seq	DNase-seq	CLO:0021754	AG09319	cell_line		-0.02442813	0.0244281	0.727257	-0.72725654
chr17:63483402:T>C	chr17:63417866-63548938:.	CHIP_TF	CenterMaskScorer(requested_output=CHIP_TF, width=501, aggregation_type=DIFF_LOG2_SUM)	EFO:0001187 TF ChIP-seq ZFP64 genetically modified (insertion) using CRISPR targeting H. sapiens ZFP64	TF ChIP-seq	EFO:0001187	HepG2	cell_line	ZFP64	0.0244236	0.0244236	0.767891	0.76789063
chr8:94953467:A>G	chr8:94887931-95019003:.	CHIP_TF	CenterMaskScorer(requested_output=CHIP_TF, width=501, aggregation_type=DIFF_LOG2_SUM)	EFO:0002784 TF ChIP-seq HDGF	TF ChIP-seq	EFO:0002784	GM12878	cell_line	HDGF	0.02441883	0.0244188	0.686934	0.68693405
chr8:94948283:T>C	chr8:94882747-95013819:.	CHIP_HISTONE	CenterMaskScorer(requested_output=CHIP_HISTONE, width=2001, aggregation_type=DIFF_LOG2_SUM)	EFO:0002824 Histone ChIP-seq H3K4me2	Histone ChIP-seq	EFO:0002824	HCT116	cell_line		0.02441883	0.0244188	0.876682	0.87668186
chr16:29975204:A>G	chr16:29909668-30040740:.	ATAC	CenterMaskScorer(requested_output=ATAC, width=501, aggregation_type=DIFF_LOG2_SUM)	EFO:0010850 ATAC-seq	ATAC-seq	EFO:0010850	HG02840	cell_line		0.02441883	0.0244188	0.716204	0.71620387
chr19:44886339:A>G	chr19:44820803-44951875:.	DNASE	CenterMaskScorer(requested_output=DNASE, width=501, aggregation_type=DIFF_LOG2_SUM)	UBERON:8300001 DNase-seq	DNase-seq	UBERON:8300001	right forelimb	tissue		0.024418354	0.0244184	0.576731	0.5767315
chr19:44886339:A>G	chr19:44820803-44951875:.	CHIP_TF	CenterMaskScorer(requested_output=CHIP_TF, width=501, aggregation_type=DIFF_LOG2_SUM)	EFO:0002067 TF ChIP-seq ATF1 stably expressing C-terminal eGFP-tagged ATF1	TF ChIP-seq	EFO:0002067	K562	cell_line	ATF1	-0.024417877	0.0244179	0.811199	-0.8111995
chr14:52924962:A>G	chr14:52859426-52990498:.	SPLICE_JUNCTIONS	SpliceJunctionScorer()	junction_UBERON:0007610 gtex Artery_Tibial polyA plus RNA-seq	polyA plus RNA-seq	UBERON:0007610	tibial artery	tissue		0.024414062	0.0244141	0.897409	0.8974094
chr14:52924962:A>G	chr14:52859426-52990498:.	SPLICE_JUNCTIONS	SpliceJunctionScorer()	junction_EFO:0007950 total RNA-seq	total RNA-seq	EFO:0007950	GM23338	cell_line		0.024414062	0.0244141	0.888596	0.8885958
chr8:94948283:T>C	chr8:94882747-95013819:.	SPLICE_JUNCTIONS	SpliceJunctionScorer()	junction_EFO:0002234 total RNA-seq	total RNA-seq	EFO:0002234	MG63	cell_line		0.024414062	0.0244141	0.934213	0.9342127
chr16:29975204:A>G	chr16:29909668-30040740:.	SPLICE_JUNCTIONS	SpliceJunctionScorer()	junction_EFO:0002067 polyA plus RNA-seq	polyA plus RNA-seq	EFO:0002067	K562	cell_line		0.024414062	0.0244141	0.876654	0.8766539
chr8:94953467:A>G	chr8:94887931-95019003:.	SPLICE_JUNCTIONS	SpliceJunctionScorer()	junction_CL:0000307 total RNA-seq	total RNA-seq	CL:0000307	tracheal epithelial cell	primary_cell		0.024414062	0.0244141	0.899514	0.89951414
chr8:94948283:T>C	chr8:94882747-95013819:.	SPLICE_JUNCTIONS	SpliceJunctionScorer()	junction_UBERON:0002037 gtex Brain_Cerebellum polyA plus RNA-seq	polyA plus RNA-seq	UBERON:0002037	cerebellum	tissue		0.024414062	0.0244141	0.9056	0.9055997
chr16:30022312:C>T	chr16:29956776-30087848:.	SPLICE_JUNCTIONS	SpliceJunctionScorer()	junction_UBERON:0001873 gtex Brain_Caudate_basal_ganglia polyA plus RNA-seq	polyA plus RNA-seq	UBERON:0001873	caudate nucleus	tissue		0.024414062	0.0244141	0.879127	0.8791271
chr16:29975204:A>G	chr16:29909668-30040740:.	SPLICE_JUNCTIONS	SpliceJunctionScorer()	junction_CL:0002328 total RNA-seq	total RNA-seq	CL:0002328	bronchial epithelial cell	primary_cell		0.024414062	0.0244141	0.866323	0.8663228
chr8:94953467:A>G	chr8:94887931-95019003:.	SPLICE_JUNCTIONS	SpliceJunctionScorer()	junction_CL:0000084 total RNA-seq	total RNA-seq	CL:0000084	T-cell	primary_cell		0.024414062	0.0244141	0.871577	0.8715769
chr19:44886339:A>G	chr19:44820803-44951875:.	SPLICE_JUNCTIONS	SpliceJunctionScorer()	junction_UBERON:0000007 gtex Pituitary polyA plus RNA-seq	polyA plus RNA-seq	UBERON:0000007	pituitary gland	tissue		0.024414062	0.0244141	0.890859	0.8908594
chr8:94953467:A>G	chr8:94887931-95019003:.	SPLICE_JUNCTIONS	SpliceJunctionScorer()	junction_UBERON:0000019 total RNA-seq	total RNA-seq	UBERON:0000019	camera-type eye	tissue		0.024414062	0.0244141	0.860888	0.8608881
chr19:44878777:G>A	chr19:44813241-44944313:.	SPLICE_JUNCTIONS	SpliceJunctionScorer()	junction_CL:0002545 total RNA-seq	total RNA-seq	CL:0002545	thoracic aorta endothelial cell	primary_cell		0.024414062	0.0244141	0.866323	0.8663228
chr19:44878777:G>A	chr19:44813241-44944313:.	SPLICE_JUNCTIONS	SpliceJunctionScorer()	junction_CL:0002584 total RNA-seq	total RNA-seq	CL:0002584	renal cortical epithelial cell	primary_cell		0.024414062	0.0244141	0.858102	0.85810196
chr8:94948283:T>C	chr8:94882747-95013819:.	SPLICE_JUNCTIONS	SpliceJunctionScorer()	junction_UBERON:0002240 total RNA-seq	total RNA-seq	UBERON:0002240	spinal cord	tissue		0.024414062	0.0244141	0.83411	0.8341097
chr8:94948283:T>C	chr8:94882747-95013819:.	CHIP_TF	CenterMaskScorer(requested_output=CHIP_TF, width=501, aggregation_type=DIFF_LOG2_SUM)	EFO:0002067 TF ChIP-seq E2F1	TF ChIP-seq	EFO:0002067	K562	cell_line	E2F1	-0.024407387	0.0244074	0.884452	-0.8844523
chr17:63483402:T>C	chr17:63417866-63548938:.	CHIP_TF	CenterMaskScorer(requested_output=CHIP_TF, width=501, aggregation_type=DIFF_LOG2_SUM)	EFO:0001187 TF ChIP-seq HMGXB4 genetically modified (insertion) using CRISPR targeting H. sapiens HMGXB4	TF ChIP-seq	EFO:0001187	HepG2	cell_line	HMGXB4	0.024407387	0.0244074	0.767891	0.76789063
chr16:29975204:A>G	chr16:29909668-30040740:.	CHIP_TF	CenterMaskScorer(requested_output=CHIP_TF, width=501, aggregation_type=DIFF_LOG2_SUM)	EFO:0001203 TF ChIP-seq SRF	TF ChIP-seq	EFO:0001203	MCF-7	cell_line	SRF	-0.024404526	0.0244045	0.847126	-0.8471262
chr17:63483402:T>C	chr17:63417866-63548938:.	CHIP_TF	CenterMaskScorer(requested_output=CHIP_TF, width=501, aggregation_type=DIFF_LOG2_SUM)	EFO:0001187 TF ChIP-seq FOXA3 genetically modified (insertion) using CRISPR targeting H. sapiens FOXA3	TF ChIP-seq	EFO:0001187	HepG2	cell_line	FOXA3	0.024401665	0.0244017	0.721776	0.72177625
chr16:29975204:A>G	chr16:29909668-30040740:.	CHIP_TF	CenterMaskScorer(requested_output=CHIP_TF, width=501, aggregation_type=DIFF_LOG2_SUM)	EFO:0003072 TF ChIP-seq RAD21	TF ChIP-seq	EFO:0003072	SK-N-SH	cell_line	RAD21	-0.024401665	0.0244017	0.794819	-0.79481876
chr16:29975204:A>G	chr16:29909668-30040740:.	CAGE	CenterMaskScorer(requested_output=CAGE, width=501, aggregation_type=DIFF_LOG2_SUM)	hCAGE UBERON:0000992	hCAGE	UBERON:0000992	female gonad	tissue		0.024400502	0.0244005	0.891761	0.8917613
chr8:94948283:T>C	chr8:94882747-95013819:.	CAGE	CenterMaskScorer(requested_output=CAGE, width=501, aggregation_type=DIFF_LOG2_SUM)	hCAGE UBERON:0002902	hCAGE	UBERON:0002902	occipital pole	tissue		0.024399042	0.024399	0.868425	0.86842537
chr8:94953467:A>G	chr8:94887931-95019003:.	SPLICE_JUNCTIONS	SpliceJunctionScorer()	junction_EFO:0000572 gtex Cells_EBV-transformed_lymphocytes polyA plus RNA-seq	polyA plus RNA-seq	EFO:0000572	lymphoblast	tissue		0.024398804	0.0243988	0.926758	0.9267576
chr14:52924962:A>G	chr14:52859426-52990498:.	SPLICE_JUNCTIONS	SpliceJunctionScorer()	junction_CL:0002328 total RNA-seq	total RNA-seq	CL:0002328	bronchial epithelial cell	primary_cell		0.024398804	0.0243988	0.866323	0.8663228
chr19:44886339:A>G	chr19:44820803-44951875:.	SPLICE_JUNCTIONS	SpliceJunctionScorer()	junction_CL:2000066 total RNA-seq	total RNA-seq	CL:2000066	cardiac ventricle fibroblast	primary_cell		0.024398804	0.0243988	0.907554	0.90755373
chr8:94948283:T>C	chr8:94882747-95013819:.	SPLICE_JUNCTIONS	SpliceJunctionScorer()	junction_UBERON:0002190 gtex Adipose_Subcutaneous polyA plus RNA-seq	polyA plus RNA-seq	UBERON:0002190	subcutaneous adipose tissue	tissue		0.024398804	0.0243988	0.886291	0.8862913
chr8:94948283:T>C	chr8:94882747-95013819:.	SPLICE_JUNCTIONS	SpliceJunctionScorer()	junction_UBERON:0000992 total RNA-seq	total RNA-seq	UBERON:0000992	ovary	tissue		0.024398804	0.0243988	0.883945	0.88394535
chr19:44878777:G>A	chr19:44813241-44944313:.	SPLICE_JUNCTIONS	SpliceJunctionScorer()	junction_CL:0002558 total RNA-seq	total RNA-seq	CL:0002558	fibroblast of villous mesenchyme	primary_cell		0.024398804	0.0243988	0.876654	0.8766539
chr8:94948283:T>C	chr8:94882747-95013819:.	CAGE	CenterMaskScorer(requested_output=CAGE, width=501, aggregation_type=DIFF_LOG2_SUM)	hCAGE UBERON:0000948	hCAGE	UBERON:0000948	heart	tissue		0.024395823	0.0243958	0.873985	0.87398493
chr17:63483402:T>C	chr17:63417866-63548938:.	CHIP_TF	CenterMaskScorer(requested_output=CHIP_TF, width=501, aggregation_type=DIFF_LOG2_SUM)	UBERON:0002107 TF ChIP-seq SP1	TF ChIP-seq	UBERON:0002107	liver	tissue	SP1	0.02439022	0.0243902	0.668219	0.6682194
chr17:63483402:T>C	chr17:63417866-63548938:.	DNASE	CenterMaskScorer(requested_output=DNASE, width=501, aggregation_type=DIFF_LOG2_SUM)	UBERON:0005270 DNase-seq	DNase-seq	UBERON:0005270	renal cortex interstitium	tissue		0.024388313	0.0243883	0.536958	0.53695804
chr8:94953467:A>G	chr8:94887931-95019003:.	CHIP_TF	CenterMaskScorer(requested_output=CHIP_TF, width=501, aggregation_type=DIFF_LOG2_SUM)	CLO:0021511 TF ChIP-seq CTCF	TF ChIP-seq	CLO:0021511	AG10803	cell_line	CTCF	-0.024384499	0.0243845	0.837063	-0.83706266
chr8:94948283:T>C	chr8:94882747-95013819:.	CHIP_TF	CenterMaskScorer(requested_output=CHIP_TF, width=501, aggregation_type=DIFF_LOG2_SUM)	EFO:0002067 TF ChIP-seq NR4A1 stably expressing C-terminal eGFP-tagged NR4A1	TF ChIP-seq	EFO:0002067	K562	cell_line	NR4A1	-0.024384499	0.0243845	0.850352	-0.850352
chr17:63483402:T>C	chr17:63417866-63548938:.	CHIP_TF	CenterMaskScorer(requested_output=CHIP_TF, width=501, aggregation_type=DIFF_LOG2_SUM)	EFO:0001187 TF ChIP-seq ZNF217 genetically modified (insertion) using CRISPR targeting H. sapiens ZNF217	TF ChIP-seq	EFO:0001187	HepG2	cell_line	ZNF217	0.024384499	0.0243845	0.686934	0.68693405
chr16:29975204:A>G	chr16:29909668-30040740:.	SPLICE_JUNCTIONS	SpliceJunctionScorer()	junction_UBERON:0002080 polyA plus RNA-seq	polyA plus RNA-seq	UBERON:0002080	heart right ventricle	tissue		0.024383545	0.0243835	0.915011	0.9150109
chr5:86885886:A>G	chr5:86820350-86951422:.	CHIP_HISTONE	CenterMaskScorer(requested_output=CHIP_HISTONE, width=2001, aggregation_type=DIFF_LOG2_SUM)	NTR:0000427 Histone ChIP-seq H3K9me3	Histone ChIP-seq	NTR:0000427	neurosphere	primary_cell		0.024383545	0.0243835	0.90083	0.9008302
chr14:52924962:A>G	chr14:52859426-52990498:.	SPLICE_JUNCTIONS	SpliceJunctionScorer()	junction_EFO:0009747 total RNA-seq	total RNA-seq	EFO:0009747	WTC11	cell_line		0.024383545	0.0243835	0.860888	0.8608881
chr16:29975204:A>G	chr16:29909668-30040740:.	SPLICE_JUNCTIONS	SpliceJunctionScorer()	junction_UBERON:0001496 gtex Artery_Aorta polyA plus RNA-seq	polyA plus RNA-seq	UBERON:0001496	ascending aorta	tissue		0.024383545	0.0243835	0.903609	0.9036088
chr14:52924962:A>G	chr14:52859426-52990498:.	SPLICE_JUNCTIONS	SpliceJunctionScorer()	junction_UBERON:0001871 total RNA-seq	total RNA-seq	UBERON:0001871	temporal lobe	tissue		0.024383545	0.0243835	0.860888	0.8608881
chr8:94953467:A>G	chr8:94887931-95019003:.	SPLICE_JUNCTIONS	SpliceJunctionScorer()	junction_UBERON:0006469 gtex Brain_Spinal_cord_cervical_c-1 polyA plus RNA-seq	polyA plus RNA-seq	UBERON:0006469	C1 segment of cervical spinal cord	tissue		0.024383545	0.0243835	0.895266	0.8952657
chr16:29975204:A>G	chr16:29909668-30040740:.	SPLICE_JUNCTIONS	SpliceJunctionScorer()	junction_CL:1001568 total RNA-seq	total RNA-seq	CL:1001568	pulmonary artery endothelial cell	primary_cell		0.024383545	0.0243835	0.855269	0.8552694
chr19:44878777:G>A	chr19:44813241-44944313:.	SPLICE_JUNCTIONS	SpliceJunctionScorer()	junction_UBERON:0000992 gtex Ovary polyA plus RNA-seq	polyA plus RNA-seq	UBERON:0000992	ovary	tissue		0.024383545	0.0243835	0.9056	0.9055997
chr19:44878777:G>A	chr19:44813241-44944313:.	SPLICE_JUNCTIONS	SpliceJunctionScorer()	junction_UBERON:0000992 total RNA-seq	total RNA-seq	UBERON:0000992	ovary	tissue		0.024383545	0.0243835	0.883945	0.88394535
chr17:63483402:T>C	chr17:63417866-63548938:.	CHIP_HISTONE	CenterMaskScorer(requested_output=CHIP_HISTONE, width=2001, aggregation_type=DIFF_LOG2_SUM)	CL:0000221 Histone ChIP-seq H3K4me1	Histone ChIP-seq	CL:0000221	ectodermal cell	in_vitro_differentiated_cells		0.02437973	0.0243797	0.743154	0.7431538
chr8:94948283:T>C	chr8:94882747-95013819:.	ATAC	CenterMaskScorer(requested_output=ATAC, width=501, aggregation_type=DIFF_LOG2_SUM)	CLO:0024937 ATAC-seq	ATAC-seq	CLO:0024937	GM18498	cell_line		0.0243783	0.0243783	0.674555	0.67455524
chr19:1812683:G>A	chr19:1747147-1878219:.	CHIP_HISTONE	CenterMaskScorer(requested_output=CHIP_HISTONE, width=2001, aggregation_type=DIFF_LOG2_SUM)	UBERON:0002078 Histone ChIP-seq H3K4me3	Histone ChIP-seq	UBERON:0002078	right cardiac atrium	tissue		-0.024377823	0.0243778	0.922194	-0.92219406
chr19:1812683:G>A	chr19:1747147-1878219:.	CHIP_HISTONE	CenterMaskScorer(requested_output=CHIP_HISTONE, width=2001, aggregation_type=DIFF_LOG2_SUM)	CL:0001059 Histone ChIP-seq H3K4me3	Histone ChIP-seq	CL:0001059	common myeloid progenitor, CD34-positive	primary_cell		-0.024377823	0.0243778	0.925572	-0.92557216
chr14:52924962:A>G	chr14:52859426-52990498:.	CHIP_TF	CenterMaskScorer(requested_output=CHIP_TF, width=501, aggregation_type=DIFF_LOG2_SUM)	EFO:0001187 TF ChIP-seq ZNF329 genetically modified (insertion) using CRISPR targeting H. sapiens ZNF329	TF ChIP-seq	EFO:0001187	HepG2	cell_line	ZNF329	0.024375439	0.0243754	0.743154	0.7431538
chr8:94953467:A>G	chr8:94887931-95019003:.	CHIP_TF	CenterMaskScorer(requested_output=CHIP_TF, width=501, aggregation_type=DIFF_LOG2_SUM)	EFO:0007950 TF ChIP-seq ZNF462 genetically modified (insertion) using CRISPR targeting H. sapiens ZNF462	TF ChIP-seq	EFO:0007950	GM23338	cell_line	ZNF462	-0.024373055	0.0243731	0.837063	-0.83706266
chr8:94948283:T>C	chr8:94882747-95013819:.	CHIP_TF	CenterMaskScorer(requested_output=CHIP_TF, width=501, aggregation_type=DIFF_LOG2_SUM)	EFO:0001187 TF ChIP-seq NONO	TF ChIP-seq	EFO:0001187	HepG2	cell_line	NONO	0.024373055	0.0243731	0.599367	0.5993673
chr17:63483402:T>C	chr17:63417866-63548938:.	ATAC	CenterMaskScorer(requested_output=ATAC, width=501, aggregation_type=DIFF_LOG2_SUM)	EFO:0007610 ATAC-seq	ATAC-seq	EFO:0007610	RWPE2	cell_line		0.024373055	0.0243731	0.536958	0.53695804
chr17:63483402:T>C	chr17:63417866-63548938:.	CHIP_TF	CenterMaskScorer(requested_output=CHIP_TF, width=501, aggregation_type=DIFF_LOG2_SUM)	EFO:0007950 TF ChIP-seq NANOG	TF ChIP-seq	EFO:0007950	GM23338	cell_line	NANOG	0.024370193	0.0243702	0.777192	0.77719164
chr8:94953467:A>G	chr8:94887931-95019003:.	CAGE	CenterMaskScorer(requested_output=CAGE, width=501, aggregation_type=DIFF_LOG2_SUM)	hCAGE CL:0002057	hCAGE	CL:0002057	CD14-positive, CD16-negative classical monocyte	primary_cell		0.024369597	0.0243696	0.850352	0.850352
chr8:94953467:A>G	chr8:94887931-95019003:.	SPLICE_JUNCTIONS	SpliceJunctionScorer()	junction_EFO:0002824 total RNA-seq	total RNA-seq	EFO:0002824	HCT116	cell_line		0.024368286	0.0243683	0.916788	0.91678804
chr16:29975204:A>G	chr16:29909668-30040740:.	SPLICE_JUNCTIONS	SpliceJunctionScorer()	junction_NTR:0000494 total RNA-seq	total RNA-seq	NTR:0000494	left ventricle myocardium superior	tissue		0.024368286	0.0243683	0.895266	0.8952657
chr16:29975204:A>G	chr16:29909668-30040740:.	SPLICE_JUNCTIONS	SpliceJunctionScorer()	junction_UBERON:0006920 total RNA-seq	total RNA-seq	UBERON:0006920	esophagus squamous epithelium	tissue		0.024368286	0.0243683	0.866323	0.8663228
chr19:44878777:G>A	chr19:44813241-44944313:.	SPLICE_JUNCTIONS	SpliceJunctionScorer()	junction_CL:0000134 polyA plus RNA-seq	polyA plus RNA-seq	CL:0000134	mesenchymal stem cell	in_vitro_differentiated_cells		0.024368286	0.0243683	0.863628	0.86362827
chr8:94953467:A>G	chr8:94887931-95019003:.	CHIP_HISTONE	CenterMaskScorer(requested_output=CHIP_HISTONE, width=2001, aggregation_type=DIFF_LOG2_SUM)	EFO:0001187 Histone ChIP-seq H3K4me3	Histone ChIP-seq	EFO:0001187	HepG2	cell_line		0.024366379	0.0243664	0.911155	0.9111552
chr19:1812683:G>A	chr19:1747147-1878219:.	CHIP_TF	CenterMaskScorer(requested_output=CHIP_TF, width=501, aggregation_type=DIFF_LOG2_SUM)	EFO:0005234 TF ChIP-seq POLR2AphosphoS5	TF ChIP-seq	EFO:0005234	PFSK-1	cell_line	POLR2AphosphoS5	0.024365425	0.0243654	0.692978	0.6929783
chr14:52924962:A>G	chr14:52859426-52990498:.	DNASE	CenterMaskScorer(requested_output=DNASE, width=501, aggregation_type=DIFF_LOG2_SUM)	CL:0000787 DNase-seq	DNase-seq	CL:0000787	memory B cell	primary_cell		0.024360657	0.0243607	0.748275	0.7482746
chr19:1812683:G>A	chr19:1747147-1878219:.	RNA_SEQ	GeneMaskLFCScorer(requested_output=RNA_SEQ)	CL:0002324 polyA plus RNA-seq	polyA plus RNA-seq	CL:0002324	myoepithelial cell of mammary gland	primary_cell		-0.024355173	0.0243552	0.999318	-0.99931777
chr5:86885886:A>G	chr5:86820350-86951422:.	CHIP_HISTONE	CenterMaskScorer(requested_output=CHIP_HISTONE, width=2001, aggregation_type=DIFF_LOG2_SUM)	EFO:0002106 Histone ChIP-seq H3K4me1	Histone ChIP-seq	EFO:0002106	A673	cell_line		-0.024353027	0.024353	0.807218	-0.8072176
chr19:44878777:G>A	chr19:44813241-44944313:.	SPLICE_JUNCTIONS	SpliceJunctionScorer()	junction_EFO:0003045 total RNA-seq	total RNA-seq	EFO:0003045	H9	cell_line		0.024353027	0.024353	0.881557	0.8815574
chr8:94953467:A>G	chr8:94887931-95019003:.	SPLICE_JUNCTIONS	SpliceJunctionScorer()	junction_EFO:0002184 total RNA-seq	total RNA-seq	EFO:0002184	H4	cell_line		0.024353027	0.024353	0.911353	0.9113531
chr16:29975204:A>G	chr16:29909668-30040740:.	SPLICE_JUNCTIONS	SpliceJunctionScorer()	junction_EFO:0002059 total RNA-seq	total RNA-seq	EFO:0002059	HT1080	cell_line		0.024353027	0.024353	0.907554	0.90755373
chr8:94948283:T>C	chr8:94882747-95013819:.	SPLICE_JUNCTIONS	SpliceJunctionScorer()	junction_CL:0002372 total RNA-seq	total RNA-seq	CL:0002372	myotube	in_vitro_differentiated_cells		0.024353027	0.024353	0.90158	0.90158045
chr14:52924962:A>G	chr14:52859426-52990498:.	SPLICE_JUNCTIONS	SpliceJunctionScorer()	junction_UBERON:0003124 polyA plus RNA-seq	polyA plus RNA-seq	UBERON:0003124	chorion	tissue		0.024353027	0.024353	0.846489	0.84648913
chr16:29975204:A>G	chr16:29909668-30040740:.	SPLICE_JUNCTIONS	SpliceJunctionScorer()	junction_CL:0000837 total RNA-seq	total RNA-seq	CL:0000837	hematopoietic multipotent progenitor cell	in_vitro_differentiated_cells		0.024353027	0.024353	0.879127	0.8791271
chr19:44878777:G>A	chr19:44813241-44944313:.	SPLICE_JUNCTIONS	SpliceJunctionScorer()	junction_CL:0002618 total RNA-seq	total RNA-seq	CL:0002618	endothelial cell of umbilical vein	primary_cell		0.024353027	0.024353	0.903609	0.9036088
chr8:94948283:T>C	chr8:94882747-95013819:.	SPLICE_JUNCTIONS	SpliceJunctionScorer()	junction_UBERON:0000992 polyA plus RNA-seq	polyA plus RNA-seq	UBERON:0000992	ovary	tissue		0.024353027	0.024353	0.843467	0.84346706
chr16:30022312:C>T	chr16:29956776-30087848:.	CHIP_TF	CenterMaskScorer(requested_output=CHIP_TF, width=501, aggregation_type=DIFF_LOG2_SUM)	EFO:0001187 TF ChIP-seq SOX13 genetically modified (insertion) using CRISPR targeting H. sapiens SOX13	TF ChIP-seq	EFO:0001187	HepG2	cell_line	SOX13	-0.024350166	0.0243502	0.763115	-0.7631148
chr8:94953467:A>G	chr8:94887931-95019003:.	DNASE	CenterMaskScorer(requested_output=DNASE, width=501, aggregation_type=DIFF_LOG2_SUM)	UBERON:0002324 DNase-seq	DNase-seq	UBERON:0002324	muscle of back	tissue		0.024344683	0.0243447	0.584379	0.5843792
chr19:44878777:G>A	chr19:44813241-44944313:.	DNASE	CenterMaskScorer(requested_output=DNASE, width=501, aggregation_type=DIFF_LOG2_SUM)	CL:0000351 DNase-seq	DNase-seq	CL:0000351	trophoblast cell	primary_cell		0.024343014	0.024343	0.545117	0.545117
chr16:29975204:A>G	chr16:29909668-30040740:.	DNASE	CenterMaskScorer(requested_output=DNASE, width=501, aggregation_type=DIFF_LOG2_SUM)	CL:0000899 DNase-seq	DNase-seq	CL:0000899	T-helper 17 cell	primary_cell		0.024340153	0.0243402	0.613947	0.61394674
chr8:94953467:A>G	chr8:94887931-95019003:.	ATAC	CenterMaskScorer(requested_output=ATAC, width=501, aggregation_type=DIFF_LOG2_SUM)	UBERON:0002048 ATAC-seq	ATAC-seq	UBERON:0002048	lung	tissue		0.024339199	0.0243392	0.763115	0.7631148
chr14:52924962:A>G	chr14:52859426-52990498:.	SPLICE_JUNCTIONS	SpliceJunctionScorer()	junction_UBERON:0004648 gtex Esophagus_Muscularis polyA plus RNA-seq	polyA plus RNA-seq	UBERON:0004648	esophagus muscularis mucosa	tissue		0.024337769	0.0243378	0.893083	0.8930825
chr19:44886339:A>G	chr19:44820803-44951875:.	SPLICE_JUNCTIONS	SpliceJunctionScorer()	junction_EFO:0002819 total RNA-seq	total RNA-seq	EFO:0002819	Calu3	cell_line		0.024337769	0.0243378	0.90158	0.90158045
chr17:63483402:T>C	chr17:63417866-63548938:.	CHIP_TF	CenterMaskScorer(requested_output=CHIP_TF, width=501, aggregation_type=DIFF_LOG2_SUM)	EFO:0007074 TF ChIP-seq CTCF	TF ChIP-seq	EFO:0007074	DND-41	cell_line	CTCF	0.024337769	0.0243378	0.655252	0.65525186
chr16:29975204:A>G	chr16:29909668-30040740:.	SPLICE_JUNCTIONS	SpliceJunctionScorer()	junction_CL:0002545 total RNA-seq	total RNA-seq	CL:0002545	thoracic aorta endothelial cell	primary_cell		0.024337769	0.0243378	0.866323	0.8663228
chr8:94953467:A>G	chr8:94887931-95019003:.	SPLICE_JUNCTIONS	SpliceJunctionScorer()	junction_UBERON:0006631 gtex Heart_Atrial_Appendage polyA plus RNA-seq	polyA plus RNA-seq	UBERON:0006631	right atrium auricular region	tissue		0.024337769	0.0243378	0.888596	0.8885958
chr8:94953467:A>G	chr8:94887931-95019003:.	SPLICE_JUNCTIONS	SpliceJunctionScorer()	junction_UBERON:0002324 polyA plus RNA-seq	polyA plus RNA-seq	UBERON:0002324	muscle of back	tissue		0.024337769	0.0243378	0.868972	0.86897224
chr19:44878777:G>A	chr19:44813241-44944313:.	SPLICE_JUNCTIONS	SpliceJunctionScorer()	junction_UBERON:0001515 total RNA-seq	total RNA-seq	UBERON:0001515	thoracic aorta	tissue		0.024337769	0.0243378	0.890859	0.8908594
chr8:94948283:T>C	chr8:94882747-95013819:.	SPLICE_JUNCTIONS	SpliceJunctionScorer()	junction_UBERON:0002107 polyA plus RNA-seq	polyA plus RNA-seq	UBERON:0002107	liver	tissue		0.024337769	0.0243378	0.866323	0.8663228
chr8:94948283:T>C	chr8:94882747-95013819:.	SPLICE_JUNCTIONS	SpliceJunctionScorer()	junction_UBERON:0001870 total RNA-seq	total RNA-seq	UBERON:0001870	frontal cortex	tissue		0.024337769	0.0243378	0.849463	0.84946334
chr17:63483402:T>C	chr17:63417866-63548938:.	CHIP_TF	CenterMaskScorer(requested_output=CHIP_TF, width=501, aggregation_type=DIFF_LOG2_SUM)	EFO:0002791 TF ChIP-seq GABPA	TF ChIP-seq	EFO:0002791	HeLa-S3	cell_line	GABPA	0.024334908	0.0243349	0.692978	0.6929783
chr17:63483402:T>C	chr17:63417866-63548938:.	CHIP_TF	CenterMaskScorer(requested_output=CHIP_TF, width=501, aggregation_type=DIFF_LOG2_SUM)	EFO:0001187 TF ChIP-seq ZNF839 genetically modified (insertion) using CRISPR targeting H. sapiens ZNF839	TF ChIP-seq	EFO:0001187	HepG2	cell_line	ZNF839	0.024332047	0.024332	0.680793	0.6807933
chr19:44878777:G>A	chr19:44813241-44944313:.	CHIP_TF	CenterMaskScorer(requested_output=CHIP_TF, width=501, aggregation_type=DIFF_LOG2_SUM)	EFO:0005718 TF ChIP-seq YY1	TF ChIP-seq	EFO:0005718	Ishikawa	cell_line	YY1	0.024329185	0.0243292	0.721776	0.72177625
chr19:1812683:G>A	chr19:1747147-1878219:.	DNASE	CenterMaskScorer(requested_output=DNASE, width=501, aggregation_type=DIFF_LOG2_SUM)	EFO:0005722 DNase-seq	DNase-seq	EFO:0005722	SJCRH30	cell_line		0.02432251	0.0243225	0.584379	0.5843792
chr8:94953467:A>G	chr8:94887931-95019003:.	SPLICE_JUNCTIONS	SpliceJunctionScorer()	junction_EFO:0002184 total RNA-seq	total RNA-seq	EFO:0002184	H4	cell_line		0.02432251	0.0243225	0.911353	0.9113531
chr8:94953467:A>G	chr8:94887931-95019003:.	SPLICE_JUNCTIONS	SpliceJunctionScorer()	junction_EFO:0002847 total RNA-seq	total RNA-seq	EFO:0002847	PC-9	cell_line		0.02432251	0.0243225	0.907554	0.90755373
chr8:94953467:A>G	chr8:94887931-95019003:.	SPLICE_JUNCTIONS	SpliceJunctionScorer()	junction_EFO:0005723 polyA plus RNA-seq	polyA plus RNA-seq	EFO:0005723	GM23248	cell_line		0.02432251	0.0243225	0.903609	0.9036088
chr16:29975204:A>G	chr16:29909668-30040740:.	SPLICE_JUNCTIONS	SpliceJunctionScorer()	junction_NTR:0000491 total RNA-seq	total RNA-seq	NTR:0000491	Right ventricle myocardium inferior	tissue		0.02432251	0.0243225	0.890859	0.8908594
chr16:29975204:A>G	chr16:29909668-30040740:.	SPLICE_JUNCTIONS	SpliceJunctionScorer()	junction_NTR:0000493 total RNA-seq	total RNA-seq	NTR:0000493	left ventricle myocardium inferior	tissue		0.02432251	0.0243225	0.890859	0.8908594
chr14:52924962:A>G	chr14:52859426-52990498:.	SPLICE_JUNCTIONS	SpliceJunctionScorer()	junction_UBERON:0018118 polyA plus RNA-seq	polyA plus RNA-seq	UBERON:0018118	right renal cortex interstitium	tissue		0.02432251	0.0243225	0.876654	0.8766539
chr14:52924962:A>G	chr14:52859426-52990498:.	SPLICE_JUNCTIONS	SpliceJunctionScorer()	junction_UBERON:0002168 polyA plus RNA-seq	polyA plus RNA-seq	UBERON:0002168	left lung	tissue		0.02432251	0.0243225	0.871577	0.8715769
chr14:52924962:A>G	chr14:52859426-52990498:.	SPLICE_JUNCTIONS	SpliceJunctionScorer()	junction_CL:0002543 total RNA-seq	total RNA-seq	CL:0002543	vein endothelial cell	primary_cell		0.02432251	0.0243225	0.876654	0.8766539
chr16:29975204:A>G	chr16:29909668-30040740:.	SPLICE_JUNCTIONS	SpliceJunctionScorer()	junction_UBERON:0009835 gtex Brain_Anterior_cingulate_cortex_BA24 polyA plus RNA-seq	polyA plus RNA-seq	UBERON:0009835	anterior cingulate cortex	tissue		0.02432251	0.0243225	0.883945	0.88394535
chr16:29975204:A>G	chr16:29909668-30040740:.	SPLICE_JUNCTIONS	SpliceJunctionScorer()	junction_CL:0002327 total RNA-seq	total RNA-seq	CL:0002327	mammary epithelial cell	primary_cell		0.02432251	0.0243225	0.890859	0.8908594
chr16:29975204:A>G	chr16:29909668-30040740:.	SPLICE_JUNCTIONS	SpliceJunctionScorer()	junction_UBERON:0002079 total RNA-seq	total RNA-seq	UBERON:0002079	left cardiac atrium	tissue		0.02432251	0.0243225	0.866323	0.8663228
chr16:29975204:A>G	chr16:29909668-30040740:.	SPLICE_JUNCTIONS	SpliceJunctionScorer()	junction_CL:1001608 polyA plus RNA-seq	polyA plus RNA-seq	CL:1001608	foreskin fibroblast	primary_cell		0.02432251	0.0243225	0.868972	0.86897224
chr19:44886339:A>G	chr19:44820803-44951875:.	SPLICE_JUNCTIONS	SpliceJunctionScorer()	junction_UBERON:0007610 gtex Artery_Tibial polyA plus RNA-seq	polyA plus RNA-seq	UBERON:0007610	tibial artery	tissue		0.02432251	0.0243225	0.897409	0.8974094
chr8:94953467:A>G	chr8:94887931-95019003:.	SPLICE_JUNCTIONS	SpliceJunctionScorer()	junction_CL:2000016 total RNA-seq	total RNA-seq	CL:2000016	lung microvascular endothelial cell	primary_cell		0.02432251	0.0243225	0.855269	0.8552694
chr19:44878777:G>A	chr19:44813241-44944313:.	SPLICE_JUNCTIONS	SpliceJunctionScorer()	junction_CL:0002540 total RNA-seq	total RNA-seq	CL:0002540	mesenchymal stem cell of the bone marrow	primary_cell		0.02432251	0.0243225	0.868972	0.86897224
chr19:44878777:G>A	chr19:44813241-44944313:.	SPLICE_JUNCTIONS	SpliceJunctionScorer()	junction_UBERON:0004992 total RNA-seq	total RNA-seq	UBERON:0004992	mucosa of descending colon	tissue		0.02432251	0.0243225	0.858102	0.85810196
chr17:63483402:T>C	chr17:63417866-63548938:.	CHIP_TF	CenterMaskScorer(requested_output=CHIP_TF, width=501, aggregation_type=DIFF_LOG2_SUM)	EFO:0001182 TF ChIP-seq ZSCAN21 genetically modified (insertion) using site-specific recombination targeting H. sapiens ZSCAN21	TF ChIP-seq	EFO:0001182	HEK293	cell_line	ZSCAN21	0.024321556	0.0243216	0.737945	0.7379445
chr8:94948283:T>C	chr8:94882747-95013819:.	CHIP_TF	CenterMaskScorer(requested_output=CHIP_TF, width=501, aggregation_type=DIFF_LOG2_SUM)	EFO:0002784 TF ChIP-seq RUNX3	TF ChIP-seq	EFO:0002784	GM12878	cell_line	RUNX3	-0.024319649	0.0243196	0.732646	-0.7326457
chr8:94953467:A>G	chr8:94887931-95019003:.	CAGE	CenterMaskScorer(requested_output=CAGE, width=501, aggregation_type=DIFF_LOG2_SUM)	hCAGE UBERON:0002079	hCAGE	UBERON:0002079	left cardiac atrium	tissue		0.024316132	0.0243161	0.871233	0.8712331
chr5:86885886:A>G	chr5:86820350-86951422:.	RNA_SEQ	GeneMaskLFCScorer(requested_output=RNA_SEQ)	UBERON:0036149 total RNA-seq	total RNA-seq	UBERON:0036149	suprapubic skin	tissue		-0.024309635	0.0243096	0.999302	-0.9993018
chr19:44886339:A>G	chr19:44820803-44951875:.	SPLICE_JUNCTIONS	SpliceJunctionScorer()	junction_EFO:0000572 gtex Cells_EBV-transformed_lymphocytes polyA plus RNA-seq	polyA plus RNA-seq	EFO:0000572	lymphoblast	tissue		0.024307251	0.0243073	0.926758	0.9267576
chr8:94948283:T>C	chr8:94882747-95013819:.	SPLICE_JUNCTIONS	SpliceJunctionScorer()	junction_NTR:0000491 total RNA-seq	total RNA-seq	NTR:0000491	Right ventricle myocardium inferior	tissue		0.024307251	0.0243073	0.890859	0.8908594
chr8:94948283:T>C	chr8:94882747-95013819:.	SPLICE_JUNCTIONS	SpliceJunctionScorer()	junction_CL:2000071 total RNA-seq	total RNA-seq	CL:2000071	mammary microvascular endothelial cell	primary_cell		0.024307251	0.0243073	0.899514	0.89951414
chr16:29975204:A>G	chr16:29909668-30040740:.	SPLICE_JUNCTIONS	SpliceJunctionScorer()	junction_UBERON:0001323 total RNA-seq	total RNA-seq	UBERON:0001323	tibial nerve	tissue		0.024307251	0.0243073	0.879127	0.8791271
chr16:29975204:A>G	chr16:29909668-30040740:.	SPLICE_JUNCTIONS	SpliceJunctionScorer()	junction_UBERON:0002370 polyA plus RNA-seq	polyA plus RNA-seq	UBERON:0002370	thymus	tissue		0.024307251	0.0243073	0.858102	0.85810196
chr16:29975204:A>G	chr16:29909668-30040740:.	SPLICE_JUNCTIONS	SpliceJunctionScorer()	junction_CL:0000223 total RNA-seq	total RNA-seq	CL:0000223	endodermal cell	in_vitro_differentiated_cells		0.024307251	0.0243073	0.860888	0.8608881
chr19:44886339:A>G	chr19:44820803-44951875:.	SPLICE_JUNCTIONS	SpliceJunctionScorer()	junction_UBERON:0001211 total RNA-seq	total RNA-seq	UBERON:0001211	Peyer's patch	tissue		0.024307251	0.0243073	0.879127	0.8791271
chr8:94948283:T>C	chr8:94882747-95013819:.	SPLICE_JUNCTIONS	SpliceJunctionScorer()	junction_UBERON:0002370 polyA plus RNA-seq	polyA plus RNA-seq	UBERON:0002370	thymus	tissue		0.024307251	0.0243073	0.858102	0.85810196
chr19:44878777:G>A	chr19:44813241-44944313:.	SPLICE_JUNCTIONS	SpliceJunctionScorer()	junction_UBERON:0002078 polyA plus RNA-seq	polyA plus RNA-seq	UBERON:0002078	right cardiac atrium	tissue		0.024307251	0.0243073	0.858102	0.85810196
chr8:94953467:A>G	chr8:94887931-95019003:.	CHIP_HISTONE	CenterMaskScorer(requested_output=CHIP_HISTONE, width=2001, aggregation_type=DIFF_LOG2_SUM)	UBERON:0002967 Histone ChIP-seq H3K9ac	Histone ChIP-seq	UBERON:0002967	cingulate gyrus	tissue		0.024305344	0.0243053	0.911155	0.9111552
chr8:94953467:A>G	chr8:94887931-95019003:.	CHIP_HISTONE	CenterMaskScorer(requested_output=CHIP_HISTONE, width=2001, aggregation_type=DIFF_LOG2_SUM)	UBERON:0000955 Histone ChIP-seq H3K4me1	Histone ChIP-seq	UBERON:0000955	brain	tissue		0.024301529	0.0243015	0.90509	0.9050901
chr19:44878777:G>A	chr19:44813241-44944313:.	SPLICE_JUNCTIONS	SpliceJunctionScorer()	junction_EFO:0002103 total RNA-seq	total RNA-seq	EFO:0002103	A375	cell_line		0.024291992	0.024292	0.9056	0.9055997
chr8:94953467:A>G	chr8:94887931-95019003:.	SPLICE_JUNCTIONS	SpliceJunctionScorer()	junction_EFO:0007089 polyA plus RNA-seq	polyA plus RNA-seq	EFO:0007089	HUES64	cell_line		0.024291992	0.024292	0.866323	0.8663228
chr14:52924962:A>G	chr14:52859426-52990498:.	SPLICE_JUNCTIONS	SpliceJunctionScorer()	junction_UBERON:0001211 gtex Small_Intestine_Terminal_Ileum polyA plus RNA-seq	polyA plus RNA-seq	UBERON:0001211	Peyer's patch	tissue		0.024291992	0.024292	0.886291	0.8862913
chr14:52924962:A>G	chr14:52859426-52990498:.	SPLICE_JUNCTIONS	SpliceJunctionScorer()	junction_UBERON:0002190 total RNA-seq	total RNA-seq	UBERON:0002190	subcutaneous adipose tissue	tissue		0.024291992	0.024292	0.868972	0.86897224
chr8:94953467:A>G	chr8:94887931-95019003:.	SPLICE_JUNCTIONS	SpliceJunctionScorer()	junction_UBERON:0000056 total RNA-seq	total RNA-seq	UBERON:0000056	ureter	tissue		0.024291992	0.024292	0.9056	0.9055997
chr16:29975204:A>G	chr16:29909668-30040740:.	SPLICE_JUNCTIONS	SpliceJunctionScorer()	junction_CL:0002551 total RNA-seq	total RNA-seq	CL:0002551	fibroblast of dermis	primary_cell		0.024291992	0.024292	0.868972	0.86897224
chr8:94948283:T>C	chr8:94882747-95013819:.	SPLICE_JUNCTIONS	SpliceJunctionScorer()	junction_UBERON:0001723 total RNA-seq	total RNA-seq	UBERON:0001723	tongue	tissue		0.024291992	0.024292	0.883945	0.88394535
chr16:30022312:C>T	chr16:29956776-30087848:.	SPLICE_JUNCTIONS	SpliceJunctionScorer()	junction_CL:0000221 polyA plus RNA-seq	polyA plus RNA-seq	CL:0000221	ectodermal cell	in_vitro_differentiated_cells		0.024291992	0.024292	0.840397	0.84039664
chr19:44886339:A>G	chr19:44820803-44951875:.	SPLICE_JUNCTIONS	SpliceJunctionScorer()	junction_CL:0000900 polyA plus RNA-seq	polyA plus RNA-seq	CL:0000900	naive thymus-derived CD8-positive, alpha-beta T cell	primary_cell		0.024291992	0.024292	0.897409	0.8974094
chr19:44878777:G>A	chr19:44813241-44944313:.	SPLICE_JUNCTIONS	SpliceJunctionScorer()	junction_CL:1001606 polyA plus RNA-seq	polyA plus RNA-seq	CL:1001606	foreskin keratinocyte	primary_cell		0.024291992	0.024292	0.830893	0.83089256
chr17:63483402:T>C	chr17:63417866-63548938:.	CHIP_TF	CenterMaskScorer(requested_output=CHIP_TF, width=501, aggregation_type=DIFF_LOG2_SUM)	UBERON:0000945 TF ChIP-seq CTCF	TF ChIP-seq	UBERON:0000945	stomach	tissue	CTCF	0.02428627	0.0242863	0.822706	0.8227062
chr19:44878777:G>A	chr19:44813241-44944313:.	CHIP_TF	CenterMaskScorer(requested_output=CHIP_TF, width=501, aggregation_type=DIFF_LOG2_SUM)	EFO:0001182 TF ChIP-seq ZNF398 genetically modified (insertion) using site-specific recombination targeting H. sapiens ZNF398	TF ChIP-seq	EFO:0001182	HEK293	cell_line	ZNF398	0.02427864	0.0242786	0.748275	0.7482746
chr17:63483402:T>C	chr17:63417866-63548938:.	CHIP_TF	CenterMaskScorer(requested_output=CHIP_TF, width=501, aggregation_type=DIFF_LOG2_SUM)	EFO:0001182 TF ChIP-seq ZEB1 genetically modified (insertion) using site-specific recombination targeting H. sapiens ZEB1	TF ChIP-seq	EFO:0001182	HEK293	cell_line	ZEB1	0.02427864	0.0242786	0.777192	0.77719164
chr14:52924962:A>G	chr14:52859426-52990498:.	SPLICE_JUNCTIONS	SpliceJunctionScorer()	junction_UBERON:0001255 gtex Bladder polyA plus RNA-seq	polyA plus RNA-seq	UBERON:0001255	urinary bladder	tissue		0.024276733	0.0242767	0.9132	0.9131995
chr19:44886339:A>G	chr19:44820803-44951875:.	SPLICE_JUNCTIONS	SpliceJunctionScorer()	junction_EFO:0002067 polyA plus RNA-seq	polyA plus RNA-seq	EFO:0002067	K562	cell_line		0.024276733	0.0242767	0.876654	0.8766539
chr14:52924962:A>G	chr14:52859426-52990498:.	SPLICE_JUNCTIONS	SpliceJunctionScorer()	junction_CL:0002558 total RNA-seq	total RNA-seq	CL:0002558	fibroblast of villous mesenchyme	primary_cell		0.024276733	0.0242767	0.874137	0.8741373
chr8:94953467:A>G	chr8:94887931-95019003:.	SPLICE_JUNCTIONS	SpliceJunctionScorer()	junction_CL:0000084 polyA plus RNA-seq	polyA plus RNA-seq	CL:0000084	T-cell	primary_cell		0.024276733	0.0242767	0.893083	0.8930825
chr16:29975204:A>G	chr16:29909668-30040740:.	SPLICE_JUNCTIONS	SpliceJunctionScorer()	junction_CL:0010002 total RNA-seq	total RNA-seq	CL:0010002	epithelial cell of umbilical artery	primary_cell		0.024276733	0.0242767	0.888596	0.8885958
chr16:29975204:A>G	chr16:29909668-30040740:.	SPLICE_JUNCTIONS	SpliceJunctionScorer()	junction_CL:0002570 total RNA-seq	total RNA-seq	CL:0002570	mesenchymal stem cell of adipose	primary_cell		0.024276733	0.0242767	0.868972	0.86897224
chr19:44886339:A>G	chr19:44820803-44951875:.	SPLICE_JUNCTIONS	SpliceJunctionScorer()	junction_CL:0000115 total RNA-seq	total RNA-seq	CL:0000115	endothelial cell	in_vitro_differentiated_cells		0.024276733	0.0242767	0.888596	0.8885958
chr19:44878777:G>A	chr19:44813241-44944313:.	SPLICE_JUNCTIONS	SpliceJunctionScorer()	junction_UBERON:0002170 total RNA-seq	total RNA-seq	UBERON:0002170	upper lobe of right lung	tissue		0.024276733	0.0242767	0.899514	0.89951414
chr19:44878777:G>A	chr19:44813241-44944313:.	SPLICE_JUNCTIONS	SpliceJunctionScorer()	junction_CL:0011019 total RNA-seq	total RNA-seq	CL:0011019	mesothelial cell of epicardium	in_vitro_differentiated_cells		0.024276733	0.0242767	0.863628	0.86362827
chr19:1812683:G>A	chr19:1747147-1878219:.	CHIP_TF	CenterMaskScorer(requested_output=CHIP_TF, width=501, aggregation_type=DIFF_LOG2_SUM)	EFO:0002067 TF ChIP-seq NFE2 stably expressing C-terminal eGFP-tagged NFE2	TF ChIP-seq	EFO:0002067	K562	cell_line	NFE2	-0.02427578	0.0242758	0.807218	-0.8072176
chr19:1812683:G>A	chr19:1747147-1878219:.	RNA_SEQ	GeneMaskLFCScorer(requested_output=RNA_SEQ)	UBERON:0011907 gtex Muscle_Skeletal polyA plus RNA-seq	polyA plus RNA-seq	UBERON:0011907	gastrocnemius medialis	tissue		-0.02427435	0.0242744	0.9991	-0.9991002
chr8:94948283:T>C	chr8:94882747-95013819:.	CHIP_TF	CenterMaskScorer(requested_output=CHIP_TF, width=501, aggregation_type=DIFF_LOG2_SUM)	EFO:0002784 TF ChIP-seq MEF2A	TF ChIP-seq	EFO:0002784	GM12878	cell_line	MEF2A	-0.024273872	0.0242739	0.853515	-0.85351515
chr8:94953467:A>G	chr8:94887931-95019003:.	CHIP_TF	CenterMaskScorer(requested_output=CHIP_TF, width=501, aggregation_type=DIFF_LOG2_SUM)	EFO:0002713 TF ChIP-seq CTCF	TF ChIP-seq	EFO:0002713	Panc1	cell_line	CTCF	-0.024271965	0.024272	0.777192	-0.77719164
chr17:63483402:T>C	chr17:63417866-63548938:.	CHIP_TF	CenterMaskScorer(requested_output=CHIP_TF, width=501, aggregation_type=DIFF_LOG2_SUM)	EFO:0001187 TF ChIP-seq RBFOX2	TF ChIP-seq	EFO:0001187	HepG2	cell_line	RBFOX2	-0.02426815	0.0242681	0.613947	-0.61394674
chr19:44878777:G>A	chr19:44813241-44944313:.	CHIP_HISTONE	CenterMaskScorer(requested_output=CHIP_HISTONE, width=2001, aggregation_type=DIFF_LOG2_SUM)	CL:0000515 Histone ChIP-seq H3K4me1	Histone ChIP-seq	CL:0000515	skeletal muscle myoblast	primary_cell		0.02426529	0.0242653	0.818943	0.8189428
chr17:63483402:T>C	chr17:63417866-63548938:.	CHIP_TF	CenterMaskScorer(requested_output=CHIP_TF, width=501, aggregation_type=DIFF_LOG2_SUM)	EFO:0002067 TF ChIP-seq MAZ genetically modified (insertion) using CRISPR targeting H. sapiens MAZ	TF ChIP-seq	EFO:0002067	K562	cell_line	MAZ	0.024263382	0.0242634	0.803161	0.80316085
chr16:30022312:C>T	chr16:29956776-30087848:.	CHIP_TF	CenterMaskScorer(requested_output=CHIP_TF, width=501, aggregation_type=DIFF_LOG2_SUM)	EFO:0001187 TF ChIP-seq ZNF839 genetically modified (insertion) using CRISPR targeting H. sapiens ZNF839	TF ChIP-seq	EFO:0001187	HepG2	cell_line	ZNF839	-0.024263382	0.0242634	0.648619	-0.64861906
chr19:1812683:G>A	chr19:1747147-1878219:.	DNASE	CenterMaskScorer(requested_output=DNASE, width=501, aggregation_type=DIFF_LOG2_SUM)	EFO:0002798 DNase-seq	DNase-seq	EFO:0002798	NB4	cell_line		0.024262428	0.0242624	0.553174	0.553174
chr14:52924962:A>G	chr14:52859426-52990498:.	SPLICE_JUNCTIONS	SpliceJunctionScorer()	junction_UBERON:0001115 total RNA-seq	total RNA-seq	UBERON:0001115	left lobe of liver	tissue		0.024261475	0.0242615	0.915011	0.9150109
chr14:52924962:A>G	chr14:52859426-52990498:.	SPLICE_JUNCTIONS	SpliceJunctionScorer()	junction_CL:0010003 total RNA-seq	total RNA-seq	CL:0010003	epithelial cell of alveolus of lung	primary_cell		0.024261475	0.0242615	0.899514	0.89951414
chr16:29975204:A>G	chr16:29909668-30040740:.	SPLICE_JUNCTIONS	SpliceJunctionScorer()	junction_UBERON:0001150 total RNA-seq	total RNA-seq	UBERON:0001150	body of pancreas	tissue		0.024261475	0.0242615	0.911353	0.9113531
chr14:52924962:A>G	chr14:52859426-52990498:.	SPLICE_JUNCTIONS	SpliceJunctionScorer()	junction_UBERON:0005270 polyA plus RNA-seq	polyA plus RNA-seq	UBERON:0005270	renal cortex interstitium	tissue		0.024261475	0.0242615	0.874137	0.8741373
chr16:29975204:A>G	chr16:29909668-30040740:.	SPLICE_JUNCTIONS	SpliceJunctionScorer()	junction_CL:0000223 polyA plus RNA-seq	polyA plus RNA-seq	CL:0000223	endodermal cell	in_vitro_differentiated_cells		0.024261475	0.0242615	0.860888	0.8608881
chr8:94953467:A>G	chr8:94887931-95019003:.	SPLICE_JUNCTIONS	SpliceJunctionScorer()	junction_CL:0000182 polyA plus RNA-seq	polyA plus RNA-seq	CL:0000182	hepatocyte	in_vitro_differentiated_cells		0.024261475	0.0242615	0.876654	0.8766539
chr16:29975204:A>G	chr16:29909668-30040740:.	SPLICE_JUNCTIONS	SpliceJunctionScorer()	junction_CL:0002597 total RNA-seq	total RNA-seq	CL:0002597	smooth muscle cell of bladder	primary_cell		0.024261475	0.0242615	0.849463	0.84946334
chr8:94953467:A>G	chr8:94887931-95019003:.	SPLICE_JUNCTIONS	SpliceJunctionScorer()	junction_UBERON:0005033 total RNA-seq	total RNA-seq	UBERON:0005033	mucosa of gallbladder	tissue		0.024261475	0.0242615	0.883945	0.88394535
chr19:44886339:A>G	chr19:44820803-44951875:.	SPLICE_JUNCTIONS	SpliceJunctionScorer()	junction_CL:0002618 total RNA-seq	total RNA-seq	CL:0002618	endothelial cell of umbilical vein	primary_cell		0.024261475	0.0242615	0.90158	0.90158045
chr8:94948283:T>C	chr8:94882747-95013819:.	SPLICE_JUNCTIONS	SpliceJunctionScorer()	junction_CL:0000625 polyA plus RNA-seq	polyA plus RNA-seq	CL:0000625	CD8-positive, alpha-beta T cell	primary_cell		0.024261475	0.0242615	0.85239	0.85238993
chr8:94953467:A>G	chr8:94887931-95019003:.	SPLICE_JUNCTIONS	SpliceJunctionScorer()	junction_UBERON:0001774 polyA plus RNA-seq	polyA plus RNA-seq	UBERON:0001774	muscle of trunk	tissue		0.024261475	0.0242615	0.837278	0.83727765
chr19:44878777:G>A	chr19:44813241-44944313:.	SPLICE_JUNCTIONS	SpliceJunctionScorer()	junction_UBERON:0001043 polyA plus RNA-seq	polyA plus RNA-seq	UBERON:0001043	esophagus	tissue		0.024261475	0.0242615	0.837278	0.83727765
chr14:52924962:A>G	chr14:52859426-52990498:.	CAGE	CenterMaskScorer(requested_output=CAGE, width=501, aggregation_type=DIFF_LOG2_SUM)	hCAGE UBERON:0002046	hCAGE	UBERON:0002046	thyroid gland	tissue		-0.024254799	0.0242548	0.847126	-0.8471262
chr8:94948283:T>C	chr8:94882747-95013819:.	CAGE	CenterMaskScorer(requested_output=CAGE, width=501, aggregation_type=DIFF_LOG2_SUM)	hCAGE CL:0000322	hCAGE	CL:0000322	pneumocyte	primary_cell		-0.024250865	0.0242509	0.89639	-0.89638954
chr8:94953467:A>G	chr8:94887931-95019003:.	CHIP_TF	CenterMaskScorer(requested_output=CHIP_TF, width=501, aggregation_type=DIFF_LOG2_SUM)	EFO:0001187 TF ChIP-seq ZNF839 genetically modified (insertion) using CRISPR targeting H. sapiens ZNF839	TF ChIP-seq	EFO:0001187	HepG2	cell_line	ZNF839	0.024248123	0.0242481	0.680793	0.6807933
chr8:94948283:T>C	chr8:94882747-95013819:.	CHIP_TF	CenterMaskScorer(requested_output=CHIP_TF, width=501, aggregation_type=DIFF_LOG2_SUM)	EFO:0002713 TF ChIP-seq REST	TF ChIP-seq	EFO:0002713	Panc1	cell_line	REST	-0.024248123	0.0242481	0.859657	-0.8596574
chr17:63483402:T>C	chr17:63417866-63548938:.	CHIP_TF	CenterMaskScorer(requested_output=CHIP_TF, width=501, aggregation_type=DIFF_LOG2_SUM)	EFO:0002067 TF ChIP-seq KDM1A	TF ChIP-seq	EFO:0002067	K562	cell_line	KDM1A	0.024248123	0.0242481	0.767891	0.76789063
chr19:44878777:G>A	chr19:44813241-44944313:.	CHIP_TF	CenterMaskScorer(requested_output=CHIP_TF, width=501, aggregation_type=DIFF_LOG2_SUM)	EFO:0002824 TF ChIP-seq CTCF genetically modified (insertion) using CRISPR inserting O. sativa LOC4335696, genetically modified (insertion) using CRISPR targeting H. sapiens CTCF	TF ChIP-seq	EFO:0002824	HCT116	cell_line	CTCF	0.02424717	0.0242472	0.815107	0.8151075
chr19:1812683:G>A	chr19:1747147-1878219:.	DNASE	CenterMaskScorer(requested_output=DNASE, width=501, aggregation_type=DIFF_LOG2_SUM)	EFO:0002074 DNase-seq	DNase-seq	EFO:0002074	PC-3	cell_line		0.024246216	0.0242462	0.599367	0.5993673
chr16:29975204:A>G	chr16:29909668-30040740:.	SPLICE_JUNCTIONS	SpliceJunctionScorer()	junction_EFO:0003042 total RNA-seq	total RNA-seq	EFO:0003042	H1	cell_line		0.024246216	0.0242462	0.886291	0.8862913
chr16:29975204:A>G	chr16:29909668-30040740:.	SPLICE_JUNCTIONS	SpliceJunctionScorer()	junction_CL:0002568 total RNA-seq	total RNA-seq	CL:0002568	mesenchymal stem cell of Wharton's jelly	primary_cell		0.024246216	0.0242462	0.858102	0.85810196
chr8:94948283:T>C	chr8:94882747-95013819:.	SPLICE_JUNCTIONS	SpliceJunctionScorer()	junction_UBERON:0000007 gtex Pituitary polyA plus RNA-seq	polyA plus RNA-seq	UBERON:0000007	pituitary gland	tissue		0.024246216	0.0242462	0.888596	0.8885958
chr8:94948283:T>C	chr8:94882747-95013819:.	SPLICE_JUNCTIONS	SpliceJunctionScorer()	junction_UBERON:0018116 polyA plus RNA-seq	polyA plus RNA-seq	UBERON:0018116	right renal pelvis	tissue		0.024246216	0.0242462	0.863628	0.86362827
chr8:94948283:T>C	chr8:94882747-95013819:.	SPLICE_JUNCTIONS	SpliceJunctionScorer()	junction_UBERON:0002240 polyA plus RNA-seq	polyA plus RNA-seq	UBERON:0002240	spinal cord	tissue		0.024246216	0.0242462	0.846489	0.84648913
chr8:94953467:A>G	chr8:94887931-95019003:.	SPLICE_JUNCTIONS	SpliceJunctionScorer()	junction_UBERON:0001894 total RNA-seq	total RNA-seq	UBERON:0001894	diencephalon	tissue		0.024246216	0.0242462	0.837278	0.83727765
chr8:94953467:A>G	chr8:94887931-95019003:.	SPLICE_JUNCTIONS	SpliceJunctionScorer()	junction_UBERON:0001043 polyA plus RNA-seq	polyA plus RNA-seq	UBERON:0001043	esophagus	tissue		0.024246216	0.0242462	0.83411	0.8341097
chr8:94953467:A>G	chr8:94887931-95019003:.	CHIP_TF	CenterMaskScorer(requested_output=CHIP_TF, width=501, aggregation_type=DIFF_LOG2_SUM)	EFO:0002067 TF ChIP-seq RAD21	TF ChIP-seq	EFO:0002067	K562	cell_line	RAD21	0.02423668	0.0242367	0.698927	0.6989267
chr14:52924962:A>G	chr14:52859426-52990498:.	SPLICE_JUNCTIONS	SpliceJunctionScorer()	junction_CL:0002327 total RNA-seq	total RNA-seq	CL:0002327	mammary epithelial cell	primary_cell		0.024230957	0.024231	0.890859	0.8908594
chr8:94953467:A>G	chr8:94887931-95019003:.	SPLICE_JUNCTIONS	SpliceJunctionScorer()	junction_EFO:0005719 total RNA-seq	total RNA-seq	EFO:0005719	Karpas-422	cell_line		0.024230957	0.024231	0.929829	0.9298287
chr16:30022312:C>T	chr16:29956776-30087848:.	SPLICE_JUNCTIONS	SpliceJunctionScorer()	junction_UBERON:0002038 gtex Brain_Substantia_nigra polyA plus RNA-seq	polyA plus RNA-seq	UBERON:0002038	substantia nigra	tissue		0.024230957	0.024231	0.893083	0.8930825
chr8:94953467:A>G	chr8:94887931-95019003:.	SPLICE_JUNCTIONS	SpliceJunctionScorer()	junction_CL:0000788 polyA plus RNA-seq	polyA plus RNA-seq	CL:0000788	naive B cell	primary_cell		0.024230957	0.024231	0.890859	0.8908594
chr17:63483402:T>C	chr17:63417866-63548938:.	CHIP_TF	CenterMaskScorer(requested_output=CHIP_TF, width=501, aggregation_type=DIFF_LOG2_SUM)	EFO:0001203 TF ChIP-seq MAFK	TF ChIP-seq	EFO:0001203	MCF-7	cell_line	MAFK	0.02422905	0.024229	0.818943	0.8189428
chr19:1812683:G>A	chr19:1747147-1878219:.	CHIP_TF	CenterMaskScorer(requested_output=CHIP_TF, width=501, aggregation_type=DIFF_LOG2_SUM)	CL:0002319 TF ChIP-seq REST	TF ChIP-seq	CL:0002319	neural cell	in_vitro_differentiated_cells	REST	-0.02422905	0.024229	0.837063	-0.83706266
chr8:94948283:T>C	chr8:94882747-95013819:.	CAGE	CenterMaskScorer(requested_output=CAGE, width=501, aggregation_type=DIFF_LOG2_SUM)	hCAGE EFO:0002791	hCAGE	EFO:0002791	HeLa-S3	cell_line		0.024228215	0.0242282	0.871233	0.8712331
chr19:1812683:G>A	chr19:1747147-1878219:.	CHIP_TF	CenterMaskScorer(requested_output=CHIP_TF, width=501, aggregation_type=DIFF_LOG2_SUM)	EFO:0001203 TF ChIP-seq MBD2	TF ChIP-seq	EFO:0001203	MCF-7	cell_line	MBD2	-0.024227142	0.0242271	0.811199	-0.8111995
chr19:44878777:G>A	chr19:44813241-44944313:.	CHIP_TF	CenterMaskScorer(requested_output=CHIP_TF, width=501, aggregation_type=DIFF_LOG2_SUM)	EFO:0002798 TF ChIP-seq CTCF	TF ChIP-seq	EFO:0002798	NB4	cell_line	CTCF	0.024226189	0.0242262	0.661785	0.6617851
chr8:94948283:T>C	chr8:94882747-95013819:.	CHIP_HISTONE	CenterMaskScorer(requested_output=CHIP_HISTONE, width=2001, aggregation_type=DIFF_LOG2_SUM)	UBERON:0002113 Histone ChIP-seq H3K27ac	Histone ChIP-seq	UBERON:0002113	kidney	tissue		0.024225235	0.0242252	0.894099	0.8940993
chr8:94948283:T>C	chr8:94882747-95013819:.	ATAC	CenterMaskScorer(requested_output=ATAC, width=501, aggregation_type=DIFF_LOG2_SUM)	EFO:0010850 ATAC-seq	ATAC-seq	EFO:0010850	HG02840	cell_line		0.024223328	0.0242233	0.716204	0.71620387
chr19:1812683:G>A	chr19:1747147-1878219:.	RNA_SEQ	GeneMaskLFCScorer(requested_output=RNA_SEQ)	UBERON:0001621 gtex Artery_Coronary polyA plus RNA-seq	polyA plus RNA-seq	UBERON:0001621	coronary artery	tissue		-0.024220467	0.0242205	0.999058	-0.9990577
chr19:44878777:G>A	chr19:44813241-44944313:.	CHIP_TF	CenterMaskScorer(requested_output=CHIP_TF, width=501, aggregation_type=DIFF_LOG2_SUM)	EFO:0002067 TF ChIP-seq MAFK	TF ChIP-seq	EFO:0002067	K562	cell_line	MAFK	0.024220467	0.0242205	0.710539	0.7105387
chr5:86885886:A>G	chr5:86820350-86951422:.	CHIP_HISTONE	CenterMaskScorer(requested_output=CHIP_HISTONE, width=2001, aggregation_type=DIFF_LOG2_SUM)	UBERON:0001871 Histone ChIP-seq H3K4me3	Histone ChIP-seq	UBERON:0001871	temporal lobe	tissue		0.024219513	0.0242195	0.91685	0.91684973
chr16:29975204:A>G	chr16:29909668-30040740:.	CHIP_TF	CenterMaskScorer(requested_output=CHIP_TF, width=501, aggregation_type=DIFF_LOG2_SUM)	EFO:0001187 TF ChIP-seq SMAD4 genetically modified (insertion) using CRISPR targeting H. sapiens SMAD4	TF ChIP-seq	EFO:0001187	HepG2	cell_line	SMAD4	0.024217606	0.0242176	0.655252	0.65525186
chr19:44886339:A>G	chr19:44820803-44951875:.	SPLICE_JUNCTIONS	SpliceJunctionScorer()	junction_NTR:0003013 polyA plus RNA-seq	polyA plus RNA-seq	NTR:0003013	placental basal plate	tissue		0.024215698	0.0242157	0.820943	0.8209431
chr8:94953467:A>G	chr8:94887931-95019003:.	SPLICE_JUNCTIONS	SpliceJunctionScorer()	junction_EFO:0001196 total RNA-seq	total RNA-seq	EFO:0001196	IMR-90	cell_line		0.024215698	0.0242157	0.868972	0.86897224
chr8:94948283:T>C	chr8:94882747-95013819:.	SPLICE_JUNCTIONS	SpliceJunctionScorer()	junction_CL:0002306 total RNA-seq	total RNA-seq	CL:0002306	epithelial cell of proximal tubule	primary_cell		0.024215698	0.0242157	0.893083	0.8930825
chr16:29975204:A>G	chr16:29909668-30040740:.	SPLICE_JUNCTIONS	SpliceJunctionScorer()	junction_UBERON:0000473 gtex Testis polyA plus RNA-seq	polyA plus RNA-seq	UBERON:0000473	testis	tissue		0.024215698	0.0242157	0.886291	0.8862913
chr14:52924962:A>G	chr14:52859426-52990498:.	SPLICE_JUNCTIONS	SpliceJunctionScorer()	junction_CL:0000223 total RNA-seq	total RNA-seq	CL:0000223	endodermal cell	in_vitro_differentiated_cells		0.024215698	0.0242157	0.858102	0.85810196
chr16:29975204:A>G	chr16:29909668-30040740:.	SPLICE_JUNCTIONS	SpliceJunctionScorer()	junction_CL:0002547 total RNA-seq	total RNA-seq	CL:0002547	fibroblast of the aortic adventitia	primary_cell		0.024215698	0.0242157	0.876654	0.8766539
chr16:29975204:A>G	chr16:29909668-30040740:.	SPLICE_JUNCTIONS	SpliceJunctionScorer()	junction_CL:2000045 polyA plus RNA-seq	polyA plus RNA-seq	CL:2000045	foreskin melanocyte	primary_cell		0.024215698	0.0242157	0.871577	0.8715769
chr16:29975204:A>G	chr16:29909668-30040740:.	SPLICE_JUNCTIONS	SpliceJunctionScorer()	junction_CL:0002540 total RNA-seq	total RNA-seq	CL:0002540	mesenchymal stem cell of the bone marrow	primary_cell		0.024215698	0.0242157	0.868972	0.86897224
chr8:94948283:T>C	chr8:94882747-95013819:.	SPLICE_JUNCTIONS	SpliceJunctionScorer()	junction_CL:0002583 total RNA-seq	total RNA-seq	CL:0002583	subcutaneous preadipocyte	primary_cell		0.024215698	0.0242157	0.879127	0.8791271
chr16:29975204:A>G	chr16:29909668-30040740:.	SPLICE_JUNCTIONS	SpliceJunctionScorer()	junction_CL:1001606 polyA plus RNA-seq	polyA plus RNA-seq	CL:1001606	foreskin keratinocyte	primary_cell		0.024215698	0.0242157	0.830893	0.83089256
chr14:52924962:A>G	chr14:52859426-52990498:.	CHIP_TF	CenterMaskScorer(requested_output=CHIP_TF, width=501, aggregation_type=DIFF_LOG2_SUM)	EFO:0002786 TF ChIP-seq POLR2AphosphoS5	TF ChIP-seq	EFO:0002786	GM12892	cell_line	POLR2AphosphoS5	0.024207115	0.0242071	0.606708	0.60670805
chr14:52924962:A>G	chr14:52859426-52990498:.	SPLICE_JUNCTIONS	SpliceJunctionScorer()	junction_CL:0011022 polyA plus RNA-seq	polyA plus RNA-seq	CL:0011022	fibroblast of skin of back	primary_cell		0.02420044	0.0242004	0.918531	0.9185313
chr19:44886339:A>G	chr19:44820803-44951875:.	SPLICE_JUNCTIONS	SpliceJunctionScorer()	junction_NTR:0000494 total RNA-seq	total RNA-seq	NTR:0000494	left ventricle myocardium superior	tissue		0.02420044	0.0242004	0.893083	0.8930825
chr16:29975204:A>G	chr16:29909668-30040740:.	SPLICE_JUNCTIONS	SpliceJunctionScorer()	junction_EFO:0001203 total RNA-seq	total RNA-seq	EFO:0001203	MCF-7	cell_line		0.02420044	0.0242004	0.911353	0.9113531
chr8:94953467:A>G	chr8:94887931-95019003:.	SPLICE_JUNCTIONS	SpliceJunctionScorer()	junction_CL:2000092 total RNA-seq	total RNA-seq	CL:2000092	hair follicular keratinocyte	primary_cell		0.02420044	0.0242004	0.897409	0.8974094
chr14:52924962:A>G	chr14:52859426-52990498:.	SPLICE_JUNCTIONS	SpliceJunctionScorer()	junction_UBERON:0000019 total RNA-seq	total RNA-seq	UBERON:0000019	camera-type eye	tissue		0.02420044	0.0242004	0.858102	0.85810196
chr16:29975204:A>G	chr16:29909668-30040740:.	SPLICE_JUNCTIONS	SpliceJunctionScorer()	junction_UBERON:0001157 gtex Colon_Transverse polyA plus RNA-seq	polyA plus RNA-seq	UBERON:0001157	transverse colon	tissue		0.02420044	0.0242004	0.881557	0.8815574
chr16:29975204:A>G	chr16:29909668-30040740:.	SPLICE_JUNCTIONS	SpliceJunctionScorer()	junction_UBERON:0002190 total RNA-seq	total RNA-seq	UBERON:0002190	subcutaneous adipose tissue	tissue		0.02420044	0.0242004	0.868972	0.86897224
chr16:29975204:A>G	chr16:29909668-30040740:.	SPLICE_JUNCTIONS	SpliceJunctionScorer()	junction_UBERON:0007106 polyA plus RNA-seq	polyA plus RNA-seq	UBERON:0007106	chorionic villus	tissue		0.02420044	0.0242004	0.814059	0.81405944
chr19:44878777:G>A	chr19:44813241-44944313:.	DNASE	CenterMaskScorer(requested_output=DNASE, width=501, aggregation_type=DIFF_LOG2_SUM)	CLO:0003771 DNase-seq	DNase-seq	CLO:0003771	HK-2	cell_line		0.024196625	0.0241966	0.545117	0.545117
chr19:44878777:G>A	chr19:44813241-44944313:.	CHIP_TF	CenterMaskScorer(requested_output=CHIP_TF, width=501, aggregation_type=DIFF_LOG2_SUM)	UBERON:0006920 TF ChIP-seq CTCF	TF ChIP-seq	UBERON:0006920	esophagus squamous epithelium	tissue	CTCF	0.024196625	0.0241966	0.830022	0.83002186
chr17:63483402:T>C	chr17:63417866-63548938:.	CHIP_TF	CenterMaskScorer(requested_output=CHIP_TF, width=501, aggregation_type=DIFF_LOG2_SUM)	EFO:0002785 TF ChIP-seq POLR2A	TF ChIP-seq	EFO:0002785	GM12891	cell_line	POLR2A	0.02419424	0.0241942	0.648619	0.64861906
chr16:29975204:A>G	chr16:29909668-30040740:.	CAGE	CenterMaskScorer(requested_output=CAGE, width=501, aggregation_type=DIFF_LOG2_SUM)	hCAGE CL:0000594	hCAGE	CL:0000594	skeletal muscle satellite cell	primary_cell		0.024187624	0.0241876	0.907154	0.9071543
chr17:63483402:T>C	chr17:63417866-63548938:.	CHIP_TF	CenterMaskScorer(requested_output=CHIP_TF, width=501, aggregation_type=DIFF_LOG2_SUM)	EFO:0001187 TF ChIP-seq MEIS1 genetically modified (insertion) using CRISPR targeting H. sapiens MEIS1	TF ChIP-seq	EFO:0001187	HepG2	cell_line	MEIS1	0.024186134	0.0241861	0.772583	0.7725826
chr16:29975204:A>G	chr16:29909668-30040740:.	CHIP_TF	CenterMaskScorer(requested_output=CHIP_TF, width=501, aggregation_type=DIFF_LOG2_SUM)	EFO:0002067 TF ChIP-seq XRCC5	TF ChIP-seq	EFO:0002067	K562	cell_line	XRCC5	0.024186134	0.0241861	0.621084	0.62108356
chr8:94953467:A>G	chr8:94887931-95019003:.	SPLICE_JUNCTIONS	SpliceJunctionScorer()	junction_EFO:0002824 total RNA-seq	total RNA-seq	EFO:0002824	HCT116	cell_line		0.02418518	0.0241852	0.915011	0.9150109
chr8:94953467:A>G	chr8:94887931-95019003:.	SPLICE_JUNCTIONS	SpliceJunctionScorer()	junction_EFO:0003042 total RNA-seq	total RNA-seq	EFO:0003042	H1	cell_line		0.02418518	0.0241852	0.883945	0.88394535
chr8:94948283:T>C	chr8:94882747-95013819:.	SPLICE_JUNCTIONS	SpliceJunctionScorer()	junction_NTR:0000494 total RNA-seq	total RNA-seq	NTR:0000494	left ventricle myocardium superior	tissue		0.02418518	0.0241852	0.893083	0.8930825
chr8:94948283:T>C	chr8:94882747-95013819:.	SPLICE_JUNCTIONS	SpliceJunctionScorer()	junction_UBERON:0002108 polyA plus RNA-seq	polyA plus RNA-seq	UBERON:0002108	small intestine	tissue		0.02418518	0.0241852	0.920241	0.92024124
chr16:29975204:A>G	chr16:29909668-30040740:.	SPLICE_JUNCTIONS	SpliceJunctionScorer()	junction_CL:2000067 total RNA-seq	total RNA-seq	CL:2000067	cardiac atrium fibroblast	primary_cell		0.02418518	0.0241852	0.916788	0.91678804
chr8:94953467:A>G	chr8:94887931-95019003:.	SPLICE_JUNCTIONS	SpliceJunctionScorer()	junction_CL:2000092 total RNA-seq	total RNA-seq	CL:2000092	hair follicular keratinocyte	primary_cell		0.02418518	0.0241852	0.897409	0.8974094
chr8:94948283:T>C	chr8:94882747-95013819:.	SPLICE_JUNCTIONS	SpliceJunctionScorer()	junction_UBERON:0011907 gtex Muscle_Skeletal polyA plus RNA-seq	polyA plus RNA-seq	UBERON:0011907	gastrocnemius medialis	tissue		0.02418518	0.0241852	0.911353	0.9113531
chr8:94953467:A>G	chr8:94887931-95019003:.	SPLICE_JUNCTIONS	SpliceJunctionScorer()	junction_CL:2000010 total RNA-seq	total RNA-seq	CL:2000010	dermis blood vessel endothelial cell	primary_cell		0.02418518	0.0241852	0.866323	0.8663228
chr8:94948283:T>C	chr8:94882747-95013819:.	SPLICE_JUNCTIONS	SpliceJunctionScorer()	junction_CL:0002324 polyA plus RNA-seq	polyA plus RNA-seq	CL:0002324	myoepithelial cell of mammary gland	primary_cell		0.02418518	0.0241852	0.866323	0.8663228
chr19:44878777:G>A	chr19:44813241-44944313:.	SPLICE_JUNCTIONS	SpliceJunctionScorer()	junction_UBERON:0004550 total RNA-seq	total RNA-seq	UBERON:0004550	gastroesophageal sphincter	tissue		0.02418518	0.0241852	0.863628	0.86362827
chr19:44878777:G>A	chr19:44813241-44944313:.	SPLICE_JUNCTIONS	SpliceJunctionScorer()	junction_CL:2000007 total RNA-seq	total RNA-seq	CL:2000007	articular chondrocyte of knee joint	primary_cell		0.02418518	0.0241852	0.858102	0.85810196
chr19:44878777:G>A	chr19:44813241-44944313:.	SPLICE_JUNCTIONS	SpliceJunctionScorer()	junction_UBERON:0002037 polyA plus RNA-seq	polyA plus RNA-seq	UBERON:0002037	cerebellum	tissue		0.02418518	0.0241852	0.855269	0.8552694
chr8:94953467:A>G	chr8:94887931-95019003:.	SPLICE_JUNCTIONS	SpliceJunctionScorer()	junction_UBERON:0001987 total RNA-seq	total RNA-seq	UBERON:0001987	placenta	tissue		0.02418518	0.0241852	0.837278	0.83727765
chr8:94953467:A>G	chr8:94887931-95019003:.	CHIP_HISTONE	CenterMaskScorer(requested_output=CHIP_HISTONE, width=2001, aggregation_type=DIFF_LOG2_SUM)	EFO:0001187 Histone ChIP-seq H3K4me1	Histone ChIP-seq	EFO:0001187	HepG2	cell_line		-0.024184227	0.0241842	0.777192	-0.77719164
chr19:1812683:G>A	chr19:1747147-1878219:.	RNA_SEQ	GeneMaskLFCScorer(requested_output=RNA_SEQ)	UBERON:0001114 total RNA-seq	total RNA-seq	UBERON:0001114	right lobe of liver	tissue		-0.02418089	0.0241809	0.999318	-0.99931777
chr19:44886339:A>G	chr19:44820803-44951875:.	DNASE	CenterMaskScorer(requested_output=DNASE, width=501, aggregation_type=DIFF_LOG2_SUM)	CL:0000623 DNase-seq	DNase-seq	CL:0000623	natural killer cell	primary_cell		0.02417612	0.0241761	0.655252	0.65525186
chr19:1812683:G>A	chr19:1747147-1878219:.	RNA_SEQ	GeneMaskLFCScorer(requested_output=RNA_SEQ)	UBERON:0001264 total RNA-seq	total RNA-seq	UBERON:0001264	pancreas	tissue		-0.024175644	0.0241756	0.999378	-0.99937785
chr14:52924962:A>G	chr14:52859426-52990498:.	SPLICE_JUNCTIONS	SpliceJunctionScorer()	junction_UBERON:0000458 gtex Cervix_Endocervix polyA plus RNA-seq	polyA plus RNA-seq	UBERON:0000458	endocervix	tissue		0.024169922	0.0241699	0.923563	0.92356306
chr8:94953467:A>G	chr8:94887931-95019003:.	SPLICE_JUNCTIONS	SpliceJunctionScorer()	junction_EFO:0003044 total RNA-seq	total RNA-seq	EFO:0003044	NCI-H460	cell_line		0.024169922	0.0241699	0.897409	0.8974094
chr16:29975204:A>G	chr16:29909668-30040740:.	SPLICE_JUNCTIONS	SpliceJunctionScorer()	junction_EFO:0003042 total RNA-seq	total RNA-seq	EFO:0003042	H1	cell_line		0.024169922	0.0241699	0.883945	0.88394535
chr8:94953467:A>G	chr8:94887931-95019003:.	SPLICE_JUNCTIONS	SpliceJunctionScorer()	junction_CL:2000078 total RNA-seq	total RNA-seq	CL:2000078	placental pericyte	primary_cell		0.024169922	0.0241699	0.874137	0.8741373
chr19:44886339:A>G	chr19:44820803-44951875:.	SPLICE_JUNCTIONS	SpliceJunctionScorer()	junction_CL:0000515 total RNA-seq	total RNA-seq	CL:0000515	skeletal muscle myoblast	primary_cell		0.024169922	0.0241699	0.893083	0.8930825
chr8:94953467:A>G	chr8:94887931-95019003:.	SPLICE_JUNCTIONS	SpliceJunctionScorer()	junction_UBERON:0004992 total RNA-seq	total RNA-seq	UBERON:0004992	mucosa of descending colon	tissue		0.024169922	0.0241699	0.855269	0.8552694
chr8:94948283:T>C	chr8:94882747-95013819:.	ATAC	CenterMaskScorer(requested_output=ATAC, width=501, aggregation_type=DIFF_LOG2_SUM)	EFO:0010867 ATAC-seq	ATAC-seq	EFO:0010867	HG03097	cell_line		0.02416706	0.0241671	0.716204	0.71620387
chr19:44886339:A>G	chr19:44820803-44951875:.	CHIP_TF	CenterMaskScorer(requested_output=CHIP_TF, width=501, aggregation_type=DIFF_LOG2_SUM)	EFO:0009747 TF ChIP-seq FOXP1 genetically modified (insertion) using CRISPR targeting H. sapiens FOXP1	TF ChIP-seq	EFO:0009747	WTC11	cell_line	FOXP1	0.024166107	0.0241661	0.584379	0.5843792
chr8:94953467:A>G	chr8:94887931-95019003:.	CHIP_HISTONE	CenterMaskScorer(requested_output=CHIP_HISTONE, width=2001, aggregation_type=DIFF_LOG2_SUM)	UBERON:0001871 Histone ChIP-seq H3K4me1	Histone ChIP-seq	UBERON:0001871	temporal lobe	tissue		0.024165154	0.0241652	0.856617	0.8566166
chr17:63483402:T>C	chr17:63417866-63548938:.	CHIP_HISTONE	CenterMaskScorer(requested_output=CHIP_HISTONE, width=2001, aggregation_type=DIFF_LOG2_SUM)	UBERON:0012488 Histone ChIP-seq H3K4me1	Histone ChIP-seq	UBERON:0012488	muscle layer of duodenum	tissue		0.0241642	0.0241642	0.803161	0.80316085
chr19:1812683:G>A	chr19:1747147-1878219:.	CHIP_TF	CenterMaskScorer(requested_output=CHIP_TF, width=501, aggregation_type=DIFF_LOG2_SUM)	EFO:0001182 TF ChIP-seq ZNF18 genetically modified (insertion) using site-specific recombination targeting H. sapiens ZNF18	TF ChIP-seq	EFO:0001182	HEK293	cell_line	ZNF18	-0.024161339	0.0241613	0.811199	-0.8111995
chr5:86885886:A>G	chr5:86820350-86951422:.	CHIP_HISTONE	CenterMaskScorer(requested_output=CHIP_HISTONE, width=2001, aggregation_type=DIFF_LOG2_SUM)	UBERON:0003346 Histone ChIP-seq H3K4me1	Histone ChIP-seq	UBERON:0003346	mucosa of rectum	tissue		-0.024159431	0.0241594	0.891761	-0.8917613
chr14:52924962:A>G	chr14:52859426-52990498:.	CHIP_TF	CenterMaskScorer(requested_output=CHIP_TF, width=501, aggregation_type=DIFF_LOG2_SUM)	EFO:0001187 TF ChIP-seq HOXD1 genetically modified (insertion) using CRISPR targeting H. sapiens HOXD1	TF ChIP-seq	EFO:0001187	HepG2	cell_line	HOXD1	0.024157524	0.0241575	0.781719	0.7817188
chr17:63483402:T>C	chr17:63417866-63548938:.	CHIP_TF	CenterMaskScorer(requested_output=CHIP_TF, width=501, aggregation_type=DIFF_LOG2_SUM)	EFO:0002067 TF ChIP-seq ZNF316	TF ChIP-seq	EFO:0002067	K562	cell_line	ZNF316	0.024157524	0.0241575	0.70478	0.7047799
chr14:52924962:A>G	chr14:52859426-52990498:.	SPLICE_JUNCTIONS	SpliceJunctionScorer()	junction_UBERON:0004550 gtex Esophagus_Gastroesophageal_Junction polyA plus RNA-seq	polyA plus RNA-seq	UBERON:0004550	gastroesophageal sphincter	tissue		0.024154663	0.0241547	0.893083	0.8930825
chr14:52924962:A>G	chr14:52859426-52990498:.	SPLICE_JUNCTIONS	SpliceJunctionScorer()	junction_CL:0000515 total RNA-seq	total RNA-seq	CL:0000515	skeletal muscle myoblast	primary_cell		0.024154663	0.0241547	0.893083	0.8930825
chr16:29975204:A>G	chr16:29909668-30040740:.	SPLICE_JUNCTIONS	SpliceJunctionScorer()	junction_UBERON:0007610 gtex Artery_Tibial polyA plus RNA-seq	polyA plus RNA-seq	UBERON:0007610	tibial artery	tissue		0.024154663	0.0241547	0.895266	0.8952657
chr14:52924962:A>G	chr14:52859426-52990498:.	SPLICE_JUNCTIONS	SpliceJunctionScorer()	junction_CL:0002568 total RNA-seq	total RNA-seq	CL:0002568	mesenchymal stem cell of Wharton's jelly	primary_cell		0.024154663	0.0241547	0.858102	0.85810196
chr16:29975204:A>G	chr16:29909668-30040740:.	SPLICE_JUNCTIONS	SpliceJunctionScorer()	junction_UBERON:0001224 polyA plus RNA-seq	polyA plus RNA-seq	UBERON:0001224	renal pelvis	tissue		0.024154663	0.0241547	0.874137	0.8741373
chr16:29975204:A>G	chr16:29909668-30040740:.	SPLICE_JUNCTIONS	SpliceJunctionScorer()	junction_CL:0002592 total RNA-seq	total RNA-seq	CL:0002592	smooth muscle cell of the coronary artery	primary_cell		0.024154663	0.0241547	0.863628	0.86362827
chr16:29975204:A>G	chr16:29909668-30040740:.	SPLICE_JUNCTIONS	SpliceJunctionScorer()	junction_CL:2000007 total RNA-seq	total RNA-seq	CL:2000007	articular chondrocyte of knee joint	primary_cell		0.024154663	0.0241547	0.858102	0.85810196
chr19:44878777:G>A	chr19:44813241-44944313:.	SPLICE_JUNCTIONS	SpliceJunctionScorer()	junction_CL:0000192 total RNA-seq	total RNA-seq	CL:0000192	smooth muscle cell	in_vitro_differentiated_cells		0.024154663	0.0241547	0.909471	0.9094714
chr16:29975204:A>G	chr16:29909668-30040740:.	SPLICE_JUNCTIONS	SpliceJunctionScorer()	junction_CL:0000351 polyA plus RNA-seq	polyA plus RNA-seq	CL:0000351	trophoblast cell	in_vitro_differentiated_cells		0.024154663	0.0241547	0.837278	0.83727765
chr8:94953467:A>G	chr8:94887931-95019003:.	SPLICE_JUNCTIONS	SpliceJunctionScorer()	junction_UBERON:0001383 polyA plus RNA-seq	polyA plus RNA-seq	UBERON:0001383	muscle of leg	tissue		0.024154663	0.0241547	0.846489	0.84648913
chr17:63483402:T>C	chr17:63417866-63548938:.	CHIP_TF	CenterMaskScorer(requested_output=CHIP_TF, width=501, aggregation_type=DIFF_LOG2_SUM)	CL:0002618 TF ChIP-seq MAX	TF ChIP-seq	CL:0002618	endothelial cell of umbilical vein	primary_cell	MAX	0.024154663	0.0241547	0.661785	0.6617851
chr5:86885886:A>G	chr5:86820350-86951422:.	CHIP_TF	CenterMaskScorer(requested_output=CHIP_TF, width=501, aggregation_type=DIFF_LOG2_SUM)	EFO:0002713 TF ChIP-seq POLR2AphosphoS5	TF ChIP-seq	EFO:0002713	Panc1	cell_line	POLR2AphosphoS5	-0.02415371	0.0241537	0.830022	-0.83002186
chr5:86885886:A>G	chr5:86820350-86951422:.	CHIP_HISTONE	CenterMaskScorer(requested_output=CHIP_HISTONE, width=2001, aggregation_type=DIFF_LOG2_SUM)	UBERON:0002967 Histone ChIP-seq H3K4me3	Histone ChIP-seq	UBERON:0002967	cingulate gyrus	tissue		0.024152756	0.0241528	0.925572	0.92557216
chr16:29975204:A>G	chr16:29909668-30040740:.	CHIP_TF	CenterMaskScorer(requested_output=CHIP_TF, width=501, aggregation_type=DIFF_LOG2_SUM)	CL:0000775 TF ChIP-seq CTCF	TF ChIP-seq	CL:0000775	neutrophil	primary_cell	CTCF	0.024151802	0.0241518	0.853515	0.85351515
chr5:86885886:A>G	chr5:86820350-86951422:.	CHIP_HISTONE	CenterMaskScorer(requested_output=CHIP_HISTONE, width=2001, aggregation_type=DIFF_LOG2_SUM)	CL:0000312 Histone ChIP-seq H3K4me2	Histone ChIP-seq	CL:0000312	keratinocyte	primary_cell		-0.024143219	0.0241432	0.853515	-0.85351515
chr19:44878777:G>A	chr19:44813241-44944313:.	SPLICE_JUNCTIONS	SpliceJunctionScorer()	junction_EFO:0002713 polyA plus RNA-seq	polyA plus RNA-seq	EFO:0002713	Panc1	cell_line		0.024139404	0.0241394	0.934213	0.9342127
chr17:63483402:T>C	chr17:63417866-63548938:.	CHIP_TF	CenterMaskScorer(requested_output=CHIP_TF, width=501, aggregation_type=DIFF_LOG2_SUM)	EFO:0001187 TF ChIP-seq BHLHE40	TF ChIP-seq	EFO:0001187	HepG2	cell_line	BHLHE40	0.024139404	0.0241394	0.692978	0.6929783
chr16:30022312:C>T	chr16:29956776-30087848:.	CHIP_TF	CenterMaskScorer(requested_output=CHIP_TF, width=501, aggregation_type=DIFF_LOG2_SUM)	EFO:0001187 TF ChIP-seq ARID4B genetically modified (insertion) using CRISPR targeting H. sapiens ARID4B	TF ChIP-seq	EFO:0001187	HepG2	cell_line	ARID4B	-0.024139404	0.0241394	0.807218	-0.8072176
chr16:29975204:A>G	chr16:29909668-30040740:.	SPLICE_JUNCTIONS	SpliceJunctionScorer()	junction_EFO:0001203 total RNA-seq	total RNA-seq	EFO:0001203	MCF-7	cell_line		0.024139404	0.0241394	0.911353	0.9113531
chr8:94948283:T>C	chr8:94882747-95013819:.	SPLICE_JUNCTIONS	SpliceJunctionScorer()	junction_CL:0002372 total RNA-seq	total RNA-seq	CL:0002372	myotube	in_vitro_differentiated_cells		0.024139404	0.0241394	0.899514	0.89951414
chr8:94953467:A>G	chr8:94887931-95019003:.	SPLICE_JUNCTIONS	SpliceJunctionScorer()	junction_CL:0000594 total RNA-seq	total RNA-seq	CL:0000594	skeletal muscle satellite cell	primary_cell		0.024139404	0.0241394	0.897409	0.8974094
chr16:29975204:A>G	chr16:29909668-30040740:.	SPLICE_JUNCTIONS	SpliceJunctionScorer()	junction_CL:0002518 total RNA-seq	total RNA-seq	CL:0002518	kidney epithelial cell	primary_cell		0.024139404	0.0241394	0.883945	0.88394535
chr16:29975204:A>G	chr16:29909668-30040740:.	SPLICE_JUNCTIONS	SpliceJunctionScorer()	junction_CL:0002600 total RNA-seq	total RNA-seq	CL:0002600	smooth muscle cell of trachea	primary_cell		0.024139404	0.0241394	0.871577	0.8715769
chr14:52924962:A>G	chr14:52859426-52990498:.	SPLICE_JUNCTIONS	SpliceJunctionScorer()	junction_UBERON:0002080 total RNA-seq	total RNA-seq	UBERON:0002080	heart right ventricle	tissue		0.024139404	0.0241394	0.830893	0.83089256
chr8:94948283:T>C	chr8:94882747-95013819:.	CHIP_HISTONE	CenterMaskScorer(requested_output=CHIP_HISTONE, width=2001, aggregation_type=DIFF_LOG2_SUM)	UBERON:0002078 Histone ChIP-seq H3K27ac	Histone ChIP-seq	UBERON:0002078	right cardiac atrium	tissue		0.024139404	0.0241394	0.873985	0.87398493
chr8:94953467:A>G	chr8:94887931-95019003:.	SPLICE_JUNCTIONS	SpliceJunctionScorer()	junction_UBERON:0002106 total RNA-seq	total RNA-seq	UBERON:0002106	spleen	tissue		0.024139404	0.0241394	0.871577	0.8715769
chr8:94948283:T>C	chr8:94882747-95013819:.	SPLICE_JUNCTIONS	SpliceJunctionScorer()	junction_UBERON:0002190 total RNA-seq	total RNA-seq	UBERON:0002190	subcutaneous adipose tissue	tissue		0.024139404	0.0241394	0.868972	0.86897224
chr19:44878777:G>A	chr19:44813241-44944313:.	SPLICE_JUNCTIONS	SpliceJunctionScorer()	junction_UBERON:0001224 polyA plus RNA-seq	polyA plus RNA-seq	UBERON:0001224	renal pelvis	tissue		0.024139404	0.0241394	0.874137	0.8741373
chr19:44878777:G>A	chr19:44813241-44944313:.	SPLICE_JUNCTIONS	SpliceJunctionScorer()	junction_UBERON:0002078 polyA plus RNA-seq	polyA plus RNA-seq	UBERON:0002078	right cardiac atrium	tissue		0.024139404	0.0241394	0.855269	0.8552694
chr8:94953467:A>G	chr8:94887931-95019003:.	ATAC	CenterMaskScorer(requested_output=ATAC, width=501, aggregation_type=DIFF_LOG2_SUM)	EFO:0010882 ATAC-seq	ATAC-seq	EFO:0010882	HG03457	cell_line		0.024137497	0.0241375	0.710539	0.7105387
chr8:94948283:T>C	chr8:94882747-95013819:.	CHIP_TF	CenterMaskScorer(requested_output=CHIP_TF, width=501, aggregation_type=DIFF_LOG2_SUM)	EFO:0001187 TF ChIP-seq MGA genetically modified (insertion) using CRISPR targeting H. sapiens MGA	TF ChIP-seq	EFO:0001187	HepG2	cell_line	MGA	0.024136543	0.0241365	0.727257	0.72725654
chr5:86885886:A>G	chr5:86820350-86951422:.	CHIP_TF	CenterMaskScorer(requested_output=CHIP_TF, width=501, aggregation_type=DIFF_LOG2_SUM)	EFO:0002067 TF ChIP-seq SPI1	TF ChIP-seq	EFO:0002067	K562	cell_line	SPI1	0.024131775	0.0241318	0.606708	0.60670805
chr19:44886339:A>G	chr19:44820803-44951875:.	CHIP_HISTONE	CenterMaskScorer(requested_output=CHIP_HISTONE, width=2001, aggregation_type=DIFF_LOG2_SUM)	CL:0002327 Histone ChIP-seq H3K36me3	Histone ChIP-seq	CL:0002327	mammary epithelial cell	primary_cell		-0.024131775	0.0241318	0.894099	-0.8940993
chr19:1812683:G>A	chr19:1747147-1878219:.	CHIP_TF	CenterMaskScorer(requested_output=CHIP_TF, width=501, aggregation_type=DIFF_LOG2_SUM)	EFO:0002067 TF ChIP-seq CXXC5 genetically modified (insertion) using CRISPR targeting H. sapiens CXXC5	TF ChIP-seq	EFO:0002067	K562	cell_line	CXXC5	-0.024130821	0.0241308	0.799028	-0.7990283
chr16:30022312:C>T	chr16:29956776-30087848:.	CHIP_TF	CenterMaskScorer(requested_output=CHIP_TF, width=501, aggregation_type=DIFF_LOG2_SUM)	EFO:0001187 TF ChIP-seq ZNF276 genetically modified (insertion) using CRISPR targeting H. sapiens ZNF276	TF ChIP-seq	EFO:0001187	HepG2	cell_line	ZNF276	-0.024129868	0.0241299	0.698927	-0.6989267
chr8:94953467:A>G	chr8:94887931-95019003:.	CHIP_TF	CenterMaskScorer(requested_output=CHIP_TF, width=501, aggregation_type=DIFF_LOG2_SUM)	EFO:0001187 TF ChIP-seq KDM5B genetically modified (insertion) using CRISPR targeting H. sapiens KDM5B	TF ChIP-seq	EFO:0001187	HepG2	cell_line	KDM5B	0.024126053	0.0241261	0.655252	0.65525186
chr8:94953467:A>G	chr8:94887931-95019003:.	CHIP_TF	CenterMaskScorer(requested_output=CHIP_TF, width=501, aggregation_type=DIFF_LOG2_SUM)	EFO:0003042 TF ChIP-seq RBBP5	TF ChIP-seq	EFO:0003042	H1	cell_line	RBBP5	0.024126053	0.0241261	0.655252	0.65525186
chr16:29975204:A>G	chr16:29909668-30040740:.	CHIP_TF	CenterMaskScorer(requested_output=CHIP_TF, width=501, aggregation_type=DIFF_LOG2_SUM)	CL:0000312 TF ChIP-seq CTCF	TF ChIP-seq	CL:0000312	keratinocyte	primary_cell	CTCF	0.0241251	0.0241251	0.621084	0.62108356
chr19:44886339:A>G	chr19:44820803-44951875:.	SPLICE_JUNCTIONS	SpliceJunctionScorer()	junction_EFO:0002824 total RNA-seq	total RNA-seq	EFO:0002824	HCT116	cell_line		0.024124146	0.0241241	0.9132	0.9131995
chr8:94948283:T>C	chr8:94882747-95013819:.	SPLICE_JUNCTIONS	SpliceJunctionScorer()	junction_UBERON:0002048 polyA plus RNA-seq	polyA plus RNA-seq	UBERON:0002048	lung	tissue		0.024124146	0.0241241	0.876654	0.8766539
chr8:94953467:A>G	chr8:94887931-95019003:.	SPLICE_JUNCTIONS	SpliceJunctionScorer()	junction_UBERON:0002370 polyA plus RNA-seq	polyA plus RNA-seq	UBERON:0002370	thymus	tissue		0.024124146	0.0241241	0.855269	0.8552694
chr17:63483402:T>C	chr17:63417866-63548938:.	DNASE	CenterMaskScorer(requested_output=DNASE, width=501, aggregation_type=DIFF_LOG2_SUM)	UBERON:0004539 DNase-seq	DNase-seq	UBERON:0004539	right kidney	tissue		0.024123192	0.0241232	0.561129	0.56112885
chr5:86885886:A>G	chr5:86820350-86951422:.	CHIP_TF	CenterMaskScorer(requested_output=CHIP_TF, width=501, aggregation_type=DIFF_LOG2_SUM)	EFO:0001182 TF ChIP-seq ZBTB17 genetically modified (insertion) using site-specific recombination targeting H. sapiens ZBTB17	TF ChIP-seq	EFO:0001182	HEK293	cell_line	ZBTB17	-0.024120808	0.0241208	0.661785	-0.6617851
chr19:1812683:G>A	chr19:1747147-1878219:.	CHIP_TF	CenterMaskScorer(requested_output=CHIP_TF, width=501, aggregation_type=DIFF_LOG2_SUM)	EFO:0001187 TF ChIP-seq E2F5 genetically modified (insertion) using CRISPR targeting H. sapiens E2F5	TF ChIP-seq	EFO:0001187	HepG2	cell_line	E2F5	-0.024119377	0.0241194	0.811199	-0.8111995
chr17:63483402:T>C	chr17:63417866-63548938:.	CHIP_TF	CenterMaskScorer(requested_output=CHIP_TF, width=501, aggregation_type=DIFF_LOG2_SUM)	EFO:0005234 TF ChIP-seq REST	TF ChIP-seq	EFO:0005234	PFSK-1	cell_line	REST	0.02411747	0.0241175	0.606708	0.60670805
chr8:94948283:T>C	chr8:94882747-95013819:.	CAGE	CenterMaskScorer(requested_output=CAGE, width=501, aggregation_type=DIFF_LOG2_SUM)	hCAGE EFO:0002793	hCAGE	EFO:0002793	HL-60	cell_line		-0.024114847	0.0241148	0.847126	-0.8471262
chr17:63483402:T>C	chr17:63417866-63548938:.	CHIP_TF	CenterMaskScorer(requested_output=CHIP_TF, width=501, aggregation_type=DIFF_LOG2_SUM)	EFO:0002067 TF ChIP-seq EHMT2	TF ChIP-seq	EFO:0002067	K562	cell_line	EHMT2	0.024112701	0.0241127	0.661785	0.6617851
chr16:30022312:C>T	chr16:29956776-30087848:.	DNASE	CenterMaskScorer(requested_output=DNASE, width=501, aggregation_type=DIFF_LOG2_SUM)	CL:2000041 DNase-seq	DNase-seq	CL:2000041	dermis microvascular lymphatic vessel endothelial cell	primary_cell		-0.024112463	0.0241125	0.732646	-0.7326457
chr8:94953467:A>G	chr8:94887931-95019003:.	SPLICE_JUNCTIONS	SpliceJunctionScorer()	junction_EFO:0006711 total RNA-seq	total RNA-seq	EFO:0006711	OCI-LY7	cell_line		0.024108887	0.0241089	0.918531	0.9185313
chr19:44886339:A>G	chr19:44820803-44951875:.	SPLICE_JUNCTIONS	SpliceJunctionScorer()	junction_UBERON:0000995 total RNA-seq	total RNA-seq	UBERON:0000995	uterus	tissue		0.024108887	0.0241089	0.942226	0.9422262
chr16:29975204:A>G	chr16:29909668-30040740:.	SPLICE_JUNCTIONS	SpliceJunctionScorer()	junction_UBERON:0001874 gtex Brain_Putamen_basal_ganglia polyA plus RNA-seq	polyA plus RNA-seq	UBERON:0001874	putamen	tissue		0.024108887	0.0241089	0.883945	0.88394535
chr16:29975204:A>G	chr16:29909668-30040740:.	SPLICE_JUNCTIONS	SpliceJunctionScorer()	junction_UBERON:0001264 total RNA-seq	total RNA-seq	UBERON:0001264	pancreas	tissue		0.024108887	0.0241089	0.863628	0.86362827
chr8:94953467:A>G	chr8:94887931-95019003:.	SPLICE_JUNCTIONS	SpliceJunctionScorer()	junction_CL:0002618 polyA plus RNA-seq	polyA plus RNA-seq	CL:0002618	endothelial cell of umbilical vein	primary_cell		0.024108887	0.0241089	0.876654	0.8766539
chr19:44886339:A>G	chr19:44820803-44951875:.	SPLICE_JUNCTIONS	SpliceJunctionScorer()	junction_UBERON:0001159 polyA plus RNA-seq	polyA plus RNA-seq	UBERON:0001159	sigmoid colon	tissue		0.024108887	0.0241089	0.916788	0.91678804
chr8:94953467:A>G	chr8:94887931-95019003:.	SPLICE_JUNCTIONS	SpliceJunctionScorer()	junction_UBERON:0011907 total RNA-seq	total RNA-seq	UBERON:0011907	gastrocnemius medialis	tissue		0.024108887	0.0241089	0.874137	0.8741373
chr19:44886339:A>G	chr19:44820803-44951875:.	SPLICE_JUNCTIONS	SpliceJunctionScorer()	junction_CL:0000138 total RNA-seq	total RNA-seq	CL:0000138	chondrocyte	in_vitro_differentiated_cells		0.024108887	0.0241089	0.886291	0.8862913
chr17:63483402:T>C	chr17:63417866-63548938:.	CHIP_TF	CenterMaskScorer(requested_output=CHIP_TF, width=501, aggregation_type=DIFF_LOG2_SUM)	EFO:0001182 TF ChIP-seq ATF2 genetically modified (insertion) using site-specific recombination targeting H. sapiens ATF2	TF ChIP-seq	EFO:0001182	HEK293	cell_line	ATF2	0.024106026	0.024106	0.786165	0.78616506
chr19:1812683:G>A	chr19:1747147-1878219:.	RNA_SEQ	GeneMaskLFCScorer(requested_output=RNA_SEQ)	UBERON:0000947 polyA plus RNA-seq	polyA plus RNA-seq	UBERON:0000947	aorta	tissue		-0.02410531	0.0241053	0.999302	-0.9993018
chr8:94948283:T>C	chr8:94882747-95013819:.	CHIP_TF	CenterMaskScorer(requested_output=CHIP_TF, width=501, aggregation_type=DIFF_LOG2_SUM)	EFO:0007950 TF ChIP-seq CTCF	TF ChIP-seq	EFO:0007950	GM23338	cell_line	CTCF	-0.024102211	0.0241022	0.826399	-0.8263989
chr19:1812683:G>A	chr19:1747147-1878219:.	CHIP_TF	CenterMaskScorer(requested_output=CHIP_TF, width=501, aggregation_type=DIFF_LOG2_SUM)	EFO:0002067 TF ChIP-seq LEF1	TF ChIP-seq	EFO:0002067	K562	cell_line	LEF1	-0.024100304	0.0241003	0.833576	-0.8335761
chr17:63483402:T>C	chr17:63417866-63548938:.	CHIP_TF	CenterMaskScorer(requested_output=CHIP_TF, width=501, aggregation_type=DIFF_LOG2_SUM)	EFO:0001187 TF ChIP-seq MLX genetically modified (insertion) using CRISPR targeting H. sapiens MLX	TF ChIP-seq	EFO:0001187	HepG2	cell_line	MLX	0.024100304	0.0241003	0.777192	0.77719164
chr16:30022312:C>T	chr16:29956776-30087848:.	CHIP_TF	CenterMaskScorer(requested_output=CHIP_TF, width=501, aggregation_type=DIFF_LOG2_SUM)	EFO:0001187 TF ChIP-seq ZNF441 genetically modified (insertion) using CRISPR targeting H. sapiens ZNF441	TF ChIP-seq	EFO:0001187	HepG2	cell_line	ZNF441	-0.024095535	0.0240955	0.743154	-0.7431538
chr19:44878777:G>A	chr19:44813241-44944313:.	SPLICE_JUNCTIONS	SpliceJunctionScorer()	junction_EFO:0005714 polyA plus RNA-seq	polyA plus RNA-seq	EFO:0005714	LHCN-M2	cell_line		0.024093628	0.0240936	0.890859	0.8908594
chr8:94953467:A>G	chr8:94887931-95019003:.	SPLICE_JUNCTIONS	SpliceJunctionScorer()	junction_CL:0000307 total RNA-seq	total RNA-seq	CL:0000307	tracheal epithelial cell	primary_cell		0.024093628	0.0240936	0.895266	0.8952657
chr19:44878777:G>A	chr19:44813241-44944313:.	SPLICE_JUNCTIONS	SpliceJunctionScorer()	junction_UBERON:0001264 polyA plus RNA-seq	polyA plus RNA-seq	UBERON:0001264	pancreas	tissue		0.024093628	0.0240936	0.871577	0.8715769
chr8:94948283:T>C	chr8:94882747-95013819:.	SPLICE_JUNCTIONS	SpliceJunctionScorer()	junction_CL:0000221 polyA plus RNA-seq	polyA plus RNA-seq	CL:0000221	ectodermal cell	in_vitro_differentiated_cells		0.024093628	0.0240936	0.837278	0.83727765
chr19:44878777:G>A	chr19:44813241-44944313:.	SPLICE_JUNCTIONS	SpliceJunctionScorer()	junction_CL:0002568 total RNA-seq	total RNA-seq	CL:0002568	mesenchymal stem cell of Wharton's jelly	primary_cell		0.024093628	0.0240936	0.858102	0.85810196
chr19:44878777:G>A	chr19:44813241-44944313:.	SPLICE_JUNCTIONS	SpliceJunctionScorer()	junction_CL:0002584 total RNA-seq	total RNA-seq	CL:0002584	renal cortical epithelial cell	primary_cell		0.024093628	0.0240936	0.855269	0.8552694
chr19:44878777:G>A	chr19:44813241-44944313:.	DNASE	CenterMaskScorer(requested_output=DNASE, width=501, aggregation_type=DIFF_LOG2_SUM)	CLO:0016536 DNase-seq	DNase-seq	CLO:0016536	GM03348	cell_line		0.024091244	0.0240912	0.721776	0.72177625
chr16:30022312:C>T	chr16:29956776-30087848:.	DNASE	CenterMaskScorer(requested_output=DNASE, width=501, aggregation_type=DIFF_LOG2_SUM)	CL:2000016 DNase-seq	DNase-seq	CL:2000016	lung microvascular endothelial cell	primary_cell		-0.024090767	0.0240908	0.721776	-0.72177625
chr5:86885886:A>G	chr5:86820350-86951422:.	CHIP_TF	CenterMaskScorer(requested_output=CHIP_TF, width=501, aggregation_type=DIFF_LOG2_SUM)	EFO:0002067 TF ChIP-seq SUPT5H	TF ChIP-seq	EFO:0002067	K562	cell_line	SUPT5H	-0.024085045	0.024085	0.822706	-0.8227062
chr17:63483402:T>C	chr17:63417866-63548938:.	CHIP_TF	CenterMaskScorer(requested_output=CHIP_TF, width=501, aggregation_type=DIFF_LOG2_SUM)	EFO:0001187 TF ChIP-seq ZMYM4 genetically modified (insertion) using CRISPR targeting H. sapiens ZMYM4	TF ChIP-seq	EFO:0001187	HepG2	cell_line	ZMYM4	0.024085045	0.024085	0.716204	0.71620387
chr19:44878777:G>A	chr19:44813241-44944313:.	DNASE	CenterMaskScorer(requested_output=DNASE, width=501, aggregation_type=DIFF_LOG2_SUM)	EFO:0002784 DNase-seq	DNase-seq	EFO:0002784	GM12878	cell_line		0.02408433	0.0240843	0.511872	0.5118722
chr16:29975204:A>G	chr16:29909668-30040740:.	SPLICE_JUNCTIONS	SpliceJunctionScorer()	junction_UBERON:0001159 polyA plus RNA-seq	polyA plus RNA-seq	UBERON:0001159	sigmoid colon	tissue		0.02407837	0.0240784	0.916788	0.91678804
chr14:52924962:A>G	chr14:52859426-52990498:.	SPLICE_JUNCTIONS	SpliceJunctionScorer()	junction_EFO:0005714 total RNA-seq	total RNA-seq	EFO:0005714	LHCN-M2	cell_line		0.02407837	0.0240784	0.893083	0.8930825
chr16:29975204:A>G	chr16:29909668-30040740:.	SPLICE_JUNCTIONS	SpliceJunctionScorer()	junction_EFO:0002784 total RNA-seq	total RNA-seq	EFO:0002784	GM12878	cell_line		0.02407837	0.0240784	0.879127	0.8791271
chr16:29975204:A>G	chr16:29909668-30040740:.	SPLICE_JUNCTIONS	SpliceJunctionScorer()	junction_UBERON:0004550 gtex Esophagus_Gastroesophageal_Junction polyA plus RNA-seq	polyA plus RNA-seq	UBERON:0004550	gastroesophageal sphincter	tissue		0.02407837	0.0240784	0.893083	0.8930825
chr16:29975204:A>G	chr16:29909668-30040740:.	SPLICE_JUNCTIONS	SpliceJunctionScorer()	junction_CL:0002539 total RNA-seq	total RNA-seq	CL:0002539	aortic smooth muscle cell	primary_cell		0.02407837	0.0240784	0.85239	0.85238993
chr16:29975204:A>G	chr16:29909668-30040740:.	SPLICE_JUNCTIONS	SpliceJunctionScorer()	junction_CL:2000016 total RNA-seq	total RNA-seq	CL:2000016	lung microvascular endothelial cell	primary_cell		0.02407837	0.0240784	0.85239	0.85238993
chr16:29975204:A>G	chr16:29909668-30040740:.	SPLICE_JUNCTIONS	SpliceJunctionScorer()	junction_CL:0002597 total RNA-seq	total RNA-seq	CL:0002597	smooth muscle cell of bladder	primary_cell		0.02407837	0.0240784	0.846489	0.84648913
chr8:94953467:A>G	chr8:94887931-95019003:.	SPLICE_JUNCTIONS	SpliceJunctionScorer()	junction_UBERON:0009835 gtex Brain_Anterior_cingulate_cortex_BA24 polyA plus RNA-seq	polyA plus RNA-seq	UBERON:0009835	anterior cingulate cortex	tissue		0.02407837	0.0240784	0.881557	0.8815574
chr8:94948283:T>C	chr8:94882747-95013819:.	SPLICE_JUNCTIONS	SpliceJunctionScorer()	junction_UBERON:0001072 total RNA-seq	total RNA-seq	UBERON:0001072	posterior vena cava	tissue		0.02407837	0.0240784	0.881557	0.8815574
chr16:29975204:A>G	chr16:29909668-30040740:.	SPLICE_JUNCTIONS	SpliceJunctionScorer()	junction_CL:2000094 total RNA-seq	total RNA-seq	CL:2000094	nasal cavity respiratory epithelium epithelial cell of viscerocranial mucosa	primary_cell		0.02407837	0.0240784	0.83411	0.8341097
chr8:94948283:T>C	chr8:94882747-95013819:.	CHIP_TF	CenterMaskScorer(requested_output=CHIP_TF, width=501, aggregation_type=DIFF_LOG2_SUM)	EFO:0002067 TF ChIP-seq NR0B1	TF ChIP-seq	EFO:0002067	K562	cell_line	NR0B1	-0.024074554	0.0240746	0.909176	-0.90917575
chr8:94948283:T>C	chr8:94882747-95013819:.	CHIP_TF	CenterMaskScorer(requested_output=CHIP_TF, width=501, aggregation_type=DIFF_LOG2_SUM)	EFO:0001187 TF ChIP-seq ZNF527 genetically modified (insertion) using CRISPR targeting H. sapiens ZNF527	TF ChIP-seq	EFO:0001187	HepG2	cell_line	ZNF527	0.024072647	0.0240726	0.641886	0.64188623
chr17:63483402:T>C	chr17:63417866-63548938:.	CHIP_HISTONE	CenterMaskScorer(requested_output=CHIP_HISTONE, width=2001, aggregation_type=DIFF_LOG2_SUM)	NTR:0000493 Histone ChIP-seq H3K4me3	Histone ChIP-seq	NTR:0000493	left ventricle myocardium inferior	tissue		0.024072647	0.0240726	0.89639	0.89638954
chr16:29975204:A>G	chr16:29909668-30040740:.	CHIP_TF	CenterMaskScorer(requested_output=CHIP_TF, width=501, aggregation_type=DIFF_LOG2_SUM)	EFO:0002067 TF ChIP-seq SMARCE1	TF ChIP-seq	EFO:0002067	K562	cell_line	SMARCE1	-0.024065971	0.024066	0.790531	-0.79053134
chr16:29975204:A>G	chr16:29909668-30040740:.	ATAC	CenterMaskScorer(requested_output=ATAC, width=501, aggregation_type=DIFF_LOG2_SUM)	EFO:0010857 ATAC-seq	ATAC-seq	EFO:0010857	HG02970	cell_line		0.024065495	0.0240655	0.748275	0.7482746
chr19:1812683:G>A	chr19:1747147-1878219:.	DNASE	CenterMaskScorer(requested_output=DNASE, width=501, aggregation_type=DIFF_LOG2_SUM)	EFO:0005283 DNase-seq	DNase-seq	EFO:0005283	HS-27A	cell_line		0.02406311	0.0240631	0.561129	0.56112885
chr8:94953467:A>G	chr8:94887931-95019003:.	SPLICE_JUNCTIONS	SpliceJunctionScorer()	junction_EFO:0002067 total RNA-seq	total RNA-seq	EFO:0002067	K562	cell_line		0.02406311	0.0240631	0.881557	0.8815574
chr16:29975204:A>G	chr16:29909668-30040740:.	SPLICE_JUNCTIONS	SpliceJunctionScorer()	junction_EFO:0002106 total RNA-seq	total RNA-seq	EFO:0002106	A673	cell_line		0.02406311	0.0240631	0.9132	0.9131995
chr16:30022312:C>T	chr16:29956776-30087848:.	SPLICE_JUNCTIONS	SpliceJunctionScorer()	junction_UBERON:0001870 gtex Brain_Cortex polyA plus RNA-seq	polyA plus RNA-seq	UBERON:0001870	frontal cortex	tissue		0.02406311	0.0240631	0.879127	0.8791271
chr14:52924962:A>G	chr14:52859426-52990498:.	SPLICE_JUNCTIONS	SpliceJunctionScorer()	junction_UBERON:0001774 polyA plus RNA-seq	polyA plus RNA-seq	UBERON:0001774	muscle of trunk	tissue		0.02406311	0.0240631	0.83411	0.8341097
chr16:29975204:A>G	chr16:29909668-30040740:.	SPLICE_JUNCTIONS	SpliceJunctionScorer()	junction_CL:0002558 total RNA-seq	total RNA-seq	CL:0002558	fibroblast of villous mesenchyme	primary_cell		0.02406311	0.0240631	0.871577	0.8715769
chr14:52924962:A>G	chr14:52859426-52990498:.	SPLICE_JUNCTIONS	SpliceJunctionScorer()	junction_CL:0002553 total RNA-seq	total RNA-seq	CL:0002553	fibroblast of lung	primary_cell		0.02406311	0.0240631	0.840397	0.84039664
chr8:94953467:A>G	chr8:94887931-95019003:.	SPLICE_JUNCTIONS	SpliceJunctionScorer()	junction_UBERON:0002167 polyA plus RNA-seq	polyA plus RNA-seq	UBERON:0002167	right lung	tissue		0.02406311	0.0240631	0.871577	0.8715769
chr19:44878777:G>A	chr19:44813241-44944313:.	SPLICE_JUNCTIONS	SpliceJunctionScorer()	junction_CL:0000169 total RNA-seq	total RNA-seq	CL:0000169	type B pancreatic cell	in_vitro_differentiated_cells		0.02406311	0.0240631	0.868972	0.86897224
chr19:44878777:G>A	chr19:44813241-44944313:.	SPLICE_JUNCTIONS	SpliceJunctionScorer()	junction_UBERON:0001159 total RNA-seq	total RNA-seq	UBERON:0001159	sigmoid colon	tissue		0.02406311	0.0240631	0.866323	0.8663228
chr8:94948283:T>C	chr8:94882747-95013819:.	SPLICE_JUNCTIONS	SpliceJunctionScorer()	junction_UBERON:0002097 total RNA-seq	total RNA-seq	UBERON:0002097	skin of body	tissue		0.02406311	0.0240631	0.846489	0.84648913
chr16:30022312:C>T	chr16:29956776-30087848:.	CHIP_TF	CenterMaskScorer(requested_output=CHIP_TF, width=501, aggregation_type=DIFF_LOG2_SUM)	EFO:0001187 TF ChIP-seq TEAD4 genetically modified (insertion) using CRISPR targeting H. sapiens TEAD4	TF ChIP-seq	EFO:0001187	HepG2	cell_line	TEAD4	-0.024062157	0.0240622	0.710539	-0.7105387
chr17:63483402:T>C	chr17:63417866-63548938:.	CHIP_TF	CenterMaskScorer(requested_output=CHIP_TF, width=501, aggregation_type=DIFF_LOG2_SUM)	EFO:0001187 TF ChIP-seq E2F5 genetically modified (insertion) using CRISPR targeting H. sapiens E2F5	TF ChIP-seq	EFO:0001187	HepG2	cell_line	E2F5	0.024059296	0.0240593	0.748275	0.7482746
chr19:1812683:G>A	chr19:1747147-1878219:.	DNASE	CenterMaskScorer(requested_output=DNASE, width=501, aggregation_type=DIFF_LOG2_SUM)	CL:0000862 DNase-seq	DNase-seq	CL:0000862	suppressor macrophage	primary_cell		-0.024056435	0.0240564	0.732646	-0.7326457
chr19:44878777:G>A	chr19:44813241-44944313:.	CHIP_TF	CenterMaskScorer(requested_output=CHIP_TF, width=501, aggregation_type=DIFF_LOG2_SUM)	EFO:0002784 TF ChIP-seq TBP	TF ChIP-seq	EFO:0002784	GM12878	cell_line	TBP	0.024055958	0.024056	0.576731	0.5767315
chr19:44878777:G>A	chr19:44813241-44944313:.	PROCAP	CenterMaskScorer(requested_output=PROCAP, width=501, aggregation_type=DIFF_LOG2_SUM)	ENCSR182QNJ	PRO-cap	EFO:0001099	Caco-2	cell_line		0.024053097	0.0240531	0.790531	0.79053134
chr8:94948283:T>C	chr8:94882747-95013819:.	CAGE	CenterMaskScorer(requested_output=CAGE, width=501, aggregation_type=DIFF_LOG2_SUM)	hCAGE UBERON:0001134	hCAGE	UBERON:0001134	skeletal muscle tissue	tissue		0.024049878	0.0240499	0.889375	0.88937473
chr8:94948283:T>C	chr8:94882747-95013819:.	SPLICE_JUNCTIONS	SpliceJunctionScorer()	junction_EFO:0001187 total RNA-seq	total RNA-seq	EFO:0001187	HepG2	cell_line		0.024047852	0.0240479	0.907554	0.90755373
chr14:52924962:A>G	chr14:52859426-52990498:.	SPLICE_JUNCTIONS	SpliceJunctionScorer()	junction_UBERON:0001774 polyA plus RNA-seq	polyA plus RNA-seq	UBERON:0001774	muscle of trunk	tissue		0.024047852	0.0240479	0.83411	0.8341097
chr8:94948283:T>C	chr8:94882747-95013819:.	SPLICE_JUNCTIONS	SpliceJunctionScorer()	junction_CL:0000223 polyA plus RNA-seq	polyA plus RNA-seq	CL:0000223	endodermal cell	in_vitro_differentiated_cells		0.024047852	0.0240479	0.858102	0.85810196
chr14:52924962:A>G	chr14:52859426-52990498:.	SPLICE_JUNCTIONS	SpliceJunctionScorer()	junction_UBERON:0009834 total RNA-seq	total RNA-seq	UBERON:0009834	dorsolateral prefrontal cortex	tissue		0.024047852	0.0240479	0.768479	0.768479
chr19:44878777:G>A	chr19:44813241-44944313:.	SPLICE_JUNCTIONS	SpliceJunctionScorer()	junction_UBERON:0001264 polyA plus RNA-seq	polyA plus RNA-seq	UBERON:0001264	pancreas	tissue		0.024047852	0.0240479	0.868972	0.86897224
chr19:44878777:G>A	chr19:44813241-44944313:.	SPLICE_JUNCTIONS	SpliceJunctionScorer()	junction_CL:0002570 total RNA-seq	total RNA-seq	CL:0002570	mesenchymal stem cell of adipose	primary_cell		0.024047852	0.0240479	0.863628	0.86362827
chr19:44878777:G>A	chr19:44813241-44944313:.	SPLICE_JUNCTIONS	SpliceJunctionScorer()	junction_UBERON:0018117 polyA plus RNA-seq	polyA plus RNA-seq	UBERON:0018117	left renal cortex interstitium	tissue		0.024047852	0.0240479	0.863628	0.86362827
chr8:94953467:A>G	chr8:94887931-95019003:.	SPLICE_JUNCTIONS	SpliceJunctionScorer()	junction_UBERON:0000305 polyA plus RNA-seq	polyA plus RNA-seq	UBERON:0000305	amnion	tissue		0.024047852	0.0240479	0.843467	0.84346706
chr8:94948283:T>C	chr8:94882747-95013819:.	CHIP_HISTONE	CenterMaskScorer(requested_output=CHIP_HISTONE, width=2001, aggregation_type=DIFF_LOG2_SUM)	EFO:0007112 Histone ChIP-seq H3K4me3	Histone ChIP-seq	EFO:0007112	Loucy	cell_line		0.024039268	0.0240393	0.889375	0.88937473
chr5:86885886:A>G	chr5:86820350-86951422:.	CHIP_TF	CenterMaskScorer(requested_output=CHIP_TF, width=501, aggregation_type=DIFF_LOG2_SUM)	EFO:0001182 TF ChIP-seq ZNF324 genetically modified (insertion) using site-specific recombination targeting H. sapiens ZNF324	TF ChIP-seq	EFO:0001182	HEK293	cell_line	ZNF324	-0.024035454	0.0240355	0.818943	-0.8189428
chr19:44878777:G>A	chr19:44813241-44944313:.	CHIP_HISTONE	CenterMaskScorer(requested_output=CHIP_HISTONE, width=2001, aggregation_type=DIFF_LOG2_SUM)	UBERON:0001255 Histone ChIP-seq H3K27ac	Histone ChIP-seq	UBERON:0001255	urinary bladder	tissue		0.024033546	0.0240335	0.922194	0.92219406
chr8:94953467:A>G	chr8:94887931-95019003:.	SPLICE_JUNCTIONS	SpliceJunctionScorer()	junction_EFO:0007950 polyA plus RNA-seq	polyA plus RNA-seq	EFO:0007950	GM23338	cell_line		0.024032593	0.0240326	0.899514	0.89951414
chr8:94948283:T>C	chr8:94882747-95013819:.	SPLICE_JUNCTIONS	SpliceJunctionScorer()	junction_UBERON:0013756 gtex Whole_Blood polyA plus RNA-seq	polyA plus RNA-seq	UBERON:0013756	venous blood	tissue		0.024032593	0.0240326	0.923563	0.92356306
chr16:29975204:A>G	chr16:29909668-30040740:.	SPLICE_JUNCTIONS	SpliceJunctionScorer()	junction_CL:0002451 polyA plus RNA-seq	polyA plus RNA-seq	CL:0002451	mammary stem cell	primary_cell		0.024032593	0.0240326	0.866323	0.8663228
chr8:94953467:A>G	chr8:94887931-95019003:.	SPLICE_JUNCTIONS	SpliceJunctionScorer()	junction_CL:0002351 total RNA-seq	total RNA-seq	CL:0002351	progenitor cell of endocrine pancreas	in_vitro_differentiated_cells		0.024032593	0.0240326	0.876654	0.8766539
chr8:94948283:T>C	chr8:94882747-95013819:.	SPLICE_JUNCTIONS	SpliceJunctionScorer()	junction_UBERON:0005270 polyA plus RNA-seq	polyA plus RNA-seq	UBERON:0005270	renal cortex interstitium	tissue		0.024032593	0.0240326	0.871577	0.8715769
chr19:44878777:G>A	chr19:44813241-44944313:.	SPLICE_JUNCTIONS	SpliceJunctionScorer()	junction_UBERON:0000019 total RNA-seq	total RNA-seq	UBERON:0000019	camera-type eye	tissue		0.024032593	0.0240326	0.855269	0.8552694
chr8:94948283:T>C	chr8:94882747-95013819:.	SPLICE_JUNCTIONS	SpliceJunctionScorer()	junction_UBERON:0002037 total RNA-seq	total RNA-seq	UBERON:0002037	cerebellum	tissue		0.024032593	0.0240326	0.837278	0.83727765
chr19:44878777:G>A	chr19:44813241-44944313:.	ATAC	CenterMaskScorer(requested_output=ATAC, width=501, aggregation_type=DIFF_LOG2_SUM)	UBERON:0001322 ATAC-seq	ATAC-seq	UBERON:0001322	sciatic nerve	tissue		0.024027348	0.0240273	0.727257	0.72725654
chr19:44878777:G>A	chr19:44813241-44944313:.	CHIP_TF	CenterMaskScorer(requested_output=CHIP_TF, width=501, aggregation_type=DIFF_LOG2_SUM)	EFO:0002824 TF ChIP-seq SP1	TF ChIP-seq	EFO:0002824	HCT116	cell_line	SP1	0.02402687	0.0240269	0.721776	0.72177625
chr19:44878777:G>A	chr19:44813241-44944313:.	CHIP_HISTONE	CenterMaskScorer(requested_output=CHIP_HISTONE, width=2001, aggregation_type=DIFF_LOG2_SUM)	EFO:0002074 Histone ChIP-seq H3K4me3	Histone ChIP-seq	EFO:0002074	PC-3	cell_line		0.02402687	0.0240269	0.92045	0.92045027
chr17:63483402:T>C	chr17:63417866-63548938:.	CHIP_TF	CenterMaskScorer(requested_output=CHIP_TF, width=501, aggregation_type=DIFF_LOG2_SUM)	UBERON:0002107 TF ChIP-seq FOXA1	TF ChIP-seq	UBERON:0002107	liver	tissue	FOXA1	0.024023056	0.0240231	0.767891	0.76789063
chr8:94953467:A>G	chr8:94887931-95019003:.	CAGE	CenterMaskScorer(requested_output=CAGE, width=501, aggregation_type=DIFF_LOG2_SUM)	hCAGE CL:1000428	hCAGE	CL:1000428	stem cell of epidermis	primary_cell		0.024019599	0.0240196	0.889375	0.88937473
chr14:52924962:A>G	chr14:52859426-52990498:.	PROCAP	CenterMaskScorer(requested_output=PROCAP, width=501, aggregation_type=DIFF_LOG2_SUM)	ENCSR797DEF	PRO-cap	EFO:0002819	Calu3	cell_line		0.024018168	0.0240182	0.818943	0.8189428
chr8:94953467:A>G	chr8:94887931-95019003:.	SPLICE_JUNCTIONS	SpliceJunctionScorer()	junction_EFO:0003045 total RNA-seq	total RNA-seq	EFO:0003045	H9	cell_line		0.024017334	0.0240173	0.879127	0.8791271
chr8:94948283:T>C	chr8:94882747-95013819:.	SPLICE_JUNCTIONS	SpliceJunctionScorer()	junction_EFO:0002059 total RNA-seq	total RNA-seq	EFO:0002059	HT1080	cell_line		0.024017334	0.0240173	0.903609	0.9036088
chr16:30022312:C>T	chr16:29956776-30087848:.	SPLICE_JUNCTIONS	SpliceJunctionScorer()	junction_NTR:0000427 polyA plus RNA-seq	polyA plus RNA-seq	NTR:0000427	neurosphere	primary_cell		0.024017334	0.0240173	0.83411	0.8341097
chr16:29975204:A>G	chr16:29909668-30040740:.	SPLICE_JUNCTIONS	SpliceJunctionScorer()	junction_EFO:0002791 polyA plus RNA-seq	polyA plus RNA-seq	EFO:0002791	HeLa-S3	cell_line		0.024017334	0.0240173	0.897409	0.8974094
chr16:29975204:A>G	chr16:29909668-30040740:.	SPLICE_JUNCTIONS	SpliceJunctionScorer()	junction_UBERON:0015143 total RNA-seq	total RNA-seq	UBERON:0015143	mesenteric fat pad	tissue		0.024017334	0.0240173	0.903609	0.9036088
chr16:29975204:A>G	chr16:29909668-30040740:.	SPLICE_JUNCTIONS	SpliceJunctionScorer()	junction_UBERON:0008971 total RNA-seq	total RNA-seq	UBERON:0008971	left colon	tissue		0.024017334	0.0240173	0.871577	0.8715769
chr16:29975204:A>G	chr16:29909668-30040740:.	SPLICE_JUNCTIONS	SpliceJunctionScorer()	junction_UBERON:0001987 total RNA-seq	total RNA-seq	UBERON:0001987	placenta	tissue		0.024017334	0.0240173	0.83411	0.8341097
chr19:44886339:A>G	chr19:44820803-44951875:.	SPLICE_JUNCTIONS	SpliceJunctionScorer()	junction_UBERON:0000945 gtex Stomach polyA plus RNA-seq	polyA plus RNA-seq	UBERON:0000945	stomach	tissue		0.024017334	0.0240173	0.890859	0.8908594
chr8:94948283:T>C	chr8:94882747-95013819:.	SPLICE_JUNCTIONS	SpliceJunctionScorer()	junction_UBERON:0002190 total RNA-seq	total RNA-seq	UBERON:0002190	subcutaneous adipose tissue	tissue		0.024017334	0.0240173	0.866323	0.8663228
chr8:94953467:A>G	chr8:94887931-95019003:.	SPLICE_JUNCTIONS	SpliceJunctionScorer()	junction_UBERON:0002107 polyA plus RNA-seq	polyA plus RNA-seq	UBERON:0002107	liver	tissue		0.024017334	0.0240173	0.863628	0.86362827
chr8:94948283:T>C	chr8:94882747-95013819:.	SPLICE_JUNCTIONS	SpliceJunctionScorer()	junction_UBERON:0003124 polyA plus RNA-seq	polyA plus RNA-seq	UBERON:0003124	chorion	tissue		0.024017334	0.0240173	0.840397	0.84039664
chr19:1812683:G>A	chr19:1747147-1878219:.	RNA_SEQ	GeneMaskLFCScorer(requested_output=RNA_SEQ)	UBERON:0006631 gtex Heart_Atrial_Appendage polyA plus RNA-seq	polyA plus RNA-seq	UBERON:0006631	right atrium auricular region	tissue		-0.024010658	0.0240107	0.999058	-0.9990577
chr19:1812683:G>A	chr19:1747147-1878219:.	CHIP_TF	CenterMaskScorer(requested_output=CHIP_TF, width=501, aggregation_type=DIFF_LOG2_SUM)	EFO:0009747 TF ChIP-seq ZNF232 genetically modified (insertion) using CRISPR targeting H. sapiens ZNF232	TF ChIP-seq	EFO:0009747	WTC11	cell_line	ZNF232	0.024010658	0.0240107	0.781719	0.7817188
chr17:63483402:T>C	chr17:63417866-63548938:.	CHIP_TF	CenterMaskScorer(requested_output=CHIP_TF, width=501, aggregation_type=DIFF_LOG2_SUM)	EFO:0001187 TF ChIP-seq ZC3H13 genetically modified (insertion) using CRISPR targeting H. sapiens ZC3H13	TF ChIP-seq	EFO:0001187	HepG2	cell_line	ZC3H13	0.024010181	0.0240102	0.721776	0.72177625
chr17:63483402:T>C	chr17:63417866-63548938:.	CHIP_TF	CenterMaskScorer(requested_output=CHIP_TF, width=501, aggregation_type=DIFF_LOG2_SUM)	EFO:0001203 TF ChIP-seq MAX	TF ChIP-seq	EFO:0001203	MCF-7	cell_line	MAX	0.024009705	0.0240097	0.661785	0.6617851
chr8:94953467:A>G	chr8:94887931-95019003:.	CAGE	CenterMaskScorer(requested_output=CAGE, width=501, aggregation_type=DIFF_LOG2_SUM)	hCAGE CL:0000798	hCAGE	CL:0000798	gamma-delta T cell	primary_cell		0.02400878	0.0240088	0.868425	0.86842537
chr19:44878777:G>A	chr19:44813241-44944313:.	SPLICE_JUNCTIONS	SpliceJunctionScorer()	junction_EFO:0005712 total RNA-seq	total RNA-seq	EFO:0005712	RPMI7951	cell_line		0.024002075	0.0240021	0.90158	0.90158045
chr16:29975204:A>G	chr16:29909668-30040740:.	SPLICE_JUNCTIONS	SpliceJunctionScorer()	junction_UBERON:0002190 total RNA-seq	total RNA-seq	UBERON:0002190	subcutaneous adipose tissue	tissue		0.024002075	0.0240021	0.866323	0.8663228
chr19:44878777:G>A	chr19:44813241-44944313:.	SPLICE_JUNCTIONS	SpliceJunctionScorer()	junction_UBERON:0006566 gtex Heart_Left_Ventricle polyA plus RNA-seq	polyA plus RNA-seq	UBERON:0006566	left ventricle myocardium	tissue		0.024002075	0.0240021	0.881557	0.8815574
chr8:94953467:A>G	chr8:94887931-95019003:.	SPLICE_JUNCTIONS	SpliceJunctionScorer()	junction_UBERON:0002369 total RNA-seq	total RNA-seq	UBERON:0002369	adrenal gland	tissue		0.024002075	0.0240021	0.846489	0.84648913
chr8:94948283:T>C	chr8:94882747-95013819:.	SPLICE_JUNCTIONS	SpliceJunctionScorer()	junction_UBERON:0002046 total RNA-seq	total RNA-seq	UBERON:0002046	thyroid gland	tissue		0.024002075	0.0240021	0.846489	0.84648913
chr19:44878777:G>A	chr19:44813241-44944313:.	SPLICE_JUNCTIONS	SpliceJunctionScorer()	junction_UBERON:0001043 polyA plus RNA-seq	polyA plus RNA-seq	UBERON:0001043	esophagus	tissue		0.024002075	0.0240021	0.830893	0.83089256
chr19:1812683:G>A	chr19:1747147-1878219:.	CHIP_HISTONE	CenterMaskScorer(requested_output=CHIP_HISTONE, width=2001, aggregation_type=DIFF_LOG2_SUM)	CL:1001606 Histone ChIP-seq H3K27ac	Histone ChIP-seq	CL:1001606	foreskin keratinocyte	primary_cell		-0.024000168	0.0240002	0.944322	-0.94432205
chr8:94948283:T>C	chr8:94882747-95013819:.	CHIP_HISTONE	CenterMaskScorer(requested_output=CHIP_HISTONE, width=2001, aggregation_type=DIFF_LOG2_SUM)	CL:0000062 Histone ChIP-seq H2AFZ	Histone ChIP-seq	CL:0000062	osteoblast	primary_cell		0.02399826	0.0239983	0.891761	0.8917613
chr17:63483402:T>C	chr17:63417866-63548938:.	CHIP_TF	CenterMaskScorer(requested_output=CHIP_TF, width=501, aggregation_type=DIFF_LOG2_SUM)	EFO:0001187 TF ChIP-seq CEBPG genetically modified (insertion) using CRISPR targeting H. sapiens CEBPG	TF ChIP-seq	EFO:0001187	HepG2	cell_line	CEBPG	0.023994923	0.0239949	0.680793	0.6807933
chr5:86885886:A>G	chr5:86820350-86951422:.	CHIP_HISTONE	CenterMaskScorer(requested_output=CHIP_HISTONE, width=2001, aggregation_type=DIFF_LOG2_SUM)	UBERON:0000016 Histone ChIP-seq H3K4me3	Histone ChIP-seq	UBERON:0000016	endocrine pancreas	tissue		0.023991585	0.0239916	0.960287	0.96028686
chr19:44878777:G>A	chr19:44813241-44944313:.	CAGE	CenterMaskScorer(requested_output=CAGE, width=501, aggregation_type=DIFF_LOG2_SUM)	hCAGE UBERON:0000473	hCAGE	UBERON:0000473	testis	tissue		-0.023990154	0.0239902	0.70478	-0.7047799
chr8:94948283:T>C	chr8:94882747-95013819:.	CHIP_TF	CenterMaskScorer(requested_output=CHIP_TF, width=501, aggregation_type=DIFF_LOG2_SUM)	EFO:0002784 TF ChIP-seq NFATC1	TF ChIP-seq	EFO:0002784	GM12878	cell_line	NFATC1	-0.023988724	0.0239887	0.856617	-0.8566166
chr8:94948283:T>C	chr8:94882747-95013819:.	CHIP_HISTONE	CenterMaskScorer(requested_output=CHIP_HISTONE, width=2001, aggregation_type=DIFF_LOG2_SUM)	UBERON:0002048 Histone ChIP-seq H3K27ac	Histone ChIP-seq	UBERON:0002048	lung	tissue		0.023988724	0.0239887	0.871233	0.8712331
chr8:94948283:T>C	chr8:94882747-95013819:.	SPLICE_JUNCTIONS	SpliceJunctionScorer()	junction_EFO:0001187 polyA plus RNA-seq	polyA plus RNA-seq	EFO:0001187	HepG2	cell_line		0.023986816	0.0239868	0.888596	0.8885958
chr8:94948283:T>C	chr8:94882747-95013819:.	SPLICE_JUNCTIONS	SpliceJunctionScorer()	junction_NTR:0000856 polyA plus RNA-seq	polyA plus RNA-seq	NTR:0000856	mesendoderm	in_vitro_differentiated_cells		0.023986816	0.0239868	0.827626	0.82762593
chr16:29975204:A>G	chr16:29909668-30040740:.	SPLICE_JUNCTIONS	SpliceJunctionScorer()	junction_EFO:0005712 total RNA-seq	total RNA-seq	EFO:0005712	RPMI7951	cell_line		0.023986816	0.0239868	0.90158	0.90158045
chr8:94948283:T>C	chr8:94882747-95013819:.	SPLICE_JUNCTIONS	SpliceJunctionScorer()	junction_CL:0000236 total RNA-seq	total RNA-seq	CL:0000236	B cell	primary_cell		0.023986816	0.0239868	0.9056	0.9055997
chr8:94948283:T>C	chr8:94882747-95013819:.	SPLICE_JUNCTIONS	SpliceJunctionScorer()	junction_CL:0000307 total RNA-seq	total RNA-seq	CL:0000307	tracheal epithelial cell	primary_cell		0.023986816	0.0239868	0.895266	0.8952657
chr8:94948283:T>C	chr8:94882747-95013819:.	SPLICE_JUNCTIONS	SpliceJunctionScorer()	junction_CL:0001059 polyA plus RNA-seq	polyA plus RNA-seq	CL:0001059	common myeloid progenitor, CD34-positive	primary_cell		0.023986816	0.0239868	0.886291	0.8862913
chr19:44886339:A>G	chr19:44820803-44951875:.	SPLICE_JUNCTIONS	SpliceJunctionScorer()	junction_UBERON:0000945 total RNA-seq	total RNA-seq	UBERON:0000945	stomach	tissue		0.023986816	0.0239868	0.921918	0.92191833
chr8:94953467:A>G	chr8:94887931-95019003:.	SPLICE_JUNCTIONS	SpliceJunctionScorer()	junction_CL:0002351 total RNA-seq	total RNA-seq	CL:0002351	progenitor cell of endocrine pancreas	in_vitro_differentiated_cells		0.023986816	0.0239868	0.874137	0.8741373
chr19:44886339:A>G	chr19:44820803-44951875:.	SPLICE_JUNCTIONS	SpliceJunctionScorer()	junction_UBERON:0002038 gtex Brain_Substantia_nigra polyA plus RNA-seq	polyA plus RNA-seq	UBERON:0002038	substantia nigra	tissue		0.023986816	0.0239868	0.890859	0.8908594
[truncated: 22,991,566 more chars]
