## Supplementary Tables for "Genomics link obesity and type 2 diabetes to Alzheimer’s disease to unveil novel biological insights": Table S10.xlsx

### Sheet: Adipose
Supplementary Table. Enhancer to gene (E2G) links in the adipose tissue to AD risk variants in build 37
InputVariant	chr_peak	start_peak	end_peak	peakID	accessibility_peak (ATAC seq data from SGBS)	context_dependent_peak	ENSEMBL	SYMBOL	expression_gene (Perrin 2021 Paper)	context_dependent_gene (Perrin 2021 Paper)	Linked_by_HiC (Wachowski 2024 paper)	HiC_stage	Linked_by_eQTL (Adipoxpress - Brotman 2025 paper)	proxies_in_peak	best_proxy	lead	Max_cor	Linked_by_ABC_stare (Perrin 2021 paper)	ABC-Score	Day	Number_of_Methods_Peak_Linked_to_Gene	Annotation_annotatr (ChIPseeker R package - ChIP seq data)	Symbol_annotatr	Annotation_annotatepeak (ChIPseeker R package - ChIP seq data)	Symbol_annotatepeak	Roadmap_annot_Adipose_E063 (Whether our regions/peaks are reported here or not)	Roadmap_annot_Adipose_E023 (Whether our regions/peaks are reported here or not)	GSE110734_SGBS_preadipocyte_representative_peaks	GSE110734_SGBS_adipocyte_representative_peaks	CATlas_cCRE_Adipocytes	num_samples (MetSIM)	AT_consensus
chr14:53329969	chr14	53328971	53330424	peak41040	no significant differences at any pairwise comparison	No direction	ENSG00000073712	FERMT2	NA	No direction	yes	preadipocyte, adipocyte	yes	chr14:53329777, chr14:53329969	chr14:53329969	14_53342992_A_G	0.908941	yes	0.04958005, 0.051340189, 0.034739645	Day0, Day14, Day4	3	hg19_chromatin_Gm12878-Heterochrom/lo,hg19_chromatin_Gm12878-WeakEnhancer,hg19_chromatin_Gm12878-WeakTxn,hg19_chromatin_H1hesc-WeakTxn,hg19_chromatin_Hepg2-TxnElongation,hg19_chromatin_Hmec-StrongEnhancer,hg19_chromatin_Hmec-WeakEnhancer,hg19_chromatin_Hmec-WeakTxn,hg19_chromatin_Hsmm-StrongEnhancer,hg19_chromatin_Hsmm-TxnElongation,hg19_chromatin_Huvec-TxnElongation,hg19_chromatin_K562-Heterochrom/lo,hg19_chromatin_Nhek-WeakEnhancer,hg19_chromatin_Nhek-WeakTxn,hg19_chromatin_Nhlf-ActivePromoter,hg19_chromatin_Nhlf-StrongEnhancer,hg19_chromatin_Nhlf-TxnElongation,hg19_chromatin_Nhlf-TxnTransition,hg19_chromatin_Nhlf-WeakEnhancer,hg19_chromatin_Nhlf-WeakPromoter,hg19_cpg_inter	NA	Intron (uc001xad.3/10979, intron 12 of 14)	GNPNAT1	strong_transcription, genic_enhancers	genic_enhancers, transcription_at_3_and_5_gene_ends	yes	yes	yes
chr14:53329969	chr14	53328971	53330424	peak41040	no significant differences at any pairwise comparison	No direction	ENSG00000271075	RP11-589M4.4	NA	NA								yes	0.17009565, 0.18700545, 0.098737049	Day14, Day0, Day4	1	hg19_chromatin_Gm12878-Heterochrom/lo,hg19_chromatin_Gm12878-WeakEnhancer,hg19_chromatin_Gm12878-WeakTxn,hg19_chromatin_H1hesc-WeakTxn,hg19_chromatin_Hepg2-TxnElongation,hg19_chromatin_Hmec-StrongEnhancer,hg19_chromatin_Hmec-WeakEnhancer,hg19_chromatin_Hmec-WeakTxn,hg19_chromatin_Hsmm-StrongEnhancer,hg19_chromatin_Hsmm-TxnElongation,hg19_chromatin_Huvec-TxnElongation,hg19_chromatin_K562-Heterochrom/lo,hg19_chromatin_Nhek-WeakEnhancer,hg19_chromatin_Nhek-WeakTxn,hg19_chromatin_Nhlf-ActivePromoter,hg19_chromatin_Nhlf-StrongEnhancer,hg19_chromatin_Nhlf-TxnElongation,hg19_chromatin_Nhlf-TxnTransition,hg19_chromatin_Nhlf-WeakEnhancer,hg19_chromatin_Nhlf-WeakPromoter,hg19_cpg_inter	NA	Intron (uc001xad.3/10979, intron 12 of 14)	GNPNAT1	strong_transcription, genic_enhancers	genic_enhancers, transcription_at_3_and_5_gene_ends	yes	yes	yes
chr14:53341445	chr14	53340307	53341647	peak41041	D4>D0	other	ENSG00000073712	FERMT2	NA	No direction	yes	preadipocyte, adipocyte	yes	chr14:53341445	chr14:53341445	14_53342992_A_G	0.909438	yes	0.027200201, 0.035327479	Day14, Day4	3	hg19_chromatin_Gm12878-Heterochrom/lo,hg19_chromatin_H1hesc-StrongEnhancer,hg19_chromatin_H1hesc-WeakEnhancer,hg19_chromatin_H1hesc-WeakTxn,hg19_chromatin_Hepg2-TxnElongation,hg19_chromatin_Hmec-StrongEnhancer,hg19_chromatin_Hmec-WeakTxn,hg19_chromatin_Hsmm-TxnElongation,hg19_chromatin_Huvec-TxnElongation,hg19_chromatin_K562-Heterochrom/lo,hg19_chromatin_Nhek-StrongEnhancer,hg19_chromatin_Nhek-WeakEnhancer,hg19_chromatin_Nhek-WeakTxn,hg19_chromatin_Nhlf-TxnElongation,hg19_chromatin_Nhlf-TxnTransition,hg19_cpg_inter	NA	Exon (uc001xad.3/10979, exon 9 of 15)	FERMT2	genic_enhancers, strong_transcription	transcription_at_3_and_5_gene_ends, genic_enhancers	yes	yes	yes
chr14:53341445	chr14	53340307	53341647	peak41041	D4>D0	other	ENSG00000271075	RP11-589M4.4	NA	NA								yes	0.39975597, 0.21813045, 0.44540439	Day14, Day0, Day4	1	hg19_chromatin_Gm12878-Heterochrom/lo,hg19_chromatin_H1hesc-StrongEnhancer,hg19_chromatin_H1hesc-WeakEnhancer,hg19_chromatin_H1hesc-WeakTxn,hg19_chromatin_Hepg2-TxnElongation,hg19_chromatin_Hmec-StrongEnhancer,hg19_chromatin_Hmec-WeakTxn,hg19_chromatin_Hsmm-TxnElongation,hg19_chromatin_Huvec-TxnElongation,hg19_chromatin_K562-Heterochrom/lo,hg19_chromatin_Nhek-StrongEnhancer,hg19_chromatin_Nhek-WeakEnhancer,hg19_chromatin_Nhek-WeakTxn,hg19_chromatin_Nhlf-TxnElongation,hg19_chromatin_Nhlf-TxnTransition,hg19_cpg_inter	NA	Exon (uc001xad.3/10979, exon 9 of 15)	FERMT2	genic_enhancers, strong_transcription	transcription_at_3_and_5_gene_ends, genic_enhancers	yes	yes	yes
chr16:29974167	chr16	29972747	29974305	peak50777	no significant differences at any pairwise comparison	No direction	ENSG00000103495	MAZ	NA	No direction	yes	adipocyte									1	hg19_chromatin_Gm12878-ActivePromoter,hg19_chromatin_Gm12878-WeakPromoter,hg19_chromatin_H1hesc-ActivePromoter,hg19_chromatin_H1hesc-WeakEnhancer,hg19_chromatin_H1hesc-WeakPromoter,hg19_chromatin_Hepg2-ActivePromoter,hg19_chromatin_Hepg2-StrongEnhancer,hg19_chromatin_Hmec-ActivePromoter,hg19_chromatin_Hmec-StrongEnhancer,hg19_chromatin_Hmec-WeakEnhancer,hg19_chromatin_Hsmm-ActivePromoter,hg19_chromatin_Hsmm-WeakPromoter,hg19_chromatin_Huvec-ActivePromoter,hg19_chromatin_Huvec-StrongEnhancer,hg19_chromatin_Huvec-WeakPromoter,hg19_chromatin_K562-ActivePromoter,hg19_chromatin_K562-StrongEnhancer,hg19_chromatin_K562-WeakEnhancer,hg19_chromatin_Nhek-ActivePromoter,hg19_chromatin_Nhek-WeakPromoter,hg19_chromatin_Nhlf-ActivePromoter,hg19_chromatin_Nhlf-WeakPromoter,hg19_cpg_islands,hg19_cpg_shores	NA	Promoter	TMEM219	flanking_active_transcription_start_sites, active_TSS	flanking_active_transcription_start_sites, active_TSS	yes	yes	yes	11	yes
chr16:29974167	chr16	29972747	29974305	peak50777	no significant differences at any pairwise comparison	No direction	ENSG00000103502	CDIPT	NA	No direction	yes	adipocyte									1	hg19_chromatin_Gm12878-ActivePromoter,hg19_chromatin_Gm12878-WeakPromoter,hg19_chromatin_H1hesc-ActivePromoter,hg19_chromatin_H1hesc-WeakEnhancer,hg19_chromatin_H1hesc-WeakPromoter,hg19_chromatin_Hepg2-ActivePromoter,hg19_chromatin_Hepg2-StrongEnhancer,hg19_chromatin_Hmec-ActivePromoter,hg19_chromatin_Hmec-StrongEnhancer,hg19_chromatin_Hmec-WeakEnhancer,hg19_chromatin_Hsmm-ActivePromoter,hg19_chromatin_Hsmm-WeakPromoter,hg19_chromatin_Huvec-ActivePromoter,hg19_chromatin_Huvec-StrongEnhancer,hg19_chromatin_Huvec-WeakPromoter,hg19_chromatin_K562-ActivePromoter,hg19_chromatin_K562-StrongEnhancer,hg19_chromatin_K562-WeakEnhancer,hg19_chromatin_Nhek-ActivePromoter,hg19_chromatin_Nhek-WeakPromoter,hg19_chromatin_Nhlf-ActivePromoter,hg19_chromatin_Nhlf-WeakPromoter,hg19_cpg_islands,hg19_cpg_shores	NA	Promoter	TMEM219	flanking_active_transcription_start_sites, active_TSS	flanking_active_transcription_start_sites, active_TSS	yes	yes	yes	11	yes
chr16:29974167	chr16	29972747	29974305	peak50777	no significant differences at any pairwise comparison	No direction	ENSG00000149927	DOC2A	NA	No direction			yes	chr16:29974167	chr16:29974167	16_30011618_C_T	0.955484				1	hg19_chromatin_Gm12878-ActivePromoter,hg19_chromatin_Gm12878-WeakPromoter,hg19_chromatin_H1hesc-ActivePromoter,hg19_chromatin_H1hesc-WeakEnhancer,hg19_chromatin_H1hesc-WeakPromoter,hg19_chromatin_Hepg2-ActivePromoter,hg19_chromatin_Hepg2-StrongEnhancer,hg19_chromatin_Hmec-ActivePromoter,hg19_chromatin_Hmec-StrongEnhancer,hg19_chromatin_Hmec-WeakEnhancer,hg19_chromatin_Hsmm-ActivePromoter,hg19_chromatin_Hsmm-WeakPromoter,hg19_chromatin_Huvec-ActivePromoter,hg19_chromatin_Huvec-StrongEnhancer,hg19_chromatin_Huvec-WeakPromoter,hg19_chromatin_K562-ActivePromoter,hg19_chromatin_K562-StrongEnhancer,hg19_chromatin_K562-WeakEnhancer,hg19_chromatin_Nhek-ActivePromoter,hg19_chromatin_Nhek-WeakPromoter,hg19_chromatin_Nhlf-ActivePromoter,hg19_chromatin_Nhlf-WeakPromoter,hg19_cpg_islands,hg19_cpg_shores	NA	Promoter	TMEM219	flanking_active_transcription_start_sites, active_TSS	flanking_active_transcription_start_sites, active_TSS	yes	yes	yes	11	yes
chr16:29974167	chr16	29972747	29974305	peak50777	no significant differences at any pairwise comparison	No direction	ENSG00000149930	TAOK2	NA	No direction	yes	preadipocyte, adipocyte						yes	0.076616013, 0.081620429, 0.071862055	Day0, Day14, Day4	2	hg19_chromatin_Gm12878-ActivePromoter,hg19_chromatin_Gm12878-WeakPromoter,hg19_chromatin_H1hesc-ActivePromoter,hg19_chromatin_H1hesc-WeakEnhancer,hg19_chromatin_H1hesc-WeakPromoter,hg19_chromatin_Hepg2-ActivePromoter,hg19_chromatin_Hepg2-StrongEnhancer,hg19_chromatin_Hmec-ActivePromoter,hg19_chromatin_Hmec-StrongEnhancer,hg19_chromatin_Hmec-WeakEnhancer,hg19_chromatin_Hsmm-ActivePromoter,hg19_chromatin_Hsmm-WeakPromoter,hg19_chromatin_Huvec-ActivePromoter,hg19_chromatin_Huvec-StrongEnhancer,hg19_chromatin_Huvec-WeakPromoter,hg19_chromatin_K562-ActivePromoter,hg19_chromatin_K562-StrongEnhancer,hg19_chromatin_K562-WeakEnhancer,hg19_chromatin_Nhek-ActivePromoter,hg19_chromatin_Nhek-WeakPromoter,hg19_chromatin_Nhlf-ActivePromoter,hg19_chromatin_Nhlf-WeakPromoter,hg19_cpg_islands,hg19_cpg_shores	NA	Promoter	TMEM219	flanking_active_transcription_start_sites, active_TSS	flanking_active_transcription_start_sites, active_TSS	yes	yes	yes	11	yes
chr16:29974167	chr16	29972747	29974305	peak50777	no significant differences at any pairwise comparison	No direction	ENSG00000149932	TMEM219	NA	No direction			yes	chr16:29974167	chr16:29974167	16_30014564_C_T	0.963516	yes	0.59078711, 0.59005943, 0.51745467	Day4, Day14, Day0	2	hg19_chromatin_Gm12878-ActivePromoter,hg19_chromatin_Gm12878-WeakPromoter,hg19_chromatin_H1hesc-ActivePromoter,hg19_chromatin_H1hesc-WeakEnhancer,hg19_chromatin_H1hesc-WeakPromoter,hg19_chromatin_Hepg2-ActivePromoter,hg19_chromatin_Hepg2-StrongEnhancer,hg19_chromatin_Hmec-ActivePromoter,hg19_chromatin_Hmec-StrongEnhancer,hg19_chromatin_Hmec-WeakEnhancer,hg19_chromatin_Hsmm-ActivePromoter,hg19_chromatin_Hsmm-WeakPromoter,hg19_chromatin_Huvec-ActivePromoter,hg19_chromatin_Huvec-StrongEnhancer,hg19_chromatin_Huvec-WeakPromoter,hg19_chromatin_K562-ActivePromoter,hg19_chromatin_K562-StrongEnhancer,hg19_chromatin_K562-WeakEnhancer,hg19_chromatin_Nhek-ActivePromoter,hg19_chromatin_Nhek-WeakPromoter,hg19_chromatin_Nhlf-ActivePromoter,hg19_chromatin_Nhlf-WeakPromoter,hg19_cpg_islands,hg19_cpg_shores	NA	Promoter	TMEM219	flanking_active_transcription_start_sites, active_TSS	flanking_active_transcription_start_sites, active_TSS	yes	yes	yes	11	yes
chr16:29974167	chr16	29972747	29974305	peak50777	no significant differences at any pairwise comparison	No direction	ENSG00000169592	INO80E	NA	No direction			yes	chr16:29974167	chr16:29974167	16_29982961_C_T	0.963516				1	hg19_chromatin_Gm12878-ActivePromoter,hg19_chromatin_Gm12878-WeakPromoter,hg19_chromatin_H1hesc-ActivePromoter,hg19_chromatin_H1hesc-WeakEnhancer,hg19_chromatin_H1hesc-WeakPromoter,hg19_chromatin_Hepg2-ActivePromoter,hg19_chromatin_Hepg2-StrongEnhancer,hg19_chromatin_Hmec-ActivePromoter,hg19_chromatin_Hmec-StrongEnhancer,hg19_chromatin_Hmec-WeakEnhancer,hg19_chromatin_Hsmm-ActivePromoter,hg19_chromatin_Hsmm-WeakPromoter,hg19_chromatin_Huvec-ActivePromoter,hg19_chromatin_Huvec-StrongEnhancer,hg19_chromatin_Huvec-WeakPromoter,hg19_chromatin_K562-ActivePromoter,hg19_chromatin_K562-StrongEnhancer,hg19_chromatin_K562-WeakEnhancer,hg19_chromatin_Nhek-ActivePromoter,hg19_chromatin_Nhek-WeakPromoter,hg19_chromatin_Nhlf-ActivePromoter,hg19_chromatin_Nhlf-WeakPromoter,hg19_cpg_islands,hg19_cpg_shores	NA	Promoter	TMEM219	flanking_active_transcription_start_sites, active_TSS	flanking_active_transcription_start_sites, active_TSS	yes	yes	yes	11	yes
chr16:29974167	chr16	29972747	29974305	peak50777	no significant differences at any pairwise comparison	No direction	ENSG00000174938	SEZ6L2	NA	No direction	yes	preadipocyte, adipocyte									1	hg19_chromatin_Gm12878-ActivePromoter,hg19_chromatin_Gm12878-WeakPromoter,hg19_chromatin_H1hesc-ActivePromoter,hg19_chromatin_H1hesc-WeakEnhancer,hg19_chromatin_H1hesc-WeakPromoter,hg19_chromatin_Hepg2-ActivePromoter,hg19_chromatin_Hepg2-StrongEnhancer,hg19_chromatin_Hmec-ActivePromoter,hg19_chromatin_Hmec-StrongEnhancer,hg19_chromatin_Hmec-WeakEnhancer,hg19_chromatin_Hsmm-ActivePromoter,hg19_chromatin_Hsmm-WeakPromoter,hg19_chromatin_Huvec-ActivePromoter,hg19_chromatin_Huvec-StrongEnhancer,hg19_chromatin_Huvec-WeakPromoter,hg19_chromatin_K562-ActivePromoter,hg19_chromatin_K562-StrongEnhancer,hg19_chromatin_K562-WeakEnhancer,hg19_chromatin_Nhek-ActivePromoter,hg19_chromatin_Nhek-WeakPromoter,hg19_chromatin_Nhlf-ActivePromoter,hg19_chromatin_Nhlf-WeakPromoter,hg19_cpg_islands,hg19_cpg_shores	NA	Promoter	TMEM219	flanking_active_transcription_start_sites, active_TSS	flanking_active_transcription_start_sites, active_TSS	yes	yes	yes	11	yes
chr16:29974167	chr16	29972747	29974305	peak50777	no significant differences at any pairwise comparison	No direction	ENSG00000174939	ASPHD1	NA	No direction	yes	preadipocyte, adipocyte									1	hg19_chromatin_Gm12878-ActivePromoter,hg19_chromatin_Gm12878-WeakPromoter,hg19_chromatin_H1hesc-ActivePromoter,hg19_chromatin_H1hesc-WeakEnhancer,hg19_chromatin_H1hesc-WeakPromoter,hg19_chromatin_Hepg2-ActivePromoter,hg19_chromatin_Hepg2-StrongEnhancer,hg19_chromatin_Hmec-ActivePromoter,hg19_chromatin_Hmec-StrongEnhancer,hg19_chromatin_Hmec-WeakEnhancer,hg19_chromatin_Hsmm-ActivePromoter,hg19_chromatin_Hsmm-WeakPromoter,hg19_chromatin_Huvec-ActivePromoter,hg19_chromatin_Huvec-StrongEnhancer,hg19_chromatin_Huvec-WeakPromoter,hg19_chromatin_K562-ActivePromoter,hg19_chromatin_K562-StrongEnhancer,hg19_chromatin_K562-WeakEnhancer,hg19_chromatin_Nhek-ActivePromoter,hg19_chromatin_Nhek-WeakPromoter,hg19_chromatin_Nhlf-ActivePromoter,hg19_chromatin_Nhlf-WeakPromoter,hg19_cpg_islands,hg19_cpg_shores	NA	Promoter	TMEM219	flanking_active_transcription_start_sites, active_TSS	flanking_active_transcription_start_sites, active_TSS	yes	yes	yes	11	yes
chr16:29974167	chr16	29972747	29974305	peak50777	no significant differences at any pairwise comparison	No direction	NA	AC009133.2	NA	NA	yes	adipocyte									1	hg19_chromatin_Gm12878-ActivePromoter,hg19_chromatin_Gm12878-WeakPromoter,hg19_chromatin_H1hesc-ActivePromoter,hg19_chromatin_H1hesc-WeakEnhancer,hg19_chromatin_H1hesc-WeakPromoter,hg19_chromatin_Hepg2-ActivePromoter,hg19_chromatin_Hepg2-StrongEnhancer,hg19_chromatin_Hmec-ActivePromoter,hg19_chromatin_Hmec-StrongEnhancer,hg19_chromatin_Hmec-WeakEnhancer,hg19_chromatin_Hsmm-ActivePromoter,hg19_chromatin_Hsmm-WeakPromoter,hg19_chromatin_Huvec-ActivePromoter,hg19_chromatin_Huvec-StrongEnhancer,hg19_chromatin_Huvec-WeakPromoter,hg19_chromatin_K562-ActivePromoter,hg19_chromatin_K562-StrongEnhancer,hg19_chromatin_K562-WeakEnhancer,hg19_chromatin_Nhek-ActivePromoter,hg19_chromatin_Nhek-WeakPromoter,hg19_chromatin_Nhlf-ActivePromoter,hg19_chromatin_Nhlf-WeakPromoter,hg19_cpg_islands,hg19_cpg_shores	NA	Promoter	TMEM219	flanking_active_transcription_start_sites, active_TSS	flanking_active_transcription_start_sites, active_TSS	yes	yes	yes	11	yes
chr16:29974167	chr16	29972747	29974305	peak50777	no significant differences at any pairwise comparison	No direction	NA	AC009133.4	NA	NA	yes	adipocyte									1	hg19_chromatin_Gm12878-ActivePromoter,hg19_chromatin_Gm12878-WeakPromoter,hg19_chromatin_H1hesc-ActivePromoter,hg19_chromatin_H1hesc-WeakEnhancer,hg19_chromatin_H1hesc-WeakPromoter,hg19_chromatin_Hepg2-ActivePromoter,hg19_chromatin_Hepg2-StrongEnhancer,hg19_chromatin_Hmec-ActivePromoter,hg19_chromatin_Hmec-StrongEnhancer,hg19_chromatin_Hmec-WeakEnhancer,hg19_chromatin_Hsmm-ActivePromoter,hg19_chromatin_Hsmm-WeakPromoter,hg19_chromatin_Huvec-ActivePromoter,hg19_chromatin_Huvec-StrongEnhancer,hg19_chromatin_Huvec-WeakPromoter,hg19_chromatin_K562-ActivePromoter,hg19_chromatin_K562-StrongEnhancer,hg19_chromatin_K562-WeakEnhancer,hg19_chromatin_Nhek-ActivePromoter,hg19_chromatin_Nhek-WeakPromoter,hg19_chromatin_Nhlf-ActivePromoter,hg19_chromatin_Nhlf-WeakPromoter,hg19_cpg_islands,hg19_cpg_shores	NA	Promoter	TMEM219	flanking_active_transcription_start_sites, active_TSS	flanking_active_transcription_start_sites, active_TSS	yes	yes	yes	11	yes
chr16:29974167	chr16	29972747	29974305	peak50777	no significant differences at any pairwise comparison	No direction	NA	AC009133.5	NA	NA	yes	adipocyte									1	hg19_chromatin_Gm12878-ActivePromoter,hg19_chromatin_Gm12878-WeakPromoter,hg19_chromatin_H1hesc-ActivePromoter,hg19_chromatin_H1hesc-WeakEnhancer,hg19_chromatin_H1hesc-WeakPromoter,hg19_chromatin_Hepg2-ActivePromoter,hg19_chromatin_Hepg2-StrongEnhancer,hg19_chromatin_Hmec-ActivePromoter,hg19_chromatin_Hmec-StrongEnhancer,hg19_chromatin_Hmec-WeakEnhancer,hg19_chromatin_Hsmm-ActivePromoter,hg19_chromatin_Hsmm-WeakPromoter,hg19_chromatin_Huvec-ActivePromoter,hg19_chromatin_Huvec-StrongEnhancer,hg19_chromatin_Huvec-WeakPromoter,hg19_chromatin_K562-ActivePromoter,hg19_chromatin_K562-StrongEnhancer,hg19_chromatin_K562-WeakEnhancer,hg19_chromatin_Nhek-ActivePromoter,hg19_chromatin_Nhek-WeakPromoter,hg19_chromatin_Nhlf-ActivePromoter,hg19_chromatin_Nhlf-WeakPromoter,hg19_cpg_islands,hg19_cpg_shores	NA	Promoter	TMEM219	flanking_active_transcription_start_sites, active_TSS	flanking_active_transcription_start_sites, active_TSS	yes	yes	yes	11	yes
chr16:29974167	chr16	29972747	29974305	peak50777	no significant differences at any pairwise comparison	No direction	NA	AC120114.2	NA	NA	yes	adipocyte									1	hg19_chromatin_Gm12878-ActivePromoter,hg19_chromatin_Gm12878-WeakPromoter,hg19_chromatin_H1hesc-ActivePromoter,hg19_chromatin_H1hesc-WeakEnhancer,hg19_chromatin_H1hesc-WeakPromoter,hg19_chromatin_Hepg2-ActivePromoter,hg19_chromatin_Hepg2-StrongEnhancer,hg19_chromatin_Hmec-ActivePromoter,hg19_chromatin_Hmec-StrongEnhancer,hg19_chromatin_Hmec-WeakEnhancer,hg19_chromatin_Hsmm-ActivePromoter,hg19_chromatin_Hsmm-WeakPromoter,hg19_chromatin_Huvec-ActivePromoter,hg19_chromatin_Huvec-StrongEnhancer,hg19_chromatin_Huvec-WeakPromoter,hg19_chromatin_K562-ActivePromoter,hg19_chromatin_K562-StrongEnhancer,hg19_chromatin_K562-WeakEnhancer,hg19_chromatin_Nhek-ActivePromoter,hg19_chromatin_Nhek-WeakPromoter,hg19_chromatin_Nhlf-ActivePromoter,hg19_chromatin_Nhlf-WeakPromoter,hg19_cpg_islands,hg19_cpg_shores	NA	Promoter	TMEM219	flanking_active_transcription_start_sites, active_TSS	flanking_active_transcription_start_sites, active_TSS	yes	yes	yes	11	yes
chr16:29974167	chr16	29972747	29974305	peak50777	no significant differences at any pairwise comparison	No direction	NA	CDIPTOSP	NA	NA	yes	adipocyte									1	hg19_chromatin_Gm12878-ActivePromoter,hg19_chromatin_Gm12878-WeakPromoter,hg19_chromatin_H1hesc-ActivePromoter,hg19_chromatin_H1hesc-WeakEnhancer,hg19_chromatin_H1hesc-WeakPromoter,hg19_chromatin_Hepg2-ActivePromoter,hg19_chromatin_Hepg2-StrongEnhancer,hg19_chromatin_Hmec-ActivePromoter,hg19_chromatin_Hmec-StrongEnhancer,hg19_chromatin_Hmec-WeakEnhancer,hg19_chromatin_Hsmm-ActivePromoter,hg19_chromatin_Hsmm-WeakPromoter,hg19_chromatin_Huvec-ActivePromoter,hg19_chromatin_Huvec-StrongEnhancer,hg19_chromatin_Huvec-WeakPromoter,hg19_chromatin_K562-ActivePromoter,hg19_chromatin_K562-StrongEnhancer,hg19_chromatin_K562-WeakEnhancer,hg19_chromatin_Nhek-ActivePromoter,hg19_chromatin_Nhek-WeakPromoter,hg19_chromatin_Nhlf-ActivePromoter,hg19_chromatin_Nhlf-WeakPromoter,hg19_cpg_islands,hg19_cpg_shores	NA	Promoter	TMEM219	flanking_active_transcription_start_sites, active_TSS	flanking_active_transcription_start_sites, active_TSS	yes	yes	yes	11	yes
chr16:29984839	chr16	29984593	29986200	peak50778	no significant differences at any pairwise comparison	No direction	ENSG00000013364	MVP	D0>D4	other	yes	adipocyte									1	hg19_chromatin_Gm12878-ActivePromoter,hg19_chromatin_Gm12878-WeakEnhancer,hg19_chromatin_H1hesc-ActivePromoter,hg19_chromatin_H1hesc-WeakEnhancer,hg19_chromatin_H1hesc-WeakPromoter,hg19_chromatin_Hepg2-ActivePromoter,hg19_chromatin_Hepg2-StrongEnhancer,hg19_chromatin_Hepg2-WeakPromoter,hg19_chromatin_Hmec-ActivePromoter,hg19_chromatin_Hmec-WeakEnhancer,hg19_chromatin_Hsmm-ActivePromoter,hg19_chromatin_Hsmm-TxnTransition,hg19_chromatin_Hsmm-WeakPromoter,hg19_chromatin_Huvec-ActivePromoter,hg19_chromatin_Huvec-TxnElongation,hg19_chromatin_K562-ActivePromoter,hg19_chromatin_K562-StrongEnhancer,hg19_chromatin_K562-WeakEnhancer,hg19_chromatin_Nhek-ActivePromoter,hg19_chromatin_Nhek-WeakPromoter,hg19_chromatin_Nhlf-ActivePromoter,hg19_chromatin_Nhlf-WeakEnhancer,hg19_cpg_islands,hg19_cpg_shores	NA	Promoter	TAOK2	enhancers, flanking_active_transcription_start_sites, active_TSS	weak_transcription, active_TSS, flanking_active_transcription_start_sites	yes	yes	yes	11	yes
chr16:29984839	chr16	29984593	29986200	peak50778	no significant differences at any pairwise comparison	No direction	ENSG00000013364	MVP	D0>D4	other	yes	adipocyte									1	hg19_chromatin_Gm12878-ActivePromoter,hg19_chromatin_Gm12878-WeakEnhancer,hg19_chromatin_H1hesc-ActivePromoter,hg19_chromatin_H1hesc-WeakEnhancer,hg19_chromatin_H1hesc-WeakPromoter,hg19_chromatin_Hepg2-ActivePromoter,hg19_chromatin_Hepg2-StrongEnhancer,hg19_chromatin_Hepg2-WeakPromoter,hg19_chromatin_Hmec-ActivePromoter,hg19_chromatin_Hmec-WeakEnhancer,hg19_chromatin_Hsmm-ActivePromoter,hg19_chromatin_Hsmm-TxnTransition,hg19_chromatin_Hsmm-WeakPromoter,hg19_chromatin_Huvec-ActivePromoter,hg19_chromatin_Huvec-TxnElongation,hg19_chromatin_K562-ActivePromoter,hg19_chromatin_K562-StrongEnhancer,hg19_chromatin_K562-WeakEnhancer,hg19_chromatin_Nhek-ActivePromoter,hg19_chromatin_Nhek-WeakPromoter,hg19_chromatin_Nhlf-ActivePromoter,hg19_chromatin_Nhlf-WeakEnhancer,hg19_cpg_islands,hg19_cpg_shores	NA	Promoter	TAOK2	enhancers, flanking_active_transcription_start_sites, active_TSS	weak_transcription, active_TSS, flanking_active_transcription_start_sites	yes	yes	yes	4	yes
chr16:29984839	chr16	29984593	29986200	peak50778	no significant differences at any pairwise comparison	No direction	ENSG00000079616	KIF22	D0>D4	other	yes	adipocyte									1	hg19_chromatin_Gm12878-ActivePromoter,hg19_chromatin_Gm12878-WeakEnhancer,hg19_chromatin_H1hesc-ActivePromoter,hg19_chromatin_H1hesc-WeakEnhancer,hg19_chromatin_H1hesc-WeakPromoter,hg19_chromatin_Hepg2-ActivePromoter,hg19_chromatin_Hepg2-StrongEnhancer,hg19_chromatin_Hepg2-WeakPromoter,hg19_chromatin_Hmec-ActivePromoter,hg19_chromatin_Hmec-WeakEnhancer,hg19_chromatin_Hsmm-ActivePromoter,hg19_chromatin_Hsmm-TxnTransition,hg19_chromatin_Hsmm-WeakPromoter,hg19_chromatin_Huvec-ActivePromoter,hg19_chromatin_Huvec-TxnElongation,hg19_chromatin_K562-ActivePromoter,hg19_chromatin_K562-StrongEnhancer,hg19_chromatin_K562-WeakEnhancer,hg19_chromatin_Nhek-ActivePromoter,hg19_chromatin_Nhek-WeakPromoter,hg19_chromatin_Nhlf-ActivePromoter,hg19_chromatin_Nhlf-WeakEnhancer,hg19_cpg_islands,hg19_cpg_shores	NA	Promoter	TAOK2	enhancers, flanking_active_transcription_start_sites, active_TSS	weak_transcription, active_TSS, flanking_active_transcription_start_sites	yes	yes	yes	11	yes
chr16:29984839	chr16	29984593	29986200	peak50778	no significant differences at any pairwise comparison	No direction	ENSG00000079616	KIF22	D0>D4	other	yes	adipocyte									1	hg19_chromatin_Gm12878-ActivePromoter,hg19_chromatin_Gm12878-WeakEnhancer,hg19_chromatin_H1hesc-ActivePromoter,hg19_chromatin_H1hesc-WeakEnhancer,hg19_chromatin_H1hesc-WeakPromoter,hg19_chromatin_Hepg2-ActivePromoter,hg19_chromatin_Hepg2-StrongEnhancer,hg19_chromatin_Hepg2-WeakPromoter,hg19_chromatin_Hmec-ActivePromoter,hg19_chromatin_Hmec-WeakEnhancer,hg19_chromatin_Hsmm-ActivePromoter,hg19_chromatin_Hsmm-TxnTransition,hg19_chromatin_Hsmm-WeakPromoter,hg19_chromatin_Huvec-ActivePromoter,hg19_chromatin_Huvec-TxnElongation,hg19_chromatin_K562-ActivePromoter,hg19_chromatin_K562-StrongEnhancer,hg19_chromatin_K562-WeakEnhancer,hg19_chromatin_Nhek-ActivePromoter,hg19_chromatin_Nhek-WeakPromoter,hg19_chromatin_Nhlf-ActivePromoter,hg19_chromatin_Nhlf-WeakEnhancer,hg19_cpg_islands,hg19_cpg_shores	NA	Promoter	TAOK2	enhancers, flanking_active_transcription_start_sites, active_TSS	weak_transcription, active_TSS, flanking_active_transcription_start_sites	yes	yes	yes	4	yes
chr16:29984839	chr16	29984593	29986200	peak50778	no significant differences at any pairwise comparison	No direction	ENSG00000103495	MAZ	NA	No direction	yes	preadipocyte									1	hg19_chromatin_Gm12878-ActivePromoter,hg19_chromatin_Gm12878-WeakEnhancer,hg19_chromatin_H1hesc-ActivePromoter,hg19_chromatin_H1hesc-WeakEnhancer,hg19_chromatin_H1hesc-WeakPromoter,hg19_chromatin_Hepg2-ActivePromoter,hg19_chromatin_Hepg2-StrongEnhancer,hg19_chromatin_Hepg2-WeakPromoter,hg19_chromatin_Hmec-ActivePromoter,hg19_chromatin_Hmec-WeakEnhancer,hg19_chromatin_Hsmm-ActivePromoter,hg19_chromatin_Hsmm-TxnTransition,hg19_chromatin_Hsmm-WeakPromoter,hg19_chromatin_Huvec-ActivePromoter,hg19_chromatin_Huvec-TxnElongation,hg19_chromatin_K562-ActivePromoter,hg19_chromatin_K562-StrongEnhancer,hg19_chromatin_K562-WeakEnhancer,hg19_chromatin_Nhek-ActivePromoter,hg19_chromatin_Nhek-WeakPromoter,hg19_chromatin_Nhlf-ActivePromoter,hg19_chromatin_Nhlf-WeakEnhancer,hg19_cpg_islands,hg19_cpg_shores	NA	Promoter	TAOK2	enhancers, flanking_active_transcription_start_sites, active_TSS	weak_transcription, active_TSS, flanking_active_transcription_start_sites	yes	yes	yes	11	yes
chr16:29984839	chr16	29984593	29986200	peak50778	no significant differences at any pairwise comparison	No direction	ENSG00000103495	MAZ	NA	No direction	yes	preadipocyte									1	hg19_chromatin_Gm12878-ActivePromoter,hg19_chromatin_Gm12878-WeakEnhancer,hg19_chromatin_H1hesc-ActivePromoter,hg19_chromatin_H1hesc-WeakEnhancer,hg19_chromatin_H1hesc-WeakPromoter,hg19_chromatin_Hepg2-ActivePromoter,hg19_chromatin_Hepg2-StrongEnhancer,hg19_chromatin_Hepg2-WeakPromoter,hg19_chromatin_Hmec-ActivePromoter,hg19_chromatin_Hmec-WeakEnhancer,hg19_chromatin_Hsmm-ActivePromoter,hg19_chromatin_Hsmm-TxnTransition,hg19_chromatin_Hsmm-WeakPromoter,hg19_chromatin_Huvec-ActivePromoter,hg19_chromatin_Huvec-TxnElongation,hg19_chromatin_K562-ActivePromoter,hg19_chromatin_K562-StrongEnhancer,hg19_chromatin_K562-WeakEnhancer,hg19_chromatin_Nhek-ActivePromoter,hg19_chromatin_Nhek-WeakPromoter,hg19_chromatin_Nhlf-ActivePromoter,hg19_chromatin_Nhlf-WeakEnhancer,hg19_cpg_islands,hg19_cpg_shores	NA	Promoter	TAOK2	enhancers, flanking_active_transcription_start_sites, active_TSS	weak_transcription, active_TSS, flanking_active_transcription_start_sites	yes	yes	yes	4	yes
chr16:29984839	chr16	29984593	29986200	peak50778	no significant differences at any pairwise comparison	No direction	ENSG00000103502	CDIPT	NA	No direction	yes	preadipocyte, adipocyte									1	hg19_chromatin_Gm12878-ActivePromoter,hg19_chromatin_Gm12878-WeakEnhancer,hg19_chromatin_H1hesc-ActivePromoter,hg19_chromatin_H1hesc-WeakEnhancer,hg19_chromatin_H1hesc-WeakPromoter,hg19_chromatin_Hepg2-ActivePromoter,hg19_chromatin_Hepg2-StrongEnhancer,hg19_chromatin_Hepg2-WeakPromoter,hg19_chromatin_Hmec-ActivePromoter,hg19_chromatin_Hmec-WeakEnhancer,hg19_chromatin_Hsmm-ActivePromoter,hg19_chromatin_Hsmm-TxnTransition,hg19_chromatin_Hsmm-WeakPromoter,hg19_chromatin_Huvec-ActivePromoter,hg19_chromatin_Huvec-TxnElongation,hg19_chromatin_K562-ActivePromoter,hg19_chromatin_K562-StrongEnhancer,hg19_chromatin_K562-WeakEnhancer,hg19_chromatin_Nhek-ActivePromoter,hg19_chromatin_Nhek-WeakPromoter,hg19_chromatin_Nhlf-ActivePromoter,hg19_chromatin_Nhlf-WeakEnhancer,hg19_cpg_islands,hg19_cpg_shores	NA	Promoter	TAOK2	enhancers, flanking_active_transcription_start_sites, active_TSS	weak_transcription, active_TSS, flanking_active_transcription_start_sites	yes	yes	yes	11	yes
chr16:29984839	chr16	29984593	29986200	peak50778	no significant differences at any pairwise comparison	No direction	ENSG00000103502	CDIPT	NA	No direction	yes	preadipocyte, adipocyte									1	hg19_chromatin_Gm12878-ActivePromoter,hg19_chromatin_Gm12878-WeakEnhancer,hg19_chromatin_H1hesc-ActivePromoter,hg19_chromatin_H1hesc-WeakEnhancer,hg19_chromatin_H1hesc-WeakPromoter,hg19_chromatin_Hepg2-ActivePromoter,hg19_chromatin_Hepg2-StrongEnhancer,hg19_chromatin_Hepg2-WeakPromoter,hg19_chromatin_Hmec-ActivePromoter,hg19_chromatin_Hmec-WeakEnhancer,hg19_chromatin_Hsmm-ActivePromoter,hg19_chromatin_Hsmm-TxnTransition,hg19_chromatin_Hsmm-WeakPromoter,hg19_chromatin_Huvec-ActivePromoter,hg19_chromatin_Huvec-TxnElongation,hg19_chromatin_K562-ActivePromoter,hg19_chromatin_K562-StrongEnhancer,hg19_chromatin_K562-WeakEnhancer,hg19_chromatin_Nhek-ActivePromoter,hg19_chromatin_Nhek-WeakPromoter,hg19_chromatin_Nhlf-ActivePromoter,hg19_chromatin_Nhlf-WeakEnhancer,hg19_cpg_islands,hg19_cpg_shores	NA	Promoter	TAOK2	enhancers, flanking_active_transcription_start_sites, active_TSS	weak_transcription, active_TSS, flanking_active_transcription_start_sites	yes	yes	yes	4	yes
chr16:29984839	chr16	29984593	29986200	peak50778	no significant differences at any pairwise comparison	No direction	ENSG00000149927	DOC2A	NA	No direction	yes	preadipocyte	yes	chr16:29984839	chr16:29984839	16_30011618_C_T	0.995911	yes	0.047803162, 0.046192763, 0.037098259	Day4, Day14, Day0	3	hg19_chromatin_Gm12878-ActivePromoter,hg19_chromatin_Gm12878-WeakEnhancer,hg19_chromatin_H1hesc-ActivePromoter,hg19_chromatin_H1hesc-WeakEnhancer,hg19_chromatin_H1hesc-WeakPromoter,hg19_chromatin_Hepg2-ActivePromoter,hg19_chromatin_Hepg2-StrongEnhancer,hg19_chromatin_Hepg2-WeakPromoter,hg19_chromatin_Hmec-ActivePromoter,hg19_chromatin_Hmec-WeakEnhancer,hg19_chromatin_Hsmm-ActivePromoter,hg19_chromatin_Hsmm-TxnTransition,hg19_chromatin_Hsmm-WeakPromoter,hg19_chromatin_Huvec-ActivePromoter,hg19_chromatin_Huvec-TxnElongation,hg19_chromatin_K562-ActivePromoter,hg19_chromatin_K562-StrongEnhancer,hg19_chromatin_K562-WeakEnhancer,hg19_chromatin_Nhek-ActivePromoter,hg19_chromatin_Nhek-WeakPromoter,hg19_chromatin_Nhlf-ActivePromoter,hg19_chromatin_Nhlf-WeakEnhancer,hg19_cpg_islands,hg19_cpg_shores	NA	Promoter	TAOK2	enhancers, flanking_active_transcription_start_sites, active_TSS	weak_transcription, active_TSS, flanking_active_transcription_start_sites	yes	yes	yes	11	yes
chr16:29984839	chr16	29984593	29986200	peak50778	no significant differences at any pairwise comparison	No direction	ENSG00000149927	DOC2A	NA	No direction	yes	preadipocyte	yes	chr16:29984839	chr16:29984839	16_30011618_C_T	0.995911	yes	0.047803162, 0.046192763, 0.037098259	Day4, Day14, Day0	3	hg19_chromatin_Gm12878-ActivePromoter,hg19_chromatin_Gm12878-WeakEnhancer,hg19_chromatin_H1hesc-ActivePromoter,hg19_chromatin_H1hesc-WeakEnhancer,hg19_chromatin_H1hesc-WeakPromoter,hg19_chromatin_Hepg2-ActivePromoter,hg19_chromatin_Hepg2-StrongEnhancer,hg19_chromatin_Hepg2-WeakPromoter,hg19_chromatin_Hmec-ActivePromoter,hg19_chromatin_Hmec-WeakEnhancer,hg19_chromatin_Hsmm-ActivePromoter,hg19_chromatin_Hsmm-TxnTransition,hg19_chromatin_Hsmm-WeakPromoter,hg19_chromatin_Huvec-ActivePromoter,hg19_chromatin_Huvec-TxnElongation,hg19_chromatin_K562-ActivePromoter,hg19_chromatin_K562-StrongEnhancer,hg19_chromatin_K562-WeakEnhancer,hg19_chromatin_Nhek-ActivePromoter,hg19_chromatin_Nhek-WeakPromoter,hg19_chromatin_Nhlf-ActivePromoter,hg19_chromatin_Nhlf-WeakEnhancer,hg19_cpg_islands,hg19_cpg_shores	NA	Promoter	TAOK2	enhancers, flanking_active_transcription_start_sites, active_TSS	weak_transcription, active_TSS, flanking_active_transcription_start_sites	yes	yes	yes	4	yes
chr16:29984839	chr16	29984593	29986200	peak50778	no significant differences at any pairwise comparison	No direction	ENSG00000149929	HIRIP3	NA	No direction	yes	adipocyte						yes	0.057957529, 0.064661385, 0.068857233	Day0, Day4, Day14	2	hg19_chromatin_Gm12878-ActivePromoter,hg19_chromatin_Gm12878-WeakEnhancer,hg19_chromatin_H1hesc-ActivePromoter,hg19_chromatin_H1hesc-WeakEnhancer,hg19_chromatin_H1hesc-WeakPromoter,hg19_chromatin_Hepg2-ActivePromoter,hg19_chromatin_Hepg2-StrongEnhancer,hg19_chromatin_Hepg2-WeakPromoter,hg19_chromatin_Hmec-ActivePromoter,hg19_chromatin_Hmec-WeakEnhancer,hg19_chromatin_Hsmm-ActivePromoter,hg19_chromatin_Hsmm-TxnTransition,hg19_chromatin_Hsmm-WeakPromoter,hg19_chromatin_Huvec-ActivePromoter,hg19_chromatin_Huvec-TxnElongation,hg19_chromatin_K562-ActivePromoter,hg19_chromatin_K562-StrongEnhancer,hg19_chromatin_K562-WeakEnhancer,hg19_chromatin_Nhek-ActivePromoter,hg19_chromatin_Nhek-WeakPromoter,hg19_chromatin_Nhlf-ActivePromoter,hg19_chromatin_Nhlf-WeakEnhancer,hg19_cpg_islands,hg19_cpg_shores	NA	Promoter	TAOK2	enhancers, flanking_active_transcription_start_sites, active_TSS	weak_transcription, active_TSS, flanking_active_transcription_start_sites	yes	yes	yes	11	yes
chr16:29984839	chr16	29984593	29986200	peak50778	no significant differences at any pairwise comparison	No direction	ENSG00000149929	HIRIP3	NA	No direction	yes	adipocyte						yes	0.057957529, 0.064661385, 0.068857233	Day0, Day4, Day14	2	hg19_chromatin_Gm12878-ActivePromoter,hg19_chromatin_Gm12878-WeakEnhancer,hg19_chromatin_H1hesc-ActivePromoter,hg19_chromatin_H1hesc-WeakEnhancer,hg19_chromatin_H1hesc-WeakPromoter,hg19_chromatin_Hepg2-ActivePromoter,hg19_chromatin_Hepg2-StrongEnhancer,hg19_chromatin_Hepg2-WeakPromoter,hg19_chromatin_Hmec-ActivePromoter,hg19_chromatin_Hmec-WeakEnhancer,hg19_chromatin_Hsmm-ActivePromoter,hg19_chromatin_Hsmm-TxnTransition,hg19_chromatin_Hsmm-WeakPromoter,hg19_chromatin_Huvec-ActivePromoter,hg19_chromatin_Huvec-TxnElongation,hg19_chromatin_K562-ActivePromoter,hg19_chromatin_K562-StrongEnhancer,hg19_chromatin_K562-WeakEnhancer,hg19_chromatin_Nhek-ActivePromoter,hg19_chromatin_Nhek-WeakPromoter,hg19_chromatin_Nhlf-ActivePromoter,hg19_chromatin_Nhlf-WeakEnhancer,hg19_cpg_islands,hg19_cpg_shores	NA	Promoter	TAOK2	enhancers, flanking_active_transcription_start_sites, active_TSS	weak_transcription, active_TSS, flanking_active_transcription_start_sites	yes	yes	yes	4	yes
chr16:29984839	chr16	29984593	29986200	peak50778	no significant differences at any pairwise comparison	No direction	ENSG00000149930	TAOK2	NA	No direction								yes	0.61770931, 0.64346881, 0.60292722	Day4, Day14, Day0	1	hg19_chromatin_Gm12878-ActivePromoter,hg19_chromatin_Gm12878-WeakEnhancer,hg19_chromatin_H1hesc-ActivePromoter,hg19_chromatin_H1hesc-WeakEnhancer,hg19_chromatin_H1hesc-WeakPromoter,hg19_chromatin_Hepg2-ActivePromoter,hg19_chromatin_Hepg2-StrongEnhancer,hg19_chromatin_Hepg2-WeakPromoter,hg19_chromatin_Hmec-ActivePromoter,hg19_chromatin_Hmec-WeakEnhancer,hg19_chromatin_Hsmm-ActivePromoter,hg19_chromatin_Hsmm-TxnTransition,hg19_chromatin_Hsmm-WeakPromoter,hg19_chromatin_Huvec-ActivePromoter,hg19_chromatin_Huvec-TxnElongation,hg19_chromatin_K562-ActivePromoter,hg19_chromatin_K562-StrongEnhancer,hg19_chromatin_K562-WeakEnhancer,hg19_chromatin_Nhek-ActivePromoter,hg19_chromatin_Nhek-WeakPromoter,hg19_chromatin_Nhlf-ActivePromoter,hg19_chromatin_Nhlf-WeakEnhancer,hg19_cpg_islands,hg19_cpg_shores	NA	Promoter	TAOK2	enhancers, flanking_active_transcription_start_sites, active_TSS	weak_transcription, active_TSS, flanking_active_transcription_start_sites	yes	yes	yes	11	yes
chr16:29984839	chr16	29984593	29986200	peak50778	no significant differences at any pairwise comparison	No direction	ENSG00000149930	TAOK2	NA	No direction								yes	0.61770931, 0.64346881, 0.60292722	Day4, Day14, Day0	1	hg19_chromatin_Gm12878-ActivePromoter,hg19_chromatin_Gm12878-WeakEnhancer,hg19_chromatin_H1hesc-ActivePromoter,hg19_chromatin_H1hesc-WeakEnhancer,hg19_chromatin_H1hesc-WeakPromoter,hg19_chromatin_Hepg2-ActivePromoter,hg19_chromatin_Hepg2-StrongEnhancer,hg19_chromatin_Hepg2-WeakPromoter,hg19_chromatin_Hmec-ActivePromoter,hg19_chromatin_Hmec-WeakEnhancer,hg19_chromatin_Hsmm-ActivePromoter,hg19_chromatin_Hsmm-TxnTransition,hg19_chromatin_Hsmm-WeakPromoter,hg19_chromatin_Huvec-ActivePromoter,hg19_chromatin_Huvec-TxnElongation,hg19_chromatin_K562-ActivePromoter,hg19_chromatin_K562-StrongEnhancer,hg19_chromatin_K562-WeakEnhancer,hg19_chromatin_Nhek-ActivePromoter,hg19_chromatin_Nhek-WeakPromoter,hg19_chromatin_Nhlf-ActivePromoter,hg19_chromatin_Nhlf-WeakEnhancer,hg19_cpg_islands,hg19_cpg_shores	NA	Promoter	TAOK2	enhancers, flanking_active_transcription_start_sites, active_TSS	weak_transcription, active_TSS, flanking_active_transcription_start_sites	yes	yes	yes	4	yes
chr16:29984839	chr16	29984593	29986200	peak50778	no significant differences at any pairwise comparison	No direction	ENSG00000149932	TMEM219	NA	No direction	yes	preadipocyte, adipocyte	yes	chr16:29984839	chr16:29984839	16_30014564_C_T	0.995911	yes	0.17048226, 0.21260675, 0.19475379	Day0, Day4, Day14	3	hg19_chromatin_Gm12878-ActivePromoter,hg19_chromatin_Gm12878-WeakEnhancer,hg19_chromatin_H1hesc-ActivePromoter,hg19_chromatin_H1hesc-WeakEnhancer,hg19_chromatin_H1hesc-WeakPromoter,hg19_chromatin_Hepg2-ActivePromoter,hg19_chromatin_Hepg2-StrongEnhancer,hg19_chromatin_Hepg2-WeakPromoter,hg19_chromatin_Hmec-ActivePromoter,hg19_chromatin_Hmec-WeakEnhancer,hg19_chromatin_Hsmm-ActivePromoter,hg19_chromatin_Hsmm-TxnTransition,hg19_chromatin_Hsmm-WeakPromoter,hg19_chromatin_Huvec-ActivePromoter,hg19_chromatin_Huvec-TxnElongation,hg19_chromatin_K562-ActivePromoter,hg19_chromatin_K562-StrongEnhancer,hg19_chromatin_K562-WeakEnhancer,hg19_chromatin_Nhek-ActivePromoter,hg19_chromatin_Nhek-WeakPromoter,hg19_chromatin_Nhlf-ActivePromoter,hg19_chromatin_Nhlf-WeakEnhancer,hg19_cpg_islands,hg19_cpg_shores	NA	Promoter	TAOK2	enhancers, flanking_active_transcription_start_sites, active_TSS	weak_transcription, active_TSS, flanking_active_transcription_start_sites	yes	yes	yes	11	yes
chr16:29984839	chr16	29984593	29986200	peak50778	no significant differences at any pairwise comparison	No direction	ENSG00000149932	TMEM219	NA	No direction	yes	preadipocyte, adipocyte	yes	chr16:29984839	chr16:29984839	16_30014564_C_T	0.995911	yes	0.17048226, 0.21260675, 0.19475379	Day0, Day4, Day14	3	hg19_chromatin_Gm12878-ActivePromoter,hg19_chromatin_Gm12878-WeakEnhancer,hg19_chromatin_H1hesc-ActivePromoter,hg19_chromatin_H1hesc-WeakEnhancer,hg19_chromatin_H1hesc-WeakPromoter,hg19_chromatin_Hepg2-ActivePromoter,hg19_chromatin_Hepg2-StrongEnhancer,hg19_chromatin_Hepg2-WeakPromoter,hg19_chromatin_Hmec-ActivePromoter,hg19_chromatin_Hmec-WeakEnhancer,hg19_chromatin_Hsmm-ActivePromoter,hg19_chromatin_Hsmm-TxnTransition,hg19_chromatin_Hsmm-WeakPromoter,hg19_chromatin_Huvec-ActivePromoter,hg19_chromatin_Huvec-TxnElongation,hg19_chromatin_K562-ActivePromoter,hg19_chromatin_K562-StrongEnhancer,hg19_chromatin_K562-WeakEnhancer,hg19_chromatin_Nhek-ActivePromoter,hg19_chromatin_Nhek-WeakPromoter,hg19_chromatin_Nhlf-ActivePromoter,hg19_chromatin_Nhlf-WeakEnhancer,hg19_cpg_islands,hg19_cpg_shores	NA	Promoter	TAOK2	enhancers, flanking_active_transcription_start_sites, active_TSS	weak_transcription, active_TSS, flanking_active_transcription_start_sites	yes	yes	yes	4	yes
chr16:29984839	chr16	29984593	29986200	peak50778	no significant differences at any pairwise comparison	No direction	ENSG00000167194	C16orf92	NA	NA	yes	preadipocyte						yes	0.027178721, 0.026536431	Day4, Day14	2	hg19_chromatin_Gm12878-ActivePromoter,hg19_chromatin_Gm12878-WeakEnhancer,hg19_chromatin_H1hesc-ActivePromoter,hg19_chromatin_H1hesc-WeakEnhancer,hg19_chromatin_H1hesc-WeakPromoter,hg19_chromatin_Hepg2-ActivePromoter,hg19_chromatin_Hepg2-StrongEnhancer,hg19_chromatin_Hepg2-WeakPromoter,hg19_chromatin_Hmec-ActivePromoter,hg19_chromatin_Hmec-WeakEnhancer,hg19_chromatin_Hsmm-ActivePromoter,hg19_chromatin_Hsmm-TxnTransition,hg19_chromatin_Hsmm-WeakPromoter,hg19_chromatin_Huvec-ActivePromoter,hg19_chromatin_Huvec-TxnElongation,hg19_chromatin_K562-ActivePromoter,hg19_chromatin_K562-StrongEnhancer,hg19_chromatin_K562-WeakEnhancer,hg19_chromatin_Nhek-ActivePromoter,hg19_chromatin_Nhek-WeakPromoter,hg19_chromatin_Nhlf-ActivePromoter,hg19_chromatin_Nhlf-WeakEnhancer,hg19_cpg_islands,hg19_cpg_shores	NA	Promoter	TAOK2	enhancers, flanking_active_transcription_start_sites, active_TSS	weak_transcription, active_TSS, flanking_active_transcription_start_sites	yes	yes	yes	11	yes
chr16:29984839	chr16	29984593	29986200	peak50778	no significant differences at any pairwise comparison	No direction	ENSG00000167194	C16orf92	NA	NA	yes	preadipocyte						yes	0.027178721, 0.026536431	Day4, Day14	2	hg19_chromatin_Gm12878-ActivePromoter,hg19_chromatin_Gm12878-WeakEnhancer,hg19_chromatin_H1hesc-ActivePromoter,hg19_chromatin_H1hesc-WeakEnhancer,hg19_chromatin_H1hesc-WeakPromoter,hg19_chromatin_Hepg2-ActivePromoter,hg19_chromatin_Hepg2-StrongEnhancer,hg19_chromatin_Hepg2-WeakPromoter,hg19_chromatin_Hmec-ActivePromoter,hg19_chromatin_Hmec-WeakEnhancer,hg19_chromatin_Hsmm-ActivePromoter,hg19_chromatin_Hsmm-TxnTransition,hg19_chromatin_Hsmm-WeakPromoter,hg19_chromatin_Huvec-ActivePromoter,hg19_chromatin_Huvec-TxnElongation,hg19_chromatin_K562-ActivePromoter,hg19_chromatin_K562-StrongEnhancer,hg19_chromatin_K562-WeakEnhancer,hg19_chromatin_Nhek-ActivePromoter,hg19_chromatin_Nhek-WeakPromoter,hg19_chromatin_Nhlf-ActivePromoter,hg19_chromatin_Nhlf-WeakEnhancer,hg19_cpg_islands,hg19_cpg_shores	NA	Promoter	TAOK2	enhancers, flanking_active_transcription_start_sites, active_TSS	weak_transcription, active_TSS, flanking_active_transcription_start_sites	yes	yes	yes	4	yes
chr16:29984839	chr16	29984593	29986200	peak50778	no significant differences at any pairwise comparison	No direction	ENSG00000167371	PRRT2	NA	No direction	yes	preadipocyte									1	hg19_chromatin_Gm12878-ActivePromoter,hg19_chromatin_Gm12878-WeakEnhancer,hg19_chromatin_H1hesc-ActivePromoter,hg19_chromatin_H1hesc-WeakEnhancer,hg19_chromatin_H1hesc-WeakPromoter,hg19_chromatin_Hepg2-ActivePromoter,hg19_chromatin_Hepg2-StrongEnhancer,hg19_chromatin_Hepg2-WeakPromoter,hg19_chromatin_Hmec-ActivePromoter,hg19_chromatin_Hmec-WeakEnhancer,hg19_chromatin_Hsmm-ActivePromoter,hg19_chromatin_Hsmm-TxnTransition,hg19_chromatin_Hsmm-WeakPromoter,hg19_chromatin_Huvec-ActivePromoter,hg19_chromatin_Huvec-TxnElongation,hg19_chromatin_K562-ActivePromoter,hg19_chromatin_K562-StrongEnhancer,hg19_chromatin_K562-WeakEnhancer,hg19_chromatin_Nhek-ActivePromoter,hg19_chromatin_Nhek-WeakPromoter,hg19_chromatin_Nhlf-ActivePromoter,hg19_chromatin_Nhlf-WeakEnhancer,hg19_cpg_islands,hg19_cpg_shores	NA	Promoter	TAOK2	enhancers, flanking_active_transcription_start_sites, active_TSS	weak_transcription, active_TSS, flanking_active_transcription_start_sites	yes	yes	yes	11	yes
chr16:29984839	chr16	29984593	29986200	peak50778	no significant differences at any pairwise comparison	No direction	ENSG00000167371	PRRT2	NA	No direction	yes	preadipocyte									1	hg19_chromatin_Gm12878-ActivePromoter,hg19_chromatin_Gm12878-WeakEnhancer,hg19_chromatin_H1hesc-ActivePromoter,hg19_chromatin_H1hesc-WeakEnhancer,hg19_chromatin_H1hesc-WeakPromoter,hg19_chromatin_Hepg2-ActivePromoter,hg19_chromatin_Hepg2-StrongEnhancer,hg19_chromatin_Hepg2-WeakPromoter,hg19_chromatin_Hmec-ActivePromoter,hg19_chromatin_Hmec-WeakEnhancer,hg19_chromatin_Hsmm-ActivePromoter,hg19_chromatin_Hsmm-TxnTransition,hg19_chromatin_Hsmm-WeakPromoter,hg19_chromatin_Huvec-ActivePromoter,hg19_chromatin_Huvec-TxnElongation,hg19_chromatin_K562-ActivePromoter,hg19_chromatin_K562-StrongEnhancer,hg19_chromatin_K562-WeakEnhancer,hg19_chromatin_Nhek-ActivePromoter,hg19_chromatin_Nhek-WeakPromoter,hg19_chromatin_Nhlf-ActivePromoter,hg19_chromatin_Nhlf-WeakEnhancer,hg19_cpg_islands,hg19_cpg_shores	NA	Promoter	TAOK2	enhancers, flanking_active_transcription_start_sites, active_TSS	weak_transcription, active_TSS, flanking_active_transcription_start_sites	yes	yes	yes	4	yes
chr16:29984839	chr16	29984593	29986200	peak50778	no significant differences at any pairwise comparison	No direction	ENSG00000169592	INO80E	NA	No direction	yes	adipocyte	yes	chr16:29984839	chr16:29984839	16_29982961_C_T	0.995911	yes	0.062284836, 0.055452347, 0.06611905	Day4, Day0, Day14	3	hg19_chromatin_Gm12878-ActivePromoter,hg19_chromatin_Gm12878-WeakEnhancer,hg19_chromatin_H1hesc-ActivePromoter,hg19_chromatin_H1hesc-WeakEnhancer,hg19_chromatin_H1hesc-WeakPromoter,hg19_chromatin_Hepg2-ActivePromoter,hg19_chromatin_Hepg2-StrongEnhancer,hg19_chromatin_Hepg2-WeakPromoter,hg19_chromatin_Hmec-ActivePromoter,hg19_chromatin_Hmec-WeakEnhancer,hg19_chromatin_Hsmm-ActivePromoter,hg19_chromatin_Hsmm-TxnTransition,hg19_chromatin_Hsmm-WeakPromoter,hg19_chromatin_Huvec-ActivePromoter,hg19_chromatin_Huvec-TxnElongation,hg19_chromatin_K562-ActivePromoter,hg19_chromatin_K562-StrongEnhancer,hg19_chromatin_K562-WeakEnhancer,hg19_chromatin_Nhek-ActivePromoter,hg19_chromatin_Nhek-WeakPromoter,hg19_chromatin_Nhlf-ActivePromoter,hg19_chromatin_Nhlf-WeakEnhancer,hg19_cpg_islands,hg19_cpg_shores	NA	Promoter	TAOK2	enhancers, flanking_active_transcription_start_sites, active_TSS	weak_transcription, active_TSS, flanking_active_transcription_start_sites	yes	yes	yes	11	yes
chr16:29984839	chr16	29984593	29986200	peak50778	no significant differences at any pairwise comparison	No direction	ENSG00000169592	INO80E	NA	No direction	yes	adipocyte	yes	chr16:29984839	chr16:29984839	16_29982961_C_T	0.995911	yes	0.062284836, 0.055452347, 0.06611905	Day4, Day0, Day14	3	hg19_chromatin_Gm12878-ActivePromoter,hg19_chromatin_Gm12878-WeakEnhancer,hg19_chromatin_H1hesc-ActivePromoter,hg19_chromatin_H1hesc-WeakEnhancer,hg19_chromatin_H1hesc-WeakPromoter,hg19_chromatin_Hepg2-ActivePromoter,hg19_chromatin_Hepg2-StrongEnhancer,hg19_chromatin_Hepg2-WeakPromoter,hg19_chromatin_Hmec-ActivePromoter,hg19_chromatin_Hmec-WeakEnhancer,hg19_chromatin_Hsmm-ActivePromoter,hg19_chromatin_Hsmm-TxnTransition,hg19_chromatin_Hsmm-WeakPromoter,hg19_chromatin_Huvec-ActivePromoter,hg19_chromatin_Huvec-TxnElongation,hg19_chromatin_K562-ActivePromoter,hg19_chromatin_K562-StrongEnhancer,hg19_chromatin_K562-WeakEnhancer,hg19_chromatin_Nhek-ActivePromoter,hg19_chromatin_Nhek-WeakPromoter,hg19_chromatin_Nhlf-ActivePromoter,hg19_chromatin_Nhlf-WeakEnhancer,hg19_cpg_islands,hg19_cpg_shores	NA	Promoter	TAOK2	enhancers, flanking_active_transcription_start_sites, active_TSS	weak_transcription, active_TSS, flanking_active_transcription_start_sites	yes	yes	yes	4	yes
chr16:29984839	chr16	29984593	29986200	peak50778	no significant differences at any pairwise comparison	No direction	ENSG00000174938	SEZ6L2	NA	No direction	yes	preadipocyte, adipocyte									1	hg19_chromatin_Gm12878-ActivePromoter,hg19_chromatin_Gm12878-WeakEnhancer,hg19_chromatin_H1hesc-ActivePromoter,hg19_chromatin_H1hesc-WeakEnhancer,hg19_chromatin_H1hesc-WeakPromoter,hg19_chromatin_Hepg2-ActivePromoter,hg19_chromatin_Hepg2-StrongEnhancer,hg19_chromatin_Hepg2-WeakPromoter,hg19_chromatin_Hmec-ActivePromoter,hg19_chromatin_Hmec-WeakEnhancer,hg19_chromatin_Hsmm-ActivePromoter,hg19_chromatin_Hsmm-TxnTransition,hg19_chromatin_Hsmm-WeakPromoter,hg19_chromatin_Huvec-ActivePromoter,hg19_chromatin_Huvec-TxnElongation,hg19_chromatin_K562-ActivePromoter,hg19_chromatin_K562-StrongEnhancer,hg19_chromatin_K562-WeakEnhancer,hg19_chromatin_Nhek-ActivePromoter,hg19_chromatin_Nhek-WeakPromoter,hg19_chromatin_Nhlf-ActivePromoter,hg19_chromatin_Nhlf-WeakEnhancer,hg19_cpg_islands,hg19_cpg_shores	NA	Promoter	TAOK2	enhancers, flanking_active_transcription_start_sites, active_TSS	weak_transcription, active_TSS, flanking_active_transcription_start_sites	yes	yes	yes	11	yes
chr16:29984839	chr16	29984593	29986200	peak50778	no significant differences at any pairwise comparison	No direction	ENSG00000174938	SEZ6L2	NA	No direction	yes	preadipocyte, adipocyte									1	hg19_chromatin_Gm12878-ActivePromoter,hg19_chromatin_Gm12878-WeakEnhancer,hg19_chromatin_H1hesc-ActivePromoter,hg19_chromatin_H1hesc-WeakEnhancer,hg19_chromatin_H1hesc-WeakPromoter,hg19_chromatin_Hepg2-ActivePromoter,hg19_chromatin_Hepg2-StrongEnhancer,hg19_chromatin_Hepg2-WeakPromoter,hg19_chromatin_Hmec-ActivePromoter,hg19_chromatin_Hmec-WeakEnhancer,hg19_chromatin_Hsmm-ActivePromoter,hg19_chromatin_Hsmm-TxnTransition,hg19_chromatin_Hsmm-WeakPromoter,hg19_chromatin_Huvec-ActivePromoter,hg19_chromatin_Huvec-TxnElongation,hg19_chromatin_K562-ActivePromoter,hg19_chromatin_K562-StrongEnhancer,hg19_chromatin_K562-WeakEnhancer,hg19_chromatin_Nhek-ActivePromoter,hg19_chromatin_Nhek-WeakPromoter,hg19_chromatin_Nhlf-ActivePromoter,hg19_chromatin_Nhlf-WeakEnhancer,hg19_cpg_islands,hg19_cpg_shores	NA	Promoter	TAOK2	enhancers, flanking_active_transcription_start_sites, active_TSS	weak_transcription, active_TSS, flanking_active_transcription_start_sites	yes	yes	yes	4	yes
chr16:29984839	chr16	29984593	29986200	peak50778	no significant differences at any pairwise comparison	No direction	ENSG00000174939	ASPHD1	NA	No direction	yes	preadipocyte, adipocyte									1	hg19_chromatin_Gm12878-ActivePromoter,hg19_chromatin_Gm12878-WeakEnhancer,hg19_chromatin_H1hesc-ActivePromoter,hg19_chromatin_H1hesc-WeakEnhancer,hg19_chromatin_H1hesc-WeakPromoter,hg19_chromatin_Hepg2-ActivePromoter,hg19_chromatin_Hepg2-StrongEnhancer,hg19_chromatin_Hepg2-WeakPromoter,hg19_chromatin_Hmec-ActivePromoter,hg19_chromatin_Hmec-WeakEnhancer,hg19_chromatin_Hsmm-ActivePromoter,hg19_chromatin_Hsmm-TxnTransition,hg19_chromatin_Hsmm-WeakPromoter,hg19_chromatin_Huvec-ActivePromoter,hg19_chromatin_Huvec-TxnElongation,hg19_chromatin_K562-ActivePromoter,hg19_chromatin_K562-StrongEnhancer,hg19_chromatin_K562-WeakEnhancer,hg19_chromatin_Nhek-ActivePromoter,hg19_chromatin_Nhek-WeakPromoter,hg19_chromatin_Nhlf-ActivePromoter,hg19_chromatin_Nhlf-WeakEnhancer,hg19_cpg_islands,hg19_cpg_shores	NA	Promoter	TAOK2	enhancers, flanking_active_transcription_start_sites, active_TSS	weak_transcription, active_TSS, flanking_active_transcription_start_sites	yes	yes	yes	11	yes
chr16:29984839	chr16	29984593	29986200	peak50778	no significant differences at any pairwise comparison	No direction	ENSG00000174939	ASPHD1	NA	No direction	yes	preadipocyte, adipocyte									1	hg19_chromatin_Gm12878-ActivePromoter,hg19_chromatin_Gm12878-WeakEnhancer,hg19_chromatin_H1hesc-ActivePromoter,hg19_chromatin_H1hesc-WeakEnhancer,hg19_chromatin_H1hesc-WeakPromoter,hg19_chromatin_Hepg2-ActivePromoter,hg19_chromatin_Hepg2-StrongEnhancer,hg19_chromatin_Hepg2-WeakPromoter,hg19_chromatin_Hmec-ActivePromoter,hg19_chromatin_Hmec-WeakEnhancer,hg19_chromatin_Hsmm-ActivePromoter,hg19_chromatin_Hsmm-TxnTransition,hg19_chromatin_Hsmm-WeakPromoter,hg19_chromatin_Huvec-ActivePromoter,hg19_chromatin_Huvec-TxnElongation,hg19_chromatin_K562-ActivePromoter,hg19_chromatin_K562-StrongEnhancer,hg19_chromatin_K562-WeakEnhancer,hg19_chromatin_Nhek-ActivePromoter,hg19_chromatin_Nhek-WeakPromoter,hg19_chromatin_Nhlf-ActivePromoter,hg19_chromatin_Nhlf-WeakEnhancer,hg19_cpg_islands,hg19_cpg_shores	NA	Promoter	TAOK2	enhancers, flanking_active_transcription_start_sites, active_TSS	weak_transcription, active_TSS, flanking_active_transcription_start_sites	yes	yes	yes	4	yes
chr16:29984839	chr16	29984593	29986200	peak50778	no significant differences at any pairwise comparison	No direction	ENSG00000185928,ENSG00000263136	PAGR1	NA	NA	yes	preadipocyte									1	hg19_chromatin_Gm12878-ActivePromoter,hg19_chromatin_Gm12878-WeakEnhancer,hg19_chromatin_H1hesc-ActivePromoter,hg19_chromatin_H1hesc-WeakEnhancer,hg19_chromatin_H1hesc-WeakPromoter,hg19_chromatin_Hepg2-ActivePromoter,hg19_chromatin_Hepg2-StrongEnhancer,hg19_chromatin_Hepg2-WeakPromoter,hg19_chromatin_Hmec-ActivePromoter,hg19_chromatin_Hmec-WeakEnhancer,hg19_chromatin_Hsmm-ActivePromoter,hg19_chromatin_Hsmm-TxnTransition,hg19_chromatin_Hsmm-WeakPromoter,hg19_chromatin_Huvec-ActivePromoter,hg19_chromatin_Huvec-TxnElongation,hg19_chromatin_K562-ActivePromoter,hg19_chromatin_K562-StrongEnhancer,hg19_chromatin_K562-WeakEnhancer,hg19_chromatin_Nhek-ActivePromoter,hg19_chromatin_Nhek-WeakPromoter,hg19_chromatin_Nhlf-ActivePromoter,hg19_chromatin_Nhlf-WeakEnhancer,hg19_cpg_islands,hg19_cpg_shores	NA	Promoter	TAOK2	enhancers, flanking_active_transcription_start_sites, active_TSS	weak_transcription, active_TSS, flanking_active_transcription_start_sites	yes	yes	yes	11	yes
chr16:29984839	chr16	29984593	29986200	peak50778	no significant differences at any pairwise comparison	No direction	ENSG00000185928,ENSG00000263136	PAGR1	NA	NA	yes	preadipocyte									1	hg19_chromatin_Gm12878-ActivePromoter,hg19_chromatin_Gm12878-WeakEnhancer,hg19_chromatin_H1hesc-ActivePromoter,hg19_chromatin_H1hesc-WeakEnhancer,hg19_chromatin_H1hesc-WeakPromoter,hg19_chromatin_Hepg2-ActivePromoter,hg19_chromatin_Hepg2-StrongEnhancer,hg19_chromatin_Hepg2-WeakPromoter,hg19_chromatin_Hmec-ActivePromoter,hg19_chromatin_Hmec-WeakEnhancer,hg19_chromatin_Hsmm-ActivePromoter,hg19_chromatin_Hsmm-TxnTransition,hg19_chromatin_Hsmm-WeakPromoter,hg19_chromatin_Huvec-ActivePromoter,hg19_chromatin_Huvec-TxnElongation,hg19_chromatin_K562-ActivePromoter,hg19_chromatin_K562-StrongEnhancer,hg19_chromatin_K562-WeakEnhancer,hg19_chromatin_Nhek-ActivePromoter,hg19_chromatin_Nhek-WeakPromoter,hg19_chromatin_Nhlf-ActivePromoter,hg19_chromatin_Nhlf-WeakEnhancer,hg19_cpg_islands,hg19_cpg_shores	NA	Promoter	TAOK2	enhancers, flanking_active_transcription_start_sites, active_TSS	weak_transcription, active_TSS, flanking_active_transcription_start_sites	yes	yes	yes	4	yes
chr16:29984839	chr16	29984593	29986200	peak50778	no significant differences at any pairwise comparison	No direction	NA	AC009133.1	NA	NA	yes	preadipocyte, adipocyte									1	hg19_chromatin_Gm12878-ActivePromoter,hg19_chromatin_Gm12878-WeakEnhancer,hg19_chromatin_H1hesc-ActivePromoter,hg19_chromatin_H1hesc-WeakEnhancer,hg19_chromatin_H1hesc-WeakPromoter,hg19_chromatin_Hepg2-ActivePromoter,hg19_chromatin_Hepg2-StrongEnhancer,hg19_chromatin_Hepg2-WeakPromoter,hg19_chromatin_Hmec-ActivePromoter,hg19_chromatin_Hmec-WeakEnhancer,hg19_chromatin_Hsmm-ActivePromoter,hg19_chromatin_Hsmm-TxnTransition,hg19_chromatin_Hsmm-WeakPromoter,hg19_chromatin_Huvec-ActivePromoter,hg19_chromatin_Huvec-TxnElongation,hg19_chromatin_K562-ActivePromoter,hg19_chromatin_K562-StrongEnhancer,hg19_chromatin_K562-WeakEnhancer,hg19_chromatin_Nhek-ActivePromoter,hg19_chromatin_Nhek-WeakPromoter,hg19_chromatin_Nhlf-ActivePromoter,hg19_chromatin_Nhlf-WeakEnhancer,hg19_cpg_islands,hg19_cpg_shores	NA	Promoter	TAOK2	enhancers, flanking_active_transcription_start_sites, active_TSS	weak_transcription, active_TSS, flanking_active_transcription_start_sites	yes	yes	yes	11	yes
chr16:29984839	chr16	29984593	29986200	peak50778	no significant differences at any pairwise comparison	No direction	NA	AC009133.1	NA	NA	yes	preadipocyte, adipocyte									1	hg19_chromatin_Gm12878-ActivePromoter,hg19_chromatin_Gm12878-WeakEnhancer,hg19_chromatin_H1hesc-ActivePromoter,hg19_chromatin_H1hesc-WeakEnhancer,hg19_chromatin_H1hesc-WeakPromoter,hg19_chromatin_Hepg2-ActivePromoter,hg19_chromatin_Hepg2-StrongEnhancer,hg19_chromatin_Hepg2-WeakPromoter,hg19_chromatin_Hmec-ActivePromoter,hg19_chromatin_Hmec-WeakEnhancer,hg19_chromatin_Hsmm-ActivePromoter,hg19_chromatin_Hsmm-TxnTransition,hg19_chromatin_Hsmm-WeakPromoter,hg19_chromatin_Huvec-ActivePromoter,hg19_chromatin_Huvec-TxnElongation,hg19_chromatin_K562-ActivePromoter,hg19_chromatin_K562-StrongEnhancer,hg19_chromatin_K562-WeakEnhancer,hg19_chromatin_Nhek-ActivePromoter,hg19_chromatin_Nhek-WeakPromoter,hg19_chromatin_Nhlf-ActivePromoter,hg19_chromatin_Nhlf-WeakEnhancer,hg19_cpg_islands,hg19_cpg_shores	NA	Promoter	TAOK2	enhancers, flanking_active_transcription_start_sites, active_TSS	weak_transcription, active_TSS, flanking_active_transcription_start_sites	yes	yes	yes	4	yes
chr16:29984839	chr16	29984593	29986200	peak50778	no significant differences at any pairwise comparison	No direction	NA	AC009133.2	NA	NA	yes	preadipocyte									1	hg19_chromatin_Gm12878-ActivePromoter,hg19_chromatin_Gm12878-WeakEnhancer,hg19_chromatin_H1hesc-ActivePromoter,hg19_chromatin_H1hesc-WeakEnhancer,hg19_chromatin_H1hesc-WeakPromoter,hg19_chromatin_Hepg2-ActivePromoter,hg19_chromatin_Hepg2-StrongEnhancer,hg19_chromatin_Hepg2-WeakPromoter,hg19_chromatin_Hmec-ActivePromoter,hg19_chromatin_Hmec-WeakEnhancer,hg19_chromatin_Hsmm-ActivePromoter,hg19_chromatin_Hsmm-TxnTransition,hg19_chromatin_Hsmm-WeakPromoter,hg19_chromatin_Huvec-ActivePromoter,hg19_chromatin_Huvec-TxnElongation,hg19_chromatin_K562-ActivePromoter,hg19_chromatin_K562-StrongEnhancer,hg19_chromatin_K562-WeakEnhancer,hg19_chromatin_Nhek-ActivePromoter,hg19_chromatin_Nhek-WeakPromoter,hg19_chromatin_Nhlf-ActivePromoter,hg19_chromatin_Nhlf-WeakEnhancer,hg19_cpg_islands,hg19_cpg_shores	NA	Promoter	TAOK2	enhancers, flanking_active_transcription_start_sites, active_TSS	weak_transcription, active_TSS, flanking_active_transcription_start_sites	yes	yes	yes	11	yes
chr16:29984839	chr16	29984593	29986200	peak50778	no significant differences at any pairwise comparison	No direction	NA	AC009133.2	NA	NA	yes	preadipocyte									1	hg19_chromatin_Gm12878-ActivePromoter,hg19_chromatin_Gm12878-WeakEnhancer,hg19_chromatin_H1hesc-ActivePromoter,hg19_chromatin_H1hesc-WeakEnhancer,hg19_chromatin_H1hesc-WeakPromoter,hg19_chromatin_Hepg2-ActivePromoter,hg19_chromatin_Hepg2-StrongEnhancer,hg19_chromatin_Hepg2-WeakPromoter,hg19_chromatin_Hmec-ActivePromoter,hg19_chromatin_Hmec-WeakEnhancer,hg19_chromatin_Hsmm-ActivePromoter,hg19_chromatin_Hsmm-TxnTransition,hg19_chromatin_Hsmm-WeakPromoter,hg19_chromatin_Huvec-ActivePromoter,hg19_chromatin_Huvec-TxnElongation,hg19_chromatin_K562-ActivePromoter,hg19_chromatin_K562-StrongEnhancer,hg19_chromatin_K562-WeakEnhancer,hg19_chromatin_Nhek-ActivePromoter,hg19_chromatin_Nhek-WeakPromoter,hg19_chromatin_Nhlf-ActivePromoter,hg19_chromatin_Nhlf-WeakEnhancer,hg19_cpg_islands,hg19_cpg_shores	NA	Promoter	TAOK2	enhancers, flanking_active_transcription_start_sites, active_TSS	weak_transcription, active_TSS, flanking_active_transcription_start_sites	yes	yes	yes	4	yes
chr16:29984839	chr16	29984593	29986200	peak50778	no significant differences at any pairwise comparison	No direction	NA	AC009133.4	NA	NA	yes	preadipocyte									1	hg19_chromatin_Gm12878-ActivePromoter,hg19_chromatin_Gm12878-WeakEnhancer,hg19_chromatin_H1hesc-ActivePromoter,hg19_chromatin_H1hesc-WeakEnhancer,hg19_chromatin_H1hesc-WeakPromoter,hg19_chromatin_Hepg2-ActivePromoter,hg19_chromatin_Hepg2-StrongEnhancer,hg19_chromatin_Hepg2-WeakPromoter,hg19_chromatin_Hmec-ActivePromoter,hg19_chromatin_Hmec-WeakEnhancer,hg19_chromatin_Hsmm-ActivePromoter,hg19_chromatin_Hsmm-TxnTransition,hg19_chromatin_Hsmm-WeakPromoter,hg19_chromatin_Huvec-ActivePromoter,hg19_chromatin_Huvec-TxnElongation,hg19_chromatin_K562-ActivePromoter,hg19_chromatin_K562-StrongEnhancer,hg19_chromatin_K562-WeakEnhancer,hg19_chromatin_Nhek-ActivePromoter,hg19_chromatin_Nhek-WeakPromoter,hg19_chromatin_Nhlf-ActivePromoter,hg19_chromatin_Nhlf-WeakEnhancer,hg19_cpg_islands,hg19_cpg_shores	NA	Promoter	TAOK2	enhancers, flanking_active_transcription_start_sites, active_TSS	weak_transcription, active_TSS, flanking_active_transcription_start_sites	yes	yes	yes	11	yes
chr16:29984839	chr16	29984593	29986200	peak50778	no significant differences at any pairwise comparison	No direction	NA	AC009133.4	NA	NA	yes	preadipocyte									1	hg19_chromatin_Gm12878-ActivePromoter,hg19_chromatin_Gm12878-WeakEnhancer,hg19_chromatin_H1hesc-ActivePromoter,hg19_chromatin_H1hesc-WeakEnhancer,hg19_chromatin_H1hesc-WeakPromoter,hg19_chromatin_Hepg2-ActivePromoter,hg19_chromatin_Hepg2-StrongEnhancer,hg19_chromatin_Hepg2-WeakPromoter,hg19_chromatin_Hmec-ActivePromoter,hg19_chromatin_Hmec-WeakEnhancer,hg19_chromatin_Hsmm-ActivePromoter,hg19_chromatin_Hsmm-TxnTransition,hg19_chromatin_Hsmm-WeakPromoter,hg19_chromatin_Huvec-ActivePromoter,hg19_chromatin_Huvec-TxnElongation,hg19_chromatin_K562-ActivePromoter,hg19_chromatin_K562-StrongEnhancer,hg19_chromatin_K562-WeakEnhancer,hg19_chromatin_Nhek-ActivePromoter,hg19_chromatin_Nhek-WeakPromoter,hg19_chromatin_Nhlf-ActivePromoter,hg19_chromatin_Nhlf-WeakEnhancer,hg19_cpg_islands,hg19_cpg_shores	NA	Promoter	TAOK2	enhancers, flanking_active_transcription_start_sites, active_TSS	weak_transcription, active_TSS, flanking_active_transcription_start_sites	yes	yes	yes	4	yes
chr16:29984839	chr16	29984593	29986200	peak50778	no significant differences at any pairwise comparison	No direction	NA	AC009133.5	NA	NA	yes	preadipocyte									1	hg19_chromatin_Gm12878-ActivePromoter,hg19_chromatin_Gm12878-WeakEnhancer,hg19_chromatin_H1hesc-ActivePromoter,hg19_chromatin_H1hesc-WeakEnhancer,hg19_chromatin_H1hesc-WeakPromoter,hg19_chromatin_Hepg2-ActivePromoter,hg19_chromatin_Hepg2-StrongEnhancer,hg19_chromatin_Hepg2-WeakPromoter,hg19_chromatin_Hmec-ActivePromoter,hg19_chromatin_Hmec-WeakEnhancer,hg19_chromatin_Hsmm-ActivePromoter,hg19_chromatin_Hsmm-TxnTransition,hg19_chromatin_Hsmm-WeakPromoter,hg19_chromatin_Huvec-ActivePromoter,hg19_chromatin_Huvec-TxnElongation,hg19_chromatin_K562-ActivePromoter,hg19_chromatin_K562-StrongEnhancer,hg19_chromatin_K562-WeakEnhancer,hg19_chromatin_Nhek-ActivePromoter,hg19_chromatin_Nhek-WeakPromoter,hg19_chromatin_Nhlf-ActivePromoter,hg19_chromatin_Nhlf-WeakEnhancer,hg19_cpg_islands,hg19_cpg_shores	NA	Promoter	TAOK2	enhancers, flanking_active_transcription_start_sites, active_TSS	weak_transcription, active_TSS, flanking_active_transcription_start_sites	yes	yes	yes	11	yes
chr16:29984839	chr16	29984593	29986200	peak50778	no significant differences at any pairwise comparison	No direction	NA	AC009133.5	NA	NA	yes	preadipocyte									1	hg19_chromatin_Gm12878-ActivePromoter,hg19_chromatin_Gm12878-WeakEnhancer,hg19_chromatin_H1hesc-ActivePromoter,hg19_chromatin_H1hesc-WeakEnhancer,hg19_chromatin_H1hesc-WeakPromoter,hg19_chromatin_Hepg2-ActivePromoter,hg19_chromatin_Hepg2-StrongEnhancer,hg19_chromatin_Hepg2-WeakPromoter,hg19_chromatin_Hmec-ActivePromoter,hg19_chromatin_Hmec-WeakEnhancer,hg19_chromatin_Hsmm-ActivePromoter,hg19_chromatin_Hsmm-TxnTransition,hg19_chromatin_Hsmm-WeakPromoter,hg19_chromatin_Huvec-ActivePromoter,hg19_chromatin_Huvec-TxnElongation,hg19_chromatin_K562-ActivePromoter,hg19_chromatin_K562-StrongEnhancer,hg19_chromatin_K562-WeakEnhancer,hg19_chromatin_Nhek-ActivePromoter,hg19_chromatin_Nhek-WeakPromoter,hg19_chromatin_Nhlf-ActivePromoter,hg19_chromatin_Nhlf-WeakEnhancer,hg19_cpg_islands,hg19_cpg_shores	NA	Promoter	TAOK2	enhancers, flanking_active_transcription_start_sites, active_TSS	weak_transcription, active_TSS, flanking_active_transcription_start_sites	yes	yes	yes	4	yes
chr16:29984839	chr16	29984593	29986200	peak50778	no significant differences at any pairwise comparison	No direction	NA	AC009133.6	NA	NA	yes	preadipocyte									1	hg19_chromatin_Gm12878-ActivePromoter,hg19_chromatin_Gm12878-WeakEnhancer,hg19_chromatin_H1hesc-ActivePromoter,hg19_chromatin_H1hesc-WeakEnhancer,hg19_chromatin_H1hesc-WeakPromoter,hg19_chromatin_Hepg2-ActivePromoter,hg19_chromatin_Hepg2-StrongEnhancer,hg19_chromatin_Hepg2-WeakPromoter,hg19_chromatin_Hmec-ActivePromoter,hg19_chromatin_Hmec-WeakEnhancer,hg19_chromatin_Hsmm-ActivePromoter,hg19_chromatin_Hsmm-TxnTransition,hg19_chromatin_Hsmm-WeakPromoter,hg19_chromatin_Huvec-ActivePromoter,hg19_chromatin_Huvec-TxnElongation,hg19_chromatin_K562-ActivePromoter,hg19_chromatin_K562-StrongEnhancer,hg19_chromatin_K562-WeakEnhancer,hg19_chromatin_Nhek-ActivePromoter,hg19_chromatin_Nhek-WeakPromoter,hg19_chromatin_Nhlf-ActivePromoter,hg19_chromatin_Nhlf-WeakEnhancer,hg19_cpg_islands,hg19_cpg_shores	NA	Promoter	TAOK2	enhancers, flanking_active_transcription_start_sites, active_TSS	weak_transcription, active_TSS, flanking_active_transcription_start_sites	yes	yes	yes	11	yes
chr16:29984839	chr16	29984593	29986200	peak50778	no significant differences at any pairwise comparison	No direction	NA	AC009133.6	NA	NA	yes	preadipocyte									1	hg19_chromatin_Gm12878-ActivePromoter,hg19_chromatin_Gm12878-WeakEnhancer,hg19_chromatin_H1hesc-ActivePromoter,hg19_chromatin_H1hesc-WeakEnhancer,hg19_chromatin_H1hesc-WeakPromoter,hg19_chromatin_Hepg2-ActivePromoter,hg19_chromatin_Hepg2-StrongEnhancer,hg19_chromatin_Hepg2-WeakPromoter,hg19_chromatin_Hmec-ActivePromoter,hg19_chromatin_Hmec-WeakEnhancer,hg19_chromatin_Hsmm-ActivePromoter,hg19_chromatin_Hsmm-TxnTransition,hg19_chromatin_Hsmm-WeakPromoter,hg19_chromatin_Huvec-ActivePromoter,hg19_chromatin_Huvec-TxnElongation,hg19_chromatin_K562-ActivePromoter,hg19_chromatin_K562-StrongEnhancer,hg19_chromatin_K562-WeakEnhancer,hg19_chromatin_Nhek-ActivePromoter,hg19_chromatin_Nhek-WeakPromoter,hg19_chromatin_Nhlf-ActivePromoter,hg19_chromatin_Nhlf-WeakEnhancer,hg19_cpg_islands,hg19_cpg_shores	NA	Promoter	TAOK2	enhancers, flanking_active_transcription_start_sites, active_TSS	weak_transcription, active_TSS, flanking_active_transcription_start_sites	yes	yes	yes	4	yes
chr16:29984839	chr16	29984593	29986200	peak50778	no significant differences at any pairwise comparison	No direction	NA	AC120114.2	NA	NA	yes	preadipocyte, adipocyte									1	hg19_chromatin_Gm12878-ActivePromoter,hg19_chromatin_Gm12878-WeakEnhancer,hg19_chromatin_H1hesc-ActivePromoter,hg19_chromatin_H1hesc-WeakEnhancer,hg19_chromatin_H1hesc-WeakPromoter,hg19_chromatin_Hepg2-ActivePromoter,hg19_chromatin_Hepg2-StrongEnhancer,hg19_chromatin_Hepg2-WeakPromoter,hg19_chromatin_Hmec-ActivePromoter,hg19_chromatin_Hmec-WeakEnhancer,hg19_chromatin_Hsmm-ActivePromoter,hg19_chromatin_Hsmm-TxnTransition,hg19_chromatin_Hsmm-WeakPromoter,hg19_chromatin_Huvec-ActivePromoter,hg19_chromatin_Huvec-TxnElongation,hg19_chromatin_K562-ActivePromoter,hg19_chromatin_K562-StrongEnhancer,hg19_chromatin_K562-WeakEnhancer,hg19_chromatin_Nhek-ActivePromoter,hg19_chromatin_Nhek-WeakPromoter,hg19_chromatin_Nhlf-ActivePromoter,hg19_chromatin_Nhlf-WeakEnhancer,hg19_cpg_islands,hg19_cpg_shores	NA	Promoter	TAOK2	enhancers, flanking_active_transcription_start_sites, active_TSS	weak_transcription, active_TSS, flanking_active_transcription_start_sites	yes	yes	yes	11	yes
chr16:29984839	chr16	29984593	29986200	peak50778	no significant differences at any pairwise comparison	No direction	NA	AC120114.2	NA	NA	yes	preadipocyte, adipocyte									1	hg19_chromatin_Gm12878-ActivePromoter,hg19_chromatin_Gm12878-WeakEnhancer,hg19_chromatin_H1hesc-ActivePromoter,hg19_chromatin_H1hesc-WeakEnhancer,hg19_chromatin_H1hesc-WeakPromoter,hg19_chromatin_Hepg2-ActivePromoter,hg19_chromatin_Hepg2-StrongEnhancer,hg19_chromatin_Hepg2-WeakPromoter,hg19_chromatin_Hmec-ActivePromoter,hg19_chromatin_Hmec-WeakEnhancer,hg19_chromatin_Hsmm-ActivePromoter,hg19_chromatin_Hsmm-TxnTransition,hg19_chromatin_Hsmm-WeakPromoter,hg19_chromatin_Huvec-ActivePromoter,hg19_chromatin_Huvec-TxnElongation,hg19_chromatin_K562-ActivePromoter,hg19_chromatin_K562-StrongEnhancer,hg19_chromatin_K562-WeakEnhancer,hg19_chromatin_Nhek-ActivePromoter,hg19_chromatin_Nhek-WeakPromoter,hg19_chromatin_Nhlf-ActivePromoter,hg19_chromatin_Nhlf-WeakEnhancer,hg19_cpg_islands,hg19_cpg_shores	NA	Promoter	TAOK2	enhancers, flanking_active_transcription_start_sites, active_TSS	weak_transcription, active_TSS, flanking_active_transcription_start_sites	yes	yes	yes	4	yes
chr16:29984839	chr16	29984593	29986200	peak50778	no significant differences at any pairwise comparison	No direction	NA	AC120114.4	NA	NA	yes	preadipocyte									1	hg19_chromatin_Gm12878-ActivePromoter,hg19_chromatin_Gm12878-WeakEnhancer,hg19_chromatin_H1hesc-ActivePromoter,hg19_chromatin_H1hesc-WeakEnhancer,hg19_chromatin_H1hesc-WeakPromoter,hg19_chromatin_Hepg2-ActivePromoter,hg19_chromatin_Hepg2-StrongEnhancer,hg19_chromatin_Hepg2-WeakPromoter,hg19_chromatin_Hmec-ActivePromoter,hg19_chromatin_Hmec-WeakEnhancer,hg19_chromatin_Hsmm-ActivePromoter,hg19_chromatin_Hsmm-TxnTransition,hg19_chromatin_Hsmm-WeakPromoter,hg19_chromatin_Huvec-ActivePromoter,hg19_chromatin_Huvec-TxnElongation,hg19_chromatin_K562-ActivePromoter,hg19_chromatin_K562-StrongEnhancer,hg19_chromatin_K562-WeakEnhancer,hg19_chromatin_Nhek-ActivePromoter,hg19_chromatin_Nhek-WeakPromoter,hg19_chromatin_Nhlf-ActivePromoter,hg19_chromatin_Nhlf-WeakEnhancer,hg19_cpg_islands,hg19_cpg_shores	NA	Promoter	TAOK2	enhancers, flanking_active_transcription_start_sites, active_TSS	weak_transcription, active_TSS, flanking_active_transcription_start_sites	yes	yes	yes	11	yes
chr16:29984839	chr16	29984593	29986200	peak50778	no significant differences at any pairwise comparison	No direction	NA	AC120114.4	NA	NA	yes	preadipocyte									1	hg19_chromatin_Gm12878-ActivePromoter,hg19_chromatin_Gm12878-WeakEnhancer,hg19_chromatin_H1hesc-ActivePromoter,hg19_chromatin_H1hesc-WeakEnhancer,hg19_chromatin_H1hesc-WeakPromoter,hg19_chromatin_Hepg2-ActivePromoter,hg19_chromatin_Hepg2-StrongEnhancer,hg19_chromatin_Hepg2-WeakPromoter,hg19_chromatin_Hmec-ActivePromoter,hg19_chromatin_Hmec-WeakEnhancer,hg19_chromatin_Hsmm-ActivePromoter,hg19_chromatin_Hsmm-TxnTransition,hg19_chromatin_Hsmm-WeakPromoter,hg19_chromatin_Huvec-ActivePromoter,hg19_chromatin_Huvec-TxnElongation,hg19_chromatin_K562-ActivePromoter,hg19_chromatin_K562-StrongEnhancer,hg19_chromatin_K562-WeakEnhancer,hg19_chromatin_Nhek-ActivePromoter,hg19_chromatin_Nhek-WeakPromoter,hg19_chromatin_Nhlf-ActivePromoter,hg19_chromatin_Nhlf-WeakEnhancer,hg19_cpg_islands,hg19_cpg_shores	NA	Promoter	TAOK2	enhancers, flanking_active_transcription_start_sites, active_TSS	weak_transcription, active_TSS, flanking_active_transcription_start_sites	yes	yes	yes	4	yes
chr16:29984839	chr16	29984593	29986200	peak50778	no significant differences at any pairwise comparison	No direction	NA	CDIPTOSP	NA	NA	yes	preadipocyte, adipocyte									1	hg19_chromatin_Gm12878-ActivePromoter,hg19_chromatin_Gm12878-WeakEnhancer,hg19_chromatin_H1hesc-ActivePromoter,hg19_chromatin_H1hesc-WeakEnhancer,hg19_chromatin_H1hesc-WeakPromoter,hg19_chromatin_Hepg2-ActivePromoter,hg19_chromatin_Hepg2-StrongEnhancer,hg19_chromatin_Hepg2-WeakPromoter,hg19_chromatin_Hmec-ActivePromoter,hg19_chromatin_Hmec-WeakEnhancer,hg19_chromatin_Hsmm-ActivePromoter,hg19_chromatin_Hsmm-TxnTransition,hg19_chromatin_Hsmm-WeakPromoter,hg19_chromatin_Huvec-ActivePromoter,hg19_chromatin_Huvec-TxnElongation,hg19_chromatin_K562-ActivePromoter,hg19_chromatin_K562-StrongEnhancer,hg19_chromatin_K562-WeakEnhancer,hg19_chromatin_Nhek-ActivePromoter,hg19_chromatin_Nhek-WeakPromoter,hg19_chromatin_Nhlf-ActivePromoter,hg19_chromatin_Nhlf-WeakEnhancer,hg19_cpg_islands,hg19_cpg_shores	NA	Promoter	TAOK2	enhancers, flanking_active_transcription_start_sites, active_TSS	weak_transcription, active_TSS, flanking_active_transcription_start_sites	yes	yes	yes	11	yes
chr16:29984839	chr16	29984593	29986200	peak50778	no significant differences at any pairwise comparison	No direction	NA	CDIPTOSP	NA	NA	yes	preadipocyte, adipocyte									1	hg19_chromatin_Gm12878-ActivePromoter,hg19_chromatin_Gm12878-WeakEnhancer,hg19_chromatin_H1hesc-ActivePromoter,hg19_chromatin_H1hesc-WeakEnhancer,hg19_chromatin_H1hesc-WeakPromoter,hg19_chromatin_Hepg2-ActivePromoter,hg19_chromatin_Hepg2-StrongEnhancer,hg19_chromatin_Hepg2-WeakPromoter,hg19_chromatin_Hmec-ActivePromoter,hg19_chromatin_Hmec-WeakEnhancer,hg19_chromatin_Hsmm-ActivePromoter,hg19_chromatin_Hsmm-TxnTransition,hg19_chromatin_Hsmm-WeakPromoter,hg19_chromatin_Huvec-ActivePromoter,hg19_chromatin_Huvec-TxnElongation,hg19_chromatin_K562-ActivePromoter,hg19_chromatin_K562-StrongEnhancer,hg19_chromatin_K562-WeakEnhancer,hg19_chromatin_Nhek-ActivePromoter,hg19_chromatin_Nhek-WeakPromoter,hg19_chromatin_Nhlf-ActivePromoter,hg19_chromatin_Nhlf-WeakEnhancer,hg19_cpg_islands,hg19_cpg_shores	NA	Promoter	TAOK2	enhancers, flanking_active_transcription_start_sites, active_TSS	weak_transcription, active_TSS, flanking_active_transcription_start_sites	yes	yes	yes	4	yes
chr16:29994922	chr16	29994905	29995604	peak50779	no significant differences at any pairwise comparison	No direction	ENSG00000103502	CDIPT	NA	No direction	yes	preadipocyte									1	hg19_chromatin_Gm12878-TxnElongation,hg19_chromatin_H1hesc-TxnElongation,hg19_chromatin_Hepg2-TxnElongation,hg19_chromatin_Hmec-TxnElongation,hg19_chromatin_Hsmm-TxnElongation,hg19_chromatin_Huvec-TxnElongation,hg19_chromatin_K562-TxnElongation,hg19_chromatin_Nhek-TxnElongation,hg19_chromatin_Nhlf-TxnElongation,hg19_chromatin_Nhlf-TxnTransition,hg19_cpg_shelves	NA	Exon (uc002dvb.2/9344, exon 13 of 17)	TAOK2	strong_transcription	strong_transcription	yes	yes	NA
chr16:29994922	chr16	29994905	29995604	peak50779	no significant differences at any pairwise comparison	No direction	ENSG00000149927	DOC2A	NA	No direction			yes	chr16:29994922, chr16:29995218	chr16:29995218	16_30011618_C_T	0.995911				1	hg19_chromatin_Gm12878-TxnElongation,hg19_chromatin_H1hesc-TxnElongation,hg19_chromatin_Hepg2-TxnElongation,hg19_chromatin_Hmec-TxnElongation,hg19_chromatin_Hsmm-TxnElongation,hg19_chromatin_Huvec-TxnElongation,hg19_chromatin_K562-TxnElongation,hg19_chromatin_Nhek-TxnElongation,hg19_chromatin_Nhlf-TxnElongation,hg19_chromatin_Nhlf-TxnTransition,hg19_cpg_shelves	NA	Exon (uc002dvb.2/9344, exon 13 of 17)	TAOK2	strong_transcription	strong_transcription	yes	yes	NA
chr16:29994922	chr16	29994905	29995604	peak50779	no significant differences at any pairwise comparison	No direction	ENSG00000149929	HIRIP3	NA	No direction	yes	preadipocyte						yes	0.022739473, 0.037089483, 0.025519333	Day14, Day4, Day0	2	hg19_chromatin_Gm12878-TxnElongation,hg19_chromatin_H1hesc-TxnElongation,hg19_chromatin_Hepg2-TxnElongation,hg19_chromatin_Hmec-TxnElongation,hg19_chromatin_Hsmm-TxnElongation,hg19_chromatin_Huvec-TxnElongation,hg19_chromatin_K562-TxnElongation,hg19_chromatin_Nhek-TxnElongation,hg19_chromatin_Nhlf-TxnElongation,hg19_chromatin_Nhlf-TxnTransition,hg19_cpg_shelves	NA	Exon (uc002dvb.2/9344, exon 13 of 17)	TAOK2	strong_transcription	strong_transcription	yes	yes	NA
chr16:29994922	chr16	29994905	29995604	peak50779	no significant differences at any pairwise comparison	No direction	ENSG00000149930	TAOK2	NA	No direction	yes	preadipocyte, adipocyte						yes	0.09352695, 0.056092549, 0.070076306	Day4, Day14, Day0	2	hg19_chromatin_Gm12878-TxnElongation,hg19_chromatin_H1hesc-TxnElongation,hg19_chromatin_Hepg2-TxnElongation,hg19_chromatin_Hmec-TxnElongation,hg19_chromatin_Hsmm-TxnElongation,hg19_chromatin_Huvec-TxnElongation,hg19_chromatin_K562-TxnElongation,hg19_chromatin_Nhek-TxnElongation,hg19_chromatin_Nhlf-TxnElongation,hg19_chromatin_Nhlf-TxnTransition,hg19_cpg_shelves	NA	Exon (uc002dvb.2/9344, exon 13 of 17)	TAOK2	strong_transcription	strong_transcription	yes	yes	NA
chr16:29994922	chr16	29994905	29995604	peak50779	no significant differences at any pairwise comparison	No direction	ENSG00000149932	TMEM219	NA	No direction			yes	chr16:29994922, chr16:29995218	chr16:29995218	16_30014564_C_T	0.995911				1	hg19_chromatin_Gm12878-TxnElongation,hg19_chromatin_H1hesc-TxnElongation,hg19_chromatin_Hepg2-TxnElongation,hg19_chromatin_Hmec-TxnElongation,hg19_chromatin_Hsmm-TxnElongation,hg19_chromatin_Huvec-TxnElongation,hg19_chromatin_K562-TxnElongation,hg19_chromatin_Nhek-TxnElongation,hg19_chromatin_Nhlf-TxnElongation,hg19_chromatin_Nhlf-TxnTransition,hg19_cpg_shelves	NA	Exon (uc002dvb.2/9344, exon 13 of 17)	TAOK2	strong_transcription	strong_transcription	yes	yes	NA
chr16:29994922	chr16	29994905	29995604	peak50779	no significant differences at any pairwise comparison	No direction	ENSG00000169592	INO80E	NA	No direction	yes	preadipocyte	yes	chr16:29994922, chr16:29995218	chr16:29995218	16_29982961_C_T	0.995911	yes	0.03475023, 0.021238655, 0.023749199	Day4, Day14, Day0	3	hg19_chromatin_Gm12878-TxnElongation,hg19_chromatin_H1hesc-TxnElongation,hg19_chromatin_Hepg2-TxnElongation,hg19_chromatin_Hmec-TxnElongation,hg19_chromatin_Hsmm-TxnElongation,hg19_chromatin_Huvec-TxnElongation,hg19_chromatin_K562-TxnElongation,hg19_chromatin_Nhek-TxnElongation,hg19_chromatin_Nhlf-TxnElongation,hg19_chromatin_Nhlf-TxnTransition,hg19_cpg_shelves	NA	Exon (uc002dvb.2/9344, exon 13 of 17)	TAOK2	strong_transcription	strong_transcription	yes	yes	NA
chr16:29994922	chr16	29994905	29995604	peak50779	no significant differences at any pairwise comparison	No direction	ENSG00000174938	SEZ6L2	NA	No direction	yes	preadipocyte									1	hg19_chromatin_Gm12878-TxnElongation,hg19_chromatin_H1hesc-TxnElongation,hg19_chromatin_Hepg2-TxnElongation,hg19_chromatin_Hmec-TxnElongation,hg19_chromatin_Hsmm-TxnElongation,hg19_chromatin_Huvec-TxnElongation,hg19_chromatin_K562-TxnElongation,hg19_chromatin_Nhek-TxnElongation,hg19_chromatin_Nhlf-TxnElongation,hg19_chromatin_Nhlf-TxnTransition,hg19_cpg_shelves	NA	Exon (uc002dvb.2/9344, exon 13 of 17)	TAOK2	strong_transcription	strong_transcription	yes	yes	NA
chr16:29994922	chr16	29994905	29995604	peak50779	no significant differences at any pairwise comparison	No direction	ENSG00000174939	ASPHD1	NA	No direction	yes	preadipocyte									1	hg19_chromatin_Gm12878-TxnElongation,hg19_chromatin_H1hesc-TxnElongation,hg19_chromatin_Hepg2-TxnElongation,hg19_chromatin_Hmec-TxnElongation,hg19_chromatin_Hsmm-TxnElongation,hg19_chromatin_Huvec-TxnElongation,hg19_chromatin_K562-TxnElongation,hg19_chromatin_Nhek-TxnElongation,hg19_chromatin_Nhlf-TxnElongation,hg19_chromatin_Nhlf-TxnTransition,hg19_cpg_shelves	NA	Exon (uc002dvb.2/9344, exon 13 of 17)	TAOK2	strong_transcription	strong_transcription	yes	yes	NA
chr16:29994922	chr16	29994905	29995604	peak50779	no significant differences at any pairwise comparison	No direction	NA	AC120114.2	NA	NA	yes	preadipocyte									1	hg19_chromatin_Gm12878-TxnElongation,hg19_chromatin_H1hesc-TxnElongation,hg19_chromatin_Hepg2-TxnElongation,hg19_chromatin_Hmec-TxnElongation,hg19_chromatin_Hsmm-TxnElongation,hg19_chromatin_Huvec-TxnElongation,hg19_chromatin_K562-TxnElongation,hg19_chromatin_Nhek-TxnElongation,hg19_chromatin_Nhlf-TxnElongation,hg19_chromatin_Nhlf-TxnTransition,hg19_cpg_shelves	NA	Exon (uc002dvb.2/9344, exon 13 of 17)	TAOK2	strong_transcription	strong_transcription	yes	yes	NA
chr16:29994922	chr16	29994905	29995604	peak50779	no significant differences at any pairwise comparison	No direction	NA	CDIPTOSP	NA	NA	yes	preadipocyte									1	hg19_chromatin_Gm12878-TxnElongation,hg19_chromatin_H1hesc-TxnElongation,hg19_chromatin_Hepg2-TxnElongation,hg19_chromatin_Hmec-TxnElongation,hg19_chromatin_Hsmm-TxnElongation,hg19_chromatin_Huvec-TxnElongation,hg19_chromatin_K562-TxnElongation,hg19_chromatin_Nhek-TxnElongation,hg19_chromatin_Nhlf-TxnElongation,hg19_chromatin_Nhlf-TxnTransition,hg19_cpg_shelves	NA	Exon (uc002dvb.2/9344, exon 13 of 17)	TAOK2	strong_transcription	strong_transcription	yes	yes	NA
chr16:29995218	chr16	29994905	29995604	peak50779	no significant differences at any pairwise comparison	No direction	ENSG00000103502	CDIPT	NA	No direction	yes	preadipocyte									1	hg19_chromatin_Gm12878-TxnElongation,hg19_chromatin_H1hesc-TxnElongation,hg19_chromatin_Hepg2-TxnElongation,hg19_chromatin_Hmec-TxnElongation,hg19_chromatin_Hsmm-TxnElongation,hg19_chromatin_Huvec-TxnElongation,hg19_chromatin_K562-TxnElongation,hg19_chromatin_Nhek-TxnElongation,hg19_chromatin_Nhlf-TxnElongation,hg19_chromatin_Nhlf-TxnTransition,hg19_cpg_shelves	NA	Exon (uc002dvb.2/9344, exon 13 of 17)	TAOK2	strong_transcription	strong_transcription	yes	yes	NA
chr16:29995218	chr16	29994905	29995604	peak50779	no significant differences at any pairwise comparison	No direction	ENSG00000149927	DOC2A	NA	No direction			yes	chr16:29994922, chr16:29995218	chr16:29995218	16_30011618_C_T	0.995911				1	hg19_chromatin_Gm12878-TxnElongation,hg19_chromatin_H1hesc-TxnElongation,hg19_chromatin_Hepg2-TxnElongation,hg19_chromatin_Hmec-TxnElongation,hg19_chromatin_Hsmm-TxnElongation,hg19_chromatin_Huvec-TxnElongation,hg19_chromatin_K562-TxnElongation,hg19_chromatin_Nhek-TxnElongation,hg19_chromatin_Nhlf-TxnElongation,hg19_chromatin_Nhlf-TxnTransition,hg19_cpg_shelves	NA	Exon (uc002dvb.2/9344, exon 13 of 17)	TAOK2	strong_transcription	strong_transcription	yes	yes	NA
chr16:29995218	chr16	29994905	29995604	peak50779	no significant differences at any pairwise comparison	No direction	ENSG00000149929	HIRIP3	NA	No direction	yes	preadipocyte						yes	0.022739473, 0.037089483, 0.025519333	Day14, Day4, Day0	2	hg19_chromatin_Gm12878-TxnElongation,hg19_chromatin_H1hesc-TxnElongation,hg19_chromatin_Hepg2-TxnElongation,hg19_chromatin_Hmec-TxnElongation,hg19_chromatin_Hsmm-TxnElongation,hg19_chromatin_Huvec-TxnElongation,hg19_chromatin_K562-TxnElongation,hg19_chromatin_Nhek-TxnElongation,hg19_chromatin_Nhlf-TxnElongation,hg19_chromatin_Nhlf-TxnTransition,hg19_cpg_shelves	NA	Exon (uc002dvb.2/9344, exon 13 of 17)	TAOK2	strong_transcription	strong_transcription	yes	yes	NA
chr16:29995218	chr16	29994905	29995604	peak50779	no significant differences at any pairwise comparison	No direction	ENSG00000149930	TAOK2	NA	No direction	yes	preadipocyte, adipocyte						yes	0.09352695, 0.056092549, 0.070076306	Day4, Day14, Day0	2	hg19_chromatin_Gm12878-TxnElongation,hg19_chromatin_H1hesc-TxnElongation,hg19_chromatin_Hepg2-TxnElongation,hg19_chromatin_Hmec-TxnElongation,hg19_chromatin_Hsmm-TxnElongation,hg19_chromatin_Huvec-TxnElongation,hg19_chromatin_K562-TxnElongation,hg19_chromatin_Nhek-TxnElongation,hg19_chromatin_Nhlf-TxnElongation,hg19_chromatin_Nhlf-TxnTransition,hg19_cpg_shelves	NA	Exon (uc002dvb.2/9344, exon 13 of 17)	TAOK2	strong_transcription	strong_transcription	yes	yes	NA
chr16:29995218	chr16	29994905	29995604	peak50779	no significant differences at any pairwise comparison	No direction	ENSG00000149932	TMEM219	NA	No direction			yes	chr16:29994922, chr16:29995218	chr16:29995218	16_30014564_C_T	0.995911				1	hg19_chromatin_Gm12878-TxnElongation,hg19_chromatin_H1hesc-TxnElongation,hg19_chromatin_Hepg2-TxnElongation,hg19_chromatin_Hmec-TxnElongation,hg19_chromatin_Hsmm-TxnElongation,hg19_chromatin_Huvec-TxnElongation,hg19_chromatin_K562-TxnElongation,hg19_chromatin_Nhek-TxnElongation,hg19_chromatin_Nhlf-TxnElongation,hg19_chromatin_Nhlf-TxnTransition,hg19_cpg_shelves	NA	Exon (uc002dvb.2/9344, exon 13 of 17)	TAOK2	strong_transcription	strong_transcription	yes	yes	NA
chr16:29995218	chr16	29994905	29995604	peak50779	no significant differences at any pairwise comparison	No direction	ENSG00000169592	INO80E	NA	No direction	yes	preadipocyte	yes	chr16:29994922, chr16:29995218	chr16:29995218	16_29982961_C_T	0.995911	yes	0.03475023, 0.021238655, 0.023749199	Day4, Day14, Day0	3	hg19_chromatin_Gm12878-TxnElongation,hg19_chromatin_H1hesc-TxnElongation,hg19_chromatin_Hepg2-TxnElongation,hg19_chromatin_Hmec-TxnElongation,hg19_chromatin_Hsmm-TxnElongation,hg19_chromatin_Huvec-TxnElongation,hg19_chromatin_K562-TxnElongation,hg19_chromatin_Nhek-TxnElongation,hg19_chromatin_Nhlf-TxnElongation,hg19_chromatin_Nhlf-TxnTransition,hg19_cpg_shelves	NA	Exon (uc002dvb.2/9344, exon 13 of 17)	TAOK2	strong_transcription	strong_transcription	yes	yes	NA
chr16:29995218	chr16	29994905	29995604	peak50779	no significant differences at any pairwise comparison	No direction	ENSG00000174938	SEZ6L2	NA	No direction	yes	preadipocyte									1	hg19_chromatin_Gm12878-TxnElongation,hg19_chromatin_H1hesc-TxnElongation,hg19_chromatin_Hepg2-TxnElongation,hg19_chromatin_Hmec-TxnElongation,hg19_chromatin_Hsmm-TxnElongation,hg19_chromatin_Huvec-TxnElongation,hg19_chromatin_K562-TxnElongation,hg19_chromatin_Nhek-TxnElongation,hg19_chromatin_Nhlf-TxnElongation,hg19_chromatin_Nhlf-TxnTransition,hg19_cpg_shelves	NA	Exon (uc002dvb.2/9344, exon 13 of 17)	TAOK2	strong_transcription	strong_transcription	yes	yes	NA
chr16:29995218	chr16	29994905	29995604	peak50779	no significant differences at any pairwise comparison	No direction	ENSG00000174939	ASPHD1	NA	No direction	yes	preadipocyte									1	hg19_chromatin_Gm12878-TxnElongation,hg19_chromatin_H1hesc-TxnElongation,hg19_chromatin_Hepg2-TxnElongation,hg19_chromatin_Hmec-TxnElongation,hg19_chromatin_Hsmm-TxnElongation,hg19_chromatin_Huvec-TxnElongation,hg19_chromatin_K562-TxnElongation,hg19_chromatin_Nhek-TxnElongation,hg19_chromatin_Nhlf-TxnElongation,hg19_chromatin_Nhlf-TxnTransition,hg19_cpg_shelves	NA	Exon (uc002dvb.2/9344, exon 13 of 17)	TAOK2	strong_transcription	strong_transcription	yes	yes	NA
chr16:29995218	chr16	29994905	29995604	peak50779	no significant differences at any pairwise comparison	No direction	NA	AC120114.2	NA	NA	yes	preadipocyte									1	hg19_chromatin_Gm12878-TxnElongation,hg19_chromatin_H1hesc-TxnElongation,hg19_chromatin_Hepg2-TxnElongation,hg19_chromatin_Hmec-TxnElongation,hg19_chromatin_Hsmm-TxnElongation,hg19_chromatin_Huvec-TxnElongation,hg19_chromatin_K562-TxnElongation,hg19_chromatin_Nhek-TxnElongation,hg19_chromatin_Nhlf-TxnElongation,hg19_chromatin_Nhlf-TxnTransition,hg19_cpg_shelves	NA	Exon (uc002dvb.2/9344, exon 13 of 17)	TAOK2	strong_transcription	strong_transcription	yes	yes	NA
chr16:29995218	chr16	29994905	29995604	peak50779	no significant differences at any pairwise comparison	No direction	NA	CDIPTOSP	NA	NA	yes	preadipocyte									1	hg19_chromatin_Gm12878-TxnElongation,hg19_chromatin_H1hesc-TxnElongation,hg19_chromatin_Hepg2-TxnElongation,hg19_chromatin_Hmec-TxnElongation,hg19_chromatin_Hsmm-TxnElongation,hg19_chromatin_Huvec-TxnElongation,hg19_chromatin_K562-TxnElongation,hg19_chromatin_Nhek-TxnElongation,hg19_chromatin_Nhlf-TxnElongation,hg19_chromatin_Nhlf-TxnTransition,hg19_cpg_shelves	NA	Exon (uc002dvb.2/9344, exon 13 of 17)	TAOK2	strong_transcription	strong_transcription	yes	yes	NA
chr19:1812682	chr19	1811449	1813268	peak62918	no significant differences at any pairwise comparison	No direction	ENSG00000071564	TCF3	NA	No direction	yes	adipocyte									1	hg19_chromatin_Gm12878-ActivePromoter,hg19_chromatin_Gm12878-Heterochrom/lo,hg19_chromatin_Gm12878-StrongEnhancer,hg19_chromatin_Gm12878-WeakPromoter,hg19_chromatin_H1hesc-ActivePromoter,hg19_chromatin_H1hesc-Heterochrom/lo,hg19_chromatin_H1hesc-WeakEnhancer,hg19_chromatin_H1hesc-WeakPromoter,hg19_chromatin_Hepg2-ActivePromoter,hg19_chromatin_Hepg2-WeakPromoter,hg19_chromatin_Hmec-ActivePromoter,hg19_chromatin_Hmec-WeakEnhancer,hg19_chromatin_Hmec-WeakPromoter,hg19_chromatin_Hsmm-ActivePromoter,hg19_chromatin_Hsmm-Heterochrom/lo,hg19_chromatin_Hsmm-WeakEnhancer,hg19_chromatin_Hsmm-WeakPromoter,hg19_chromatin_Huvec-ActivePromoter,hg19_chromatin_Huvec-Heterochrom/lo,hg19_chromatin_Huvec-WeakEnhancer,hg19_chromatin_Huvec-WeakPromoter,hg19_chromatin_K562-ActivePromoter,hg19_chromatin_K562-StrongEnhancer,hg19_chromatin_K562-WeakEnhancer,hg19_chromatin_Nhek-WeakEnhancer,hg19_chromatin_Nhek-WeakPromoter,hg19_chromatin_Nhlf-ActivePromoter,hg19_chromatin_Nhlf-WeakPromoter,hg19_chromatin_Nhlf-WeakTxn,hg19_cpg_islands,hg19_cpg_shores	NA	Promoter	ATP8B3	active_TSS, flanking_active_transcription_start_sites	enhancers, active_TSS, flanking_active_transcription_start_sites	yes	yes	yes	11	yes
chr19:1812682	chr19	1811449	1813268	peak62918	no significant differences at any pairwise comparison	No direction	ENSG00000079313	REXO1	NA	No direction	yes	adipocyte						yes	0.4462187, 0.49684677, 0.58852296	Day4, Day14, Day0	2	hg19_chromatin_Gm12878-ActivePromoter,hg19_chromatin_Gm12878-Heterochrom/lo,hg19_chromatin_Gm12878-StrongEnhancer,hg19_chromatin_Gm12878-WeakPromoter,hg19_chromatin_H1hesc-ActivePromoter,hg19_chromatin_H1hesc-Heterochrom/lo,hg19_chromatin_H1hesc-WeakEnhancer,hg19_chromatin_H1hesc-WeakPromoter,hg19_chromatin_Hepg2-ActivePromoter,hg19_chromatin_Hepg2-WeakPromoter,hg19_chromatin_Hmec-ActivePromoter,hg19_chromatin_Hmec-WeakEnhancer,hg19_chromatin_Hmec-WeakPromoter,hg19_chromatin_Hsmm-ActivePromoter,hg19_chromatin_Hsmm-Heterochrom/lo,hg19_chromatin_Hsmm-WeakEnhancer,hg19_chromatin_Hsmm-WeakPromoter,hg19_chromatin_Huvec-ActivePromoter,hg19_chromatin_Huvec-Heterochrom/lo,hg19_chromatin_Huvec-WeakEnhancer,hg19_chromatin_Huvec-WeakPromoter,hg19_chromatin_K562-ActivePromoter,hg19_chromatin_K562-StrongEnhancer,hg19_chromatin_K562-WeakEnhancer,hg19_chromatin_Nhek-WeakEnhancer,hg19_chromatin_Nhek-WeakPromoter,hg19_chromatin_Nhlf-ActivePromoter,hg19_chromatin_Nhlf-WeakPromoter,hg19_chromatin_Nhlf-WeakTxn,hg19_cpg_islands,hg19_cpg_shores	NA	Promoter	ATP8B3	active_TSS, flanking_active_transcription_start_sites	enhancers, active_TSS, flanking_active_transcription_start_sites	yes	yes	yes	11	yes
chr19:1812682	chr19	1811449	1813268	peak62918	no significant differences at any pairwise comparison	No direction	ENSG00000130270	ATP8B3	NA	No direction	yes	adipocyte	yes	chr19:1811603, chr19:1812204, chr19:1812521	chr19:1812204	19_1812204_G_A	1	yes	0.82582898, 0.85375252, 0.89502857	Day4, Day14, Day0	3	hg19_chromatin_Gm12878-ActivePromoter,hg19_chromatin_Gm12878-Heterochrom/lo,hg19_chromatin_Gm12878-StrongEnhancer,hg19_chromatin_Gm12878-WeakPromoter,hg19_chromatin_H1hesc-ActivePromoter,hg19_chromatin_H1hesc-Heterochrom/lo,hg19_chromatin_H1hesc-WeakEnhancer,hg19_chromatin_H1hesc-WeakPromoter,hg19_chromatin_Hepg2-ActivePromoter,hg19_chromatin_Hepg2-WeakPromoter,hg19_chromatin_Hmec-ActivePromoter,hg19_chromatin_Hmec-WeakEnhancer,hg19_chromatin_Hmec-WeakPromoter,hg19_chromatin_Hsmm-ActivePromoter,hg19_chromatin_Hsmm-Heterochrom/lo,hg19_chromatin_Hsmm-WeakEnhancer,hg19_chromatin_Hsmm-WeakPromoter,hg19_chromatin_Huvec-ActivePromoter,hg19_chromatin_Huvec-Heterochrom/lo,hg19_chromatin_Huvec-WeakEnhancer,hg19_chromatin_Huvec-WeakPromoter,hg19_chromatin_K562-ActivePromoter,hg19_chromatin_K562-StrongEnhancer,hg19_chromatin_K562-WeakEnhancer,hg19_chromatin_Nhek-WeakEnhancer,hg19_chromatin_Nhek-WeakPromoter,hg19_chromatin_Nhlf-ActivePromoter,hg19_chromatin_Nhlf-WeakPromoter,hg19_chromatin_Nhlf-WeakTxn,hg19_cpg_islands,hg19_cpg_shores	NA	Promoter	ATP8B3	active_TSS, flanking_active_transcription_start_sites	enhancers, active_TSS, flanking_active_transcription_start_sites	yes	yes	yes	11	yes
chr19:1812682	chr19	1811449	1813268	peak62918	no significant differences at any pairwise comparison	No direction	ENSG00000130270	ATP8B3	NA	No direction	yes	adipocyte	yes	chr19:1812682	chr19:1812682	19_1837262_T_C	0.856372	yes	0.82582898, 0.85375252, 0.89502857	Day4, Day14, Day0	3	hg19_chromatin_Gm12878-ActivePromoter,hg19_chromatin_Gm12878-Heterochrom/lo,hg19_chromatin_Gm12878-StrongEnhancer,hg19_chromatin_Gm12878-WeakPromoter,hg19_chromatin_H1hesc-ActivePromoter,hg19_chromatin_H1hesc-Heterochrom/lo,hg19_chromatin_H1hesc-WeakEnhancer,hg19_chromatin_H1hesc-WeakPromoter,hg19_chromatin_Hepg2-ActivePromoter,hg19_chromatin_Hepg2-WeakPromoter,hg19_chromatin_Hmec-ActivePromoter,hg19_chromatin_Hmec-WeakEnhancer,hg19_chromatin_Hmec-WeakPromoter,hg19_chromatin_Hsmm-ActivePromoter,hg19_chromatin_Hsmm-Heterochrom/lo,hg19_chromatin_Hsmm-WeakEnhancer,hg19_chromatin_Hsmm-WeakPromoter,hg19_chromatin_Huvec-ActivePromoter,hg19_chromatin_Huvec-Heterochrom/lo,hg19_chromatin_Huvec-WeakEnhancer,hg19_chromatin_Huvec-WeakPromoter,hg19_chromatin_K562-ActivePromoter,hg19_chromatin_K562-StrongEnhancer,hg19_chromatin_K562-WeakEnhancer,hg19_chromatin_Nhek-WeakEnhancer,hg19_chromatin_Nhek-WeakPromoter,hg19_chromatin_Nhlf-ActivePromoter,hg19_chromatin_Nhlf-WeakPromoter,hg19_chromatin_Nhlf-WeakTxn,hg19_cpg_islands,hg19_cpg_shores	NA	Promoter	ATP8B3	active_TSS, flanking_active_transcription_start_sites	enhancers, active_TSS, flanking_active_transcription_start_sites	yes	yes	yes	11	yes
chr19:1812682	chr19	1811449	1813268	peak62918	no significant differences at any pairwise comparison	No direction	ENSG00000205922	ONECUT3	NA	NA								yes	0.021868	Day14	1	hg19_chromatin_Gm12878-ActivePromoter,hg19_chromatin_Gm12878-Heterochrom/lo,hg19_chromatin_Gm12878-StrongEnhancer,hg19_chromatin_Gm12878-WeakPromoter,hg19_chromatin_H1hesc-ActivePromoter,hg19_chromatin_H1hesc-Heterochrom/lo,hg19_chromatin_H1hesc-WeakEnhancer,hg19_chromatin_H1hesc-WeakPromoter,hg19_chromatin_Hepg2-ActivePromoter,hg19_chromatin_Hepg2-WeakPromoter,hg19_chromatin_Hmec-ActivePromoter,hg19_chromatin_Hmec-WeakEnhancer,hg19_chromatin_Hmec-WeakPromoter,hg19_chromatin_Hsmm-ActivePromoter,hg19_chromatin_Hsmm-Heterochrom/lo,hg19_chromatin_Hsmm-WeakEnhancer,hg19_chromatin_Hsmm-WeakPromoter,hg19_chromatin_Huvec-ActivePromoter,hg19_chromatin_Huvec-Heterochrom/lo,hg19_chromatin_Huvec-WeakEnhancer,hg19_chromatin_Huvec-WeakPromoter,hg19_chromatin_K562-ActivePromoter,hg19_chromatin_K562-StrongEnhancer,hg19_chromatin_K562-WeakEnhancer,hg19_chromatin_Nhek-WeakEnhancer,hg19_chromatin_Nhek-WeakPromoter,hg19_chromatin_Nhlf-ActivePromoter,hg19_chromatin_Nhlf-WeakPromoter,hg19_chromatin_Nhlf-WeakTxn,hg19_cpg_islands,hg19_cpg_shores	NA	Promoter	ATP8B3	active_TSS, flanking_active_transcription_start_sites	enhancers, active_TSS, flanking_active_transcription_start_sites	yes	yes	yes	11	yes
chr19:1812682	chr19	1811449	1813268	peak62918	no significant differences at any pairwise comparison	No direction	ENSG00000223244	MIR1909	NA	NA	yes	adipocyte						yes	0.86397837, 0.90337535, 0.83459419	Day14, Day0, Day4	2	hg19_chromatin_Gm12878-ActivePromoter,hg19_chromatin_Gm12878-Heterochrom/lo,hg19_chromatin_Gm12878-StrongEnhancer,hg19_chromatin_Gm12878-WeakPromoter,hg19_chromatin_H1hesc-ActivePromoter,hg19_chromatin_H1hesc-Heterochrom/lo,hg19_chromatin_H1hesc-WeakEnhancer,hg19_chromatin_H1hesc-WeakPromoter,hg19_chromatin_Hepg2-ActivePromoter,hg19_chromatin_Hepg2-WeakPromoter,hg19_chromatin_Hmec-ActivePromoter,hg19_chromatin_Hmec-WeakEnhancer,hg19_chromatin_Hmec-WeakPromoter,hg19_chromatin_Hsmm-ActivePromoter,hg19_chromatin_Hsmm-Heterochrom/lo,hg19_chromatin_Hsmm-WeakEnhancer,hg19_chromatin_Hsmm-WeakPromoter,hg19_chromatin_Huvec-ActivePromoter,hg19_chromatin_Huvec-Heterochrom/lo,hg19_chromatin_Huvec-WeakEnhancer,hg19_chromatin_Huvec-WeakPromoter,hg19_chromatin_K562-ActivePromoter,hg19_chromatin_K562-StrongEnhancer,hg19_chromatin_K562-WeakEnhancer,hg19_chromatin_Nhek-WeakEnhancer,hg19_chromatin_Nhek-WeakPromoter,hg19_chromatin_Nhlf-ActivePromoter,hg19_chromatin_Nhlf-WeakPromoter,hg19_chromatin_Nhlf-WeakTxn,hg19_cpg_islands,hg19_cpg_shores	NA	Promoter	ATP8B3	active_TSS, flanking_active_transcription_start_sites	enhancers, active_TSS, flanking_active_transcription_start_sites	yes	yes	yes	11	yes
chr19:1812682	chr19	1811449	1813268	peak62918	no significant differences at any pairwise comparison	No direction	ENSG00000267007	CTB-31O20.3	NA	No direction								yes	0.8721843, 0.90875231, 0.84430505	Day14, Day0, Day4	1	hg19_chromatin_Gm12878-ActivePromoter,hg19_chromatin_Gm12878-Heterochrom/lo,hg19_chromatin_Gm12878-StrongEnhancer,hg19_chromatin_Gm12878-WeakPromoter,hg19_chromatin_H1hesc-ActivePromoter,hg19_chromatin_H1hesc-Heterochrom/lo,hg19_chromatin_H1hesc-WeakEnhancer,hg19_chromatin_H1hesc-WeakPromoter,hg19_chromatin_Hepg2-ActivePromoter,hg19_chromatin_Hepg2-WeakPromoter,hg19_chromatin_Hmec-ActivePromoter,hg19_chromatin_Hmec-WeakEnhancer,hg19_chromatin_Hmec-WeakPromoter,hg19_chromatin_Hsmm-ActivePromoter,hg19_chromatin_Hsmm-Heterochrom/lo,hg19_chromatin_Hsmm-WeakEnhancer,hg19_chromatin_Hsmm-WeakPromoter,hg19_chromatin_Huvec-ActivePromoter,hg19_chromatin_Huvec-Heterochrom/lo,hg19_chromatin_Huvec-WeakEnhancer,hg19_chromatin_Huvec-WeakPromoter,hg19_chromatin_K562-ActivePromoter,hg19_chromatin_K562-StrongEnhancer,hg19_chromatin_K562-WeakEnhancer,hg19_chromatin_Nhek-WeakEnhancer,hg19_chromatin_Nhek-WeakPromoter,hg19_chromatin_Nhlf-ActivePromoter,hg19_chromatin_Nhlf-WeakPromoter,hg19_chromatin_Nhlf-WeakTxn,hg19_cpg_islands,hg19_cpg_shores	NA	Promoter	ATP8B3	active_TSS, flanking_active_transcription_start_sites	enhancers, active_TSS, flanking_active_transcription_start_sites	yes	yes	yes	11	yes
chr19:1812682	chr19	1811449	1813268	peak62918	no significant differences at any pairwise comparison	No direction	ENSG00000267244	CTB-31O20.4	NA	No direction								yes	0.58736021, 0.41921123, 0.47565022	Day0, Day4, Day14	1	hg19_chromatin_Gm12878-ActivePromoter,hg19_chromatin_Gm12878-Heterochrom/lo,hg19_chromatin_Gm12878-StrongEnhancer,hg19_chromatin_Gm12878-WeakPromoter,hg19_chromatin_H1hesc-ActivePromoter,hg19_chromatin_H1hesc-Heterochrom/lo,hg19_chromatin_H1hesc-WeakEnhancer,hg19_chromatin_H1hesc-WeakPromoter,hg19_chromatin_Hepg2-ActivePromoter,hg19_chromatin_Hepg2-WeakPromoter,hg19_chromatin_Hmec-ActivePromoter,hg19_chromatin_Hmec-WeakEnhancer,hg19_chromatin_Hmec-WeakPromoter,hg19_chromatin_Hsmm-ActivePromoter,hg19_chromatin_Hsmm-Heterochrom/lo,hg19_chromatin_Hsmm-WeakEnhancer,hg19_chromatin_Hsmm-WeakPromoter,hg19_chromatin_Huvec-ActivePromoter,hg19_chromatin_Huvec-Heterochrom/lo,hg19_chromatin_Huvec-WeakEnhancer,hg19_chromatin_Huvec-WeakPromoter,hg19_chromatin_K562-ActivePromoter,hg19_chromatin_K562-StrongEnhancer,hg19_chromatin_K562-WeakEnhancer,hg19_chromatin_Nhek-WeakEnhancer,hg19_chromatin_Nhek-WeakPromoter,hg19_chromatin_Nhlf-ActivePromoter,hg19_chromatin_Nhlf-WeakPromoter,hg19_chromatin_Nhlf-WeakTxn,hg19_cpg_islands,hg19_cpg_shores	NA	Promoter	ATP8B3	active_TSS, flanking_active_transcription_start_sites	enhancers, active_TSS, flanking_active_transcription_start_sites	yes	yes	yes	11	yes
chr19:1812682	chr19	1811449	1813268	peak62918	no significant differences at any pairwise comparison	No direction	NA	AC012615.2	NA	NA	yes	adipocyte									1	hg19_chromatin_Gm12878-ActivePromoter,hg19_chromatin_Gm12878-Heterochrom/lo,hg19_chromatin_Gm12878-StrongEnhancer,hg19_chromatin_Gm12878-WeakPromoter,hg19_chromatin_H1hesc-ActivePromoter,hg19_chromatin_H1hesc-Heterochrom/lo,hg19_chromatin_H1hesc-WeakEnhancer,hg19_chromatin_H1hesc-WeakPromoter,hg19_chromatin_Hepg2-ActivePromoter,hg19_chromatin_Hepg2-WeakPromoter,hg19_chromatin_Hmec-ActivePromoter,hg19_chromatin_Hmec-WeakEnhancer,hg19_chromatin_Hmec-WeakPromoter,hg19_chromatin_Hsmm-ActivePromoter,hg19_chromatin_Hsmm-Heterochrom/lo,hg19_chromatin_Hsmm-WeakEnhancer,hg19_chromatin_Hsmm-WeakPromoter,hg19_chromatin_Huvec-ActivePromoter,hg19_chromatin_Huvec-Heterochrom/lo,hg19_chromatin_Huvec-WeakEnhancer,hg19_chromatin_Huvec-WeakPromoter,hg19_chromatin_K562-ActivePromoter,hg19_chromatin_K562-StrongEnhancer,hg19_chromatin_K562-WeakEnhancer,hg19_chromatin_Nhek-WeakEnhancer,hg19_chromatin_Nhek-WeakPromoter,hg19_chromatin_Nhlf-ActivePromoter,hg19_chromatin_Nhlf-WeakPromoter,hg19_chromatin_Nhlf-WeakTxn,hg19_cpg_islands,hg19_cpg_shores	NA	Promoter	ATP8B3	active_TSS, flanking_active_transcription_start_sites	enhancers, active_TSS, flanking_active_transcription_start_sites	yes	yes	yes	11	yes
chr19:1840787	chr19	1840714	1841097	peak62921	no significant differences at any pairwise comparison	No direction	ENSG00000079313	REXO1	NA	No direction	yes	adipocyte									1	hg19_enhancers_fantom,hg19_chromatin_Gm12878-WeakTxn,hg19_chromatin_H1hesc-WeakTxn,hg19_chromatin_Hepg2-WeakPromoter,hg19_chromatin_Hmec-WeakTxn,hg19_chromatin_Hsmm-WeakTxn,hg19_chromatin_Huvec-WeakEnhancer,hg19_chromatin_K562-StrongEnhancer,hg19_chromatin_Nhek-StrongEnhancer,hg19_chromatin_Nhek-TxnTransition,hg19_chromatin_Nhlf-StrongEnhancer,hg19_chromatin_Nhlf-WeakEnhancer,hg19_chromatin_Nhlf-WeakTxn,hg19_cpg_inter	NA	Intron (uc002lua.4/57455, intron 1 of 15)	REXO1	flanking_active_transcription_start_sites	weak_transcription, flanking_active_transcription_start_sites	yes	yes	NA
chr19:1840787	chr19	1840714	1841097	peak62921	no significant differences at any pairwise comparison	No direction	ENSG00000130270	ATP8B3	NA	No direction	yes	adipocyte	yes	chr19:1840787	chr19:1840787	19_1837262_T_C	0.992156				2	hg19_enhancers_fantom,hg19_chromatin_Gm12878-WeakTxn,hg19_chromatin_H1hesc-WeakTxn,hg19_chromatin_Hepg2-WeakPromoter,hg19_chromatin_Hmec-WeakTxn,hg19_chromatin_Hsmm-WeakTxn,hg19_chromatin_Huvec-WeakEnhancer,hg19_chromatin_K562-StrongEnhancer,hg19_chromatin_Nhek-StrongEnhancer,hg19_chromatin_Nhek-TxnTransition,hg19_chromatin_Nhlf-StrongEnhancer,hg19_chromatin_Nhlf-WeakEnhancer,hg19_chromatin_Nhlf-WeakTxn,hg19_cpg_inter	NA	Intron (uc002lua.4/57455, intron 1 of 15)	REXO1	flanking_active_transcription_start_sites	weak_transcription, flanking_active_transcription_start_sites	yes	yes	NA
chr19:1840787	chr19	1840714	1841097	peak62921	no significant differences at any pairwise comparison	No direction	ENSG00000223244	MIR1909	NA	NA	yes	adipocyte									1	hg19_enhancers_fantom,hg19_chromatin_Gm12878-WeakTxn,hg19_chromatin_H1hesc-WeakTxn,hg19_chromatin_Hepg2-WeakPromoter,hg19_chromatin_Hmec-WeakTxn,hg19_chromatin_Hsmm-WeakTxn,hg19_chromatin_Huvec-WeakEnhancer,hg19_chromatin_K562-StrongEnhancer,hg19_chromatin_Nhek-StrongEnhancer,hg19_chromatin_Nhek-TxnTransition,hg19_chromatin_Nhlf-StrongEnhancer,hg19_chromatin_Nhlf-WeakEnhancer,hg19_chromatin_Nhlf-WeakTxn,hg19_cpg_inter	NA	Intron (uc002lua.4/57455, intron 1 of 15)	REXO1	flanking_active_transcription_start_sites	weak_transcription, flanking_active_transcription_start_sites	yes	yes	NA
chr19:1840787	chr19	1840714	1841097	peak62921	no significant differences at any pairwise comparison	No direction	NA	AC012615.2	NA	NA	yes	adipocyte									1	hg19_enhancers_fantom,hg19_chromatin_Gm12878-WeakTxn,hg19_chromatin_H1hesc-WeakTxn,hg19_chromatin_Hepg2-WeakPromoter,hg19_chromatin_Hmec-WeakTxn,hg19_chromatin_Hsmm-WeakTxn,hg19_chromatin_Huvec-WeakEnhancer,hg19_chromatin_K562-StrongEnhancer,hg19_chromatin_Nhek-StrongEnhancer,hg19_chromatin_Nhek-TxnTransition,hg19_chromatin_Nhlf-StrongEnhancer,hg19_chromatin_Nhlf-WeakEnhancer,hg19_chromatin_Nhlf-WeakTxn,hg19_cpg_inter	NA	Intron (uc002lua.4/57455, intron 1 of 15)	REXO1	flanking_active_transcription_start_sites	weak_transcription, flanking_active_transcription_start_sites	yes	yes	NA
chr19:1847743	chr19	1847484	1848983	peak62922	no significant differences at any pairwise comparison	No direction	ENSG00000079313	REXO1	NA	No direction	yes	preadipocyte	yes	chr19:1847902, chr19:1848243	chr19:1847902	19_1836273_T_C	0.907866	yes	0.17099372, 0.13091742, 0.17018032	Day4, Day0, Day14	3	hg19_chromatin_Gm12878-ActivePromoter,hg19_chromatin_Gm12878-WeakPromoter,hg19_chromatin_H1hesc-ActivePromoter,hg19_chromatin_H1hesc-WeakPromoter,hg19_chromatin_Hepg2-ActivePromoter,hg19_chromatin_Hmec-ActivePromoter,hg19_chromatin_Hsmm-ActivePromoter,hg19_chromatin_Hsmm-StrongEnhancer,hg19_chromatin_Hsmm-WeakPromoter,hg19_chromatin_Huvec-ActivePromoter,hg19_chromatin_Huvec-Insulator,hg19_chromatin_Huvec-StrongEnhancer,hg19_chromatin_K562-ActivePromoter,hg19_chromatin_K562-StrongEnhancer,hg19_chromatin_Nhek-ActivePromoter,hg19_chromatin_Nhek-StrongEnhancer,hg19_chromatin_Nhlf-ActivePromoter,hg19_chromatin_Nhlf-StrongEnhancer,hg19_cpg_islands,hg19_cpg_shores	NA	Promoter	REXO1	flanking_active_transcription_start_sites, active_TSS	flanking_active_transcription_start_sites, active_TSS	yes	yes	yes	11	yes
chr19:1847743	chr19	1847484	1848983	peak62922	no significant differences at any pairwise comparison	No direction	ENSG00000129911	KLF16	NA	No direction								yes	0.02474491, 0.028781196, 0.024203953	Day0, Day14, Day4	1	hg19_chromatin_Gm12878-ActivePromoter,hg19_chromatin_Gm12878-WeakPromoter,hg19_chromatin_H1hesc-ActivePromoter,hg19_chromatin_H1hesc-WeakPromoter,hg19_chromatin_Hepg2-ActivePromoter,hg19_chromatin_Hmec-ActivePromoter,hg19_chromatin_Hsmm-ActivePromoter,hg19_chromatin_Hsmm-StrongEnhancer,hg19_chromatin_Hsmm-WeakPromoter,hg19_chromatin_Huvec-ActivePromoter,hg19_chromatin_Huvec-Insulator,hg19_chromatin_Huvec-StrongEnhancer,hg19_chromatin_K562-ActivePromoter,hg19_chromatin_K562-StrongEnhancer,hg19_chromatin_Nhek-ActivePromoter,hg19_chromatin_Nhek-StrongEnhancer,hg19_chromatin_Nhlf-ActivePromoter,hg19_chromatin_Nhlf-StrongEnhancer,hg19_cpg_islands,hg19_cpg_shores	NA	Promoter	REXO1	flanking_active_transcription_start_sites, active_TSS	flanking_active_transcription_start_sites, active_TSS	yes	yes	yes	11	yes
chr19:1847743	chr19	1847484	1848983	peak62922	no significant differences at any pairwise comparison	No direction	ENSG00000130270	ATP8B3	NA	No direction	yes	preadipocyte	yes	chr19:1847743	chr19:1847743	19_1837262_T_C	0.992188				2	hg19_chromatin_Gm12878-ActivePromoter,hg19_chromatin_Gm12878-WeakPromoter,hg19_chromatin_H1hesc-ActivePromoter,hg19_chromatin_H1hesc-WeakPromoter,hg19_chromatin_Hepg2-ActivePromoter,hg19_chromatin_Hmec-ActivePromoter,hg19_chromatin_Hsmm-ActivePromoter,hg19_chromatin_Hsmm-StrongEnhancer,hg19_chromatin_Hsmm-WeakPromoter,hg19_chromatin_Huvec-ActivePromoter,hg19_chromatin_Huvec-Insulator,hg19_chromatin_Huvec-StrongEnhancer,hg19_chromatin_K562-ActivePromoter,hg19_chromatin_K562-StrongEnhancer,hg19_chromatin_Nhek-ActivePromoter,hg19_chromatin_Nhek-StrongEnhancer,hg19_chromatin_Nhlf-ActivePromoter,hg19_chromatin_Nhlf-StrongEnhancer,hg19_cpg_islands,hg19_cpg_shores	NA	Promoter	REXO1	flanking_active_transcription_start_sites, active_TSS	flanking_active_transcription_start_sites, active_TSS	yes	yes	yes	11	yes
chr19:1847743	chr19	1847484	1848983	peak62922	no significant differences at any pairwise comparison	No direction	ENSG00000223244	MIR1909	NA	NA	yes	preadipocyte									1	hg19_chromatin_Gm12878-ActivePromoter,hg19_chromatin_Gm12878-WeakPromoter,hg19_chromatin_H1hesc-ActivePromoter,hg19_chromatin_H1hesc-WeakPromoter,hg19_chromatin_Hepg2-ActivePromoter,hg19_chromatin_Hmec-ActivePromoter,hg19_chromatin_Hsmm-ActivePromoter,hg19_chromatin_Hsmm-StrongEnhancer,hg19_chromatin_Hsmm-WeakPromoter,hg19_chromatin_Huvec-ActivePromoter,hg19_chromatin_Huvec-Insulator,hg19_chromatin_Huvec-StrongEnhancer,hg19_chromatin_K562-ActivePromoter,hg19_chromatin_K562-StrongEnhancer,hg19_chromatin_Nhek-ActivePromoter,hg19_chromatin_Nhek-StrongEnhancer,hg19_chromatin_Nhlf-ActivePromoter,hg19_chromatin_Nhlf-StrongEnhancer,hg19_cpg_islands,hg19_cpg_shores	NA	Promoter	REXO1	flanking_active_transcription_start_sites, active_TSS	flanking_active_transcription_start_sites, active_TSS	yes	yes	yes	11	yes
chr19:1847743	chr19	1847484	1848983	peak62922	no significant differences at any pairwise comparison	No direction	ENSG00000267125	CTB-31O20.6	NA	No direction								yes	0.2828241, 0.29951643, 0.32732779	Day0, Day4, Day14	1	hg19_chromatin_Gm12878-ActivePromoter,hg19_chromatin_Gm12878-WeakPromoter,hg19_chromatin_H1hesc-ActivePromoter,hg19_chromatin_H1hesc-WeakPromoter,hg19_chromatin_Hepg2-ActivePromoter,hg19_chromatin_Hmec-ActivePromoter,hg19_chromatin_Hsmm-ActivePromoter,hg19_chromatin_Hsmm-StrongEnhancer,hg19_chromatin_Hsmm-WeakPromoter,hg19_chromatin_Huvec-ActivePromoter,hg19_chromatin_Huvec-Insulator,hg19_chromatin_Huvec-StrongEnhancer,hg19_chromatin_K562-ActivePromoter,hg19_chromatin_K562-StrongEnhancer,hg19_chromatin_Nhek-ActivePromoter,hg19_chromatin_Nhek-StrongEnhancer,hg19_chromatin_Nhlf-ActivePromoter,hg19_chromatin_Nhlf-StrongEnhancer,hg19_cpg_islands,hg19_cpg_shores	NA	Promoter	REXO1	flanking_active_transcription_start_sites, active_TSS	flanking_active_transcription_start_sites, active_TSS	yes	yes	yes	11	yes
chr19:1847743	chr19	1847484	1848983	peak62922	no significant differences at any pairwise comparison	No direction	ENSG00000267141	CTB-31O20.8	NA	NA								yes	0.036574633, 0.042768822, 0.036361354	Day0, Day14, Day4	1	hg19_chromatin_Gm12878-ActivePromoter,hg19_chromatin_Gm12878-WeakPromoter,hg19_chromatin_H1hesc-ActivePromoter,hg19_chromatin_H1hesc-WeakPromoter,hg19_chromatin_Hepg2-ActivePromoter,hg19_chromatin_Hmec-ActivePromoter,hg19_chromatin_Hsmm-ActivePromoter,hg19_chromatin_Hsmm-StrongEnhancer,hg19_chromatin_Hsmm-WeakPromoter,hg19_chromatin_Huvec-ActivePromoter,hg19_chromatin_Huvec-Insulator,hg19_chromatin_Huvec-StrongEnhancer,hg19_chromatin_K562-ActivePromoter,hg19_chromatin_K562-StrongEnhancer,hg19_chromatin_Nhek-ActivePromoter,hg19_chromatin_Nhek-StrongEnhancer,hg19_chromatin_Nhlf-ActivePromoter,hg19_chromatin_Nhlf-StrongEnhancer,hg19_cpg_islands,hg19_cpg_shores	NA	Promoter	REXO1	flanking_active_transcription_start_sites, active_TSS	flanking_active_transcription_start_sites, active_TSS	yes	yes	yes	11	yes
chr19:1847743	chr19	1847484	1848983	peak62922	no significant differences at any pairwise comparison	No direction	ENSG00000267244	CTB-31O20.4	NA	No direction			yes	chr19:1847902, chr19:1848243	chr19:1847902	19_1821637_A_G	0.95881	yes	0.03845312, 0.031275542, 0.038997868	Day4, Day0, Day14	2	hg19_chromatin_Gm12878-ActivePromoter,hg19_chromatin_Gm12878-WeakPromoter,hg19_chromatin_H1hesc-ActivePromoter,hg19_chromatin_H1hesc-WeakPromoter,hg19_chromatin_Hepg2-ActivePromoter,hg19_chromatin_Hmec-ActivePromoter,hg19_chromatin_Hsmm-ActivePromoter,hg19_chromatin_Hsmm-StrongEnhancer,hg19_chromatin_Hsmm-WeakPromoter,hg19_chromatin_Huvec-ActivePromoter,hg19_chromatin_Huvec-Insulator,hg19_chromatin_Huvec-StrongEnhancer,hg19_chromatin_K562-ActivePromoter,hg19_chromatin_K562-StrongEnhancer,hg19_chromatin_Nhek-ActivePromoter,hg19_chromatin_Nhek-StrongEnhancer,hg19_chromatin_Nhlf-ActivePromoter,hg19_chromatin_Nhlf-StrongEnhancer,hg19_cpg_islands,hg19_cpg_shores	NA	Promoter	REXO1	flanking_active_transcription_start_sites, active_TSS	flanking_active_transcription_start_sites, active_TSS	yes	yes	yes	11	yes
chr19:1847743	chr19	1847484	1848983	peak62922	no significant differences at any pairwise comparison	No direction	NA	AC012615.2	NA	NA	yes	preadipocyte									1	hg19_chromatin_Gm12878-ActivePromoter,hg19_chromatin_Gm12878-WeakPromoter,hg19_chromatin_H1hesc-ActivePromoter,hg19_chromatin_H1hesc-WeakPromoter,hg19_chromatin_Hepg2-ActivePromoter,hg19_chromatin_Hmec-ActivePromoter,hg19_chromatin_Hsmm-ActivePromoter,hg19_chromatin_Hsmm-StrongEnhancer,hg19_chromatin_Hsmm-WeakPromoter,hg19_chromatin_Huvec-ActivePromoter,hg19_chromatin_Huvec-Insulator,hg19_chromatin_Huvec-StrongEnhancer,hg19_chromatin_K562-ActivePromoter,hg19_chromatin_K562-StrongEnhancer,hg19_chromatin_Nhek-ActivePromoter,hg19_chromatin_Nhek-StrongEnhancer,hg19_chromatin_Nhlf-ActivePromoter,hg19_chromatin_Nhlf-StrongEnhancer,hg19_cpg_islands,hg19_cpg_shores	NA	Promoter	REXO1	flanking_active_transcription_start_sites, active_TSS	flanking_active_transcription_start_sites, active_TSS	yes	yes	yes	11	yes
chr5:86205584	chr5	86205183	86206206	peak108661	no significant differences at any pairwise comparison	No direction	ENSG00000205449	NBPF22P	NA	NA								yes	0.022093697, 0.061857326, 0.039311544	Day0, Day4, Day14	1	hg19_chromatin_Gm12878-Heterochrom/lo,hg19_chromatin_H1hesc-Heterochrom/lo,hg19_chromatin_Hepg2-Heterochrom/lo,hg19_chromatin_Hmec-Heterochrom/lo,hg19_chromatin_Hsmm-WeakEnhancer,hg19_chromatin_Hsmm-WeakTxn,hg19_chromatin_Huvec-Heterochrom/lo,hg19_chromatin_K562-Heterochrom/lo,hg19_chromatin_Nhek-Heterochrom/lo,hg19_chromatin_Nhek-WeakEnhancer,hg19_chromatin_Nhlf-StrongEnhancer,hg19_chromatin_Nhlf-WeakEnhancer,hg19_cpg_inter	NA	Distal Intergenic	MIR4280	enhancers	flanking_active_transcription_start_sites, enhancers	yes	yes	yes
chr5:86205584	chr5	86205183	86206206	peak108661	no significant differences at any pairwise comparison	No direction	ENSG00000241965	RPS2P25	NA	NA								yes	0.0209797	Day4	1	hg19_chromatin_Gm12878-Heterochrom/lo,hg19_chromatin_H1hesc-Heterochrom/lo,hg19_chromatin_Hepg2-Heterochrom/lo,hg19_chromatin_Hmec-Heterochrom/lo,hg19_chromatin_Hsmm-WeakEnhancer,hg19_chromatin_Hsmm-WeakTxn,hg19_chromatin_Huvec-Heterochrom/lo,hg19_chromatin_K562-Heterochrom/lo,hg19_chromatin_Nhek-Heterochrom/lo,hg19_chromatin_Nhek-WeakEnhancer,hg19_chromatin_Nhlf-StrongEnhancer,hg19_chromatin_Nhlf-WeakEnhancer,hg19_cpg_inter	NA	Distal Intergenic	MIR4280	enhancers	flanking_active_transcription_start_sites, enhancers	yes	yes	yes
chr5:86205584	chr5	86205183	86206206	peak108661	no significant differences at any pairwise comparison	No direction	ENSG00000242477	CTD-2161E19.1	NA	NA								yes	0.02695107, 0.080696631, 0.038451328	Day0, Day4, Day14	1	hg19_chromatin_Gm12878-Heterochrom/lo,hg19_chromatin_H1hesc-Heterochrom/lo,hg19_chromatin_Hepg2-Heterochrom/lo,hg19_chromatin_Hmec-Heterochrom/lo,hg19_chromatin_Hsmm-WeakEnhancer,hg19_chromatin_Hsmm-WeakTxn,hg19_chromatin_Huvec-Heterochrom/lo,hg19_chromatin_K562-Heterochrom/lo,hg19_chromatin_Nhek-Heterochrom/lo,hg19_chromatin_Nhek-WeakEnhancer,hg19_chromatin_Nhlf-StrongEnhancer,hg19_chromatin_Nhlf-WeakEnhancer,hg19_cpg_inter	NA	Distal Intergenic	MIR4280	enhancers	flanking_active_transcription_start_sites, enhancers	yes	yes	yes
chr5:86205584	chr5	86205183	86206206	peak108661	no significant differences at any pairwise comparison	No direction	ENSG00000248195	CTC-261N6.3	NA	NA								yes	0.023970641, 0.065395855, 0.041498019	Day0, Day4, Day14	1	hg19_chromatin_Gm12878-Heterochrom/lo,hg19_chromatin_H1hesc-Heterochrom/lo,hg19_chromatin_Hepg2-Heterochrom/lo,hg19_chromatin_Hmec-Heterochrom/lo,hg19_chromatin_Hsmm-WeakEnhancer,hg19_chromatin_Hsmm-WeakTxn,hg19_chromatin_Huvec-Heterochrom/lo,hg19_chromatin_K562-Heterochrom/lo,hg19_chromatin_Nhek-Heterochrom/lo,hg19_chromatin_Nhek-WeakEnhancer,hg19_chromatin_Nhlf-StrongEnhancer,hg19_chromatin_Nhlf-WeakEnhancer,hg19_cpg_inter	NA	Distal Intergenic	MIR4280	enhancers	flanking_active_transcription_start_sites, enhancers	yes	yes	yes
chr5:86205584	chr5	86205183	86206206	peak108661	no significant differences at any pairwise comparison	No direction	ENSG00000248363	CTC-261N6.1	NA	NA								yes	0.02465975, 0.06665639, 0.04231697	Day0, Day4, Day14	1	hg19_chromatin_Gm12878-Heterochrom/lo,hg19_chromatin_H1hesc-Heterochrom/lo,hg19_chromatin_Hepg2-Heterochrom/lo,hg19_chromatin_Hmec-Heterochrom/lo,hg19_chromatin_Hsmm-WeakEnhancer,hg19_chromatin_Hsmm-WeakTxn,hg19_chromatin_Huvec-Heterochrom/lo,hg19_chromatin_K562-Heterochrom/lo,hg19_chromatin_Nhek-Heterochrom/lo,hg19_chromatin_Nhek-WeakEnhancer,hg19_chromatin_Nhlf-StrongEnhancer,hg19_chromatin_Nhlf-WeakEnhancer,hg19_cpg_inter	NA	Distal Intergenic	MIR4280	enhancers	flanking_active_transcription_start_sites, enhancers	yes	yes	yes
chr5:86205584	chr5	86205183	86206206	peak108661	no significant differences at any pairwise comparison	No direction	ENSG00000248701	CTC-493L21.2	NA	NA								yes	0.1018103, 0.23662132, 0.14183143	Day0, Day4, Day14	1	hg19_chromatin_Gm12878-Heterochrom/lo,hg19_chromatin_H1hesc-Heterochrom/lo,hg19_chromatin_Hepg2-Heterochrom/lo,hg19_chromatin_Hmec-Heterochrom/lo,hg19_chromatin_Hsmm-WeakEnhancer,hg19_chromatin_Hsmm-WeakTxn,hg19_chromatin_Huvec-Heterochrom/lo,hg19_chromatin_K562-Heterochrom/lo,hg19_chromatin_Nhek-Heterochrom/lo,hg19_chromatin_Nhek-WeakEnhancer,hg19_chromatin_Nhlf-StrongEnhancer,hg19_chromatin_Nhlf-WeakEnhancer,hg19_cpg_inter	NA	Distal Intergenic	MIR4280	enhancers	flanking_active_transcription_start_sites, enhancers	yes	yes	yes
chr5:86205584	chr5	86205183	86206206	peak108661	no significant differences at any pairwise comparison	No direction	ENSG00000249153	CTD-2036A18.2	NA	NA								yes	0.0265034	Day4	1	hg19_chromatin_Gm12878-Heterochrom/lo,hg19_chromatin_H1hesc-Heterochrom/lo,hg19_chromatin_Hepg2-Heterochrom/lo,hg19_chromatin_Hmec-Heterochrom/lo,hg19_chromatin_Hsmm-WeakEnhancer,hg19_chromatin_Hsmm-WeakTxn,hg19_chromatin_Huvec-Heterochrom/lo,hg19_chromatin_K562-Heterochrom/lo,hg19_chromatin_Nhek-Heterochrom/lo,hg19_chromatin_Nhek-WeakEnhancer,hg19_chromatin_Nhlf-StrongEnhancer,hg19_chromatin_Nhlf-WeakEnhancer,hg19_cpg_inter	NA	Distal Intergenic	MIR4280	enhancers	flanking_active_transcription_start_sites, enhancers	yes	yes	yes
chr5:86205584	chr5	86205183	86206206	peak108661	no significant differences at any pairwise comparison	No direction	ENSG00000250124	CTC-261N6.2	NA	NA								yes	0.025516121, 0.06776762, 0.043060339	Day0, Day4, Day14	1	hg19_chromatin_Gm12878-Heterochrom/lo,hg19_chromatin_H1hesc-Heterochrom/lo,hg19_chromatin_Hepg2-Heterochrom/lo,hg19_chromatin_Hmec-Heterochrom/lo,hg19_chromatin_Hsmm-WeakEnhancer,hg19_chromatin_Hsmm-WeakTxn,hg19_chromatin_Huvec-Heterochrom/lo,hg19_chromatin_K562-Heterochrom/lo,hg19_chromatin_Nhek-Heterochrom/lo,hg19_chromatin_Nhek-WeakEnhancer,hg19_chromatin_Nhlf-StrongEnhancer,hg19_chromatin_Nhlf-WeakEnhancer,hg19_cpg_inter	NA	Distal Intergenic	MIR4280	enhancers	flanking_active_transcription_start_sites, enhancers	yes	yes	yes
chr5:86205584	chr5	86205183	86206206	peak108661	no significant differences at any pairwise comparison	No direction	ENSG00000250359	PTP4A1P4	NA	NA								yes	0.045786972, 0.028874632	Day4, Day14	1	hg19_chromatin_Gm12878-Heterochrom/lo,hg19_chromatin_H1hesc-Heterochrom/lo,hg19_chromatin_Hepg2-Heterochrom/lo,hg19_chromatin_Hmec-Heterochrom/lo,hg19_chromatin_Hsmm-WeakEnhancer,hg19_chromatin_Hsmm-WeakTxn,hg19_chromatin_Huvec-Heterochrom/lo,hg19_chromatin_K562-Heterochrom/lo,hg19_chromatin_Nhek-Heterochrom/lo,hg19_chromatin_Nhek-WeakEnhancer,hg19_chromatin_Nhlf-StrongEnhancer,hg19_chromatin_Nhlf-WeakEnhancer,hg19_cpg_inter	NA	Distal Intergenic	MIR4280	enhancers	flanking_active_transcription_start_sites, enhancers	yes	yes	yes
chr5:86205584	chr5	86205183	86206206	peak108661	no significant differences at any pairwise comparison	No direction	ENSG00000250544	CTC-493L21.1	NA	NA								yes	0.058179929, 0.11921122, 0.07397291	Day0, Day4, Day14	1	hg19_chromatin_Gm12878-Heterochrom/lo,hg19_chromatin_H1hesc-Heterochrom/lo,hg19_chromatin_Hepg2-Heterochrom/lo,hg19_chromatin_Hmec-Heterochrom/lo,hg19_chromatin_Hsmm-WeakEnhancer,hg19_chromatin_Hsmm-WeakTxn,hg19_chromatin_Huvec-Heterochrom/lo,hg19_chromatin_K562-Heterochrom/lo,hg19_chromatin_Nhek-Heterochrom/lo,hg19_chromatin_Nhek-WeakEnhancer,hg19_chromatin_Nhlf-StrongEnhancer,hg19_chromatin_Nhlf-WeakEnhancer,hg19_cpg_inter	NA	Distal Intergenic	MIR4280	enhancers	flanking_active_transcription_start_sites, enhancers	yes	yes	yes
chr5:86205584	chr5	86205183	86206206	peak108661	no significant differences at any pairwise comparison	No direction	ENSG00000251585	CTD-2299E8.1	NA	NA								yes	0.026158895, 0.068048463, 0.043283839	Day0, Day4, Day14	1	hg19_chromatin_Gm12878-Heterochrom/lo,hg19_chromatin_H1hesc-Heterochrom/lo,hg19_chromatin_Hepg2-Heterochrom/lo,hg19_chromatin_Hmec-Heterochrom/lo,hg19_chromatin_Hsmm-WeakEnhancer,hg19_chromatin_Hsmm-WeakTxn,hg19_chromatin_Huvec-Heterochrom/lo,hg19_chromatin_K562-Heterochrom/lo,hg19_chromatin_Nhek-Heterochrom/lo,hg19_chromatin_Nhek-WeakEnhancer,hg19_chromatin_Nhlf-StrongEnhancer,hg19_chromatin_Nhlf-WeakEnhancer,hg19_cpg_inter	NA	Distal Intergenic	MIR4280	enhancers	flanking_active_transcription_start_sites, enhancers	yes	yes	yes
chr8:95960767	chr8	95960746	95962460	peak134495	no significant differences at any pairwise comparison	No direction	ENSG00000156170	NDUFAF6	NA	No direction	yes	adipocyte	yes	chr8:95960767, chr8:95960886, chr8:95961794, chr8:95961979	chr8:95961794	8_95971921_G_A	0.888583	yes	0.078358269, 0.089235125, 0.052132266	Day14, Day4, Day0	3	hg19_chromatin_Gm12878-ActivePromoter,hg19_chromatin_Gm12878-WeakPromoter,hg19_chromatin_H1hesc-ActivePromoter,hg19_chromatin_H1hesc-WeakPromoter,hg19_chromatin_Hepg2-ActivePromoter,hg19_chromatin_Hepg2-WeakPromoter,hg19_chromatin_Hmec-ActivePromoter,hg19_chromatin_Hmec-StrongEnhancer,hg19_chromatin_Hmec-WeakPromoter,hg19_chromatin_Hsmm-ActivePromoter,hg19_chromatin_Hsmm-StrongEnhancer,hg19_chromatin_Huvec-ActivePromoter,hg19_chromatin_Huvec-StrongEnhancer,hg19_chromatin_Huvec-WeakPromoter,hg19_chromatin_K562-ActivePromoter,hg19_chromatin_K562-WeakEnhancer,hg19_chromatin_K562-WeakPromoter,hg19_chromatin_Nhek-ActivePromoter,hg19_chromatin_Nhek-StrongEnhancer,hg19_chromatin_Nhek-WeakPromoter,hg19_chromatin_Nhlf-ActivePromoter,hg19_chromatin_Nhlf-StrongEnhancer,hg19_cpg_islands,hg19_cpg_shores	NA	Promoter	TP53INP1	flanking_active_transcription_start_sites, active_TSS	active_TSS, flanking_active_transcription_start_sites	yes	yes	yes	11	yes
chr8:95960767	chr8	95960746	95962460	peak134495	no significant differences at any pairwise comparison	No direction	ENSG00000156172	C8orf37	NA	No direction	yes	adipocyte									1	hg19_chromatin_Gm12878-ActivePromoter,hg19_chromatin_Gm12878-WeakPromoter,hg19_chromatin_H1hesc-ActivePromoter,hg19_chromatin_H1hesc-WeakPromoter,hg19_chromatin_Hepg2-ActivePromoter,hg19_chromatin_Hepg2-WeakPromoter,hg19_chromatin_Hmec-ActivePromoter,hg19_chromatin_Hmec-StrongEnhancer,hg19_chromatin_Hmec-WeakPromoter,hg19_chromatin_Hsmm-ActivePromoter,hg19_chromatin_Hsmm-StrongEnhancer,hg19_chromatin_Huvec-ActivePromoter,hg19_chromatin_Huvec-StrongEnhancer,hg19_chromatin_Huvec-WeakPromoter,hg19_chromatin_K562-ActivePromoter,hg19_chromatin_K562-WeakEnhancer,hg19_chromatin_K562-WeakPromoter,hg19_chromatin_Nhek-ActivePromoter,hg19_chromatin_Nhek-StrongEnhancer,hg19_chromatin_Nhek-WeakPromoter,hg19_chromatin_Nhlf-ActivePromoter,hg19_chromatin_Nhlf-StrongEnhancer,hg19_cpg_islands,hg19_cpg_shores	NA	Promoter	TP53INP1	flanking_active_transcription_start_sites, active_TSS	active_TSS, flanking_active_transcription_start_sites	yes	yes	yes	11	yes
chr8:95960767	chr8	95960746	95962460	peak134495	no significant differences at any pairwise comparison	No direction	ENSG00000164938	TP53INP1	D4>D0, D14>D0	adipocyte-dependent								yes	0.95539002, 0.91696017, 0.941515	Day4, Day0, Day14	1	hg19_chromatin_Gm12878-ActivePromoter,hg19_chromatin_Gm12878-WeakPromoter,hg19_chromatin_H1hesc-ActivePromoter,hg19_chromatin_H1hesc-WeakPromoter,hg19_chromatin_Hepg2-ActivePromoter,hg19_chromatin_Hepg2-WeakPromoter,hg19_chromatin_Hmec-ActivePromoter,hg19_chromatin_Hmec-StrongEnhancer,hg19_chromatin_Hmec-WeakPromoter,hg19_chromatin_Hsmm-ActivePromoter,hg19_chromatin_Hsmm-StrongEnhancer,hg19_chromatin_Huvec-ActivePromoter,hg19_chromatin_Huvec-StrongEnhancer,hg19_chromatin_Huvec-WeakPromoter,hg19_chromatin_K562-ActivePromoter,hg19_chromatin_K562-WeakEnhancer,hg19_chromatin_K562-WeakPromoter,hg19_chromatin_Nhek-ActivePromoter,hg19_chromatin_Nhek-StrongEnhancer,hg19_chromatin_Nhek-WeakPromoter,hg19_chromatin_Nhlf-ActivePromoter,hg19_chromatin_Nhlf-StrongEnhancer,hg19_cpg_islands,hg19_cpg_shores	NA	Promoter	TP53INP1	flanking_active_transcription_start_sites, active_TSS	active_TSS, flanking_active_transcription_start_sites	yes	yes	yes	11	yes
chr8:95960767	chr8	95960746	95962460	peak134495	no significant differences at any pairwise comparison	No direction	ENSG00000200525	RNU6-1209P	NA	NA								yes	0.025398506, 0.024769111	Day4, Day14	1	hg19_chromatin_Gm12878-ActivePromoter,hg19_chromatin_Gm12878-WeakPromoter,hg19_chromatin_H1hesc-ActivePromoter,hg19_chromatin_H1hesc-WeakPromoter,hg19_chromatin_Hepg2-ActivePromoter,hg19_chromatin_Hepg2-WeakPromoter,hg19_chromatin_Hmec-ActivePromoter,hg19_chromatin_Hmec-StrongEnhancer,hg19_chromatin_Hmec-WeakPromoter,hg19_chromatin_Hsmm-ActivePromoter,hg19_chromatin_Hsmm-StrongEnhancer,hg19_chromatin_Huvec-ActivePromoter,hg19_chromatin_Huvec-StrongEnhancer,hg19_chromatin_Huvec-WeakPromoter,hg19_chromatin_K562-ActivePromoter,hg19_chromatin_K562-WeakEnhancer,hg19_chromatin_K562-WeakPromoter,hg19_chromatin_Nhek-ActivePromoter,hg19_chromatin_Nhek-StrongEnhancer,hg19_chromatin_Nhek-WeakPromoter,hg19_chromatin_Nhlf-ActivePromoter,hg19_chromatin_Nhlf-StrongEnhancer,hg19_cpg_islands,hg19_cpg_shores	NA	Promoter	TP53INP1	flanking_active_transcription_start_sites, active_TSS	active_TSS, flanking_active_transcription_start_sites	yes	yes	yes	11	yes
chr8:95960767	chr8	95960746	95962460	peak134495	no significant differences at any pairwise comparison	No direction	ENSG00000238318,ENSG00000238816,ENSG00000238652,ENSG00000238948,ENSG00000238802,ENSG00000238695,ENSG00000238744,ENSG00000238818,ENSG00000252388,ENSG00000238319,ENSG00000238596,ENSG00000239116,ENSG00000239034,ENSG00000238674,ENSG00000238864,ENSG00000238702,ENSG00000238326,ENSG00000238717,ENSG00000238899,ENSG00000238400,ENSG00000238334,ENSG00000238740,ENSG00000238451,ENSG00000238688,ENSG00000239159,ENSG00000239011,ENSG00000239067,ENSG00000239084,ENSG00000252295,ENSG00000239103,ENSG00000238796,ENSG00000238571,ENSG00000239046,ENSG00000238605,ENSG00000238745,ENSG00000238369,ENSG00000239191,ENSG00000252387,ENSG00000239026,ENSG00000238438,ENSG00000252668,ENSG00000238801,ENSG00000251762,ENSG00000238896,ENSG00000238458,ENSG00000238322,ENSG00000238401,ENSG00000239059,ENSG00000238484,ENSG00000238375,ENSG00000238611,ENSG00000238464,ENSG00000239132,ENSG00000238628,ENSG00000238747,ENSG00000238999,ENSG00000238974,ENSG00000238474,ENSG00000238775,ENSG00000239015,ENSG00000239095,ENSG00000238563,ENSG00000239020,ENSG00000238938,ENSG00000238631,ENSG00000238594,ENSG00000238939,ENSG00000252609,ENSG00000239136,ENSG00000238857,ENSG00000238781,ENSG00000238394,ENSG00000238798,ENSG00000238576,ENSG00000238849,ENSG00000239098,ENSG00000238906,ENSG00000252706,ENSG00000238772,ENSG00000238506,ENSG00000238354,ENSG00000239054,ENSG00000238673,ENSG00000252265,ENSG00000238841,ENSG00000238935,ENSG00000238453,ENSG00000238856,ENSG00000238587,ENSG00000238739,ENSG00000238384,ENSG00000238459,ENSG00000239133,ENSG00000238922,ENSG00000238545,ENSG00000239094,ENSG00000238733,ENSG00000238336,ENSG00000239044,ENSG00000238488,ENSG00000238984,ENSG00000239145,ENSG00000239123,ENSG00000238868,ENSG00000239045,ENSG00000238557,ENSG00000238496,ENSG00000239065,ENSG00000238466,ENSG00000238985,ENSG00000238624,ENSG00000238714,ENSG00000238433,ENSG00000239027,ENSG00000238450,ENSG00000238595,ENSG00000238566,ENSG00000239134,ENSG00000252638,ENSG00000238791,ENSG00000238372,ENSG00000238533,ENSG00000238687,ENSG00000238656,ENSG00000238901,ENSG00000238422,ENSG00000238654,ENSG00000252110,ENSG00000238348,ENSG00000239155,ENSG00000238313,ENSG00000238402,ENSG00000238598,ENSG00000238608,ENSG00000238996,ENSG00000238792,ENSG00000238746,ENSG00000238530,ENSG00000239055,ENSG00000238298,ENSG00000238657,ENSG00000238824,ENSG00000272272,ENSG00000238900,ENSG00000239130,ENSG00000238552,ENSG00000238515,ENSG00000238414,ENSG00000238732,ENSG00000238355,ENSG00000238970,ENSG00000239000,ENSG00000251926,ENSG00000238918,ENSG00000238538,ENSG00000238983,ENSG00000238986,ENSG00000238991,ENSG00000238889,ENSG00000238588,ENSG00000238472,ENSG00000239091,ENSG00000238620,ENSG00000239125,ENSG00000238577,ENSG00000238316,ENSG00000238686,ENSG00000238387,ENSG00000238821,ENSG00000252447,ENSG00000238692,ENSG00000238752,ENSG00000238763,ENSG00000238892,ENSG00000238768,ENSG00000238995,ENSG00000238666,ENSG00000239086,ENSG00000238437,ENSG00000238388,ENSG00000239154,ENSG00000252679,ENSG00000238724,ENSG00000239153,ENSG00000238625,ENSG00000239079,ENSG00000238855,ENSG00000238693,ENSG00000238871,ENSG00000238661,ENSG00000239033,ENSG00000238395,ENSG00000238436,ENSG00000238475,ENSG00000238440,ENSG00000238592,ENSG00000238528,ENSG00000238769,ENSG00000238865,ENSG00000238361,ENSG00000239073,ENSG00000238748,ENSG00000238800,ENSG00000238940,ENSG00000238914,ENSG00000239166,ENSG00000272464,ENSG00000238945,ENSG00000238895,ENSG00000238822,ENSG00000238665,ENSG00000238893,ENSG00000238878,ENSG00000238408,ENSG00000238651,ENSG00000238932,ENSG00000239144,ENSG00000238483,ENSG00000238455,ENSG00000238618,ENSG00000238463,ENSG00000238522,ENSG00000239063,ENSG00000238407,ENSG00000238305,ENSG00000238869,ENSG00000238629,ENSG00000238492,ENSG00000238718,ENSG00000238501,ENSG00000238972,ENSG00000238330,ENSG00000238978,ENSG00000238776,ENSG00000239061,ENSG00000238853,ENSG00000239083,ENSG00000238960,ENSG00000238615,ENSG00000238342,ENSG00000238564,ENSG00000238559,ENSG00000239025,ENSG00000238535,ENSG00000238494,ENSG00000238583,ENSG00000238513,ENSG00000239035,ENSG00000239100,ENSG00000238767,ENSG00000238715,ENSG00000238311,ENSG00000238981,ENSG00000238502,ENSG00000238931,ENSG00000238409,ENSG00000272310,ENSG00000238329,ENSG00000238954,ENSG00000238712,ENSG00000239172,ENSG00000238703,ENSG00000238684,ENSG00000238352,ENSG00000238699,ENSG00000238639,ENSG00000239193,ENSG00000239114,ENSG00000238834,ENSG00000239013,ENSG00000239038,ENSG00000238544,ENSG00000238645,ENSG00000239121,ENSG00000238507,ENSG00000238343,ENSG00000238683,ENSG00000238734,ENSG00000238321,ENSG00000239186,ENSG00000238946,ENSG00000239024,ENSG00000238807,ENSG00000251860,ENSG00000238676,ENSG00000238806,ENSG00000238691,ENSG00000239129,ENSG00000238858,ENSG00000252088,ENSG00000238804,ENSG00000239135,ENSG00000238815,ENSG00000238799,ENSG00000238612,ENSG00000238418,ENSG00000239173,ENSG00000238947,ENSG00000238403,ENSG00000238425,ENSG00000238863,ENSG00000238445,ENSG00000238790,ENSG00000239087,ENSG00000239031,ENSG00000238309,ENSG00000238907,ENSG00000238537,ENSG00000239176,ENSG00000238376,ENSG00000238982,ENSG00000238885,ENSG00000238988,ENSG00000238389,ENSG00000238349,ENSG00000238514,ENSG00000238838,ENSG00000251709,ENSG00000252071,ENSG00000238486,ENSG00000238630,ENSG00000239137,ENSG00000238722,ENSG00000238888,ENSG00000238462,ENSG00000238371,ENSG00000238296,ENSG00000239052,ENSG00000238756,ENSG00000238690,ENSG00000238809,ENSG00000238696,ENSG00000238708,ENSG00000238465,ENSG00000239072,ENSG00000239064,ENSG00000238521,ENSG00000239018,ENSG00000238979,ENSG00000239049,ENSG00000238760,ENSG00000238328,ENSG00000239111,ENSG00000238761,ENSG00000238951,ENSG00000238520,ENSG00000239077,ENSG00000238975,ENSG00000238368,ENSG00000238341,ENSG00000238546,ENSG00000238337,ENSG00000238860,ENSG00000238481,ENSG00000238543,ENSG00000238570,ENSG00000238662,ENSG00000238567,ENSG00000238572,ENSG00000239041,ENSG00000238295,ENSG00000238339,ENSG00000238306,ENSG00000239161,ENSG00000238770,ENSG00000271794,ENSG00000238582,ENSG00000238663,ENSG00000238679,ENSG00000238428,ENSG00000238736,ENSG00000238852,ENSG00000239170,ENSG00000252058,ENSG00000238526,ENSG00000238549,ENSG00000239089,ENSG00000239157,ENSG00000238294,ENSG00000238591,ENSG00000238314,ENSG00000238511,ENSG00000239171,ENSG00000238851,ENSG00000238581,ENSG00000238556,ENSG00000252771,ENSG00000251737,ENSG00000238805,ENSG00000271796,ENSG00000252402,ENSG00000252799,ENSG00000239066,ENSG00000238910,ENSG00000238843,ENSG00000239056,ENSG00000238569,ENSG00000238887,ENSG00000238498,ENSG00000239126,ENSG00000238345,ENSG00000238642,ENSG00000239140,ENSG00000238891,ENSG00000238646,ENSG00000238929,ENSG00000251938,ENSG00000239128,ENSG00000238350,ENSG00000238771,ENSG00000238565,ENSG00000238905,ENSG00000238568,ENSG00000238416,ENSG00000238312,ENSG00000238525,ENSG00000238325,ENSG00000238670,ENSG00000238480,ENSG00000238992,ENSG00000238874,ENSG00000252435,ENSG00000238701,ENSG00000243321,ENSG00000271922,ENSG00000238859,ENSG00000238398,ENSG00000238359,ENSG00000239141,ENSG00000271842,ENSG00000239096,ENSG00000251817,ENSG00000239146,ENSG00000238430,ENSG00000239093,ENSG00000238872,ENSG00000238902,ENSG00000238491,ENSG00000238536,ENSG00000238383,ENSG00000238694,ENSG00000238351,ENSG00000238301,ENSG00000239068,ENSG00000238753,ENSG00000238925,ENSG00000238579,ENSG00000238541	snoU13	NA	NA								yes	0.027117326, 0.054577274, 0.042006372	Day0, Day4, Day14	1	hg19_chromatin_Gm12878-ActivePromoter,hg19_chromatin_Gm12878-WeakPromoter,hg19_chromatin_H1hesc-ActivePromoter,hg19_chromatin_H1hesc-WeakPromoter,hg19_chromatin_Hepg2-ActivePromoter,hg19_chromatin_Hepg2-WeakPromoter,hg19_chromatin_Hmec-ActivePromoter,hg19_chromatin_Hmec-StrongEnhancer,hg19_chromatin_Hmec-WeakPromoter,hg19_chromatin_Hsmm-ActivePromoter,hg19_chromatin_Hsmm-StrongEnhancer,hg19_chromatin_Huvec-ActivePromoter,hg19_chromatin_Huvec-StrongEnhancer,hg19_chromatin_Huvec-WeakPromoter,hg19_chromatin_K562-ActivePromoter,hg19_chromatin_K562-WeakEnhancer,hg19_chromatin_K562-WeakPromoter,hg19_chromatin_Nhek-ActivePromoter,hg19_chromatin_Nhek-StrongEnhancer,hg19_chromatin_Nhek-WeakPromoter,hg19_chromatin_Nhlf-ActivePromoter,hg19_chromatin_Nhlf-StrongEnhancer,hg19_cpg_islands,hg19_cpg_shores	NA	Promoter	TP53INP1	flanking_active_transcription_start_sites, active_TSS	active_TSS, flanking_active_transcription_start_sites	yes	yes	yes	11	yes
chr8:95960767	chr8	95960746	95962460	peak134495	no significant differences at any pairwise comparison	No direction	ENSG00000245080,NA	MIR3150B	NA	NA								yes	0.0238284	Day4	1	hg19_chromatin_Gm12878-ActivePromoter,hg19_chromatin_Gm12878-WeakPromoter,hg19_chromatin_H1hesc-ActivePromoter,hg19_chromatin_H1hesc-WeakPromoter,hg19_chromatin_Hepg2-ActivePromoter,hg19_chromatin_Hepg2-WeakPromoter,hg19_chromatin_Hmec-ActivePromoter,hg19_chromatin_Hmec-StrongEnhancer,hg19_chromatin_Hmec-WeakPromoter,hg19_chromatin_Hsmm-ActivePromoter,hg19_chromatin_Hsmm-StrongEnhancer,hg19_chromatin_Huvec-ActivePromoter,hg19_chromatin_Huvec-StrongEnhancer,hg19_chromatin_Huvec-WeakPromoter,hg19_chromatin_K562-ActivePromoter,hg19_chromatin_K562-WeakEnhancer,hg19_chromatin_K562-WeakPromoter,hg19_chromatin_Nhek-ActivePromoter,hg19_chromatin_Nhek-StrongEnhancer,hg19_chromatin_Nhek-WeakPromoter,hg19_chromatin_Nhlf-ActivePromoter,hg19_chromatin_Nhlf-StrongEnhancer,hg19_cpg_islands,hg19_cpg_shores	NA	Promoter	TP53INP1	flanking_active_transcription_start_sites, active_TSS	active_TSS, flanking_active_transcription_start_sites	yes	yes	yes	11	yes
chr8:95960767	chr8	95960746	95962460	peak134495	no significant differences at any pairwise comparison	No direction	ENSG00000253528	RP11-347C18.4	NA	NA								yes	0.16974279, 0.26288408, 0.22505493	Day0, Day4, Day14	1	hg19_chromatin_Gm12878-ActivePromoter,hg19_chromatin_Gm12878-WeakPromoter,hg19_chromatin_H1hesc-ActivePromoter,hg19_chromatin_H1hesc-WeakPromoter,hg19_chromatin_Hepg2-ActivePromoter,hg19_chromatin_Hepg2-WeakPromoter,hg19_chromatin_Hmec-ActivePromoter,hg19_chromatin_Hmec-StrongEnhancer,hg19_chromatin_Hmec-WeakPromoter,hg19_chromatin_Hsmm-ActivePromoter,hg19_chromatin_Hsmm-StrongEnhancer,hg19_chromatin_Huvec-ActivePromoter,hg19_chromatin_Huvec-StrongEnhancer,hg19_chromatin_Huvec-WeakPromoter,hg19_chromatin_K562-ActivePromoter,hg19_chromatin_K562-WeakEnhancer,hg19_chromatin_K562-WeakPromoter,hg19_chromatin_Nhek-ActivePromoter,hg19_chromatin_Nhek-StrongEnhancer,hg19_chromatin_Nhek-WeakPromoter,hg19_chromatin_Nhlf-ActivePromoter,hg19_chromatin_Nhlf-StrongEnhancer,hg19_cpg_islands,hg19_cpg_shores	NA	Promoter	TP53INP1	flanking_active_transcription_start_sites, active_TSS	active_TSS, flanking_active_transcription_start_sites	yes	yes	yes	11	yes
chr8:95960767	chr8	95960746	95962460	peak134495	no significant differences at any pairwise comparison	No direction	ENSG00000253878	RP11-347C18.3	NA	No direction								yes	0.9558974, 0.94228683, 0.91694373	Day4, Day14, Day0	1	hg19_chromatin_Gm12878-ActivePromoter,hg19_chromatin_Gm12878-WeakPromoter,hg19_chromatin_H1hesc-ActivePromoter,hg19_chromatin_H1hesc-WeakPromoter,hg19_chromatin_Hepg2-ActivePromoter,hg19_chromatin_Hepg2-WeakPromoter,hg19_chromatin_Hmec-ActivePromoter,hg19_chromatin_Hmec-StrongEnhancer,hg19_chromatin_Hmec-WeakPromoter,hg19_chromatin_Hsmm-ActivePromoter,hg19_chromatin_Hsmm-StrongEnhancer,hg19_chromatin_Huvec-ActivePromoter,hg19_chromatin_Huvec-StrongEnhancer,hg19_chromatin_Huvec-WeakPromoter,hg19_chromatin_K562-ActivePromoter,hg19_chromatin_K562-WeakEnhancer,hg19_chromatin_K562-WeakPromoter,hg19_chromatin_Nhek-ActivePromoter,hg19_chromatin_Nhek-StrongEnhancer,hg19_chromatin_Nhek-WeakPromoter,hg19_chromatin_Nhlf-ActivePromoter,hg19_chromatin_Nhlf-StrongEnhancer,hg19_cpg_islands,hg19_cpg_shores	NA	Promoter	TP53INP1	flanking_active_transcription_start_sites, active_TSS	active_TSS, flanking_active_transcription_start_sites	yes	yes	yes	11	yes
chr8:95960767	chr8	95960746	95962460	peak134495	no significant differences at any pairwise comparison	No direction	ENSG00000254248	RP11-320N21.2	NA	NA								yes	0.0243014	Day4	1	hg19_chromatin_Gm12878-ActivePromoter,hg19_chromatin_Gm12878-WeakPromoter,hg19_chromatin_H1hesc-ActivePromoter,hg19_chromatin_H1hesc-WeakPromoter,hg19_chromatin_Hepg2-ActivePromoter,hg19_chromatin_Hepg2-WeakPromoter,hg19_chromatin_Hmec-ActivePromoter,hg19_chromatin_Hmec-StrongEnhancer,hg19_chromatin_Hmec-WeakPromoter,hg19_chromatin_Hsmm-ActivePromoter,hg19_chromatin_Hsmm-StrongEnhancer,hg19_chromatin_Huvec-ActivePromoter,hg19_chromatin_Huvec-StrongEnhancer,hg19_chromatin_Huvec-WeakPromoter,hg19_chromatin_K562-ActivePromoter,hg19_chromatin_K562-WeakEnhancer,hg19_chromatin_K562-WeakPromoter,hg19_chromatin_Nhek-ActivePromoter,hg19_chromatin_Nhek-StrongEnhancer,hg19_chromatin_Nhek-WeakPromoter,hg19_chromatin_Nhlf-ActivePromoter,hg19_chromatin_Nhlf-StrongEnhancer,hg19_cpg_islands,hg19_cpg_shores	NA	Promoter	TP53INP1	flanking_active_transcription_start_sites, active_TSS	active_TSS, flanking_active_transcription_start_sites	yes	yes	yes	11	yes
chr8:95960767	chr8	95960746	95962460	peak134495	no significant differences at any pairwise comparison	No direction	ENSG00000261437	RP11-22C11.2	NA	NA								yes	0.027559414, 0.020414155	Day4, Day14	1	hg19_chromatin_Gm12878-ActivePromoter,hg19_chromatin_Gm12878-WeakPromoter,hg19_chromatin_H1hesc-ActivePromoter,hg19_chromatin_H1hesc-WeakPromoter,hg19_chromatin_Hepg2-ActivePromoter,hg19_chromatin_Hepg2-WeakPromoter,hg19_chromatin_Hmec-ActivePromoter,hg19_chromatin_Hmec-StrongEnhancer,hg19_chromatin_Hmec-WeakPromoter,hg19_chromatin_Hsmm-ActivePromoter,hg19_chromatin_Hsmm-StrongEnhancer,hg19_chromatin_Huvec-ActivePromoter,hg19_chromatin_Huvec-StrongEnhancer,hg19_chromatin_Huvec-WeakPromoter,hg19_chromatin_K562-ActivePromoter,hg19_chromatin_K562-WeakEnhancer,hg19_chromatin_K562-WeakPromoter,hg19_chromatin_Nhek-ActivePromoter,hg19_chromatin_Nhek-StrongEnhancer,hg19_chromatin_Nhek-WeakPromoter,hg19_chromatin_Nhlf-ActivePromoter,hg19_chromatin_Nhlf-StrongEnhancer,hg19_cpg_islands,hg19_cpg_shores	NA	Promoter	TP53INP1	flanking_active_transcription_start_sites, active_TSS	active_TSS, flanking_active_transcription_start_sites	yes	yes	yes	11	yes
chr8:95960767	chr8	95960746	95962460	peak134495	no significant differences at any pairwise comparison	No direction	ENSG00000272509	RP11-347C18.5	NA	NA								yes	0.024918239, 0.039956012, 0.033294493	Day0, Day4, Day14	1	hg19_chromatin_Gm12878-ActivePromoter,hg19_chromatin_Gm12878-WeakPromoter,hg19_chromatin_H1hesc-ActivePromoter,hg19_chromatin_H1hesc-WeakPromoter,hg19_chromatin_Hepg2-ActivePromoter,hg19_chromatin_Hepg2-WeakPromoter,hg19_chromatin_Hmec-ActivePromoter,hg19_chromatin_Hmec-StrongEnhancer,hg19_chromatin_Hmec-WeakPromoter,hg19_chromatin_Hsmm-ActivePromoter,hg19_chromatin_Hsmm-StrongEnhancer,hg19_chromatin_Huvec-ActivePromoter,hg19_chromatin_Huvec-StrongEnhancer,hg19_chromatin_Huvec-WeakPromoter,hg19_chromatin_K562-ActivePromoter,hg19_chromatin_K562-WeakEnhancer,hg19_chromatin_K562-WeakPromoter,hg19_chromatin_Nhek-ActivePromoter,hg19_chromatin_Nhek-StrongEnhancer,hg19_chromatin_Nhek-WeakPromoter,hg19_chromatin_Nhlf-ActivePromoter,hg19_chromatin_Nhlf-StrongEnhancer,hg19_cpg_islands,hg19_cpg_shores	NA	Promoter	TP53INP1	flanking_active_transcription_start_sites, active_TSS	active_TSS, flanking_active_transcription_start_sites	yes	yes	yes	11	yes
chr8:95960767	chr8	95960746	95962460	peak134495	no significant differences at any pairwise comparison	No direction	NA	C8orf37-AS1	NA	NA	yes	adipocyte									1	hg19_chromatin_Gm12878-ActivePromoter,hg19_chromatin_Gm12878-WeakPromoter,hg19_chromatin_H1hesc-ActivePromoter,hg19_chromatin_H1hesc-WeakPromoter,hg19_chromatin_Hepg2-ActivePromoter,hg19_chromatin_Hepg2-WeakPromoter,hg19_chromatin_Hmec-ActivePromoter,hg19_chromatin_Hmec-StrongEnhancer,hg19_chromatin_Hmec-WeakPromoter,hg19_chromatin_Hsmm-ActivePromoter,hg19_chromatin_Hsmm-StrongEnhancer,hg19_chromatin_Huvec-ActivePromoter,hg19_chromatin_Huvec-StrongEnhancer,hg19_chromatin_Huvec-WeakPromoter,hg19_chromatin_K562-ActivePromoter,hg19_chromatin_K562-WeakEnhancer,hg19_chromatin_K562-WeakPromoter,hg19_chromatin_Nhek-ActivePromoter,hg19_chromatin_Nhek-StrongEnhancer,hg19_chromatin_Nhek-WeakPromoter,hg19_chromatin_Nhlf-ActivePromoter,hg19_chromatin_Nhlf-StrongEnhancer,hg19_cpg_islands,hg19_cpg_shores	NA	Promoter	TP53INP1	flanking_active_transcription_start_sites, active_TSS	active_TSS, flanking_active_transcription_start_sites	yes	yes	yes	11	yes
chr8:95960855	chr8	95960746	95962460	peak134495	no significant differences at any pairwise comparison	No direction	ENSG00000156170	NDUFAF6	NA	No direction	yes	adipocyte	yes	chr8:95960767, chr8:95960886, chr8:95961794, chr8:95961979	chr8:95961794	8_95971921_G_A	0.888583	yes	0.078358269, 0.089235125, 0.052132266	Day14, Day4, Day0	3	hg19_chromatin_Gm12878-ActivePromoter,hg19_chromatin_Gm12878-WeakPromoter,hg19_chromatin_H1hesc-ActivePromoter,hg19_chromatin_H1hesc-WeakPromoter,hg19_chromatin_Hepg2-ActivePromoter,hg19_chromatin_Hepg2-WeakPromoter,hg19_chromatin_Hmec-ActivePromoter,hg19_chromatin_Hmec-StrongEnhancer,hg19_chromatin_Hmec-WeakPromoter,hg19_chromatin_Hsmm-ActivePromoter,hg19_chromatin_Hsmm-StrongEnhancer,hg19_chromatin_Huvec-ActivePromoter,hg19_chromatin_Huvec-StrongEnhancer,hg19_chromatin_Huvec-WeakPromoter,hg19_chromatin_K562-ActivePromoter,hg19_chromatin_K562-WeakEnhancer,hg19_chromatin_K562-WeakPromoter,hg19_chromatin_Nhek-ActivePromoter,hg19_chromatin_Nhek-StrongEnhancer,hg19_chromatin_Nhek-WeakPromoter,hg19_chromatin_Nhlf-ActivePromoter,hg19_chromatin_Nhlf-StrongEnhancer,hg19_cpg_islands,hg19_cpg_shores	NA	Promoter	TP53INP1	flanking_active_transcription_start_sites, active_TSS	active_TSS, flanking_active_transcription_start_sites	yes	yes	yes	11	yes
chr8:95960855	chr8	95960746	95962460	peak134495	no significant differences at any pairwise comparison	No direction	ENSG00000156172	C8orf37	NA	No direction	yes	adipocyte									1	hg19_chromatin_Gm12878-ActivePromoter,hg19_chromatin_Gm12878-WeakPromoter,hg19_chromatin_H1hesc-ActivePromoter,hg19_chromatin_H1hesc-WeakPromoter,hg19_chromatin_Hepg2-ActivePromoter,hg19_chromatin_Hepg2-WeakPromoter,hg19_chromatin_Hmec-ActivePromoter,hg19_chromatin_Hmec-StrongEnhancer,hg19_chromatin_Hmec-WeakPromoter,hg19_chromatin_Hsmm-ActivePromoter,hg19_chromatin_Hsmm-StrongEnhancer,hg19_chromatin_Huvec-ActivePromoter,hg19_chromatin_Huvec-StrongEnhancer,hg19_chromatin_Huvec-WeakPromoter,hg19_chromatin_K562-ActivePromoter,hg19_chromatin_K562-WeakEnhancer,hg19_chromatin_K562-WeakPromoter,hg19_chromatin_Nhek-ActivePromoter,hg19_chromatin_Nhek-StrongEnhancer,hg19_chromatin_Nhek-WeakPromoter,hg19_chromatin_Nhlf-ActivePromoter,hg19_chromatin_Nhlf-StrongEnhancer,hg19_cpg_islands,hg19_cpg_shores	NA	Promoter	TP53INP1	flanking_active_transcription_start_sites, active_TSS	active_TSS, flanking_active_transcription_start_sites	yes	yes	yes	11	yes
chr8:95960855	chr8	95960746	95962460	peak134495	no significant differences at any pairwise comparison	No direction	ENSG00000164938	TP53INP1	D4>D0, D14>D0	adipocyte-dependent								yes	0.95539002, 0.91696017, 0.941515	Day4, Day0, Day14	1	hg19_chromatin_Gm12878-ActivePromoter,hg19_chromatin_Gm12878-WeakPromoter,hg19_chromatin_H1hesc-ActivePromoter,hg19_chromatin_H1hesc-WeakPromoter,hg19_chromatin_Hepg2-ActivePromoter,hg19_chromatin_Hepg2-WeakPromoter,hg19_chromatin_Hmec-ActivePromoter,hg19_chromatin_Hmec-StrongEnhancer,hg19_chromatin_Hmec-WeakPromoter,hg19_chromatin_Hsmm-ActivePromoter,hg19_chromatin_Hsmm-StrongEnhancer,hg19_chromatin_Huvec-ActivePromoter,hg19_chromatin_Huvec-StrongEnhancer,hg19_chromatin_Huvec-WeakPromoter,hg19_chromatin_K562-ActivePromoter,hg19_chromatin_K562-WeakEnhancer,hg19_chromatin_K562-WeakPromoter,hg19_chromatin_Nhek-ActivePromoter,hg19_chromatin_Nhek-StrongEnhancer,hg19_chromatin_Nhek-WeakPromoter,hg19_chromatin_Nhlf-ActivePromoter,hg19_chromatin_Nhlf-StrongEnhancer,hg19_cpg_islands,hg19_cpg_shores	NA	Promoter	TP53INP1	flanking_active_transcription_start_sites, active_TSS	active_TSS, flanking_active_transcription_start_sites	yes	yes	yes	11	yes
chr8:95960855	chr8	95960746	95962460	peak134495	no significant differences at any pairwise comparison	No direction	ENSG00000200525	RNU6-1209P	NA	NA								yes	0.025398506, 0.024769111	Day4, Day14	1	hg19_chromatin_Gm12878-ActivePromoter,hg19_chromatin_Gm12878-WeakPromoter,hg19_chromatin_H1hesc-ActivePromoter,hg19_chromatin_H1hesc-WeakPromoter,hg19_chromatin_Hepg2-ActivePromoter,hg19_chromatin_Hepg2-WeakPromoter,hg19_chromatin_Hmec-ActivePromoter,hg19_chromatin_Hmec-StrongEnhancer,hg19_chromatin_Hmec-WeakPromoter,hg19_chromatin_Hsmm-ActivePromoter,hg19_chromatin_Hsmm-StrongEnhancer,hg19_chromatin_Huvec-ActivePromoter,hg19_chromatin_Huvec-StrongEnhancer,hg19_chromatin_Huvec-WeakPromoter,hg19_chromatin_K562-ActivePromoter,hg19_chromatin_K562-WeakEnhancer,hg19_chromatin_K562-WeakPromoter,hg19_chromatin_Nhek-ActivePromoter,hg19_chromatin_Nhek-StrongEnhancer,hg19_chromatin_Nhek-WeakPromoter,hg19_chromatin_Nhlf-ActivePromoter,hg19_chromatin_Nhlf-StrongEnhancer,hg19_cpg_islands,hg19_cpg_shores	NA	Promoter	TP53INP1	flanking_active_transcription_start_sites, active_TSS	active_TSS, flanking_active_transcription_start_sites	yes	yes	yes	11	yes
chr8:95960855	chr8	95960746	95962460	peak134495	no significant differences at any pairwise comparison	No direction	ENSG00000238318,ENSG00000238816,ENSG00000238652,ENSG00000238948,ENSG00000238802,ENSG00000238695,ENSG00000238744,ENSG00000238818,ENSG00000252388,ENSG00000238319,ENSG00000238596,ENSG00000239116,ENSG00000239034,ENSG00000238674,ENSG00000238864,ENSG00000238702,ENSG00000238326,ENSG00000238717,ENSG00000238899,ENSG00000238400,ENSG00000238334,ENSG00000238740,ENSG00000238451,ENSG00000238688,ENSG00000239159,ENSG00000239011,ENSG00000239067,ENSG00000239084,ENSG00000252295,ENSG00000239103,ENSG00000238796,ENSG00000238571,ENSG00000239046,ENSG00000238605,ENSG00000238745,ENSG00000238369,ENSG00000239191,ENSG00000252387,ENSG00000239026,ENSG00000238438,ENSG00000252668,ENSG00000238801,ENSG00000251762,ENSG00000238896,ENSG00000238458,ENSG00000238322,ENSG00000238401,ENSG00000239059,ENSG00000238484,ENSG00000238375,ENSG00000238611,ENSG00000238464,ENSG00000239132,ENSG00000238628,ENSG00000238747,ENSG00000238999,ENSG00000238974,ENSG00000238474,ENSG00000238775,ENSG00000239015,ENSG00000239095,ENSG00000238563,ENSG00000239020,ENSG00000238938,ENSG00000238631,ENSG00000238594,ENSG00000238939,ENSG00000252609,ENSG00000239136,ENSG00000238857,ENSG00000238781,ENSG00000238394,ENSG00000238798,ENSG00000238576,ENSG00000238849,ENSG00000239098,ENSG00000238906,ENSG00000252706,ENSG00000238772,ENSG00000238506,ENSG00000238354,ENSG00000239054,ENSG00000238673,ENSG00000252265,ENSG00000238841,ENSG00000238935,ENSG00000238453,ENSG00000238856,ENSG00000238587,ENSG00000238739,ENSG00000238384,ENSG00000238459,ENSG00000239133,ENSG00000238922,ENSG00000238545,ENSG00000239094,ENSG00000238733,ENSG00000238336,ENSG00000239044,ENSG00000238488,ENSG00000238984,ENSG00000239145,ENSG00000239123,ENSG00000238868,ENSG00000239045,ENSG00000238557,ENSG00000238496,ENSG00000239065,ENSG00000238466,ENSG00000238985,ENSG00000238624,ENSG00000238714,ENSG00000238433,ENSG00000239027,ENSG00000238450,ENSG00000238595,ENSG00000238566,ENSG00000239134,ENSG00000252638,ENSG00000238791,ENSG00000238372,ENSG00000238533,ENSG00000238687,ENSG00000238656,ENSG00000238901,ENSG00000238422,ENSG00000238654,ENSG00000252110,ENSG00000238348,ENSG00000239155,ENSG00000238313,ENSG00000238402,ENSG00000238598,ENSG00000238608,ENSG00000238996,ENSG00000238792,ENSG00000238746,ENSG00000238530,ENSG00000239055,ENSG00000238298,ENSG00000238657,ENSG00000238824,ENSG00000272272,ENSG00000238900,ENSG00000239130,ENSG00000238552,ENSG00000238515,ENSG00000238414,ENSG00000238732,ENSG00000238355,ENSG00000238970,ENSG00000239000,ENSG00000251926,ENSG00000238918,ENSG00000238538,ENSG00000238983,ENSG00000238986,ENSG00000238991,ENSG00000238889,ENSG00000238588,ENSG00000238472,ENSG00000239091,ENSG00000238620,ENSG00000239125,ENSG00000238577,ENSG00000238316,ENSG00000238686,ENSG00000238387,ENSG00000238821,ENSG00000252447,ENSG00000238692,ENSG00000238752,ENSG00000238763,ENSG00000238892,ENSG00000238768,ENSG00000238995,ENSG00000238666,ENSG00000239086,ENSG00000238437,ENSG00000238388,ENSG00000239154,ENSG00000252679,ENSG00000238724,ENSG00000239153,ENSG00000238625,ENSG00000239079,ENSG00000238855,ENSG00000238693,ENSG00000238871,ENSG00000238661,ENSG00000239033,ENSG00000238395,ENSG00000238436,ENSG00000238475,ENSG00000238440,ENSG00000238592,ENSG00000238528,ENSG00000238769,ENSG00000238865,ENSG00000238361,ENSG00000239073,ENSG00000238748,ENSG00000238800,ENSG00000238940,ENSG00000238914,ENSG00000239166,ENSG00000272464,ENSG00000238945,ENSG00000238895,ENSG00000238822,ENSG00000238665,ENSG00000238893,ENSG00000238878,ENSG00000238408,ENSG00000238651,ENSG00000238932,ENSG00000239144,ENSG00000238483,ENSG00000238455,ENSG00000238618,ENSG00000238463,ENSG00000238522,ENSG00000239063,ENSG00000238407,ENSG00000238305,ENSG00000238869,ENSG00000238629,ENSG00000238492,ENSG00000238718,ENSG00000238501,ENSG00000238972,ENSG00000238330,ENSG00000238978,ENSG00000238776,ENSG00000239061,ENSG00000238853,ENSG00000239083,ENSG00000238960,ENSG00000238615,ENSG00000238342,ENSG00000238564,ENSG00000238559,ENSG00000239025,ENSG00000238535,ENSG00000238494,ENSG00000238583,ENSG00000238513,ENSG00000239035,ENSG00000239100,ENSG00000238767,ENSG00000238715,ENSG00000238311,ENSG00000238981,ENSG00000238502,ENSG00000238931,ENSG00000238409,ENSG00000272310,ENSG00000238329,ENSG00000238954,ENSG00000238712,ENSG00000239172,ENSG00000238703,ENSG00000238684,ENSG00000238352,ENSG00000238699,ENSG00000238639,ENSG00000239193,ENSG00000239114,ENSG00000238834,ENSG00000239013,ENSG00000239038,ENSG00000238544,ENSG00000238645,ENSG00000239121,ENSG00000238507,ENSG00000238343,ENSG00000238683,ENSG00000238734,ENSG00000238321,ENSG00000239186,ENSG00000238946,ENSG00000239024,ENSG00000238807,ENSG00000251860,ENSG00000238676,ENSG00000238806,ENSG00000238691,ENSG00000239129,ENSG00000238858,ENSG00000252088,ENSG00000238804,ENSG00000239135,ENSG00000238815,ENSG00000238799,ENSG00000238612,ENSG00000238418,ENSG00000239173,ENSG00000238947,ENSG00000238403,ENSG00000238425,ENSG00000238863,ENSG00000238445,ENSG00000238790,ENSG00000239087,ENSG00000239031,ENSG00000238309,ENSG00000238907,ENSG00000238537,ENSG00000239176,ENSG00000238376,ENSG00000238982,ENSG00000238885,ENSG00000238988,ENSG00000238389,ENSG00000238349,ENSG00000238514,ENSG00000238838,ENSG00000251709,ENSG00000252071,ENSG00000238486,ENSG00000238630,ENSG00000239137,ENSG00000238722,ENSG00000238888,ENSG00000238462,ENSG00000238371,ENSG00000238296,ENSG00000239052,ENSG00000238756,ENSG00000238690,ENSG00000238809,ENSG00000238696,ENSG00000238708,ENSG00000238465,ENSG00000239072,ENSG00000239064,ENSG00000238521,ENSG00000239018,ENSG00000238979,ENSG00000239049,ENSG00000238760,ENSG00000238328,ENSG00000239111,ENSG00000238761,ENSG00000238951,ENSG00000238520,ENSG00000239077,ENSG00000238975,ENSG00000238368,ENSG00000238341,ENSG00000238546,ENSG00000238337,ENSG00000238860,ENSG00000238481,ENSG00000238543,ENSG00000238570,ENSG00000238662,ENSG00000238567,ENSG00000238572,ENSG00000239041,ENSG00000238295,ENSG00000238339,ENSG00000238306,ENSG00000239161,ENSG00000238770,ENSG00000271794,ENSG00000238582,ENSG00000238663,ENSG00000238679,ENSG00000238428,ENSG00000238736,ENSG00000238852,ENSG00000239170,ENSG00000252058,ENSG00000238526,ENSG00000238549,ENSG00000239089,ENSG00000239157,ENSG00000238294,ENSG00000238591,ENSG00000238314,ENSG00000238511,ENSG00000239171,ENSG00000238851,ENSG00000238581,ENSG00000238556,ENSG00000252771,ENSG00000251737,ENSG00000238805,ENSG00000271796,ENSG00000252402,ENSG00000252799,ENSG00000239066,ENSG00000238910,ENSG00000238843,ENSG00000239056,ENSG00000238569,ENSG00000238887,ENSG00000238498,ENSG00000239126,ENSG00000238345,ENSG00000238642,ENSG00000239140,ENSG00000238891,ENSG00000238646,ENSG00000238929,ENSG00000251938,ENSG00000239128,ENSG00000238350,ENSG00000238771,ENSG00000238565,ENSG00000238905,ENSG00000238568,ENSG00000238416,ENSG00000238312,ENSG00000238525,ENSG00000238325,ENSG00000238670,ENSG00000238480,ENSG00000238992,ENSG00000238874,ENSG00000252435,ENSG00000238701,ENSG00000243321,ENSG00000271922,ENSG00000238859,ENSG00000238398,ENSG00000238359,ENSG00000239141,ENSG00000271842,ENSG00000239096,ENSG00000251817,ENSG00000239146,ENSG00000238430,ENSG00000239093,ENSG00000238872,ENSG00000238902,ENSG00000238491,ENSG00000238536,ENSG00000238383,ENSG00000238694,ENSG00000238351,ENSG00000238301,ENSG00000239068,ENSG00000238753,ENSG00000238925,ENSG00000238579,ENSG00000238541	snoU13	NA	NA								yes	0.027117326, 0.054577274, 0.042006372	Day0, Day4, Day14	1	hg19_chromatin_Gm12878-ActivePromoter,hg19_chromatin_Gm12878-WeakPromoter,hg19_chromatin_H1hesc-ActivePromoter,hg19_chromatin_H1hesc-WeakPromoter,hg19_chromatin_Hepg2-ActivePromoter,hg19_chromatin_Hepg2-WeakPromoter,hg19_chromatin_Hmec-ActivePromoter,hg19_chromatin_Hmec-StrongEnhancer,hg19_chromatin_Hmec-WeakPromoter,hg19_chromatin_Hsmm-ActivePromoter,hg19_chromatin_Hsmm-StrongEnhancer,hg19_chromatin_Huvec-ActivePromoter,hg19_chromatin_Huvec-StrongEnhancer,hg19_chromatin_Huvec-WeakPromoter,hg19_chromatin_K562-ActivePromoter,hg19_chromatin_K562-WeakEnhancer,hg19_chromatin_K562-WeakPromoter,hg19_chromatin_Nhek-ActivePromoter,hg19_chromatin_Nhek-StrongEnhancer,hg19_chromatin_Nhek-WeakPromoter,hg19_chromatin_Nhlf-ActivePromoter,hg19_chromatin_Nhlf-StrongEnhancer,hg19_cpg_islands,hg19_cpg_shores	NA	Promoter	TP53INP1	flanking_active_transcription_start_sites, active_TSS	active_TSS, flanking_active_transcription_start_sites	yes	yes	yes	11	yes
chr8:95960855	chr8	95960746	95962460	peak134495	no significant differences at any pairwise comparison	No direction	ENSG00000245080,NA	MIR3150B	NA	NA								yes	0.0238284	Day4	1	hg19_chromatin_Gm12878-ActivePromoter,hg19_chromatin_Gm12878-WeakPromoter,hg19_chromatin_H1hesc-ActivePromoter,hg19_chromatin_H1hesc-WeakPromoter,hg19_chromatin_Hepg2-ActivePromoter,hg19_chromatin_Hepg2-WeakPromoter,hg19_chromatin_Hmec-ActivePromoter,hg19_chromatin_Hmec-StrongEnhancer,hg19_chromatin_Hmec-WeakPromoter,hg19_chromatin_Hsmm-ActivePromoter,hg19_chromatin_Hsmm-StrongEnhancer,hg19_chromatin_Huvec-ActivePromoter,hg19_chromatin_Huvec-StrongEnhancer,hg19_chromatin_Huvec-WeakPromoter,hg19_chromatin_K562-ActivePromoter,hg19_chromatin_K562-WeakEnhancer,hg19_chromatin_K562-WeakPromoter,hg19_chromatin_Nhek-ActivePromoter,hg19_chromatin_Nhek-StrongEnhancer,hg19_chromatin_Nhek-WeakPromoter,hg19_chromatin_Nhlf-ActivePromoter,hg19_chromatin_Nhlf-StrongEnhancer,hg19_cpg_islands,hg19_cpg_shores	NA	Promoter	TP53INP1	flanking_active_transcription_start_sites, active_TSS	active_TSS, flanking_active_transcription_start_sites	yes	yes	yes	11	yes
chr8:95960855	chr8	95960746	95962460	peak134495	no significant differences at any pairwise comparison	No direction	ENSG00000253528	RP11-347C18.4	NA	NA								yes	0.16974279, 0.26288408, 0.22505493	Day0, Day4, Day14	1	hg19_chromatin_Gm12878-ActivePromoter,hg19_chromatin_Gm12878-WeakPromoter,hg19_chromatin_H1hesc-ActivePromoter,hg19_chromatin_H1hesc-WeakPromoter,hg19_chromatin_Hepg2-ActivePromoter,hg19_chromatin_Hepg2-WeakPromoter,hg19_chromatin_Hmec-ActivePromoter,hg19_chromatin_Hmec-StrongEnhancer,hg19_chromatin_Hmec-WeakPromoter,hg19_chromatin_Hsmm-ActivePromoter,hg19_chromatin_Hsmm-StrongEnhancer,hg19_chromatin_Huvec-ActivePromoter,hg19_chromatin_Huvec-StrongEnhancer,hg19_chromatin_Huvec-WeakPromoter,hg19_chromatin_K562-ActivePromoter,hg19_chromatin_K562-WeakEnhancer,hg19_chromatin_K562-WeakPromoter,hg19_chromatin_Nhek-ActivePromoter,hg19_chromatin_Nhek-StrongEnhancer,hg19_chromatin_Nhek-WeakPromoter,hg19_chromatin_Nhlf-ActivePromoter,hg19_chromatin_Nhlf-StrongEnhancer,hg19_cpg_islands,hg19_cpg_shores	NA	Promoter	TP53INP1	flanking_active_transcription_start_sites, active_TSS	active_TSS, flanking_active_transcription_start_sites	yes	yes	yes	11	yes
chr8:95960855	chr8	95960746	95962460	peak134495	no significant differences at any pairwise comparison	No direction	ENSG00000253878	RP11-347C18.3	NA	No direction								yes	0.9558974, 0.94228683, 0.91694373	Day4, Day14, Day0	1	hg19_chromatin_Gm12878-ActivePromoter,hg19_chromatin_Gm12878-WeakPromoter,hg19_chromatin_H1hesc-ActivePromoter,hg19_chromatin_H1hesc-WeakPromoter,hg19_chromatin_Hepg2-ActivePromoter,hg19_chromatin_Hepg2-WeakPromoter,hg19_chromatin_Hmec-ActivePromoter,hg19_chromatin_Hmec-StrongEnhancer,hg19_chromatin_Hmec-WeakPromoter,hg19_chromatin_Hsmm-ActivePromoter,hg19_chromatin_Hsmm-StrongEnhancer,hg19_chromatin_Huvec-ActivePromoter,hg19_chromatin_Huvec-StrongEnhancer,hg19_chromatin_Huvec-WeakPromoter,hg19_chromatin_K562-ActivePromoter,hg19_chromatin_K562-WeakEnhancer,hg19_chromatin_K562-WeakPromoter,hg19_chromatin_Nhek-ActivePromoter,hg19_chromatin_Nhek-StrongEnhancer,hg19_chromatin_Nhek-WeakPromoter,hg19_chromatin_Nhlf-ActivePromoter,hg19_chromatin_Nhlf-StrongEnhancer,hg19_cpg_islands,hg19_cpg_shores	NA	Promoter	TP53INP1	flanking_active_transcription_start_sites, active_TSS	active_TSS, flanking_active_transcription_start_sites	yes	yes	yes	11	yes
chr8:95960855	chr8	95960746	95962460	peak134495	no significant differences at any pairwise comparison	No direction	ENSG00000254248	RP11-320N21.2	NA	NA								yes	0.0243014	Day4	1	hg19_chromatin_Gm12878-ActivePromoter,hg19_chromatin_Gm12878-WeakPromoter,hg19_chromatin_H1hesc-ActivePromoter,hg19_chromatin_H1hesc-WeakPromoter,hg19_chromatin_Hepg2-ActivePromoter,hg19_chromatin_Hepg2-WeakPromoter,hg19_chromatin_Hmec-ActivePromoter,hg19_chromatin_Hmec-StrongEnhancer,hg19_chromatin_Hmec-WeakPromoter,hg19_chromatin_Hsmm-ActivePromoter,hg19_chromatin_Hsmm-StrongEnhancer,hg19_chromatin_Huvec-ActivePromoter,hg19_chromatin_Huvec-StrongEnhancer,hg19_chromatin_Huvec-WeakPromoter,hg19_chromatin_K562-ActivePromoter,hg19_chromatin_K562-WeakEnhancer,hg19_chromatin_K562-WeakPromoter,hg19_chromatin_Nhek-ActivePromoter,hg19_chromatin_Nhek-StrongEnhancer,hg19_chromatin_Nhek-WeakPromoter,hg19_chromatin_Nhlf-ActivePromoter,hg19_chromatin_Nhlf-StrongEnhancer,hg19_cpg_islands,hg19_cpg_shores	NA	Promoter	TP53INP1	flanking_active_transcription_start_sites, active_TSS	active_TSS, flanking_active_transcription_start_sites	yes	yes	yes	11	yes
chr8:95960855	chr8	95960746	95962460	peak134495	no significant differences at any pairwise comparison	No direction	ENSG00000261437	RP11-22C11.2	NA	NA								yes	0.027559414, 0.020414155	Day4, Day14	1	hg19_chromatin_Gm12878-ActivePromoter,hg19_chromatin_Gm12878-WeakPromoter,hg19_chromatin_H1hesc-ActivePromoter,hg19_chromatin_H1hesc-WeakPromoter,hg19_chromatin_Hepg2-ActivePromoter,hg19_chromatin_Hepg2-WeakPromoter,hg19_chromatin_Hmec-ActivePromoter,hg19_chromatin_Hmec-StrongEnhancer,hg19_chromatin_Hmec-WeakPromoter,hg19_chromatin_Hsmm-ActivePromoter,hg19_chromatin_Hsmm-StrongEnhancer,hg19_chromatin_Huvec-ActivePromoter,hg19_chromatin_Huvec-StrongEnhancer,hg19_chromatin_Huvec-WeakPromoter,hg19_chromatin_K562-ActivePromoter,hg19_chromatin_K562-WeakEnhancer,hg19_chromatin_K562-WeakPromoter,hg19_chromatin_Nhek-ActivePromoter,hg19_chromatin_Nhek-StrongEnhancer,hg19_chromatin_Nhek-WeakPromoter,hg19_chromatin_Nhlf-ActivePromoter,hg19_chromatin_Nhlf-StrongEnhancer,hg19_cpg_islands,hg19_cpg_shores	NA	Promoter	TP53INP1	flanking_active_transcription_start_sites, active_TSS	active_TSS, flanking_active_transcription_start_sites	yes	yes	yes	11	yes
chr8:95960855	chr8	95960746	95962460	peak134495	no significant differences at any pairwise comparison	No direction	ENSG00000272509	RP11-347C18.5	NA	NA								yes	0.024918239, 0.039956012, 0.033294493	Day0, Day4, Day14	1	hg19_chromatin_Gm12878-ActivePromoter,hg19_chromatin_Gm12878-WeakPromoter,hg19_chromatin_H1hesc-ActivePromoter,hg19_chromatin_H1hesc-WeakPromoter,hg19_chromatin_Hepg2-ActivePromoter,hg19_chromatin_Hepg2-WeakPromoter,hg19_chromatin_Hmec-ActivePromoter,hg19_chromatin_Hmec-StrongEnhancer,hg19_chromatin_Hmec-WeakPromoter,hg19_chromatin_Hsmm-ActivePromoter,hg19_chromatin_Hsmm-StrongEnhancer,hg19_chromatin_Huvec-ActivePromoter,hg19_chromatin_Huvec-StrongEnhancer,hg19_chromatin_Huvec-WeakPromoter,hg19_chromatin_K562-ActivePromoter,hg19_chromatin_K562-WeakEnhancer,hg19_chromatin_K562-WeakPromoter,hg19_chromatin_Nhek-ActivePromoter,hg19_chromatin_Nhek-StrongEnhancer,hg19_chromatin_Nhek-WeakPromoter,hg19_chromatin_Nhlf-ActivePromoter,hg19_chromatin_Nhlf-StrongEnhancer,hg19_cpg_islands,hg19_cpg_shores	NA	Promoter	TP53INP1	flanking_active_transcription_start_sites, active_TSS	active_TSS, flanking_active_transcription_start_sites	yes	yes	yes	11	yes
chr8:95960855	chr8	95960746	95962460	peak134495	no significant differences at any pairwise comparison	No direction	NA	C8orf37-AS1	NA	NA	yes	adipocyte									1	hg19_chromatin_Gm12878-ActivePromoter,hg19_chromatin_Gm12878-WeakPromoter,hg19_chromatin_H1hesc-ActivePromoter,hg19_chromatin_H1hesc-WeakPromoter,hg19_chromatin_Hepg2-ActivePromoter,hg19_chromatin_Hepg2-WeakPromoter,hg19_chromatin_Hmec-ActivePromoter,hg19_chromatin_Hmec-StrongEnhancer,hg19_chromatin_Hmec-WeakPromoter,hg19_chromatin_Hsmm-ActivePromoter,hg19_chromatin_Hsmm-StrongEnhancer,hg19_chromatin_Huvec-ActivePromoter,hg19_chromatin_Huvec-StrongEnhancer,hg19_chromatin_Huvec-WeakPromoter,hg19_chromatin_K562-ActivePromoter,hg19_chromatin_K562-WeakEnhancer,hg19_chromatin_K562-WeakPromoter,hg19_chromatin_Nhek-ActivePromoter,hg19_chromatin_Nhek-StrongEnhancer,hg19_chromatin_Nhek-WeakPromoter,hg19_chromatin_Nhlf-ActivePromoter,hg19_chromatin_Nhlf-StrongEnhancer,hg19_cpg_islands,hg19_cpg_shores	NA	Promoter	TP53INP1	flanking_active_transcription_start_sites, active_TSS	active_TSS, flanking_active_transcription_start_sites	yes	yes	yes	11	yes
chr8:95960886	chr8	95960746	95962460	peak134495	no significant differences at any pairwise comparison	No direction	ENSG00000156170	NDUFAF6	NA	No direction	yes	adipocyte	yes	chr8:95960767, chr8:95960886, chr8:95961794, chr8:95961979	chr8:95961794	8_95971921_G_A	0.888583	yes	0.078358269, 0.089235125, 0.052132266	Day14, Day4, Day0	3	hg19_chromatin_Gm12878-ActivePromoter,hg19_chromatin_Gm12878-WeakPromoter,hg19_chromatin_H1hesc-ActivePromoter,hg19_chromatin_H1hesc-WeakPromoter,hg19_chromatin_Hepg2-ActivePromoter,hg19_chromatin_Hepg2-WeakPromoter,hg19_chromatin_Hmec-ActivePromoter,hg19_chromatin_Hmec-StrongEnhancer,hg19_chromatin_Hmec-WeakPromoter,hg19_chromatin_Hsmm-ActivePromoter,hg19_chromatin_Hsmm-StrongEnhancer,hg19_chromatin_Huvec-ActivePromoter,hg19_chromatin_Huvec-StrongEnhancer,hg19_chromatin_Huvec-WeakPromoter,hg19_chromatin_K562-ActivePromoter,hg19_chromatin_K562-WeakEnhancer,hg19_chromatin_K562-WeakPromoter,hg19_chromatin_Nhek-ActivePromoter,hg19_chromatin_Nhek-StrongEnhancer,hg19_chromatin_Nhek-WeakPromoter,hg19_chromatin_Nhlf-ActivePromoter,hg19_chromatin_Nhlf-StrongEnhancer,hg19_cpg_islands,hg19_cpg_shores	NA	Promoter	TP53INP1	flanking_active_transcription_start_sites, active_TSS	active_TSS, flanking_active_transcription_start_sites	yes	yes	yes	11	yes
chr8:95960886	chr8	95960746	95962460	peak134495	no significant differences at any pairwise comparison	No direction	ENSG00000156172	C8orf37	NA	No direction	yes	adipocyte									1	hg19_chromatin_Gm12878-ActivePromoter,hg19_chromatin_Gm12878-WeakPromoter,hg19_chromatin_H1hesc-ActivePromoter,hg19_chromatin_H1hesc-WeakPromoter,hg19_chromatin_Hepg2-ActivePromoter,hg19_chromatin_Hepg2-WeakPromoter,hg19_chromatin_Hmec-ActivePromoter,hg19_chromatin_Hmec-StrongEnhancer,hg19_chromatin_Hmec-WeakPromoter,hg19_chromatin_Hsmm-ActivePromoter,hg19_chromatin_Hsmm-StrongEnhancer,hg19_chromatin_Huvec-ActivePromoter,hg19_chromatin_Huvec-StrongEnhancer,hg19_chromatin_Huvec-WeakPromoter,hg19_chromatin_K562-ActivePromoter,hg19_chromatin_K562-WeakEnhancer,hg19_chromatin_K562-WeakPromoter,hg19_chromatin_Nhek-ActivePromoter,hg19_chromatin_Nhek-StrongEnhancer,hg19_chromatin_Nhek-WeakPromoter,hg19_chromatin_Nhlf-ActivePromoter,hg19_chromatin_Nhlf-StrongEnhancer,hg19_cpg_islands,hg19_cpg_shores	NA	Promoter	TP53INP1	flanking_active_transcription_start_sites, active_TSS	active_TSS, flanking_active_transcription_start_sites	yes	yes	yes	11	yes
chr8:95960886	chr8	95960746	95962460	peak134495	no significant differences at any pairwise comparison	No direction	ENSG00000164938	TP53INP1	D4>D0, D14>D0	adipocyte-dependent								yes	0.95539002, 0.91696017, 0.941515	Day4, Day0, Day14	1	hg19_chromatin_Gm12878-ActivePromoter,hg19_chromatin_Gm12878-WeakPromoter,hg19_chromatin_H1hesc-ActivePromoter,hg19_chromatin_H1hesc-WeakPromoter,hg19_chromatin_Hepg2-ActivePromoter,hg19_chromatin_Hepg2-WeakPromoter,hg19_chromatin_Hmec-ActivePromoter,hg19_chromatin_Hmec-StrongEnhancer,hg19_chromatin_Hmec-WeakPromoter,hg19_chromatin_Hsmm-ActivePromoter,hg19_chromatin_Hsmm-StrongEnhancer,hg19_chromatin_Huvec-ActivePromoter,hg19_chromatin_Huvec-StrongEnhancer,hg19_chromatin_Huvec-WeakPromoter,hg19_chromatin_K562-ActivePromoter,hg19_chromatin_K562-WeakEnhancer,hg19_chromatin_K562-WeakPromoter,hg19_chromatin_Nhek-ActivePromoter,hg19_chromatin_Nhek-StrongEnhancer,hg19_chromatin_Nhek-WeakPromoter,hg19_chromatin_Nhlf-ActivePromoter,hg19_chromatin_Nhlf-StrongEnhancer,hg19_cpg_islands,hg19_cpg_shores	NA	Promoter	TP53INP1	flanking_active_transcription_start_sites, active_TSS	active_TSS, flanking_active_transcription_start_sites	yes	yes	yes	11	yes
chr8:95960886	chr8	95960746	95962460	peak134495	no significant differences at any pairwise comparison	No direction	ENSG00000200525	RNU6-1209P	NA	NA								yes	0.025398506, 0.024769111	Day4, Day14	1	hg19_chromatin_Gm12878-ActivePromoter,hg19_chromatin_Gm12878-WeakPromoter,hg19_chromatin_H1hesc-ActivePromoter,hg19_chromatin_H1hesc-WeakPromoter,hg19_chromatin_Hepg2-ActivePromoter,hg19_chromatin_Hepg2-WeakPromoter,hg19_chromatin_Hmec-ActivePromoter,hg19_chromatin_Hmec-StrongEnhancer,hg19_chromatin_Hmec-WeakPromoter,hg19_chromatin_Hsmm-ActivePromoter,hg19_chromatin_Hsmm-StrongEnhancer,hg19_chromatin_Huvec-ActivePromoter,hg19_chromatin_Huvec-StrongEnhancer,hg19_chromatin_Huvec-WeakPromoter,hg19_chromatin_K562-ActivePromoter,hg19_chromatin_K562-WeakEnhancer,hg19_chromatin_K562-WeakPromoter,hg19_chromatin_Nhek-ActivePromoter,hg19_chromatin_Nhek-StrongEnhancer,hg19_chromatin_Nhek-WeakPromoter,hg19_chromatin_Nhlf-ActivePromoter,hg19_chromatin_Nhlf-StrongEnhancer,hg19_cpg_islands,hg19_cpg_shores	NA	Promoter	TP53INP1	flanking_active_transcription_start_sites, active_TSS	active_TSS, flanking_active_transcription_start_sites	yes	yes	yes	11	yes
chr8:95960886	chr8	95960746	95962460	peak134495	no significant differences at any pairwise comparison	No direction	ENSG00000238318,ENSG00000238816,ENSG00000238652,ENSG00000238948,ENSG00000238802,ENSG00000238695,ENSG00000238744,ENSG00000238818,ENSG00000252388,ENSG00000238319,ENSG00000238596,ENSG00000239116,ENSG00000239034,ENSG00000238674,ENSG00000238864,ENSG00000238702,ENSG00000238326,ENSG00000238717,ENSG00000238899,ENSG00000238400,ENSG00000238334,ENSG00000238740,ENSG00000238451,ENSG00000238688,ENSG00000239159,ENSG00000239011,ENSG00000239067,ENSG00000239084,ENSG00000252295,ENSG00000239103,ENSG00000238796,ENSG00000238571,ENSG00000239046,ENSG00000238605,ENSG00000238745,ENSG00000238369,ENSG00000239191,ENSG00000252387,ENSG00000239026,ENSG00000238438,ENSG00000252668,ENSG00000238801,ENSG00000251762,ENSG00000238896,ENSG00000238458,ENSG00000238322,ENSG00000238401,ENSG00000239059,ENSG00000238484,ENSG00000238375,ENSG00000238611,ENSG00000238464,ENSG00000239132,ENSG00000238628,ENSG00000238747,ENSG00000238999,ENSG00000238974,ENSG00000238474,ENSG00000238775,ENSG00000239015,ENSG00000239095,ENSG00000238563,ENSG00000239020,ENSG00000238938,ENSG00000238631,ENSG00000238594,ENSG00000238939,ENSG00000252609,ENSG00000239136,ENSG00000238857,ENSG00000238781,ENSG00000238394,ENSG00000238798,ENSG00000238576,ENSG00000238849,ENSG00000239098,ENSG00000238906,ENSG00000252706,ENSG00000238772,ENSG00000238506,ENSG00000238354,ENSG00000239054,ENSG00000238673,ENSG00000252265,ENSG00000238841,ENSG00000238935,ENSG00000238453,ENSG00000238856,ENSG00000238587,ENSG00000238739,ENSG00000238384,ENSG00000238459,ENSG00000239133,ENSG00000238922,ENSG00000238545,ENSG00000239094,ENSG00000238733,ENSG00000238336,ENSG00000239044,ENSG00000238488,ENSG00000238984,ENSG00000239145,ENSG00000239123,ENSG00000238868,ENSG00000239045,ENSG00000238557,ENSG00000238496,ENSG00000239065,ENSG00000238466,ENSG00000238985,ENSG00000238624,ENSG00000238714,ENSG00000238433,ENSG00000239027,ENSG00000238450,ENSG00000238595,ENSG00000238566,ENSG00000239134,ENSG00000252638,ENSG00000238791,ENSG00000238372,ENSG00000238533,ENSG00000238687,ENSG00000238656,ENSG00000238901,ENSG00000238422,ENSG00000238654,ENSG00000252110,ENSG00000238348,ENSG00000239155,ENSG00000238313,ENSG00000238402,ENSG00000238598,ENSG00000238608,ENSG00000238996,ENSG00000238792,ENSG00000238746,ENSG00000238530,ENSG00000239055,ENSG00000238298,ENSG00000238657,ENSG00000238824,ENSG00000272272,ENSG00000238900,ENSG00000239130,ENSG00000238552,ENSG00000238515,ENSG00000238414,ENSG00000238732,ENSG00000238355,ENSG00000238970,ENSG00000239000,ENSG00000251926,ENSG00000238918,ENSG00000238538,ENSG00000238983,ENSG00000238986,ENSG00000238991,ENSG00000238889,ENSG00000238588,ENSG00000238472,ENSG00000239091,ENSG00000238620,ENSG00000239125,ENSG00000238577,ENSG00000238316,ENSG00000238686,ENSG00000238387,ENSG00000238821,ENSG00000252447,ENSG00000238692,ENSG00000238752,ENSG00000238763,ENSG00000238892,ENSG00000238768,ENSG00000238995,ENSG00000238666,ENSG00000239086,ENSG00000238437,ENSG00000238388,ENSG00000239154,ENSG00000252679,ENSG00000238724,ENSG00000239153,ENSG00000238625,ENSG00000239079,ENSG00000238855,ENSG00000238693,ENSG00000238871,ENSG00000238661,ENSG00000239033,ENSG00000238395,ENSG00000238436,ENSG00000238475,ENSG00000238440,ENSG00000238592,ENSG00000238528,ENSG00000238769,ENSG00000238865,ENSG00000238361,ENSG00000239073,ENSG00000238748,ENSG00000238800,ENSG00000238940,ENSG00000238914,ENSG00000239166,ENSG00000272464,ENSG00000238945,ENSG00000238895,ENSG00000238822,ENSG00000238665,ENSG00000238893,ENSG00000238878,ENSG00000238408,ENSG00000238651,ENSG00000238932,ENSG00000239144,ENSG00000238483,ENSG00000238455,ENSG00000238618,ENSG00000238463,ENSG00000238522,ENSG00000239063,ENSG00000238407,ENSG00000238305,ENSG00000238869,ENSG00000238629,ENSG00000238492,ENSG00000238718,ENSG00000238501,ENSG00000238972,ENSG00000238330,ENSG00000238978,ENSG00000238776,ENSG00000239061,ENSG00000238853,ENSG00000239083,ENSG00000238960,ENSG00000238615,ENSG00000238342,ENSG00000238564,ENSG00000238559,ENSG00000239025,ENSG00000238535,ENSG00000238494,ENSG00000238583,ENSG00000238513,ENSG00000239035,ENSG00000239100,ENSG00000238767,ENSG00000238715,ENSG00000238311,ENSG00000238981,ENSG00000238502,ENSG00000238931,ENSG00000238409,ENSG00000272310,ENSG00000238329,ENSG00000238954,ENSG00000238712,ENSG00000239172,ENSG00000238703,ENSG00000238684,ENSG00000238352,ENSG00000238699,ENSG00000238639,ENSG00000239193,ENSG00000239114,ENSG00000238834,ENSG00000239013,ENSG00000239038,ENSG00000238544,ENSG00000238645,ENSG00000239121,ENSG00000238507,ENSG00000238343,ENSG00000238683,ENSG00000238734,ENSG00000238321,ENSG00000239186,ENSG00000238946,ENSG00000239024,ENSG00000238807,ENSG00000251860,ENSG00000238676,ENSG00000238806,ENSG00000238691,ENSG00000239129,ENSG00000238858,ENSG00000252088,ENSG00000238804,ENSG00000239135,ENSG00000238815,ENSG00000238799,ENSG00000238612,ENSG00000238418,ENSG00000239173,ENSG00000238947,ENSG00000238403,ENSG00000238425,ENSG00000238863,ENSG00000238445,ENSG00000238790,ENSG00000239087,ENSG00000239031,ENSG00000238309,ENSG00000238907,ENSG00000238537,ENSG00000239176,ENSG00000238376,ENSG00000238982,ENSG00000238885,ENSG00000238988,ENSG00000238389,ENSG00000238349,ENSG00000238514,ENSG00000238838,ENSG00000251709,ENSG00000252071,ENSG00000238486,ENSG00000238630,ENSG00000239137,ENSG00000238722,ENSG00000238888,ENSG00000238462,ENSG00000238371,ENSG00000238296,ENSG00000239052,ENSG00000238756,ENSG00000238690,ENSG00000238809,ENSG00000238696,ENSG00000238708,ENSG00000238465,ENSG00000239072,ENSG00000239064,ENSG00000238521,ENSG00000239018,ENSG00000238979,ENSG00000239049,ENSG00000238760,ENSG00000238328,ENSG00000239111,ENSG00000238761,ENSG00000238951,ENSG00000238520,ENSG00000239077,ENSG00000238975,ENSG00000238368,ENSG00000238341,ENSG00000238546,ENSG00000238337,ENSG00000238860,ENSG00000238481,ENSG00000238543,ENSG00000238570,ENSG00000238662,ENSG00000238567,ENSG00000238572,ENSG00000239041,ENSG00000238295,ENSG00000238339,ENSG00000238306,ENSG00000239161,ENSG00000238770,ENSG00000271794,ENSG00000238582,ENSG00000238663,ENSG00000238679,ENSG00000238428,ENSG00000238736,ENSG00000238852,ENSG00000239170,ENSG00000252058,ENSG00000238526,ENSG00000238549,ENSG00000239089,ENSG00000239157,ENSG00000238294,ENSG00000238591,ENSG00000238314,ENSG00000238511,ENSG00000239171,ENSG00000238851,ENSG00000238581,ENSG00000238556,ENSG00000252771,ENSG00000251737,ENSG00000238805,ENSG00000271796,ENSG00000252402,ENSG00000252799,ENSG00000239066,ENSG00000238910,ENSG00000238843,ENSG00000239056,ENSG00000238569,ENSG00000238887,ENSG00000238498,ENSG00000239126,ENSG00000238345,ENSG00000238642,ENSG00000239140,ENSG00000238891,ENSG00000238646,ENSG00000238929,ENSG00000251938,ENSG00000239128,ENSG00000238350,ENSG00000238771,ENSG00000238565,ENSG00000238905,ENSG00000238568,ENSG00000238416,ENSG00000238312,ENSG00000238525,ENSG00000238325,ENSG00000238670,ENSG00000238480,ENSG00000238992,ENSG00000238874,ENSG00000252435,ENSG00000238701,ENSG00000243321,ENSG00000271922,ENSG00000238859,ENSG00000238398,ENSG00000238359,ENSG00000239141,ENSG00000271842,ENSG00000239096,ENSG00000251817,ENSG00000239146,ENSG00000238430,ENSG00000239093,ENSG00000238872,ENSG00000238902,ENSG00000238491,ENSG00000238536,ENSG00000238383,ENSG00000238694,ENSG00000238351,ENSG00000238301,ENSG00000239068,ENSG00000238753,ENSG00000238925,ENSG00000238579,ENSG00000238541	snoU13	NA	NA								yes	0.027117326, 0.054577274, 0.042006372	Day0, Day4, Day14	1	hg19_chromatin_Gm12878-ActivePromoter,hg19_chromatin_Gm12878-WeakPromoter,hg19_chromatin_H1hesc-ActivePromoter,hg19_chromatin_H1hesc-WeakPromoter,hg19_chromatin_Hepg2-ActivePromoter,hg19_chromatin_Hepg2-WeakPromoter,hg19_chromatin_Hmec-ActivePromoter,hg19_chromatin_Hmec-StrongEnhancer,hg19_chromatin_Hmec-WeakPromoter,hg19_chromatin_Hsmm-ActivePromoter,hg19_chromatin_Hsmm-StrongEnhancer,hg19_chromatin_Huvec-ActivePromoter,hg19_chromatin_Huvec-StrongEnhancer,hg19_chromatin_Huvec-WeakPromoter,hg19_chromatin_K562-ActivePromoter,hg19_chromatin_K562-WeakEnhancer,hg19_chromatin_K562-WeakPromoter,hg19_chromatin_Nhek-ActivePromoter,hg19_chromatin_Nhek-StrongEnhancer,hg19_chromatin_Nhek-WeakPromoter,hg19_chromatin_Nhlf-ActivePromoter,hg19_chromatin_Nhlf-StrongEnhancer,hg19_cpg_islands,hg19_cpg_shores	NA	Promoter	TP53INP1	flanking_active_transcription_start_sites, active_TSS	active_TSS, flanking_active_transcription_start_sites	yes	yes	yes	11	yes
chr8:95960886	chr8	95960746	95962460	peak134495	no significant differences at any pairwise comparison	No direction	ENSG00000245080,NA	MIR3150B	NA	NA								yes	0.0238284	Day4	1	hg19_chromatin_Gm12878-ActivePromoter,hg19_chromatin_Gm12878-WeakPromoter,hg19_chromatin_H1hesc-ActivePromoter,hg19_chromatin_H1hesc-WeakPromoter,hg19_chromatin_Hepg2-ActivePromoter,hg19_chromatin_Hepg2-WeakPromoter,hg19_chromatin_Hmec-ActivePromoter,hg19_chromatin_Hmec-StrongEnhancer,hg19_chromatin_Hmec-WeakPromoter,hg19_chromatin_Hsmm-ActivePromoter,hg19_chromatin_Hsmm-StrongEnhancer,hg19_chromatin_Huvec-ActivePromoter,hg19_chromatin_Huvec-StrongEnhancer,hg19_chromatin_Huvec-WeakPromoter,hg19_chromatin_K562-ActivePromoter,hg19_chromatin_K562-WeakEnhancer,hg19_chromatin_K562-WeakPromoter,hg19_chromatin_Nhek-ActivePromoter,hg19_chromatin_Nhek-StrongEnhancer,hg19_chromatin_Nhek-WeakPromoter,hg19_chromatin_Nhlf-ActivePromoter,hg19_chromatin_Nhlf-StrongEnhancer,hg19_cpg_islands,hg19_cpg_shores	NA	Promoter	TP53INP1	flanking_active_transcription_start_sites, active_TSS	active_TSS, flanking_active_transcription_start_sites	yes	yes	yes	11	yes
chr8:95960886	chr8	95960746	95962460	peak134495	no significant differences at any pairwise comparison	No direction	ENSG00000253528	RP11-347C18.4	NA	NA								yes	0.16974279, 0.26288408, 0.22505493	Day0, Day4, Day14	1	hg19_chromatin_Gm12878-ActivePromoter,hg19_chromatin_Gm12878-WeakPromoter,hg19_chromatin_H1hesc-ActivePromoter,hg19_chromatin_H1hesc-WeakPromoter,hg19_chromatin_Hepg2-ActivePromoter,hg19_chromatin_Hepg2-WeakPromoter,hg19_chromatin_Hmec-ActivePromoter,hg19_chromatin_Hmec-StrongEnhancer,hg19_chromatin_Hmec-WeakPromoter,hg19_chromatin_Hsmm-ActivePromoter,hg19_chromatin_Hsmm-StrongEnhancer,hg19_chromatin_Huvec-ActivePromoter,hg19_chromatin_Huvec-StrongEnhancer,hg19_chromatin_Huvec-WeakPromoter,hg19_chromatin_K562-ActivePromoter,hg19_chromatin_K562-WeakEnhancer,hg19_chromatin_K562-WeakPromoter,hg19_chromatin_Nhek-ActivePromoter,hg19_chromatin_Nhek-StrongEnhancer,hg19_chromatin_Nhek-WeakPromoter,hg19_chromatin_Nhlf-ActivePromoter,hg19_chromatin_Nhlf-StrongEnhancer,hg19_cpg_islands,hg19_cpg_shores	NA	Promoter	TP53INP1	flanking_active_transcription_start_sites, active_TSS	active_TSS, flanking_active_transcription_start_sites	yes	yes	yes	11	yes
chr8:95960886	chr8	95960746	95962460	peak134495	no significant differences at any pairwise comparison	No direction	ENSG00000253878	RP11-347C18.3	NA	No direction								yes	0.9558974, 0.94228683, 0.91694373	Day4, Day14, Day0	1	hg19_chromatin_Gm12878-ActivePromoter,hg19_chromatin_Gm12878-WeakPromoter,hg19_chromatin_H1hesc-ActivePromoter,hg19_chromatin_H1hesc-WeakPromoter,hg19_chromatin_Hepg2-ActivePromoter,hg19_chromatin_Hepg2-WeakPromoter,hg19_chromatin_Hmec-ActivePromoter,hg19_chromatin_Hmec-StrongEnhancer,hg19_chromatin_Hmec-WeakPromoter,hg19_chromatin_Hsmm-ActivePromoter,hg19_chromatin_Hsmm-StrongEnhancer,hg19_chromatin_Huvec-ActivePromoter,hg19_chromatin_Huvec-StrongEnhancer,hg19_chromatin_Huvec-WeakPromoter,hg19_chromatin_K562-ActivePromoter,hg19_chromatin_K562-WeakEnhancer,hg19_chromatin_K562-WeakPromoter,hg19_chromatin_Nhek-ActivePromoter,hg19_chromatin_Nhek-StrongEnhancer,hg19_chromatin_Nhek-WeakPromoter,hg19_chromatin_Nhlf-ActivePromoter,hg19_chromatin_Nhlf-StrongEnhancer,hg19_cpg_islands,hg19_cpg_shores	NA	Promoter	TP53INP1	flanking_active_transcription_start_sites, active_TSS	active_TSS, flanking_active_transcription_start_sites	yes	yes	yes	11	yes
chr8:95960886	chr8	95960746	95962460	peak134495	no significant differences at any pairwise comparison	No direction	ENSG00000254248	RP11-320N21.2	NA	NA								yes	0.0243014	Day4	1	hg19_chromatin_Gm12878-ActivePromoter,hg19_chromatin_Gm12878-WeakPromoter,hg19_chromatin_H1hesc-ActivePromoter,hg19_chromatin_H1hesc-WeakPromoter,hg19_chromatin_Hepg2-ActivePromoter,hg19_chromatin_Hepg2-WeakPromoter,hg19_chromatin_Hmec-ActivePromoter,hg19_chromatin_Hmec-StrongEnhancer,hg19_chromatin_Hmec-WeakPromoter,hg19_chromatin_Hsmm-ActivePromoter,hg19_chromatin_Hsmm-StrongEnhancer,hg19_chromatin_Huvec-ActivePromoter,hg19_chromatin_Huvec-StrongEnhancer,hg19_chromatin_Huvec-WeakPromoter,hg19_chromatin_K562-ActivePromoter,hg19_chromatin_K562-WeakEnhancer,hg19_chromatin_K562-WeakPromoter,hg19_chromatin_Nhek-ActivePromoter,hg19_chromatin_Nhek-StrongEnhancer,hg19_chromatin_Nhek-WeakPromoter,hg19_chromatin_Nhlf-ActivePromoter,hg19_chromatin_Nhlf-StrongEnhancer,hg19_cpg_islands,hg19_cpg_shores	NA	Promoter	TP53INP1	flanking_active_transcription_start_sites, active_TSS	active_TSS, flanking_active_transcription_start_sites	yes	yes	yes	11	yes
chr8:95960886	chr8	95960746	95962460	peak134495	no significant differences at any pairwise comparison	No direction	ENSG00000261437	RP11-22C11.2	NA	NA								yes	0.027559414, 0.020414155	Day4, Day14	1	hg19_chromatin_Gm12878-ActivePromoter,hg19_chromatin_Gm12878-WeakPromoter,hg19_chromatin_H1hesc-ActivePromoter,hg19_chromatin_H1hesc-WeakPromoter,hg19_chromatin_Hepg2-ActivePromoter,hg19_chromatin_Hepg2-WeakPromoter,hg19_chromatin_Hmec-ActivePromoter,hg19_chromatin_Hmec-StrongEnhancer,hg19_chromatin_Hmec-WeakPromoter,hg19_chromatin_Hsmm-ActivePromoter,hg19_chromatin_Hsmm-StrongEnhancer,hg19_chromatin_Huvec-ActivePromoter,hg19_chromatin_Huvec-StrongEnhancer,hg19_chromatin_Huvec-WeakPromoter,hg19_chromatin_K562-ActivePromoter,hg19_chromatin_K562-WeakEnhancer,hg19_chromatin_K562-WeakPromoter,hg19_chromatin_Nhek-ActivePromoter,hg19_chromatin_Nhek-StrongEnhancer,hg19_chromatin_Nhek-WeakPromoter,hg19_chromatin_Nhlf-ActivePromoter,hg19_chromatin_Nhlf-StrongEnhancer,hg19_cpg_islands,hg19_cpg_shores	NA	Promoter	TP53INP1	flanking_active_transcription_start_sites, active_TSS	active_TSS, flanking_active_transcription_start_sites	yes	yes	yes	11	yes
chr8:95960886	chr8	95960746	95962460	peak134495	no significant differences at any pairwise comparison	No direction	ENSG00000272509	RP11-347C18.5	NA	NA								yes	0.024918239, 0.039956012, 0.033294493	Day0, Day4, Day14	1	hg19_chromatin_Gm12878-ActivePromoter,hg19_chromatin_Gm12878-WeakPromoter,hg19_chromatin_H1hesc-ActivePromoter,hg19_chromatin_H1hesc-WeakPromoter,hg19_chromatin_Hepg2-ActivePromoter,hg19_chromatin_Hepg2-WeakPromoter,hg19_chromatin_Hmec-ActivePromoter,hg19_chromatin_Hmec-StrongEnhancer,hg19_chromatin_Hmec-WeakPromoter,hg19_chromatin_Hsmm-ActivePromoter,hg19_chromatin_Hsmm-StrongEnhancer,hg19_chromatin_Huvec-ActivePromoter,hg19_chromatin_Huvec-StrongEnhancer,hg19_chromatin_Huvec-WeakPromoter,hg19_chromatin_K562-ActivePromoter,hg19_chromatin_K562-WeakEnhancer,hg19_chromatin_K562-WeakPromoter,hg19_chromatin_Nhek-ActivePromoter,hg19_chromatin_Nhek-StrongEnhancer,hg19_chromatin_Nhek-WeakPromoter,hg19_chromatin_Nhlf-ActivePromoter,hg19_chromatin_Nhlf-StrongEnhancer,hg19_cpg_islands,hg19_cpg_shores	NA	Promoter	TP53INP1	flanking_active_transcription_start_sites, active_TSS	active_TSS, flanking_active_transcription_start_sites	yes	yes	yes	11	yes
chr8:95960886	chr8	95960746	95962460	peak134495	no significant differences at any pairwise comparison	No direction	NA	C8orf37-AS1	NA	NA	yes	adipocyte									1	hg19_chromatin_Gm12878-ActivePromoter,hg19_chromatin_Gm12878-WeakPromoter,hg19_chromatin_H1hesc-ActivePromoter,hg19_chromatin_H1hesc-WeakPromoter,hg19_chromatin_Hepg2-ActivePromoter,hg19_chromatin_Hepg2-WeakPromoter,hg19_chromatin_Hmec-ActivePromoter,hg19_chromatin_Hmec-StrongEnhancer,hg19_chromatin_Hmec-WeakPromoter,hg19_chromatin_Hsmm-ActivePromoter,hg19_chromatin_Hsmm-StrongEnhancer,hg19_chromatin_Huvec-ActivePromoter,hg19_chromatin_Huvec-StrongEnhancer,hg19_chromatin_Huvec-WeakPromoter,hg19_chromatin_K562-ActivePromoter,hg19_chromatin_K562-WeakEnhancer,hg19_chromatin_K562-WeakPromoter,hg19_chromatin_Nhek-ActivePromoter,hg19_chromatin_Nhek-StrongEnhancer,hg19_chromatin_Nhek-WeakPromoter,hg19_chromatin_Nhlf-ActivePromoter,hg19_chromatin_Nhlf-StrongEnhancer,hg19_cpg_islands,hg19_cpg_shores	NA	Promoter	TP53INP1	flanking_active_transcription_start_sites, active_TSS	active_TSS, flanking_active_transcription_start_sites	yes	yes	yes	11	yes
chr8:95960947	chr8	95960746	95962460	peak134495	no significant differences at any pairwise comparison	No direction	ENSG00000156170	NDUFAF6	NA	No direction	yes	adipocyte	yes	chr8:95960767, chr8:95960886, chr8:95961794, chr8:95961979	chr8:95961794	8_95971921_G_A	0.888583	yes	0.078358269, 0.089235125, 0.052132266	Day14, Day4, Day0	3	hg19_chromatin_Gm12878-ActivePromoter,hg19_chromatin_Gm12878-WeakPromoter,hg19_chromatin_H1hesc-ActivePromoter,hg19_chromatin_H1hesc-WeakPromoter,hg19_chromatin_Hepg2-ActivePromoter,hg19_chromatin_Hepg2-WeakPromoter,hg19_chromatin_Hmec-ActivePromoter,hg19_chromatin_Hmec-StrongEnhancer,hg19_chromatin_Hmec-WeakPromoter,hg19_chromatin_Hsmm-ActivePromoter,hg19_chromatin_Hsmm-StrongEnhancer,hg19_chromatin_Huvec-ActivePromoter,hg19_chromatin_Huvec-StrongEnhancer,hg19_chromatin_Huvec-WeakPromoter,hg19_chromatin_K562-ActivePromoter,hg19_chromatin_K562-WeakEnhancer,hg19_chromatin_K562-WeakPromoter,hg19_chromatin_Nhek-ActivePromoter,hg19_chromatin_Nhek-StrongEnhancer,hg19_chromatin_Nhek-WeakPromoter,hg19_chromatin_Nhlf-ActivePromoter,hg19_chromatin_Nhlf-StrongEnhancer,hg19_cpg_islands,hg19_cpg_shores	NA	Promoter	TP53INP1	flanking_active_transcription_start_sites, active_TSS	active_TSS, flanking_active_transcription_start_sites	yes	yes	yes	11	yes
chr8:95960947	chr8	95960746	95962460	peak134495	no significant differences at any pairwise comparison	No direction	ENSG00000156172	C8orf37	NA	No direction	yes	adipocyte									1	hg19_chromatin_Gm12878-ActivePromoter,hg19_chromatin_Gm12878-WeakPromoter,hg19_chromatin_H1hesc-ActivePromoter,hg19_chromatin_H1hesc-WeakPromoter,hg19_chromatin_Hepg2-ActivePromoter,hg19_chromatin_Hepg2-WeakPromoter,hg19_chromatin_Hmec-ActivePromoter,hg19_chromatin_Hmec-StrongEnhancer,hg19_chromatin_Hmec-WeakPromoter,hg19_chromatin_Hsmm-ActivePromoter,hg19_chromatin_Hsmm-StrongEnhancer,hg19_chromatin_Huvec-ActivePromoter,hg19_chromatin_Huvec-StrongEnhancer,hg19_chromatin_Huvec-WeakPromoter,hg19_chromatin_K562-ActivePromoter,hg19_chromatin_K562-WeakEnhancer,hg19_chromatin_K562-WeakPromoter,hg19_chromatin_Nhek-ActivePromoter,hg19_chromatin_Nhek-StrongEnhancer,hg19_chromatin_Nhek-WeakPromoter,hg19_chromatin_Nhlf-ActivePromoter,hg19_chromatin_Nhlf-StrongEnhancer,hg19_cpg_islands,hg19_cpg_shores	NA	Promoter	TP53INP1	flanking_active_transcription_start_sites, active_TSS	active_TSS, flanking_active_transcription_start_sites	yes	yes	yes	11	yes
chr8:95960947	chr8	95960746	95962460	peak134495	no significant differences at any pairwise comparison	No direction	ENSG00000164938	TP53INP1	D4>D0, D14>D0	adipocyte-dependent								yes	0.95539002, 0.91696017, 0.941515	Day4, Day0, Day14	1	hg19_chromatin_Gm12878-ActivePromoter,hg19_chromatin_Gm12878-WeakPromoter,hg19_chromatin_H1hesc-ActivePromoter,hg19_chromatin_H1hesc-WeakPromoter,hg19_chromatin_Hepg2-ActivePromoter,hg19_chromatin_Hepg2-WeakPromoter,hg19_chromatin_Hmec-ActivePromoter,hg19_chromatin_Hmec-StrongEnhancer,hg19_chromatin_Hmec-WeakPromoter,hg19_chromatin_Hsmm-ActivePromoter,hg19_chromatin_Hsmm-StrongEnhancer,hg19_chromatin_Huvec-ActivePromoter,hg19_chromatin_Huvec-StrongEnhancer,hg19_chromatin_Huvec-WeakPromoter,hg19_chromatin_K562-ActivePromoter,hg19_chromatin_K562-WeakEnhancer,hg19_chromatin_K562-WeakPromoter,hg19_chromatin_Nhek-ActivePromoter,hg19_chromatin_Nhek-StrongEnhancer,hg19_chromatin_Nhek-WeakPromoter,hg19_chromatin_Nhlf-ActivePromoter,hg19_chromatin_Nhlf-StrongEnhancer,hg19_cpg_islands,hg19_cpg_shores	NA	Promoter	TP53INP1	flanking_active_transcription_start_sites, active_TSS	active_TSS, flanking_active_transcription_start_sites	yes	yes	yes	11	yes
chr8:95960947	chr8	95960746	95962460	peak134495	no significant differences at any pairwise comparison	No direction	ENSG00000200525	RNU6-1209P	NA	NA								yes	0.025398506, 0.024769111	Day4, Day14	1	hg19_chromatin_Gm12878-ActivePromoter,hg19_chromatin_Gm12878-WeakPromoter,hg19_chromatin_H1hesc-ActivePromoter,hg19_chromatin_H1hesc-WeakPromoter,hg19_chromatin_Hepg2-ActivePromoter,hg19_chromatin_Hepg2-WeakPromoter,hg19_chromatin_Hmec-ActivePromoter,hg19_chromatin_Hmec-StrongEnhancer,hg19_chromatin_Hmec-WeakPromoter,hg19_chromatin_Hsmm-ActivePromoter,hg19_chromatin_Hsmm-StrongEnhancer,hg19_chromatin_Huvec-ActivePromoter,hg19_chromatin_Huvec-StrongEnhancer,hg19_chromatin_Huvec-WeakPromoter,hg19_chromatin_K562-ActivePromoter,hg19_chromatin_K562-WeakEnhancer,hg19_chromatin_K562-WeakPromoter,hg19_chromatin_Nhek-ActivePromoter,hg19_chromatin_Nhek-StrongEnhancer,hg19_chromatin_Nhek-WeakPromoter,hg19_chromatin_Nhlf-ActivePromoter,hg19_chromatin_Nhlf-StrongEnhancer,hg19_cpg_islands,hg19_cpg_shores	NA	Promoter	TP53INP1	flanking_active_transcription_start_sites, active_TSS	active_TSS, flanking_active_transcription_start_sites	yes	yes	yes	11	yes
chr8:95960947	chr8	95960746	95962460	peak134495	no significant differences at any pairwise comparison	No direction	ENSG00000238318,ENSG00000238816,ENSG00000238652,ENSG00000238948,ENSG00000238802,ENSG00000238695,ENSG00000238744,ENSG00000238818,ENSG00000252388,ENSG00000238319,ENSG00000238596,ENSG00000239116,ENSG00000239034,ENSG00000238674,ENSG00000238864,ENSG00000238702,ENSG00000238326,ENSG00000238717,ENSG00000238899,ENSG00000238400,ENSG00000238334,ENSG00000238740,ENSG00000238451,ENSG00000238688,ENSG00000239159,ENSG00000239011,ENSG00000239067,ENSG00000239084,ENSG00000252295,ENSG00000239103,ENSG00000238796,ENSG00000238571,ENSG00000239046,ENSG00000238605,ENSG00000238745,ENSG00000238369,ENSG00000239191,ENSG00000252387,ENSG00000239026,ENSG00000238438,ENSG00000252668,ENSG00000238801,ENSG00000251762,ENSG00000238896,ENSG00000238458,ENSG00000238322,ENSG00000238401,ENSG00000239059,ENSG00000238484,ENSG00000238375,ENSG00000238611,ENSG00000238464,ENSG00000239132,ENSG00000238628,ENSG00000238747,ENSG00000238999,ENSG00000238974,ENSG00000238474,ENSG00000238775,ENSG00000239015,ENSG00000239095,ENSG00000238563,ENSG00000239020,ENSG00000238938,ENSG00000238631,ENSG00000238594,ENSG00000238939,ENSG00000252609,ENSG00000239136,ENSG00000238857,ENSG00000238781,ENSG00000238394,ENSG00000238798,ENSG00000238576,ENSG00000238849,ENSG00000239098,ENSG00000238906,ENSG00000252706,ENSG00000238772,ENSG00000238506,ENSG00000238354,ENSG00000239054,ENSG00000238673,ENSG00000252265,ENSG00000238841,ENSG00000238935,ENSG00000238453,ENSG00000238856,ENSG00000238587,ENSG00000238739,ENSG00000238384,ENSG00000238459,ENSG00000239133,ENSG00000238922,ENSG00000238545,ENSG00000239094,ENSG00000238733,ENSG00000238336,ENSG00000239044,ENSG00000238488,ENSG00000238984,ENSG00000239145,ENSG00000239123,ENSG00000238868,ENSG00000239045,ENSG00000238557,ENSG00000238496,ENSG00000239065,ENSG00000238466,ENSG00000238985,ENSG00000238624,ENSG00000238714,ENSG00000238433,ENSG00000239027,ENSG00000238450,ENSG00000238595,ENSG00000238566,ENSG00000239134,ENSG00000252638,ENSG00000238791,ENSG00000238372,ENSG00000238533,ENSG00000238687,ENSG00000238656,ENSG00000238901,ENSG00000238422,ENSG00000238654,ENSG00000252110,ENSG00000238348,ENSG00000239155,ENSG00000238313,ENSG00000238402,ENSG00000238598,ENSG00000238608,ENSG00000238996,ENSG00000238792,ENSG00000238746,ENSG00000238530,ENSG00000239055,ENSG00000238298,ENSG00000238657,ENSG00000238824,ENSG00000272272,ENSG00000238900,ENSG00000239130,ENSG00000238552,ENSG00000238515,ENSG00000238414,ENSG00000238732,ENSG00000238355,ENSG00000238970,ENSG00000239000,ENSG00000251926,ENSG00000238918,ENSG00000238538,ENSG00000238983,ENSG00000238986,ENSG00000238991,ENSG00000238889,ENSG00000238588,ENSG00000238472,ENSG00000239091,ENSG00000238620,ENSG00000239125,ENSG00000238577,ENSG00000238316,ENSG00000238686,ENSG00000238387,ENSG00000238821,ENSG00000252447,ENSG00000238692,ENSG00000238752,ENSG00000238763,ENSG00000238892,ENSG00000238768,ENSG00000238995,ENSG00000238666,ENSG00000239086,ENSG00000238437,ENSG00000238388,ENSG00000239154,ENSG00000252679,ENSG00000238724,ENSG00000239153,ENSG00000238625,ENSG00000239079,ENSG00000238855,ENSG00000238693,ENSG00000238871,ENSG00000238661,ENSG00000239033,ENSG00000238395,ENSG00000238436,ENSG00000238475,ENSG00000238440,ENSG00000238592,ENSG00000238528,ENSG00000238769,ENSG00000238865,ENSG00000238361,ENSG00000239073,ENSG00000238748,ENSG00000238800,ENSG00000238940,ENSG00000238914,ENSG00000239166,ENSG00000272464,ENSG00000238945,ENSG00000238895,ENSG00000238822,ENSG00000238665,ENSG00000238893,ENSG00000238878,ENSG00000238408,ENSG00000238651,ENSG00000238932,ENSG00000239144,ENSG00000238483,ENSG00000238455,ENSG00000238618,ENSG00000238463,ENSG00000238522,ENSG00000239063,ENSG00000238407,ENSG00000238305,ENSG00000238869,ENSG00000238629,ENSG00000238492,ENSG00000238718,ENSG00000238501,ENSG00000238972,ENSG00000238330,ENSG00000238978,ENSG00000238776,ENSG00000239061,ENSG00000238853,ENSG00000239083,ENSG00000238960,ENSG00000238615,ENSG00000238342,ENSG00000238564,ENSG00000238559,ENSG00000239025,ENSG00000238535,ENSG00000238494,ENSG00000238583,ENSG00000238513,ENSG00000239035,ENSG00000239100,ENSG00000238767,ENSG00000238715,ENSG00000238311,ENSG00000238981,ENSG00000238502,ENSG00000238931,ENSG00000238409,ENSG00000272310,ENSG00000238329,ENSG00000238954,ENSG00000238712,ENSG00000239172,ENSG00000238703,ENSG00000238684,ENSG00000238352,ENSG00000238699,ENSG00000238639,ENSG00000239193,ENSG00000239114,ENSG00000238834,ENSG00000239013,ENSG00000239038,ENSG00000238544,ENSG00000238645,ENSG00000239121,ENSG00000238507,ENSG00000238343,ENSG00000238683,ENSG00000238734,ENSG00000238321,ENSG00000239186,ENSG00000238946,ENSG00000239024,ENSG00000238807,ENSG00000251860,ENSG00000238676,ENSG00000238806,ENSG00000238691,ENSG00000239129,ENSG00000238858,ENSG00000252088,ENSG00000238804,ENSG00000239135,ENSG00000238815,ENSG00000238799,ENSG00000238612,ENSG00000238418,ENSG00000239173,ENSG00000238947,ENSG00000238403,ENSG00000238425,ENSG00000238863,ENSG00000238445,ENSG00000238790,ENSG00000239087,ENSG00000239031,ENSG00000238309,ENSG00000238907,ENSG00000238537,ENSG00000239176,ENSG00000238376,ENSG00000238982,ENSG00000238885,ENSG00000238988,ENSG00000238389,ENSG00000238349,ENSG00000238514,ENSG00000238838,ENSG00000251709,ENSG00000252071,ENSG00000238486,ENSG00000238630,ENSG00000239137,ENSG00000238722,ENSG00000238888,ENSG00000238462,ENSG00000238371,ENSG00000238296,ENSG00000239052,ENSG00000238756,ENSG00000238690,ENSG00000238809,ENSG00000238696,ENSG00000238708,ENSG00000238465,ENSG00000239072,ENSG00000239064,ENSG00000238521,ENSG00000239018,ENSG00000238979,ENSG00000239049,ENSG00000238760,ENSG00000238328,ENSG00000239111,ENSG00000238761,ENSG00000238951,ENSG00000238520,ENSG00000239077,ENSG00000238975,ENSG00000238368,ENSG00000238341,ENSG00000238546,ENSG00000238337,ENSG00000238860,ENSG00000238481,ENSG00000238543,ENSG00000238570,ENSG00000238662,ENSG00000238567,ENSG00000238572,ENSG00000239041,ENSG00000238295,ENSG00000238339,ENSG00000238306,ENSG00000239161,ENSG00000238770,ENSG00000271794,ENSG00000238582,ENSG00000238663,ENSG00000238679,ENSG00000238428,ENSG00000238736,ENSG00000238852,ENSG00000239170,ENSG00000252058,ENSG00000238526,ENSG00000238549,ENSG00000239089,ENSG00000239157,ENSG00000238294,ENSG00000238591,ENSG00000238314,ENSG00000238511,ENSG00000239171,ENSG00000238851,ENSG00000238581,ENSG00000238556,ENSG00000252771,ENSG00000251737,ENSG00000238805,ENSG00000271796,ENSG00000252402,ENSG00000252799,ENSG00000239066,ENSG00000238910,ENSG00000238843,ENSG00000239056,ENSG00000238569,ENSG00000238887,ENSG00000238498,ENSG00000239126,ENSG00000238345,ENSG00000238642,ENSG00000239140,ENSG00000238891,ENSG00000238646,ENSG00000238929,ENSG00000251938,ENSG00000239128,ENSG00000238350,ENSG00000238771,ENSG00000238565,ENSG00000238905,ENSG00000238568,ENSG00000238416,ENSG00000238312,ENSG00000238525,ENSG00000238325,ENSG00000238670,ENSG00000238480,ENSG00000238992,ENSG00000238874,ENSG00000252435,ENSG00000238701,ENSG00000243321,ENSG00000271922,ENSG00000238859,ENSG00000238398,ENSG00000238359,ENSG00000239141,ENSG00000271842,ENSG00000239096,ENSG00000251817,ENSG00000239146,ENSG00000238430,ENSG00000239093,ENSG00000238872,ENSG00000238902,ENSG00000238491,ENSG00000238536,ENSG00000238383,ENSG00000238694,ENSG00000238351,ENSG00000238301,ENSG00000239068,ENSG00000238753,ENSG00000238925,ENSG00000238579,ENSG00000238541	snoU13	NA	NA								yes	0.027117326, 0.054577274, 0.042006372	Day0, Day4, Day14	1	hg19_chromatin_Gm12878-ActivePromoter,hg19_chromatin_Gm12878-WeakPromoter,hg19_chromatin_H1hesc-ActivePromoter,hg19_chromatin_H1hesc-WeakPromoter,hg19_chromatin_Hepg2-ActivePromoter,hg19_chromatin_Hepg2-WeakPromoter,hg19_chromatin_Hmec-ActivePromoter,hg19_chromatin_Hmec-StrongEnhancer,hg19_chromatin_Hmec-WeakPromoter,hg19_chromatin_Hsmm-ActivePromoter,hg19_chromatin_Hsmm-StrongEnhancer,hg19_chromatin_Huvec-ActivePromoter,hg19_chromatin_Huvec-StrongEnhancer,hg19_chromatin_Huvec-WeakPromoter,hg19_chromatin_K562-ActivePromoter,hg19_chromatin_K562-WeakEnhancer,hg19_chromatin_K562-WeakPromoter,hg19_chromatin_Nhek-ActivePromoter,hg19_chromatin_Nhek-StrongEnhancer,hg19_chromatin_Nhek-WeakPromoter,hg19_chromatin_Nhlf-ActivePromoter,hg19_chromatin_Nhlf-StrongEnhancer,hg19_cpg_islands,hg19_cpg_shores	NA	Promoter	TP53INP1	flanking_active_transcription_start_sites, active_TSS	active_TSS, flanking_active_transcription_start_sites	yes	yes	yes	11	yes
chr8:95960947	chr8	95960746	95962460	peak134495	no significant differences at any pairwise comparison	No direction	ENSG00000245080,NA	MIR3150B	NA	NA								yes	0.0238284	Day4	1	hg19_chromatin_Gm12878-ActivePromoter,hg19_chromatin_Gm12878-WeakPromoter,hg19_chromatin_H1hesc-ActivePromoter,hg19_chromatin_H1hesc-WeakPromoter,hg19_chromatin_Hepg2-ActivePromoter,hg19_chromatin_Hepg2-WeakPromoter,hg19_chromatin_Hmec-ActivePromoter,hg19_chromatin_Hmec-StrongEnhancer,hg19_chromatin_Hmec-WeakPromoter,hg19_chromatin_Hsmm-ActivePromoter,hg19_chromatin_Hsmm-StrongEnhancer,hg19_chromatin_Huvec-ActivePromoter,hg19_chromatin_Huvec-StrongEnhancer,hg19_chromatin_Huvec-WeakPromoter,hg19_chromatin_K562-ActivePromoter,hg19_chromatin_K562-WeakEnhancer,hg19_chromatin_K562-WeakPromoter,hg19_chromatin_Nhek-ActivePromoter,hg19_chromatin_Nhek-StrongEnhancer,hg19_chromatin_Nhek-WeakPromoter,hg19_chromatin_Nhlf-ActivePromoter,hg19_chromatin_Nhlf-StrongEnhancer,hg19_cpg_islands,hg19_cpg_shores	NA	Promoter	TP53INP1	flanking_active_transcription_start_sites, active_TSS	active_TSS, flanking_active_transcription_start_sites	yes	yes	yes	11	yes
chr8:95960947	chr8	95960746	95962460	peak134495	no significant differences at any pairwise comparison	No direction	ENSG00000253528	RP11-347C18.4	NA	NA								yes	0.16974279, 0.26288408, 0.22505493	Day0, Day4, Day14	1	hg19_chromatin_Gm12878-ActivePromoter,hg19_chromatin_Gm12878-WeakPromoter,hg19_chromatin_H1hesc-ActivePromoter,hg19_chromatin_H1hesc-WeakPromoter,hg19_chromatin_Hepg2-ActivePromoter,hg19_chromatin_Hepg2-WeakPromoter,hg19_chromatin_Hmec-ActivePromoter,hg19_chromatin_Hmec-StrongEnhancer,hg19_chromatin_Hmec-WeakPromoter,hg19_chromatin_Hsmm-ActivePromoter,hg19_chromatin_Hsmm-StrongEnhancer,hg19_chromatin_Huvec-ActivePromoter,hg19_chromatin_Huvec-StrongEnhancer,hg19_chromatin_Huvec-WeakPromoter,hg19_chromatin_K562-ActivePromoter,hg19_chromatin_K562-WeakEnhancer,hg19_chromatin_K562-WeakPromoter,hg19_chromatin_Nhek-ActivePromoter,hg19_chromatin_Nhek-StrongEnhancer,hg19_chromatin_Nhek-WeakPromoter,hg19_chromatin_Nhlf-ActivePromoter,hg19_chromatin_Nhlf-StrongEnhancer,hg19_cpg_islands,hg19_cpg_shores	NA	Promoter	TP53INP1	flanking_active_transcription_start_sites, active_TSS	active_TSS, flanking_active_transcription_start_sites	yes	yes	yes	11	yes
chr8:95960947	chr8	95960746	95962460	peak134495	no significant differences at any pairwise comparison	No direction	ENSG00000253878	RP11-347C18.3	NA	No direction								yes	0.9558974, 0.94228683, 0.91694373	Day4, Day14, Day0	1	hg19_chromatin_Gm12878-ActivePromoter,hg19_chromatin_Gm12878-WeakPromoter,hg19_chromatin_H1hesc-ActivePromoter,hg19_chromatin_H1hesc-WeakPromoter,hg19_chromatin_Hepg2-ActivePromoter,hg19_chromatin_Hepg2-WeakPromoter,hg19_chromatin_Hmec-ActivePromoter,hg19_chromatin_Hmec-StrongEnhancer,hg19_chromatin_Hmec-WeakPromoter,hg19_chromatin_Hsmm-ActivePromoter,hg19_chromatin_Hsmm-StrongEnhancer,hg19_chromatin_Huvec-ActivePromoter,hg19_chromatin_Huvec-StrongEnhancer,hg19_chromatin_Huvec-WeakPromoter,hg19_chromatin_K562-ActivePromoter,hg19_chromatin_K562-WeakEnhancer,hg19_chromatin_K562-WeakPromoter,hg19_chromatin_Nhek-ActivePromoter,hg19_chromatin_Nhek-StrongEnhancer,hg19_chromatin_Nhek-WeakPromoter,hg19_chromatin_Nhlf-ActivePromoter,hg19_chromatin_Nhlf-StrongEnhancer,hg19_cpg_islands,hg19_cpg_shores	NA	Promoter	TP53INP1	flanking_active_transcription_start_sites, active_TSS	active_TSS, flanking_active_transcription_start_sites	yes	yes	yes	11	yes
chr8:95960947	chr8	95960746	95962460	peak134495	no significant differences at any pairwise comparison	No direction	ENSG00000254248	RP11-320N21.2	NA	NA								yes	0.0243014	Day4	1	hg19_chromatin_Gm12878-ActivePromoter,hg19_chromatin_Gm12878-WeakPromoter,hg19_chromatin_H1hesc-ActivePromoter,hg19_chromatin_H1hesc-WeakPromoter,hg19_chromatin_Hepg2-ActivePromoter,hg19_chromatin_Hepg2-WeakPromoter,hg19_chromatin_Hmec-ActivePromoter,hg19_chromatin_Hmec-StrongEnhancer,hg19_chromatin_Hmec-WeakPromoter,hg19_chromatin_Hsmm-ActivePromoter,hg19_chromatin_Hsmm-StrongEnhancer,hg19_chromatin_Huvec-ActivePromoter,hg19_chromatin_Huvec-StrongEnhancer,hg19_chromatin_Huvec-WeakPromoter,hg19_chromatin_K562-ActivePromoter,hg19_chromatin_K562-WeakEnhancer,hg19_chromatin_K562-WeakPromoter,hg19_chromatin_Nhek-ActivePromoter,hg19_chromatin_Nhek-StrongEnhancer,hg19_chromatin_Nhek-WeakPromoter,hg19_chromatin_Nhlf-ActivePromoter,hg19_chromatin_Nhlf-StrongEnhancer,hg19_cpg_islands,hg19_cpg_shores	NA	Promoter	TP53INP1	flanking_active_transcription_start_sites, active_TSS	active_TSS, flanking_active_transcription_start_sites	yes	yes	yes	11	yes
chr8:95960947	chr8	95960746	95962460	peak134495	no significant differences at any pairwise comparison	No direction	ENSG00000261437	RP11-22C11.2	NA	NA								yes	0.027559414, 0.020414155	Day4, Day14	1	hg19_chromatin_Gm12878-ActivePromoter,hg19_chromatin_Gm12878-WeakPromoter,hg19_chromatin_H1hesc-ActivePromoter,hg19_chromatin_H1hesc-WeakPromoter,hg19_chromatin_Hepg2-ActivePromoter,hg19_chromatin_Hepg2-WeakPromoter,hg19_chromatin_Hmec-ActivePromoter,hg19_chromatin_Hmec-StrongEnhancer,hg19_chromatin_Hmec-WeakPromoter,hg19_chromatin_Hsmm-ActivePromoter,hg19_chromatin_Hsmm-StrongEnhancer,hg19_chromatin_Huvec-ActivePromoter,hg19_chromatin_Huvec-StrongEnhancer,hg19_chromatin_Huvec-WeakPromoter,hg19_chromatin_K562-ActivePromoter,hg19_chromatin_K562-WeakEnhancer,hg19_chromatin_K562-WeakPromoter,hg19_chromatin_Nhek-ActivePromoter,hg19_chromatin_Nhek-StrongEnhancer,hg19_chromatin_Nhek-WeakPromoter,hg19_chromatin_Nhlf-ActivePromoter,hg19_chromatin_Nhlf-StrongEnhancer,hg19_cpg_islands,hg19_cpg_shores	NA	Promoter	TP53INP1	flanking_active_transcription_start_sites, active_TSS	active_TSS, flanking_active_transcription_start_sites	yes	yes	yes	11	yes
chr8:95960947	chr8	95960746	95962460	peak134495	no significant differences at any pairwise comparison	No direction	ENSG00000272509	RP11-347C18.5	NA	NA								yes	0.024918239, 0.039956012, 0.033294493	Day0, Day4, Day14	1	hg19_chromatin_Gm12878-ActivePromoter,hg19_chromatin_Gm12878-WeakPromoter,hg19_chromatin_H1hesc-ActivePromoter,hg19_chromatin_H1hesc-WeakPromoter,hg19_chromatin_Hepg2-ActivePromoter,hg19_chromatin_Hepg2-WeakPromoter,hg19_chromatin_Hmec-ActivePromoter,hg19_chromatin_Hmec-StrongEnhancer,hg19_chromatin_Hmec-WeakPromoter,hg19_chromatin_Hsmm-ActivePromoter,hg19_chromatin_Hsmm-StrongEnhancer,hg19_chromatin_Huvec-ActivePromoter,hg19_chromatin_Huvec-StrongEnhancer,hg19_chromatin_Huvec-WeakPromoter,hg19_chromatin_K562-ActivePromoter,hg19_chromatin_K562-WeakEnhancer,hg19_chromatin_K562-WeakPromoter,hg19_chromatin_Nhek-ActivePromoter,hg19_chromatin_Nhek-StrongEnhancer,hg19_chromatin_Nhek-WeakPromoter,hg19_chromatin_Nhlf-ActivePromoter,hg19_chromatin_Nhlf-StrongEnhancer,hg19_cpg_islands,hg19_cpg_shores	NA	Promoter	TP53INP1	flanking_active_transcription_start_sites, active_TSS	active_TSS, flanking_active_transcription_start_sites	yes	yes	yes	11	yes
chr8:95960947	chr8	95960746	95962460	peak134495	no significant differences at any pairwise comparison	No direction	NA	C8orf37-AS1	NA	NA	yes	adipocyte									1	hg19_chromatin_Gm12878-ActivePromoter,hg19_chromatin_Gm12878-WeakPromoter,hg19_chromatin_H1hesc-ActivePromoter,hg19_chromatin_H1hesc-WeakPromoter,hg19_chromatin_Hepg2-ActivePromoter,hg19_chromatin_Hepg2-WeakPromoter,hg19_chromatin_Hmec-ActivePromoter,hg19_chromatin_Hmec-StrongEnhancer,hg19_chromatin_Hmec-WeakPromoter,hg19_chromatin_Hsmm-ActivePromoter,hg19_chromatin_Hsmm-StrongEnhancer,hg19_chromatin_Huvec-ActivePromoter,hg19_chromatin_Huvec-StrongEnhancer,hg19_chromatin_Huvec-WeakPromoter,hg19_chromatin_K562-ActivePromoter,hg19_chromatin_K562-WeakEnhancer,hg19_chromatin_K562-WeakPromoter,hg19_chromatin_Nhek-ActivePromoter,hg19_chromatin_Nhek-StrongEnhancer,hg19_chromatin_Nhek-WeakPromoter,hg19_chromatin_Nhlf-ActivePromoter,hg19_chromatin_Nhlf-StrongEnhancer,hg19_cpg_islands,hg19_cpg_shores	NA	Promoter	TP53INP1	flanking_active_transcription_start_sites, active_TSS	active_TSS, flanking_active_transcription_start_sites	yes	yes	yes	11	yes
chr8:95961626	chr8	95960746	95962460	peak134495	no significant differences at any pairwise comparison	No direction	ENSG00000156170	NDUFAF6	NA	No direction	yes	adipocyte	yes	chr8:95960767, chr8:95960886, chr8:95961794, chr8:95961979	chr8:95961794	8_95971921_G_A	0.888583	yes	0.078358269, 0.089235125, 0.052132266	Day14, Day4, Day0	3	hg19_chromatin_Gm12878-ActivePromoter,hg19_chromatin_Gm12878-WeakPromoter,hg19_chromatin_H1hesc-ActivePromoter,hg19_chromatin_H1hesc-WeakPromoter,hg19_chromatin_Hepg2-ActivePromoter,hg19_chromatin_Hepg2-WeakPromoter,hg19_chromatin_Hmec-ActivePromoter,hg19_chromatin_Hmec-StrongEnhancer,hg19_chromatin_Hmec-WeakPromoter,hg19_chromatin_Hsmm-ActivePromoter,hg19_chromatin_Hsmm-StrongEnhancer,hg19_chromatin_Huvec-ActivePromoter,hg19_chromatin_Huvec-StrongEnhancer,hg19_chromatin_Huvec-WeakPromoter,hg19_chromatin_K562-ActivePromoter,hg19_chromatin_K562-WeakEnhancer,hg19_chromatin_K562-WeakPromoter,hg19_chromatin_Nhek-ActivePromoter,hg19_chromatin_Nhek-StrongEnhancer,hg19_chromatin_Nhek-WeakPromoter,hg19_chromatin_Nhlf-ActivePromoter,hg19_chromatin_Nhlf-StrongEnhancer,hg19_cpg_islands,hg19_cpg_shores	NA	Promoter	TP53INP1	flanking_active_transcription_start_sites, active_TSS	active_TSS, flanking_active_transcription_start_sites	yes	yes	yes	11	yes
chr8:95961626	chr8	95960746	95962460	peak134495	no significant differences at any pairwise comparison	No direction	ENSG00000156172	C8orf37	NA	No direction	yes	adipocyte									1	hg19_chromatin_Gm12878-ActivePromoter,hg19_chromatin_Gm12878-WeakPromoter,hg19_chromatin_H1hesc-ActivePromoter,hg19_chromatin_H1hesc-WeakPromoter,hg19_chromatin_Hepg2-ActivePromoter,hg19_chromatin_Hepg2-WeakPromoter,hg19_chromatin_Hmec-ActivePromoter,hg19_chromatin_Hmec-StrongEnhancer,hg19_chromatin_Hmec-WeakPromoter,hg19_chromatin_Hsmm-ActivePromoter,hg19_chromatin_Hsmm-StrongEnhancer,hg19_chromatin_Huvec-ActivePromoter,hg19_chromatin_Huvec-StrongEnhancer,hg19_chromatin_Huvec-WeakPromoter,hg19_chromatin_K562-ActivePromoter,hg19_chromatin_K562-WeakEnhancer,hg19_chromatin_K562-WeakPromoter,hg19_chromatin_Nhek-ActivePromoter,hg19_chromatin_Nhek-StrongEnhancer,hg19_chromatin_Nhek-WeakPromoter,hg19_chromatin_Nhlf-ActivePromoter,hg19_chromatin_Nhlf-StrongEnhancer,hg19_cpg_islands,hg19_cpg_shores	NA	Promoter	TP53INP1	flanking_active_transcription_start_sites, active_TSS	active_TSS, flanking_active_transcription_start_sites	yes	yes	yes	11	yes
chr8:95961626	chr8	95960746	95962460	peak134495	no significant differences at any pairwise comparison	No direction	ENSG00000164938	TP53INP1	D4>D0, D14>D0	adipocyte-dependent								yes	0.95539002, 0.91696017, 0.941515	Day4, Day0, Day14	1	hg19_chromatin_Gm12878-ActivePromoter,hg19_chromatin_Gm12878-WeakPromoter,hg19_chromatin_H1hesc-ActivePromoter,hg19_chromatin_H1hesc-WeakPromoter,hg19_chromatin_Hepg2-ActivePromoter,hg19_chromatin_Hepg2-WeakPromoter,hg19_chromatin_Hmec-ActivePromoter,hg19_chromatin_Hmec-StrongEnhancer,hg19_chromatin_Hmec-WeakPromoter,hg19_chromatin_Hsmm-ActivePromoter,hg19_chromatin_Hsmm-StrongEnhancer,hg19_chromatin_Huvec-ActivePromoter,hg19_chromatin_Huvec-StrongEnhancer,hg19_chromatin_Huvec-WeakPromoter,hg19_chromatin_K562-ActivePromoter,hg19_chromatin_K562-WeakEnhancer,hg19_chromatin_K562-WeakPromoter,hg19_chromatin_Nhek-ActivePromoter,hg19_chromatin_Nhek-StrongEnhancer,hg19_chromatin_Nhek-WeakPromoter,hg19_chromatin_Nhlf-ActivePromoter,hg19_chromatin_Nhlf-StrongEnhancer,hg19_cpg_islands,hg19_cpg_shores	NA	Promoter	TP53INP1	flanking_active_transcription_start_sites, active_TSS	active_TSS, flanking_active_transcription_start_sites	yes	yes	yes	11	yes
chr8:95961626	chr8	95960746	95962460	peak134495	no significant differences at any pairwise comparison	No direction	ENSG00000200525	RNU6-1209P	NA	NA								yes	0.025398506, 0.024769111	Day4, Day14	1	hg19_chromatin_Gm12878-ActivePromoter,hg19_chromatin_Gm12878-WeakPromoter,hg19_chromatin_H1hesc-ActivePromoter,hg19_chromatin_H1hesc-WeakPromoter,hg19_chromatin_Hepg2-ActivePromoter,hg19_chromatin_Hepg2-WeakPromoter,hg19_chromatin_Hmec-ActivePromoter,hg19_chromatin_Hmec-StrongEnhancer,hg19_chromatin_Hmec-WeakPromoter,hg19_chromatin_Hsmm-ActivePromoter,hg19_chromatin_Hsmm-StrongEnhancer,hg19_chromatin_Huvec-ActivePromoter,hg19_chromatin_Huvec-StrongEnhancer,hg19_chromatin_Huvec-WeakPromoter,hg19_chromatin_K562-ActivePromoter,hg19_chromatin_K562-WeakEnhancer,hg19_chromatin_K562-WeakPromoter,hg19_chromatin_Nhek-ActivePromoter,hg19_chromatin_Nhek-StrongEnhancer,hg19_chromatin_Nhek-WeakPromoter,hg19_chromatin_Nhlf-ActivePromoter,hg19_chromatin_Nhlf-StrongEnhancer,hg19_cpg_islands,hg19_cpg_shores	NA	Promoter	TP53INP1	flanking_active_transcription_start_sites, active_TSS	active_TSS, flanking_active_transcription_start_sites	yes	yes	yes	11	yes
chr8:95961626	chr8	95960746	95962460	peak134495	no significant differences at any pairwise comparison	No direction	ENSG00000238318,ENSG00000238816,ENSG00000238652,ENSG00000238948,ENSG00000238802,ENSG00000238695,ENSG00000238744,ENSG00000238818,ENSG00000252388,ENSG00000238319,ENSG00000238596,ENSG00000239116,ENSG00000239034,ENSG00000238674,ENSG00000238864,ENSG00000238702,ENSG00000238326,ENSG00000238717,ENSG00000238899,ENSG00000238400,ENSG00000238334,ENSG00000238740,ENSG00000238451,ENSG00000238688,ENSG00000239159,ENSG00000239011,ENSG00000239067,ENSG00000239084,ENSG00000252295,ENSG00000239103,ENSG00000238796,ENSG00000238571,ENSG00000239046,ENSG00000238605,ENSG00000238745,ENSG00000238369,ENSG00000239191,ENSG00000252387,ENSG00000239026,ENSG00000238438,ENSG00000252668,ENSG00000238801,ENSG00000251762,ENSG00000238896,ENSG00000238458,ENSG00000238322,ENSG00000238401,ENSG00000239059,ENSG00000238484,ENSG00000238375,ENSG00000238611,ENSG00000238464,ENSG00000239132,ENSG00000238628,ENSG00000238747,ENSG00000238999,ENSG00000238974,ENSG00000238474,ENSG00000238775,ENSG00000239015,ENSG00000239095,ENSG00000238563,ENSG00000239020,ENSG00000238938,ENSG00000238631,ENSG00000238594,ENSG00000238939,ENSG00000252609,ENSG00000239136,ENSG00000238857,ENSG00000238781,ENSG00000238394,ENSG00000238798,ENSG00000238576,ENSG00000238849,ENSG00000239098,ENSG00000238906,ENSG00000252706,ENSG00000238772,ENSG00000238506,ENSG00000238354,ENSG00000239054,ENSG00000238673,ENSG00000252265,ENSG00000238841,ENSG00000238935,ENSG00000238453,ENSG00000238856,ENSG00000238587,ENSG00000238739,ENSG00000238384,ENSG00000238459,ENSG00000239133,ENSG00000238922,ENSG00000238545,ENSG00000239094,ENSG00000238733,ENSG00000238336,ENSG00000239044,ENSG00000238488,ENSG00000238984,ENSG00000239145,ENSG00000239123,ENSG00000238868,ENSG00000239045,ENSG00000238557,ENSG00000238496,ENSG00000239065,ENSG00000238466,ENSG00000238985,ENSG00000238624,ENSG00000238714,ENSG00000238433,ENSG00000239027,ENSG00000238450,ENSG00000238595,ENSG00000238566,ENSG00000239134,ENSG00000252638,ENSG00000238791,ENSG00000238372,ENSG00000238533,ENSG00000238687,ENSG00000238656,ENSG00000238901,ENSG00000238422,ENSG00000238654,ENSG00000252110,ENSG00000238348,ENSG00000239155,ENSG00000238313,ENSG00000238402,ENSG00000238598,ENSG00000238608,ENSG00000238996,ENSG00000238792,ENSG00000238746,ENSG00000238530,ENSG00000239055,ENSG00000238298,ENSG00000238657,ENSG00000238824,ENSG00000272272,ENSG00000238900,ENSG00000239130,ENSG00000238552,ENSG00000238515,ENSG00000238414,ENSG00000238732,ENSG00000238355,ENSG00000238970,ENSG00000239000,ENSG00000251926,ENSG00000238918,ENSG00000238538,ENSG00000238983,ENSG00000238986,ENSG00000238991,ENSG00000238889,ENSG00000238588,ENSG00000238472,ENSG00000239091,ENSG00000238620,ENSG00000239125,ENSG00000238577,ENSG00000238316,ENSG00000238686,ENSG00000238387,ENSG00000238821,ENSG00000252447,ENSG00000238692,ENSG00000238752,ENSG00000238763,ENSG00000238892,ENSG00000238768,ENSG00000238995,ENSG00000238666,ENSG00000239086,ENSG00000238437,ENSG00000238388,ENSG00000239154,ENSG00000252679,ENSG00000238724,ENSG00000239153,ENSG00000238625,ENSG00000239079,ENSG00000238855,ENSG00000238693,ENSG00000238871,ENSG00000238661,ENSG00000239033,ENSG00000238395,ENSG00000238436,ENSG00000238475,ENSG00000238440,ENSG00000238592,ENSG00000238528,ENSG00000238769,ENSG00000238865,ENSG00000238361,ENSG00000239073,ENSG00000238748,ENSG00000238800,ENSG00000238940,ENSG00000238914,ENSG00000239166,ENSG00000272464,ENSG00000238945,ENSG00000238895,ENSG00000238822,ENSG00000238665,ENSG00000238893,ENSG00000238878,ENSG00000238408,ENSG00000238651,ENSG00000238932,ENSG00000239144,ENSG00000238483,ENSG00000238455,ENSG00000238618,ENSG00000238463,ENSG00000238522,ENSG00000239063,ENSG00000238407,ENSG00000238305,ENSG00000238869,ENSG00000238629,ENSG00000238492,ENSG00000238718,ENSG00000238501,ENSG00000238972,ENSG00000238330,ENSG00000238978,ENSG00000238776,ENSG00000239061,ENSG00000238853,ENSG00000239083,ENSG00000238960,ENSG00000238615,ENSG00000238342,ENSG00000238564,ENSG00000238559,ENSG00000239025,ENSG00000238535,ENSG00000238494,ENSG00000238583,ENSG00000238513,ENSG00000239035,ENSG00000239100,ENSG00000238767,ENSG00000238715,ENSG00000238311,ENSG00000238981,ENSG00000238502,ENSG00000238931,ENSG00000238409,ENSG00000272310,ENSG00000238329,ENSG00000238954,ENSG00000238712,ENSG00000239172,ENSG00000238703,ENSG00000238684,ENSG00000238352,ENSG00000238699,ENSG00000238639,ENSG00000239193,ENSG00000239114,ENSG00000238834,ENSG00000239013,ENSG00000239038,ENSG00000238544,ENSG00000238645,ENSG00000239121,ENSG00000238507,ENSG00000238343,ENSG00000238683,ENSG00000238734,ENSG00000238321,ENSG00000239186,ENSG00000238946,ENSG00000239024,ENSG00000238807,ENSG00000251860,ENSG00000238676,ENSG00000238806,ENSG00000238691,ENSG00000239129,ENSG00000238858,ENSG00000252088,ENSG00000238804,ENSG00000239135,ENSG00000238815,ENSG00000238799,ENSG00000238612,ENSG00000238418,ENSG00000239173,ENSG00000238947,ENSG00000238403,ENSG00000238425,ENSG00000238863,ENSG00000238445,ENSG00000238790,ENSG00000239087,ENSG00000239031,ENSG00000238309,ENSG00000238907,ENSG00000238537,ENSG00000239176,ENSG00000238376,ENSG00000238982,ENSG00000238885,ENSG00000238988,ENSG00000238389,ENSG00000238349,ENSG00000238514,ENSG00000238838,ENSG00000251709,ENSG00000252071,ENSG00000238486,ENSG00000238630,ENSG00000239137,ENSG00000238722,ENSG00000238888,ENSG00000238462,ENSG00000238371,ENSG00000238296,ENSG00000239052,ENSG00000238756,ENSG00000238690,ENSG00000238809,ENSG00000238696,ENSG00000238708,ENSG00000238465,ENSG00000239072,ENSG00000239064,ENSG00000238521,ENSG00000239018,ENSG00000238979,ENSG00000239049,ENSG00000238760,ENSG00000238328,ENSG00000239111,ENSG00000238761,ENSG00000238951,ENSG00000238520,ENSG00000239077,ENSG00000238975,ENSG00000238368,ENSG00000238341,ENSG00000238546,ENSG00000238337,ENSG00000238860,ENSG00000238481,ENSG00000238543,ENSG00000238570,ENSG00000238662,ENSG00000238567,ENSG00000238572,ENSG00000239041,ENSG00000238295,ENSG00000238339,ENSG00000238306,ENSG00000239161,ENSG00000238770,ENSG00000271794,ENSG00000238582,ENSG00000238663,ENSG00000238679,ENSG00000238428,ENSG00000238736,ENSG00000238852,ENSG00000239170,ENSG00000252058,ENSG00000238526,ENSG00000238549,ENSG00000239089,ENSG00000239157,ENSG00000238294,ENSG00000238591,ENSG00000238314,ENSG00000238511,ENSG00000239171,ENSG00000238851,ENSG00000238581,ENSG00000238556,ENSG00000252771,ENSG00000251737,ENSG00000238805,ENSG00000271796,ENSG00000252402,ENSG00000252799,ENSG00000239066,ENSG00000238910,ENSG00000238843,ENSG00000239056,ENSG00000238569,ENSG00000238887,ENSG00000238498,ENSG00000239126,ENSG00000238345,ENSG00000238642,ENSG00000239140,ENSG00000238891,ENSG00000238646,ENSG00000238929,ENSG00000251938,ENSG00000239128,ENSG00000238350,ENSG00000238771,ENSG00000238565,ENSG00000238905,ENSG00000238568,ENSG00000238416,ENSG00000238312,ENSG00000238525,ENSG00000238325,ENSG00000238670,ENSG00000238480,ENSG00000238992,ENSG00000238874,ENSG00000252435,ENSG00000238701,ENSG00000243321,ENSG00000271922,ENSG00000238859,ENSG00000238398,ENSG00000238359,ENSG00000239141,ENSG00000271842,ENSG00000239096,ENSG00000251817,ENSG00000239146,ENSG00000238430,ENSG00000239093,ENSG00000238872,ENSG00000238902,ENSG00000238491,ENSG00000238536,ENSG00000238383,ENSG00000238694,ENSG00000238351,ENSG00000238301,ENSG00000239068,ENSG00000238753,ENSG00000238925,ENSG00000238579,ENSG00000238541	snoU13	NA	NA								yes	0.027117326, 0.054577274, 0.042006372	Day0, Day4, Day14	1	hg19_chromatin_Gm12878-ActivePromoter,hg19_chromatin_Gm12878-WeakPromoter,hg19_chromatin_H1hesc-ActivePromoter,hg19_chromatin_H1hesc-WeakPromoter,hg19_chromatin_Hepg2-ActivePromoter,hg19_chromatin_Hepg2-WeakPromoter,hg19_chromatin_Hmec-ActivePromoter,hg19_chromatin_Hmec-StrongEnhancer,hg19_chromatin_Hmec-WeakPromoter,hg19_chromatin_Hsmm-ActivePromoter,hg19_chromatin_Hsmm-StrongEnhancer,hg19_chromatin_Huvec-ActivePromoter,hg19_chromatin_Huvec-StrongEnhancer,hg19_chromatin_Huvec-WeakPromoter,hg19_chromatin_K562-ActivePromoter,hg19_chromatin_K562-WeakEnhancer,hg19_chromatin_K562-WeakPromoter,hg19_chromatin_Nhek-ActivePromoter,hg19_chromatin_Nhek-StrongEnhancer,hg19_chromatin_Nhek-WeakPromoter,hg19_chromatin_Nhlf-ActivePromoter,hg19_chromatin_Nhlf-StrongEnhancer,hg19_cpg_islands,hg19_cpg_shores	NA	Promoter	TP53INP1	flanking_active_transcription_start_sites, active_TSS	active_TSS, flanking_active_transcription_start_sites	yes	yes	yes	11	yes
chr8:95961626	chr8	95960746	95962460	peak134495	no significant differences at any pairwise comparison	No direction	ENSG00000245080,NA	MIR3150B	NA	NA								yes	0.0238284	Day4	1	hg19_chromatin_Gm12878-ActivePromoter,hg19_chromatin_Gm12878-WeakPromoter,hg19_chromatin_H1hesc-ActivePromoter,hg19_chromatin_H1hesc-WeakPromoter,hg19_chromatin_Hepg2-ActivePromoter,hg19_chromatin_Hepg2-WeakPromoter,hg19_chromatin_Hmec-ActivePromoter,hg19_chromatin_Hmec-StrongEnhancer,hg19_chromatin_Hmec-WeakPromoter,hg19_chromatin_Hsmm-ActivePromoter,hg19_chromatin_Hsmm-StrongEnhancer,hg19_chromatin_Huvec-ActivePromoter,hg19_chromatin_Huvec-StrongEnhancer,hg19_chromatin_Huvec-WeakPromoter,hg19_chromatin_K562-ActivePromoter,hg19_chromatin_K562-WeakEnhancer,hg19_chromatin_K562-WeakPromoter,hg19_chromatin_Nhek-ActivePromoter,hg19_chromatin_Nhek-StrongEnhancer,hg19_chromatin_Nhek-WeakPromoter,hg19_chromatin_Nhlf-ActivePromoter,hg19_chromatin_Nhlf-StrongEnhancer,hg19_cpg_islands,hg19_cpg_shores	NA	Promoter	TP53INP1	flanking_active_transcription_start_sites, active_TSS	active_TSS, flanking_active_transcription_start_sites	yes	yes	yes	11	yes
chr8:95961626	chr8	95960746	95962460	peak134495	no significant differences at any pairwise comparison	No direction	ENSG00000253528	RP11-347C18.4	NA	NA								yes	0.16974279, 0.26288408, 0.22505493	Day0, Day4, Day14	1	hg19_chromatin_Gm12878-ActivePromoter,hg19_chromatin_Gm12878-WeakPromoter,hg19_chromatin_H1hesc-ActivePromoter,hg19_chromatin_H1hesc-WeakPromoter,hg19_chromatin_Hepg2-ActivePromoter,hg19_chromatin_Hepg2-WeakPromoter,hg19_chromatin_Hmec-ActivePromoter,hg19_chromatin_Hmec-StrongEnhancer,hg19_chromatin_Hmec-WeakPromoter,hg19_chromatin_Hsmm-ActivePromoter,hg19_chromatin_Hsmm-StrongEnhancer,hg19_chromatin_Huvec-ActivePromoter,hg19_chromatin_Huvec-StrongEnhancer,hg19_chromatin_Huvec-WeakPromoter,hg19_chromatin_K562-ActivePromoter,hg19_chromatin_K562-WeakEnhancer,hg19_chromatin_K562-WeakPromoter,hg19_chromatin_Nhek-ActivePromoter,hg19_chromatin_Nhek-StrongEnhancer,hg19_chromatin_Nhek-WeakPromoter,hg19_chromatin_Nhlf-ActivePromoter,hg19_chromatin_Nhlf-StrongEnhancer,hg19_cpg_islands,hg19_cpg_shores	NA	Promoter	TP53INP1	flanking_active_transcription_start_sites, active_TSS	active_TSS, flanking_active_transcription_start_sites	yes	yes	yes	11	yes
chr8:95961626	chr8	95960746	95962460	peak134495	no significant differences at any pairwise comparison	No direction	ENSG00000253878	RP11-347C18.3	NA	No direction								yes	0.9558974, 0.94228683, 0.91694373	Day4, Day14, Day0	1	hg19_chromatin_Gm12878-ActivePromoter,hg19_chromatin_Gm12878-WeakPromoter,hg19_chromatin_H1hesc-ActivePromoter,hg19_chromatin_H1hesc-WeakPromoter,hg19_chromatin_Hepg2-ActivePromoter,hg19_chromatin_Hepg2-WeakPromoter,hg19_chromatin_Hmec-ActivePromoter,hg19_chromatin_Hmec-StrongEnhancer,hg19_chromatin_Hmec-WeakPromoter,hg19_chromatin_Hsmm-ActivePromoter,hg19_chromatin_Hsmm-StrongEnhancer,hg19_chromatin_Huvec-ActivePromoter,hg19_chromatin_Huvec-StrongEnhancer,hg19_chromatin_Huvec-WeakPromoter,hg19_chromatin_K562-ActivePromoter,hg19_chromatin_K562-WeakEnhancer,hg19_chromatin_K562-WeakPromoter,hg19_chromatin_Nhek-ActivePromoter,hg19_chromatin_Nhek-StrongEnhancer,hg19_chromatin_Nhek-WeakPromoter,hg19_chromatin_Nhlf-ActivePromoter,hg19_chromatin_Nhlf-StrongEnhancer,hg19_cpg_islands,hg19_cpg_shores	NA	Promoter	TP53INP1	flanking_active_transcription_start_sites, active_TSS	active_TSS, flanking_active_transcription_start_sites	yes	yes	yes	11	yes
chr8:95961626	chr8	95960746	95962460	peak134495	no significant differences at any pairwise comparison	No direction	ENSG00000254248	RP11-320N21.2	NA	NA								yes	0.0243014	Day4	1	hg19_chromatin_Gm12878-ActivePromoter,hg19_chromatin_Gm12878-WeakPromoter,hg19_chromatin_H1hesc-ActivePromoter,hg19_chromatin_H1hesc-WeakPromoter,hg19_chromatin_Hepg2-ActivePromoter,hg19_chromatin_Hepg2-WeakPromoter,hg19_chromatin_Hmec-ActivePromoter,hg19_chromatin_Hmec-StrongEnhancer,hg19_chromatin_Hmec-WeakPromoter,hg19_chromatin_Hsmm-ActivePromoter,hg19_chromatin_Hsmm-StrongEnhancer,hg19_chromatin_Huvec-ActivePromoter,hg19_chromatin_Huvec-StrongEnhancer,hg19_chromatin_Huvec-WeakPromoter,hg19_chromatin_K562-ActivePromoter,hg19_chromatin_K562-WeakEnhancer,hg19_chromatin_K562-WeakPromoter,hg19_chromatin_Nhek-ActivePromoter,hg19_chromatin_Nhek-StrongEnhancer,hg19_chromatin_Nhek-WeakPromoter,hg19_chromatin_Nhlf-ActivePromoter,hg19_chromatin_Nhlf-StrongEnhancer,hg19_cpg_islands,hg19_cpg_shores	NA	Promoter	TP53INP1	flanking_active_transcription_start_sites, active_TSS	active_TSS, flanking_active_transcription_start_sites	yes	yes	yes	11	yes
chr8:95961626	chr8	95960746	95962460	peak134495	no significant differences at any pairwise comparison	No direction	ENSG00000261437	RP11-22C11.2	NA	NA								yes	0.027559414, 0.020414155	Day4, Day14	1	hg19_chromatin_Gm12878-ActivePromoter,hg19_chromatin_Gm12878-WeakPromoter,hg19_chromatin_H1hesc-ActivePromoter,hg19_chromatin_H1hesc-WeakPromoter,hg19_chromatin_Hepg2-ActivePromoter,hg19_chromatin_Hepg2-WeakPromoter,hg19_chromatin_Hmec-ActivePromoter,hg19_chromatin_Hmec-StrongEnhancer,hg19_chromatin_Hmec-WeakPromoter,hg19_chromatin_Hsmm-ActivePromoter,hg19_chromatin_Hsmm-StrongEnhancer,hg19_chromatin_Huvec-ActivePromoter,hg19_chromatin_Huvec-StrongEnhancer,hg19_chromatin_Huvec-WeakPromoter,hg19_chromatin_K562-ActivePromoter,hg19_chromatin_K562-WeakEnhancer,hg19_chromatin_K562-WeakPromoter,hg19_chromatin_Nhek-ActivePromoter,hg19_chromatin_Nhek-StrongEnhancer,hg19_chromatin_Nhek-WeakPromoter,hg19_chromatin_Nhlf-ActivePromoter,hg19_chromatin_Nhlf-StrongEnhancer,hg19_cpg_islands,hg19_cpg_shores	NA	Promoter	TP53INP1	flanking_active_transcription_start_sites, active_TSS	active_TSS, flanking_active_transcription_start_sites	yes	yes	yes	11	yes
chr8:95961626	chr8	95960746	95962460	peak134495	no significant differences at any pairwise comparison	No direction	ENSG00000272509	RP11-347C18.5	NA	NA								yes	0.024918239, 0.039956012, 0.033294493	Day0, Day4, Day14	1	hg19_chromatin_Gm12878-ActivePromoter,hg19_chromatin_Gm12878-WeakPromoter,hg19_chromatin_H1hesc-ActivePromoter,hg19_chromatin_H1hesc-WeakPromoter,hg19_chromatin_Hepg2-ActivePromoter,hg19_chromatin_Hepg2-WeakPromoter,hg19_chromatin_Hmec-ActivePromoter,hg19_chromatin_Hmec-StrongEnhancer,hg19_chromatin_Hmec-WeakPromoter,hg19_chromatin_Hsmm-ActivePromoter,hg19_chromatin_Hsmm-StrongEnhancer,hg19_chromatin_Huvec-ActivePromoter,hg19_chromatin_Huvec-StrongEnhancer,hg19_chromatin_Huvec-WeakPromoter,hg19_chromatin_K562-ActivePromoter,hg19_chromatin_K562-WeakEnhancer,hg19_chromatin_K562-WeakPromoter,hg19_chromatin_Nhek-ActivePromoter,hg19_chromatin_Nhek-StrongEnhancer,hg19_chromatin_Nhek-WeakPromoter,hg19_chromatin_Nhlf-ActivePromoter,hg19_chromatin_Nhlf-StrongEnhancer,hg19_cpg_islands,hg19_cpg_shores	NA	Promoter	TP53INP1	flanking_active_transcription_start_sites, active_TSS	active_TSS, flanking_active_transcription_start_sites	yes	yes	yes	11	yes
chr8:95961626	chr8	95960746	95962460	peak134495	no significant differences at any pairwise comparison	No direction	NA	C8orf37-AS1	NA	NA	yes	adipocyte									1	hg19_chromatin_Gm12878-ActivePromoter,hg19_chromatin_Gm12878-WeakPromoter,hg19_chromatin_H1hesc-ActivePromoter,hg19_chromatin_H1hesc-WeakPromoter,hg19_chromatin_Hepg2-ActivePromoter,hg19_chromatin_Hepg2-WeakPromoter,hg19_chromatin_Hmec-ActivePromoter,hg19_chromatin_Hmec-StrongEnhancer,hg19_chromatin_Hmec-WeakPromoter,hg19_chromatin_Hsmm-ActivePromoter,hg19_chromatin_Hsmm-StrongEnhancer,hg19_chromatin_Huvec-ActivePromoter,hg19_chromatin_Huvec-StrongEnhancer,hg19_chromatin_Huvec-WeakPromoter,hg19_chromatin_K562-ActivePromoter,hg19_chromatin_K562-WeakEnhancer,hg19_chromatin_K562-WeakPromoter,hg19_chromatin_Nhek-ActivePromoter,hg19_chromatin_Nhek-StrongEnhancer,hg19_chromatin_Nhek-WeakPromoter,hg19_chromatin_Nhlf-ActivePromoter,hg19_chromatin_Nhlf-StrongEnhancer,hg19_cpg_islands,hg19_cpg_shores	NA	Promoter	TP53INP1	flanking_active_transcription_start_sites, active_TSS	active_TSS, flanking_active_transcription_start_sites	yes	yes	yes	11	yes
chr8:95961794	chr8	95960746	95962460	peak134495	no significant differences at any pairwise comparison	No direction	ENSG00000156170	NDUFAF6	NA	No direction	yes	adipocyte	yes	chr8:95960767, chr8:95960886, chr8:95961794, chr8:95961979	chr8:95961794	8_95971921_G_A	0.888583	yes	0.078358269, 0.089235125, 0.052132266	Day14, Day4, Day0	3	hg19_chromatin_Gm12878-ActivePromoter,hg19_chromatin_Gm12878-WeakPromoter,hg19_chromatin_H1hesc-ActivePromoter,hg19_chromatin_H1hesc-WeakPromoter,hg19_chromatin_Hepg2-ActivePromoter,hg19_chromatin_Hepg2-WeakPromoter,hg19_chromatin_Hmec-ActivePromoter,hg19_chromatin_Hmec-StrongEnhancer,hg19_chromatin_Hmec-WeakPromoter,hg19_chromatin_Hsmm-ActivePromoter,hg19_chromatin_Hsmm-StrongEnhancer,hg19_chromatin_Huvec-ActivePromoter,hg19_chromatin_Huvec-StrongEnhancer,hg19_chromatin_Huvec-WeakPromoter,hg19_chromatin_K562-ActivePromoter,hg19_chromatin_K562-WeakEnhancer,hg19_chromatin_K562-WeakPromoter,hg19_chromatin_Nhek-ActivePromoter,hg19_chromatin_Nhek-StrongEnhancer,hg19_chromatin_Nhek-WeakPromoter,hg19_chromatin_Nhlf-ActivePromoter,hg19_chromatin_Nhlf-StrongEnhancer,hg19_cpg_islands,hg19_cpg_shores	NA	Promoter	TP53INP1	flanking_active_transcription_start_sites, active_TSS	active_TSS, flanking_active_transcription_start_sites	yes	yes	yes	11	yes
chr8:95961794	chr8	95960746	95962460	peak134495	no significant differences at any pairwise comparison	No direction	ENSG00000156172	C8orf37	NA	No direction	yes	adipocyte									1	hg19_chromatin_Gm12878-ActivePromoter,hg19_chromatin_Gm12878-WeakPromoter,hg19_chromatin_H1hesc-ActivePromoter,hg19_chromatin_H1hesc-WeakPromoter,hg19_chromatin_Hepg2-ActivePromoter,hg19_chromatin_Hepg2-WeakPromoter,hg19_chromatin_Hmec-ActivePromoter,hg19_chromatin_Hmec-StrongEnhancer,hg19_chromatin_Hmec-WeakPromoter,hg19_chromatin_Hsmm-ActivePromoter,hg19_chromatin_Hsmm-StrongEnhancer,hg19_chromatin_Huvec-ActivePromoter,hg19_chromatin_Huvec-StrongEnhancer,hg19_chromatin_Huvec-WeakPromoter,hg19_chromatin_K562-ActivePromoter,hg19_chromatin_K562-WeakEnhancer,hg19_chromatin_K562-WeakPromoter,hg19_chromatin_Nhek-ActivePromoter,hg19_chromatin_Nhek-StrongEnhancer,hg19_chromatin_Nhek-WeakPromoter,hg19_chromatin_Nhlf-ActivePromoter,hg19_chromatin_Nhlf-StrongEnhancer,hg19_cpg_islands,hg19_cpg_shores	NA	Promoter	TP53INP1	flanking_active_transcription_start_sites, active_TSS	active_TSS, flanking_active_transcription_start_sites	yes	yes	yes	11	yes
chr8:95961794	chr8	95960746	95962460	peak134495	no significant differences at any pairwise comparison	No direction	ENSG00000164938	TP53INP1	D4>D0, D14>D0	adipocyte-dependent								yes	0.95539002, 0.91696017, 0.941515	Day4, Day0, Day14	1	hg19_chromatin_Gm12878-ActivePromoter,hg19_chromatin_Gm12878-WeakPromoter,hg19_chromatin_H1hesc-ActivePromoter,hg19_chromatin_H1hesc-WeakPromoter,hg19_chromatin_Hepg2-ActivePromoter,hg19_chromatin_Hepg2-WeakPromoter,hg19_chromatin_Hmec-ActivePromoter,hg19_chromatin_Hmec-StrongEnhancer,hg19_chromatin_Hmec-WeakPromoter,hg19_chromatin_Hsmm-ActivePromoter,hg19_chromatin_Hsmm-StrongEnhancer,hg19_chromatin_Huvec-ActivePromoter,hg19_chromatin_Huvec-StrongEnhancer,hg19_chromatin_Huvec-WeakPromoter,hg19_chromatin_K562-ActivePromoter,hg19_chromatin_K562-WeakEnhancer,hg19_chromatin_K562-WeakPromoter,hg19_chromatin_Nhek-ActivePromoter,hg19_chromatin_Nhek-StrongEnhancer,hg19_chromatin_Nhek-WeakPromoter,hg19_chromatin_Nhlf-ActivePromoter,hg19_chromatin_Nhlf-StrongEnhancer,hg19_cpg_islands,hg19_cpg_shores	NA	Promoter	TP53INP1	flanking_active_transcription_start_sites, active_TSS	active_TSS, flanking_active_transcription_start_sites	yes	yes	yes	11	yes
chr8:95961794	chr8	95960746	95962460	peak134495	no significant differences at any pairwise comparison	No direction	ENSG00000200525	RNU6-1209P	NA	NA								yes	0.025398506, 0.024769111	Day4, Day14	1	hg19_chromatin_Gm12878-ActivePromoter,hg19_chromatin_Gm12878-WeakPromoter,hg19_chromatin_H1hesc-ActivePromoter,hg19_chromatin_H1hesc-WeakPromoter,hg19_chromatin_Hepg2-ActivePromoter,hg19_chromatin_Hepg2-WeakPromoter,hg19_chromatin_Hmec-ActivePromoter,hg19_chromatin_Hmec-StrongEnhancer,hg19_chromatin_Hmec-WeakPromoter,hg19_chromatin_Hsmm-ActivePromoter,hg19_chromatin_Hsmm-StrongEnhancer,hg19_chromatin_Huvec-ActivePromoter,hg19_chromatin_Huvec-StrongEnhancer,hg19_chromatin_Huvec-WeakPromoter,hg19_chromatin_K562-ActivePromoter,hg19_chromatin_K562-WeakEnhancer,hg19_chromatin_K562-WeakPromoter,hg19_chromatin_Nhek-ActivePromoter,hg19_chromatin_Nhek-StrongEnhancer,hg19_chromatin_Nhek-WeakPromoter,hg19_chromatin_Nhlf-ActivePromoter,hg19_chromatin_Nhlf-StrongEnhancer,hg19_cpg_islands,hg19_cpg_shores	NA	Promoter	TP53INP1	flanking_active_transcription_start_sites, active_TSS	active_TSS, flanking_active_transcription_start_sites	yes	yes	yes	11	yes
chr8:95961794	chr8	95960746	95962460	peak134495	no significant differences at any pairwise comparison	No direction	ENSG00000238318,ENSG00000238816,ENSG00000238652,ENSG00000238948,ENSG00000238802,ENSG00000238695,ENSG00000238744,ENSG00000238818,ENSG00000252388,ENSG00000238319,ENSG00000238596,ENSG00000239116,ENSG00000239034,ENSG00000238674,ENSG00000238864,ENSG00000238702,ENSG00000238326,ENSG00000238717,ENSG00000238899,ENSG00000238400,ENSG00000238334,ENSG00000238740,ENSG00000238451,ENSG00000238688,ENSG00000239159,ENSG00000239011,ENSG00000239067,ENSG00000239084,ENSG00000252295,ENSG00000239103,ENSG00000238796,ENSG00000238571,ENSG00000239046,ENSG00000238605,ENSG00000238745,ENSG00000238369,ENSG00000239191,ENSG00000252387,ENSG00000239026,ENSG00000238438,ENSG00000252668,ENSG00000238801,ENSG00000251762,ENSG00000238896,ENSG00000238458,ENSG00000238322,ENSG00000238401,ENSG00000239059,ENSG00000238484,ENSG00000238375,ENSG00000238611,ENSG00000238464,ENSG00000239132,ENSG00000238628,ENSG00000238747,ENSG00000238999,ENSG00000238974,ENSG00000238474,ENSG00000238775,ENSG00000239015,ENSG00000239095,ENSG00000238563,ENSG00000239020,ENSG00000238938,ENSG00000238631,ENSG00000238594,ENSG00000238939,ENSG00000252609,ENSG00000239136,ENSG00000238857,ENSG00000238781,ENSG00000238394,ENSG00000238798,ENSG00000238576,ENSG00000238849,ENSG00000239098,ENSG00000238906,ENSG00000252706,ENSG00000238772,ENSG00000238506,ENSG00000238354,ENSG00000239054,ENSG00000238673,ENSG00000252265,ENSG00000238841,ENSG00000238935,ENSG00000238453,ENSG00000238856,ENSG00000238587,ENSG00000238739,ENSG00000238384,ENSG00000238459,ENSG00000239133,ENSG00000238922,ENSG00000238545,ENSG00000239094,ENSG00000238733,ENSG00000238336,ENSG00000239044,ENSG00000238488,ENSG00000238984,ENSG00000239145,ENSG00000239123,ENSG00000238868,ENSG00000239045,ENSG00000238557,ENSG00000238496,ENSG00000239065,ENSG00000238466,ENSG00000238985,ENSG00000238624,ENSG00000238714,ENSG00000238433,ENSG00000239027,ENSG00000238450,ENSG00000238595,ENSG00000238566,ENSG00000239134,ENSG00000252638,ENSG00000238791,ENSG00000238372,ENSG00000238533,ENSG00000238687,ENSG00000238656,ENSG00000238901,ENSG00000238422,ENSG00000238654,ENSG00000252110,ENSG00000238348,ENSG00000239155,ENSG00000238313,ENSG00000238402,ENSG00000238598,ENSG00000238608,ENSG00000238996,ENSG00000238792,ENSG00000238746,ENSG00000238530,ENSG00000239055,ENSG00000238298,ENSG00000238657,ENSG00000238824,ENSG00000272272,ENSG00000238900,ENSG00000239130,ENSG00000238552,ENSG00000238515,ENSG00000238414,ENSG00000238732,ENSG00000238355,ENSG00000238970,ENSG00000239000,ENSG00000251926,ENSG00000238918,ENSG00000238538,ENSG00000238983,ENSG00000238986,ENSG00000238991,ENSG00000238889,ENSG00000238588,ENSG00000238472,ENSG00000239091,ENSG00000238620,ENSG00000239125,ENSG00000238577,ENSG00000238316,ENSG00000238686,ENSG00000238387,ENSG00000238821,ENSG00000252447,ENSG00000238692,ENSG00000238752,ENSG00000238763,ENSG00000238892,ENSG00000238768,ENSG00000238995,ENSG00000238666,ENSG00000239086,ENSG00000238437,ENSG00000238388,ENSG00000239154,ENSG00000252679,ENSG00000238724,ENSG00000239153,ENSG00000238625,ENSG00000239079,ENSG00000238855,ENSG00000238693,ENSG00000238871,ENSG00000238661,ENSG00000239033,ENSG00000238395,ENSG00000238436,ENSG00000238475,ENSG00000238440,ENSG00000238592,ENSG00000238528,ENSG00000238769,ENSG00000238865,ENSG00000238361,ENSG00000239073,ENSG00000238748,ENSG00000238800,ENSG00000238940,ENSG00000238914,ENSG00000239166,ENSG00000272464,ENSG00000238945,ENSG00000238895,ENSG00000238822,ENSG00000238665,ENSG00000238893,ENSG00000238878,ENSG00000238408,ENSG00000238651,ENSG00000238932,ENSG00000239144,ENSG00000238483,ENSG00000238455,ENSG00000238618,ENSG00000238463,ENSG00000238522,ENSG00000239063,ENSG00000238407,ENSG00000238305,ENSG00000238869,ENSG00000238629,ENSG00000238492,ENSG00000238718,ENSG00000238501,ENSG00000238972,ENSG00000238330,ENSG00000238978,ENSG00000238776,ENSG00000239061,ENSG00000238853,ENSG00000239083,ENSG00000238960,ENSG00000238615,ENSG00000238342,ENSG00000238564,ENSG00000238559,ENSG00000239025,ENSG00000238535,ENSG00000238494,ENSG00000238583,ENSG00000238513,ENSG00000239035,ENSG00000239100,ENSG00000238767,ENSG00000238715,ENSG00000238311,ENSG00000238981,ENSG00000238502,ENSG00000238931,ENSG00000238409,ENSG00000272310,ENSG00000238329,ENSG00000238954,ENSG00000238712,ENSG00000239172,ENSG00000238703,ENSG00000238684,ENSG00000238352,ENSG00000238699,ENSG00000238639,ENSG00000239193,ENSG00000239114,ENSG00000238834,ENSG00000239013,ENSG00000239038,ENSG00000238544,ENSG00000238645,ENSG00000239121,ENSG00000238507,ENSG00000238343,ENSG00000238683,ENSG00000238734,ENSG00000238321,ENSG00000239186,ENSG00000238946,ENSG00000239024,ENSG00000238807,ENSG00000251860,ENSG00000238676,ENSG00000238806,ENSG00000238691,ENSG00000239129,ENSG00000238858,ENSG00000252088,ENSG00000238804,ENSG00000239135,ENSG00000238815,ENSG00000238799,ENSG00000238612,ENSG00000238418,ENSG00000239173,ENSG00000238947,ENSG00000238403,ENSG00000238425,ENSG00000238863,ENSG00000238445,ENSG00000238790,ENSG00000239087,ENSG00000239031,ENSG00000238309,ENSG00000238907,ENSG00000238537,ENSG00000239176,ENSG00000238376,ENSG00000238982,ENSG00000238885,ENSG00000238988,ENSG00000238389,ENSG00000238349,ENSG00000238514,ENSG00000238838,ENSG00000251709,ENSG00000252071,ENSG00000238486,ENSG00000238630,ENSG00000239137,ENSG00000238722,ENSG00000238888,ENSG00000238462,ENSG00000238371,ENSG00000238296,ENSG00000239052,ENSG00000238756,ENSG00000238690,ENSG00000238809,ENSG00000238696,ENSG00000238708,ENSG00000238465,ENSG00000239072,ENSG00000239064,ENSG00000238521,ENSG00000239018,ENSG00000238979,ENSG00000239049,ENSG00000238760,ENSG00000238328,ENSG00000239111,ENSG00000238761,ENSG00000238951,ENSG00000238520,ENSG00000239077,ENSG00000238975,ENSG00000238368,ENSG00000238341,ENSG00000238546,ENSG00000238337,ENSG00000238860,ENSG00000238481,ENSG00000238543,ENSG00000238570,ENSG00000238662,ENSG00000238567,ENSG00000238572,ENSG00000239041,ENSG00000238295,ENSG00000238339,ENSG00000238306,ENSG00000239161,ENSG00000238770,ENSG00000271794,ENSG00000238582,ENSG00000238663,ENSG00000238679,ENSG00000238428,ENSG00000238736,ENSG00000238852,ENSG00000239170,ENSG00000252058,ENSG00000238526,ENSG00000238549,ENSG00000239089,ENSG00000239157,ENSG00000238294,ENSG00000238591,ENSG00000238314,ENSG00000238511,ENSG00000239171,ENSG00000238851,ENSG00000238581,ENSG00000238556,ENSG00000252771,ENSG00000251737,ENSG00000238805,ENSG00000271796,ENSG00000252402,ENSG00000252799,ENSG00000239066,ENSG00000238910,ENSG00000238843,ENSG00000239056,ENSG00000238569,ENSG00000238887,ENSG00000238498,ENSG00000239126,ENSG00000238345,ENSG00000238642,ENSG00000239140,ENSG00000238891,ENSG00000238646,ENSG00000238929,ENSG00000251938,ENSG00000239128,ENSG00000238350,ENSG00000238771,ENSG00000238565,ENSG00000238905,ENSG00000238568,ENSG00000238416,ENSG00000238312,ENSG00000238525,ENSG00000238325,ENSG00000238670,ENSG00000238480,ENSG00000238992,ENSG00000238874,ENSG00000252435,ENSG00000238701,ENSG00000243321,ENSG00000271922,ENSG00000238859,ENSG00000238398,ENSG00000238359,ENSG00000239141,ENSG00000271842,ENSG00000239096,ENSG00000251817,ENSG00000239146,ENSG00000238430,ENSG00000239093,ENSG00000238872,ENSG00000238902,ENSG00000238491,ENSG00000238536,ENSG00000238383,ENSG00000238694,ENSG00000238351,ENSG00000238301,ENSG00000239068,ENSG00000238753,ENSG00000238925,ENSG00000238579,ENSG00000238541	snoU13	NA	NA								yes	0.027117326, 0.054577274, 0.042006372	Day0, Day4, Day14	1	hg19_chromatin_Gm12878-ActivePromoter,hg19_chromatin_Gm12878-WeakPromoter,hg19_chromatin_H1hesc-ActivePromoter,hg19_chromatin_H1hesc-WeakPromoter,hg19_chromatin_Hepg2-ActivePromoter,hg19_chromatin_Hepg2-WeakPromoter,hg19_chromatin_Hmec-ActivePromoter,hg19_chromatin_Hmec-StrongEnhancer,hg19_chromatin_Hmec-WeakPromoter,hg19_chromatin_Hsmm-ActivePromoter,hg19_chromatin_Hsmm-StrongEnhancer,hg19_chromatin_Huvec-ActivePromoter,hg19_chromatin_Huvec-StrongEnhancer,hg19_chromatin_Huvec-WeakPromoter,hg19_chromatin_K562-ActivePromoter,hg19_chromatin_K562-WeakEnhancer,hg19_chromatin_K562-WeakPromoter,hg19_chromatin_Nhek-ActivePromoter,hg19_chromatin_Nhek-StrongEnhancer,hg19_chromatin_Nhek-WeakPromoter,hg19_chromatin_Nhlf-ActivePromoter,hg19_chromatin_Nhlf-StrongEnhancer,hg19_cpg_islands,hg19_cpg_shores	NA	Promoter	TP53INP1	flanking_active_transcription_start_sites, active_TSS	active_TSS, flanking_active_transcription_start_sites	yes	yes	yes	11	yes
chr8:95961794	chr8	95960746	95962460	peak134495	no significant differences at any pairwise comparison	No direction	ENSG00000245080,NA	MIR3150B	NA	NA								yes	0.0238284	Day4	1	hg19_chromatin_Gm12878-ActivePromoter,hg19_chromatin_Gm12878-WeakPromoter,hg19_chromatin_H1hesc-ActivePromoter,hg19_chromatin_H1hesc-WeakPromoter,hg19_chromatin_Hepg2-ActivePromoter,hg19_chromatin_Hepg2-WeakPromoter,hg19_chromatin_Hmec-ActivePromoter,hg19_chromatin_Hmec-StrongEnhancer,hg19_chromatin_Hmec-WeakPromoter,hg19_chromatin_Hsmm-ActivePromoter,hg19_chromatin_Hsmm-StrongEnhancer,hg19_chromatin_Huvec-ActivePromoter,hg19_chromatin_Huvec-StrongEnhancer,hg19_chromatin_Huvec-WeakPromoter,hg19_chromatin_K562-ActivePromoter,hg19_chromatin_K562-WeakEnhancer,hg19_chromatin_K562-WeakPromoter,hg19_chromatin_Nhek-ActivePromoter,hg19_chromatin_Nhek-StrongEnhancer,hg19_chromatin_Nhek-WeakPromoter,hg19_chromatin_Nhlf-ActivePromoter,hg19_chromatin_Nhlf-StrongEnhancer,hg19_cpg_islands,hg19_cpg_shores	NA	Promoter	TP53INP1	flanking_active_transcription_start_sites, active_TSS	active_TSS, flanking_active_transcription_start_sites	yes	yes	yes	11	yes
chr8:95961794	chr8	95960746	95962460	peak134495	no significant differences at any pairwise comparison	No direction	ENSG00000253528	RP11-347C18.4	NA	NA								yes	0.16974279, 0.26288408, 0.22505493	Day0, Day4, Day14	1	hg19_chromatin_Gm12878-ActivePromoter,hg19_chromatin_Gm12878-WeakPromoter,hg19_chromatin_H1hesc-ActivePromoter,hg19_chromatin_H1hesc-WeakPromoter,hg19_chromatin_Hepg2-ActivePromoter,hg19_chromatin_Hepg2-WeakPromoter,hg19_chromatin_Hmec-ActivePromoter,hg19_chromatin_Hmec-StrongEnhancer,hg19_chromatin_Hmec-WeakPromoter,hg19_chromatin_Hsmm-ActivePromoter,hg19_chromatin_Hsmm-StrongEnhancer,hg19_chromatin_Huvec-ActivePromoter,hg19_chromatin_Huvec-StrongEnhancer,hg19_chromatin_Huvec-WeakPromoter,hg19_chromatin_K562-ActivePromoter,hg19_chromatin_K562-WeakEnhancer,hg19_chromatin_K562-WeakPromoter,hg19_chromatin_Nhek-ActivePromoter,hg19_chromatin_Nhek-StrongEnhancer,hg19_chromatin_Nhek-WeakPromoter,hg19_chromatin_Nhlf-ActivePromoter,hg19_chromatin_Nhlf-StrongEnhancer,hg19_cpg_islands,hg19_cpg_shores	NA	Promoter	TP53INP1	flanking_active_transcription_start_sites, active_TSS	active_TSS, flanking_active_transcription_start_sites	yes	yes	yes	11	yes
chr8:95961794	chr8	95960746	95962460	peak134495	no significant differences at any pairwise comparison	No direction	ENSG00000253878	RP11-347C18.3	NA	No direction								yes	0.9558974, 0.94228683, 0.91694373	Day4, Day14, Day0	1	hg19_chromatin_Gm12878-ActivePromoter,hg19_chromatin_Gm12878-WeakPromoter,hg19_chromatin_H1hesc-ActivePromoter,hg19_chromatin_H1hesc-WeakPromoter,hg19_chromatin_Hepg2-ActivePromoter,hg19_chromatin_Hepg2-WeakPromoter,hg19_chromatin_Hmec-ActivePromoter,hg19_chromatin_Hmec-StrongEnhancer,hg19_chromatin_Hmec-WeakPromoter,hg19_chromatin_Hsmm-ActivePromoter,hg19_chromatin_Hsmm-StrongEnhancer,hg19_chromatin_Huvec-ActivePromoter,hg19_chromatin_Huvec-StrongEnhancer,hg19_chromatin_Huvec-WeakPromoter,hg19_chromatin_K562-ActivePromoter,hg19_chromatin_K562-WeakEnhancer,hg19_chromatin_K562-WeakPromoter,hg19_chromatin_Nhek-ActivePromoter,hg19_chromatin_Nhek-StrongEnhancer,hg19_chromatin_Nhek-WeakPromoter,hg19_chromatin_Nhlf-ActivePromoter,hg19_chromatin_Nhlf-StrongEnhancer,hg19_cpg_islands,hg19_cpg_shores	NA	Promoter	TP53INP1	flanking_active_transcription_start_sites, active_TSS	active_TSS, flanking_active_transcription_start_sites	yes	yes	yes	11	yes
chr8:95961794	chr8	95960746	95962460	peak134495	no significant differences at any pairwise comparison	No direction	ENSG00000254248	RP11-320N21.2	NA	NA								yes	0.0243014	Day4	1	hg19_chromatin_Gm12878-ActivePromoter,hg19_chromatin_Gm12878-WeakPromoter,hg19_chromatin_H1hesc-ActivePromoter,hg19_chromatin_H1hesc-WeakPromoter,hg19_chromatin_Hepg2-ActivePromoter,hg19_chromatin_Hepg2-WeakPromoter,hg19_chromatin_Hmec-ActivePromoter,hg19_chromatin_Hmec-StrongEnhancer,hg19_chromatin_Hmec-WeakPromoter,hg19_chromatin_Hsmm-ActivePromoter,hg19_chromatin_Hsmm-StrongEnhancer,hg19_chromatin_Huvec-ActivePromoter,hg19_chromatin_Huvec-StrongEnhancer,hg19_chromatin_Huvec-WeakPromoter,hg19_chromatin_K562-ActivePromoter,hg19_chromatin_K562-WeakEnhancer,hg19_chromatin_K562-WeakPromoter,hg19_chromatin_Nhek-ActivePromoter,hg19_chromatin_Nhek-StrongEnhancer,hg19_chromatin_Nhek-WeakPromoter,hg19_chromatin_Nhlf-ActivePromoter,hg19_chromatin_Nhlf-StrongEnhancer,hg19_cpg_islands,hg19_cpg_shores	NA	Promoter	TP53INP1	flanking_active_transcription_start_sites, active_TSS	active_TSS, flanking_active_transcription_start_sites	yes	yes	yes	11	yes
chr8:95961794	chr8	95960746	95962460	peak134495	no significant differences at any pairwise comparison	No direction	ENSG00000261437	RP11-22C11.2	NA	NA								yes	0.027559414, 0.020414155	Day4, Day14	1	hg19_chromatin_Gm12878-ActivePromoter,hg19_chromatin_Gm12878-WeakPromoter,hg19_chromatin_H1hesc-ActivePromoter,hg19_chromatin_H1hesc-WeakPromoter,hg19_chromatin_Hepg2-ActivePromoter,hg19_chromatin_Hepg2-WeakPromoter,hg19_chromatin_Hmec-ActivePromoter,hg19_chromatin_Hmec-StrongEnhancer,hg19_chromatin_Hmec-WeakPromoter,hg19_chromatin_Hsmm-ActivePromoter,hg19_chromatin_Hsmm-StrongEnhancer,hg19_chromatin_Huvec-ActivePromoter,hg19_chromatin_Huvec-StrongEnhancer,hg19_chromatin_Huvec-WeakPromoter,hg19_chromatin_K562-ActivePromoter,hg19_chromatin_K562-WeakEnhancer,hg19_chromatin_K562-WeakPromoter,hg19_chromatin_Nhek-ActivePromoter,hg19_chromatin_Nhek-StrongEnhancer,hg19_chromatin_Nhek-WeakPromoter,hg19_chromatin_Nhlf-ActivePromoter,hg19_chromatin_Nhlf-StrongEnhancer,hg19_cpg_islands,hg19_cpg_shores	NA	Promoter	TP53INP1	flanking_active_transcription_start_sites, active_TSS	active_TSS, flanking_active_transcription_start_sites	yes	yes	yes	11	yes
chr8:95961794	chr8	95960746	95962460	peak134495	no significant differences at any pairwise comparison	No direction	ENSG00000272509	RP11-347C18.5	NA	NA								yes	0.024918239, 0.039956012, 0.033294493	Day0, Day4, Day14	1	hg19_chromatin_Gm12878-ActivePromoter,hg19_chromatin_Gm12878-WeakPromoter,hg19_chromatin_H1hesc-ActivePromoter,hg19_chromatin_H1hesc-WeakPromoter,hg19_chromatin_Hepg2-ActivePromoter,hg19_chromatin_Hepg2-WeakPromoter,hg19_chromatin_Hmec-ActivePromoter,hg19_chromatin_Hmec-StrongEnhancer,hg19_chromatin_Hmec-WeakPromoter,hg19_chromatin_Hsmm-ActivePromoter,hg19_chromatin_Hsmm-StrongEnhancer,hg19_chromatin_Huvec-ActivePromoter,hg19_chromatin_Huvec-StrongEnhancer,hg19_chromatin_Huvec-WeakPromoter,hg19_chromatin_K562-ActivePromoter,hg19_chromatin_K562-WeakEnhancer,hg19_chromatin_K562-WeakPromoter,hg19_chromatin_Nhek-ActivePromoter,hg19_chromatin_Nhek-StrongEnhancer,hg19_chromatin_Nhek-WeakPromoter,hg19_chromatin_Nhlf-ActivePromoter,hg19_chromatin_Nhlf-StrongEnhancer,hg19_cpg_islands,hg19_cpg_shores	NA	Promoter	TP53INP1	flanking_active_transcription_start_sites, active_TSS	active_TSS, flanking_active_transcription_start_sites	yes	yes	yes	11	yes
chr8:95961794	chr8	95960746	95962460	peak134495	no significant differences at any pairwise comparison	No direction	NA	C8orf37-AS1	NA	NA	yes	adipocyte									1	hg19_chromatin_Gm12878-ActivePromoter,hg19_chromatin_Gm12878-WeakPromoter,hg19_chromatin_H1hesc-ActivePromoter,hg19_chromatin_H1hesc-WeakPromoter,hg19_chromatin_Hepg2-ActivePromoter,hg19_chromatin_Hepg2-WeakPromoter,hg19_chromatin_Hmec-ActivePromoter,hg19_chromatin_Hmec-StrongEnhancer,hg19_chromatin_Hmec-WeakPromoter,hg19_chromatin_Hsmm-ActivePromoter,hg19_chromatin_Hsmm-StrongEnhancer,hg19_chromatin_Huvec-ActivePromoter,hg19_chromatin_Huvec-StrongEnhancer,hg19_chromatin_Huvec-WeakPromoter,hg19_chromatin_K562-ActivePromoter,hg19_chromatin_K562-WeakEnhancer,hg19_chromatin_K562-WeakPromoter,hg19_chromatin_Nhek-ActivePromoter,hg19_chromatin_Nhek-StrongEnhancer,hg19_chromatin_Nhek-WeakPromoter,hg19_chromatin_Nhlf-ActivePromoter,hg19_chromatin_Nhlf-StrongEnhancer,hg19_cpg_islands,hg19_cpg_shores	NA	Promoter	TP53INP1	flanking_active_transcription_start_sites, active_TSS	active_TSS, flanking_active_transcription_start_sites	yes	yes	yes	11	yes
chr8:95961979	chr8	95960746	95962460	peak134495	no significant differences at any pairwise comparison	No direction	ENSG00000156170	NDUFAF6	NA	No direction	yes	adipocyte	yes	chr8:95960767, chr8:95960886, chr8:95961794, chr8:95961979	chr8:95961794	8_95971921_G_A	0.888583	yes	0.078358269, 0.089235125, 0.052132266	Day14, Day4, Day0	3	hg19_chromatin_Gm12878-ActivePromoter,hg19_chromatin_Gm12878-WeakPromoter,hg19_chromatin_H1hesc-ActivePromoter,hg19_chromatin_H1hesc-WeakPromoter,hg19_chromatin_Hepg2-ActivePromoter,hg19_chromatin_Hepg2-WeakPromoter,hg19_chromatin_Hmec-ActivePromoter,hg19_chromatin_Hmec-StrongEnhancer,hg19_chromatin_Hmec-WeakPromoter,hg19_chromatin_Hsmm-ActivePromoter,hg19_chromatin_Hsmm-StrongEnhancer,hg19_chromatin_Huvec-ActivePromoter,hg19_chromatin_Huvec-StrongEnhancer,hg19_chromatin_Huvec-WeakPromoter,hg19_chromatin_K562-ActivePromoter,hg19_chromatin_K562-WeakEnhancer,hg19_chromatin_K562-WeakPromoter,hg19_chromatin_Nhek-ActivePromoter,hg19_chromatin_Nhek-StrongEnhancer,hg19_chromatin_Nhek-WeakPromoter,hg19_chromatin_Nhlf-ActivePromoter,hg19_chromatin_Nhlf-StrongEnhancer,hg19_cpg_islands,hg19_cpg_shores	NA	Promoter	TP53INP1	flanking_active_transcription_start_sites, active_TSS	active_TSS, flanking_active_transcription_start_sites	yes	yes	yes	11	yes
chr8:95961979	chr8	95960746	95962460	peak134495	no significant differences at any pairwise comparison	No direction	ENSG00000156172	C8orf37	NA	No direction	yes	adipocyte									1	hg19_chromatin_Gm12878-ActivePromoter,hg19_chromatin_Gm12878-WeakPromoter,hg19_chromatin_H1hesc-ActivePromoter,hg19_chromatin_H1hesc-WeakPromoter,hg19_chromatin_Hepg2-ActivePromoter,hg19_chromatin_Hepg2-WeakPromoter,hg19_chromatin_Hmec-ActivePromoter,hg19_chromatin_Hmec-StrongEnhancer,hg19_chromatin_Hmec-WeakPromoter,hg19_chromatin_Hsmm-ActivePromoter,hg19_chromatin_Hsmm-StrongEnhancer,hg19_chromatin_Huvec-ActivePromoter,hg19_chromatin_Huvec-StrongEnhancer,hg19_chromatin_Huvec-WeakPromoter,hg19_chromatin_K562-ActivePromoter,hg19_chromatin_K562-WeakEnhancer,hg19_chromatin_K562-WeakPromoter,hg19_chromatin_Nhek-ActivePromoter,hg19_chromatin_Nhek-StrongEnhancer,hg19_chromatin_Nhek-WeakPromoter,hg19_chromatin_Nhlf-ActivePromoter,hg19_chromatin_Nhlf-StrongEnhancer,hg19_cpg_islands,hg19_cpg_shores	NA	Promoter	TP53INP1	flanking_active_transcription_start_sites, active_TSS	active_TSS, flanking_active_transcription_start_sites	yes	yes	yes	11	yes
chr8:95961979	chr8	95960746	95962460	peak134495	no significant differences at any pairwise comparison	No direction	ENSG00000164938	TP53INP1	D4>D0, D14>D0	adipocyte-dependent								yes	0.95539002, 0.91696017, 0.941515	Day4, Day0, Day14	1	hg19_chromatin_Gm12878-ActivePromoter,hg19_chromatin_Gm12878-WeakPromoter,hg19_chromatin_H1hesc-ActivePromoter,hg19_chromatin_H1hesc-WeakPromoter,hg19_chromatin_Hepg2-ActivePromoter,hg19_chromatin_Hepg2-WeakPromoter,hg19_chromatin_Hmec-ActivePromoter,hg19_chromatin_Hmec-StrongEnhancer,hg19_chromatin_Hmec-WeakPromoter,hg19_chromatin_Hsmm-ActivePromoter,hg19_chromatin_Hsmm-StrongEnhancer,hg19_chromatin_Huvec-ActivePromoter,hg19_chromatin_Huvec-StrongEnhancer,hg19_chromatin_Huvec-WeakPromoter,hg19_chromatin_K562-ActivePromoter,hg19_chromatin_K562-WeakEnhancer,hg19_chromatin_K562-WeakPromoter,hg19_chromatin_Nhek-ActivePromoter,hg19_chromatin_Nhek-StrongEnhancer,hg19_chromatin_Nhek-WeakPromoter,hg19_chromatin_Nhlf-ActivePromoter,hg19_chromatin_Nhlf-StrongEnhancer,hg19_cpg_islands,hg19_cpg_shores	NA	Promoter	TP53INP1	flanking_active_transcription_start_sites, active_TSS	active_TSS, flanking_active_transcription_start_sites	yes	yes	yes	11	yes
chr8:95961979	chr8	95960746	95962460	peak134495	no significant differences at any pairwise comparison	No direction	ENSG00000200525	RNU6-1209P	NA	NA								yes	0.025398506, 0.024769111	Day4, Day14	1	hg19_chromatin_Gm12878-ActivePromoter,hg19_chromatin_Gm12878-WeakPromoter,hg19_chromatin_H1hesc-ActivePromoter,hg19_chromatin_H1hesc-WeakPromoter,hg19_chromatin_Hepg2-ActivePromoter,hg19_chromatin_Hepg2-WeakPromoter,hg19_chromatin_Hmec-ActivePromoter,hg19_chromatin_Hmec-StrongEnhancer,hg19_chromatin_Hmec-WeakPromoter,hg19_chromatin_Hsmm-ActivePromoter,hg19_chromatin_Hsmm-StrongEnhancer,hg19_chromatin_Huvec-ActivePromoter,hg19_chromatin_Huvec-StrongEnhancer,hg19_chromatin_Huvec-WeakPromoter,hg19_chromatin_K562-ActivePromoter,hg19_chromatin_K562-WeakEnhancer,hg19_chromatin_K562-WeakPromoter,hg19_chromatin_Nhek-ActivePromoter,hg19_chromatin_Nhek-StrongEnhancer,hg19_chromatin_Nhek-WeakPromoter,hg19_chromatin_Nhlf-ActivePromoter,hg19_chromatin_Nhlf-StrongEnhancer,hg19_cpg_islands,hg19_cpg_shores	NA	Promoter	TP53INP1	flanking_active_transcription_start_sites, active_TSS	active_TSS, flanking_active_transcription_start_sites	yes	yes	yes	11	yes
chr8:95961979	chr8	95960746	95962460	peak134495	no significant differences at any pairwise comparison	No direction	ENSG00000238318,ENSG00000238816,ENSG00000238652,ENSG00000238948,ENSG00000238802,ENSG00000238695,ENSG00000238744,ENSG00000238818,ENSG00000252388,ENSG00000238319,ENSG00000238596,ENSG00000239116,ENSG00000239034,ENSG00000238674,ENSG00000238864,ENSG00000238702,ENSG00000238326,ENSG00000238717,ENSG00000238899,ENSG00000238400,ENSG00000238334,ENSG00000238740,ENSG00000238451,ENSG00000238688,ENSG00000239159,ENSG00000239011,ENSG00000239067,ENSG00000239084,ENSG00000252295,ENSG00000239103,ENSG00000238796,ENSG00000238571,ENSG00000239046,ENSG00000238605,ENSG00000238745,ENSG00000238369,ENSG00000239191,ENSG00000252387,ENSG00000239026,ENSG00000238438,ENSG00000252668,ENSG00000238801,ENSG00000251762,ENSG00000238896,ENSG00000238458,ENSG00000238322,ENSG00000238401,ENSG00000239059,ENSG00000238484,ENSG00000238375,ENSG00000238611,ENSG00000238464,ENSG00000239132,ENSG00000238628,ENSG00000238747,ENSG00000238999,ENSG00000238974,ENSG00000238474,ENSG00000238775,ENSG00000239015,ENSG00000239095,ENSG00000238563,ENSG00000239020,ENSG00000238938,ENSG00000238631,ENSG00000238594,ENSG00000238939,ENSG00000252609,ENSG00000239136,ENSG00000238857,ENSG00000238781,ENSG00000238394,ENSG00000238798,ENSG00000238576,ENSG00000238849,ENSG00000239098,ENSG00000238906,ENSG00000252706,ENSG00000238772,ENSG00000238506,ENSG00000238354,ENSG00000239054,ENSG00000238673,ENSG00000252265,ENSG00000238841,ENSG00000238935,ENSG00000238453,ENSG00000238856,ENSG00000238587,ENSG00000238739,ENSG00000238384,ENSG00000238459,ENSG00000239133,ENSG00000238922,ENSG00000238545,ENSG00000239094,ENSG00000238733,ENSG00000238336,ENSG00000239044,ENSG00000238488,ENSG00000238984,ENSG00000239145,ENSG00000239123,ENSG00000238868,ENSG00000239045,ENSG00000238557,ENSG00000238496,ENSG00000239065,ENSG00000238466,ENSG00000238985,ENSG00000238624,ENSG00000238714,ENSG00000238433,ENSG00000239027,ENSG00000238450,ENSG00000238595,ENSG00000238566,ENSG00000239134,ENSG00000252638,ENSG00000238791,ENSG00000238372,ENSG00000238533,ENSG00000238687,ENSG00000238656,ENSG00000238901,ENSG00000238422,ENSG00000238654,ENSG00000252110,ENSG00000238348,ENSG00000239155,ENSG00000238313,ENSG00000238402,ENSG00000238598,ENSG00000238608,ENSG00000238996,ENSG00000238792,ENSG00000238746,ENSG00000238530,ENSG00000239055,ENSG00000238298,ENSG00000238657,ENSG00000238824,ENSG00000272272,ENSG00000238900,ENSG00000239130,ENSG00000238552,ENSG00000238515,ENSG00000238414,ENSG00000238732,ENSG00000238355,ENSG00000238970,ENSG00000239000,ENSG00000251926,ENSG00000238918,ENSG00000238538,ENSG00000238983,ENSG00000238986,ENSG00000238991,ENSG00000238889,ENSG00000238588,ENSG00000238472,ENSG00000239091,ENSG00000238620,ENSG00000239125,ENSG00000238577,ENSG00000238316,ENSG00000238686,ENSG00000238387,ENSG00000238821,ENSG00000252447,ENSG00000238692,ENSG00000238752,ENSG00000238763,ENSG00000238892,ENSG00000238768,ENSG00000238995,ENSG00000238666,ENSG00000239086,ENSG00000238437,ENSG00000238388,ENSG00000239154,ENSG00000252679,ENSG00000238724,ENSG00000239153,ENSG00000238625,ENSG00000239079,ENSG00000238855,ENSG00000238693,ENSG00000238871,ENSG00000238661,ENSG00000239033,ENSG00000238395,ENSG00000238436,ENSG00000238475,ENSG00000238440,ENSG00000238592,ENSG00000238528,ENSG00000238769,ENSG00000238865,ENSG00000238361,ENSG00000239073,ENSG00000238748,ENSG00000238800,ENSG00000238940,ENSG00000238914,ENSG00000239166,ENSG00000272464,ENSG00000238945,ENSG00000238895,ENSG00000238822,ENSG00000238665,ENSG00000238893,ENSG00000238878,ENSG00000238408,ENSG00000238651,ENSG00000238932,ENSG00000239144,ENSG00000238483,ENSG00000238455,ENSG00000238618,ENSG00000238463,ENSG00000238522,ENSG00000239063,ENSG00000238407,ENSG00000238305,ENSG00000238869,ENSG00000238629,ENSG00000238492,ENSG00000238718,ENSG00000238501,ENSG00000238972,ENSG00000238330,ENSG00000238978,ENSG00000238776,ENSG00000239061,ENSG00000238853,ENSG00000239083,ENSG00000238960,ENSG00000238615,ENSG00000238342,ENSG00000238564,ENSG00000238559,ENSG00000239025,ENSG00000238535,ENSG00000238494,ENSG00000238583,ENSG00000238513,ENSG00000239035,ENSG00000239100,ENSG00000238767,ENSG00000238715,ENSG00000238311,ENSG00000238981,ENSG00000238502,ENSG00000238931,ENSG00000238409,ENSG00000272310,ENSG00000238329,ENSG00000238954,ENSG00000238712,ENSG00000239172,ENSG00000238703,ENSG00000238684,ENSG00000238352,ENSG00000238699,ENSG00000238639,ENSG00000239193,ENSG00000239114,ENSG00000238834,ENSG00000239013,ENSG00000239038,ENSG00000238544,ENSG00000238645,ENSG00000239121,ENSG00000238507,ENSG00000238343,ENSG00000238683,ENSG00000238734,ENSG00000238321,ENSG00000239186,ENSG00000238946,ENSG00000239024,ENSG00000238807,ENSG00000251860,ENSG00000238676,ENSG00000238806,ENSG00000238691,ENSG00000239129,ENSG00000238858,ENSG00000252088,ENSG00000238804,ENSG00000239135,ENSG00000238815,ENSG00000238799,ENSG00000238612,ENSG00000238418,ENSG00000239173,ENSG00000238947,ENSG00000238403,ENSG00000238425,ENSG00000238863,ENSG00000238445,ENSG00000238790,ENSG00000239087,ENSG00000239031,ENSG00000238309,ENSG00000238907,ENSG00000238537,ENSG00000239176,ENSG00000238376,ENSG00000238982,ENSG00000238885,ENSG00000238988,ENSG00000238389,ENSG00000238349,ENSG00000238514,ENSG00000238838,ENSG00000251709,ENSG00000252071,ENSG00000238486,ENSG00000238630,ENSG00000239137,ENSG00000238722,ENSG00000238888,ENSG00000238462,ENSG00000238371,ENSG00000238296,ENSG00000239052,ENSG00000238756,ENSG00000238690,ENSG00000238809,ENSG00000238696,ENSG00000238708,ENSG00000238465,ENSG00000239072,ENSG00000239064,ENSG00000238521,ENSG00000239018,ENSG00000238979,ENSG00000239049,ENSG00000238760,ENSG00000238328,ENSG00000239111,ENSG00000238761,ENSG00000238951,ENSG00000238520,ENSG00000239077,ENSG00000238975,ENSG00000238368,ENSG00000238341,ENSG00000238546,ENSG00000238337,ENSG00000238860,ENSG00000238481,ENSG00000238543,ENSG00000238570,ENSG00000238662,ENSG00000238567,ENSG00000238572,ENSG00000239041,ENSG00000238295,ENSG00000238339,ENSG00000238306,ENSG00000239161,ENSG00000238770,ENSG00000271794,ENSG00000238582,ENSG00000238663,ENSG00000238679,ENSG00000238428,ENSG00000238736,ENSG00000238852,ENSG00000239170,ENSG00000252058,ENSG00000238526,ENSG00000238549,ENSG00000239089,ENSG00000239157,ENSG00000238294,ENSG00000238591,ENSG00000238314,ENSG00000238511,ENSG00000239171,ENSG00000238851,ENSG00000238581,ENSG00000238556,ENSG00000252771,ENSG00000251737,ENSG00000238805,ENSG00000271796,ENSG00000252402,ENSG00000252799,ENSG00000239066,ENSG00000238910,ENSG00000238843,ENSG00000239056,ENSG00000238569,ENSG00000238887,ENSG00000238498,ENSG00000239126,ENSG00000238345,ENSG00000238642,ENSG00000239140,ENSG00000238891,ENSG00000238646,ENSG00000238929,ENSG00000251938,ENSG00000239128,ENSG00000238350,ENSG00000238771,ENSG00000238565,ENSG00000238905,ENSG00000238568,ENSG00000238416,ENSG00000238312,ENSG00000238525,ENSG00000238325,ENSG00000238670,ENSG00000238480,ENSG00000238992,ENSG00000238874,ENSG00000252435,ENSG00000238701,ENSG00000243321,ENSG00000271922,ENSG00000238859,ENSG00000238398,ENSG00000238359,ENSG00000239141,ENSG00000271842,ENSG00000239096,ENSG00000251817,ENSG00000239146,ENSG00000238430,ENSG00000239093,ENSG00000238872,ENSG00000238902,ENSG00000238491,ENSG00000238536,ENSG00000238383,ENSG00000238694,ENSG00000238351,ENSG00000238301,ENSG00000239068,ENSG00000238753,ENSG00000238925,ENSG00000238579,ENSG00000238541	snoU13	NA	NA								yes	0.027117326, 0.054577274, 0.042006372	Day0, Day4, Day14	1	hg19_chromatin_Gm12878-ActivePromoter,hg19_chromatin_Gm12878-WeakPromoter,hg19_chromatin_H1hesc-ActivePromoter,hg19_chromatin_H1hesc-WeakPromoter,hg19_chromatin_Hepg2-ActivePromoter,hg19_chromatin_Hepg2-WeakPromoter,hg19_chromatin_Hmec-ActivePromoter,hg19_chromatin_Hmec-StrongEnhancer,hg19_chromatin_Hmec-WeakPromoter,hg19_chromatin_Hsmm-ActivePromoter,hg19_chromatin_Hsmm-StrongEnhancer,hg19_chromatin_Huvec-ActivePromoter,hg19_chromatin_Huvec-StrongEnhancer,hg19_chromatin_Huvec-WeakPromoter,hg19_chromatin_K562-ActivePromoter,hg19_chromatin_K562-WeakEnhancer,hg19_chromatin_K562-WeakPromoter,hg19_chromatin_Nhek-ActivePromoter,hg19_chromatin_Nhek-StrongEnhancer,hg19_chromatin_Nhek-WeakPromoter,hg19_chromatin_Nhlf-ActivePromoter,hg19_chromatin_Nhlf-StrongEnhancer,hg19_cpg_islands,hg19_cpg_shores	NA	Promoter	TP53INP1	flanking_active_transcription_start_sites, active_TSS	active_TSS, flanking_active_transcription_start_sites	yes	yes	yes	11	yes
chr8:95961979	chr8	95960746	95962460	peak134495	no significant differences at any pairwise comparison	No direction	ENSG00000245080,NA	MIR3150B	NA	NA								yes	0.0238284	Day4	1	hg19_chromatin_Gm12878-ActivePromoter,hg19_chromatin_Gm12878-WeakPromoter,hg19_chromatin_H1hesc-ActivePromoter,hg19_chromatin_H1hesc-WeakPromoter,hg19_chromatin_Hepg2-ActivePromoter,hg19_chromatin_Hepg2-WeakPromoter,hg19_chromatin_Hmec-ActivePromoter,hg19_chromatin_Hmec-StrongEnhancer,hg19_chromatin_Hmec-WeakPromoter,hg19_chromatin_Hsmm-ActivePromoter,hg19_chromatin_Hsmm-StrongEnhancer,hg19_chromatin_Huvec-ActivePromoter,hg19_chromatin_Huvec-StrongEnhancer,hg19_chromatin_Huvec-WeakPromoter,hg19_chromatin_K562-ActivePromoter,hg19_chromatin_K562-WeakEnhancer,hg19_chromatin_K562-WeakPromoter,hg19_chromatin_Nhek-ActivePromoter,hg19_chromatin_Nhek-StrongEnhancer,hg19_chromatin_Nhek-WeakPromoter,hg19_chromatin_Nhlf-ActivePromoter,hg19_chromatin_Nhlf-StrongEnhancer,hg19_cpg_islands,hg19_cpg_shores	NA	Promoter	TP53INP1	flanking_active_transcription_start_sites, active_TSS	active_TSS, flanking_active_transcription_start_sites	yes	yes	yes	11	yes
chr8:95961979	chr8	95960746	95962460	peak134495	no significant differences at any pairwise comparison	No direction	ENSG00000253528	RP11-347C18.4	NA	NA								yes	0.16974279, 0.26288408, 0.22505493	Day0, Day4, Day14	1	hg19_chromatin_Gm12878-ActivePromoter,hg19_chromatin_Gm12878-WeakPromoter,hg19_chromatin_H1hesc-ActivePromoter,hg19_chromatin_H1hesc-WeakPromoter,hg19_chromatin_Hepg2-ActivePromoter,hg19_chromatin_Hepg2-WeakPromoter,hg19_chromatin_Hmec-ActivePromoter,hg19_chromatin_Hmec-StrongEnhancer,hg19_chromatin_Hmec-WeakPromoter,hg19_chromatin_Hsmm-ActivePromoter,hg19_chromatin_Hsmm-StrongEnhancer,hg19_chromatin_Huvec-ActivePromoter,hg19_chromatin_Huvec-StrongEnhancer,hg19_chromatin_Huvec-WeakPromoter,hg19_chromatin_K562-ActivePromoter,hg19_chromatin_K562-WeakEnhancer,hg19_chromatin_K562-WeakPromoter,hg19_chromatin_Nhek-ActivePromoter,hg19_chromatin_Nhek-StrongEnhancer,hg19_chromatin_Nhek-WeakPromoter,hg19_chromatin_Nhlf-ActivePromoter,hg19_chromatin_Nhlf-StrongEnhancer,hg19_cpg_islands,hg19_cpg_shores	NA	Promoter	TP53INP1	flanking_active_transcription_start_sites, active_TSS	active_TSS, flanking_active_transcription_start_sites	yes	yes	yes	11	yes
chr8:95961979	chr8	95960746	95962460	peak134495	no significant differences at any pairwise comparison	No direction	ENSG00000253878	RP11-347C18.3	NA	No direction								yes	0.9558974, 0.94228683, 0.91694373	Day4, Day14, Day0	1	hg19_chromatin_Gm12878-ActivePromoter,hg19_chromatin_Gm12878-WeakPromoter,hg19_chromatin_H1hesc-ActivePromoter,hg19_chromatin_H1hesc-WeakPromoter,hg19_chromatin_Hepg2-ActivePromoter,hg19_chromatin_Hepg2-WeakPromoter,hg19_chromatin_Hmec-ActivePromoter,hg19_chromatin_Hmec-StrongEnhancer,hg19_chromatin_Hmec-WeakPromoter,hg19_chromatin_Hsmm-ActivePromoter,hg19_chromatin_Hsmm-StrongEnhancer,hg19_chromatin_Huvec-ActivePromoter,hg19_chromatin_Huvec-StrongEnhancer,hg19_chromatin_Huvec-WeakPromoter,hg19_chromatin_K562-ActivePromoter,hg19_chromatin_K562-WeakEnhancer,hg19_chromatin_K562-WeakPromoter,hg19_chromatin_Nhek-ActivePromoter,hg19_chromatin_Nhek-StrongEnhancer,hg19_chromatin_Nhek-WeakPromoter,hg19_chromatin_Nhlf-ActivePromoter,hg19_chromatin_Nhlf-StrongEnhancer,hg19_cpg_islands,hg19_cpg_shores	NA	Promoter	TP53INP1	flanking_active_transcription_start_sites, active_TSS	active_TSS, flanking_active_transcription_start_sites	yes	yes	yes	11	yes
chr8:95961979	chr8	95960746	95962460	peak134495	no significant differences at any pairwise comparison	No direction	ENSG00000254248	RP11-320N21.2	NA	NA								yes	0.0243014	Day4	1	hg19_chromatin_Gm12878-ActivePromoter,hg19_chromatin_Gm12878-WeakPromoter,hg19_chromatin_H1hesc-ActivePromoter,hg19_chromatin_H1hesc-WeakPromoter,hg19_chromatin_Hepg2-ActivePromoter,hg19_chromatin_Hepg2-WeakPromoter,hg19_chromatin_Hmec-ActivePromoter,hg19_chromatin_Hmec-StrongEnhancer,hg19_chromatin_Hmec-WeakPromoter,hg19_chromatin_Hsmm-ActivePromoter,hg19_chromatin_Hsmm-StrongEnhancer,hg19_chromatin_Huvec-ActivePromoter,hg19_chromatin_Huvec-StrongEnhancer,hg19_chromatin_Huvec-WeakPromoter,hg19_chromatin_K562-ActivePromoter,hg19_chromatin_K562-WeakEnhancer,hg19_chromatin_K562-WeakPromoter,hg19_chromatin_Nhek-ActivePromoter,hg19_chromatin_Nhek-StrongEnhancer,hg19_chromatin_Nhek-WeakPromoter,hg19_chromatin_Nhlf-ActivePromoter,hg19_chromatin_Nhlf-StrongEnhancer,hg19_cpg_islands,hg19_cpg_shores	NA	Promoter	TP53INP1	flanking_active_transcription_start_sites, active_TSS	active_TSS, flanking_active_transcription_start_sites	yes	yes	yes	11	yes
chr8:95961979	chr8	95960746	95962460	peak134495	no significant differences at any pairwise comparison	No direction	ENSG00000261437	RP11-22C11.2	NA	NA								yes	0.027559414, 0.020414155	Day4, Day14	1	hg19_chromatin_Gm12878-ActivePromoter,hg19_chromatin_Gm12878-WeakPromoter,hg19_chromatin_H1hesc-ActivePromoter,hg19_chromatin_H1hesc-WeakPromoter,hg19_chromatin_Hepg2-ActivePromoter,hg19_chromatin_Hepg2-WeakPromoter,hg19_chromatin_Hmec-ActivePromoter,hg19_chromatin_Hmec-StrongEnhancer,hg19_chromatin_Hmec-WeakPromoter,hg19_chromatin_Hsmm-ActivePromoter,hg19_chromatin_Hsmm-StrongEnhancer,hg19_chromatin_Huvec-ActivePromoter,hg19_chromatin_Huvec-StrongEnhancer,hg19_chromatin_Huvec-WeakPromoter,hg19_chromatin_K562-ActivePromoter,hg19_chromatin_K562-WeakEnhancer,hg19_chromatin_K562-WeakPromoter,hg19_chromatin_Nhek-ActivePromoter,hg19_chromatin_Nhek-StrongEnhancer,hg19_chromatin_Nhek-WeakPromoter,hg19_chromatin_Nhlf-ActivePromoter,hg19_chromatin_Nhlf-StrongEnhancer,hg19_cpg_islands,hg19_cpg_shores	NA	Promoter	TP53INP1	flanking_active_transcription_start_sites, active_TSS	active_TSS, flanking_active_transcription_start_sites	yes	yes	yes	11	yes
chr8:95961979	chr8	95960746	95962460	peak134495	no significant differences at any pairwise comparison	No direction	ENSG00000272509	RP11-347C18.5	NA	NA								yes	0.024918239, 0.039956012, 0.033294493	Day0, Day4, Day14	1	hg19_chromatin_Gm12878-ActivePromoter,hg19_chromatin_Gm12878-WeakPromoter,hg19_chromatin_H1hesc-ActivePromoter,hg19_chromatin_H1hesc-WeakPromoter,hg19_chromatin_Hepg2-ActivePromoter,hg19_chromatin_Hepg2-WeakPromoter,hg19_chromatin_Hmec-ActivePromoter,hg19_chromatin_Hmec-StrongEnhancer,hg19_chromatin_Hmec-WeakPromoter,hg19_chromatin_Hsmm-ActivePromoter,hg19_chromatin_Hsmm-StrongEnhancer,hg19_chromatin_Huvec-ActivePromoter,hg19_chromatin_Huvec-StrongEnhancer,hg19_chromatin_Huvec-WeakPromoter,hg19_chromatin_K562-ActivePromoter,hg19_chromatin_K562-WeakEnhancer,hg19_chromatin_K562-WeakPromoter,hg19_chromatin_Nhek-ActivePromoter,hg19_chromatin_Nhek-StrongEnhancer,hg19_chromatin_Nhek-WeakPromoter,hg19_chromatin_Nhlf-ActivePromoter,hg19_chromatin_Nhlf-StrongEnhancer,hg19_cpg_islands,hg19_cpg_shores	NA	Promoter	TP53INP1	flanking_active_transcription_start_sites, active_TSS	active_TSS, flanking_active_transcription_start_sites	yes	yes	yes	11	yes
chr8:95961979	chr8	95960746	95962460	peak134495	no significant differences at any pairwise comparison	No direction	NA	C8orf37-AS1	NA	NA	yes	adipocyte									1	hg19_chromatin_Gm12878-ActivePromoter,hg19_chromatin_Gm12878-WeakPromoter,hg19_chromatin_H1hesc-ActivePromoter,hg19_chromatin_H1hesc-WeakPromoter,hg19_chromatin_Hepg2-ActivePromoter,hg19_chromatin_Hepg2-WeakPromoter,hg19_chromatin_Hmec-ActivePromoter,hg19_chromatin_Hmec-StrongEnhancer,hg19_chromatin_Hmec-WeakPromoter,hg19_chromatin_Hsmm-ActivePromoter,hg19_chromatin_Hsmm-StrongEnhancer,hg19_chromatin_Huvec-ActivePromoter,hg19_chromatin_Huvec-StrongEnhancer,hg19_chromatin_Huvec-WeakPromoter,hg19_chromatin_K562-ActivePromoter,hg19_chromatin_K562-WeakEnhancer,hg19_chromatin_K562-WeakPromoter,hg19_chromatin_Nhek-ActivePromoter,hg19_chromatin_Nhek-StrongEnhancer,hg19_chromatin_Nhek-WeakPromoter,hg19_chromatin_Nhlf-ActivePromoter,hg19_chromatin_Nhlf-StrongEnhancer,hg19_cpg_islands,hg19_cpg_shores	NA	Promoter	TP53INP1	flanking_active_transcription_start_sites, active_TSS	active_TSS, flanking_active_transcription_start_sites	yes	yes	yes	11	yes
chr8:95973886	chr8	95973840	95974674	peak134496	no significant differences at any pairwise comparison	No direction	ENSG00000156170	NDUFAF6	NA	No direction			yes	chr8:95973886, chr8:95974373, chr8:95974485	chr8:95973886, chr8:95974373, chr8:95974485	8_95971921_G_A	0.917498	yes	0.023532393, 0.024739247, 0.029165482	Day4, Day0, Day14	2	hg19_enhancers_fantom,hg19_chromatin_Gm12878-StrongEnhancer,hg19_chromatin_Gm12878-WeakEnhancer,hg19_chromatin_H1hesc-Heterochrom/lo,hg19_chromatin_Hepg2-StrongEnhancer,hg19_chromatin_Hepg2-WeakEnhancer,hg19_chromatin_Hepg2-WeakTxn,hg19_chromatin_Hmec-WeakEnhancer,hg19_chromatin_Hmec-WeakTxn,hg19_chromatin_Hsmm-WeakTxn,hg19_chromatin_Huvec-WeakTxn,hg19_chromatin_K562-WeakEnhancer,hg19_chromatin_K562-WeakTxn,hg19_chromatin_Nhek-WeakTxn,hg19_chromatin_Nhlf-StrongEnhancer,hg19_chromatin_Nhlf-WeakEnhancer,hg19_cpg_inter	NA	Intron (uc003yhi.3/137682, intron 1 of 9)	NDUFAF6	enhancers, weak_transcription	enhancers, weak_transcription	yes	yes	yes	9	yes
chr8:95973886	chr8	95973840	95974674	peak134496	no significant differences at any pairwise comparison	No direction	ENSG00000164938	TP53INP1	D4>D0, D14>D0	adipocyte-dependent								yes	0.029314519, 0.02360826	Day0, Day14	1	hg19_enhancers_fantom,hg19_chromatin_Gm12878-StrongEnhancer,hg19_chromatin_Gm12878-WeakEnhancer,hg19_chromatin_H1hesc-Heterochrom/lo,hg19_chromatin_Hepg2-StrongEnhancer,hg19_chromatin_Hepg2-WeakEnhancer,hg19_chromatin_Hepg2-WeakTxn,hg19_chromatin_Hmec-WeakEnhancer,hg19_chromatin_Hmec-WeakTxn,hg19_chromatin_Hsmm-WeakTxn,hg19_chromatin_Huvec-WeakTxn,hg19_chromatin_K562-WeakEnhancer,hg19_chromatin_K562-WeakTxn,hg19_chromatin_Nhek-WeakTxn,hg19_chromatin_Nhlf-StrongEnhancer,hg19_chromatin_Nhlf-WeakEnhancer,hg19_cpg_inter	NA	Intron (uc003yhi.3/137682, intron 1 of 9)	NDUFAF6	enhancers, weak_transcription	enhancers, weak_transcription	yes	yes	yes	9	yes
chr8:95973886	chr8	95973840	95974674	peak134496	no significant differences at any pairwise comparison	No direction	ENSG00000253528	RP11-347C18.4	NA	NA								yes	0.13253362, 0.11406421, 0.1378249	Day0, Day4, Day14	1	hg19_enhancers_fantom,hg19_chromatin_Gm12878-StrongEnhancer,hg19_chromatin_Gm12878-WeakEnhancer,hg19_chromatin_H1hesc-Heterochrom/lo,hg19_chromatin_Hepg2-StrongEnhancer,hg19_chromatin_Hepg2-WeakEnhancer,hg19_chromatin_Hepg2-WeakTxn,hg19_chromatin_Hmec-WeakEnhancer,hg19_chromatin_Hmec-WeakTxn,hg19_chromatin_Hsmm-WeakTxn,hg19_chromatin_Huvec-WeakTxn,hg19_chromatin_K562-WeakEnhancer,hg19_chromatin_K562-WeakTxn,hg19_chromatin_Nhek-WeakTxn,hg19_chromatin_Nhlf-StrongEnhancer,hg19_chromatin_Nhlf-WeakEnhancer,hg19_cpg_inter	NA	Intron (uc003yhi.3/137682, intron 1 of 9)	NDUFAF6	enhancers, weak_transcription	enhancers, weak_transcription	yes	yes	yes	9	yes
chr8:95973886	chr8	95973840	95974674	peak134496	no significant differences at any pairwise comparison	No direction	ENSG00000253878	RP11-347C18.3	NA	No direction								yes	0.034481952, 0.027793082	Day0, Day14	1	hg19_enhancers_fantom,hg19_chromatin_Gm12878-StrongEnhancer,hg19_chromatin_Gm12878-WeakEnhancer,hg19_chromatin_H1hesc-Heterochrom/lo,hg19_chromatin_Hepg2-StrongEnhancer,hg19_chromatin_Hepg2-WeakEnhancer,hg19_chromatin_Hepg2-WeakTxn,hg19_chromatin_Hmec-WeakEnhancer,hg19_chromatin_Hmec-WeakTxn,hg19_chromatin_Hsmm-WeakTxn,hg19_chromatin_Huvec-WeakTxn,hg19_chromatin_K562-WeakEnhancer,hg19_chromatin_K562-WeakTxn,hg19_chromatin_Nhek-WeakTxn,hg19_chromatin_Nhlf-StrongEnhancer,hg19_chromatin_Nhlf-WeakEnhancer,hg19_cpg_inter	NA	Intron (uc003yhi.3/137682, intron 1 of 9)	NDUFAF6	enhancers, weak_transcription	enhancers, weak_transcription	yes	yes	yes	9	yes
chr8:95974373	chr8	95973840	95974674	peak134496	no significant differences at any pairwise comparison	No direction	ENSG00000156170	NDUFAF6	NA	No direction			yes	chr8:95973886, chr8:95974373, chr8:95974485	chr8:95973886, chr8:95974373, chr8:95974485	8_95971921_G_A	0.917498	yes	0.023532393, 0.024739247, 0.029165482	Day4, Day0, Day14	2	hg19_enhancers_fantom,hg19_chromatin_Gm12878-StrongEnhancer,hg19_chromatin_Gm12878-WeakEnhancer,hg19_chromatin_H1hesc-Heterochrom/lo,hg19_chromatin_Hepg2-StrongEnhancer,hg19_chromatin_Hepg2-WeakEnhancer,hg19_chromatin_Hepg2-WeakTxn,hg19_chromatin_Hmec-WeakEnhancer,hg19_chromatin_Hmec-WeakTxn,hg19_chromatin_Hsmm-WeakTxn,hg19_chromatin_Huvec-WeakTxn,hg19_chromatin_K562-WeakEnhancer,hg19_chromatin_K562-WeakTxn,hg19_chromatin_Nhek-WeakTxn,hg19_chromatin_Nhlf-StrongEnhancer,hg19_chromatin_Nhlf-WeakEnhancer,hg19_cpg_inter	NA	Intron (uc003yhi.3/137682, intron 1 of 9)	NDUFAF6	enhancers, weak_transcription	enhancers, weak_transcription	yes	yes	yes	9	yes
chr8:95974373	chr8	95973840	95974674	peak134496	no significant differences at any pairwise comparison	No direction	ENSG00000164938	TP53INP1	D4>D0, D14>D0	adipocyte-dependent								yes	0.029314519, 0.02360826	Day0, Day14	1	hg19_enhancers_fantom,hg19_chromatin_Gm12878-StrongEnhancer,hg19_chromatin_Gm12878-WeakEnhancer,hg19_chromatin_H1hesc-Heterochrom/lo,hg19_chromatin_Hepg2-StrongEnhancer,hg19_chromatin_Hepg2-WeakEnhancer,hg19_chromatin_Hepg2-WeakTxn,hg19_chromatin_Hmec-WeakEnhancer,hg19_chromatin_Hmec-WeakTxn,hg19_chromatin_Hsmm-WeakTxn,hg19_chromatin_Huvec-WeakTxn,hg19_chromatin_K562-WeakEnhancer,hg19_chromatin_K562-WeakTxn,hg19_chromatin_Nhek-WeakTxn,hg19_chromatin_Nhlf-StrongEnhancer,hg19_chromatin_Nhlf-WeakEnhancer,hg19_cpg_inter	NA	Intron (uc003yhi.3/137682, intron 1 of 9)	NDUFAF6	enhancers, weak_transcription	enhancers, weak_transcription	yes	yes	yes	9	yes
chr8:95974373	chr8	95973840	95974674	peak134496	no significant differences at any pairwise comparison	No direction	ENSG00000253528	RP11-347C18.4	NA	NA								yes	0.13253362, 0.11406421, 0.1378249	Day0, Day4, Day14	1	hg19_enhancers_fantom,hg19_chromatin_Gm12878-StrongEnhancer,hg19_chromatin_Gm12878-WeakEnhancer,hg19_chromatin_H1hesc-Heterochrom/lo,hg19_chromatin_Hepg2-StrongEnhancer,hg19_chromatin_Hepg2-WeakEnhancer,hg19_chromatin_Hepg2-WeakTxn,hg19_chromatin_Hmec-WeakEnhancer,hg19_chromatin_Hmec-WeakTxn,hg19_chromatin_Hsmm-WeakTxn,hg19_chromatin_Huvec-WeakTxn,hg19_chromatin_K562-WeakEnhancer,hg19_chromatin_K562-WeakTxn,hg19_chromatin_Nhek-WeakTxn,hg19_chromatin_Nhlf-StrongEnhancer,hg19_chromatin_Nhlf-WeakEnhancer,hg19_cpg_inter	NA	Intron (uc003yhi.3/137682, intron 1 of 9)	NDUFAF6	enhancers, weak_transcription	enhancers, weak_transcription	yes	yes	yes	9	yes
chr8:95974373	chr8	95973840	95974674	peak134496	no significant differences at any pairwise comparison	No direction	ENSG00000253878	RP11-347C18.3	NA	No direction								yes	0.034481952, 0.027793082	Day0, Day14	1	hg19_enhancers_fantom,hg19_chromatin_Gm12878-StrongEnhancer,hg19_chromatin_Gm12878-WeakEnhancer,hg19_chromatin_H1hesc-Heterochrom/lo,hg19_chromatin_Hepg2-StrongEnhancer,hg19_chromatin_Hepg2-WeakEnhancer,hg19_chromatin_Hepg2-WeakTxn,hg19_chromatin_Hmec-WeakEnhancer,hg19_chromatin_Hmec-WeakTxn,hg19_chromatin_Hsmm-WeakTxn,hg19_chromatin_Huvec-WeakTxn,hg19_chromatin_K562-WeakEnhancer,hg19_chromatin_K562-WeakTxn,hg19_chromatin_Nhek-WeakTxn,hg19_chromatin_Nhlf-StrongEnhancer,hg19_chromatin_Nhlf-WeakEnhancer,hg19_cpg_inter	NA	Intron (uc003yhi.3/137682, intron 1 of 9)	NDUFAF6	enhancers, weak_transcription	enhancers, weak_transcription	yes	yes	yes	9	yes
chr8:95974485	chr8	95973840	95974674	peak134496	no significant differences at any pairwise comparison	No direction	ENSG00000156170	NDUFAF6	NA	No direction			yes	chr8:95973886, chr8:95974373, chr8:95974485	chr8:95973886, chr8:95974373, chr8:95974485	8_95971921_G_A	0.917498	yes	0.023532393, 0.024739247, 0.029165482	Day4, Day0, Day14	2	hg19_enhancers_fantom,hg19_chromatin_Gm12878-StrongEnhancer,hg19_chromatin_Gm12878-WeakEnhancer,hg19_chromatin_H1hesc-Heterochrom/lo,hg19_chromatin_Hepg2-StrongEnhancer,hg19_chromatin_Hepg2-WeakEnhancer,hg19_chromatin_Hepg2-WeakTxn,hg19_chromatin_Hmec-WeakEnhancer,hg19_chromatin_Hmec-WeakTxn,hg19_chromatin_Hsmm-WeakTxn,hg19_chromatin_Huvec-WeakTxn,hg19_chromatin_K562-WeakEnhancer,hg19_chromatin_K562-WeakTxn,hg19_chromatin_Nhek-WeakTxn,hg19_chromatin_Nhlf-StrongEnhancer,hg19_chromatin_Nhlf-WeakEnhancer,hg19_cpg_inter	NA	Intron (uc003yhi.3/137682, intron 1 of 9)	NDUFAF6	enhancers, weak_transcription	enhancers, weak_transcription	yes	yes	yes	9	yes
chr8:95974485	chr8	95973840	95974674	peak134496	no significant differences at any pairwise comparison	No direction	ENSG00000164938	TP53INP1	D4>D0, D14>D0	adipocyte-dependent								yes	0.029314519, 0.02360826	Day0, Day14	1	hg19_enhancers_fantom,hg19_chromatin_Gm12878-StrongEnhancer,hg19_chromatin_Gm12878-WeakEnhancer,hg19_chromatin_H1hesc-Heterochrom/lo,hg19_chromatin_Hepg2-StrongEnhancer,hg19_chromatin_Hepg2-WeakEnhancer,hg19_chromatin_Hepg2-WeakTxn,hg19_chromatin_Hmec-WeakEnhancer,hg19_chromatin_Hmec-WeakTxn,hg19_chromatin_Hsmm-WeakTxn,hg19_chromatin_Huvec-WeakTxn,hg19_chromatin_K562-WeakEnhancer,hg19_chromatin_K562-WeakTxn,hg19_chromatin_Nhek-WeakTxn,hg19_chromatin_Nhlf-StrongEnhancer,hg19_chromatin_Nhlf-WeakEnhancer,hg19_cpg_inter	NA	Intron (uc003yhi.3/137682, intron 1 of 9)	NDUFAF6	enhancers, weak_transcription	enhancers, weak_transcription	yes	yes	yes	9	yes
chr8:95974485	chr8	95973840	95974674	peak134496	no significant differences at any pairwise comparison	No direction	ENSG00000253528	RP11-347C18.4	NA	NA								yes	0.13253362, 0.11406421, 0.1378249	Day0, Day4, Day14	1	hg19_enhancers_fantom,hg19_chromatin_Gm12878-StrongEnhancer,hg19_chromatin_Gm12878-WeakEnhancer,hg19_chromatin_H1hesc-Heterochrom/lo,hg19_chromatin_Hepg2-StrongEnhancer,hg19_chromatin_Hepg2-WeakEnhancer,hg19_chromatin_Hepg2-WeakTxn,hg19_chromatin_Hmec-WeakEnhancer,hg19_chromatin_Hmec-WeakTxn,hg19_chromatin_Hsmm-WeakTxn,hg19_chromatin_Huvec-WeakTxn,hg19_chromatin_K562-WeakEnhancer,hg19_chromatin_K562-WeakTxn,hg19_chromatin_Nhek-WeakTxn,hg19_chromatin_Nhlf-StrongEnhancer,hg19_chromatin_Nhlf-WeakEnhancer,hg19_cpg_inter	NA	Intron (uc003yhi.3/137682, intron 1 of 9)	NDUFAF6	enhancers, weak_transcription	enhancers, weak_transcription	yes	yes	yes	9	yes
chr8:95974485	chr8	95973840	95974674	peak134496	no significant differences at any pairwise comparison	No direction	ENSG00000253878	RP11-347C18.3	NA	No direction								yes	0.034481952, 0.027793082	Day0, Day14	1	hg19_enhancers_fantom,hg19_chromatin_Gm12878-StrongEnhancer,hg19_chromatin_Gm12878-WeakEnhancer,hg19_chromatin_H1hesc-Heterochrom/lo,hg19_chromatin_Hepg2-StrongEnhancer,hg19_chromatin_Hepg2-WeakEnhancer,hg19_chromatin_Hepg2-WeakTxn,hg19_chromatin_Hmec-WeakEnhancer,hg19_chromatin_Hmec-WeakTxn,hg19_chromatin_Hsmm-WeakTxn,hg19_chromatin_Huvec-WeakTxn,hg19_chromatin_K562-WeakEnhancer,hg19_chromatin_K562-WeakTxn,hg19_chromatin_Nhek-WeakTxn,hg19_chromatin_Nhlf-StrongEnhancer,hg19_chromatin_Nhlf-WeakEnhancer,hg19_cpg_inter	NA	Intron (uc003yhi.3/137682, intron 1 of 9)	NDUFAF6	enhancers, weak_transcription	enhancers, weak_transcription	yes	yes	yes	9	yes
chr8:95980708	chr8	95979818	95980731	peak134498	no significant differences at any pairwise comparison	No direction	ENSG00000156170	NDUFAF6	NA	No direction			yes	chr8:95980708	chr8:95980708	8_95971921_G_A	0.917498	yes	0.023686753, 0.024756257	Day14, Day4	2	hg19_chromatin_Gm12878-WeakTxn,hg19_chromatin_H1hesc-Heterochrom/lo,hg19_chromatin_Hepg2-WeakEnhancer,hg19_chromatin_Hepg2-WeakTxn,hg19_chromatin_Hmec-WeakTxn,hg19_chromatin_Hsmm-WeakEnhancer,hg19_chromatin_Hsmm-WeakTxn,hg19_chromatin_Huvec-WeakEnhancer,hg19_chromatin_Huvec-WeakTxn,hg19_chromatin_K562-Heterochrom/lo,hg19_chromatin_K562-WeakEnhancer,hg19_chromatin_Nhek-Heterochrom/lo,hg19_chromatin_Nhlf-StrongEnhancer,hg19_chromatin_Nhlf-WeakEnhancer,hg19_cpg_inter	NA	Intron (uc003yhi.3/137682, intron 1 of 9)	NDUFAF6	enhancers	weak_transcription, enhancers	yes	yes	yes	7	yes
chr8:95980708	chr8	95979818	95980731	peak134498	no significant differences at any pairwise comparison	No direction	ENSG00000253528	RP11-347C18.4	NA	NA								yes	0.35942065, 0.4698002, 0.43823694	Day0, Day4, Day14	1	hg19_chromatin_Gm12878-WeakTxn,hg19_chromatin_H1hesc-Heterochrom/lo,hg19_chromatin_Hepg2-WeakEnhancer,hg19_chromatin_Hepg2-WeakTxn,hg19_chromatin_Hmec-WeakTxn,hg19_chromatin_Hsmm-WeakEnhancer,hg19_chromatin_Hsmm-WeakTxn,hg19_chromatin_Huvec-WeakEnhancer,hg19_chromatin_Huvec-WeakTxn,hg19_chromatin_K562-Heterochrom/lo,hg19_chromatin_K562-WeakEnhancer,hg19_chromatin_Nhek-Heterochrom/lo,hg19_chromatin_Nhlf-StrongEnhancer,hg19_chromatin_Nhlf-WeakEnhancer,hg19_cpg_inter	NA	Intron (uc003yhi.3/137682, intron 1 of 9)	NDUFAF6	enhancers	weak_transcription, enhancers	yes	yes	yes	7	yes

### Sheet: Liver
Supplementary Table. Enhancer to gene (E2G) links in the liver to AD risk variants in build 37
InputVariant	chr_peak	start_peak	end_peak	peakID	ENSEMBL	SYMBOL	counts_AQL	counts_SMC	Linked_by_HiC	Linked_by_eQTL	proxies_in_peak	best_proxy	lead	Max_cor	Linked_by_ABC_stare	ABC-Score	Number_of_Methods_Peak_Linked_to_Gene	Annotation_annotatr	Symbol_annotatr	Annotation_annotatepeak	Symbol_annotatepeak	Roadmap_annot_liver	CATlas_cCRE_Liver
chr16:29984839	chr16	29984782	29985249	peak_16596	ENSG00000149926	FAM57B	NA	NA							yes	0.0441062	1	hg19_chromatin_Gm12878-ActivePromoter,hg19_chromatin_Gm12878-WeakEnhancer,hg19_chromatin_H1hesc-ActivePromoter,hg19_chromatin_H1hesc-WeakEnhancer,hg19_chromatin_Hepg2-ActivePromoter,hg19_chromatin_Hepg2-StrongEnhancer,hg19_chromatin_Hepg2-WeakPromoter,hg19_chromatin_Hmec-ActivePromoter,hg19_chromatin_Hmec-WeakEnhancer,hg19_chromatin_Hsmm-ActivePromoter,hg19_chromatin_Hsmm-TxnTransition,hg19_chromatin_Hsmm-WeakPromoter,hg19_chromatin_Huvec-ActivePromoter,hg19_chromatin_Huvec-TxnElongation,hg19_chromatin_K562-ActivePromoter,hg19_chromatin_K562-StrongEnhancer,hg19_chromatin_K562-WeakEnhancer,hg19_chromatin_Nhek-ActivePromoter,hg19_chromatin_Nhek-WeakPromoter,hg19_chromatin_Nhlf-ActivePromoter,hg19_chromatin_Nhlf-WeakEnhancer,hg19_cpg_islands	NA	Promoter	TAOK2	flanking_active_transcription_start_sites, active_TSS	yes
chr16:29984839	chr16	29984782	29985249	peak_16596	ENSG00000149927	DOC2A	NA	NA							yes	0.081901	1	hg19_chromatin_Gm12878-ActivePromoter,hg19_chromatin_Gm12878-WeakEnhancer,hg19_chromatin_H1hesc-ActivePromoter,hg19_chromatin_H1hesc-WeakEnhancer,hg19_chromatin_Hepg2-ActivePromoter,hg19_chromatin_Hepg2-StrongEnhancer,hg19_chromatin_Hepg2-WeakPromoter,hg19_chromatin_Hmec-ActivePromoter,hg19_chromatin_Hmec-WeakEnhancer,hg19_chromatin_Hsmm-ActivePromoter,hg19_chromatin_Hsmm-TxnTransition,hg19_chromatin_Hsmm-WeakPromoter,hg19_chromatin_Huvec-ActivePromoter,hg19_chromatin_Huvec-TxnElongation,hg19_chromatin_K562-ActivePromoter,hg19_chromatin_K562-StrongEnhancer,hg19_chromatin_K562-WeakEnhancer,hg19_chromatin_Nhek-ActivePromoter,hg19_chromatin_Nhek-WeakPromoter,hg19_chromatin_Nhlf-ActivePromoter,hg19_chromatin_Nhlf-WeakEnhancer,hg19_cpg_islands	NA	Promoter	TAOK2	flanking_active_transcription_start_sites, active_TSS	yes
chr16:29984839	chr16	29984782	29985249	peak_16596	ENSG00000149929	HIRIP3	6.9813	8.25208							yes	0.0645203	1	hg19_chromatin_Gm12878-ActivePromoter,hg19_chromatin_Gm12878-WeakEnhancer,hg19_chromatin_H1hesc-ActivePromoter,hg19_chromatin_H1hesc-WeakEnhancer,hg19_chromatin_Hepg2-ActivePromoter,hg19_chromatin_Hepg2-StrongEnhancer,hg19_chromatin_Hepg2-WeakPromoter,hg19_chromatin_Hmec-ActivePromoter,hg19_chromatin_Hmec-WeakEnhancer,hg19_chromatin_Hsmm-ActivePromoter,hg19_chromatin_Hsmm-TxnTransition,hg19_chromatin_Hsmm-WeakPromoter,hg19_chromatin_Huvec-ActivePromoter,hg19_chromatin_Huvec-TxnElongation,hg19_chromatin_K562-ActivePromoter,hg19_chromatin_K562-StrongEnhancer,hg19_chromatin_K562-WeakEnhancer,hg19_chromatin_Nhek-ActivePromoter,hg19_chromatin_Nhek-WeakPromoter,hg19_chromatin_Nhlf-ActivePromoter,hg19_chromatin_Nhlf-WeakEnhancer,hg19_cpg_islands	NA	Promoter	TAOK2	flanking_active_transcription_start_sites, active_TSS	yes
chr16:29984839	chr16	29984782	29985249	peak_16596	ENSG00000149930	TAOK2	3.40587	3.71355							yes	0.734412	1	hg19_chromatin_Gm12878-ActivePromoter,hg19_chromatin_Gm12878-WeakEnhancer,hg19_chromatin_H1hesc-ActivePromoter,hg19_chromatin_H1hesc-WeakEnhancer,hg19_chromatin_Hepg2-ActivePromoter,hg19_chromatin_Hepg2-StrongEnhancer,hg19_chromatin_Hepg2-WeakPromoter,hg19_chromatin_Hmec-ActivePromoter,hg19_chromatin_Hmec-WeakEnhancer,hg19_chromatin_Hsmm-ActivePromoter,hg19_chromatin_Hsmm-TxnTransition,hg19_chromatin_Hsmm-WeakPromoter,hg19_chromatin_Huvec-ActivePromoter,hg19_chromatin_Huvec-TxnElongation,hg19_chromatin_K562-ActivePromoter,hg19_chromatin_K562-StrongEnhancer,hg19_chromatin_K562-WeakEnhancer,hg19_chromatin_Nhek-ActivePromoter,hg19_chromatin_Nhek-WeakPromoter,hg19_chromatin_Nhlf-ActivePromoter,hg19_chromatin_Nhlf-WeakEnhancer,hg19_cpg_islands	NA	Promoter	TAOK2	flanking_active_transcription_start_sites, active_TSS	yes
chr16:29984839	chr16	29984782	29985249	peak_16596	ENSG00000149932	TMEM219	35.53	34.7608							yes	0.373367	1	hg19_chromatin_Gm12878-ActivePromoter,hg19_chromatin_Gm12878-WeakEnhancer,hg19_chromatin_H1hesc-ActivePromoter,hg19_chromatin_H1hesc-WeakEnhancer,hg19_chromatin_Hepg2-ActivePromoter,hg19_chromatin_Hepg2-StrongEnhancer,hg19_chromatin_Hepg2-WeakPromoter,hg19_chromatin_Hmec-ActivePromoter,hg19_chromatin_Hmec-WeakEnhancer,hg19_chromatin_Hsmm-ActivePromoter,hg19_chromatin_Hsmm-TxnTransition,hg19_chromatin_Hsmm-WeakPromoter,hg19_chromatin_Huvec-ActivePromoter,hg19_chromatin_Huvec-TxnElongation,hg19_chromatin_K562-ActivePromoter,hg19_chromatin_K562-StrongEnhancer,hg19_chromatin_K562-WeakEnhancer,hg19_chromatin_Nhek-ActivePromoter,hg19_chromatin_Nhek-WeakPromoter,hg19_chromatin_Nhlf-ActivePromoter,hg19_chromatin_Nhlf-WeakEnhancer,hg19_cpg_islands	NA	Promoter	TAOK2	flanking_active_transcription_start_sites, active_TSS	yes
chr16:29984839	chr16	29984782	29985249	peak_16596	ENSG00000167194	C16orf92	NA	NA							yes	0.0401845	1	hg19_chromatin_Gm12878-ActivePromoter,hg19_chromatin_Gm12878-WeakEnhancer,hg19_chromatin_H1hesc-ActivePromoter,hg19_chromatin_H1hesc-WeakEnhancer,hg19_chromatin_Hepg2-ActivePromoter,hg19_chromatin_Hepg2-StrongEnhancer,hg19_chromatin_Hepg2-WeakPromoter,hg19_chromatin_Hmec-ActivePromoter,hg19_chromatin_Hmec-WeakEnhancer,hg19_chromatin_Hsmm-ActivePromoter,hg19_chromatin_Hsmm-TxnTransition,hg19_chromatin_Hsmm-WeakPromoter,hg19_chromatin_Huvec-ActivePromoter,hg19_chromatin_Huvec-TxnElongation,hg19_chromatin_K562-ActivePromoter,hg19_chromatin_K562-StrongEnhancer,hg19_chromatin_K562-WeakEnhancer,hg19_chromatin_Nhek-ActivePromoter,hg19_chromatin_Nhek-WeakPromoter,hg19_chromatin_Nhlf-ActivePromoter,hg19_chromatin_Nhlf-WeakEnhancer,hg19_cpg_islands	NA	Promoter	TAOK2	flanking_active_transcription_start_sites, active_TSS	yes
chr16:29984839	chr16	29984782	29985249	peak_16596	ENSG00000169592	INO80E	2.1626	4.12691		yes	chr16:29984839	chr16:29984839	16_30000330_G_T	1	yes	0.0620356	2	hg19_chromatin_Gm12878-ActivePromoter,hg19_chromatin_Gm12878-WeakEnhancer,hg19_chromatin_H1hesc-ActivePromoter,hg19_chromatin_H1hesc-WeakEnhancer,hg19_chromatin_Hepg2-ActivePromoter,hg19_chromatin_Hepg2-StrongEnhancer,hg19_chromatin_Hepg2-WeakPromoter,hg19_chromatin_Hmec-ActivePromoter,hg19_chromatin_Hmec-WeakEnhancer,hg19_chromatin_Hsmm-ActivePromoter,hg19_chromatin_Hsmm-TxnTransition,hg19_chromatin_Hsmm-WeakPromoter,hg19_chromatin_Huvec-ActivePromoter,hg19_chromatin_Huvec-TxnElongation,hg19_chromatin_K562-ActivePromoter,hg19_chromatin_K562-StrongEnhancer,hg19_chromatin_K562-WeakEnhancer,hg19_chromatin_Nhek-ActivePromoter,hg19_chromatin_Nhek-WeakPromoter,hg19_chromatin_Nhlf-ActivePromoter,hg19_chromatin_Nhlf-WeakEnhancer,hg19_cpg_islands	NA	Promoter	TAOK2	flanking_active_transcription_start_sites, active_TSS	yes
chr16:29984839	chr16	29984782	29985249	peak_16596	ENSG00000174938	SEZ6L2	0.083402	4.31534							yes	0.035874	1	hg19_chromatin_Gm12878-ActivePromoter,hg19_chromatin_Gm12878-WeakEnhancer,hg19_chromatin_H1hesc-ActivePromoter,hg19_chromatin_H1hesc-WeakEnhancer,hg19_chromatin_Hepg2-ActivePromoter,hg19_chromatin_Hepg2-StrongEnhancer,hg19_chromatin_Hepg2-WeakPromoter,hg19_chromatin_Hmec-ActivePromoter,hg19_chromatin_Hmec-WeakEnhancer,hg19_chromatin_Hsmm-ActivePromoter,hg19_chromatin_Hsmm-TxnTransition,hg19_chromatin_Hsmm-WeakPromoter,hg19_chromatin_Huvec-ActivePromoter,hg19_chromatin_Huvec-TxnElongation,hg19_chromatin_K562-ActivePromoter,hg19_chromatin_K562-StrongEnhancer,hg19_chromatin_K562-WeakEnhancer,hg19_chromatin_Nhek-ActivePromoter,hg19_chromatin_Nhek-WeakPromoter,hg19_chromatin_Nhlf-ActivePromoter,hg19_chromatin_Nhlf-WeakEnhancer,hg19_cpg_islands	NA	Promoter	TAOK2	flanking_active_transcription_start_sites, active_TSS	yes
chr16:29984839	chr16	29984782	29985249	peak_16596	ENSG00000174939	ASPHD1	0.0494207	4.7615							yes	0.0346417	1	hg19_chromatin_Gm12878-ActivePromoter,hg19_chromatin_Gm12878-WeakEnhancer,hg19_chromatin_H1hesc-ActivePromoter,hg19_chromatin_H1hesc-WeakEnhancer,hg19_chromatin_Hepg2-ActivePromoter,hg19_chromatin_Hepg2-StrongEnhancer,hg19_chromatin_Hepg2-WeakPromoter,hg19_chromatin_Hmec-ActivePromoter,hg19_chromatin_Hmec-WeakEnhancer,hg19_chromatin_Hsmm-ActivePromoter,hg19_chromatin_Hsmm-TxnTransition,hg19_chromatin_Hsmm-WeakPromoter,hg19_chromatin_Huvec-ActivePromoter,hg19_chromatin_Huvec-TxnElongation,hg19_chromatin_K562-ActivePromoter,hg19_chromatin_K562-StrongEnhancer,hg19_chromatin_K562-WeakEnhancer,hg19_chromatin_Nhek-ActivePromoter,hg19_chromatin_Nhek-WeakPromoter,hg19_chromatin_Nhlf-ActivePromoter,hg19_chromatin_Nhlf-WeakEnhancer,hg19_cpg_islands	NA	Promoter	TAOK2	flanking_active_transcription_start_sites, active_TSS	yes
chr16:29984839	chr16	29984782	29985249	peak_16596	ENSG00000174943	KCTD13	0.916718	0.754891							yes	0.0311708	1	hg19_chromatin_Gm12878-ActivePromoter,hg19_chromatin_Gm12878-WeakEnhancer,hg19_chromatin_H1hesc-ActivePromoter,hg19_chromatin_H1hesc-WeakEnhancer,hg19_chromatin_Hepg2-ActivePromoter,hg19_chromatin_Hepg2-StrongEnhancer,hg19_chromatin_Hepg2-WeakPromoter,hg19_chromatin_Hmec-ActivePromoter,hg19_chromatin_Hmec-WeakEnhancer,hg19_chromatin_Hsmm-ActivePromoter,hg19_chromatin_Hsmm-TxnTransition,hg19_chromatin_Hsmm-WeakPromoter,hg19_chromatin_Huvec-ActivePromoter,hg19_chromatin_Huvec-TxnElongation,hg19_chromatin_K562-ActivePromoter,hg19_chromatin_K562-StrongEnhancer,hg19_chromatin_K562-WeakEnhancer,hg19_chromatin_Nhek-ActivePromoter,hg19_chromatin_Nhek-WeakPromoter,hg19_chromatin_Nhlf-ActivePromoter,hg19_chromatin_Nhlf-WeakEnhancer,hg19_cpg_islands	NA	Promoter	TAOK2	flanking_active_transcription_start_sites, active_TSS	yes
chr16:29984839	chr16	29984782	29985249	peak_16596	ENSG00000247735	CTD-2574D22.2	NA	NA							yes	0.031822	1	hg19_chromatin_Gm12878-ActivePromoter,hg19_chromatin_Gm12878-WeakEnhancer,hg19_chromatin_H1hesc-ActivePromoter,hg19_chromatin_H1hesc-WeakEnhancer,hg19_chromatin_Hepg2-ActivePromoter,hg19_chromatin_Hepg2-StrongEnhancer,hg19_chromatin_Hepg2-WeakPromoter,hg19_chromatin_Hmec-ActivePromoter,hg19_chromatin_Hmec-WeakEnhancer,hg19_chromatin_Hsmm-ActivePromoter,hg19_chromatin_Hsmm-TxnTransition,hg19_chromatin_Hsmm-WeakPromoter,hg19_chromatin_Huvec-ActivePromoter,hg19_chromatin_Huvec-TxnElongation,hg19_chromatin_K562-ActivePromoter,hg19_chromatin_K562-StrongEnhancer,hg19_chromatin_K562-WeakEnhancer,hg19_chromatin_Nhek-ActivePromoter,hg19_chromatin_Nhek-WeakPromoter,hg19_chromatin_Nhlf-ActivePromoter,hg19_chromatin_Nhlf-WeakEnhancer,hg19_cpg_islands	NA	Promoter	TAOK2	flanking_active_transcription_start_sites, active_TSS	yes
chr16:29984839	chr16	29984782	29985249	peak_16596	ENSG00000260114	CTD-2574D22.4	0.20134	1.61653							yes	0.0261477	1	hg19_chromatin_Gm12878-ActivePromoter,hg19_chromatin_Gm12878-WeakEnhancer,hg19_chromatin_H1hesc-ActivePromoter,hg19_chromatin_H1hesc-WeakEnhancer,hg19_chromatin_Hepg2-ActivePromoter,hg19_chromatin_Hepg2-StrongEnhancer,hg19_chromatin_Hepg2-WeakPromoter,hg19_chromatin_Hmec-ActivePromoter,hg19_chromatin_Hmec-WeakEnhancer,hg19_chromatin_Hsmm-ActivePromoter,hg19_chromatin_Hsmm-TxnTransition,hg19_chromatin_Hsmm-WeakPromoter,hg19_chromatin_Huvec-ActivePromoter,hg19_chromatin_Huvec-TxnElongation,hg19_chromatin_K562-ActivePromoter,hg19_chromatin_K562-StrongEnhancer,hg19_chromatin_K562-WeakEnhancer,hg19_chromatin_Nhek-ActivePromoter,hg19_chromatin_Nhek-WeakPromoter,hg19_chromatin_Nhlf-ActivePromoter,hg19_chromatin_Nhlf-WeakEnhancer,hg19_cpg_islands	NA	Promoter	TAOK2	flanking_active_transcription_start_sites, active_TSS	yes
chr19:1812682	chr19	1812243	1813154	peak_21123	ENSG00000079313	REXO1	4.34041	6.13239							yes	0.368457	1	hg19_chromatin_Gm12878-ActivePromoter,hg19_chromatin_Gm12878-WeakPromoter,hg19_chromatin_H1hesc-ActivePromoter,hg19_chromatin_H1hesc-WeakEnhancer,hg19_chromatin_H1hesc-WeakPromoter,hg19_chromatin_Hepg2-ActivePromoter,hg19_chromatin_Hepg2-WeakPromoter,hg19_chromatin_Hmec-ActivePromoter,hg19_chromatin_Hmec-WeakPromoter,hg19_chromatin_Hsmm-ActivePromoter,hg19_chromatin_Hsmm-WeakPromoter,hg19_chromatin_Huvec-ActivePromoter,hg19_chromatin_Huvec-WeakEnhancer,hg19_chromatin_Huvec-WeakPromoter,hg19_chromatin_K562-ActivePromoter,hg19_chromatin_K562-StrongEnhancer,hg19_chromatin_Nhek-WeakEnhancer,hg19_chromatin_Nhek-WeakPromoter,hg19_chromatin_Nhlf-ActivePromoter,hg19_chromatin_Nhlf-WeakPromoter,hg19_cpg_islands,hg19_cpg_shores	NA	Promoter	ATP8B3	active_TSS, flanking_active_transcription_start_sites	yes
chr19:1812682	chr19	1812243	1813154	peak_21123	ENSG00000130270	ATP8B3	0.0651894	1.13402							yes	0.803357	1	hg19_chromatin_Gm12878-ActivePromoter,hg19_chromatin_Gm12878-WeakPromoter,hg19_chromatin_H1hesc-ActivePromoter,hg19_chromatin_H1hesc-WeakEnhancer,hg19_chromatin_H1hesc-WeakPromoter,hg19_chromatin_Hepg2-ActivePromoter,hg19_chromatin_Hepg2-WeakPromoter,hg19_chromatin_Hmec-ActivePromoter,hg19_chromatin_Hmec-WeakPromoter,hg19_chromatin_Hsmm-ActivePromoter,hg19_chromatin_Hsmm-WeakPromoter,hg19_chromatin_Huvec-ActivePromoter,hg19_chromatin_Huvec-WeakEnhancer,hg19_chromatin_Huvec-WeakPromoter,hg19_chromatin_K562-ActivePromoter,hg19_chromatin_K562-StrongEnhancer,hg19_chromatin_Nhek-WeakEnhancer,hg19_chromatin_Nhek-WeakPromoter,hg19_chromatin_Nhlf-ActivePromoter,hg19_chromatin_Nhlf-WeakPromoter,hg19_cpg_islands,hg19_cpg_shores	NA	Promoter	ATP8B3	active_TSS, flanking_active_transcription_start_sites	yes
chr19:1812682	chr19	1812243	1813154	peak_21123	ENSG00000205922	ONECUT3	NA	NA							yes	0.127726	1	hg19_chromatin_Gm12878-ActivePromoter,hg19_chromatin_Gm12878-WeakPromoter,hg19_chromatin_H1hesc-ActivePromoter,hg19_chromatin_H1hesc-WeakEnhancer,hg19_chromatin_H1hesc-WeakPromoter,hg19_chromatin_Hepg2-ActivePromoter,hg19_chromatin_Hepg2-WeakPromoter,hg19_chromatin_Hmec-ActivePromoter,hg19_chromatin_Hmec-WeakPromoter,hg19_chromatin_Hsmm-ActivePromoter,hg19_chromatin_Hsmm-WeakPromoter,hg19_chromatin_Huvec-ActivePromoter,hg19_chromatin_Huvec-WeakEnhancer,hg19_chromatin_Huvec-WeakPromoter,hg19_chromatin_K562-ActivePromoter,hg19_chromatin_K562-StrongEnhancer,hg19_chromatin_Nhek-WeakEnhancer,hg19_chromatin_Nhek-WeakPromoter,hg19_chromatin_Nhlf-ActivePromoter,hg19_chromatin_Nhlf-WeakPromoter,hg19_cpg_islands,hg19_cpg_shores	NA	Promoter	ATP8B3	active_TSS, flanking_active_transcription_start_sites	yes
chr19:1812682	chr19	1812243	1813154	peak_21123	ENSG00000223244	MIR1909	NA	NA							yes	0.760822	1	hg19_chromatin_Gm12878-ActivePromoter,hg19_chromatin_Gm12878-WeakPromoter,hg19_chromatin_H1hesc-ActivePromoter,hg19_chromatin_H1hesc-WeakEnhancer,hg19_chromatin_H1hesc-WeakPromoter,hg19_chromatin_Hepg2-ActivePromoter,hg19_chromatin_Hepg2-WeakPromoter,hg19_chromatin_Hmec-ActivePromoter,hg19_chromatin_Hmec-WeakPromoter,hg19_chromatin_Hsmm-ActivePromoter,hg19_chromatin_Hsmm-WeakPromoter,hg19_chromatin_Huvec-ActivePromoter,hg19_chromatin_Huvec-WeakEnhancer,hg19_chromatin_Huvec-WeakPromoter,hg19_chromatin_K562-ActivePromoter,hg19_chromatin_K562-StrongEnhancer,hg19_chromatin_Nhek-WeakEnhancer,hg19_chromatin_Nhek-WeakPromoter,hg19_chromatin_Nhlf-ActivePromoter,hg19_chromatin_Nhlf-WeakPromoter,hg19_cpg_islands,hg19_cpg_shores	NA	Promoter	ATP8B3	active_TSS, flanking_active_transcription_start_sites	yes
chr19:1812682	chr19	1812243	1813154	peak_21123	ENSG00000267007	CTB-31O20.3	NA	NA							yes	0.778926	1	hg19_chromatin_Gm12878-ActivePromoter,hg19_chromatin_Gm12878-WeakPromoter,hg19_chromatin_H1hesc-ActivePromoter,hg19_chromatin_H1hesc-WeakEnhancer,hg19_chromatin_H1hesc-WeakPromoter,hg19_chromatin_Hepg2-ActivePromoter,hg19_chromatin_Hepg2-WeakPromoter,hg19_chromatin_Hmec-ActivePromoter,hg19_chromatin_Hmec-WeakPromoter,hg19_chromatin_Hsmm-ActivePromoter,hg19_chromatin_Hsmm-WeakPromoter,hg19_chromatin_Huvec-ActivePromoter,hg19_chromatin_Huvec-WeakEnhancer,hg19_chromatin_Huvec-WeakPromoter,hg19_chromatin_K562-ActivePromoter,hg19_chromatin_K562-StrongEnhancer,hg19_chromatin_Nhek-WeakEnhancer,hg19_chromatin_Nhek-WeakPromoter,hg19_chromatin_Nhlf-ActivePromoter,hg19_chromatin_Nhlf-WeakPromoter,hg19_cpg_islands,hg19_cpg_shores	NA	Promoter	ATP8B3	active_TSS, flanking_active_transcription_start_sites	yes
chr19:1812682	chr19	1812243	1813154	peak_21123	ENSG00000267073	AC005256.1	NA	NA							yes	0.105911	1	hg19_chromatin_Gm12878-ActivePromoter,hg19_chromatin_Gm12878-WeakPromoter,hg19_chromatin_H1hesc-ActivePromoter,hg19_chromatin_H1hesc-WeakEnhancer,hg19_chromatin_H1hesc-WeakPromoter,hg19_chromatin_Hepg2-ActivePromoter,hg19_chromatin_Hepg2-WeakPromoter,hg19_chromatin_Hmec-ActivePromoter,hg19_chromatin_Hmec-WeakPromoter,hg19_chromatin_Hsmm-ActivePromoter,hg19_chromatin_Hsmm-WeakPromoter,hg19_chromatin_Huvec-ActivePromoter,hg19_chromatin_Huvec-WeakEnhancer,hg19_chromatin_Huvec-WeakPromoter,hg19_chromatin_K562-ActivePromoter,hg19_chromatin_K562-StrongEnhancer,hg19_chromatin_Nhek-WeakEnhancer,hg19_chromatin_Nhek-WeakPromoter,hg19_chromatin_Nhlf-ActivePromoter,hg19_chromatin_Nhlf-WeakPromoter,hg19_cpg_islands,hg19_cpg_shores	NA	Promoter	ATP8B3	active_TSS, flanking_active_transcription_start_sites	yes
chr19:1812682	chr19	1812243	1813154	peak_21123	ENSG00000267244	CTB-31O20.4	NA	NA							yes	0.273009	1	hg19_chromatin_Gm12878-ActivePromoter,hg19_chromatin_Gm12878-WeakPromoter,hg19_chromatin_H1hesc-ActivePromoter,hg19_chromatin_H1hesc-WeakEnhancer,hg19_chromatin_H1hesc-WeakPromoter,hg19_chromatin_Hepg2-ActivePromoter,hg19_chromatin_Hepg2-WeakPromoter,hg19_chromatin_Hmec-ActivePromoter,hg19_chromatin_Hmec-WeakPromoter,hg19_chromatin_Hsmm-ActivePromoter,hg19_chromatin_Hsmm-WeakPromoter,hg19_chromatin_Huvec-ActivePromoter,hg19_chromatin_Huvec-WeakEnhancer,hg19_chromatin_Huvec-WeakPromoter,hg19_chromatin_K562-ActivePromoter,hg19_chromatin_K562-StrongEnhancer,hg19_chromatin_Nhek-WeakEnhancer,hg19_chromatin_Nhek-WeakPromoter,hg19_chromatin_Nhlf-ActivePromoter,hg19_chromatin_Nhlf-WeakPromoter,hg19_cpg_islands,hg19_cpg_shores	NA	Promoter	ATP8B3	active_TSS, flanking_active_transcription_start_sites	yes
chr19:1833650	chr19	1833524	1834040	peak_21125	ENSG00000079313	REXO1	4.34041	6.13239							yes	0.0944265	1	hg19_chromatin_Gm12878-WeakTxn,hg19_chromatin_H1hesc-WeakTxn,hg19_chromatin_Hepg2-WeakTxn,hg19_chromatin_Hmec-WeakTxn,hg19_chromatin_Hsmm-WeakEnhancer,hg19_chromatin_Hsmm-WeakPromoter,hg19_chromatin_Huvec-WeakTxn,hg19_chromatin_K562-WeakTxn,hg19_chromatin_Nhek-WeakTxn,hg19_chromatin_Nhlf-StrongEnhancer,hg19_cpg_inter	NA	Intron (uc002lua.4/57455, intron 1 of 15)	LOC100288123	enhancers, flanking_active_transcription_start_sites	yes
chr19:1833650	chr19	1833524	1834040	peak_21125	ENSG00000130270	ATP8B3	0.0651894	1.13402							yes	0.0510309	1	hg19_chromatin_Gm12878-WeakTxn,hg19_chromatin_H1hesc-WeakTxn,hg19_chromatin_Hepg2-WeakTxn,hg19_chromatin_Hmec-WeakTxn,hg19_chromatin_Hsmm-WeakEnhancer,hg19_chromatin_Hsmm-WeakPromoter,hg19_chromatin_Huvec-WeakTxn,hg19_chromatin_K562-WeakTxn,hg19_chromatin_Nhek-WeakTxn,hg19_chromatin_Nhlf-StrongEnhancer,hg19_cpg_inter	NA	Intron (uc002lua.4/57455, intron 1 of 15)	LOC100288123	enhancers, flanking_active_transcription_start_sites	yes
chr19:1833650	chr19	1833524	1834040	peak_21125	ENSG00000205922	ONECUT3	NA	NA							yes	0.0792434	1	hg19_chromatin_Gm12878-WeakTxn,hg19_chromatin_H1hesc-WeakTxn,hg19_chromatin_Hepg2-WeakTxn,hg19_chromatin_Hmec-WeakTxn,hg19_chromatin_Hsmm-WeakEnhancer,hg19_chromatin_Hsmm-WeakPromoter,hg19_chromatin_Huvec-WeakTxn,hg19_chromatin_K562-WeakTxn,hg19_chromatin_Nhek-WeakTxn,hg19_chromatin_Nhlf-StrongEnhancer,hg19_cpg_inter	NA	Intron (uc002lua.4/57455, intron 1 of 15)	LOC100288123	enhancers, flanking_active_transcription_start_sites	yes
chr19:1833650	chr19	1833524	1834040	peak_21125	ENSG00000223244	MIR1909	NA	NA							yes	0.0725404	1	hg19_chromatin_Gm12878-WeakTxn,hg19_chromatin_H1hesc-WeakTxn,hg19_chromatin_Hepg2-WeakTxn,hg19_chromatin_Hmec-WeakTxn,hg19_chromatin_Hsmm-WeakEnhancer,hg19_chromatin_Hsmm-WeakPromoter,hg19_chromatin_Huvec-WeakTxn,hg19_chromatin_K562-WeakTxn,hg19_chromatin_Nhek-WeakTxn,hg19_chromatin_Nhlf-StrongEnhancer,hg19_cpg_inter	NA	Intron (uc002lua.4/57455, intron 1 of 15)	LOC100288123	enhancers, flanking_active_transcription_start_sites	yes
chr19:1833650	chr19	1833524	1834040	peak_21125	ENSG00000267007	CTB-31O20.3	NA	NA							yes	0.0664466	1	hg19_chromatin_Gm12878-WeakTxn,hg19_chromatin_H1hesc-WeakTxn,hg19_chromatin_Hepg2-WeakTxn,hg19_chromatin_Hmec-WeakTxn,hg19_chromatin_Hsmm-WeakEnhancer,hg19_chromatin_Hsmm-WeakPromoter,hg19_chromatin_Huvec-WeakTxn,hg19_chromatin_K562-WeakTxn,hg19_chromatin_Nhek-WeakTxn,hg19_chromatin_Nhlf-StrongEnhancer,hg19_cpg_inter	NA	Intron (uc002lua.4/57455, intron 1 of 15)	LOC100288123	enhancers, flanking_active_transcription_start_sites	yes
chr19:1833650	chr19	1833524	1834040	peak_21125	ENSG00000267073	AC005256.1	NA	NA							yes	0.0680622	1	hg19_chromatin_Gm12878-WeakTxn,hg19_chromatin_H1hesc-WeakTxn,hg19_chromatin_Hepg2-WeakTxn,hg19_chromatin_Hmec-WeakTxn,hg19_chromatin_Hsmm-WeakEnhancer,hg19_chromatin_Hsmm-WeakPromoter,hg19_chromatin_Huvec-WeakTxn,hg19_chromatin_K562-WeakTxn,hg19_chromatin_Nhek-WeakTxn,hg19_chromatin_Nhlf-StrongEnhancer,hg19_cpg_inter	NA	Intron (uc002lua.4/57455, intron 1 of 15)	LOC100288123	enhancers, flanking_active_transcription_start_sites	yes
chr19:1833650	chr19	1833524	1834040	peak_21125	ENSG00000267125	CTB-31O20.6	NA	NA							yes	0.0393741	1	hg19_chromatin_Gm12878-WeakTxn,hg19_chromatin_H1hesc-WeakTxn,hg19_chromatin_Hepg2-WeakTxn,hg19_chromatin_Hmec-WeakTxn,hg19_chromatin_Hsmm-WeakEnhancer,hg19_chromatin_Hsmm-WeakPromoter,hg19_chromatin_Huvec-WeakTxn,hg19_chromatin_K562-WeakTxn,hg19_chromatin_Nhek-WeakTxn,hg19_chromatin_Nhlf-StrongEnhancer,hg19_cpg_inter	NA	Intron (uc002lua.4/57455, intron 1 of 15)	LOC100288123	enhancers, flanking_active_transcription_start_sites	yes
chr19:1833650	chr19	1833524	1834040	peak_21125	ENSG00000267141	CTB-31O20.8	NA	NA							yes	0.0213313	1	hg19_chromatin_Gm12878-WeakTxn,hg19_chromatin_H1hesc-WeakTxn,hg19_chromatin_Hepg2-WeakTxn,hg19_chromatin_Hmec-WeakTxn,hg19_chromatin_Hsmm-WeakEnhancer,hg19_chromatin_Hsmm-WeakPromoter,hg19_chromatin_Huvec-WeakTxn,hg19_chromatin_K562-WeakTxn,hg19_chromatin_Nhek-WeakTxn,hg19_chromatin_Nhlf-StrongEnhancer,hg19_cpg_inter	NA	Intron (uc002lua.4/57455, intron 1 of 15)	LOC100288123	enhancers, flanking_active_transcription_start_sites	yes
chr19:1833650	chr19	1833524	1834040	peak_21125	ENSG00000267244	CTB-31O20.4	NA	NA							yes	0.22312	1	hg19_chromatin_Gm12878-WeakTxn,hg19_chromatin_H1hesc-WeakTxn,hg19_chromatin_Hepg2-WeakTxn,hg19_chromatin_Hmec-WeakTxn,hg19_chromatin_Hsmm-WeakEnhancer,hg19_chromatin_Hsmm-WeakPromoter,hg19_chromatin_Huvec-WeakTxn,hg19_chromatin_K562-WeakTxn,hg19_chromatin_Nhek-WeakTxn,hg19_chromatin_Nhlf-StrongEnhancer,hg19_cpg_inter	NA	Intron (uc002lua.4/57455, intron 1 of 15)	LOC100288123	enhancers, flanking_active_transcription_start_sites	yes
chr19:1834029	chr19	1833524	1834040	peak_21125	ENSG00000079313	REXO1	4.34041	6.13239							yes	0.0944265	1	hg19_chromatin_Gm12878-WeakTxn,hg19_chromatin_H1hesc-WeakTxn,hg19_chromatin_Hepg2-WeakTxn,hg19_chromatin_Hmec-WeakTxn,hg19_chromatin_Hsmm-WeakEnhancer,hg19_chromatin_Hsmm-WeakPromoter,hg19_chromatin_Huvec-WeakTxn,hg19_chromatin_K562-WeakTxn,hg19_chromatin_Nhek-WeakTxn,hg19_chromatin_Nhlf-StrongEnhancer,hg19_cpg_inter	NA	Intron (uc002lua.4/57455, intron 1 of 15)	LOC100288123	enhancers, flanking_active_transcription_start_sites	yes
chr19:1834029	chr19	1833524	1834040	peak_21125	ENSG00000130270	ATP8B3	0.0651894	1.13402							yes	0.0510309	1	hg19_chromatin_Gm12878-WeakTxn,hg19_chromatin_H1hesc-WeakTxn,hg19_chromatin_Hepg2-WeakTxn,hg19_chromatin_Hmec-WeakTxn,hg19_chromatin_Hsmm-WeakEnhancer,hg19_chromatin_Hsmm-WeakPromoter,hg19_chromatin_Huvec-WeakTxn,hg19_chromatin_K562-WeakTxn,hg19_chromatin_Nhek-WeakTxn,hg19_chromatin_Nhlf-StrongEnhancer,hg19_cpg_inter	NA	Intron (uc002lua.4/57455, intron 1 of 15)	LOC100288123	enhancers, flanking_active_transcription_start_sites	yes
chr19:1834029	chr19	1833524	1834040	peak_21125	ENSG00000205922	ONECUT3	NA	NA							yes	0.0792434	1	hg19_chromatin_Gm12878-WeakTxn,hg19_chromatin_H1hesc-WeakTxn,hg19_chromatin_Hepg2-WeakTxn,hg19_chromatin_Hmec-WeakTxn,hg19_chromatin_Hsmm-WeakEnhancer,hg19_chromatin_Hsmm-WeakPromoter,hg19_chromatin_Huvec-WeakTxn,hg19_chromatin_K562-WeakTxn,hg19_chromatin_Nhek-WeakTxn,hg19_chromatin_Nhlf-StrongEnhancer,hg19_cpg_inter	NA	Intron (uc002lua.4/57455, intron 1 of 15)	LOC100288123	enhancers, flanking_active_transcription_start_sites	yes
chr19:1834029	chr19	1833524	1834040	peak_21125	ENSG00000223244	MIR1909	NA	NA							yes	0.0725404	1	hg19_chromatin_Gm12878-WeakTxn,hg19_chromatin_H1hesc-WeakTxn,hg19_chromatin_Hepg2-WeakTxn,hg19_chromatin_Hmec-WeakTxn,hg19_chromatin_Hsmm-WeakEnhancer,hg19_chromatin_Hsmm-WeakPromoter,hg19_chromatin_Huvec-WeakTxn,hg19_chromatin_K562-WeakTxn,hg19_chromatin_Nhek-WeakTxn,hg19_chromatin_Nhlf-StrongEnhancer,hg19_cpg_inter	NA	Intron (uc002lua.4/57455, intron 1 of 15)	LOC100288123	enhancers, flanking_active_transcription_start_sites	yes
chr19:1834029	chr19	1833524	1834040	peak_21125	ENSG00000267007	CTB-31O20.3	NA	NA							yes	0.0664466	1	hg19_chromatin_Gm12878-WeakTxn,hg19_chromatin_H1hesc-WeakTxn,hg19_chromatin_Hepg2-WeakTxn,hg19_chromatin_Hmec-WeakTxn,hg19_chromatin_Hsmm-WeakEnhancer,hg19_chromatin_Hsmm-WeakPromoter,hg19_chromatin_Huvec-WeakTxn,hg19_chromatin_K562-WeakTxn,hg19_chromatin_Nhek-WeakTxn,hg19_chromatin_Nhlf-StrongEnhancer,hg19_cpg_inter	NA	Intron (uc002lua.4/57455, intron 1 of 15)	LOC100288123	enhancers, flanking_active_transcription_start_sites	yes
chr19:1834029	chr19	1833524	1834040	peak_21125	ENSG00000267073	AC005256.1	NA	NA							yes	0.0680622	1	hg19_chromatin_Gm12878-WeakTxn,hg19_chromatin_H1hesc-WeakTxn,hg19_chromatin_Hepg2-WeakTxn,hg19_chromatin_Hmec-WeakTxn,hg19_chromatin_Hsmm-WeakEnhancer,hg19_chromatin_Hsmm-WeakPromoter,hg19_chromatin_Huvec-WeakTxn,hg19_chromatin_K562-WeakTxn,hg19_chromatin_Nhek-WeakTxn,hg19_chromatin_Nhlf-StrongEnhancer,hg19_cpg_inter	NA	Intron (uc002lua.4/57455, intron 1 of 15)	LOC100288123	enhancers, flanking_active_transcription_start_sites	yes
chr19:1834029	chr19	1833524	1834040	peak_21125	ENSG00000267125	CTB-31O20.6	NA	NA							yes	0.0393741	1	hg19_chromatin_Gm12878-WeakTxn,hg19_chromatin_H1hesc-WeakTxn,hg19_chromatin_Hepg2-WeakTxn,hg19_chromatin_Hmec-WeakTxn,hg19_chromatin_Hsmm-WeakEnhancer,hg19_chromatin_Hsmm-WeakPromoter,hg19_chromatin_Huvec-WeakTxn,hg19_chromatin_K562-WeakTxn,hg19_chromatin_Nhek-WeakTxn,hg19_chromatin_Nhlf-StrongEnhancer,hg19_cpg_inter	NA	Intron (uc002lua.4/57455, intron 1 of 15)	LOC100288123	enhancers, flanking_active_transcription_start_sites	yes
chr19:1834029	chr19	1833524	1834040	peak_21125	ENSG00000267141	CTB-31O20.8	NA	NA							yes	0.0213313	1	hg19_chromatin_Gm12878-WeakTxn,hg19_chromatin_H1hesc-WeakTxn,hg19_chromatin_Hepg2-WeakTxn,hg19_chromatin_Hmec-WeakTxn,hg19_chromatin_Hsmm-WeakEnhancer,hg19_chromatin_Hsmm-WeakPromoter,hg19_chromatin_Huvec-WeakTxn,hg19_chromatin_K562-WeakTxn,hg19_chromatin_Nhek-WeakTxn,hg19_chromatin_Nhlf-StrongEnhancer,hg19_cpg_inter	NA	Intron (uc002lua.4/57455, intron 1 of 15)	LOC100288123	enhancers, flanking_active_transcription_start_sites	yes
chr19:1834029	chr19	1833524	1834040	peak_21125	ENSG00000267244	CTB-31O20.4	NA	NA							yes	0.22312	1	hg19_chromatin_Gm12878-WeakTxn,hg19_chromatin_H1hesc-WeakTxn,hg19_chromatin_Hepg2-WeakTxn,hg19_chromatin_Hmec-WeakTxn,hg19_chromatin_Hsmm-WeakEnhancer,hg19_chromatin_Hsmm-WeakPromoter,hg19_chromatin_Huvec-WeakTxn,hg19_chromatin_K562-WeakTxn,hg19_chromatin_Nhek-WeakTxn,hg19_chromatin_Nhlf-StrongEnhancer,hg19_cpg_inter	NA	Intron (uc002lua.4/57455, intron 1 of 15)	LOC100288123	enhancers, flanking_active_transcription_start_sites	yes
chr19:1840787	chr19	1839830	1840959	peak_21127	ENSG00000079313	REXO1	4.34041	6.13239	yes						yes	0.129037	2	hg19_enhancers_fantom,hg19_chromatin_Gm12878-WeakTxn,hg19_chromatin_H1hesc-WeakTxn,hg19_chromatin_Hepg2-StrongEnhancer,hg19_chromatin_Hepg2-WeakPromoter,hg19_chromatin_Hmec-WeakTxn,hg19_chromatin_Hsmm-WeakTxn,hg19_chromatin_Huvec-WeakEnhancer,hg19_chromatin_Huvec-WeakTxn,hg19_chromatin_K562-StrongEnhancer,hg19_chromatin_Nhek-StrongEnhancer,hg19_chromatin_Nhek-TxnElongation,hg19_chromatin_Nhek-TxnTransition,hg19_chromatin_Nhlf-WeakEnhancer,hg19_chromatin_Nhlf-WeakTxn,hg19_cpg_inter	NA	Intron (uc002lua.4/57455, intron 1 of 15)	REXO1	flanking_active_transcription_start_sites, enhancers	yes
chr19:1840787	chr19	1839830	1840959	peak_21127	ENSG00000129911	KLF16	8.62564	6.00408							yes	0.0303143	1	hg19_enhancers_fantom,hg19_chromatin_Gm12878-WeakTxn,hg19_chromatin_H1hesc-WeakTxn,hg19_chromatin_Hepg2-StrongEnhancer,hg19_chromatin_Hepg2-WeakPromoter,hg19_chromatin_Hmec-WeakTxn,hg19_chromatin_Hsmm-WeakTxn,hg19_chromatin_Huvec-WeakEnhancer,hg19_chromatin_Huvec-WeakTxn,hg19_chromatin_K562-StrongEnhancer,hg19_chromatin_Nhek-StrongEnhancer,hg19_chromatin_Nhek-TxnElongation,hg19_chromatin_Nhek-TxnTransition,hg19_chromatin_Nhlf-WeakEnhancer,hg19_chromatin_Nhlf-WeakTxn,hg19_cpg_inter	NA	Intron (uc002lua.4/57455, intron 1 of 15)	REXO1	flanking_active_transcription_start_sites, enhancers	yes
chr19:1840787	chr19	1839830	1840959	peak_21127	ENSG00000130270	ATP8B3	0.0651894	1.13402							yes	0.0301343	1	hg19_enhancers_fantom,hg19_chromatin_Gm12878-WeakTxn,hg19_chromatin_H1hesc-WeakTxn,hg19_chromatin_Hepg2-StrongEnhancer,hg19_chromatin_Hepg2-WeakPromoter,hg19_chromatin_Hmec-WeakTxn,hg19_chromatin_Hsmm-WeakTxn,hg19_chromatin_Huvec-WeakEnhancer,hg19_chromatin_Huvec-WeakTxn,hg19_chromatin_K562-StrongEnhancer,hg19_chromatin_Nhek-StrongEnhancer,hg19_chromatin_Nhek-TxnElongation,hg19_chromatin_Nhek-TxnTransition,hg19_chromatin_Nhlf-WeakEnhancer,hg19_chromatin_Nhlf-WeakTxn,hg19_cpg_inter	NA	Intron (uc002lua.4/57455, intron 1 of 15)	REXO1	flanking_active_transcription_start_sites, enhancers	yes
chr19:1840787	chr19	1839830	1840959	peak_21127	ENSG00000205922	ONECUT3	NA	NA							yes	0.0664616	1	hg19_enhancers_fantom,hg19_chromatin_Gm12878-WeakTxn,hg19_chromatin_H1hesc-WeakTxn,hg19_chromatin_Hepg2-StrongEnhancer,hg19_chromatin_Hepg2-WeakPromoter,hg19_chromatin_Hmec-WeakTxn,hg19_chromatin_Hsmm-WeakTxn,hg19_chromatin_Huvec-WeakEnhancer,hg19_chromatin_Huvec-WeakTxn,hg19_chromatin_K562-StrongEnhancer,hg19_chromatin_Nhek-StrongEnhancer,hg19_chromatin_Nhek-TxnElongation,hg19_chromatin_Nhek-TxnTransition,hg19_chromatin_Nhlf-WeakEnhancer,hg19_chromatin_Nhlf-WeakTxn,hg19_cpg_inter	NA	Intron (uc002lua.4/57455, intron 1 of 15)	REXO1	flanking_active_transcription_start_sites, enhancers	yes
chr19:1840787	chr19	1839830	1840959	peak_21127	ENSG00000223244	MIR1909	NA	NA							yes	0.0379379	1	hg19_enhancers_fantom,hg19_chromatin_Gm12878-WeakTxn,hg19_chromatin_H1hesc-WeakTxn,hg19_chromatin_Hepg2-StrongEnhancer,hg19_chromatin_Hepg2-WeakPromoter,hg19_chromatin_Hmec-WeakTxn,hg19_chromatin_Hsmm-WeakTxn,hg19_chromatin_Huvec-WeakEnhancer,hg19_chromatin_Huvec-WeakTxn,hg19_chromatin_K562-StrongEnhancer,hg19_chromatin_Nhek-StrongEnhancer,hg19_chromatin_Nhek-TxnElongation,hg19_chromatin_Nhek-TxnTransition,hg19_chromatin_Nhlf-WeakEnhancer,hg19_chromatin_Nhlf-WeakTxn,hg19_cpg_inter	NA	Intron (uc002lua.4/57455, intron 1 of 15)	REXO1	flanking_active_transcription_start_sites, enhancers	yes
chr19:1840787	chr19	1839830	1840959	peak_21127	ENSG00000267007	CTB-31O20.3	NA	NA							yes	0.0357783	1	hg19_enhancers_fantom,hg19_chromatin_Gm12878-WeakTxn,hg19_chromatin_H1hesc-WeakTxn,hg19_chromatin_Hepg2-StrongEnhancer,hg19_chromatin_Hepg2-WeakPromoter,hg19_chromatin_Hmec-WeakTxn,hg19_chromatin_Hsmm-WeakTxn,hg19_chromatin_Huvec-WeakEnhancer,hg19_chromatin_Huvec-WeakTxn,hg19_chromatin_K562-StrongEnhancer,hg19_chromatin_Nhek-StrongEnhancer,hg19_chromatin_Nhek-TxnElongation,hg19_chromatin_Nhek-TxnTransition,hg19_chromatin_Nhlf-WeakEnhancer,hg19_chromatin_Nhlf-WeakTxn,hg19_cpg_inter	NA	Intron (uc002lua.4/57455, intron 1 of 15)	REXO1	flanking_active_transcription_start_sites, enhancers	yes
chr19:1840787	chr19	1839830	1840959	peak_21127	ENSG00000267073	AC005256.1	NA	NA							yes	0.0574971	1	hg19_enhancers_fantom,hg19_chromatin_Gm12878-WeakTxn,hg19_chromatin_H1hesc-WeakTxn,hg19_chromatin_Hepg2-StrongEnhancer,hg19_chromatin_Hepg2-WeakPromoter,hg19_chromatin_Hmec-WeakTxn,hg19_chromatin_Hsmm-WeakTxn,hg19_chromatin_Huvec-WeakEnhancer,hg19_chromatin_Huvec-WeakTxn,hg19_chromatin_K562-StrongEnhancer,hg19_chromatin_Nhek-StrongEnhancer,hg19_chromatin_Nhek-TxnElongation,hg19_chromatin_Nhek-TxnTransition,hg19_chromatin_Nhlf-WeakEnhancer,hg19_chromatin_Nhlf-WeakTxn,hg19_cpg_inter	NA	Intron (uc002lua.4/57455, intron 1 of 15)	REXO1	flanking_active_transcription_start_sites, enhancers	yes
chr19:1840787	chr19	1839830	1840959	peak_21127	ENSG00000267125	CTB-31O20.6	NA	NA							yes	0.0987853	1	hg19_enhancers_fantom,hg19_chromatin_Gm12878-WeakTxn,hg19_chromatin_H1hesc-WeakTxn,hg19_chromatin_Hepg2-StrongEnhancer,hg19_chromatin_Hepg2-WeakPromoter,hg19_chromatin_Hmec-WeakTxn,hg19_chromatin_Hsmm-WeakTxn,hg19_chromatin_Huvec-WeakEnhancer,hg19_chromatin_Huvec-WeakTxn,hg19_chromatin_K562-StrongEnhancer,hg19_chromatin_Nhek-StrongEnhancer,hg19_chromatin_Nhek-TxnElongation,hg19_chromatin_Nhek-TxnTransition,hg19_chromatin_Nhlf-WeakEnhancer,hg19_chromatin_Nhlf-WeakTxn,hg19_cpg_inter	NA	Intron (uc002lua.4/57455, intron 1 of 15)	REXO1	flanking_active_transcription_start_sites, enhancers	yes
chr19:1840787	chr19	1839830	1840959	peak_21127	ENSG00000267141	CTB-31O20.8	NA	NA							yes	0.0383585	1	hg19_enhancers_fantom,hg19_chromatin_Gm12878-WeakTxn,hg19_chromatin_H1hesc-WeakTxn,hg19_chromatin_Hepg2-StrongEnhancer,hg19_chromatin_Hepg2-WeakPromoter,hg19_chromatin_Hmec-WeakTxn,hg19_chromatin_Hsmm-WeakTxn,hg19_chromatin_Huvec-WeakEnhancer,hg19_chromatin_Huvec-WeakTxn,hg19_chromatin_K562-StrongEnhancer,hg19_chromatin_Nhek-StrongEnhancer,hg19_chromatin_Nhek-TxnElongation,hg19_chromatin_Nhek-TxnTransition,hg19_chromatin_Nhlf-WeakEnhancer,hg19_chromatin_Nhlf-WeakTxn,hg19_cpg_inter	NA	Intron (uc002lua.4/57455, intron 1 of 15)	REXO1	flanking_active_transcription_start_sites, enhancers	yes
chr19:1840787	chr19	1839830	1840959	peak_21127	ENSG00000267244	CTB-31O20.4	NA	NA							yes	0.0876994	1	hg19_enhancers_fantom,hg19_chromatin_Gm12878-WeakTxn,hg19_chromatin_H1hesc-WeakTxn,hg19_chromatin_Hepg2-StrongEnhancer,hg19_chromatin_Hepg2-WeakPromoter,hg19_chromatin_Hmec-WeakTxn,hg19_chromatin_Hsmm-WeakTxn,hg19_chromatin_Huvec-WeakEnhancer,hg19_chromatin_Huvec-WeakTxn,hg19_chromatin_K562-StrongEnhancer,hg19_chromatin_Nhek-StrongEnhancer,hg19_chromatin_Nhek-TxnElongation,hg19_chromatin_Nhek-TxnTransition,hg19_chromatin_Nhlf-WeakEnhancer,hg19_chromatin_Nhlf-WeakTxn,hg19_cpg_inter	NA	Intron (uc002lua.4/57455, intron 1 of 15)	REXO1	flanking_active_transcription_start_sites, enhancers	yes
chr19:1847743	chr19	1847735	1848874	peak_21128	ENSG00000079313	REXO1	4.34041	6.13239							yes	0.136093	1	hg19_chromatin_Gm12878-ActivePromoter,hg19_chromatin_H1hesc-ActivePromoter,hg19_chromatin_H1hesc-WeakPromoter,hg19_chromatin_Hepg2-ActivePromoter,hg19_chromatin_Hmec-ActivePromoter,hg19_chromatin_Hsmm-ActivePromoter,hg19_chromatin_Hsmm-WeakPromoter,hg19_chromatin_Huvec-ActivePromoter,hg19_chromatin_Huvec-Insulator,hg19_chromatin_Huvec-StrongEnhancer,hg19_chromatin_K562-ActivePromoter,hg19_chromatin_K562-StrongEnhancer,hg19_chromatin_Nhek-ActivePromoter,hg19_chromatin_Nhek-StrongEnhancer,hg19_chromatin_Nhlf-ActivePromoter,hg19_cpg_islands,hg19_cpg_shores	NA	Promoter	REXO1	flanking_active_transcription_start_sites, active_TSS, enhancers	yes
chr19:1847743	chr19	1847735	1848874	peak_21128	ENSG00000129911	KLF16	8.62564	6.00408							yes	0.0420444	1	hg19_chromatin_Gm12878-ActivePromoter,hg19_chromatin_H1hesc-ActivePromoter,hg19_chromatin_H1hesc-WeakPromoter,hg19_chromatin_Hepg2-ActivePromoter,hg19_chromatin_Hmec-ActivePromoter,hg19_chromatin_Hsmm-ActivePromoter,hg19_chromatin_Hsmm-WeakPromoter,hg19_chromatin_Huvec-ActivePromoter,hg19_chromatin_Huvec-Insulator,hg19_chromatin_Huvec-StrongEnhancer,hg19_chromatin_K562-ActivePromoter,hg19_chromatin_K562-StrongEnhancer,hg19_chromatin_Nhek-ActivePromoter,hg19_chromatin_Nhek-StrongEnhancer,hg19_chromatin_Nhlf-ActivePromoter,hg19_cpg_islands,hg19_cpg_shores	NA	Promoter	REXO1	flanking_active_transcription_start_sites, active_TSS, enhancers	yes
chr19:1847743	chr19	1847735	1848874	peak_21128	ENSG00000205922	ONECUT3	NA	NA							yes	0.0323087	1	hg19_chromatin_Gm12878-ActivePromoter,hg19_chromatin_H1hesc-ActivePromoter,hg19_chromatin_H1hesc-WeakPromoter,hg19_chromatin_Hepg2-ActivePromoter,hg19_chromatin_Hmec-ActivePromoter,hg19_chromatin_Hsmm-ActivePromoter,hg19_chromatin_Hsmm-WeakPromoter,hg19_chromatin_Huvec-ActivePromoter,hg19_chromatin_Huvec-Insulator,hg19_chromatin_Huvec-StrongEnhancer,hg19_chromatin_K562-ActivePromoter,hg19_chromatin_K562-StrongEnhancer,hg19_chromatin_Nhek-ActivePromoter,hg19_chromatin_Nhek-StrongEnhancer,hg19_chromatin_Nhlf-ActivePromoter,hg19_cpg_islands,hg19_cpg_shores	NA	Promoter	REXO1	flanking_active_transcription_start_sites, active_TSS, enhancers	yes
chr19:1847743	chr19	1847735	1848874	peak_21128	ENSG00000267073	AC005256.1	NA	NA							yes	0.0281675	1	hg19_chromatin_Gm12878-ActivePromoter,hg19_chromatin_H1hesc-ActivePromoter,hg19_chromatin_H1hesc-WeakPromoter,hg19_chromatin_Hepg2-ActivePromoter,hg19_chromatin_Hmec-ActivePromoter,hg19_chromatin_Hsmm-ActivePromoter,hg19_chromatin_Hsmm-WeakPromoter,hg19_chromatin_Huvec-ActivePromoter,hg19_chromatin_Huvec-Insulator,hg19_chromatin_Huvec-StrongEnhancer,hg19_chromatin_K562-ActivePromoter,hg19_chromatin_K562-StrongEnhancer,hg19_chromatin_Nhek-ActivePromoter,hg19_chromatin_Nhek-StrongEnhancer,hg19_chromatin_Nhlf-ActivePromoter,hg19_cpg_islands,hg19_cpg_shores	NA	Promoter	REXO1	flanking_active_transcription_start_sites, active_TSS, enhancers	yes
chr19:1847743	chr19	1847735	1848874	peak_21128	ENSG00000267125	CTB-31O20.6	NA	NA							yes	0.298839	1	hg19_chromatin_Gm12878-ActivePromoter,hg19_chromatin_H1hesc-ActivePromoter,hg19_chromatin_H1hesc-WeakPromoter,hg19_chromatin_Hepg2-ActivePromoter,hg19_chromatin_Hmec-ActivePromoter,hg19_chromatin_Hsmm-ActivePromoter,hg19_chromatin_Hsmm-WeakPromoter,hg19_chromatin_Huvec-ActivePromoter,hg19_chromatin_Huvec-Insulator,hg19_chromatin_Huvec-StrongEnhancer,hg19_chromatin_K562-ActivePromoter,hg19_chromatin_K562-StrongEnhancer,hg19_chromatin_Nhek-ActivePromoter,hg19_chromatin_Nhek-StrongEnhancer,hg19_chromatin_Nhlf-ActivePromoter,hg19_cpg_islands,hg19_cpg_shores	NA	Promoter	REXO1	flanking_active_transcription_start_sites, active_TSS, enhancers	yes
chr19:1847743	chr19	1847735	1848874	peak_21128	ENSG00000267141	CTB-31O20.8	NA	NA							yes	0.0637575	1	hg19_chromatin_Gm12878-ActivePromoter,hg19_chromatin_H1hesc-ActivePromoter,hg19_chromatin_H1hesc-WeakPromoter,hg19_chromatin_Hepg2-ActivePromoter,hg19_chromatin_Hmec-ActivePromoter,hg19_chromatin_Hsmm-ActivePromoter,hg19_chromatin_Hsmm-WeakPromoter,hg19_chromatin_Huvec-ActivePromoter,hg19_chromatin_Huvec-Insulator,hg19_chromatin_Huvec-StrongEnhancer,hg19_chromatin_K562-ActivePromoter,hg19_chromatin_K562-StrongEnhancer,hg19_chromatin_Nhek-ActivePromoter,hg19_chromatin_Nhek-StrongEnhancer,hg19_chromatin_Nhlf-ActivePromoter,hg19_cpg_islands,hg19_cpg_shores	NA	Promoter	REXO1	flanking_active_transcription_start_sites, active_TSS, enhancers	yes
chr19:1847743	chr19	1847735	1848874	peak_21128	ENSG00000267244	CTB-31O20.4	NA	NA							yes	0.0238824	1	hg19_chromatin_Gm12878-ActivePromoter,hg19_chromatin_H1hesc-ActivePromoter,hg19_chromatin_H1hesc-WeakPromoter,hg19_chromatin_Hepg2-ActivePromoter,hg19_chromatin_Hmec-ActivePromoter,hg19_chromatin_Hsmm-ActivePromoter,hg19_chromatin_Hsmm-WeakPromoter,hg19_chromatin_Huvec-ActivePromoter,hg19_chromatin_Huvec-Insulator,hg19_chromatin_Huvec-StrongEnhancer,hg19_chromatin_K562-ActivePromoter,hg19_chromatin_K562-StrongEnhancer,hg19_chromatin_Nhek-ActivePromoter,hg19_chromatin_Nhek-StrongEnhancer,hg19_chromatin_Nhlf-ActivePromoter,hg19_cpg_islands,hg19_cpg_shores	NA	Promoter	REXO1	flanking_active_transcription_start_sites, active_TSS, enhancers	yes
chr8:95961626	chr8	95961376	95962206	peak_43122	ENSG00000156170	NDUFAF6	4.31644	3.53243							yes	0.0257281	1	hg19_chromatin_Gm12878-ActivePromoter,hg19_chromatin_Gm12878-WeakPromoter,hg19_chromatin_H1hesc-ActivePromoter,hg19_chromatin_H1hesc-WeakPromoter,hg19_chromatin_Hepg2-ActivePromoter,hg19_chromatin_Hepg2-WeakPromoter,hg19_chromatin_Hmec-ActivePromoter,hg19_chromatin_Hmec-WeakPromoter,hg19_chromatin_Hsmm-ActivePromoter,hg19_chromatin_Hsmm-StrongEnhancer,hg19_chromatin_Huvec-ActivePromoter,hg19_chromatin_Huvec-StrongEnhancer,hg19_chromatin_K562-ActivePromoter,hg19_chromatin_K562-WeakEnhancer,hg19_chromatin_K562-WeakPromoter,hg19_chromatin_Nhek-ActivePromoter,hg19_chromatin_Nhek-StrongEnhancer,hg19_chromatin_Nhek-WeakPromoter,hg19_chromatin_Nhlf-ActivePromoter,hg19_cpg_islands	NA	Promoter	TP53INP1	active_TSS	yes
chr8:95961626	chr8	95961376	95962206	peak_43122	ENSG00000164938	TP53INP1	37.1021	21.1931		yes	chr8:95961794, chr8:95961979	chr8:95961794	8_95985909_C_A	0.892132	yes	0.551239	2	hg19_chromatin_Gm12878-ActivePromoter,hg19_chromatin_Gm12878-WeakPromoter,hg19_chromatin_H1hesc-ActivePromoter,hg19_chromatin_H1hesc-WeakPromoter,hg19_chromatin_Hepg2-ActivePromoter,hg19_chromatin_Hepg2-WeakPromoter,hg19_chromatin_Hmec-ActivePromoter,hg19_chromatin_Hmec-WeakPromoter,hg19_chromatin_Hsmm-ActivePromoter,hg19_chromatin_Hsmm-StrongEnhancer,hg19_chromatin_Huvec-ActivePromoter,hg19_chromatin_Huvec-StrongEnhancer,hg19_chromatin_K562-ActivePromoter,hg19_chromatin_K562-WeakEnhancer,hg19_chromatin_K562-WeakPromoter,hg19_chromatin_Nhek-ActivePromoter,hg19_chromatin_Nhek-StrongEnhancer,hg19_chromatin_Nhek-WeakPromoter,hg19_chromatin_Nhlf-ActivePromoter,hg19_cpg_islands	NA	Promoter	TP53INP1	active_TSS	yes
chr8:95961626	chr8	95961376	95962206	peak_43122	ENSG00000253528	RP11-347C18.4	NA	NA							yes	0.0486173	1	hg19_chromatin_Gm12878-ActivePromoter,hg19_chromatin_Gm12878-WeakPromoter,hg19_chromatin_H1hesc-ActivePromoter,hg19_chromatin_H1hesc-WeakPromoter,hg19_chromatin_Hepg2-ActivePromoter,hg19_chromatin_Hepg2-WeakPromoter,hg19_chromatin_Hmec-ActivePromoter,hg19_chromatin_Hmec-WeakPromoter,hg19_chromatin_Hsmm-ActivePromoter,hg19_chromatin_Hsmm-StrongEnhancer,hg19_chromatin_Huvec-ActivePromoter,hg19_chromatin_Huvec-StrongEnhancer,hg19_chromatin_K562-ActivePromoter,hg19_chromatin_K562-WeakEnhancer,hg19_chromatin_K562-WeakPromoter,hg19_chromatin_Nhek-ActivePromoter,hg19_chromatin_Nhek-StrongEnhancer,hg19_chromatin_Nhek-WeakPromoter,hg19_chromatin_Nhlf-ActivePromoter,hg19_cpg_islands	NA	Promoter	TP53INP1	active_TSS	yes
chr8:95961626	chr8	95961376	95962206	peak_43122	ENSG00000253878	RP11-347C18.3	NA	NA							yes	0.578476	1	hg19_chromatin_Gm12878-ActivePromoter,hg19_chromatin_Gm12878-WeakPromoter,hg19_chromatin_H1hesc-ActivePromoter,hg19_chromatin_H1hesc-WeakPromoter,hg19_chromatin_Hepg2-ActivePromoter,hg19_chromatin_Hepg2-WeakPromoter,hg19_chromatin_Hmec-ActivePromoter,hg19_chromatin_Hmec-WeakPromoter,hg19_chromatin_Hsmm-ActivePromoter,hg19_chromatin_Hsmm-StrongEnhancer,hg19_chromatin_Huvec-ActivePromoter,hg19_chromatin_Huvec-StrongEnhancer,hg19_chromatin_K562-ActivePromoter,hg19_chromatin_K562-WeakEnhancer,hg19_chromatin_K562-WeakPromoter,hg19_chromatin_Nhek-ActivePromoter,hg19_chromatin_Nhek-StrongEnhancer,hg19_chromatin_Nhek-WeakPromoter,hg19_chromatin_Nhlf-ActivePromoter,hg19_cpg_islands	NA	Promoter	TP53INP1	active_TSS	yes
chr8:95961626	chr8	95961376	95962206	peak_43122	ENSG00000254307	KB-1608C10.2	NA	NA							yes	0.027286	1	hg19_chromatin_Gm12878-ActivePromoter,hg19_chromatin_Gm12878-WeakPromoter,hg19_chromatin_H1hesc-ActivePromoter,hg19_chromatin_H1hesc-WeakPromoter,hg19_chromatin_Hepg2-ActivePromoter,hg19_chromatin_Hepg2-WeakPromoter,hg19_chromatin_Hmec-ActivePromoter,hg19_chromatin_Hmec-WeakPromoter,hg19_chromatin_Hsmm-ActivePromoter,hg19_chromatin_Hsmm-StrongEnhancer,hg19_chromatin_Huvec-ActivePromoter,hg19_chromatin_Huvec-StrongEnhancer,hg19_chromatin_K562-ActivePromoter,hg19_chromatin_K562-WeakEnhancer,hg19_chromatin_K562-WeakPromoter,hg19_chromatin_Nhek-ActivePromoter,hg19_chromatin_Nhek-StrongEnhancer,hg19_chromatin_Nhek-WeakPromoter,hg19_chromatin_Nhlf-ActivePromoter,hg19_cpg_islands	NA	Promoter	TP53INP1	active_TSS	yes
chr8:95961626	chr8	95961376	95962206	peak_43122	ENSG00000272509	RP11-347C18.5	NA	NA							yes	0.020991	1	hg19_chromatin_Gm12878-ActivePromoter,hg19_chromatin_Gm12878-WeakPromoter,hg19_chromatin_H1hesc-ActivePromoter,hg19_chromatin_H1hesc-WeakPromoter,hg19_chromatin_Hepg2-ActivePromoter,hg19_chromatin_Hepg2-WeakPromoter,hg19_chromatin_Hmec-ActivePromoter,hg19_chromatin_Hmec-WeakPromoter,hg19_chromatin_Hsmm-ActivePromoter,hg19_chromatin_Hsmm-StrongEnhancer,hg19_chromatin_Huvec-ActivePromoter,hg19_chromatin_Huvec-StrongEnhancer,hg19_chromatin_K562-ActivePromoter,hg19_chromatin_K562-WeakEnhancer,hg19_chromatin_K562-WeakPromoter,hg19_chromatin_Nhek-ActivePromoter,hg19_chromatin_Nhek-StrongEnhancer,hg19_chromatin_Nhek-WeakPromoter,hg19_chromatin_Nhlf-ActivePromoter,hg19_cpg_islands	NA	Promoter	TP53INP1	active_TSS	yes
chr8:95961794	chr8	95961376	95962206	peak_43122	ENSG00000156170	NDUFAF6	4.31644	3.53243							yes	0.0257281	1	hg19_chromatin_Gm12878-ActivePromoter,hg19_chromatin_Gm12878-WeakPromoter,hg19_chromatin_H1hesc-ActivePromoter,hg19_chromatin_H1hesc-WeakPromoter,hg19_chromatin_Hepg2-ActivePromoter,hg19_chromatin_Hepg2-WeakPromoter,hg19_chromatin_Hmec-ActivePromoter,hg19_chromatin_Hmec-WeakPromoter,hg19_chromatin_Hsmm-ActivePromoter,hg19_chromatin_Hsmm-StrongEnhancer,hg19_chromatin_Huvec-ActivePromoter,hg19_chromatin_Huvec-StrongEnhancer,hg19_chromatin_K562-ActivePromoter,hg19_chromatin_K562-WeakEnhancer,hg19_chromatin_K562-WeakPromoter,hg19_chromatin_Nhek-ActivePromoter,hg19_chromatin_Nhek-StrongEnhancer,hg19_chromatin_Nhek-WeakPromoter,hg19_chromatin_Nhlf-ActivePromoter,hg19_cpg_islands	NA	Promoter	TP53INP1	active_TSS	yes
chr8:95961794	chr8	95961376	95962206	peak_43122	ENSG00000164938	TP53INP1	37.1021	21.1931		yes	chr8:95961794, chr8:95961979	chr8:95961794	8_95985909_C_A	0.892132	yes	0.551239	2	hg19_chromatin_Gm12878-ActivePromoter,hg19_chromatin_Gm12878-WeakPromoter,hg19_chromatin_H1hesc-ActivePromoter,hg19_chromatin_H1hesc-WeakPromoter,hg19_chromatin_Hepg2-ActivePromoter,hg19_chromatin_Hepg2-WeakPromoter,hg19_chromatin_Hmec-ActivePromoter,hg19_chromatin_Hmec-WeakPromoter,hg19_chromatin_Hsmm-ActivePromoter,hg19_chromatin_Hsmm-StrongEnhancer,hg19_chromatin_Huvec-ActivePromoter,hg19_chromatin_Huvec-StrongEnhancer,hg19_chromatin_K562-ActivePromoter,hg19_chromatin_K562-WeakEnhancer,hg19_chromatin_K562-WeakPromoter,hg19_chromatin_Nhek-ActivePromoter,hg19_chromatin_Nhek-StrongEnhancer,hg19_chromatin_Nhek-WeakPromoter,hg19_chromatin_Nhlf-ActivePromoter,hg19_cpg_islands	NA	Promoter	TP53INP1	active_TSS	yes
chr8:95961794	chr8	95961376	95962206	peak_43122	ENSG00000253528	RP11-347C18.4	NA	NA							yes	0.0486173	1	hg19_chromatin_Gm12878-ActivePromoter,hg19_chromatin_Gm12878-WeakPromoter,hg19_chromatin_H1hesc-ActivePromoter,hg19_chromatin_H1hesc-WeakPromoter,hg19_chromatin_Hepg2-ActivePromoter,hg19_chromatin_Hepg2-WeakPromoter,hg19_chromatin_Hmec-ActivePromoter,hg19_chromatin_Hmec-WeakPromoter,hg19_chromatin_Hsmm-ActivePromoter,hg19_chromatin_Hsmm-StrongEnhancer,hg19_chromatin_Huvec-ActivePromoter,hg19_chromatin_Huvec-StrongEnhancer,hg19_chromatin_K562-ActivePromoter,hg19_chromatin_K562-WeakEnhancer,hg19_chromatin_K562-WeakPromoter,hg19_chromatin_Nhek-ActivePromoter,hg19_chromatin_Nhek-StrongEnhancer,hg19_chromatin_Nhek-WeakPromoter,hg19_chromatin_Nhlf-ActivePromoter,hg19_cpg_islands	NA	Promoter	TP53INP1	active_TSS	yes
chr8:95961794	chr8	95961376	95962206	peak_43122	ENSG00000253878	RP11-347C18.3	NA	NA							yes	0.578476	1	hg19_chromatin_Gm12878-ActivePromoter,hg19_chromatin_Gm12878-WeakPromoter,hg19_chromatin_H1hesc-ActivePromoter,hg19_chromatin_H1hesc-WeakPromoter,hg19_chromatin_Hepg2-ActivePromoter,hg19_chromatin_Hepg2-WeakPromoter,hg19_chromatin_Hmec-ActivePromoter,hg19_chromatin_Hmec-WeakPromoter,hg19_chromatin_Hsmm-ActivePromoter,hg19_chromatin_Hsmm-StrongEnhancer,hg19_chromatin_Huvec-ActivePromoter,hg19_chromatin_Huvec-StrongEnhancer,hg19_chromatin_K562-ActivePromoter,hg19_chromatin_K562-WeakEnhancer,hg19_chromatin_K562-WeakPromoter,hg19_chromatin_Nhek-ActivePromoter,hg19_chromatin_Nhek-StrongEnhancer,hg19_chromatin_Nhek-WeakPromoter,hg19_chromatin_Nhlf-ActivePromoter,hg19_cpg_islands	NA	Promoter	TP53INP1	active_TSS	yes
chr8:95961794	chr8	95961376	95962206	peak_43122	ENSG00000254307	KB-1608C10.2	NA	NA							yes	0.027286	1	hg19_chromatin_Gm12878-ActivePromoter,hg19_chromatin_Gm12878-WeakPromoter,hg19_chromatin_H1hesc-ActivePromoter,hg19_chromatin_H1hesc-WeakPromoter,hg19_chromatin_Hepg2-ActivePromoter,hg19_chromatin_Hepg2-WeakPromoter,hg19_chromatin_Hmec-ActivePromoter,hg19_chromatin_Hmec-WeakPromoter,hg19_chromatin_Hsmm-ActivePromoter,hg19_chromatin_Hsmm-StrongEnhancer,hg19_chromatin_Huvec-ActivePromoter,hg19_chromatin_Huvec-StrongEnhancer,hg19_chromatin_K562-ActivePromoter,hg19_chromatin_K562-WeakEnhancer,hg19_chromatin_K562-WeakPromoter,hg19_chromatin_Nhek-ActivePromoter,hg19_chromatin_Nhek-StrongEnhancer,hg19_chromatin_Nhek-WeakPromoter,hg19_chromatin_Nhlf-ActivePromoter,hg19_cpg_islands	NA	Promoter	TP53INP1	active_TSS	yes
chr8:95961794	chr8	95961376	95962206	peak_43122	ENSG00000272509	RP11-347C18.5	NA	NA							yes	0.020991	1	hg19_chromatin_Gm12878-ActivePromoter,hg19_chromatin_Gm12878-WeakPromoter,hg19_chromatin_H1hesc-ActivePromoter,hg19_chromatin_H1hesc-WeakPromoter,hg19_chromatin_Hepg2-ActivePromoter,hg19_chromatin_Hepg2-WeakPromoter,hg19_chromatin_Hmec-ActivePromoter,hg19_chromatin_Hmec-WeakPromoter,hg19_chromatin_Hsmm-ActivePromoter,hg19_chromatin_Hsmm-StrongEnhancer,hg19_chromatin_Huvec-ActivePromoter,hg19_chromatin_Huvec-StrongEnhancer,hg19_chromatin_K562-ActivePromoter,hg19_chromatin_K562-WeakEnhancer,hg19_chromatin_K562-WeakPromoter,hg19_chromatin_Nhek-ActivePromoter,hg19_chromatin_Nhek-StrongEnhancer,hg19_chromatin_Nhek-WeakPromoter,hg19_chromatin_Nhlf-ActivePromoter,hg19_cpg_islands	NA	Promoter	TP53INP1	active_TSS	yes
chr8:95961979	chr8	95961376	95962206	peak_43122	ENSG00000156170	NDUFAF6	4.31644	3.53243							yes	0.0257281	1	hg19_chromatin_Gm12878-ActivePromoter,hg19_chromatin_Gm12878-WeakPromoter,hg19_chromatin_H1hesc-ActivePromoter,hg19_chromatin_H1hesc-WeakPromoter,hg19_chromatin_Hepg2-ActivePromoter,hg19_chromatin_Hepg2-WeakPromoter,hg19_chromatin_Hmec-ActivePromoter,hg19_chromatin_Hmec-WeakPromoter,hg19_chromatin_Hsmm-ActivePromoter,hg19_chromatin_Hsmm-StrongEnhancer,hg19_chromatin_Huvec-ActivePromoter,hg19_chromatin_Huvec-StrongEnhancer,hg19_chromatin_K562-ActivePromoter,hg19_chromatin_K562-WeakEnhancer,hg19_chromatin_K562-WeakPromoter,hg19_chromatin_Nhek-ActivePromoter,hg19_chromatin_Nhek-StrongEnhancer,hg19_chromatin_Nhek-WeakPromoter,hg19_chromatin_Nhlf-ActivePromoter,hg19_cpg_islands	NA	Promoter	TP53INP1	active_TSS	yes
chr8:95961979	chr8	95961376	95962206	peak_43122	ENSG00000164938	TP53INP1	37.1021	21.1931		yes	chr8:95961794, chr8:95961979	chr8:95961794	8_95985909_C_A	0.892132	yes	0.551239	2	hg19_chromatin_Gm12878-ActivePromoter,hg19_chromatin_Gm12878-WeakPromoter,hg19_chromatin_H1hesc-ActivePromoter,hg19_chromatin_H1hesc-WeakPromoter,hg19_chromatin_Hepg2-ActivePromoter,hg19_chromatin_Hepg2-WeakPromoter,hg19_chromatin_Hmec-ActivePromoter,hg19_chromatin_Hmec-WeakPromoter,hg19_chromatin_Hsmm-ActivePromoter,hg19_chromatin_Hsmm-StrongEnhancer,hg19_chromatin_Huvec-ActivePromoter,hg19_chromatin_Huvec-StrongEnhancer,hg19_chromatin_K562-ActivePromoter,hg19_chromatin_K562-WeakEnhancer,hg19_chromatin_K562-WeakPromoter,hg19_chromatin_Nhek-ActivePromoter,hg19_chromatin_Nhek-StrongEnhancer,hg19_chromatin_Nhek-WeakPromoter,hg19_chromatin_Nhlf-ActivePromoter,hg19_cpg_islands	NA	Promoter	TP53INP1	active_TSS	yes
chr8:95961979	chr8	95961376	95962206	peak_43122	ENSG00000253528	RP11-347C18.4	NA	NA							yes	0.0486173	1	hg19_chromatin_Gm12878-ActivePromoter,hg19_chromatin_Gm12878-WeakPromoter,hg19_chromatin_H1hesc-ActivePromoter,hg19_chromatin_H1hesc-WeakPromoter,hg19_chromatin_Hepg2-ActivePromoter,hg19_chromatin_Hepg2-WeakPromoter,hg19_chromatin_Hmec-ActivePromoter,hg19_chromatin_Hmec-WeakPromoter,hg19_chromatin_Hsmm-ActivePromoter,hg19_chromatin_Hsmm-StrongEnhancer,hg19_chromatin_Huvec-ActivePromoter,hg19_chromatin_Huvec-StrongEnhancer,hg19_chromatin_K562-ActivePromoter,hg19_chromatin_K562-WeakEnhancer,hg19_chromatin_K562-WeakPromoter,hg19_chromatin_Nhek-ActivePromoter,hg19_chromatin_Nhek-StrongEnhancer,hg19_chromatin_Nhek-WeakPromoter,hg19_chromatin_Nhlf-ActivePromoter,hg19_cpg_islands	NA	Promoter	TP53INP1	active_TSS	yes
chr8:95961979	chr8	95961376	95962206	peak_43122	ENSG00000253878	RP11-347C18.3	NA	NA							yes	0.578476	1	hg19_chromatin_Gm12878-ActivePromoter,hg19_chromatin_Gm12878-WeakPromoter,hg19_chromatin_H1hesc-ActivePromoter,hg19_chromatin_H1hesc-WeakPromoter,hg19_chromatin_Hepg2-ActivePromoter,hg19_chromatin_Hepg2-WeakPromoter,hg19_chromatin_Hmec-ActivePromoter,hg19_chromatin_Hmec-WeakPromoter,hg19_chromatin_Hsmm-ActivePromoter,hg19_chromatin_Hsmm-StrongEnhancer,hg19_chromatin_Huvec-ActivePromoter,hg19_chromatin_Huvec-StrongEnhancer,hg19_chromatin_K562-ActivePromoter,hg19_chromatin_K562-WeakEnhancer,hg19_chromatin_K562-WeakPromoter,hg19_chromatin_Nhek-ActivePromoter,hg19_chromatin_Nhek-StrongEnhancer,hg19_chromatin_Nhek-WeakPromoter,hg19_chromatin_Nhlf-ActivePromoter,hg19_cpg_islands	NA	Promoter	TP53INP1	active_TSS	yes
chr8:95961979	chr8	95961376	95962206	peak_43122	ENSG00000254307	KB-1608C10.2	NA	NA							yes	0.027286	1	hg19_chromatin_Gm12878-ActivePromoter,hg19_chromatin_Gm12878-WeakPromoter,hg19_chromatin_H1hesc-ActivePromoter,hg19_chromatin_H1hesc-WeakPromoter,hg19_chromatin_Hepg2-ActivePromoter,hg19_chromatin_Hepg2-WeakPromoter,hg19_chromatin_Hmec-ActivePromoter,hg19_chromatin_Hmec-WeakPromoter,hg19_chromatin_Hsmm-ActivePromoter,hg19_chromatin_Hsmm-StrongEnhancer,hg19_chromatin_Huvec-ActivePromoter,hg19_chromatin_Huvec-StrongEnhancer,hg19_chromatin_K562-ActivePromoter,hg19_chromatin_K562-WeakEnhancer,hg19_chromatin_K562-WeakPromoter,hg19_chromatin_Nhek-ActivePromoter,hg19_chromatin_Nhek-StrongEnhancer,hg19_chromatin_Nhek-WeakPromoter,hg19_chromatin_Nhlf-ActivePromoter,hg19_cpg_islands	NA	Promoter	TP53INP1	active_TSS	yes
chr8:95961979	chr8	95961376	95962206	peak_43122	ENSG00000272509	RP11-347C18.5	NA	NA							yes	0.020991	1	hg19_chromatin_Gm12878-ActivePromoter,hg19_chromatin_Gm12878-WeakPromoter,hg19_chromatin_H1hesc-ActivePromoter,hg19_chromatin_H1hesc-WeakPromoter,hg19_chromatin_Hepg2-ActivePromoter,hg19_chromatin_Hepg2-WeakPromoter,hg19_chromatin_Hmec-ActivePromoter,hg19_chromatin_Hmec-WeakPromoter,hg19_chromatin_Hsmm-ActivePromoter,hg19_chromatin_Hsmm-StrongEnhancer,hg19_chromatin_Huvec-ActivePromoter,hg19_chromatin_Huvec-StrongEnhancer,hg19_chromatin_K562-ActivePromoter,hg19_chromatin_K562-WeakEnhancer,hg19_chromatin_K562-WeakPromoter,hg19_chromatin_Nhek-ActivePromoter,hg19_chromatin_Nhek-StrongEnhancer,hg19_chromatin_Nhek-WeakPromoter,hg19_chromatin_Nhlf-ActivePromoter,hg19_cpg_islands	NA	Promoter	TP53INP1	active_TSS	yes
chr8:95972453	chr8	95972008	95973232	peak_43124	ENSG00000156170	NDUFAF6	4.31644	3.53243							yes	0.031937	1	hg19_chromatin_Gm12878-StrongEnhancer,hg19_chromatin_Gm12878-WeakEnhancer,hg19_chromatin_H1hesc-Heterochrom/lo,hg19_chromatin_H1hesc-WeakEnhancer,hg19_chromatin_Hepg2-StrongEnhancer,hg19_chromatin_Hmec-WeakTxn,hg19_chromatin_Hsmm-WeakTxn,hg19_chromatin_Huvec-WeakTxn,hg19_chromatin_K562-StrongEnhancer,hg19_chromatin_Nhek-WeakTxn,hg19_chromatin_Nhlf-Heterochrom/lo,hg19_chromatin_Nhlf-WeakEnhancer,hg19_cpg_inter	NA	Intron (uc003yhi.3/137682, intron 1 of 9)	NDUFAF6	enhancers, flanking_active_transcription_start_sites	yes
chr8:95972453	chr8	95972008	95973232	peak_43124	ENSG00000164938	TP53INP1	37.1021	21.1931	yes	yes	chr8:95972453, chr8:95972551, chr8:95972662, chr8:95972738, chr8:95972819, chr8:95972974	chr8:95972453, chr8:95972551, chr8:95972662, chr8:95972738, chr8:95972819, chr8:95972974	8_95985909_C_A	0.914389	yes	0.063713	3	hg19_chromatin_Gm12878-StrongEnhancer,hg19_chromatin_Gm12878-WeakEnhancer,hg19_chromatin_H1hesc-Heterochrom/lo,hg19_chromatin_H1hesc-WeakEnhancer,hg19_chromatin_Hepg2-StrongEnhancer,hg19_chromatin_Hmec-WeakTxn,hg19_chromatin_Hsmm-WeakTxn,hg19_chromatin_Huvec-WeakTxn,hg19_chromatin_K562-StrongEnhancer,hg19_chromatin_Nhek-WeakTxn,hg19_chromatin_Nhlf-Heterochrom/lo,hg19_chromatin_Nhlf-WeakEnhancer,hg19_cpg_inter	NA	Intron (uc003yhi.3/137682, intron 1 of 9)	NDUFAF6	enhancers, flanking_active_transcription_start_sites	yes
chr8:95972453	chr8	95972008	95973232	peak_43124	ENSG00000253528	RP11-347C18.4	NA	NA							yes	0.0806512	1	hg19_chromatin_Gm12878-StrongEnhancer,hg19_chromatin_Gm12878-WeakEnhancer,hg19_chromatin_H1hesc-Heterochrom/lo,hg19_chromatin_H1hesc-WeakEnhancer,hg19_chromatin_Hepg2-StrongEnhancer,hg19_chromatin_Hmec-WeakTxn,hg19_chromatin_Hsmm-WeakTxn,hg19_chromatin_Huvec-WeakTxn,hg19_chromatin_K562-StrongEnhancer,hg19_chromatin_Nhek-WeakTxn,hg19_chromatin_Nhlf-Heterochrom/lo,hg19_chromatin_Nhlf-WeakEnhancer,hg19_cpg_inter	NA	Intron (uc003yhi.3/137682, intron 1 of 9)	NDUFAF6	enhancers, flanking_active_transcription_start_sites	yes
chr8:95972453	chr8	95972008	95973232	peak_43124	ENSG00000253878	RP11-347C18.3	NA	NA							yes	0.0798776	1	hg19_chromatin_Gm12878-StrongEnhancer,hg19_chromatin_Gm12878-WeakEnhancer,hg19_chromatin_H1hesc-Heterochrom/lo,hg19_chromatin_H1hesc-WeakEnhancer,hg19_chromatin_Hepg2-StrongEnhancer,hg19_chromatin_Hmec-WeakTxn,hg19_chromatin_Hsmm-WeakTxn,hg19_chromatin_Huvec-WeakTxn,hg19_chromatin_K562-StrongEnhancer,hg19_chromatin_Nhek-WeakTxn,hg19_chromatin_Nhlf-Heterochrom/lo,hg19_chromatin_Nhlf-WeakEnhancer,hg19_cpg_inter	NA	Intron (uc003yhi.3/137682, intron 1 of 9)	NDUFAF6	enhancers, flanking_active_transcription_start_sites	yes
chr8:95972551	chr8	95972008	95973232	peak_43124	ENSG00000156170	NDUFAF6	4.31644	3.53243							yes	0.031937	1	hg19_chromatin_Gm12878-StrongEnhancer,hg19_chromatin_Gm12878-WeakEnhancer,hg19_chromatin_H1hesc-Heterochrom/lo,hg19_chromatin_H1hesc-WeakEnhancer,hg19_chromatin_Hepg2-StrongEnhancer,hg19_chromatin_Hmec-WeakTxn,hg19_chromatin_Hsmm-WeakTxn,hg19_chromatin_Huvec-WeakTxn,hg19_chromatin_K562-StrongEnhancer,hg19_chromatin_Nhek-WeakTxn,hg19_chromatin_Nhlf-Heterochrom/lo,hg19_chromatin_Nhlf-WeakEnhancer,hg19_cpg_inter	NA	Intron (uc003yhi.3/137682, intron 1 of 9)	NDUFAF6	enhancers, flanking_active_transcription_start_sites	yes
chr8:95972551	chr8	95972008	95973232	peak_43124	ENSG00000164938	TP53INP1	37.1021	21.1931	yes	yes	chr8:95972453, chr8:95972551, chr8:95972662, chr8:95972738, chr8:95972819, chr8:95972974	chr8:95972453, chr8:95972551, chr8:95972662, chr8:95972738, chr8:95972819, chr8:95972974	8_95985909_C_A	0.914389	yes	0.063713	3	hg19_chromatin_Gm12878-StrongEnhancer,hg19_chromatin_Gm12878-WeakEnhancer,hg19_chromatin_H1hesc-Heterochrom/lo,hg19_chromatin_H1hesc-WeakEnhancer,hg19_chromatin_Hepg2-StrongEnhancer,hg19_chromatin_Hmec-WeakTxn,hg19_chromatin_Hsmm-WeakTxn,hg19_chromatin_Huvec-WeakTxn,hg19_chromatin_K562-StrongEnhancer,hg19_chromatin_Nhek-WeakTxn,hg19_chromatin_Nhlf-Heterochrom/lo,hg19_chromatin_Nhlf-WeakEnhancer,hg19_cpg_inter	NA	Intron (uc003yhi.3/137682, intron 1 of 9)	NDUFAF6	enhancers, flanking_active_transcription_start_sites	yes
chr8:95972551	chr8	95972008	95973232	peak_43124	ENSG00000253528	RP11-347C18.4	NA	NA							yes	0.0806512	1	hg19_chromatin_Gm12878-StrongEnhancer,hg19_chromatin_Gm12878-WeakEnhancer,hg19_chromatin_H1hesc-Heterochrom/lo,hg19_chromatin_H1hesc-WeakEnhancer,hg19_chromatin_Hepg2-StrongEnhancer,hg19_chromatin_Hmec-WeakTxn,hg19_chromatin_Hsmm-WeakTxn,hg19_chromatin_Huvec-WeakTxn,hg19_chromatin_K562-StrongEnhancer,hg19_chromatin_Nhek-WeakTxn,hg19_chromatin_Nhlf-Heterochrom/lo,hg19_chromatin_Nhlf-WeakEnhancer,hg19_cpg_inter	NA	Intron (uc003yhi.3/137682, intron 1 of 9)	NDUFAF6	enhancers, flanking_active_transcription_start_sites	yes
chr8:95972551	chr8	95972008	95973232	peak_43124	ENSG00000253878	RP11-347C18.3	NA	NA							yes	0.0798776	1	hg19_chromatin_Gm12878-StrongEnhancer,hg19_chromatin_Gm12878-WeakEnhancer,hg19_chromatin_H1hesc-Heterochrom/lo,hg19_chromatin_H1hesc-WeakEnhancer,hg19_chromatin_Hepg2-StrongEnhancer,hg19_chromatin_Hmec-WeakTxn,hg19_chromatin_Hsmm-WeakTxn,hg19_chromatin_Huvec-WeakTxn,hg19_chromatin_K562-StrongEnhancer,hg19_chromatin_Nhek-WeakTxn,hg19_chromatin_Nhlf-Heterochrom/lo,hg19_chromatin_Nhlf-WeakEnhancer,hg19_cpg_inter	NA	Intron (uc003yhi.3/137682, intron 1 of 9)	NDUFAF6	enhancers, flanking_active_transcription_start_sites	yes
chr8:95972662	chr8	95972008	95973232	peak_43124	ENSG00000156170	NDUFAF6	4.31644	3.53243							yes	0.031937	1	hg19_chromatin_Gm12878-StrongEnhancer,hg19_chromatin_Gm12878-WeakEnhancer,hg19_chromatin_H1hesc-Heterochrom/lo,hg19_chromatin_H1hesc-WeakEnhancer,hg19_chromatin_Hepg2-StrongEnhancer,hg19_chromatin_Hmec-WeakTxn,hg19_chromatin_Hsmm-WeakTxn,hg19_chromatin_Huvec-WeakTxn,hg19_chromatin_K562-StrongEnhancer,hg19_chromatin_Nhek-WeakTxn,hg19_chromatin_Nhlf-Heterochrom/lo,hg19_chromatin_Nhlf-WeakEnhancer,hg19_cpg_inter	NA	Intron (uc003yhi.3/137682, intron 1 of 9)	NDUFAF6	enhancers, flanking_active_transcription_start_sites	yes
chr8:95972662	chr8	95972008	95973232	peak_43124	ENSG00000164938	TP53INP1	37.1021	21.1931	yes	yes	chr8:95972453, chr8:95972551, chr8:95972662, chr8:95972738, chr8:95972819, chr8:95972974	chr8:95972453, chr8:95972551, chr8:95972662, chr8:95972738, chr8:95972819, chr8:95972974	8_95985909_C_A	0.914389	yes	0.063713	3	hg19_chromatin_Gm12878-StrongEnhancer,hg19_chromatin_Gm12878-WeakEnhancer,hg19_chromatin_H1hesc-Heterochrom/lo,hg19_chromatin_H1hesc-WeakEnhancer,hg19_chromatin_Hepg2-StrongEnhancer,hg19_chromatin_Hmec-WeakTxn,hg19_chromatin_Hsmm-WeakTxn,hg19_chromatin_Huvec-WeakTxn,hg19_chromatin_K562-StrongEnhancer,hg19_chromatin_Nhek-WeakTxn,hg19_chromatin_Nhlf-Heterochrom/lo,hg19_chromatin_Nhlf-WeakEnhancer,hg19_cpg_inter	NA	Intron (uc003yhi.3/137682, intron 1 of 9)	NDUFAF6	enhancers, flanking_active_transcription_start_sites	yes
chr8:95972662	chr8	95972008	95973232	peak_43124	ENSG00000253528	RP11-347C18.4	NA	NA							yes	0.0806512	1	hg19_chromatin_Gm12878-StrongEnhancer,hg19_chromatin_Gm12878-WeakEnhancer,hg19_chromatin_H1hesc-Heterochrom/lo,hg19_chromatin_H1hesc-WeakEnhancer,hg19_chromatin_Hepg2-StrongEnhancer,hg19_chromatin_Hmec-WeakTxn,hg19_chromatin_Hsmm-WeakTxn,hg19_chromatin_Huvec-WeakTxn,hg19_chromatin_K562-StrongEnhancer,hg19_chromatin_Nhek-WeakTxn,hg19_chromatin_Nhlf-Heterochrom/lo,hg19_chromatin_Nhlf-WeakEnhancer,hg19_cpg_inter	NA	Intron (uc003yhi.3/137682, intron 1 of 9)	NDUFAF6	enhancers, flanking_active_transcription_start_sites	yes
chr8:95972662	chr8	95972008	95973232	peak_43124	ENSG00000253878	RP11-347C18.3	NA	NA							yes	0.0798776	1	hg19_chromatin_Gm12878-StrongEnhancer,hg19_chromatin_Gm12878-WeakEnhancer,hg19_chromatin_H1hesc-Heterochrom/lo,hg19_chromatin_H1hesc-WeakEnhancer,hg19_chromatin_Hepg2-StrongEnhancer,hg19_chromatin_Hmec-WeakTxn,hg19_chromatin_Hsmm-WeakTxn,hg19_chromatin_Huvec-WeakTxn,hg19_chromatin_K562-StrongEnhancer,hg19_chromatin_Nhek-WeakTxn,hg19_chromatin_Nhlf-Heterochrom/lo,hg19_chromatin_Nhlf-WeakEnhancer,hg19_cpg_inter	NA	Intron (uc003yhi.3/137682, intron 1 of 9)	NDUFAF6	enhancers, flanking_active_transcription_start_sites	yes
chr8:95972738	chr8	95972008	95973232	peak_43124	ENSG00000156170	NDUFAF6	4.31644	3.53243							yes	0.031937	1	hg19_chromatin_Gm12878-StrongEnhancer,hg19_chromatin_Gm12878-WeakEnhancer,hg19_chromatin_H1hesc-Heterochrom/lo,hg19_chromatin_H1hesc-WeakEnhancer,hg19_chromatin_Hepg2-StrongEnhancer,hg19_chromatin_Hmec-WeakTxn,hg19_chromatin_Hsmm-WeakTxn,hg19_chromatin_Huvec-WeakTxn,hg19_chromatin_K562-StrongEnhancer,hg19_chromatin_Nhek-WeakTxn,hg19_chromatin_Nhlf-Heterochrom/lo,hg19_chromatin_Nhlf-WeakEnhancer,hg19_cpg_inter	NA	Intron (uc003yhi.3/137682, intron 1 of 9)	NDUFAF6	enhancers, flanking_active_transcription_start_sites	yes
chr8:95972738	chr8	95972008	95973232	peak_43124	ENSG00000164938	TP53INP1	37.1021	21.1931	yes	yes	chr8:95972453, chr8:95972551, chr8:95972662, chr8:95972738, chr8:95972819, chr8:95972974	chr8:95972453, chr8:95972551, chr8:95972662, chr8:95972738, chr8:95972819, chr8:95972974	8_95985909_C_A	0.914389	yes	0.063713	3	hg19_chromatin_Gm12878-StrongEnhancer,hg19_chromatin_Gm12878-WeakEnhancer,hg19_chromatin_H1hesc-Heterochrom/lo,hg19_chromatin_H1hesc-WeakEnhancer,hg19_chromatin_Hepg2-StrongEnhancer,hg19_chromatin_Hmec-WeakTxn,hg19_chromatin_Hsmm-WeakTxn,hg19_chromatin_Huvec-WeakTxn,hg19_chromatin_K562-StrongEnhancer,hg19_chromatin_Nhek-WeakTxn,hg19_chromatin_Nhlf-Heterochrom/lo,hg19_chromatin_Nhlf-WeakEnhancer,hg19_cpg_inter	NA	Intron (uc003yhi.3/137682, intron 1 of 9)	NDUFAF6	enhancers, flanking_active_transcription_start_sites	yes
chr8:95972738	chr8	95972008	95973232	peak_43124	ENSG00000253528	RP11-347C18.4	NA	NA							yes	0.0806512	1	hg19_chromatin_Gm12878-StrongEnhancer,hg19_chromatin_Gm12878-WeakEnhancer,hg19_chromatin_H1hesc-Heterochrom/lo,hg19_chromatin_H1hesc-WeakEnhancer,hg19_chromatin_Hepg2-StrongEnhancer,hg19_chromatin_Hmec-WeakTxn,hg19_chromatin_Hsmm-WeakTxn,hg19_chromatin_Huvec-WeakTxn,hg19_chromatin_K562-StrongEnhancer,hg19_chromatin_Nhek-WeakTxn,hg19_chromatin_Nhlf-Heterochrom/lo,hg19_chromatin_Nhlf-WeakEnhancer,hg19_cpg_inter	NA	Intron (uc003yhi.3/137682, intron 1 of 9)	NDUFAF6	enhancers, flanking_active_transcription_start_sites	yes
chr8:95972738	chr8	95972008	95973232	peak_43124	ENSG00000253878	RP11-347C18.3	NA	NA							yes	0.0798776	1	hg19_chromatin_Gm12878-StrongEnhancer,hg19_chromatin_Gm12878-WeakEnhancer,hg19_chromatin_H1hesc-Heterochrom/lo,hg19_chromatin_H1hesc-WeakEnhancer,hg19_chromatin_Hepg2-StrongEnhancer,hg19_chromatin_Hmec-WeakTxn,hg19_chromatin_Hsmm-WeakTxn,hg19_chromatin_Huvec-WeakTxn,hg19_chromatin_K562-StrongEnhancer,hg19_chromatin_Nhek-WeakTxn,hg19_chromatin_Nhlf-Heterochrom/lo,hg19_chromatin_Nhlf-WeakEnhancer,hg19_cpg_inter	NA	Intron (uc003yhi.3/137682, intron 1 of 9)	NDUFAF6	enhancers, flanking_active_transcription_start_sites	yes
chr8:95972819	chr8	95972008	95973232	peak_43124	ENSG00000156170	NDUFAF6	4.31644	3.53243							yes	0.031937	1	hg19_chromatin_Gm12878-StrongEnhancer,hg19_chromatin_Gm12878-WeakEnhancer,hg19_chromatin_H1hesc-Heterochrom/lo,hg19_chromatin_H1hesc-WeakEnhancer,hg19_chromatin_Hepg2-StrongEnhancer,hg19_chromatin_Hmec-WeakTxn,hg19_chromatin_Hsmm-WeakTxn,hg19_chromatin_Huvec-WeakTxn,hg19_chromatin_K562-StrongEnhancer,hg19_chromatin_Nhek-WeakTxn,hg19_chromatin_Nhlf-Heterochrom/lo,hg19_chromatin_Nhlf-WeakEnhancer,hg19_cpg_inter	NA	Intron (uc003yhi.3/137682, intron 1 of 9)	NDUFAF6	enhancers, flanking_active_transcription_start_sites	yes
chr8:95972819	chr8	95972008	95973232	peak_43124	ENSG00000164938	TP53INP1	37.1021	21.1931	yes	yes	chr8:95972453, chr8:95972551, chr8:95972662, chr8:95972738, chr8:95972819, chr8:95972974	chr8:95972453, chr8:95972551, chr8:95972662, chr8:95972738, chr8:95972819, chr8:95972974	8_95985909_C_A	0.914389	yes	0.063713	3	hg19_chromatin_Gm12878-StrongEnhancer,hg19_chromatin_Gm12878-WeakEnhancer,hg19_chromatin_H1hesc-Heterochrom/lo,hg19_chromatin_H1hesc-WeakEnhancer,hg19_chromatin_Hepg2-StrongEnhancer,hg19_chromatin_Hmec-WeakTxn,hg19_chromatin_Hsmm-WeakTxn,hg19_chromatin_Huvec-WeakTxn,hg19_chromatin_K562-StrongEnhancer,hg19_chromatin_Nhek-WeakTxn,hg19_chromatin_Nhlf-Heterochrom/lo,hg19_chromatin_Nhlf-WeakEnhancer,hg19_cpg_inter	NA	Intron (uc003yhi.3/137682, intron 1 of 9)	NDUFAF6	enhancers, flanking_active_transcription_start_sites	yes
chr8:95972819	chr8	95972008	95973232	peak_43124	ENSG00000253528	RP11-347C18.4	NA	NA							yes	0.0806512	1	hg19_chromatin_Gm12878-StrongEnhancer,hg19_chromatin_Gm12878-WeakEnhancer,hg19_chromatin_H1hesc-Heterochrom/lo,hg19_chromatin_H1hesc-WeakEnhancer,hg19_chromatin_Hepg2-StrongEnhancer,hg19_chromatin_Hmec-WeakTxn,hg19_chromatin_Hsmm-WeakTxn,hg19_chromatin_Huvec-WeakTxn,hg19_chromatin_K562-StrongEnhancer,hg19_chromatin_Nhek-WeakTxn,hg19_chromatin_Nhlf-Heterochrom/lo,hg19_chromatin_Nhlf-WeakEnhancer,hg19_cpg_inter	NA	Intron (uc003yhi.3/137682, intron 1 of 9)	NDUFAF6	enhancers, flanking_active_transcription_start_sites	yes
chr8:95972819	chr8	95972008	95973232	peak_43124	ENSG00000253878	RP11-347C18.3	NA	NA							yes	0.0798776	1	hg19_chromatin_Gm12878-StrongEnhancer,hg19_chromatin_Gm12878-WeakEnhancer,hg19_chromatin_H1hesc-Heterochrom/lo,hg19_chromatin_H1hesc-WeakEnhancer,hg19_chromatin_Hepg2-StrongEnhancer,hg19_chromatin_Hmec-WeakTxn,hg19_chromatin_Hsmm-WeakTxn,hg19_chromatin_Huvec-WeakTxn,hg19_chromatin_K562-StrongEnhancer,hg19_chromatin_Nhek-WeakTxn,hg19_chromatin_Nhlf-Heterochrom/lo,hg19_chromatin_Nhlf-WeakEnhancer,hg19_cpg_inter	NA	Intron (uc003yhi.3/137682, intron 1 of 9)	NDUFAF6	enhancers, flanking_active_transcription_start_sites	yes
chr8:95972974	chr8	95972008	95973232	peak_43124	ENSG00000156170	NDUFAF6	4.31644	3.53243							yes	0.031937	1	hg19_chromatin_Gm12878-StrongEnhancer,hg19_chromatin_Gm12878-WeakEnhancer,hg19_chromatin_H1hesc-Heterochrom/lo,hg19_chromatin_H1hesc-WeakEnhancer,hg19_chromatin_Hepg2-StrongEnhancer,hg19_chromatin_Hmec-WeakTxn,hg19_chromatin_Hsmm-WeakTxn,hg19_chromatin_Huvec-WeakTxn,hg19_chromatin_K562-StrongEnhancer,hg19_chromatin_Nhek-WeakTxn,hg19_chromatin_Nhlf-Heterochrom/lo,hg19_chromatin_Nhlf-WeakEnhancer,hg19_cpg_inter	NA	Intron (uc003yhi.3/137682, intron 1 of 9)	NDUFAF6	enhancers, flanking_active_transcription_start_sites	yes
chr8:95972974	chr8	95972008	95973232	peak_43124	ENSG00000164938	TP53INP1	37.1021	21.1931	yes	yes	chr8:95972453, chr8:95972551, chr8:95972662, chr8:95972738, chr8:95972819, chr8:95972974	chr8:95972453, chr8:95972551, chr8:95972662, chr8:95972738, chr8:95972819, chr8:95972974	8_95985909_C_A	0.914389	yes	0.063713	3	hg19_chromatin_Gm12878-StrongEnhancer,hg19_chromatin_Gm12878-WeakEnhancer,hg19_chromatin_H1hesc-Heterochrom/lo,hg19_chromatin_H1hesc-WeakEnhancer,hg19_chromatin_Hepg2-StrongEnhancer,hg19_chromatin_Hmec-WeakTxn,hg19_chromatin_Hsmm-WeakTxn,hg19_chromatin_Huvec-WeakTxn,hg19_chromatin_K562-StrongEnhancer,hg19_chromatin_Nhek-WeakTxn,hg19_chromatin_Nhlf-Heterochrom/lo,hg19_chromatin_Nhlf-WeakEnhancer,hg19_cpg_inter	NA	Intron (uc003yhi.3/137682, intron 1 of 9)	NDUFAF6	enhancers, flanking_active_transcription_start_sites	yes
chr8:95972974	chr8	95972008	95973232	peak_43124	ENSG00000253528	RP11-347C18.4	NA	NA							yes	0.0806512	1	hg19_chromatin_Gm12878-StrongEnhancer,hg19_chromatin_Gm12878-WeakEnhancer,hg19_chromatin_H1hesc-Heterochrom/lo,hg19_chromatin_H1hesc-WeakEnhancer,hg19_chromatin_Hepg2-StrongEnhancer,hg19_chromatin_Hmec-WeakTxn,hg19_chromatin_Hsmm-WeakTxn,hg19_chromatin_Huvec-WeakTxn,hg19_chromatin_K562-StrongEnhancer,hg19_chromatin_Nhek-WeakTxn,hg19_chromatin_Nhlf-Heterochrom/lo,hg19_chromatin_Nhlf-WeakEnhancer,hg19_cpg_inter	NA	Intron (uc003yhi.3/137682, intron 1 of 9)	NDUFAF6	enhancers, flanking_active_transcription_start_sites	yes
chr8:95972974	chr8	95972008	95973232	peak_43124	ENSG00000253878	RP11-347C18.3	NA	NA							yes	0.0798776	1	hg19_chromatin_Gm12878-StrongEnhancer,hg19_chromatin_Gm12878-WeakEnhancer,hg19_chromatin_H1hesc-Heterochrom/lo,hg19_chromatin_H1hesc-WeakEnhancer,hg19_chromatin_Hepg2-StrongEnhancer,hg19_chromatin_Hmec-WeakTxn,hg19_chromatin_Hsmm-WeakTxn,hg19_chromatin_Huvec-WeakTxn,hg19_chromatin_K562-StrongEnhancer,hg19_chromatin_Nhek-WeakTxn,hg19_chromatin_Nhlf-Heterochrom/lo,hg19_chromatin_Nhlf-WeakEnhancer,hg19_cpg_inter	NA	Intron (uc003yhi.3/137682, intron 1 of 9)	NDUFAF6	enhancers, flanking_active_transcription_start_sites	yes
chr8:95980708	chr8	95980112	95980720	peak_43126	ENSG00000156170	NDUFAF6	4.31644	3.53243		yes	chr8:95980168, chr8:95980185	chr8:95980185	8_95985776_C_A	0.962205	yes	0.0246477	2	hg19_chromatin_Gm12878-WeakTxn,hg19_chromatin_H1hesc-Heterochrom/lo,hg19_chromatin_Hepg2-WeakEnhancer,hg19_chromatin_Hepg2-WeakTxn,hg19_chromatin_Hmec-WeakTxn,hg19_chromatin_Hsmm-WeakEnhancer,hg19_chromatin_Huvec-WeakEnhancer,hg19_chromatin_K562-WeakEnhancer,hg19_chromatin_Nhek-Heterochrom/lo,hg19_chromatin_Nhlf-StrongEnhancer,hg19_chromatin_Nhlf-WeakEnhancer,hg19_cpg_inter	NA	Intron (uc003yhi.3/137682, intron 1 of 9)	NDUFAF6	enhancers	yes
chr8:95980708	chr8	95980112	95980720	peak_43126	ENSG00000164938	TP53INP1	37.1021	21.1931	yes	yes	chr8:95980708	chr8:95980708	8_95985909_C_A	0.914389			2	hg19_chromatin_Gm12878-WeakTxn,hg19_chromatin_H1hesc-Heterochrom/lo,hg19_chromatin_Hepg2-WeakEnhancer,hg19_chromatin_Hepg2-WeakTxn,hg19_chromatin_Hmec-WeakTxn,hg19_chromatin_Hsmm-WeakEnhancer,hg19_chromatin_Huvec-WeakEnhancer,hg19_chromatin_K562-WeakEnhancer,hg19_chromatin_Nhek-Heterochrom/lo,hg19_chromatin_Nhlf-StrongEnhancer,hg19_chromatin_Nhlf-WeakEnhancer,hg19_cpg_inter	NA	Intron (uc003yhi.3/137682, intron 1 of 9)	NDUFAF6	enhancers	yes
chr8:95980708	chr8	95980112	95980720	peak_43126	ENSG00000253528	RP11-347C18.4	NA	NA							yes	0.294516	1	hg19_chromatin_Gm12878-WeakTxn,hg19_chromatin_H1hesc-Heterochrom/lo,hg19_chromatin_Hepg2-WeakEnhancer,hg19_chromatin_Hepg2-WeakTxn,hg19_chromatin_Hmec-WeakTxn,hg19_chromatin_Hsmm-WeakEnhancer,hg19_chromatin_Huvec-WeakEnhancer,hg19_chromatin_K562-WeakEnhancer,hg19_chromatin_Nhek-Heterochrom/lo,hg19_chromatin_Nhlf-StrongEnhancer,hg19_chromatin_Nhlf-WeakEnhancer,hg19_cpg_inter	NA	Intron (uc003yhi.3/137682, intron 1 of 9)	NDUFAF6	enhancers	yes
