## Supplementary Tables for "Genomics link obesity and type 2 diabetes to Alzheimer’s disease to unveil novel biological insights": Table S11.xlsx

### Sheet: Chr5_BMI_AD
Supplementary Table. Enrichment results for genes with coding annotation in the locus using GO, KEGG, Reactome and Proteomic Drug Atlas (EnrichR)
Term	Library	p-value	q-value	z-score	combined score	overlaps
mitochondrial electron transport cytochrome c to oxygen (GO:0006123)	GO_Biological_Process_2021	0.002548	0.007644	624.4	3729	COX7C
Cytoprotection By HMOX1 R-HSA-9707564	Reactome_2022	0.008526	0.0543	178	848.3	COX7C
aerobic electron transport chain (GO:0019646)	GO_Biological_Process_2021	0.01046	0.01061	144.4	658.5	COX7C
mitochondrial ATP synthesis coupled electron transport (GO:0042775)	GO_Biological_Process_2021	0.01061	0.01061	142.3	647	COX7C
TP53 Regulates Metabolic Genes R-HSA-5628897	Reactome_2022	0.0121	0.0543	124.5	549.5	COX7C
Cardiac muscle contraction	KEGG_2021_Human	0.01299	0.05977	115.8	502.8	COX7C
Respiratory Electron Transport R-HSA-611105	Reactome_2022	0.01344	0.0543	111.8	482	COX7C
Respiratory Electron Transport ATP Synthesis By Chemiosmotic Coupling Heat Production By Uncoupling Proteins R-HSA-163200	Reactome_2022	0.01671	0.0543	89.58	366.5	COX7C
Oxidative phosphorylation	KEGG_2021_Human	0.01982	0.05977	75.25	295.1	COX7C
Non-alcoholic fatty liver disease	KEGG_2021_Human	0.02307	0.05977	64.43	242.8	COX7C
Citric Acid (TCA) Cycle And Respiratory Electron Transport R-HSA-1428517	Reactome_2022	0.02425	0.05862	61.22	227.7	COX7C
Diabetic cardiomyopathy	KEGG_2021_Human	0.03014	0.05977	49	171.6	COX7C
Thermogenesis	KEGG_2021_Human	0.0344	0.05977	42.78	144.2	COX7C
Parkinson disease	KEGG_2021_Human	0.03689	0.05977	39.82	131.4	COX7C
Prion disease	KEGG_2021_Human	0.0404	0.05977	36.26	116.4	COX7C
Huntington disease	KEGG_2021_Human	0.0452	0.05977	32.28	99.96	COX7C
Amyotrophic lateral sclerosis	KEGG_2021_Human	0.05361	0.05977	27.04	79.13	COX7C
Alzheimer disease	KEGG_2021_Human	0.05434	0.05977	26.67	77.68	COX7C

### Sheet: Chr14_BMI_AD
Supplementary Table. Enrichment results for genes with coding annotation in the locus using GO, KEGG, Reactome and Proteomic Drug Atlas (EnrichR)
Term	Library	p-value	q-value	z-score	combined score	overlaps
regulation of ERK1 and ERK2 cascade (GO:0070372)	GO_Biological_Process_2021	0.0008329	0.02363	83.73	593.7	STYX
adherens junction maintenance (GO:0034334)	GO_Biological_Process_2021	0.0012	0.02363	1333	8964	FERMT2
integrin activation (GO:0033622)	GO_Biological_Process_2021	0.001599	0.02363	951.9	6128	FERMT2
regulation of wound healing spreading of epidermal cells (GO:1903689)	GO_Biological_Process_2021	0.001599	0.02363	951.9	6128	FERMT2
Synthesis Of UDP-N-acetyl-glucosamine R-HSA-446210	Reactome_2022	0.001599	0.03356	951.9	6128	GNPNAT1
cell-cell junction maintenance (GO:0045217)	GO_Biological_Process_2021	0.002198	0.02363	666.2	4077	FERMT2
positive regulation of integrin activation (GO:0033625)	GO_Biological_Process_2021	0.002198	0.02363	666.2	4077	FERMT2
UDP-N-acetylglucosamine biosynthetic process (GO:0006048)	GO_Biological_Process_2021	0.002198	0.02363	666.2	4077	GNPNAT1
amino sugar biosynthetic process (GO:0046349)	GO_Biological_Process_2021	0.002398	0.02363	605.6	3654	GNPNAT1
negative regulation of vascular permeability (GO:0043116)	GO_Biological_Process_2021	0.002398	0.02363	605.6	3654	FERMT2
Cell-extracellular Matrix Interactions R-HSA-446353	Reactome_2022	0.003196	0.03356	444	2551	FERMT2
Insulin Processing R-HSA-264876	Reactome_2022	0.005389	0.03561	256	1337	ERO1A
Detoxification Of Reactive Oxygen Species R-HSA-3299685	Reactome_2022	0.006783	0.03561	201.6	1007	ERO1A
Amino sugar and nucleotide sugar metabolism	KEGG_2021_Human	0.009566	0.01993	141.5	657.8	GNPNAT1
Vibrio cholerae infection	KEGG_2021_Human	0.009963	0.01993	135.7	625.4	ERO1A
Synthesis Of Substrates In N-glycan Biosythesis R-HSA-446219	Reactome_2022	0.01254	0.0431	107.2	469.3	GNPNAT1
Protein processing in endoplasmic reticulum	KEGG_2021_Human	0.03377	0.04231	38.87	131.7	ERO1A
Lipid and atherosclerosis	KEGG_2021_Human	0.04231	0.04231	30.81	97.45	ERO1A

### Sheet: Chr19_locus1_BMI_AD
Supplementary Table. Enrichment results for genes with coding annotation in the locus using GO, KEGG, Reactome and Proteomic Drug Atlas (EnrichR)
Term	Library	p-value	q-value	z-score	combined score	overlaps
macromolecule depalmitoylation (GO:0098734)	GO_Biological_Process_2021	0.003595	0.03787	356.9	2008	ABHD17A
protein depalmitoylation (GO:0002084)	GO_Biological_Process_2021	0.003595	0.03787	356.9	2008	ABHD17A
lipoprotein catabolic process (GO:0042159)	GO_Biological_Process_2021	0.00494	0.03787	249.8	1326	ABHD17A
RAS Processing R-HSA-9648002	Reactome_2022	0.008519	0.08655	138.7	661	ABHD17A
protein deacylation (GO:0035601)	GO_Biological_Process_2021	0.0103	0.03987	113.5	519.1	ABHD17A
lipid translocation (GO:0034204)	GO_Biological_Process_2021	0.01075	0.03987	108.5	491.9	ATP8B3
regulation of synapse organization (GO:0050807)	GO_Biological_Process_2021	0.01164	0.03987	99.83	444.6	ABHD17A
regulation of postsynapse organization (GO:0099175)	GO_Biological_Process_2021	0.01253	0.03987	92.43	404.8	ABHD17A
phospholipid translocation (GO:0045332)	GO_Biological_Process_2021	0.01387	0.03987	83.17	355.8	ATP8B3
tRNA Modification In Nucleus And Cytosol R-HSA-6782315	Reactome_2022	0.01875	0.08655	60.82	241.9	ADAT3
Ion Transport By P-type ATPases R-HSA-936837	Reactome_2022	0.0236	0.08655	47.93	179.6	ATP8B3
RNA modification (GO:0009451)	GO_Biological_Process_2021	0.0258	0.05535	43.71	159.9	ADAT3
tRNA Processing R-HSA-72306	Reactome_2022	0.04628	0.1273	23.9	73.45	ADAT3
Ion Channel Transport R-HSA-983712	Reactome_2022	0.07606	0.1673	14.24	36.68	ATP8B3

### Sheet: Chr19_locus2_BMI_AD
Supplementary Table. Enrichment results for genes with coding annotation in the locus using GO, KEGG, Reactome and Proteomic Drug Atlas (EnrichR)
Term	Library	p-value	q-value	z-score	combined score	overlaps
chylomicron remnant clearance (GO:0034382)	GO_Biological_Process_2021	1.574e-06	0.0002991	1999	26710	APOC1
positive regulation of cholesterol esterification (GO:0010873)	GO_Biological_Process_2021	2.697e-06	0.0002991	1428	18310	APOC1
phospholipid efflux (GO:0033700)	GO_Biological_Process_2021	4.943e-06	0.0002991	999.2	12210	APOC1
regulation of cholesterol esterification (GO:0010872)	GO_Biological_Process_2021	4.943e-06	0.0002991	999.2	12210	APOC1
positive regulation of steroid metabolic process (GO:0045940)	GO_Biological_Process_2021	5.841e-06	0.0002991	908.3	10950	APOC1
Plasma Lipoprotein Assembly R-HSA-8963898	Reactome_2022	8.983e-06	0.000521	713.6	8292	APOC1
high-density lipoprotein particle remodeling (GO:0034375)	GO_Biological_Process_2021	1.145e-05	0.0004886	624.3	7103	APOC1
cholesterol efflux (GO:0033344)	GO_Biological_Process_2021	2.064e-05	0.0007548	453.9	4897	APOC1
Plasma Lipoprotein Clearance R-HSA-8964043	Reactome_2022	4.443e-05	0.0009094	302.4	3031	APOC1
NR1H3 And NR1H2 Regulate Gene Expression Linked To Cholesterol Transport And Efflux R-HSA-9029569	Reactome_2022	4.704e-05	0.0009094	293.5	2925	APOC1
acylglycerol metabolic process (GO:0006639)	GO_Biological_Process_2021	6.118e-05	0.001958	255.8	2482	APOC1
NR1H2 And NR1H3-mediated Signaling R-HSA-9024446	Reactome_2022	7.717e-05	0.001119	226.7	2147	APOC1
Cholesterol metabolism	KEGG_2021_Human	9.129e-05	0.0007303	207.8	1933	APOC1
cholesterol transport (GO:0030301)	GO_Biological_Process_2021	9.5e-05	0.002702	203.5	1885	APOC1
Plasma Lipoprotein Assembly Remodeling And Clearance R-HSA-174824	Reactome_2022	0.0001847	0.002142	144.4	1241	APOC1
Adherens junction	KEGG_2021_Human	0.02111	0.08446	56.93	219.6	NECTIN2
Cell adhesion molecules	KEGG_2021_Human	0.04359	0.1091	27	84.6	NECTIN2
Alzheimer disease	KEGG_2021_Human	0.1057	0.1404	10.67	23.97	APOE
Herpes simplex virus 1 infection	KEGG_2021_Human	0.1404	0.1404	7.846	15.4	NECTIN2

### Sheet: Chr8_T2D_AD
Supplementary Table. Enrichment results for genes with coding annotation in the locus using GO, KEGG, Reactome and Proteomic Drug Atlas (EnrichR)
Term	Library	p-value	q-value	z-score	combined score	overlaps
TP53 Regulates Transcription Of Genes Involved In G1 Cell Cycle Arrest R-HSA-6804116	Reactome_2022	0.00837	0.0901	139.7	668.1	CCNE2
snRNA metabolic process (GO:0016073)	GO_Biological_Process_2021	0.01016	0.1158	113.5	520.8	INTS8
Aberrant Regulation Of Mitotic G1/S Transition In Cancer Due To RB1 Defects R-HSA-9659787	Reactome_2022	0.01016	0.0901	113.5	520.8	CCNE2
TP53 Regulates Transcription Of Genes Involved In Cytochrome C Release R-HSA-6803204	Reactome_2022	0.01194	0.0901	95.55	423.1	TP53INP1
ncRNA 3'-end processing (GO:0043628)	GO_Biological_Process_2021	0.01431	0.1158	78.91	335.1	INTS8
snRNA processing (GO:0016180)	GO_Biological_Process_2021	0.01549	0.1158	72.59	302.5	INTS8
G0 And Early G1 R-HSA-1538133	Reactome_2022	0.01608	0.0901	69.8	288.3	CCNE2
snRNA 3'-end processing (GO:0034472)	GO_Biological_Process_2021	0.01786	0.1158	62.57	251.9	INTS8
regulation of cyclin-dependent protein kinase activity (GO:1904029)	GO_Biological_Process_2021	0.03193	0.1158	34.19	117.8	CCNE2
autophagosome organization (GO:1905037)	GO_Biological_Process_2021	0.0331	0.1158	32.95	112.3	TP53INP1
autophagosome assembly (GO:0000045)	GO_Biological_Process_2021	0.03426	0.1158	31.79	107.2	TP53INP1
p53 signaling pathway	KEGG_2021_Human	0.04294	0.1674	25.15	79.16	CCNE2
Small cell lung cancer	KEGG_2021_Human	0.05384	0.1674	19.88	58.08	CCNE2
Prostate cancer	KEGG_2021_Human	0.05669	0.1674	18.84	54.07	CCNE2
Cell cycle	KEGG_2021_Human	0.07193	0.1674	14.68	38.64	CCNE2
Oocyte meiosis	KEGG_2021_Human	0.07473	0.1674	14.11	36.59	CCNE2
Measles	KEGG_2021_Human	0.08031	0.1674	13.08	32.98	CCNE2
Gastric cancer	KEGG_2021_Human	0.08585	0.1674	12.19	29.92	CCNE2
Cushing syndrome	KEGG_2021_Human	0.08916	0.1674	11.71	28.3	CCNE2
Cellular senescence	KEGG_2021_Human	0.08971	0.1674	11.63	28.05	CCNE2
Hepatitis B	KEGG_2021_Human	0.09301	0.1674	11.2	26.59	CCNE2

### Sheet: Chr17_T2D_AD
Supplementary Table. Enrichment results for genes with coding annotation in the locus using GO, KEGG, Reactome and Proteomic Drug Atlas (EnrichR)
Term	Library	p-value	q-value	z-score	combined score	overlaps
regulation of hematopoietic stem cell proliferation (GO:1902033)	GO_Biological_Process_2021	0.004791	0.07071	266.4	1423	ACE
regulation of peptidyl-cysteine S-nitrosylation (GO:2000169)	GO_Biological_Process_2021	0.004791	0.07071	266.4	1423	ACE
positive regulation of peptidyl-tyrosine phosphorylation (GO:0050731)	GO_Biological_Process_2021	0.005028	0.07071	21.48	113.7	ACE
positive regulation of RNA polymerase II transcription preinitiation complex assembly (GO:0045899)	GO_Biological_Process_2021	0.005587	0.07071	222	1151	PSMC5
regulation of systemic arterial blood pressure by renin-angiotensin (GO:0003081)	GO_Biological_Process_2021	0.005587	0.07071	222	1151	ACE
myeloid leukocyte mediated immunity (GO:0002444)	GO_Biological_Process_2021	0.006383	0.07071	190.3	961.6	ACE
positive regulation of blood pressure (GO:0045777)	GO_Biological_Process_2021	0.007178	0.07071	166.5	821.8	ACE
regulation of gap junction assembly (GO:1903596)	GO_Biological_Process_2021	0.007178	0.07071	166.5	821.8	ACE
Transcriptional Regulation By RUNX1 R-HSA-8878171	Reactome_2022	0.01131	0.1535	13.99	62.71	SMARCD2
Metabolism Of Angiotensinogen To Angiotensins R-HSA-2022377	Reactome_2022	0.01431	0.1535	78.3	332.5	ACE
Metabolism Of RNA R-HSA-8953854	Reactome_2022	0.01489	0.1535	6.725	28.29	PSMC5
Neddylation R-HSA-8951664	Reactome_2022	0.01504	0.1535	12.01	50.39	PSMC5
Renin-angiotensin system	KEGG_2021_Human	0.01825	0.2695	60.49	242.2	ACE
RUNX1 Interacts With Co-Factors Whose Precise Effect On RUNX1 Targets Is Not Known R-HSA-8939243	Reactome_2022	0.02765	0.1535	39.12	140.4	SMARCD2
Proteasome	KEGG_2021_Human	0.03619	0.2695	29.54	98.04	PSMC5
Renin secretion	KEGG_2021_Human	0.05381	0.2695	19.53	57.06	ACE
Hypertrophic cardiomyopathy	KEGG_2021_Human	0.06965	0.2695	14.9	39.71	ACE
Chagas disease	KEGG_2021_Human	0.07858	0.2695	13.12	33.38	ACE
Growth hormone synthesis secretion and action	KEGG_2021_Human	0.0911	0.2695	11.22	26.89	CSH2
Spinocerebellar ataxia	KEGG_2021_Human	0.1085	0.2695	9.315	20.69	PSMC5
JAK-STAT signaling pathway	KEGG_2021_Human	0.1221	0.2695	8.208	17.26	CSH2
Hepatocellular carcinoma	KEGG_2021_Human	0.1263	0.2695	7.911	16.37	SMARCD2

### Sheet: Chr16_locus1_BMI_T2D_AD
Supplementary Table. Enrichment results for genes with coding annotation in the locus using GO, KEGG, Reactome and Proteomic Drug Atlas (EnrichR)
Term	Library	p-value	q-value	z-score	combined score	overlaps
Response Of Mtb To Phagocytosis R-HSA-9637690	Reactome_2022	0.0006343	0.07509	62.33	458.9	CORO1A
Infection With Mycobacterium Tuberculosis R-HSA-9635486	Reactome_2022	0.0008886	0.07509	51.93	364.9	CORO1A
regulation of cytoskeleton organization (GO:0051493)	GO_Biological_Process_2021	0.0009014	0.1348	17.63	123.6	TAOK2
stress-activated protein kinase signaling cascade (GO:0031098)	GO_Biological_Process_2021	0.0009587	0.1348	49.85	346.5	TAOK2
regulation of protein autophosphorylation (GO:0031952)	GO_Biological_Process_2021	0.0018	0.1348	35.59	224.9	MVP
regulation of stress-activated MAPK cascade (GO:0032872)	GO_Biological_Process_2021	0.003138	0.1348	26.49	152.7	TAOK2
stress-activated MAPK cascade (GO:0051403)	GO_Biological_Process_2021	0.004976	0.1348	20.74	110	TAOK2
Fc epsilon RI signaling pathway	KEGG_2021_Human	0.005957	0.2569	18.84	96.55	LAT
regulation of actin filament-based process (GO:0032970)	GO_Biological_Process_2021	0.006836	0.1348	17.51	87.31	TAOK2
caveolin-mediated endocytosis (GO:0072584)	GO_Biological_Process_2021	0.008472	0.1348	151.2	721.5	MAPK3
regulation of cyclase activity (GO:0031279)	GO_Biological_Process_2021	0.008472	0.1348	151.2	721.5	MAPK3
PD-L1 expression and PD-1 checkpoint pathway in cancer	KEGG_2021_Human	0.01001	0.2569	14.28	65.75	LAT
Negative Feedback Regulation Of MAPK Pathway R-HSA-5674499	Reactome_2022	0.01016	0.2052	121	555.2	MAPK3
Suppression Of Apoptosis R-HSA-9635465	Reactome_2022	0.01016	0.2052	121	555.2	MAPK3
Th1 and Th2 cell differentiation	KEGG_2021_Human	0.01067	0.2569	13.8	62.67	LAT
Fc gamma R-mediated phagocytosis	KEGG_2021_Human	0.01181	0.2569	13.07	58.03	LAT
T cell receptor signaling pathway	KEGG_2021_Human	0.01348	0.2569	12.17	52.42	LAT
Th17 cell differentiation	KEGG_2021_Human	0.01423	0.2569	11.82	50.27	LAT
HIF-1 signaling pathway	KEGG_2021_Human	0.01474	0.2569	11.6	48.92	ALDOA
Natural killer cell mediated cytotoxicity	KEGG_2021_Human	0.02083	0.307	9.611	37.21	LAT
Yersinia infection	KEGG_2021_Human	0.02265	0.307	9.181	34.78	LAT
Tuberculosis	KEGG_2021_Human	0.03743	0.3154	6.948	22.83	CORO1A

### Sheet: Chr16_locus2_BMI_T2D_AD
Supplementary Table. Enrichment results for genes with coding annotation in the locus using GO, KEGG, Reactome and Proteomic Drug Atlas (EnrichR)
Term	Library	p-value	q-value	z-score	combined score	overlaps
stress-activated protein kinase signaling cascade (GO:0031098)	GO_Biological_Process_2021	0.0004756	0.1046	72.55	555.1	TAOK2
regulation of stress-activated MAPK cascade (GO:0032872)	GO_Biological_Process_2021	0.001568	0.106	38.55	248.9	TAOK2
stress-activated MAPK cascade (GO:0051403)	GO_Biological_Process_2021	0.002497	0.106	30.18	180.8	TAOK2
caveolin-mediated endocytosis (GO:0072584)	GO_Biological_Process_2021	0.005986	0.106	217.1	1111	MAPK3
ethanolamine-containing compound metabolic process (GO:0042439)	GO_Biological_Process_2021	0.005986	0.106	217.1	1111	GDPD3
N-acylethanolamine metabolic process (GO:0070291)	GO_Biological_Process_2021	0.005986	0.106	217.1	1111	GDPD3
positive regulation of macrophage proliferation (GO:0120041)	GO_Biological_Process_2021	0.005986	0.106	217.1	1111	MAPK3
regulation of cyclase activity (GO:0031279)	GO_Biological_Process_2021	0.005986	0.106	217.1	1111	MAPK3
Negative Feedback Regulation Of MAPK Pathway R-HSA-5674499	Reactome_2022	0.007179	0.1501	173.7	857.3	MAPK3
Suppression Of Apoptosis R-HSA-9635465	Reactome_2022	0.007179	0.1501	173.7	857.3	MAPK3
HIF-1 signaling pathway	KEGG_2021_Human	0.007511	0.2422	16.88	82.57	ALDOA
Glycerophospholipid Catabolism R-HSA-6814848	Reactome_2022	0.008371	0.1501	144.7	692.1	GDPD3
RSK Activation R-HSA-444257	Reactome_2022	0.008371	0.1501	144.7	692.1	MAPK3
MAPK3 (ERK1) Activation R-HSA-110056	Reactome_2022	0.01194	0.1501	96.46	427.1	MAPK3
Pentose phosphate pathway	KEGG_2021_Human	0.03541	0.2422	29.91	99.91	ALDOA
Fructose and mannose metabolism	KEGG_2021_Human	0.03888	0.2422	27.1	87.99	ALDOA
Aldosterone-regulated sodium reabsorption	KEGG_2021_Human	0.04349	0.2422	24.08	75.5	MAPK3
Thyroid cancer	KEGG_2021_Human	0.04349	0.2422	24.08	75.5	MAPK3
MAPK signaling pathway	KEGG_2021_Human	0.04806	0.2422	6.128	18.6	TAOK2
Bladder cancer	KEGG_2021_Human	0.04808	0.2422	21.67	65.76	MAPK3
Type II diabetes mellitus	KEGG_2021_Human	0.05379	0.2422	19.26	56.28	MAPK3
Ether lipid metabolism	KEGG_2021_Human	0.0572	0.2422	18.05	51.65	GDPD3
Endometrial cancer	KEGG_2021_Human	0.06736	0.2422	15.19	40.99	MAPK3

### Sheet: COX7C
Supplementary Table. Enrichment results for individual genes in the locus using GO, KEGG and Reactome (EnrichR)
Term	Library	p-value	q-value	z-score	combined score	overlaps
mitochondrial electron transport, cytochrome c to oxygen (GO:0006123)	GO_Biological_Process_2021	0.00085	0.002550	19983	1.413e+5	COX7C
Cytoprotection By HMOX1 R-HSA-9707564	Reactome_2022	0.00285	0.01820	19943	1.169e+5	COX7C
aerobic electron transport chain (GO:0019646)	GO_Biological_Process_2021	0.0035	0.003550	19930	1.127e+5	COX7C
mitochondrial ATP synthesis coupled electron transport (GO:0042775)	GO_Biological_Process_2021	0.00355	0.003550	19929	1.124e+5	COX7C
TP53 Regulates Metabolic Genes R-HSA-5628897	Reactome_2022	0.00405	0.01820	19919	1.097e+5	COX7C
Cardiac muscle contraction	KEGG_2021_Human	0.00435	0.02029	19913	1.083e+5	COX7C
Respiratory Electron Transport R-HSA-611105	Reactome_2022	0.0045	0.01820	19910	1.076e+5	COX7C
Respiratory Electron Transport, ATP Synthesis By Chemiosmotic Coupling, Heat Production By Uncoupling Proteins R-HSA-163200	Reactome_2022	0.0056	0.01820	19888	1.031e+5	COX7C
Oxidative phosphorylation	KEGG_2021_Human	0.00665	0.02029	19867	9.960e+4	COX7C
Non-alcoholic fatty liver disease	KEGG_2021_Human	0.00775	0.02029	19845	9.645e+4	COX7C
Citric Acid (TCA) Cycle And Respiratory Electron Transport R-HSA-1428517	Reactome_2022	0.00815	0.01972	19837	9.541e+4	COX7C
Diabetic cardiomyopathy	KEGG_2021_Human	0.01015	0.02029	19797	9.087e+4	COX7C
Thermogenesis	KEGG_2021_Human	0.0116	0.02029	19768	8.810e+4	COX7C

### Sheet: FERMT2
Supplementary Table. Enrichment results for individual genes in the locus using GO, KEGG and Reactome (EnrichR)
Term	Library	p-value	q-value	z-score	combined score	overlaps
adherens junction maintenance (GO:0034334)	GO_Biological_Process_2021	0.0003	0.006611	19994	1.622e+5	FERMT2
integrin activation (GO:0033622)	GO_Biological_Process_2021	0.0004	0.006611	19992	1.564e+5	FERMT2
regulation of wound healing, spreading of epidermal cells (GO:1903689)	GO_Biological_Process_2021	0.0004	0.006611	19992	1.564e+5	FERMT2
cell-cell junction maintenance (GO:0045217)	GO_Biological_Process_2021	0.00055	0.006611	19989	1.500e+5	FERMT2
positive regulation of integrin activation (GO:0033625)	GO_Biological_Process_2021	0.00055	0.006611	19989	1.500e+5	FERMT2
Cell-extracellular Matrix Interactions R-HSA-446353	Reactome_2022	0.0008	0.007200	19984	1.425e+5	FERMT2
Cell Junction Organization R-HSA-446728	Reactome_2022	0.0043	0.01350	19914	1.085e+5	FERMT2
RAC3 GTPase Cycle R-HSA-9013423	Reactome_2022	0.00465	0.01350	19907	1.069e+5	FERMT2
Cell-Cell Communication R-HSA-1500931	Reactome_2022	0.006	0.01350	19880	1.017e+5	FERMT2
RAC1 GTPase Cycle R-HSA-9013149	Reactome_2022	0.0089	0.01602	19822	9.359e+4	FERMT2

### Sheet: ATP8B3
Supplementary Table. Enrichment results for individual genes in the locus using GO, KEGG and Reactome (EnrichR)
Term	Library	p-value	q-value	z-score	combined score	overlaps
lipid translocation (GO:0034204)	GO_Biological_Process_2021	0.0012	0.004650	19976	1.343e+5	ATP8B3
phospholipid translocation (GO:0045332)	GO_Biological_Process_2021	0.00155	0.004650	19969	1.292e+5	ATP8B3
Ion Transport By P-type ATPases R-HSA-936837	Reactome_2022	0.00265	0.007950	19947	1.183e+5	ATP8B3
phospholipid transport (GO:0015914)	GO_Biological_Process_2021	0.00295	0.005900	19941	1.162e+5	ATP8B3
Golgi organization (GO:0007030)	GO_Biological_Process_2021	0.0065	0.009750	19870	1.001e+5	ATP8B3
Ion Channel Transport R-HSA-983712	Reactome_2022	0.00875	0.01312	19825	9.394e+4	ATP8B3
endomembrane system organization (GO:0010256)	GO_Biological_Process_2021	0.00995	0.01194	19801	9.129e+4	ATP8B3
Transport Of Small Molecules R-HSA-382551	Reactome_2022	0.0353	0.03530	19294	6.452e+4	ATP8B3

### Sheet: ABHD17A
Supplementary Table. Enrichment results for individual genes in the locus using GO, KEGG and Reactome (EnrichR)
Term	Library	p-value	q-value	z-score	combined score	overlaps
macromolecule depalmitoylation (GO:0098734)	GO_Biological_Process_2021	0.0004	0.001650	19992	1.564e+5	ABHD17A
protein depalmitoylation (GO:0002084)	GO_Biological_Process_2021	0.0004	0.001650	19992	1.564e+5	ABHD17A
lipoprotein catabolic process (GO:0042159)	GO_Biological_Process_2021	0.00055	0.001650	19989	1.500e+5	ABHD17A
RAS Processing R-HSA-9648002	Reactome_2022	0.00095	0.004750	19981	1.390e+5	ABHD17A
protein deacylation (GO:0035601)	GO_Biological_Process_2021	0.00115	0.002100	19977	1.352e+5	ABHD17A
regulation of synapse organization (GO:0050807)	GO_Biological_Process_2021	0.0013	0.002100	19974	1.327e+5	ABHD17A
RAF/MAP Kinase Cascade R-HSA-5673001	Reactome_2022	0.01355	0.01987	19729	8.486e+4	ABHD17A
MAPK1/MAPK3 Signaling R-HSA-5684996	Reactome_2022	0.01385	0.01987	19723	8.440e+4	ABHD17A
MAPK Family Signaling Cascades R-HSA-5683057	Reactome_2022	0.0159	0.01987	19682	8.151e+4	ABHD17A

### Sheet: ADAT3
Supplementary Table. Enrichment results for individual genes in the locus using GO, KEGG and Reactome (EnrichR)
Term	Library	p-value	q-value	z-score	combined score	overlaps
tRNA Modification In Nucleus And Cytosol R-HSA-6782315	Reactome_2022	0.0021	0.006300	19958	1.231e+5	ADAT3
RNA modification (GO:0009451)	GO_Biological_Process_2021	0.0029	0.003250	19942	1.165e+5	ADAT3
tRNA processing (GO:0008033)	GO_Biological_Process_2021	0.0032	0.003250	19936	1.145e+5	ADAT3
tRNA modification (GO:0006400)	GO_Biological_Process_2021	0.00325	0.003250	19935	1.142e+5	ADAT3
tRNA Processing R-HSA-72306	Reactome_2022	0.00525	0.007875	19895	1.044e+5	ADAT3
Metabolism Of RNA R-HSA-8953854	Reactome_2022	0.0333	0.03330	19334	6.578e+4	ADAT3

### Sheet: SCAMP4
Supplementary Table. Enrichment results for individual genes in the locus using GO, KEGG and Reactome (EnrichR)
Term	Library	p-value	q-value	z-score	combined score	overlaps
organic substance transport (GO:0071702)	GO_Biological_Process_2021	0.0068	0.01072	19864	9.914e+4	SCAMP4
nitrogen compound transport (GO:0071705)	GO_Biological_Process_2021	0.00715	0.01072	19857	9.811e+4	SCAMP4
protein transport (GO:0015031)	GO_Biological_Process_2021	0.01845	0.01845	19631	7.838e+4	SCAMP4

### Sheet: NECTIN2
Supplementary Table. Enrichment results for individual genes in the locus using GO, KEGG and Reactome (EnrichR)
Term	Library	p-value	q-value	z-score	combined score	overlaps
positive regulation of natural killer cell mediated cytotoxicity directed against tumor cell target (GO:0002860)	GO_Biological_Process_2021	0.0003	0.001714	19994	1.622e+5	NECTIN2
positive regulation of natural killer cell mediated immune response to tumor cell (GO:0002857)	GO_Biological_Process_2021	0.0003	0.001714	19994	1.622e+5	NECTIN2
regulation of immunoglobulin mediated immune response (GO:0002889)	GO_Biological_Process_2021	0.0003	0.001714	19994	1.622e+5	NECTIN2
positive regulation of mast cell activation (GO:0033005)	GO_Biological_Process_2021	0.00035	0.001714	19993	1.591e+5	NECTIN2
regulation of natural killer cell mediated cytotoxicity directed against tumor cell target (GO:0002858)	GO_Biological_Process_2021	0.00035	0.001714	19993	1.591e+5	NECTIN2
Nectin/Necl Trans Heterodimerization R-HSA-420597	Reactome_2022	0.00035	0.002800	19993	1.591e+5	NECTIN2
Adherens Junctions Interactions R-HSA-418990	Reactome_2022	0.00145	0.005800	19971	1.305e+5	NECTIN2
Cell-cell Junction Organization R-HSA-421270	Reactome_2022	0.00305	0.008133	19939	1.155e+5	NECTIN2
Adherens junction	KEGG_2021_Human	0.00355	0.01065	19929	1.124e+5	NECTIN2
Cell Junction Organization R-HSA-446728	Reactome_2022	0.0043	0.008200	19914	1.085e+5	NECTIN2
Cell-Cell Communication R-HSA-1500931	Reactome_2022	0.006	0.008200	19880	1.017e+5	NECTIN2
Cell adhesion molecules	KEGG_2021_Human	0.0074	0.01110	19852	9.740e+4	NECTIN2
Herpes simplex virus 1 infection	KEGG_2021_Human	0.0249	0.02490	19502	7.202e+4	NECTIN2

### Sheet: TOMM40
Supplementary Table. Enrichment results for individual genes in the locus using GO, KEGG and Reactome (EnrichR)
Term	Library	p-value	q-value	z-score	combined score	overlaps
protein import into mitochondrial matrix (GO:0030150)	GO_Biological_Process_2021	0.00095	0.004200	19981	1.390e+5	TOMM40
PINK1-PRKN Mediated Mitophagy R-HSA-5205685	Reactome_2022	0.0011	0.004900	19978	1.361e+5	TOMM40
Mitophagy R-HSA-5205647	Reactome_2022	0.0014	0.004900	19972	1.312e+5	TOMM40
protein transmembrane import into intracellular organelle (GO:0044743)	GO_Biological_Process_2021	0.0016	0.004200	19968	1.285e+5	TOMM40
intracellular protein transmembrane transport (GO:0065002)	GO_Biological_Process_2021	0.0022	0.004200	19956	1.221e+5	TOMM40
establishment of protein localization to mitochondrion (GO:0072655)	GO_Biological_Process_2021	0.0024	0.004200	19952	1.204e+5	TOMM40
protein targeting to mitochondrion (GO:0006626)	GO_Biological_Process_2021	0.00275	0.004200	19945	1.176e+5	TOMM40
Selective Autophagy R-HSA-9663891	Reactome_2022	0.00305	0.005687	19939	1.155e+5	TOMM40
Mitochondrial Protein Import R-HSA-1268020	Reactome_2022	0.00325	0.005687	19935	1.142e+5	TOMM40
Macroautophagy R-HSA-1632852	Reactome_2022	0.0057	0.007467	19886	1.028e+5	TOMM40
Amyotrophic lateral sclerosis	KEGG_2021_Human	0.0182	0.02375	19636	7.867e+4	TOMM40
Pathways of neurodegeneration	KEGG_2021_Human	0.02375	0.02375	19525	7.303e+4	TOMM40

### Sheet: APOC1
Supplementary Table. Enrichment results for individual genes in the locus using GO, KEGG and Reactome (EnrichR)
Term	Library	p-value	q-value	z-score	combined score	overlaps
regulation of sterol transport (GO:0032371)	GO_Biological_Process_2021	0.00025	0.001896	19995	1.658e+5	APOC1
VLDL Clearance R-HSA-8964046	Reactome_2022	0.00025	0.002250	19995	1.658e+5	APOC1
negative regulation of lipoprotein lipase activity (GO:0051005)	GO_Biological_Process_2021	0.0003	0.001896	19994	1.622e+5	APOC1
negative regulation of lipoprotein particle clearance (GO:0010985)	GO_Biological_Process_2021	0.0003	0.001896	19994	1.622e+5	APOC1
chylomicron remnant clearance (GO:0034382)	GO_Biological_Process_2021	0.00035	0.001896	19993	1.591e+5	APOC1
positive regulation of cholesterol esterification (GO:0010873)	GO_Biological_Process_2021	0.00045	0.001896	19991	1.541e+5	APOC1
Plasma Lipoprotein Assembly R-HSA-8963898	Reactome_2022	0.0008	0.003600	19984	1.425e+5	APOC1
Plasma Lipoprotein Clearance R-HSA-8964043	Reactome_2022	0.00175	0.004050	19965	1.267e+5	APOC1
NR1H3 And NR1H2 Regulate Gene Expression Linked To Cholesterol Transport And Efflux R-HSA-9029569	Reactome_2022	0.0018	0.004050	19964	1.262e+5	APOC1
NR1H2 And NR1H3-mediated Signaling R-HSA-9024446	Reactome_2022	0.0023	0.004140	19954	1.212e+5	APOC1
Cholesterol metabolism	KEGG_2021_Human	0.0025	0.002500	19950	1.195e+5	APOC1

### Sheet: TP53INP1
Supplementary Table. Enrichment results for individual genes in the locus using GO, KEGG and Reactome (EnrichR)
Term	Library	p-value	q-value	z-score	combined score	overlaps
TP53 Regulates Transcription Of Genes Involved In Cytochrome C Release R-HSA-6803204	Reactome_2022	0.001	0.008000	19980	1.380e+5	TP53INP1
TP53 Regulates Transcription Of Cell Death Genes R-HSA-5633008	Reactome_2022	0.0022	0.008800	19956	1.221e+5	TP53INP1
autophagosome organization (GO:1905037)	GO_Biological_Process_2021	0.0028	0.02229	19944	1.172e+5	TP53INP1
autophagosome assembly (GO:0000045)	GO_Biological_Process_2021	0.0029	0.02229	19942	1.165e+5	TP53INP1
positive regulation of autophagy (GO:0010508)	GO_Biological_Process_2021	0.0045	0.02229	19910	1.076e+5	TP53INP1
Regulation Of TP53 Activity Thru Phosphorylation R-HSA-6804756	Reactome_2022	0.0045	0.01200	19910	1.076e+5	TP53INP1
negative regulation of cell motility (GO:2000146)	GO_Biological_Process_2021	0.0057	0.02229	19886	1.028e+5	TP53INP1
positive regulation of cellular catabolic process (GO:0031331)	GO_Biological_Process_2021	0.00705	0.02229	19859	9.840e+4	TP53INP1
Regulation Of TP53 Activity R-HSA-5633007	Reactome_2022	0.00785	0.01570	19843	9.618e+4	TP53INP1
Transcriptional Regulation By TP53 R-HSA-3700989	Reactome_2022	0.0177	0.02832	19646	7.926e+4	TP53INP1

### Sheet: INTS8
Supplementary Table. Enrichment results for individual genes in the locus using GO, KEGG and Reactome (EnrichR)
Term	Library	p-value	q-value	z-score	combined score	overlaps
snRNA metabolic process (GO:0016073)	GO_Biological_Process_2021	0.00085	0.003000	19983	1.413e+5	INTS8
ncRNA 3'-end processing (GO:0043628)	GO_Biological_Process_2021	0.0012	0.003000	19976	1.343e+5	INTS8
snRNA processing (GO:0016180)	GO_Biological_Process_2021	0.0013	0.003000	19974	1.327e+5	INTS8
snRNA 3'-end processing (GO:0034472)	GO_Biological_Process_2021	0.0015	0.003000	19970	1.299e+5	INTS8
snRNA transcription by RNA polymerase II (GO:0042795)	GO_Biological_Process_2021	0.0035	0.004733	19930	1.127e+5	INTS8
RNA Polymerase II Transcribes snRNA Genes R-HSA-6807505	Reactome_2022	0.0037	0.01110	19926	1.116e+5	INTS8
RNA Polymerase II Transcription R-HSA-73857	Reactome_2022	0.0656	0.07245	18688	5.091e+4	INTS8
Gene Expression (Transcription) R-HSA-74160	Reactome_2022	0.07245	0.07245	18551	4.869e+4	INTS8

### Sheet: CCNE2
Supplementary Table. Enrichment results for individual genes in the locus using GO, KEGG and Reactome (EnrichR)
Term	Library	p-value	q-value	z-score	combined score	overlaps
TP53 Regulates Transcription Of Genes Involved In G1 Cell Cycle Arrest R-HSA-6804116	Reactome_2022	0.0007	0.009265	19986	1.452e+5	CCNE2
Aberrant Regulation Of Mitotic G1/S Transition In Cancer Due To RB1 Defects R-HSA-9659787	Reactome_2022	0.00085	0.009265	19983	1.413e+5	CCNE2
G0 And Early G1 R-HSA-1538133	Reactome_2022	0.00135	0.009265	19973	1.320e+5	CCNE2
Aberrant Regulation Of Mitotic Cell Cycle Due To RB1 Defects R-HSA-9687139	Reactome_2022	0.0018	0.009265	19964	1.262e+5	CCNE2
Association Of TriC/CCT With Target Proteins During Biosynthesis R-HSA-390471	Reactome_2022	0.0019	0.009265	19962	1.251e+5	CCNE2
regulation of cyclin-dependent protein kinase activity (GO:1904029)	GO_Biological_Process_2021	0.0027	0.006375	19946	1.180e+5	CCNE2
cell cycle G1/S phase transition (GO:0044843)	GO_Biological_Process_2021	0.00315	0.006375	19937	1.148e+5	CCNE2
p53 signaling pathway	KEGG_2021_Human	0.00365	0.01377	19927	1.119e+5	CCNE2
regulation of cyclin-dependent protein serine/threonine kinase activity (GO:0000079)	GO_Biological_Process_2021	0.0041	0.006375	19918	1.095e+5	CCNE2
G1/S transition of mitotic cell cycle (GO:0000082)	GO_Biological_Process_2021	0.00425	0.006375	19915	1.088e+5	CCNE2
Small cell lung cancer	KEGG_2021_Human	0.0046	0.01377	19908	1.071e+5	CCNE2
Prostate cancer	KEGG_2021_Human	0.00485	0.01377	19903	1.061e+5	CCNE2
regulation of protein serine/threonine kinase activity (GO:0071900)	GO_Biological_Process_2021	0.00555	0.006660	19889	1.033e+5	CCNE2
Cell cycle	KEGG_2021_Human	0.0062	0.01377	19876	1.010e+5	CCNE2
Oocyte meiosis	KEGG_2021_Human	0.00645	0.01377	19871	1.002e+5	CCNE2

### Sheet: NDUFAF6
Supplementary Table. Enrichment results for individual genes in the locus using GO, KEGG and Reactome (EnrichR)
Term	Library	p-value	q-value	z-score	combined score	overlaps
Complex I Biogenesis R-HSA-6799198	Reactome_2022	0.00255	0.009333	19949	1.191e+5	NDUFAF6
mitochondrial respiratory chain complex I assembly (GO:0032981)	GO_Biological_Process_2021	0.0029	0.004350	19942	1.165e+5	NDUFAF6
NADH dehydrogenase complex assembly (GO:0010257)	GO_Biological_Process_2021	0.0029	0.004350	19942	1.165e+5	NDUFAF6
mitochondrial respiratory chain complex assembly (GO:0033108)	GO_Biological_Process_2021	0.0045	0.004500	19910	1.076e+5	NDUFAF6
Respiratory Electron Transport R-HSA-611105	Reactome_2022	0.0045	0.009333	19910	1.076e+5	NDUFAF6
Respiratory Electron Transport, ATP Synthesis By Chemiosmotic Coupling, Heat Production By Uncoupling Proteins R-HSA-163200	Reactome_2022	0.0056	0.009333	19888	1.031e+5	NDUFAF6
Citric Acid (TCA) Cycle And Respiratory Electron Transport R-HSA-1428517	Reactome_2022	0.00815	0.01019	19837	9.541e+4	NDUFAF6
Thermogenesis	KEGG_2021_Human	0.0116	0.01160	19768	8.810e+4	NDUFAF6

### Sheet: ACE
Supplementary Table. Enrichment results for individual genes in the locus using GO, KEGG and Reactome (EnrichR)
Term	Library	p-value	q-value	z-score	combined score	overlaps
regulation of hematopoietic stem cell proliferation (GO:1902033)	GO_Biological_Process_2021	0.0003	0.001968	19994	1.622e+5	ACE
regulation of peptidyl-cysteine S-nitrosylation (GO:2000169)	GO_Biological_Process_2021	0.0003	0.001968	19994	1.622e+5	ACE
regulation of systemic arterial blood pressure by renin-angiotensin (GO:0003081)	GO_Biological_Process_2021	0.00035	0.001968	19993	1.591e+5	ACE
myeloid leukocyte mediated immunity (GO:0002444)	GO_Biological_Process_2021	0.0004	0.001968	19992	1.564e+5	ACE
regulation of gap junction assembly (GO:1903596)	GO_Biological_Process_2021	0.00045	0.001968	19991	1.541e+5	ACE
Metabolism Of Angiotensinogen To Angiotensins R-HSA-2022377	Reactome_2022	0.0009	0.002700	19982	1.401e+5	ACE
Renin-angiotensin system	KEGG_2021_Human	0.00115	0.006900	19977	1.352e+5	ACE
Renin secretion	KEGG_2021_Human	0.00345	0.007650	19931	1.130e+5	ACE
Peptide Hormone Metabolism R-HSA-2980736	Reactome_2022	0.00445	0.006675	19911	1.078e+5	ACE
Hypertrophic cardiomyopathy	KEGG_2021_Human	0.0045	0.007650	19910	1.076e+5	ACE
Chagas disease	KEGG_2021_Human	0.0051	0.007650	19898	1.050e+5	ACE
Diabetic cardiomyopathy	KEGG_2021_Human	0.01015	0.01160	19797	9.087e+4	ACE

### Sheet: KCNH6
Supplementary Table. Enrichment results for individual genes in the locus using GO, KEGG and Reactome (EnrichR)
Term	Library	p-value	q-value	z-score	combined score	overlaps
regulation of heart rate by cardiac conduction (GO:0086091)	GO_Biological_Process_2021	0.00195	0.007800	19961	1.246e+5	KCNH6
Voltage Gated Potassium Channels R-HSA-1296072	Reactome_2022	0.00215	0.006450	19957	1.226e+5	KCNH6
Potassium Channels R-HSA-1296071	Reactome_2022	0.0051	0.007650	19898	1.050e+5	KCNH6
potassium ion transport (GO:0006813)	GO_Biological_Process_2021	0.0061	0.009267	19878	1.014e+5	KCNH6
potassium ion transmembrane transport (GO:0071805)	GO_Biological_Process_2021	0.00695	0.009267	19861	9.869e+4	KCNH6
inorganic cation transmembrane transport (GO:0098662)	GO_Biological_Process_2021	0.0137	0.01370	19726	8.463e+4	KCNH6
Neuronal System R-HSA-112316	Reactome_2022	0.0193	0.01930	19614	7.743e+4	KCNH6

### Sheet: TAOK2
Supplementary Table. Enrichment results for individual genes in the locus using GO, KEGG and Reactome (EnrichR)
Term	Library	p-value	q-value	z-score	combined score	overlaps
dendrite arborization (GO:0140059)	GO_Biological_Process_2021	0.00035	0.009044	19993	1.591e+5	TAOK2
positive regulation of stress-activated protein kinase signaling cascade (GO:0070304)	GO_Biological_Process_2021	0.0009	0.009044	19982	1.401e+5	TAOK2
focal adhesion assembly (GO:0048041)	GO_Biological_Process_2021	0.00105	0.009044	19979	1.370e+5	TAOK2
positive regulation of protein autophosphorylation (GO:0031954)	GO_Biological_Process_2021	0.00115	0.009044	19977	1.352e+5	TAOK2
stress-activated protein kinase signaling cascade (GO:0031098)	GO_Biological_Process_2021	0.00135	0.009044	19973	1.320e+5	TAOK2
MAPK signaling pathway	KEGG_2021_Human	0.0147	0.01470	19706	8.316e+4	TAOK2

### Sheet: TMEM219
Supplementary Table. Enrichment results for individual genes in the locus using GO, KEGG and Reactome (EnrichR)
Term	Library	p-value	q-value	z-score	combined score	overlaps
TP53 Regulates Transcription Of Death Receptors And Ligands R-HSA-6803211	Reactome_2022	0.0006	0.003600	19988	1.483e+5	TMEM219
TP53 Regulates Transcription Of Cell Death Genes R-HSA-5633008	Reactome_2022	0.0022	0.006600	19956	1.221e+5	TMEM219
regulation of programmed cell death (GO:0043067)	GO_Biological_Process_2021	0.0097	0.01940	19806	9.181e+4	TMEM219
Transcriptional Regulation By TP53 R-HSA-3700989	Reactome_2022	0.0177	0.03540	19646	7.926e+4	TMEM219
regulation of apoptotic process (GO:0042981)	GO_Biological_Process_2021	0.0371	0.03710	19258	6.344e+4	TMEM219

### Sheet: DOC2A
Supplementary Table. Enrichment results for individual genes in the locus using GO, KEGG and Reactome (EnrichR)
Term	Library	p-value	q-value	z-score	combined score	overlaps
regulation of calcium ion-dependent exocytosis (GO:0017158)	GO_Biological_Process_2021	0.00155	0.004375	19969	1.292e+5	DOC2A
regulation of regulated secretory pathway (GO:1903305)	GO_Biological_Process_2021	0.00175	0.004375	19965	1.267e+5	DOC2A
anterograde trans-synaptic signaling (GO:0098916)	GO_Biological_Process_2021	0.0122	0.01912	19756	8.705e+4	DOC2A
chemical synaptic transmission (GO:0007268)	GO_Biological_Process_2021	0.0153	0.01912	19694	8.232e+4	DOC2A
nervous system development (GO:0007399)	GO_Biological_Process_2021	0.02235	0.02235	19553	7.432e+4	DOC2A

### Sheet: TLCD3B
Supplementary Table. Enrichment results for individual genes in the locus using GO, KEGG and Reactome (EnrichR)
Term	Library	p-value	q-value	z-score	combined score	overlaps
ceramide biosynthetic process (GO:0046513)	GO_Biological_Process_2021	0.0021	0.003700	19958	1.231e+5	TLCD3B
amide biosynthetic process (GO:0043604)	GO_Biological_Process_2021	0.0026	0.003700	19948	1.187e+5	TLCD3B
ceramide metabolic process (GO:0006672)	GO_Biological_Process_2021	0.00275	0.003700	19945	1.176e+5	TLCD3B
lipid homeostasis (GO:0055088)	GO_Biological_Process_2021	0.0032	0.003700	19936	1.145e+5	TLCD3B
chemical homeostasis (GO:0048878)	GO_Biological_Process_2021	0.00325	0.003700	19935	1.142e+5	TLCD3B

### Sheet: TBX6
Supplementary Table. Enrichment results for individual genes in the locus using GO, KEGG and Reactome (EnrichR)
Term	Library	p-value	q-value	z-score	combined score	overlaps
mesoderm development (GO:0007498)	GO_Biological_Process_2021	0.001	0.008225	19980	1.380e+5	TBX6
heart looping (GO:0001947)	GO_Biological_Process_2021	0.00215	0.008225	19957	1.226e+5	TBX6
determination of heart left/right asymmetry (GO:0061371)	GO_Biological_Process_2021	0.00235	0.008225	19953	1.208e+5	TBX6
embryonic heart tube morphogenesis (GO:0003143)	GO_Biological_Process_2021	0.00235	0.008225	19953	1.208e+5	TBX6
negative regulation of DNA-binding transcription factor activity (GO:0043433)	GO_Biological_Process_2021	0.00715	0.02002	19857	9.811e+4	TBX6

### Sheet: INO80E
Supplementary Table. Enrichment results for individual genes in the locus using GO, KEGG and Reactome (EnrichR)
Term	Library	p-value	q-value	z-score	combined score	overlaps
DNA Damage Recognition In GG-NER R-HSA-5696394	Reactome_2022	0.00185	0.01080	19963	1.256e+5	INO80E
Global Genome Nucleotide Excision Repair (GG-NER) R-HSA-5696399	Reactome_2022	0.0041	0.01080	19918	1.095e+5	INO80E
UCH Proteinases R-HSA-5689603	Reactome_2022	0.00475	0.01080	19905	1.065e+5	INO80E
Nucleotide Excision Repair R-HSA-5696398	Reactome_2022	0.0054	0.01080	19892	1.039e+5	INO80E
protein deubiquitination (GO:0016579)	GO_Biological_Process_2021	0.01335	0.01380	19733	8.517e+4	INO80E
protein modification by small protein removal (GO:0070646)	GO_Biological_Process_2021	0.0138	0.01380	19724	8.448e+4	INO80E
Deubiquitination R-HSA-5688426	Reactome_2022	0.01395	0.02067	19721	8.425e+4	INO80E

### Sheet: PPP4C
Supplementary Table. Enrichment results for individual genes in the locus using GO, KEGG and Reactome (EnrichR)
Term	Library	p-value	q-value	z-score	combined score	overlaps
regulation of DNA recombination (GO:0000018)	GO_Biological_Process_2021	0.0021	0.002300	19958	1.231e+5	PPP4C
regulation of double-strand break repair (GO:2000779)	GO_Biological_Process_2021	0.0021	0.002300	19958	1.231e+5	PPP4C
regulation of double-strand break repair via homologous recombination (GO:0010569)	GO_Biological_Process_2021	0.0023	0.002300	19954	1.212e+5	PPP4C
Processing Of DNA Double-Strand Break Ends R-HSA-5693607	Reactome_2022	0.004	0.009312	19920	1.100e+5	PPP4C
Glucagon signaling pathway	KEGG_2021_Human	0.00535	0.005350	19893	1.041e+5	PPP4C
HDR Thru Homologous Recombination (HRR) Or Single Strand Annealing (SSA) R-HSA-5693567	Reactome_2022	0.0057	0.009312	19886	1.028e+5	PPP4C
Homology Directed Repair R-HSA-5693538	Reactome_2022	0.00595	0.009312	19881	1.019e+5	PPP4C
DNA Double-Strand Break Repair R-HSA-5693532	Reactome_2022	0.00745	0.009312	19851	9.726e+4	PPP4C
DNA Repair R-HSA-73894	Reactome_2022	0.0155	0.01550	19690	8.205e+4	PPP4C

### Sheet: MAPK3
Supplementary Table. Enrichment results for individual genes in the locus using GO, KEGG and Reactome (EnrichR)
Term	Library	p-value	q-value	z-score	combined score	overlaps
caveolin-mediated endocytosis (GO:0072584)	GO_Biological_Process_2021	0.00025	0.004125	19995	1.658e+5	MAPK3
positive regulation of macrophage proliferation (GO:0120041)	GO_Biological_Process_2021	0.00025	0.004125	19995	1.658e+5	MAPK3
regulation of cyclase activity (GO:0031279)	GO_Biological_Process_2021	0.00025	0.004125	19995	1.658e+5	MAPK3
positive regulation of histone phosphorylation (GO:0033129)	GO_Biological_Process_2021	0.0003	0.004125	19994	1.622e+5	MAPK3
regulation of macrophage proliferation (GO:0120040)	GO_Biological_Process_2021	0.0003	0.004125	19994	1.622e+5	MAPK3
Negative Feedback Regulation Of MAPK Pathway R-HSA-5674499	Reactome_2022	0.0003	0.005755	19994	1.622e+5	MAPK3
Suppression Of Apoptosis R-HSA-9635465	Reactome_2022	0.0003	0.005755	19994	1.622e+5	MAPK3
RSK Activation R-HSA-444257	Reactome_2022	0.00035	0.005755	19993	1.591e+5	MAPK3
Activation Of AP-1 Family Of Transcription Factors R-HSA-450341	Reactome_2022	0.0005	0.005755	19990	1.519e+5	MAPK3
MAPK3 (ERK1) Activation R-HSA-110056	Reactome_2022	0.0005	0.005755	19990	1.519e+5	MAPK3
Aldosterone-regulated sodium reabsorption	KEGG_2021_Human	0.00185	0.01137	19963	1.256e+5	MAPK3
Thyroid cancer	KEGG_2021_Human	0.00185	0.01137	19963	1.256e+5	MAPK3
Bladder cancer	KEGG_2021_Human	0.00205	0.01137	19959	1.235e+5	MAPK3
Type II diabetes mellitus	KEGG_2021_Human	0.0023	0.01137	19954	1.212e+5	MAPK3
Endometrial cancer	KEGG_2021_Human	0.0029	0.01137	19942	1.165e+5	MAPK3

### Sheet: KCTD13
Supplementary Table. Enrichment results for individual genes in the locus using GO, KEGG and Reactome (EnrichR)
Term	Library	p-value	q-value	z-score	combined score	overlaps
contractile actin filament bundle assembly (GO:0030038)	GO_Biological_Process_2021	0.00075	0.004500	19985	1.438e+5	KCTD13
stress fiber assembly (GO:0043149)	GO_Biological_Process_2021	0.00075	0.004500	19985	1.438e+5	KCTD13
negative regulation of Rho protein signal transduction (GO:0035024)	GO_Biological_Process_2021	0.0009	0.004500	19982	1.401e+5	KCTD13
positive regulation of cell communication (GO:0010647)	GO_Biological_Process_2021	0.0014	0.004750	19972	1.312e+5	KCTD13
negative regulation of Ras protein signal transduction (GO:0046580)	GO_Biological_Process_2021	0.00175	0.004750	19965	1.267e+5	KCTD13
RND3 GTPase Cycle R-HSA-9696264	Reactome_2022	0.0021	0.006450	19958	1.231e+5	KCTD13
RND2 GTPase Cycle R-HSA-9696270	Reactome_2022	0.00215	0.006450	19957	1.226e+5	KCTD13
RHO GTPase Cycle R-HSA-9012999	Reactome_2022	0.02205	0.03960	19559	7.461e+4	KCTD13
Signaling By Rho GTPases R-HSA-194315	Reactome_2022	0.0322	0.03960	19356	6.650e+4	KCTD13
Signaling By Rho GTPases, Miro GTPases And RHOBTB3 R-HSA-9716542	Reactome_2022	0.033	0.03960	19340	6.597e+4	KCTD13

### Sheet: YPEL3
Supplementary Table. Enrichment results for individual genes in the locus using GO, KEGG and Reactome (EnrichR)
Term	Library	p-value	q-value	z-score	combined score	overlaps
positive regulation of cellular senescence (GO:2000774)	GO_Biological_Process_2021	0.0006	0.001300	19988	1.483e+5	YPEL3
positive regulation of cell aging (GO:0090343)	GO_Biological_Process_2021	0.00065	0.001300	19987	1.467e+5	YPEL3
regulation of cellular senescence (GO:2000772)	GO_Biological_Process_2021	0.00155	0.002067	19969	1.292e+5	YPEL3
positive regulation of response to stimulus (GO:0048584)	GO_Biological_Process_2021	0.0023	0.002300	19954	1.212e+5	YPEL3

### Sheet: GDPD3
Supplementary Table. Enrichment results for individual genes in the locus using GO, KEGG and Reactome (EnrichR)
Term	Library	p-value	q-value	z-score	combined score	overlaps
ethanolamine-containing compound metabolic process (GO:0042439)	GO_Biological_Process_2021	0.00025	0.0008750	19995	1.658e+5	GDPD3
N-acylethanolamine metabolic process (GO:0070291)	GO_Biological_Process_2021	0.00025	0.0008750	19995	1.658e+5	GDPD3
Glycerophospholipid Catabolism R-HSA-6814848	Reactome_2022	0.00035	0.001750	19993	1.591e+5	GDPD3
glycerolipid catabolic process (GO:0046503)	GO_Biological_Process_2021	0.00095	0.001925	19981	1.390e+5	GDPD3
phospholipid catabolic process (GO:0009395)	GO_Biological_Process_2021	0.0012	0.001925	19976	1.343e+5	GDPD3
glycerophospholipid catabolic process (GO:0046475)	GO_Biological_Process_2021	0.0014	0.001925	19972	1.312e+5	GDPD3
Ether lipid metabolism	KEGG_2021_Human	0.00245	0.002450	19951	1.199e+5	GDPD3
PI Metabolism R-HSA-1483255	Reactome_2022	0.0041	0.01025	19918	1.095e+5	GDPD3
Phospholipid Metabolism R-HSA-1483257	Reactome_2022	0.0104	0.01733	19792	9.037e+4	GDPD3
Metabolism Of Lipids R-HSA-556833	Reactome_2022	0.0366	0.04575	19268	6.373e+4	GDPD3

### Sheet: SPN
Supplementary Table. Enrichment results for individual genes in the locus using GO, KEGG and Reactome (EnrichR)
Term	Library	p-value	q-value	z-score	combined score	overlaps
T-helper cell lineage commitment (GO:0002295)	GO_Biological_Process_2021	0.0004	0.003333	19992	1.564e+5	SPN
regulation of lymphocyte migration (GO:2000401)	GO_Biological_Process_2021	0.00055	0.003333	19989	1.500e+5	SPN
positive regulation of lymphocyte migration (GO:2000403)	GO_Biological_Process_2021	0.0007	0.003333	19986	1.452e+5	SPN
leukocyte tethering or rolling (GO:0050901)	GO_Biological_Process_2021	0.0009	0.003333	19982	1.401e+5	SPN
leukocyte adhesion to vascular endothelial cell (GO:0061756)	GO_Biological_Process_2021	0.00095	0.003333	19981	1.390e+5	SPN
Cell adhesion molecules	KEGG_2021_Human	0.0074	0.007400	19852	9.740e+4	SPN

### Sheet: MVP
Supplementary Table. Enrichment results for individual genes in the locus using GO, KEGG and Reactome (EnrichR)
Term	Library	p-value	q-value	z-score	combined score	overlaps
negative regulation of protein autophosphorylation (GO:0031953)	GO_Biological_Process_2021	0.0005	0.004714	19990	1.519e+5	MVP
negative regulation of protein tyrosine kinase activity (GO:0061099)	GO_Biological_Process_2021	0.0012	0.004714	19976	1.343e+5	MVP
negative regulation of peptidyl-tyrosine phosphorylation (GO:0050732)	GO_Biological_Process_2021	0.00155	0.004714	19969	1.292e+5	MVP
regulation of protein autophosphorylation (GO:0031952)	GO_Biological_Process_2021	0.00185	0.004714	19963	1.256e+5	MVP
regulation of protein tyrosine kinase activity (GO:0061097)	GO_Biological_Process_2021	0.00195	0.004714	19961	1.246e+5	MVP

### Sheet: MAZ
Supplementary Table. Enrichment results for individual genes in the locus using GO, KEGG and Reactome (EnrichR)
Term	Library	p-value	q-value	z-score	combined score	overlaps
termination of RNA polymerase II transcription (GO:0006369)	GO_Biological_Process_2021	0.0017	0.02262	19966	1.273e+5	MAZ
regulation of apoptotic signaling pathway (GO:2001233)	GO_Biological_Process_2021	0.0019	0.02262	19962	1.251e+5	MAZ
DNA-templated transcription, termination (GO:0006353)	GO_Biological_Process_2021	0.0035	0.02262	19930	1.127e+5	MAZ
positive regulation of phosphatidylinositol 3-kinase signaling (GO:0014068)	GO_Biological_Process_2021	0.00385	0.02262	19923	1.108e+5	MAZ
negative regulation of apoptotic signaling pathway (GO:2001234)	GO_Biological_Process_2021	0.0039	0.02262	19922	1.105e+5	MAZ
