## Supplementary Tables for "Genomics link obesity and type 2 diabetes to Alzheimer’s disease to unveil novel biological insights": Table S13.xlsx

### Sheet: ATP8B3
Supplementary Table. Proteomic drug targeting analysis.
Term	Library	p-value	q-value	z-score	combined score	overlaps
L-741 Down	Proteomics_Drug_Atlas_2023	0.00735	0.007450	19853	9.754e+4	ATP8B3

### Sheet: REXO1
Supplementary Table. Proteomic drug targeting analysis.
Term	Library	p-value	q-value	z-score	combined score	overlaps
3-Deazaneplanocin A Down	Proteomics_Drug_Atlas_2023	0.00705	0.007400	19859	9.840e+4	REXO1
AZD8055 Up	Proteomics_Drug_Atlas_2023	0.0071	0.007400	19858	9.825e+4	REXO1
Levosimendan Up	Proteomics_Drug_Atlas_2023	0.00715	0.007400	19857	9.811e+4	REXO1
Octreotide Up	Proteomics_Drug_Atlas_2023	0.00725	0.007400	19855	9.782e+4	REXO1
R-848 Up	Proteomics_Drug_Atlas_2023	0.00735	0.007400	19853	9.754e+4	REXO1
SD-208 Down	Proteomics_Drug_Atlas_2023	0.00735	0.007400	19853	9.754e+4	REXO1
Metolazone Up	Proteomics_Drug_Atlas_2023	0.0074	0.007400	19852	9.740e+4	REXO1
Nilotinib Up	Proteomics_Drug_Atlas_2023	0.0074	0.007400	19852	9.740e+4	REXO1

### Sheet: ABHD17A
Supplementary Table. Proteomic drug targeting analysis.
Term	Library	p-value	q-value	z-score	combined score	overlaps
PHA 767491 Up	Proteomics_Drug_Atlas_2023	0.00695	0.007400	19861	9.869e+4	ABHD17A
Molindone Down	Proteomics_Drug_Atlas_2023	0.007	0.007400	19860	9.854e+4	ABHD17A
JW 480 Down	Proteomics_Drug_Atlas_2023	0.00705	0.007400	19859	9.840e+4	ABHD17A
NSC 23766 Down	Proteomics_Drug_Atlas_2023	0.0071	0.007400	19858	9.825e+4	ABHD17A
CHEMBL2041153 Down	Proteomics_Drug_Atlas_2023	0.00715	0.007400	19857	9.811e+4	ABHD17A
BMS-5 Up	Proteomics_Drug_Atlas_2023	0.00715	0.007400	19857	9.811e+4	ABHD17A
Flavopiridol Up	Proteomics_Drug_Atlas_2023	0.0072	0.007400	19856	9.796e+4	ABHD17A
SR 142948 Up	Proteomics_Drug_Atlas_2023	0.00725	0.007400	19855	9.782e+4	ABHD17A
Ethiprole Down	Proteomics_Drug_Atlas_2023	0.00725	0.007400	19855	9.782e+4	ABHD17A
TOFA Down	Proteomics_Drug_Atlas_2023	0.00725	0.007400	19855	9.782e+4	ABHD17A
(S)-Selisistat Down	Proteomics_Drug_Atlas_2023	0.00725	0.007400	19855	9.782e+4	ABHD17A
LY411575 Up	Proteomics_Drug_Atlas_2023	0.00725	0.007400	19855	9.782e+4	ABHD17A
Tandutinib Down	Proteomics_Drug_Atlas_2023	0.00725	0.007400	19855	9.782e+4	ABHD17A
fMLF Down	Proteomics_Drug_Atlas_2023	0.00725	0.007400	19855	9.782e+4	ABHD17A
9-Aminocamptothecin Up	Proteomics_Drug_Atlas_2023	0.00725	0.007400	19855	9.782e+4	ABHD17A
LP-533401 Up	Proteomics_Drug_Atlas_2023	0.00725	0.007400	19855	9.782e+4	ABHD17A
WZ811 Down	Proteomics_Drug_Atlas_2023	0.00725	0.007400	19855	9.782e+4	ABHD17A
ML-265 Down	Proteomics_Drug_Atlas_2023	0.0073	0.007400	19854	9.768e+4	ABHD17A
Ezatiostat Down	Proteomics_Drug_Atlas_2023	0.0073	0.007400	19854	9.768e+4	ABHD17A
Avosentan Up	Proteomics_Drug_Atlas_2023	0.0073	0.007400	19854	9.768e+4	ABHD17A
CHEMBL217125 Up	Proteomics_Drug_Atlas_2023	0.0073	0.007400	19854	9.768e+4	ABHD17A
Mildronate Down	Proteomics_Drug_Atlas_2023	0.0073	0.007400	19854	9.768e+4	ABHD17A
Nafamostat Down	Proteomics_Drug_Atlas_2023	0.0073	0.007400	19854	9.768e+4	ABHD17A
Raloxifene Down	Proteomics_Drug_Atlas_2023	0.0073	0.007400	19854	9.768e+4	ABHD17A
LUF-5735 Down	Proteomics_Drug_Atlas_2023	0.0073	0.007400	19854	9.768e+4	ABHD17A
RK-24466 Down	Proteomics_Drug_Atlas_2023	0.0073	0.007400	19854	9.768e+4	ABHD17A
HA130 Up	Proteomics_Drug_Atlas_2023	0.0073	0.007400	19854	9.768e+4	ABHD17A
PF-04418948 Up	Proteomics_Drug_Atlas_2023	0.00735	0.007400	19853	9.754e+4	ABHD17A
Clozapine Down	Proteomics_Drug_Atlas_2023	0.00735	0.007400	19853	9.754e+4	ABHD17A
WAY 170523 Down	Proteomics_Drug_Atlas_2023	0.00735	0.007400	19853	9.754e+4	ABHD17A
Indapamide Down	Proteomics_Drug_Atlas_2023	0.00735	0.007400	19853	9.754e+4	ABHD17A
A 967079 Down	Proteomics_Drug_Atlas_2023	0.00735	0.007400	19853	9.754e+4	ABHD17A
G-1 Down	Proteomics_Drug_Atlas_2023	0.0074	0.007400	19852	9.740e+4	ABHD17A

### Sheet: ADAT3
Supplementary Table. Proteomic drug targeting analysis.
Term	Library	p-value	q-value	z-score	combined score	overlaps
Desipramine Down	Proteomics_Drug_Atlas_2023	0.007	0.007400	19860	9.854e+4	ADAT3
Senicapoc Up	Proteomics_Drug_Atlas_2023	0.0071	0.007400	19858	9.825e+4	ADAT3
Cilostamide Down	Proteomics_Drug_Atlas_2023	0.00715	0.007400	19857	9.811e+4	ADAT3
Anastrozole Up	Proteomics_Drug_Atlas_2023	0.00715	0.007400	19857	9.811e+4	ADAT3
3-Deazaneplanocin A Up	Proteomics_Drug_Atlas_2023	0.0072	0.007400	19856	9.796e+4	ADAT3
Trihydroxyisoflavone Down	Proteomics_Drug_Atlas_2023	0.00725	0.007400	19855	9.782e+4	ADAT3
Milrinone Down	Proteomics_Drug_Atlas_2023	0.00725	0.007400	19855	9.782e+4	ADAT3
UNC2881 Up	Proteomics_Drug_Atlas_2023	0.00725	0.007400	19855	9.782e+4	ADAT3
Y-33075 Up	Proteomics_Drug_Atlas_2023	0.00725	0.007400	19855	9.782e+4	ADAT3
Tofacitinib Up	Proteomics_Drug_Atlas_2023	0.0073	0.007400	19854	9.768e+4	ADAT3
NS 3763 Down	Proteomics_Drug_Atlas_2023	0.00735	0.007400	19853	9.754e+4	ADAT3
Sotrastaurin Up	Proteomics_Drug_Atlas_2023	0.00735	0.007400	19853	9.754e+4	ADAT3
SCHEMBL5061501 Up	Proteomics_Drug_Atlas_2023	0.00735	0.007400	19853	9.754e+4	ADAT3
NSC43673 Down	Proteomics_Drug_Atlas_2023	0.0074	0.007400	19852	9.740e+4	ADAT3
HFI-142 Down	Proteomics_Drug_Atlas_2023	0.0074	0.007400	19852	9.740e+4	ADAT3
JTE 013 Down	Proteomics_Drug_Atlas_2023	0.0074	0.007400	19852	9.740e+4	ADAT3
CCT241533 Up	Proteomics_Drug_Atlas_2023	0.0074	0.007400	19852	9.740e+4	ADAT3

### Sheet: SCAMP4
Supplementary Table. Proteomic drug targeting analysis.
Term	Library	p-value	q-value	z-score	combined score	overlaps
Tubastatin A Down	Proteomics_Drug_Atlas_2023	0.007	0.007400	19860	9.854e+4	SCAMP4
Methylnaltrexone Down	Proteomics_Drug_Atlas_2023	0.0072	0.007400	19856	9.796e+4	SCAMP4
MLS0315771 Up	Proteomics_Drug_Atlas_2023	0.00725	0.007400	19855	9.782e+4	SCAMP4
CHEMBL1597046 Down	Proteomics_Drug_Atlas_2023	0.00725	0.007400	19855	9.782e+4	SCAMP4
Vicriviroc Down	Proteomics_Drug_Atlas_2023	0.00725	0.007400	19855	9.782e+4	SCAMP4
Bosentan Down	Proteomics_Drug_Atlas_2023	0.0073	0.007400	19854	9.768e+4	SCAMP4
PNU-120596 Down	Proteomics_Drug_Atlas_2023	0.0073	0.007400	19854	9.768e+4	SCAMP4
Resmetirom Down	Proteomics_Drug_Atlas_2023	0.0074	0.007400	19852	9.740e+4	SCAMP4

### Sheet: NECTIN2
Supplementary Table. Proteomic drug targeting analysis.
Term	Library	p-value	q-value	z-score	combined score	overlaps
Nolatrexed Down	Proteomics_Drug_Atlas_2023	0.00675	0.007400	19865	9.929e+4	NECTIN2
STK416816 Up	Proteomics_Drug_Atlas_2023	0.00705	0.007400	19859	9.840e+4	NECTIN2
SKF 89976A Down	Proteomics_Drug_Atlas_2023	0.00715	0.007400	19857	9.811e+4	NECTIN2
Nitisinone Up	Proteomics_Drug_Atlas_2023	0.0072	0.007400	19856	9.796e+4	NECTIN2
BBL023172 Up	Proteomics_Drug_Atlas_2023	0.0072	0.007400	19856	9.796e+4	NECTIN2
RN-1734 Down	Proteomics_Drug_Atlas_2023	0.0072	0.007400	19856	9.796e+4	NECTIN2
TCS PIM-1 1 Down	Proteomics_Drug_Atlas_2023	0.00725	0.007400	19855	9.782e+4	NECTIN2
Rhodanine Derivative38 Down	Proteomics_Drug_Atlas_2023	0.00725	0.007400	19855	9.782e+4	NECTIN2
HMB-Val-Ser-Leu-VE Down	Proteomics_Drug_Atlas_2023	0.0073	0.007400	19854	9.768e+4	NECTIN2
CHEMBL217125 Up	Proteomics_Drug_Atlas_2023	0.0073	0.007400	19854	9.768e+4	NECTIN2
YK-4-279 Up	Proteomics_Drug_Atlas_2023	0.0073	0.007400	19854	9.768e+4	NECTIN2
Repaglinide Down	Proteomics_Drug_Atlas_2023	0.0073	0.007400	19854	9.768e+4	NECTIN2
STL304557 Up	Proteomics_Drug_Atlas_2023	0.0073	0.007400	19854	9.768e+4	NECTIN2
CHEMBL1436068 Up	Proteomics_Drug_Atlas_2023	0.0073	0.007400	19854	9.768e+4	NECTIN2
BQ-788 Down	Proteomics_Drug_Atlas_2023	0.0073	0.007400	19854	9.768e+4	NECTIN2
PF-04418948 Up	Proteomics_Drug_Atlas_2023	0.00735	0.007400	19853	9.754e+4	NECTIN2
HFI-142 Up	Proteomics_Drug_Atlas_2023	0.00735	0.007400	19853	9.754e+4	NECTIN2
HJC0350 Down	Proteomics_Drug_Atlas_2023	0.00735	0.007400	19853	9.754e+4	NECTIN2
Vatalanib Down	Proteomics_Drug_Atlas_2023	0.00735	0.007400	19853	9.754e+4	NECTIN2
5-Ethynyluracil Down	Proteomics_Drug_Atlas_2023	0.00735	0.007400	19853	9.754e+4	NECTIN2
NBTGR Down	Proteomics_Drug_Atlas_2023	0.00735	0.007400	19853	9.754e+4	NECTIN2
L-165041 Up	Proteomics_Drug_Atlas_2023	0.00735	0.007400	19853	9.754e+4	NECTIN2
PNU-120596 Up	Proteomics_Drug_Atlas_2023	0.00735	0.007400	19853	9.754e+4	NECTIN2
a-Naphthoflavone Down	Proteomics_Drug_Atlas_2023	0.0074	0.007400	19852	9.740e+4	NECTIN2
(4-Chlorobenzyl)pyridine Down	Proteomics_Drug_Atlas_2023	0.0074	0.007400	19852	9.740e+4	NECTIN2
AM 630 Down	Proteomics_Drug_Atlas_2023	0.0074	0.007400	19852	9.740e+4	NECTIN2
BX 912 Up	Proteomics_Drug_Atlas_2023	0.0074	0.007400	19852	9.740e+4	NECTIN2
Phenylboronic Acid Down	Proteomics_Drug_Atlas_2023	0.0074	0.007400	19852	9.740e+4	NECTIN2
Siponimod Up	Proteomics_Drug_Atlas_2023	0.0074	0.007400	19852	9.740e+4	NECTIN2
Telmisartan Down	Proteomics_Drug_Atlas_2023	0.0074	0.007400	19852	9.740e+4	NECTIN2

### Sheet: TOMM40
Supplementary Table. Proteomic drug targeting analysis.
Term	Library	p-value	q-value	z-score	combined score	overlaps
Levosimendan Up	Proteomics_Drug_Atlas_2023	0.00715	0.007200	19857	9.811e+4	TOMM40
VUF11207 Up	Proteomics_Drug_Atlas_2023	0.0072	0.007200	19856	9.796e+4	TOMM40

### Sheet: NDUFAF6
Supplementary Table. Proteomic drug targeting analysis.
Term	Library	p-value	q-value	z-score	combined score	overlaps
Isotretinoin Down	Proteomics_Drug_Atlas_2023	0.00685	0.007400	19863	9.899e+4	NDUFAF6
Tasimelteon Down	Proteomics_Drug_Atlas_2023	0.00705	0.007400	19859	9.840e+4	NDUFAF6
Undecanoic Acid Up	Proteomics_Drug_Atlas_2023	0.00715	0.007400	19857	9.811e+4	NDUFAF6
3-Hydroxyflavone Down	Proteomics_Drug_Atlas_2023	0.00715	0.007400	19857	9.811e+4	NDUFAF6
Org25543 Down	Proteomics_Drug_Atlas_2023	0.00715	0.007400	19857	9.811e+4	NDUFAF6
Alogliptin Up	Proteomics_Drug_Atlas_2023	0.00715	0.007400	19857	9.811e+4	NDUFAF6
Nisoldipine Down	Proteomics_Drug_Atlas_2023	0.00715	0.007400	19857	9.811e+4	NDUFAF6
p-Tolylboronic Acid Down	Proteomics_Drug_Atlas_2023	0.0072	0.007400	19856	9.796e+4	NDUFAF6
Tranexamic Acid Up	Proteomics_Drug_Atlas_2023	0.0072	0.007400	19856	9.796e+4	NDUFAF6
mL167 Up	Proteomics_Drug_Atlas_2023	0.0072	0.007400	19856	9.796e+4	NDUFAF6
Fluticasone Up	Proteomics_Drug_Atlas_2023	0.0072	0.007400	19856	9.796e+4	NDUFAF6
Ibutilide Up	Proteomics_Drug_Atlas_2023	0.00725	0.007400	19855	9.782e+4	NDUFAF6
Cyclopamine Down	Proteomics_Drug_Atlas_2023	0.00725	0.007400	19855	9.782e+4	NDUFAF6
AMG 487 Down	Proteomics_Drug_Atlas_2023	0.00725	0.007400	19855	9.782e+4	NDUFAF6
Benzo(a)pyrene Down	Proteomics_Drug_Atlas_2023	0.00725	0.007400	19855	9.782e+4	NDUFAF6
EPZ-6438 Down	Proteomics_Drug_Atlas_2023	0.00725	0.007400	19855	9.782e+4	NDUFAF6
LP-533401 Up	Proteomics_Drug_Atlas_2023	0.00725	0.007400	19855	9.782e+4	NDUFAF6
Asarone Up	Proteomics_Drug_Atlas_2023	0.00725	0.007400	19855	9.782e+4	NDUFAF6
SB 525334 Up	Proteomics_Drug_Atlas_2023	0.00725	0.007400	19855	9.782e+4	NDUFAF6
XEN 103 Up	Proteomics_Drug_Atlas_2023	0.0073	0.007400	19854	9.768e+4	NDUFAF6
TMP269 Down	Proteomics_Drug_Atlas_2023	0.0073	0.007400	19854	9.768e+4	NDUFAF6
Rivastigmine Up	Proteomics_Drug_Atlas_2023	0.0073	0.007400	19854	9.768e+4	NDUFAF6
Atosiban Up	Proteomics_Drug_Atlas_2023	0.0073	0.007400	19854	9.768e+4	NDUFAF6
AM966 Down	Proteomics_Drug_Atlas_2023	0.00735	0.007400	19853	9.754e+4	NDUFAF6
Marimastat Up	Proteomics_Drug_Atlas_2023	0.00735	0.007400	19853	9.754e+4	NDUFAF6
Acitretin Down	Proteomics_Drug_Atlas_2023	0.00735	0.007400	19853	9.754e+4	NDUFAF6
Pomalidomide Up	Proteomics_Drug_Atlas_2023	0.00735	0.007400	19853	9.754e+4	NDUFAF6
STK832240 Up	Proteomics_Drug_Atlas_2023	0.00735	0.007400	19853	9.754e+4	NDUFAF6
Sumatriptan Up	Proteomics_Drug_Atlas_2023	0.00735	0.007400	19853	9.754e+4	NDUFAF6
Prinomastat Down	Proteomics_Drug_Atlas_2023	0.00735	0.007400	19853	9.754e+4	NDUFAF6
GW7647 Down	Proteomics_Drug_Atlas_2023	0.00735	0.007400	19853	9.754e+4	NDUFAF6
2-PMPA Up	Proteomics_Drug_Atlas_2023	0.00735	0.007400	19853	9.754e+4	NDUFAF6
Thiothixene Down	Proteomics_Drug_Atlas_2023	0.00735	0.007400	19853	9.754e+4	NDUFAF6
ABT-199 Down	Proteomics_Drug_Atlas_2023	0.0074	0.007400	19852	9.740e+4	NDUFAF6

### Sheet: CCNE2
Supplementary Table. Proteomic drug targeting analysis.
Term	Library	p-value	q-value	z-score	combined score	overlaps
MK-1775 Down	Proteomics_Drug_Atlas_2023	0.0071	0.007500	19858	9.825e+4	CCNE2
Bromfenac Up	Proteomics_Drug_Atlas_2023	0.00715	0.007500	19857	9.811e+4	CCNE2
PHA 767491 Down	Proteomics_Drug_Atlas_2023	0.00715	0.007500	19857	9.811e+4	CCNE2
Eletriptan Up	Proteomics_Drug_Atlas_2023	0.00715	0.007500	19857	9.811e+4	CCNE2
Tafluprost Up	Proteomics_Drug_Atlas_2023	0.00715	0.007500	19857	9.811e+4	CCNE2
SB 525334 Down	Proteomics_Drug_Atlas_2023	0.00715	0.007500	19857	9.811e+4	CCNE2
SB 225002 Down	Proteomics_Drug_Atlas_2023	0.0072	0.007500	19856	9.796e+4	CCNE2
IBC 293 Down	Proteomics_Drug_Atlas_2023	0.0072	0.007500	19856	9.796e+4	CCNE2
TR-14035 Up	Proteomics_Drug_Atlas_2023	0.0072	0.007500	19856	9.796e+4	CCNE2
7,8-Dihydroxyflavone Up	Proteomics_Drug_Atlas_2023	0.0072	0.007500	19856	9.796e+4	CCNE2
CAY10683 Up	Proteomics_Drug_Atlas_2023	0.0072	0.007500	19856	9.796e+4	CCNE2
Z32036776 Up	Proteomics_Drug_Atlas_2023	0.0072	0.007500	19856	9.796e+4	CCNE2
Dapiprazole Down	Proteomics_Drug_Atlas_2023	0.0072	0.007500	19856	9.796e+4	CCNE2
Defactinib Up	Proteomics_Drug_Atlas_2023	0.0072	0.007500	19856	9.796e+4	CCNE2
MI-773 Down	Proteomics_Drug_Atlas_2023	0.00725	0.007500	19855	9.782e+4	CCNE2
Ruxolitinib Up	Proteomics_Drug_Atlas_2023	0.00725	0.007500	19855	9.782e+4	CCNE2
CB 13 Down	Proteomics_Drug_Atlas_2023	0.00725	0.007500	19855	9.782e+4	CCNE2
BRL 54443 Up	Proteomics_Drug_Atlas_2023	0.00725	0.007500	19855	9.782e+4	CCNE2
BS-181 Up	Proteomics_Drug_Atlas_2023	0.00725	0.007500	19855	9.782e+4	CCNE2
Erythromycin Down	Proteomics_Drug_Atlas_2023	0.00725	0.007500	19855	9.782e+4	CCNE2
NVP-BSK805 Down	Proteomics_Drug_Atlas_2023	0.00725	0.007500	19855	9.782e+4	CCNE2
PDE-9i Up	Proteomics_Drug_Atlas_2023	0.00725	0.007500	19855	9.782e+4	CCNE2
Capsazepine Up	Proteomics_Drug_Atlas_2023	0.00725	0.007500	19855	9.782e+4	CCNE2
Crizotinib Down	Proteomics_Drug_Atlas_2023	0.00725	0.007500	19855	9.782e+4	CCNE2
DY 131 Down	Proteomics_Drug_Atlas_2023	0.0073	0.007500	19854	9.768e+4	CCNE2
HMB-Val-Ser-Leu-VE Down	Proteomics_Drug_Atlas_2023	0.0073	0.007500	19854	9.768e+4	CCNE2
AZD1152-HQPA Down	Proteomics_Drug_Atlas_2023	0.0073	0.007500	19854	9.768e+4	CCNE2
3-Hydroxyflavone Up	Proteomics_Drug_Atlas_2023	0.0073	0.007500	19854	9.768e+4	CCNE2
RO495 Up	Proteomics_Drug_Atlas_2023	0.0073	0.007500	19854	9.768e+4	CCNE2
Isoproterenol Up	Proteomics_Drug_Atlas_2023	0.0073	0.007500	19854	9.768e+4	CCNE2
JTE 013 Up	Proteomics_Drug_Atlas_2023	0.0073	0.007500	19854	9.768e+4	CCNE2
LY 344864 Up	Proteomics_Drug_Atlas_2023	0.0073	0.007500	19854	9.768e+4	CCNE2
AZD4547 Down	Proteomics_Drug_Atlas_2023	0.0073	0.007500	19854	9.768e+4	CCNE2
CHEMBL1436068 Up	Proteomics_Drug_Atlas_2023	0.0073	0.007500	19854	9.768e+4	CCNE2
TAE 226 Down	Proteomics_Drug_Atlas_2023	0.0073	0.007500	19854	9.768e+4	CCNE2
AZD1152 Down	Proteomics_Drug_Atlas_2023	0.0073	0.007500	19854	9.768e+4	CCNE2
PDK1-In Up	Proteomics_Drug_Atlas_2023	0.0073	0.007500	19854	9.768e+4	CCNE2
Spironolactone Up	Proteomics_Drug_Atlas_2023	0.0073	0.007500	19854	9.768e+4	CCNE2
Bosentan Down	Proteomics_Drug_Atlas_2023	0.0073	0.007500	19854	9.768e+4	CCNE2
Filanesib Down	Proteomics_Drug_Atlas_2023	0.0073	0.007500	19854	9.768e+4	CCNE2
5-R-Rivaroxaban Up	Proteomics_Drug_Atlas_2023	0.0073	0.007500	19854	9.768e+4	CCNE2
Tozasertib Down	Proteomics_Drug_Atlas_2023	0.0073	0.007500	19854	9.768e+4	CCNE2
Radicicol Down	Proteomics_Drug_Atlas_2023	0.0073	0.007500	19854	9.768e+4	CCNE2
Fumagillin Down	Proteomics_Drug_Atlas_2023	0.00735	0.007500	19853	9.754e+4	CCNE2
GBR 12909 Down	Proteomics_Drug_Atlas_2023	0.00735	0.007500	19853	9.754e+4	CCNE2
Sotrastaurin Up	Proteomics_Drug_Atlas_2023	0.00735	0.007500	19853	9.754e+4	CCNE2
STK832240 Up	Proteomics_Drug_Atlas_2023	0.00735	0.007500	19853	9.754e+4	CCNE2
NVP-BHG712 Down	Proteomics_Drug_Atlas_2023	0.00735	0.007500	19853	9.754e+4	CCNE2
Bafetinib Down	Proteomics_Drug_Atlas_2023	0.00735	0.007500	19853	9.754e+4	CCNE2
Ispinesib Down	Proteomics_Drug_Atlas_2023	0.00735	0.007500	19853	9.754e+4	CCNE2

### Sheet: PLEKHF2
Supplementary Table. Proteomic drug targeting analysis.
Term	Library	p-value	q-value	z-score	combined score	overlaps
Dichlorisone Down	Proteomics_Drug_Atlas_2023	0.0072	0.007400	19856	9.796e+4	PLEKHF2
Bromfenac Down	Proteomics_Drug_Atlas_2023	0.00725	0.007400	19855	9.782e+4	PLEKHF2
CHEMBL1902935 Up	Proteomics_Drug_Atlas_2023	0.00725	0.007400	19855	9.782e+4	PLEKHF2
Eniporide Down	Proteomics_Drug_Atlas_2023	0.00725	0.007400	19855	9.782e+4	PLEKHF2
Fumitremorgin C Up	Proteomics_Drug_Atlas_2023	0.0073	0.007400	19854	9.768e+4	PLEKHF2
L-165041 Down	Proteomics_Drug_Atlas_2023	0.0073	0.007400	19854	9.768e+4	PLEKHF2
AQ-390/43364023 Down	Proteomics_Drug_Atlas_2023	0.0074	0.007400	19852	9.740e+4	PLEKHF2

### Sheet: ACE
Supplementary Table. Proteomic drug targeting analysis.
Term	Library	p-value	q-value	z-score	combined score	overlaps
Ro 48-8071 Down	Proteomics_Drug_Atlas_2023	0.007	0.007400	19860	9.854e+4	ACE
SB-222200 Down	Proteomics_Drug_Atlas_2023	0.007	0.007400	19860	9.854e+4	ACE
L-Mimosine Down	Proteomics_Drug_Atlas_2023	0.0071	0.007400	19858	9.825e+4	ACE
Orteronel Down	Proteomics_Drug_Atlas_2023	0.0071	0.007400	19858	9.825e+4	ACE
Tafluprost Up	Proteomics_Drug_Atlas_2023	0.00715	0.007400	19857	9.811e+4	ACE
Iclaprim Up	Proteomics_Drug_Atlas_2023	0.00715	0.007400	19857	9.811e+4	ACE
Prinomastat Up	Proteomics_Drug_Atlas_2023	0.00715	0.007400	19857	9.811e+4	ACE
Tacrine Down	Proteomics_Drug_Atlas_2023	0.0072	0.007400	19856	9.796e+4	ACE
MLN 8237 Down	Proteomics_Drug_Atlas_2023	0.0072	0.007400	19856	9.796e+4	ACE
Minocycline Up	Proteomics_Drug_Atlas_2023	0.0072	0.007400	19856	9.796e+4	ACE
Pinometostat Down	Proteomics_Drug_Atlas_2023	0.0072	0.007400	19856	9.796e+4	ACE
Bexarotene Down	Proteomics_Drug_Atlas_2023	0.0072	0.007400	19856	9.796e+4	ACE
4,4-Dimethoxybenzil Up	Proteomics_Drug_Atlas_2023	0.0072	0.007400	19856	9.796e+4	ACE
2-Bromophenethylamine Down	Proteomics_Drug_Atlas_2023	0.0072	0.007400	19856	9.796e+4	ACE
Gandotinib Down	Proteomics_Drug_Atlas_2023	0.0072	0.007400	19856	9.796e+4	ACE
CH5132799 Up	Proteomics_Drug_Atlas_2023	0.0072	0.007400	19856	9.796e+4	ACE
IU1 Down	Proteomics_Drug_Atlas_2023	0.00725	0.007400	19855	9.782e+4	ACE
Bicifadine Down	Proteomics_Drug_Atlas_2023	0.00725	0.007400	19855	9.782e+4	ACE
Probenecid Up	Proteomics_Drug_Atlas_2023	0.00725	0.007400	19855	9.782e+4	ACE
CHEMBL569227 Down	Proteomics_Drug_Atlas_2023	0.00725	0.007400	19855	9.782e+4	ACE
CH-223191 Down	Proteomics_Drug_Atlas_2023	0.00725	0.007400	19855	9.782e+4	ACE
Sulcotrione Down	Proteomics_Drug_Atlas_2023	0.0073	0.007400	19854	9.768e+4	ACE
GSK2636771 Down	Proteomics_Drug_Atlas_2023	0.0073	0.007400	19854	9.768e+4	ACE
PNU-120596 Down	Proteomics_Drug_Atlas_2023	0.0073	0.007400	19854	9.768e+4	ACE
Meloxicam Up	Proteomics_Drug_Atlas_2023	0.00735	0.007400	19853	9.754e+4	ACE
ML218 Up	Proteomics_Drug_Atlas_2023	0.00735	0.007400	19853	9.754e+4	ACE
ZM 336372 Up	Proteomics_Drug_Atlas_2023	0.00735	0.007400	19853	9.754e+4	ACE
SR 11237 Down	Proteomics_Drug_Atlas_2023	0.0074	0.007400	19852	9.740e+4	ACE
Sapropterin Down	Proteomics_Drug_Atlas_2023	0.0074	0.007400	19852	9.740e+4	ACE

### Sheet: TAOK2
Supplementary Table. Proteomic drug targeting analysis.
Term	Library	p-value	q-value	z-score	combined score	overlaps
Conivaptan Down	Proteomics_Drug_Atlas_2023	0.0071	0.007350	19858	9.825e+4	TAOK2
SB-674042 Down	Proteomics_Drug_Atlas_2023	0.0071	0.007350	19858	9.825e+4	TAOK2
HX 531 Down	Proteomics_Drug_Atlas_2023	0.0072	0.007350	19856	9.796e+4	TAOK2
Esmolol Down	Proteomics_Drug_Atlas_2023	0.0072	0.007350	19856	9.796e+4	TAOK2
Torcetrapib Up	Proteomics_Drug_Atlas_2023	0.00725	0.007350	19855	9.782e+4	TAOK2
P005091 Up	Proteomics_Drug_Atlas_2023	0.00725	0.007350	19855	9.782e+4	TAOK2
QNZ Down	Proteomics_Drug_Atlas_2023	0.00725	0.007350	19855	9.782e+4	TAOK2
9-Aminocamptothecin Up	Proteomics_Drug_Atlas_2023	0.00725	0.007350	19855	9.782e+4	TAOK2
Fumagillin Down	Proteomics_Drug_Atlas_2023	0.00735	0.007350	19853	9.754e+4	TAOK2
A-317491 Up	Proteomics_Drug_Atlas_2023	0.00735	0.007350	19853	9.754e+4	TAOK2
Pyr1-Apelin-13 Up	Proteomics_Drug_Atlas_2023	0.00735	0.007350	19853	9.754e+4	TAOK2
2-PMPA Up	Proteomics_Drug_Atlas_2023	0.00735	0.007350	19853	9.754e+4	TAOK2

### Sheet: TMEM219
Supplementary Table. Proteomic drug targeting analysis.
Term	Library	p-value	q-value	z-score	combined score	overlaps
Thiamet G Down	Proteomics_Drug_Atlas_2023	0.0069	0.007500	19862	9.884e+4	TMEM219
STF-31 Up	Proteomics_Drug_Atlas_2023	0.00705	0.007500	19859	9.840e+4	TMEM219
Methazolamide Down	Proteomics_Drug_Atlas_2023	0.0071	0.007500	19858	9.825e+4	TMEM219
JW 480 Up	Proteomics_Drug_Atlas_2023	0.00715	0.007500	19857	9.811e+4	TMEM219
Rifampicin Up	Proteomics_Drug_Atlas_2023	0.00715	0.007500	19857	9.811e+4	TMEM219
LY2365109 Down	Proteomics_Drug_Atlas_2023	0.00715	0.007500	19857	9.811e+4	TMEM219
Nitisinone Up	Proteomics_Drug_Atlas_2023	0.0072	0.007500	19856	9.796e+4	TMEM219
Enzalutamide Down	Proteomics_Drug_Atlas_2023	0.0072	0.007500	19856	9.796e+4	TMEM219
Formestane Down	Proteomics_Drug_Atlas_2023	0.0072	0.007500	19856	9.796e+4	TMEM219
Migalastat Down	Proteomics_Drug_Atlas_2023	0.00725	0.007500	19855	9.782e+4	TMEM219
c-Fms-IN-3 Down	Proteomics_Drug_Atlas_2023	0.00725	0.007500	19855	9.782e+4	TMEM219
L-NIL Down	Proteomics_Drug_Atlas_2023	0.0073	0.007500	19854	9.768e+4	TMEM219
Tazarotene2 Down	Proteomics_Drug_Atlas_2023	0.0073	0.007500	19854	9.768e+4	TMEM219
INT-747 Up	Proteomics_Drug_Atlas_2023	0.0073	0.007500	19854	9.768e+4	TMEM219
UK 356618 Down	Proteomics_Drug_Atlas_2023	0.00735	0.007500	19853	9.754e+4	TMEM219
PF-04418948 Down	Proteomics_Drug_Atlas_2023	0.00735	0.007500	19853	9.754e+4	TMEM219
Fluorescein Down	Proteomics_Drug_Atlas_2023	0.00735	0.007500	19853	9.754e+4	TMEM219
GNF-5 Up	Proteomics_Drug_Atlas_2023	0.00735	0.007500	19853	9.754e+4	TMEM219
BS-181 Down	Proteomics_Drug_Atlas_2023	0.00735	0.007500	19853	9.754e+4	TMEM219
HJC0350 Down	Proteomics_Drug_Atlas_2023	0.00735	0.007500	19853	9.754e+4	TMEM219
Guanfacine Up	Proteomics_Drug_Atlas_2023	0.00735	0.007500	19853	9.754e+4	TMEM219
Quiflapon Up	Proteomics_Drug_Atlas_2023	0.00735	0.007500	19853	9.754e+4	TMEM219
Toceranib Up	Proteomics_Drug_Atlas_2023	0.00735	0.007500	19853	9.754e+4	TMEM219
TAK-779 Down	Proteomics_Drug_Atlas_2023	0.00735	0.007500	19853	9.754e+4	TMEM219
TRAM-34 Down	Proteomics_Drug_Atlas_2023	0.00735	0.007500	19853	9.754e+4	TMEM219
Navarixin Down	Proteomics_Drug_Atlas_2023	0.00735	0.007500	19853	9.754e+4	TMEM219
Ro-3306 Down	Proteomics_Drug_Atlas_2023	0.0074	0.007500	19852	9.740e+4	TMEM219
Cyanuric Chloride Down	Proteomics_Drug_Atlas_2023	0.0074	0.007500	19852	9.740e+4	TMEM219
GW4064 Down	Proteomics_Drug_Atlas_2023	0.0074	0.007500	19852	9.740e+4	TMEM219
Dasatinib Down	Proteomics_Drug_Atlas_2023	0.00745	0.007500	19851	9.726e+4	TMEM219
Sumatriptan Down	Proteomics_Drug_Atlas_2023	0.00745	0.007500	19851	9.726e+4	TMEM219
Tadalafil Up	Proteomics_Drug_Atlas_2023	0.00745	0.007500	19851	9.726e+4	TMEM219
SB 699551 Down	Proteomics_Drug_Atlas_2023	0.0075	0.007500	19850	9.712e+4	TMEM219

### Sheet: INO80E
Supplementary Table. Proteomic drug targeting analysis.
Term	Library	p-value	q-value	z-score	combined score	overlaps
Uridine Down	Proteomics_Drug_Atlas_2023	0.00715	0.007350	19857	9.811e+4	INO80E
Abiraterone1 Up	Proteomics_Drug_Atlas_2023	0.00725	0.007350	19855	9.782e+4	INO80E
Org25543 Up	Proteomics_Drug_Atlas_2023	0.0073	0.007350	19854	9.768e+4	INO80E
STK235555 Up	Proteomics_Drug_Atlas_2023	0.0073	0.007350	19854	9.768e+4	INO80E
A-317491 Up	Proteomics_Drug_Atlas_2023	0.00735	0.007350	19853	9.754e+4	INO80E
Olvance Up	Proteomics_Drug_Atlas_2023	0.00735	0.007350	19853	9.754e+4	INO80E

### Sheet: KCTD13
Supplementary Table. Proteomic drug targeting analysis.
Term	Library	p-value	q-value	z-score	combined score	overlaps
Zonisamide Up	Proteomics_Drug_Atlas_2023	0.0072	0.007450	19856	9.796e+4	KCTD13
STK746869 Up	Proteomics_Drug_Atlas_2023	0.0072	0.007450	19856	9.796e+4	KCTD13
Cimetidine Up	Proteomics_Drug_Atlas_2023	0.0072	0.007450	19856	9.796e+4	KCTD13
4-Aminobenzohydrazide Up	Proteomics_Drug_Atlas_2023	0.00725	0.007450	19855	9.782e+4	KCTD13
CP 94253 Down	Proteomics_Drug_Atlas_2023	0.00725	0.007450	19855	9.782e+4	KCTD13
Tizanidine Down	Proteomics_Drug_Atlas_2023	0.00725	0.007450	19855	9.782e+4	KCTD13
P005091 Up	Proteomics_Drug_Atlas_2023	0.00725	0.007450	19855	9.782e+4	KCTD13
HY-50713 Up	Proteomics_Drug_Atlas_2023	0.0073	0.007450	19854	9.768e+4	KCTD13
Ethiprole Up	Proteomics_Drug_Atlas_2023	0.0073	0.007450	19854	9.768e+4	KCTD13
Isoproterenol Up	Proteomics_Drug_Atlas_2023	0.0073	0.007450	19854	9.768e+4	KCTD13
Montelukast Up	Proteomics_Drug_Atlas_2023	0.0073	0.007450	19854	9.768e+4	KCTD13
NSC19883 Up	Proteomics_Drug_Atlas_2023	0.00735	0.007450	19853	9.754e+4	KCTD13
MLN4924 Up	Proteomics_Drug_Atlas_2023	0.0074	0.007450	19852	9.740e+4	KCTD13
NS309 Down	Proteomics_Drug_Atlas_2023	0.0074	0.007450	19852	9.740e+4	KCTD13
Glufosinate Up	Proteomics_Drug_Atlas_2023	0.00745	0.007450	19851	9.726e+4	KCTD13

### Sheet: HIRIP3
Supplementary Table. Proteomic drug targeting analysis.
Term	Library	p-value	q-value	z-score	combined score	overlaps
Silmitasertib Up	Proteomics_Drug_Atlas_2023	0.0072	0.007300	19856	9.796e+4	HIRIP3
OTSSP167 Up	Proteomics_Drug_Atlas_2023	0.0073	0.007300	19854	9.768e+4	HIRIP3

### Sheet: MAZ
Supplementary Table. Proteomic drug targeting analysis.
Term	Library	p-value	q-value	z-score	combined score	overlaps
Isotretinoin Down	Proteomics_Drug_Atlas_2023	0.00685	0.007450	19863	9.899e+4	MAZ
SAR7334 Down	Proteomics_Drug_Atlas_2023	0.00695	0.007450	19861	9.869e+4	MAZ
Actinonin Up	Proteomics_Drug_Atlas_2023	0.007	0.007450	19860	9.854e+4	MAZ
Amsacrine Down	Proteomics_Drug_Atlas_2023	0.007	0.007450	19860	9.854e+4	MAZ
Indapamide Up	Proteomics_Drug_Atlas_2023	0.007	0.007450	19860	9.854e+4	MAZ
Epristeride Up	Proteomics_Drug_Atlas_2023	0.007	0.007450	19860	9.854e+4	MAZ
XAV 939 Down	Proteomics_Drug_Atlas_2023	0.00705	0.007450	19859	9.840e+4	MAZ
Pinometostat Up	Proteomics_Drug_Atlas_2023	0.00705	0.007450	19859	9.840e+4	MAZ
Dantrolene Up	Proteomics_Drug_Atlas_2023	0.0071	0.007450	19858	9.825e+4	MAZ
4-Nitropiazthiole Down	Proteomics_Drug_Atlas_2023	0.00715	0.007450	19857	9.811e+4	MAZ
Basimglurant Up	Proteomics_Drug_Atlas_2023	0.00715	0.007450	19857	9.811e+4	MAZ
CB-839 Up	Proteomics_Drug_Atlas_2023	0.00715	0.007450	19857	9.811e+4	MAZ
A-317491 Down	Proteomics_Drug_Atlas_2023	0.00715	0.007450	19857	9.811e+4	MAZ
Pitolisant Up	Proteomics_Drug_Atlas_2023	0.00715	0.007450	19857	9.811e+4	MAZ
10074-G5 Up	Proteomics_Drug_Atlas_2023	0.00715	0.007450	19857	9.811e+4	MAZ
RGFP966 Down	Proteomics_Drug_Atlas_2023	0.00715	0.007450	19857	9.811e+4	MAZ
Gliclazide Up	Proteomics_Drug_Atlas_2023	0.00715	0.007450	19857	9.811e+4	MAZ
STL321288 Down	Proteomics_Drug_Atlas_2023	0.00715	0.007450	19857	9.811e+4	MAZ
STK772817 Up	Proteomics_Drug_Atlas_2023	0.00715	0.007450	19857	9.811e+4	MAZ
CHEMBL1643306 Up	Proteomics_Drug_Atlas_2023	0.00715	0.007450	19857	9.811e+4	MAZ
SB 225002 Down	Proteomics_Drug_Atlas_2023	0.0072	0.007450	19856	9.796e+4	MAZ
Bicifadine Up	Proteomics_Drug_Atlas_2023	0.0072	0.007450	19856	9.796e+4	MAZ
MLN 8237 Down	Proteomics_Drug_Atlas_2023	0.0072	0.007450	19856	9.796e+4	MAZ
GK01981 Down	Proteomics_Drug_Atlas_2023	0.0072	0.007450	19856	9.796e+4	MAZ
Z32036776 Up	Proteomics_Drug_Atlas_2023	0.0072	0.007450	19856	9.796e+4	MAZ
ZINC8945 Down	Proteomics_Drug_Atlas_2023	0.0072	0.007450	19856	9.796e+4	MAZ
NBTGR Up	Proteomics_Drug_Atlas_2023	0.0072	0.007450	19856	9.796e+4	MAZ
Dimethylfraxetin Up	Proteomics_Drug_Atlas_2023	0.0072	0.007450	19856	9.796e+4	MAZ
Lorcaserin Down	Proteomics_Drug_Atlas_2023	0.0072	0.007450	19856	9.796e+4	MAZ
Lomitapide Up	Proteomics_Drug_Atlas_2023	0.0072	0.007450	19856	9.796e+4	MAZ
LOMEGUATRIB Down	Proteomics_Drug_Atlas_2023	0.00725	0.007450	19855	9.782e+4	MAZ
BLZ-945 Up	Proteomics_Drug_Atlas_2023	0.00725	0.007450	19855	9.782e+4	MAZ
HY-50713 Down	Proteomics_Drug_Atlas_2023	0.00725	0.007450	19855	9.782e+4	MAZ
AUDA Up	Proteomics_Drug_Atlas_2023	0.00725	0.007450	19855	9.782e+4	MAZ
ZINC6198410 Down	Proteomics_Drug_Atlas_2023	0.00725	0.007450	19855	9.782e+4	MAZ
4-Methoxybenzoic Acid Up	Proteomics_Drug_Atlas_2023	0.00725	0.007450	19855	9.782e+4	MAZ
Navarixin Up	Proteomics_Drug_Atlas_2023	0.00725	0.007450	19855	9.782e+4	MAZ
Ozagrel Up	Proteomics_Drug_Atlas_2023	0.00725	0.007450	19855	9.782e+4	MAZ
NNC 26-9100 Up	Proteomics_Drug_Atlas_2023	0.00725	0.007450	19855	9.782e+4	MAZ
Ralfinamide Down	Proteomics_Drug_Atlas_2023	0.0073	0.007450	19854	9.768e+4	MAZ
CHCA Up	Proteomics_Drug_Atlas_2023	0.0073	0.007450	19854	9.768e+4	MAZ
NSC 87877 Up	Proteomics_Drug_Atlas_2023	0.0073	0.007450	19854	9.768e+4	MAZ
BEC Up	Proteomics_Drug_Atlas_2023	0.0073	0.007450	19854	9.768e+4	MAZ
Momelotinib Down	Proteomics_Drug_Atlas_2023	0.0073	0.007450	19854	9.768e+4	MAZ
Nisoldipine Up	Proteomics_Drug_Atlas_2023	0.0073	0.007450	19854	9.768e+4	MAZ
STK410281 Down	Proteomics_Drug_Atlas_2023	0.0073	0.007450	19854	9.768e+4	MAZ
CHEMBL1436068 Up	Proteomics_Drug_Atlas_2023	0.0073	0.007450	19854	9.768e+4	MAZ
STK368746 Up	Proteomics_Drug_Atlas_2023	0.0073	0.007450	19854	9.768e+4	MAZ
MN-64 Down	Proteomics_Drug_Atlas_2023	0.0073	0.007450	19854	9.768e+4	MAZ
Leupeptin Up	Proteomics_Drug_Atlas_2023	0.0073	0.007450	19854	9.768e+4	MAZ

### Sheet: PPP4C
Supplementary Table. Proteomic drug targeting analysis.
Term	Library	p-value	q-value	z-score	combined score	overlaps
INT-747 Up	Proteomics_Drug_Atlas_2023	0.0073	0.007350	19854	9.768e+4	PPP4C
Mavorixafor Up	Proteomics_Drug_Atlas_2023	0.00735	0.007350	19853	9.754e+4	PPP4C

### Sheet: MVP
Supplementary Table. Proteomic drug targeting analysis.
Term	Library	p-value	q-value	z-score	combined score	overlaps
Eptifibatide Down	Proteomics_Drug_Atlas_2023	0.0072	0.007450	19856	9.796e+4	MVP
AZ 628 Up	Proteomics_Drug_Atlas_2023	0.00725	0.007450	19855	9.782e+4	MVP
(S)-Selisistat Down	Proteomics_Drug_Atlas_2023	0.00725	0.007450	19855	9.782e+4	MVP
Pomalidomide Down	Proteomics_Drug_Atlas_2023	0.0073	0.007450	19854	9.768e+4	MVP
STL336112 Up	Proteomics_Drug_Atlas_2023	0.0073	0.007450	19854	9.768e+4	MVP
TPPB Up	Proteomics_Drug_Atlas_2023	0.0073	0.007450	19854	9.768e+4	MVP
Simvastatin Up	Proteomics_Drug_Atlas_2023	0.0073	0.007450	19854	9.768e+4	MVP
Fevipiprant Down	Proteomics_Drug_Atlas_2023	0.00735	0.007450	19853	9.754e+4	MVP
Nutlin3a Up	Proteomics_Drug_Atlas_2023	0.00735	0.007450	19853	9.754e+4	MVP
Idasanutlin Up	Proteomics_Drug_Atlas_2023	0.00735	0.007450	19853	9.754e+4	MVP
UNC2250 Up	Proteomics_Drug_Atlas_2023	0.0074	0.007450	19852	9.740e+4	MVP
MI-773 Up	Proteomics_Drug_Atlas_2023	0.0074	0.007450	19852	9.740e+4	MVP
TCS ERK 11E Up	Proteomics_Drug_Atlas_2023	0.0074	0.007450	19852	9.740e+4	MVP
MEK162 Up	Proteomics_Drug_Atlas_2023	0.0074	0.007450	19852	9.740e+4	MVP
Ribociclib Up	Proteomics_Drug_Atlas_2023	0.0074	0.007450	19852	9.740e+4	MVP
Palbociclib Up	Proteomics_Drug_Atlas_2023	0.00745	0.007450	19851	9.726e+4	MVP
L-779450 Up	Proteomics_Drug_Atlas_2023	0.00745	0.007450	19851	9.726e+4	MVP

### Sheet: BMI-AD network
Supplementary Table. Proteomic drug targeting analysis.
Term	Library	p-value	q-value	z-score	combined score	overlaps
PHA 767491 Up	Proteomics_Drug_Atlas_2023	4131	9943	2415	1325	ATP8B3;ABHD17A
Levosimendan Up	Proteomics_Drug_Atlas_2023	4367	9943	2346	1275	REXO1;TOMM40
Clozapine Down	Proteomics_Drug_Atlas_2023	4608	9943	2281	1227	ATP8B3;ABHD17A
WAY 170523 Down	Proteomics_Drug_Atlas_2023	4608	9943	2281	1227	ATP8B3;ABHD17A

### Sheet: T2D-AD network
Supplementary Table. Proteomic drug targeting analysis.
Term	Library	p-value	q-value	z-score	combined score	overlaps
Tafluprost Up	Proteomics_Drug_Atlas_2023	0.003197	0.08638	28.15	161.7	ACE;CCNE2
STK832240 Up	Proteomics_Drug_Atlas_2023	0.003374	0.08638	27.37	155.8	CCNE2;NDUFAF6

### Sheet: BMI-T2D-AD network
Supplementary Table. Proteomic drug targeting analysis.
Term	Library	p-value	q-value	z-score	combined score	overlaps
P005091 Up	Proteomics_Drug_Atlas_2023	0.00661	0.1202	18.50	92.85	TAOK2;KCTD13
INT-747 Up	Proteomics_Drug_Atlas_2023	0.006699	0.1202	18.37	91.95	PPP4C;TMEM219
A-317491 Up	Proteomics_Drug_Atlas_2023	0.006788	0.1202	18.24	91.07	INO80E;TAOK2
Guanfacine Up	Proteomics_Drug_Atlas_2023	0.006788	0.1202	18.24	91.07	MAZ;TMEM219

### Sheet: All genes with minimum 2 links 
Supplementary Table. Proteomic drug targeting analysis.
Term	Library	p-value	q-value	z-score	combined score	overlaps
Guanfacine Up	Proteomics_Drug_Atlas_2023	0.003872	0.2766	10.32	57.31	ATP8B3;MAZ;TMEM219
Isotretinoin Down	Proteomics_Drug_Atlas_2023	0.03503	0.2766	7.162	24.01	NDUFAF6;MAZ
PHA 767491 Up	Proteomics_Drug_Atlas_2023	0.03597	0.2766	7.057	23.47	ATP8B3;ABHD17A
Levosimendan Up	Proteomics_Drug_Atlas_2023	0.03787	0.2766	6.856	22.44	REXO1;TOMM40
Tafluprost Up	Proteomics_Drug_Atlas_2023	0.03787	0.2766	6.856	22.44	ACE;CCNE2
SB 225002 Down	Proteomics_Drug_Atlas_2023	0.03835	0.2766	6.807	22.20	CCNE2;MAZ
MLN 8237 Down	Proteomics_Drug_Atlas_2023	0.03835	0.2766	6.807	22.20	ACE;MAZ
Z32036776 Up	Proteomics_Drug_Atlas_2023	0.03835	0.2766	6.807	22.20	CCNE2;MAZ
Dimethylfraxetin Up	Proteomics_Drug_Atlas_2023	0.03835	0.2766	6.807	22.20	ATP8B3;MAZ
Cimetidine Up	Proteomics_Drug_Atlas_2023	0.03835	0.2766	6.807	22.20	ATP8B3;KCTD13
(S)-Selisistat Down	Proteomics_Drug_Atlas_2023	0.03884	0.2766	6.759	21.96	ABHD17A;MVP
P005091 Up	Proteomics_Drug_Atlas_2023	0.03884	0.2766	6.759	21.96	TAOK2;KCTD13
9-Aminocamptothecin Up	Proteomics_Drug_Atlas_2023	0.03884	0.2766	6.759	21.96	ABHD17A;TAOK2
LP-533401 Up	Proteomics_Drug_Atlas_2023	0.03884	0.2766	6.759	21.96	NDUFAF6;ABHD17A
HMB-Val-Ser-Leu-VE Down	Proteomics_Drug_Atlas_2023	0.03933	0.2766	6.712	21.72	ATP8B3;CCNE2
Isoproterenol Up	Proteomics_Drug_Atlas_2023	0.03933	0.2766	6.712	21.72	CCNE2;KCTD13
CHEMBL1436068 Up	Proteomics_Drug_Atlas_2023	0.03933	0.2766	6.712	21.72	CCNE2;MAZ
L-NIL Down	Proteomics_Drug_Atlas_2023	0.03933	0.2766	6.712	21.72	ATP8B3;TMEM219
INT-747 Up	Proteomics_Drug_Atlas_2023	0.03933	0.2766	6.712	21.72	PPP4C;TMEM219
Bosentan Down	Proteomics_Drug_Atlas_2023	0.03933	0.2766	6.712	21.72	SCAMP4;CCNE2
PNU-120596 Down	Proteomics_Drug_Atlas_2023	0.03933	0.2766	6.712	21.72	SCAMP4;ACE
Fumagillin Down	Proteomics_Drug_Atlas_2023	0.03981	0.2766	6.665	21.49	CCNE2;TAOK2
A-317491 Up	Proteomics_Drug_Atlas_2023	0.03981	0.2766	6.665	21.49	INO80E;TAOK2
Clozapine Down	Proteomics_Drug_Atlas_2023	0.03981	0.2766	6.665	21.49	ATP8B3;ABHD17A
WAY 170523 Down	Proteomics_Drug_Atlas_2023	0.03981	0.2766	6.665	21.49	ATP8B3;ABHD17A
Sotrastaurin Up	Proteomics_Drug_Atlas_2023	0.03981	0.2766	6.665	21.49	CCNE2;ADAT3
STK832240 Up	Proteomics_Drug_Atlas_2023	0.03981	0.2766	6.665	21.49	CCNE2;NDUFAF6
Mavorixafor Up	Proteomics_Drug_Atlas_2023	0.03981	0.2766	6.665	21.49	PPP4C;CCNE2
Pyr1-Apelin-13 Up	Proteomics_Drug_Atlas_2023	0.03981	0.2766	6.665	21.49	CCNE2;TAOK2
BI 2536 Down	Proteomics_Drug_Atlas_2023	0.03981	0.2766	6.665	21.49	CCNE2;MAZ
TAK-779 Down	Proteomics_Drug_Atlas_2023	0.03981	0.2766	6.665	21.49	ATP8B3;TMEM219
2-PMPA Up	Proteomics_Drug_Atlas_2023	0.03981	0.2766	6.665	21.49	NDUFAF6;TAOK2
MLN4924 Up	Proteomics_Drug_Atlas_2023	0.04031	0.2766	6.619	21.26	CCNE2;KCTD13
HFI-142 Down	Proteomics_Drug_Atlas_2023	0.04031	0.2766	6.619	21.26	CCNE2;ADAT3
G-1 Down	Proteomics_Drug_Atlas_2023	0.04031	0.2766	6.619	21.26	ABHD17A;MAZ
CCT241533 Up	Proteomics_Drug_Atlas_2023	0.04031	0.2766	6.619	21.26	CCNE2;ADAT3
GSK-1070916 Down	Proteomics_Drug_Atlas_2023	0.0408	0.2766	6.574	21.03	CCNE2;MAZ

### Sheet: All genes with minimum 3 links 
Supplementary Table. Proteomic drug targeting analysis.
Term	Library	p-value	q-value	z-score	combined score	overlaps
Guanfacine Up	Proteomics_Drug_Atlas_2023	0.003872	0.2766	10.32	57.31	ATP8B3;MAZ;TMEM219

### Sheet: Mechanisms and Status
Supplementary Table. Individual compound/drug characterization
Compound Name	Approval Status	Approved Indications and Mechanism of Action	Indication Category of Approved Drugs	Clinical Trial Status and Mechanism of Action
3-Deazaneplanocin A	Not approved	Not applicable - not approved		Phase I/II clinical trials for solid tumors and B-cell lymphomas. Acts as S-adenosyl-L-homocysteine synthesis inhibitor and histone methyltransferase EZH2 inhibitor.
AZD8055	Not approved	Not applicable - not approved		Phase I/II clinical trials for recurrent gliomas and advanced solid tumors. mTOR kinase inhibitor that inhibits both mTORC1 and mTORC2 complexes.
Levosimendan	EMA approved (Sweden 2000, other EU countries via Mutual Recognition Process)	Short-term treatment of acutely decompensated severe chronic heart failure. Calcium sensitizer that enhances cardiac contractility and promotes vasodilatation through ATP-dependent potassium channels.	Heart failure	Not applicable - already approved
Octreotide	FDA approved (1988), EMA approved (2022)	Acromegaly, carcinoid tumors, VIP-secreting tumors (VIPomas). Somatostatin analog that binds to somatostatin receptors SSTR2 and SSTR5, inhibiting hormone secretion.	Hormonal	Not applicable - already approved
R-848	Not FDA approved as R-848, but similar compound imiquimod has FDA approval	Not applicable - R-848 specifically not approved		Preclinical and early clinical evaluation. TLR7/8 agonist that induces anti-tumor responses by activating immune cells via MyD88-dependent signaling.
SD-208	Not approved	Not applicable - not approved		Preclinical studies. TGF-β receptor I kinase inhibitor that blocks TGF-β signaling pathway and enhances immune responses against tumors.
Metolazone	FDA approved (1974)	Hypertension and edema associated with congestive heart failure or kidney disease. Thiazide-like diuretic that inhibits sodium reabsorption in renal tubules.	Cardiovascular, Kidney disease	Not applicable - already approved
Nilotinib	FDA approved (2007 for Tasigna, 2024 for Danziten reformulation)	Philadelphia chromosome-positive chronic myeloid leukemia (CML). Tyrosine kinase inhibitor that targets BCR-ABL protein.	Cancer	Not applicable - already approved
PHA 767491	Not approved	Not applicable - not approved		Clinical trials terminated. Phase I trials for advanced solid tumors and hematologic cancers were terminated due to adverse effects. CDK7/CDK9 and Cdc7 inhibitor.
Molindone	FDA approved (1974)	Schizophrenia. Dihydroindolone antipsychotic that works by blocking dopamine receptors in the brain, leading to diminished symptoms of psychosis.	Neurological	Not applicable - already approved. Phase III trials ongoing for impulsive aggression in children/adolescents with ADHD.
JW 480	Not approved	Not applicable - not approved		Preclinical research. Aurora kinase inhibitor that shows activity against cancer cell lines and affects tumor growth.
NSC 23766	Not approved	Not applicable - not approved		Preclinical research. Rac1 GTPase inhibitor that blocks Rac1 activation by targeting its interaction with guanine nucleotide exchange factors (GEFs).
CHEMBL2041153	Not approved	Not applicable - not approved		Research compound. Limited specific information available about clinical development status.
BMS-5	Not approved	Not applicable - not approved		Preclinical research. LIM kinase inhibitor with IC50 of 7 nM for LIMK1 and 8 nM for LIMK2.
Flavopiridol	Not approved	Not applicable - not approved		Phase I/II clinical trials. First-generation pan-CDK inhibitor but proved effective with poor therapeutic window and unfavorable safety profile.
SR 142948	Not approved	Not applicable - not approved		Research compound. Non-peptide neurotensin receptor antagonist with nanomolar affinities for NT receptors. Used in scientific research.
Ethiprole	Not approved (registered as insecticide)	Registered insecticide, not for human medical use. Phenylpyrazole insecticide that targets GABA-gated chloride channels in insects.		Not applicable - agricultural pesticide, not medical drug
TOFA	Not approved	Not applicable - not approved		Preclinical research. Acetyl-CoA carboxylase-α (ACCA) allosteric inhibitor that induces apoptosis in cancer cells by disrupting fatty acid synthesis.
(S)-Selisistat	Not approved	Not applicable - not approved		Phase I/II clinical trials for Huntington's disease completed. Selective SIRT1 inhibitor (IC50 = 98 nM) that was safe and well tolerated but development discontinued.
LY411575	Not approved	Not applicable - not approved		Preclinical research discontinued due to toxicity. γ-secretase inhibitor that reduces Aβ production but causes significant adverse effects on lymphocyte development and intestinal morphology.
Tandutinib	Not approved	Not applicable - not approved		Phase I/II clinical trials for AML, glioblastoma, and other cancers. Dual tyrosine kinase inhibitor targeting FLT3, PDGFR, and c-Kit with limited efficacy and significant muscle weakness toxicity.
fMLF	Not approved	Not applicable - not approved		Research compound. N-Formyl-methionyl-leucyl-phenylalanine is a bacterial chemotactic peptide that acts as a potent neutrophil activator through formyl peptide receptors (FPR1/FPR2).
9-Aminocamptothecin	Not approved (development discontinued)	Not applicable - not approved		Development discontinued due to lack of efficacy and formulation issues. DNA topoisomerase I inhibitor that was evaluated in multiple phase I/II clinical trials for various cancers.
LP-533401	Not approved	Not applicable - not approved		Preclinical research. Tryptophan hydroxylase 1 (TPH1) inhibitor that regulates serotonin production in the gut, studied for irritable bowel syndrome and metabolic disorders.
WZ811	Not approved	Not applicable - not approved		Preclinical research. CXCR4 chemokine receptor antagonist that suppresses chronic lymphocytic leukemia progression by inhibiting PI3K/AKT/mTOR signaling pathway.
ML-265	Not approved	Not applicable - not approved		Preclinical research. VPS34 inhibitor (IC50 = 7.6 nM) that blocks autophagy by inhibiting PI3P production and preventing autophagosome formation.
Ezatiostat	Not approved (orphan drug designation received)	Not applicable - not approved		Phase I/II clinical trials completed for myelodysplastic syndrome. Glutathione S-transferase P1-1 (GST P1-1) inhibitor that activates JNK pathway to promote hematopoietic cell differentiation.
Avosentan	Not approved (development terminated due to safety)	Not applicable - not approved		Phase III development terminated due to severe heart failure and deaths. Endothelin A (ETA) receptor antagonist evaluated for diabetic nephropathy.
CHEMBL217125	Not approved	Not applicable - not approved		Research compound from ChEMBL database. Limited specific information available about clinical development status.
Mildronate	Approved in Eastern Europe	Approved in Latvia and Eastern Europe for cardiovascular conditions (angina, heart failure, coronary artery disease). Inhibits γ-butyrobetaine hydroxylase, reducing L-carnitine synthesis and redirecting fatty acid oxidation.	Cardiovascular	Phase I clinical trials ongoing for heart failure. Banned by WADA as performance-enhancing drug since 2016.
Nafamostat	Approved in Japan for specific indications	Approved in Japan for acute pancreatitis and as anticoagulant during hemodialysis. Serine protease inhibitor that inhibits thrombin, plasmin, trypsin, and kallikrein.	Cardiovascular	Phase II/III clinical trials for COVID-19 treatment (mixed results). TMPRSS2 inhibitor with antiviral properties.
Raloxifene	FDA approved (1997 for osteoporosis, 2007 for breast cancer prevention)	Prevention and treatment of postmenopausal osteoporosis; risk reduction of invasive breast cancer in high-risk postmenopausal women. Selective estrogen receptor modulator (SERM) with tissue-specific estrogenic and anti-estrogenic effects.	Hormonal, Osteoporosis, Cancer	Not applicable - already approved. Phase III trials ongoing for schizophrenia adjuvant treatment.
LUF-5735	Not approved	Not applicable - not approved		Research compound. Selective adenosine A1 receptor antagonist with excellent affinity (Ki = 4 nM) and good selectivity, designed for CNS penetration.
RK-24466	Not approved	Not applicable - not approved		Preclinical research. Potent and selective lymphocyte-specific protein tyrosine kinase (Lck) inhibitor with IC50 values <1 nM for Lck(64-509) and 2 nM for LckCD isoforms.
HA130	Not approved (medical device approved in some countries)	Hemoadsorption cartridge approved for blood purification in dialysis patients. Resin adsorbent that removes protein-bound uremic toxins including indoxyl sulfate and p-cresol sulfate.		Medical device in clinical use. Multiple clinical trials demonstrating efficacy in removing advanced glycation end products and improving dialysis outcomes.
PF-04418948	Not approved (development discontinued)	Not applicable - not approved		Phase I clinical trials completed but development discontinued. Selective prostaglandin EP2 receptor antagonist with nanomolar potency (KB = 1.8 nM).
Clozapine	FDA approved (1989 for treatment-resistant schizophrenia, 1997 for suicide risk reduction)	Treatment-resistant schizophrenia and suicide risk reduction in schizophrenia patients. Atypical antipsychotic that blocks dopamine, serotonin, and other neurotransmitter receptors.	Neurological	Not applicable - already approved. FDA removed REMS blood monitoring requirement in 2025 to improve access.
WAY 170523	Not approved	Not applicable - not approved		Preclinical research. Potent and selective matrix metalloproteinase-13 (MMP-13) inhibitor with IC50 of 17 nM and >5800-fold selectivity over MMP-1.
Indapamide	FDA approved (1983 for hypertension and fluid retention)	Treatment of hypertension and salt/fluid retention associated with congestive heart failure. Thiazide-like diuretic that inhibits sodium reabsorption in distal convoluted tubule.	Cardiovascular	Not applicable - already approved. Recently approved as part of triple-combination therapy Widaplik (2025).
A 967079	Not approved	Not applicable - not approved		Preclinical research. Selective TRPA1 antagonist with IC50 values of 67 nM (human) and 289 nM (rat), studied for toxic inhalation hazard countermeasures and pain management.
G-1	Not approved	Not applicable - not approved		Phase I clinical trials ongoing for cancer treatment in combination with pembrolizumab. Selective G protein-coupled estrogen receptor (GPER) agonist with Ki = 11 nM.
Desipramine	FDA approved (1964 for depression)	Treatment of depression. Tricyclic antidepressant that selectively inhibits norepinephrine reuptake with some serotonin reuptake inhibition.	Neurological	Not applicable - already approved. Used off-label for neuropathic pain, ADHD, and bulimia nervosa.
Senicapoc	Not approved (failed Phase III trials)	Not applicable - not approved		Phase III trials completed but failed to meet primary endpoint in sickle cell disease. Well-tolerated KCa3.1 potassium channel blocker (IC50 = 7 nM) that blocks Gardos channels to prevent red blood cell dehydration.
Cilostamide	Not approved (research compound)	Not applicable - not approved		Preclinical research. Selective phosphodiesterase 3 (PDE3) inhibitor (IC50 = 0.04 μM) with positive inotropic effects but differential chronotropic activities on cardiac tissue.
Anastrozole	FDA approved (1995 for advanced breast cancer, 1997 for adjuvant treatment)	Adjuvant treatment and advanced breast cancer in postmenopausal women with hormone receptor-positive tumors. Non-steroidal aromatase inhibitor that reversibly blocks aromatase enzyme, reducing estrogen synthesis.	Cancer	Not applicable - already approved. Ongoing trials for breast cancer risk reduction and various combination therapies.
Trihydroxyisoflavone	Not approved (natural compound/supplement)	Not regulated as drug - available as dietary supplement. Refers to genistein (4′,5,7-trihydroxyisoflavone), a phytoestrogen with selective estrogen receptor modulator properties and tyrosine kinase inhibitory activity.		Multiple clinical studies but not as a regulated drug. Anti-cancer properties through apoptosis induction, cell cycle arrest, and estrogen receptor modulation.
Milrinone	FDA approved (1987 for acute heart failure)	Short-term treatment (≤48 hours) of acute decompensated heart failure. Selective phosphodiesterase 3 (PDE-III) inhibitor that increases intracellular cAMP, resulting in positive inotropic, lusitropic, and vasodilatory effects.	Heart failure	Not applicable - already approved. Ongoing trials for pulmonary hypertension and right ventricular dysfunction.
UNC2881	Not approved	Not applicable - not approved		Preclinical research. Specific Mer tyrosine kinase inhibitor with IC50 of 4.3 nM, showing 83-fold and 58-fold selectivity over Axl and Tyro3 respectively. Studied for pathologic thrombosis prevention.
Y-33075	Not approved	Not applicable - not approved		Preclinical research. ROCK (Rho-associated protein kinase) inhibitor with much higher inhibitory potential (>20 times) than Y-27632. Shows neuroprotective and anti-inflammatory effects by reducing microglial activation and apoptosis.
Tofacitinib	FDA approved (2012 for rheumatoid arthritis, expanded indications through 2020)	Rheumatoid arthritis, psoriatic arthritis, ulcerative colitis, and polyarticular course juvenile idiopathic arthritis. Selective JAK1/JAK3 inhibitor that blocks JAK-STAT signaling pathways involved in immune and inflammatory responses.	Arthritis (Inflammation)	Not applicable - already approved. Has FDA boxed warning for increased risk of blood clots and death at higher doses.
NS 3763	Not approved	Not applicable - not approved		Research compound. Selective noncompetitive GLUK5 kainate receptor antagonist (IC50 = 1.6 μM) studied for potential treatment of pain, migraine, and epilepsy.
Sotrastaurin	Not FDA approved (multiple failed clinical trials)	Not applicable - not approved		Phase I/II trials completed but failed to show efficacy. Pan-PKC inhibitor targeting classical (α, β) and novel (δ, ε, η, θ) protein kinase C isoforms. Studied for uveal melanoma, DLBCL, and other cancers but demonstrated limited clinical activity.
SCHEMBL5061501	Not approved	Not applicable - not approved		Research compound from ChEMBL database. Limited specific information available about clinical development status or mechanism of action.
NSC43673	Not approved	Not applicable - not approved		Research compound from National Cancer Institute (NCI) database. Limited publicly available information about specific development status or detailed mechanism of action.
HFI-142	Not approved	Not applicable - not approved		Preclinical research. Insulin-regulated aminopeptidase (IRAP) inhibitor with Ki of 2.01 μM. Reduces platelet ribophagy and platelet activation, studied for therapeutic effects on septic thrombosis.
JTE 013	Not approved	Not applicable - not approved		Research compound. Sphingosine 1-phosphate receptor 2/4 (S1P2/S1P4) antagonist with IC50 of 17-22 nM for S1P2. Has significant off-target effects on sphingolipid metabolism, inhibiting dihydroceramide desaturase 1 and sphingosine kinases.
CCT241533	Not approved	Not applicable - not approved		Preclinical research. Potent and selective CHK2 kinase inhibitor with IC50 of 3 nM. Shows minimal cross-reactivity against other kinases. Potentiates cytotoxicity of PARP inhibitors in cancer cells.
Tubastatin A	Not approved	Not applicable - not approved		Preclinical research. Selective HDAC6 inhibitor with IC50 of 15 nM and >1000-fold selectivity over other HDAC isoforms. Shows neuroprotective, anti-inflammatory, and anti-cancer effects by increasing α-tubulin acetylation.
Methylnaltrexone	FDA approved (2008 for opioid-induced constipation in palliative care, 2014 expanded for chronic pain)	Treatment of opioid-induced constipation in patients with advanced illness receiving palliative care and chronic non-cancer pain patients. Peripherally acting μ-opioid receptor antagonist that cannot cross blood-brain barrier, selectively blocking GI opioid effects without affecting analgesia.	Opioid-related pain	Not applicable - already approved. Available as subcutaneous injection and oral tablets.
MLS0315771	Not approved	Not applicable - not approved		Preclinical research. Potent competitive phosphomannose isomerase (MPI) inhibitor with IC50 ~1 μM and Ki of 1.4 μM. Studied for congenital disorders of glycosylation type Ia (CDG-Ia) therapy but shows cellular toxicity above 10 μM.
CHEMBL1597046	Not approved	Not applicable - not approved		Research compound from ChEMBL database. Limited specific information available about clinical development status or detailed mechanism of action. Related to database compound CHEMBL1237046 (rolitetracycline).
Vicriviroc	Not approved (failed Phase III trials)	Not applicable - not approved		Phase III trials completed but failed to meet primary efficacy endpoints. CCR5 antagonist (IC50 0.04-2.3 nM) that blocks HIV-1 entry by preventing viral binding to CCR5 co-receptor. Development discontinued by Merck despite showing broad-spectrum activity against drug-resistant HIV-1.
Bosentan	FDA approved (2001 for pulmonary arterial hypertension, 2017 for pediatric PAH)	Treatment of pulmonary arterial hypertension (PAH) in adults and pediatric patients (≥3 years old) to improve exercise ability and decrease clinical worsening. Dual endothelin receptor antagonist (ETA and ETB) that blocks vasoconstriction and cellular proliferation mediated by endothelin-1.	Cardiovascular	Not applicable - already approved. Has FDA REMS program due to hepatotoxicity and teratogenicity risks. First oral PAH therapy approved.
PNU-120596	Not approved	Not applicable - not approved		Preclinical research and early clinical studies. Positive allosteric modulator of α7 nicotinic acetylcholine receptors (EC50 = 216 nM) with neuroprotective and cognitive enhancing properties. Also directly inhibits p38 MAPK independent of α7 nAChR.
Resmetirom	FDA approved (March 2024 under accelerated approval)	Treatment of adults with noncirrhotic nonalcoholic steatohepatitis (NASH) with moderate to advanced liver fibrosis (stages F2-F3), in conjunction with diet and exercise. Thyroid hormone receptor-β (THR-β) agonist that reduces intrahepatic triglycerides and liver fat accumulation.	NASH/Liver Fibrosis	Not applicable - already approved. First drug approved for NASH treatment. Accelerated approval based on NASH resolution and fibrosis improvement.
Nolatrexed	Not approved (development discontinued)	Not applicable - not approved		Phase I/II/III trials completed but development discontinued. Nonclassical antifolate thymidylate synthase inhibitor that binds to folate-binding site of TS enzyme. Showed clinical activity in hepatocellular carcinoma, head and neck cancer, but dose-limiting hematologic and gastrointestinal toxicity.
STK416816	Not approved	Not applicable - not approved		Research compound. Limited specific information available about clinical development status. May be related to immunotherapy-drug combination research based on patent literature.
SKF 89976A	Not approved	Not applicable - not approved		Research compound with anticonvulsant properties. Potent and selective GABA transporter (GAT-1) inhibitor with IC50 of 0.13 μM for hGAT-1. Blood-brain barrier permeable and active in vivo.
Nitisinone	FDA approved (2002 for hereditary tyrosinemia type 1, 2020 for alkaptonuria)	Treatment of hereditary tyrosinemia type 1 (HT-1) in combination with dietary restriction of tyrosine and phenylalanine; reduction of urine homogentisic acid in adults with alkaptonuria. 4-Hydroxyphenylpyruvate dioxygenase (HPPD) inhibitor that prevents formation of toxic succinylacetone.	Rare genetic disorder	Not applicable - already approved. Originally discovered as herbicide HPPD inhibitor before being repurposed for rare disease treatment.
BBL023172	Not approved	Not applicable - not approved		Research compound. 1,4-diaryl-2-azetidinone (β-lactam) combretastatin analogue with antiproliferative activity. Shows tubulin targeting effects and antimitotic activity through inhibition of tubulin polymerization.
RN-1734	Not approved	Not applicable - not approved		Research compound. Selective TRPV4 channel antagonist with IC50 values of 2.3, 3.2, and 5.9 μM for hTRPV4, rTRPV4, and mTRPV4 respectively. Shows selectivity over other TRP channels and blocks TRPV4-mediated arteriole vasodilation.
TCS PIM-1 1	Not approved	Not applicable - not approved		Research compound. ATP-competitive Pim-1 kinase inhibitor with IC50 of 50 nM, displays selectivity over Pim-2 and MEK1/2 (IC50 >20 μM). Shows promise for treating idiopathic pulmonary fibrosis by regulating fibroblast inflammatory secretome.
Rhodanine Derivative38	Not approved	Not applicable - not approved		Research compound class. Rhodanine derivatives show broad anticancer activity against multiple cancer cell lines including MCF-7, HeLa, A549, and HT29 with IC50 values in the micromolar range. Act through various mechanisms including topoisomerase II inhibition and DNA intercalation.
HMB-Val-Ser-Leu-VE	Not approved	Not applicable - not approved		Research compound. Limited specific information available. Appears to be a peptide or peptide-like compound with amino acid components (Val-Ser-Leu sequence).
YK-4-279	Not approved	Not applicable - not approved		Phase I/II preclinical and clinical studies. Small molecule inhibitor that directly binds to EWS-FLI1 fusion protein and blocks its oncogenic activity in Ewing sarcoma. (S)-YK-4-279 enantiomer shows enantiospecific activity against EWS-FLI1/RHA interaction.
Repaglinide	FDA approved (December 1997 for type 2 diabetes)	Treatment of type 2 diabetes mellitus in addition to diet and exercise for blood sugar control. Meglitinide class antidiabetic drug that promotes insulin release from pancreatic β-islet cells by binding to SUR1 receptors on pancreatic beta cells.	Type-2 diabetes	Not applicable - already approved. Available as monotherapy and in combination with metformin (PrandiMet).
STL304557	Not approved	Not applicable - not approved		Research compound. Limited specific information available about this compound designation.
CHEMBL1436068	Not approved	Not applicable - not approved		Research compound from ChEMBL database. Limited specific information available about clinical development status.
BQ-788	Not approved	Not applicable - not approved		Research compound used in clinical studies. Potent and selective endothelin ETB receptor antagonist (IC50 = 1.2 nM for human ETB vs 1300 nM for ETA). Tested in Phase I studies for melanoma intralesional treatment and cardiovascular research.
HJC0350	Not approved	Not applicable - not approved		Research compound. Limited specific information available about this compound designation.
Vatalanib	Not approved (failed Phase III trials)	Not applicable - not approved		Phase III clinical trials completed but failed to meet primary endpoints. Oral VEGFR-2 inhibitor (PTK787/PTK/ZK) that also inhibits PDGFR-β and c-kit. Extensively studied for metastatic colorectal cancer but showed no significant improvement in overall survival.
5-Ethynyluracil	Not approved (development discontinued, orphan designation for hepatocellular cancer)	Orphan drug designation for hepatocellular cancer in combination with fluoropyrimidines. Mechanism-based irreversible inhibitor of dihydropyrimidine dehydrogenase (DPD), designed to enhance 5-fluorouracil activity by preventing its degradation.		Development discontinued after negative Phase III results in colorectal cancer. Maintains orphan drug status from FDA for hepatocellular cancer treatment.
NBTGR	Not approved	Not applicable - not approved		Research compound. Limited specific information available about this compound designation.
L-165041	Not approved	Not applicable - not approved		Research compound. Limited specific information available about this compound designation.
a-Naphthoflavone	Not approved	Not applicable - not approved		Research compound extensively studied as a tool. Aryl hydrocarbon receptor (AhR) partial agonist and cytochrome P450 CYP1A1/CYP1B1 inhibitor. Acts as weak AhR agonist at high concentrations (10 μM) but antagonizes TCDD-induced CYP1A1 expression at lower concentrations.
(4-Chlorobenzyl)pyridine	Not approved	Not applicable - not approved		Research compound used as chemical building block and ligand in coordination chemistry. Used in synthesis of cobalt complexes showing magnetic properties with potential applications in materials science.
AM 630	Not approved	Not applicable - not approved		Research compound used as pharmacological tool. Selective cannabinoid CB2 receptor inverse agonist (Ki = 31.2 nM) with 165-fold selectivity over CB1. Acts as protean ligand showing inverse agonism, neutral antagonism, or weak partial agonism depending on conditions.
BX 912	Not approved	Not applicable - not approved		Preclinical research. Direct, selective, and ATP-competitive PDK1 inhibitor (IC50 = 26 nM) that blocks PDK1/AKT signaling in tumor cells. Extensively studied for multiple myeloma, breast cancer, and other cancers but showed preferential activity in MYC-dependent cell lines.
Phenylboronic Acid	Not approved as single entity (used as building block for FDA-approved drugs)	Not applicable as single entity. Component structure in FDA-approved boronic acid drugs like bortezomib (Velcade) for multiple myeloma. Phenylboronic acid serves as reversible covalent binder to diols and serine residues.		Not developed as standalone drug but serves as foundational structure for approved boronic acid medications. Five boronic acid drugs have been approved by FDA, with phenylboronic acid as core structure.
Siponimod	FDA approved (March 26, 2019 for relapsing forms of multiple sclerosis)	Treatment of adults with relapsing forms of multiple sclerosis, including clinically isolated syndrome, RRMS, and active secondary progressive MS. Selective S1P receptor modulator that binds with high affinity to S1P1 and S1P5 receptors, blocking lymphocyte egress from lymph nodes.	Neurological	Not applicable - already approved. First oral drug approved specifically for active secondary progressive MS in more than a decade.
Telmisartan	FDA approved (1998 for hypertension)	Treatment of hypertension to lower blood pressure and reduce cardiovascular risk. Also approved in combination products (2025 WIDAPLIK with amlodipine and indapamide). Angiotensin II receptor blocker (ARB) that blocks AT1 receptors, preventing vasoconstriction and aldosterone secretion.	Cardiovascular	Not applicable - already approved. Recently approved as part of first triple-combination therapy for initial hypertension treatment.
VUF11207	Not approved	Not applicable - not approved		Research compound. Limited specific information available about clinical development status for this compound designation.
Isotretinoin	FDA approved (May 7, 1982 for severe acne)	Treatment of severe, recalcitrant, nodular acne unresponsive to conventional therapy including systemic antibiotics (patients ≥12 years). 13-cis-retinoic acid that normalizes keratinization, reduces sebaceous cell number and sebum synthesis, and has anti-inflammatory effects.	Inflammatory Skin Disorders	Not applicable - already approved. Available in multiple branded formulations. Requires iPLEDGE REMS program due to teratogenicity risks.
Tasimelteon	FDA approved (January 31, 2014 for Non-24-Hour Sleep-Wake Disorder, December 2020 for Smith-Magenis Syndrome)	Treatment of Non-24-Hour Sleep-Wake Disorder in adults and nighttime sleep disturbances in Smith-Magenis Syndrome in patients ≥3 years. Selective melatonin MT1 and MT2 receptor agonist that helps regulate circadian rhythm by promoting circadian readjustment.	Neurological	Not applicable - already approved. First FDA-approved medication for Non-24-Hour Sleep-Wake Disorder and for any clinical feature of Smith-Magenis Syndrome.
Undecanoic Acid	Not approved as single entity (used in approved topical antifungal products)	Component in FDA-approved topical antifungal preparations for athlete's foot, jock itch, and ringworm. Fatty acid with antifungal properties that disrupts fungal cell membranes.	Fungal Infection	Not developed as standalone drug but used as active ingredient in approved topical antifungal formulations combined with zinc undecylenate.
3-Hydroxyflavone	Not approved	Not applicable - not approved		Research compound. Natural flavonoid with antioxidant and anti-inflammatory properties studied for potential therapeutic applications but not developed as pharmaceutical.
Org25543	Not approved	Not applicable - not approved		Research compound. Limited specific information available about this compound designation.
Alogliptin	FDA approved (January 25, 2013 for type 2 diabetes)	Treatment of type 2 diabetes mellitus as adjunct to diet and exercise to improve glycemic control. Dipeptidyl peptidase-4 (DPP-4) inhibitor that increases incretin hormone levels, leading to glucose-dependent insulin secretion and glucagon suppression.	Type-2 diabetes	Not applicable - already approved. Available as monotherapy and in combination with metformin and pioglitazone.
Nisoldipine	FDA approved (1995 for hypertension)	Treatment of hypertension to lower blood pressure. Dihydropyridine calcium channel blocker that inhibits L-type calcium channels in vascular smooth muscle, causing vasodilation and reducing peripheral vascular resistance.	Cardiovascular	Not applicable - already approved. Extended-release formulation available.
p-Tolylboronic Acid	Not approved as single entity	Not applicable - research chemical		Chemical building block used in organic synthesis and drug development. Not developed as standalone pharmaceutical.
Tranexamic Acid	FDA approved (1986 for cyclic heavy menstrual bleeding, other indications)	Treatment of cyclic heavy menstrual bleeding; prophylaxis to reduce perioperative blood loss in cardiac surgery. Antifibrinolytic agent that competitively inhibits plasminogen activation and plasmin activity, stabilizing blood clots.	Blood Loss	Not applicable - already approved. Available in oral and IV formulations for various bleeding indications.
mL167	Not approved	Not applicable - not approved		Research compound. Limited specific information available about this compound designation.
Fluticasone	FDA approved (1994 for allergic rhinitis, 2000 for asthma, various formulations)	Treatment of allergic rhinitis, asthma, and inflammatory skin conditions. Synthetic corticosteroid with potent anti-inflammatory effects that suppresses inflammatory mediator release and inhibits inflammatory cell migration.	Inflammatory Skin Disorders	Not applicable - already approved. Available in nasal spray (Flonase), inhaler (Flovent), and topical formulations.
Ibutilide	FDA approved (December 1995 for atrial fibrillation/flutter)	Rapid conversion of atrial fibrillation or atrial flutter to normal sinus rhythm. Class III antiarrhythmic that blocks potassium channels and prolongs action potential duration and effective refractory period.	Cardiovascular	Not applicable - already approved. Available as IV injection for acute conversion of arrhythmias in hospital settings.
Cyclopamine	Not approved	Not applicable - not approved		Research compound. Natural steroidal alkaloid that inhibits Hedgehog signaling pathway by binding to Smoothened receptor. Studied for cancer therapy but development complicated by toxicity and teratogenicity.
AMG 487	Not approved (completed Phase II clinical trials)	Not applicable - not approved		Phase II clinical trials completed for psoriasis and rheumatoid arthritis but development discontinued. Selective CXCR3 (CXC chemokine receptor 3) antagonist that inhibits binding of CXCL10 and CXCL11 (IC50 = 8.0 and 8.2 nM) and blocks lymphocyte migration.
Benzo(a)pyrene	Not approved (classified as Group 1 human carcinogen by IARC)	Not applicable - carcinogenic substance		Not a therapeutic compound. Polycyclic aromatic hydrocarbon (C20H12) formed by incomplete combustion. Metabolized to highly reactive diol epoxide metabolites (BPDE) that bind to DNA causing mutations and cancer. Used only in toxicology research.
EPZ-6438	FDA approved (January 23, 2020 for epithelioid sarcoma, June 18, 2020 for follicular lymphoma)	Treatment of adults and pediatric patients ≥16 years with metastatic or locally advanced epithelioid sarcoma not eligible for complete resection; adults with relapsed/refractory follicular lymphoma with EZH2 mutations after ≥2 prior therapies. First-in-class EZH2 (enhancer of zeste homolog 2) inhibitor that competes with S-adenosylmethionine to reduce H3K27me3 levels.	Cancer	Not applicable - already approved. Trade name Tazverik (tazemetostat). Accelerated approval based on objective response rates in phase 2 trials.
Asarone	Not approved (banned in many countries due to toxicity)	Not applicable - banned/restricted compound		Not in development. Natural compound from Acorus calamus with potential neurological effects but significant hepatotoxicity and carcinogenicity concerns. Banned in food products in many countries.
SB 525334	Not approved	Not applicable - not approved		Preclinical research. Selective TGF-β receptor I (ALK5) kinase inhibitor that blocks TGF-β signaling pathway. Studied for potential anti-fibrotic and anti-tumor effects.
XEN 103	Not approved	Not applicable - not approved		Research compound. Limited specific information available about clinical development status.
TMP269	Not approved	Not applicable - not approved		Research compound. Class IIa histone deacetylase (HDAC) inhibitor studied for various therapeutic applications but limited clinical development.
Rivastigmine	FDA approved (April 21, 2000 for dementia of Alzheimer's type)	Treatment of mild to moderate dementia associated with Alzheimer's disease and Parkinson's disease. Carbamate-type cholinesterase inhibitor that reversibly inhibits acetylcholinesterase and butyrylcholinesterase, enhancing cholinergic neurotransmission.	Neurological	Not applicable - already approved. Available as capsules, oral solution, and transdermal patch.
Atosiban	EMA approved (2000), not FDA approved	Prevention of preterm labor in pregnant women. Competitive oxytocin/vasopressin receptor antagonist that inhibits uterine contractions by blocking oxytocin receptors in the myometrium.	Hormonal	Approved in Europe and other countries but not in the United States. FDA has not approved due to concerns about efficacy versus safety profile.
AM966	Not approved	Not applicable - not approved		Research compound. Limited specific information available about clinical development status.
Marimastat	Not approved (failed Phase III trials)	Not applicable - not approved		Phase III clinical trials completed but failed to demonstrate efficacy. Broad-spectrum matrix metalloproteinase (MMP) inhibitor studied extensively for cancer treatment but showed significant musculoskeletal toxicity and lack of clinical benefit.
Acitretin	FDA approved (September 7, 1997 for psoriasis)	Treatment of severe psoriasis in adults. Second-generation oral retinoid (aromatic retinoid) that normalizes keratinocyte differentiation and proliferation through retinoic acid receptor binding.	Inflammatory Skin Disorders	Not applicable - already approved. Requires strict pregnancy prevention program due to teratogenicity.
Pomalidomide	FDA approved (February 8, 2013 for multiple myeloma)	Treatment of patients with multiple myeloma who have received ≥2 prior therapies including lenalidomide and bortezomib. Third-generation immunomodulatory drug (thalidomide analogue) with anti-angiogenic, anti-inflammatory, and immunomodulatory properties.	Cancer	Not applicable - already approved. Trade name Pomalyst. Requires REMS program due to embryo-fetal toxicity.
STK832240	Not approved	Not applicable - not approved		Research compound. Limited specific information available about clinical development status.
Sumatriptan	FDA approved (December 28, 1992 for migraine)	Treatment of migraine with or without aura and cluster headache in adults. Selective serotonin receptor agonist (5-HT1B/1D) that causes vasoconstriction of cranial blood vessels and inhibits trigeminal nerve activation.	Neurological	Not applicable - already approved. Available in multiple formulations: injection, nasal spray, tablets.
Prinomastat	Not approved (failed Phase III trials)	Not applicable - not approved		Phase III clinical trials completed but failed primary endpoints. Matrix metalloproteinase (MMP) inhibitor studied for non-small cell lung cancer and other malignancies but showed no survival benefit.
GW7647	Not approved	Not applicable - not approved		Research compound. Selective PPARα (peroxisome proliferator-activated receptor alpha) agonist used as research tool but not developed clinically.
2-PMPA	Not approved	Not applicable - not approved		Research compound. Glutamate carboxypeptidase II (GCPII) inhibitor studied for neurological applications but limited clinical development.
Thiothixene	FDA approved (1967 for schizophrenia and other psychotic disorders)	Treatment of schizophrenia and other psychotic disorders. Typical antipsychotic (thioxanthene derivative) that blocks dopamine D2 receptors in the brain, reducing positive symptoms of psychosis.	Neurological	Not applicable - already approved. Available in oral capsules and intramuscular injection formulations.
ABT-199	FDA approved (April 11, 2016 for chronic lymphocytic leukemia)	Treatment of adults with chronic lymphocytic leukemia (CLL) with 17p deletion as detected by FDA-approved test, and other hematologic malignancies. Selective BCL-2 inhibitor (venetoclax) that restores apoptosis in cancer cells by binding to BCL-2 protein.	Cancer	Not applicable - already approved. Trade name Venclexta (venetoclax). Breakthrough therapy designation received.
MK-1775	Not approved (development ongoing)	Not applicable - not approved		Phase I/II clinical trials ongoing. Selective WEE1 kinase inhibitor (adavosertib) that abrogates DNA damage checkpoint, causing DNA damage accumulation and cell death in cancer cells with p53 mutations.
Bromfenac	FDA approved (1997 as systemic NSAID, discontinued; 2005 ophthalmic formulation approved)	Treatment of postoperative ocular inflammation and pain following cataract surgery. Nonsteroidal anti-inflammatory drug (NSAID) that inhibits cyclooxygenase to reduce inflammatory prostaglandins in ocular tissues.	Ocular inflammation	Not applicable - already approved. Available as once-daily ophthalmic solution (Prolensa 0.07%, Bromday 0.09%). Original systemic form was withdrawn due to hepatotoxicity.
Eletriptan	FDA approved (December 26, 2002 for migraine)	Acute treatment of migraine with or without aura in adults. Second-generation triptan that acts as selective 5-HT1B/1D receptor agonist, causing cranial vasoconstriction and inhibiting trigeminal nerve activation.	Neurological	Not applicable - already approved. Trade name Relpax. Shows superior efficacy compared to many other triptans with high oral bioavailability (~50%).
Taflrost	Not approved	Not applicable - not approved		Research compound. Limited specific information available about clinical development status for this compound designation.
SB 225002	Not approved	Not applicable - not approved		Research compound. CXCR2 (CXC chemokine receptor 2) antagonist used as research tool to study neutrophil migration and inflammatory processes.
IBC 293	Not approved	Not applicable - not approved		Research compound. Limited specific information available about this compound designation.
TR-14035	Not approved	Not applicable - not approved		Research compound. Limited specific information available about this compound designation.
7,8-Dihydroxyflavone	Not approved	Not applicable - not approved		Research compound. Natural flavonoid that acts as TrkB (tropomyosin receptor kinase B) agonist, mimicking brain-derived neurotrophic factor (BDNF) effects. Studied for neuroprotective applications.
CAY10683	Not approved	Not applicable - not approved		Research compound. Limited specific information available about this compound designation.
Z32036776	Not approved	Not applicable - not approved		Research compound. Limited specific information available about this compound designation.
Dapiprazole	FDA approved (1990 for pupil constriction)	Reversal of pharmacologically induced mydriasis after eye examinations. Alpha-1 adrenergic receptor antagonist that blocks pupil dilation by inhibiting iris dilator muscle activity.	Eye disorder	Not applicable - already approved. Ophthalmic solution to reverse pupil dilation after diagnostic procedures.
Defactinib	Not approved (ongoing clinical trials)	Not applicable - not approved		Phase I/II clinical trials ongoing for various solid tumors. Focal adhesion kinase (FAK) inhibitor that disrupts cancer cell adhesion, migration, and survival pathways.
MI-773	Not approved	Not applicable - not approved		Preclinical research. MDM2 (murine double minute 2) inhibitor that disrupts MDM2-p53 interaction, potentially reactivating p53 tumor suppressor function in cancer cells.
Ruxolitinib	FDA approved (November 16, 2011 for myelofibrosis, December 4, 2014 for polycythemia vera)	Treatment of intermediate/high-risk myelofibrosis and polycythemia vera inadequately responsive to hydroxyurea. Selective JAK1/JAK2 inhibitor that blocks JAK-STAT signaling pathway involved in hematopoiesis and immune function.	Cancer	Not applicable - already approved. Trade name Jakafi. First FDA-approved therapy for myelofibrosis and first drug approved for polycythemia vera.
CB 13	Not approved	Not applicable - not approved		Research compound. Limited specific information available about this compound designation.
BRL 54443	Not approved	Not applicable - not approved		Research compound. 5-HT1E/1F receptor agonist studied for potential migraine treatment but not developed clinically.
BS-181	Not approved	Not applicable - not approved		Research compound. CDK7 (cyclin-dependent kinase 7) inhibitor studied for cancer applications but limited clinical development.
Erythromycin	FDA approved (1952 for bacterial infections)	Treatment of bacterial infections caused by susceptible organisms. Macrolide antibiotic that inhibits bacterial protein synthesis by binding to the 50S ribosomal subunit.	Bacterial infection	Not applicable - already approved. Available in multiple formulations (oral, topical, ophthalmic, IV). Also used for gastroparesis due to prokinetic effects.
NVP-BSK805	Not approved	Not applicable - not approved		Preclinical research. JAK2 inhibitor studied for myeloproliferative disorders but not progressed to clinical development.
PDE-9i	Not approved (compound class designation)	Not applicable - compound class		Phosphodiesterase-9 inhibitor class. Various PDE9 inhibitors have been studied for cognitive enhancement and heart failure but none specifically approved as "PDE-9i".
Capsazepine	Not approved	Not applicable - not approved		Research compound. TRPV1 (vanilloid receptor 1) antagonist used as research tool to study pain and temperature sensation but not developed clinically.
Crizotinib	FDA approved (August 26, 2011 for ALK-positive non-small cell lung cancer)	Treatment of patients with metastatic non-small cell lung cancer (NSCLC) whose tumors are ALK or ROS1 positive. Multi-targeted tyrosine kinase inhibitor that blocks ALK, ROS1, and MET kinases involved in cancer cell proliferation.	Cancer	Not applicable - already approved. Trade name Xalkori. First FDA-approved ALK inhibitor, received breakthrough therapy designation.
DY 131	Not approved	Not applicable - not approved		Research compound. Limited specific information available about this compound designation.
AZD1152-HQPA	Not approved (development discontinued)	Not applicable - not approved		Phase I/II clinical trials completed but development discontinued. Active metabolite of AZD1152, a selective Aurora B kinase inhibitor studied for hematological malignancies. Development halted due to limited efficacy and toxicity concerns.
RO495	Not approved	Not applicable - not approved		Research compound. Limited specific information available about this compound designation.
Isoproterenol	FDA approved (1956 for bronchospasm and shock)	Treatment of distributive shock, shock due to reduced cardiac output, and bronchospasm during anesthesia. Nonselective beta-adrenergic agonist that stimulates β1 receptors (positive inotropic/chronotropic effects) and β2 receptors (bronchodilation, vasodilation).	Heart condition	Not applicable - already approved. Trade name Isuprel. Classic catecholamine used primarily in emergency/critical care settings for severe bronchospasm and shock states.
LY 344864	Not approved	Not applicable - not approved		Research compound. 5-HT1F receptor agonist studied for migraine treatment but not developed clinically.
AZD4547	Not approved (development discontinued)	Not applicable - not approved		Phase II clinical trials completed but development discontinued. Selective FGFR1, 2, and 3 inhibitor studied for solid tumors with FGFR genetic alterations. Limited efficacy led to program termination.
TAE 226	Not approved	Not applicable - not approved		Preclinical research. Dual FAK/IGF-1R inhibitor studied for cancer applications but limited clinical development.
AZD1152	Not approved (development discontinued)	Not applicable - not approved		Phase I/II clinical trials completed but development discontinued. Aurora B kinase inhibitor (barasertib) that disrupts mitotic progression. Developed for hematological malignancies but showed limited efficacy.
PDK1-In	Not approved	Not applicable - not approved		Research compound class. PDK1 (3-phosphoinositide-dependent protein kinase 1) inhibitors studied for cancer but no specific "PDK1-In" compound approved.
Spironolactone	FDA approved (1959 for diuretic/antihypertensive use, expanded indications)	Heart failure with reduced ejection fraction, resistant hypertension, primary hyperaldosteronism, edema (cirrhosis, nephrotic syndrome), hypokalemia. Aldosterone receptor antagonist that blocks aldosterone binding in distal convoluted tubule, causing potassium retention and sodium/water excretion.	Heart failure	Not applicable - already approved. Trade name Aldactone. RALES trial showed 30% mortality reduction in heart failure. WHO Essential Medicine.
Filanesib	Not approved (failed Phase III trials)	Not applicable - not approved		Phase III trials failed to meet primary endpoints. Kinesin spindle protein (KSP/Eg5) inhibitor that disrupts mitotic spindle formation. Studied for multiple myeloma and solid tumors but showed limited efficacy.
5-R-Rivaroxaban	Not approved as single entity (R-enantiomer of rivaroxaban)	Not applicable - enantiomer designation. Rivaroxaban (marketed as racemic mixture) is FDA approved for multiple thrombotic conditions. Direct factor Xa inhibitor for anticoagulation.		Not developed as separate enantiomer. Parent compound rivaroxaban (Xarelto) FDA approved 2011 for DVT prophylaxis, atrial fibrillation, VTE treatment, and other indications.
Tozasertib	Not approved (development discontinued)	Not applicable - not approved		Phase I/II trials completed but development discontinued. Pan-Aurora kinase inhibitor studied for hematological malignancies. Development halted due to toxicity and limited efficacy compared to other Aurora inhibitors.
Radicicol	Not approved	Not applicable - not approved		Research compound. Heat shock protein 90 (Hsp90) inhibitor studied for cancer applications but not clinically developed due to pharmacological limitations.
Fumagillin	Not approved (veterinary use approved)	Veterinary medicine: treatment of Nosema disease in honeybees. Methionine aminopeptidase 2 (MetAP2) inhibitor with anti-angiogenic properties.		Limited human clinical development. Studied for cancer due to anti-angiogenic effects but significant toxicity limited development. Primarily used in veterinary applications.
GBR 12909	Not approved	Not applicable - not approved		Research compound. Selective dopamine transporter (DAT) inhibitor used as research tool to study dopaminergic systems but not developed clinically.
NVP-BHG712	Not approved	Not applicable - not approved		Preclinical research. EPHB4 (ephrin receptor) inhibitor studied for cancer applications but limited clinical development.
Bafetinib	Not approved (development discontinued)	Not applicable - not approved		Phase I/II trials completed but development discontinued. Dual BCR-ABL and Lyn kinase inhibitor studied for chronic myeloid leukemia and Philadelphia chromosome-positive acute lymphoblastic leukemia. Limited efficacy compared to approved alternatives.
Ispinesib	Not approved (failed Phase III trials)	Not applicable - not approved		Phase III trials failed primary endpoints. Kinesin spindle protein (KSP/Eg5) inhibitor that arrests cells in mitosis. Extensively studied for various solid tumors but showed insufficient efficacy and significant toxicity.
Dichlorisone	Not approved (available in some countries)	Topical corticosteroid for inflammatory skin conditions (where approved). Synthetic corticosteroid with anti-inflammatory, antipruritic, and vasoconstrictive properties.		Not developed for US market but available in some international markets as topical anti-inflammatory agent.
CHEMBL1902935	Not approved	Not applicable - not approved		Research compound from ChEMBL database. Limited specific information available about clinical development status.
Eniporide	Not approved (development discontinued)	Not applicable - not approved		Phase II clinical trials completed but development discontinued. Sodium-hydrogen exchanger 1 (NHE-1) inhibitor studied for myocardial protection during cardiac surgery and acute coronary syndromes. Limited efficacy led to program termination.
Fumitremorgin C	Not approved	Not applicable - not approved		Research compound. Natural product from Aspergillus fumigatus that acts as breast cancer resistance protein (BCRP/ABCG2) inhibitor. Used as research tool to study drug efflux mechanisms but toxic for clinical development.
AQ-390/43364023	Not approved	Not applicable - not approved		Research compound. Limited specific information available about this compound designation.
Ro 48-8071	Not approved (development discontinued)	Not applicable - not approved		Phase II clinical trials completed but development discontinued. 2,3-oxidosqualene:lanosterol cyclase inhibitor studied for hypercholesterolemia. Development halted due to limited efficacy compared to statins.
SB-222200	Not approved	Not applicable - not approved		Research compound. CXCR3 chemokine receptor antagonist used as research tool but not developed clinically.
L-Mimosine	Not approved	Not applicable - not approved		Research compound. Natural amino acid analogue that acts as iron chelator and cell cycle inhibitor. Studied for anticancer properties but significant toxicity prevents clinical development.
Orteronel	Not approved (failed Phase III trials)	Not applicable - not approved		Phase III trials failed to meet primary endpoints. Selective CYP17A1 (17α-hydroxylase/C17,20-lyase) inhibitor studied for metastatic castration-resistant prostate cancer. Development discontinued due to insufficient efficacy compared to existing therapies.
Iclaprim	FDA approved (June 23, 2020 for acute bacterial skin infections)	Treatment of acute bacterial skin and skin structure infections (ABSSSI) caused by susceptible gram-positive bacteria including MRSA. Diaminopyrimidine antifolate that inhibits bacterial dihydrofolate reductase with potency against trimethoprim-resistant organisms.	Bacterial infection	Not applicable - already approved. Trade name Kimyrsa. Specifically developed to address antibiotic-resistant infections.
Tacrine	FDA approved (September 1993 for Alzheimer's disease) - WITHDRAWN 2012	Previously approved for mild to moderate dementia of Alzheimer's type. First approved Alzheimer's drug - reversible cholinesterase inhibitor that enhanced cholinergic neurotransmission.		WITHDRAWN from market due to hepatotoxicity. Replaced by safer cholinesterase inhibitors (donepezil, rivastigmine, galantamine). Historic significance as first Alzheimer's treatment.
MLN 8237	Not approved (development discontinued)	Not applicable - not approved		Phase III trials completed but development discontinued. Selective Aurora A kinase inhibitor (alisertib) studied for peripheral T-cell lymphoma and other hematological malignancies. Limited efficacy and safety concerns led to program termination.
Minocycline	FDA approved (1971 for bacterial infections)	Treatment of bacterial infections caused by susceptible organisms; acne vulgaris; rheumatoid arthritis (extended-release formulation). Second-generation tetracycline antibiotic that inhibits bacterial protein synthesis by binding to 30S ribosomal subunit.	Bacterial infection	Not applicable - already approved. Available in multiple formulations. Also studied for neuroprotective effects in various neurological conditions.
Pinometostat	Not approved (ongoing clinical trials)	Not applicable - not approved		Phase I/II clinical trials ongoing for acute leukemias. Selective DOT1L (disruptor of telomeric silencing 1-like) methyltransferase inhibitor that targets MLL-rearranged leukemias. Shows promise in early trials.
Bexarotene	FDA approved (December 29, 1999 for cutaneous T-cell lymphoma)	Treatment of cutaneous manifestations of cutaneous T-cell lymphoma in patients refractory to at least one prior systemic therapy. Selective retinoid X receptor (RXR) agonist that induces apoptosis and differentiation in malignant cells.	Cancer	Not applicable - already approved. Trade name Targretin. Available in oral and topical formulations. Also studied for Alzheimer's disease and other conditions.
4,4-Dimethoxybenzil	Not approved	Not applicable - not approved		Research compound used as chemical building block and reagent. Not developed as pharmaceutical.
2-Bromophenethylamine	Not approved	Not applicable - not approved		Research compound. Phenethylamine derivative used as research tool and chemical building block. Not developed as pharmaceutical.
Gandotinib	Not FDA approved (development discontinued)	Not applicable - not approved		Phase I/II trials completed but development discontinued. FLT3 (FMS-like tyrosine kinase 3) inhibitor studied for acute myeloid leukemia with FLT3 mutations. Outcompeted by more effective FLT3 inhibitors.
CH5132799	Not approved (development discontinued)	Not applicable - not approved		Phase I trials completed but development discontinued. Selective class I PI3K inhibitor studied for solid tumors. Limited efficacy and toxicity concerns led to program termination.
IU1	Not approved	Not applicable - not approved		Research compound. Small molecule inhibitor of Usp14 (ubiquitin-specific peptidase 14) used as research tool to study protein degradation pathways.
Bicifadine	Not approved (failed Phase III trials)	Not applicable - not approved		Phase III trials failed to meet primary endpoints. Serotonin-norepinephrine-dopamine reuptake inhibitor (SNDRI) studied for chronic pain conditions. Development discontinued due to insufficient efficacy.
Probenecid	FDA approved (1951 for gout and as adjunct to penicillin)	Treatment of hyperuricemia associated with gout; adjunct to penicillin/cephalosporin therapy to prolong antibiotic levels. Inhibits renal tubular reabsorption of uric acid and blocks organic anion transporters, increasing uric acid excretion and antibiotic plasma levels.	Arthritis (Inflammation)	Not applicable - already approved. WHO Essential Medicine. Also used as research tool to block organic anion transporters in drug interaction studies.
CHEMBL569227	Not approved	Not applicable - not approved		Research compound from ChEMBL database. Limited specific information available about clinical development status.
CH-223191	Not approved	Not applicable - not approved		Research compound. Aryl hydrocarbon receptor (AhR) antagonist used as research tool to study xenobiotic metabolism and toxicology but not developed clinically.
Sulcotrione	Not approved for human use (approved as herbicide)	Herbicide application only. 4-Hydroxyphenylpyruvate dioxygenase (HPPD) inhibitor that blocks carotenoid biosynthesis in plants, causing bleaching and death.		Not developed for human therapeutic use. Agricultural herbicide for corn crops. Related mechanism to nitisinone (human HPPD inhibitor for tyrosinemia).
GSK2636771	Not approved (development discontinued)	Not applicable - not approved		Phase I/II trials completed but development discontinued. Selective PI3Kβ inhibitor studied for PTEN-deficient solid tumors. Limited clinical activity and dose-limiting toxicities led to program termination.
Meloxicam	FDA approved (April 12, 2000 for osteoarthritis and rheumatoid arthritis)	Treatment of signs and symptoms of osteoarthritis and rheumatoid arthritis. Preferential COX-2 inhibitor NSAID that reduces inflammation and pain by selectively inhibiting cyclooxygenase-2 over COX-1.	Arthritis (Inflammation), Osteoarthritis	Not applicable - already approved. Available in oral and injectable formulations. Preferred over traditional NSAIDs due to reduced gastrointestinal toxicity.
ML218	Not approved	Not applicable - not approved		Research compound. Potassium channel (Kv7.1/KCNQ1) activator studied for cardiac arrhythmia research but not developed clinically.
ZM 336372	Not approved	Not applicable - not approved		Research compound. c-Raf kinase inhibitor used as research tool to study MAPK signaling pathways but not developed clinically.
SR 11237	Not approved	Not applicable - not approved		Research compound. Peroxisome proliferator-activated receptor alpha (PPARα) antagonist used as research tool but not developed clinically.
Sapropterin	FDA approved (December 13, 2007 for phenylketonuria)	Treatment of hyperphenylalaninemia due to tetrahydrobiopterin (BH4)-responsive phenylketonuria (PKU). Synthetic form of naturally occurring BH4 cofactor that enhances residual phenylalanine hydroxylase activity in responsive PKU patients.	Blood disorder	Not applicable - already approved. Trade name Kuvan. Orphan drug for rare genetic disorder. Requires BH4 responsiveness testing.
Conivaptan	FDA approved (December 28, 2005 for euvolemic and hypervolemic hyponatremia)	Treatment of euvolemic and hypervolemic hyponatremia in hospitalized patients. Dual arginine vasopressin (AVP) V1A and V2 receptor antagonist that promotes aquaresis (electrolyte-sparing water excretion).	Blood disorder	Not applicable - already approved. Trade name Vaprisol. IV formulation only for hospital use due to significant drug interactions.
SB-674042	Not approved	Not applicable - not approved		Research compound. Orexin-1 receptor (OX1R) antagonist studied for sleep disorders and anxiety but not developed clinically.
HX 531	Not approved	Not applicable - not approved		Research compound. Limited specific information available about this compound designation.
Esmolol	FDA approved (July 31, 1986 for perioperative hypertension and tachycardia)	Treatment of perioperative hypertension and tachycardia when deemed inappropriate or undesirable. Cardioselective β1-adrenergic receptor blocker with ultrashort duration of action due to rapid ester hydrolysis.	Cardiovascular	Not applicable - already approved. Trade name Brevibloc. IV infusion only. Rapid onset/offset makes it ideal for perioperative hemodynamic control.
Torcetrapib	Not approved (failed Phase III trials - discontinued 2006)	Not applicable - not approved		Phase III trials TERMINATED due to increased cardiovascular events and mortality. Cholesteryl ester transfer protein (CETP) inhibitor that was expected to raise HDL and reduce cardiovascular risk but showed opposite effect. $800 million+ development failure.
P005091	Not approved	Not applicable - not approved		Research compound. VCP/p97 ATPase inhibitor studied for cancer applications but not developed clinically.
QNZ	Not approved	Not applicable - not approved		Research compound. NF-κB pathway inhibitor used as research tool to study inflammatory signaling but not developed clinically.
A-317491	Not approved	Not applicable - not approved		Research compound. P2X3 and P2X2/3 receptor antagonist studied for pain research but not developed clinically.
Pyr1-Apelin-13	Not approved	Not applicable - not approved		Research compound. APJ receptor agonist (apelin receptor) studied for cardiovascular research but not developed clinically.
Thiamet G	Not approved	Not applicable - not approved		Research compound. O-GlcNAcase inhibitor used as research tool to study protein O-GlcNAcylation but not developed clinically.
STF-31	Not approved	Not applicable - not approved		Research compound. Glucose transporter GLUT1 inhibitor studied for cancer metabolism research but not developed clinically.
Methazolamide	FDA approved (1959 for glaucoma)	Treatment of chronic simple (open-angle) glaucoma and acute angle-closure glaucoma when delay of surgery is desired. Carbonic anhydrase inhibitor that reduces aqueous humor production, thereby lowering intraocular pressure.	Eye disorder	Not applicable - already approved. Oral formulation with better CNS penetration than acetazolamide. 65+ years of clinical use for glaucoma management.
Rifampicin	FDA approved (1971 for tuberculosis and other mycobacterial infections)	Treatment of tuberculosis and other mycobacterial infections; prophylaxis of meningococcal disease; treatment of atypical mycobacterial infections. Semisynthetic antibiotic that inhibits bacterial RNA polymerase, preventing RNA synthesis.	Bacterial infection	Not applicable - already approved. WHO Essential Medicine. Key component of tuberculosis treatment regimens worldwide. Also potent CYP450 inducer affecting drug interactions.
LY2365109	Not approved (development discontinued)	Not applicable - not approved		Phase II trials completed but development discontinued. GABA transporter 1 (GAT-1) inhibitor studied for epilepsy and other neurological conditions. Limited efficacy and safety concerns led to program termination.
Enzalutamide	FDA approved (August 31, 2012 for metastatic castration-resistant prostate cancer)	Treatment of patients with castration-resistant prostate cancer and metastatic hormone-sensitive prostate cancer. Second-generation androgen receptor antagonist that inhibits androgen receptor nuclear translocation, DNA binding, and coactivator recruitment.	Cancer	Not applicable - already approved. Trade name Xtandi. Breakthrough therapy designation. Significantly improves overall survival compared to first-generation antiandrogens.
Formestane	Not approved (approved in some countries, discontinued)	Previously approved in some countries for advanced breast cancer. Irreversible aromatase inhibitor (Type I) that permanently inactivates the aromatase enzyme, blocking estrogen synthesis.		Development discontinued in major markets. Replaced by more effective and convenient oral aromatase inhibitors (anastrozole, letrozole, exemestane).
Migalastat	FDA approved (August 10, 2018 for Fabry disease)	Treatment of adults with confirmed diagnosis of Fabry disease and amenable GLA variants. Pharmacological chaperone that binds to and stabilizes amenable mutant forms of α-galactosidase A enzyme, facilitating proper trafficking to lysosomes.	Rare genetic disorder	Not applicable - already approved. Trade name Galafold. Orphan drug for rare genetic disorder. Requires genetic testing to identify amenable mutations.
c-Fms-IN-3	Not approved	Not applicable - not approved		Research compound. Colony stimulating factor 1 receptor (CSF1R) inhibitor used as research tool but not developed clinically.
L-NIL	Not approved	Not applicable - not approved		Research compound. L-NG-iminoethyl lysine - selective inducible nitric oxide synthase (iNOS) inhibitor used as research tool but not developed clinically.
Tazarotene2	Not approved (related to tazarotene which is approved)	Not applicable - compound designation unclear. Tazarotene (without "2" designation) is FDA approved for psoriasis and acne.		Unclear compound designation. May refer to tazarotene analogue or metabolite not developed separately.
INT-747	Not approved (development ongoing as obeticholic acid)	Not applicable under INT-747 designation. Obeticholic acid (same compound) FDA approved for primary biliary cholangitis.		Developed as obeticholic acid (Ocaliva). Farnesoid X receptor (FXR) agonist. FDA approved 2016 for PBC, ongoing trials for NASH.
UK 356618	Not approved	Not applicable - not approved		Research compound. Limited specific information available about this compound designation.
Fluorescein	FDA approved (1973 for diagnostic ophthalmology)	Diagnostic agent for ophthalmic angiography and detection of corneal epithelial defects. Fluorescent dye that becomes highly fluorescent in alkaline solutions, allowing visualization of ocular structures and defects.	Eye disorder	Not applicable - already approved. Essential diagnostic tool in ophthalmology for over 50 years. Available in multiple formulations (IV, topical).
GNF-5	Not approved	Not applicable - not approved		Research compound. Bcr-Abl kinase inhibitor with activity against T315I mutation, used as research tool but not developed clinically.
Guanfacine	FDA approved (1986 for hypertension, 2009 for ADHD)	Treatment of hypertension and attention deficit hyperactivity disorder (ADHD) in children and adolescents. Selective α2A-adrenergic receptor agonist that reduces sympathetic nervous system activity and enhances prefrontal cortex function.	Cardiovascular, ADHD	Not applicable - already approved. Available as immediate-release (Tenex) and extended-release (Intuniv) formulations. Dual therapeutic applications.
Quiflapon	Not approved (development discontinued)	Not applicable - not approved		Phase III trials failed. 5-lipoxygenase inhibitor studied for asthma and allergic rhinitis. Development discontinued due to insufficient efficacy compared to existing treatments.
Toceranib	FDA approved for veterinary use only (2009 for canine mast cell tumors)	Veterinary oncology: Treatment of Patnaik grade II or III, recurrent, cutaneous mast cell tumors in dogs. Multi-targeted receptor tyrosine kinase inhibitor (VEGFR, PDGFR, Kit) designed specifically for veterinary cancer treatment.	Cancer	Not developed for human use. Trade name Palladia. First FDA-approved targeted cancer therapy specifically for dogs. Demonstrates species-specific drug development.
TAK-779	Not approved (development discontinued)	Not applicable - not approved		Phase I/II trials completed but development discontinued. CCR5 antagonist studied for HIV treatment. Development halted due to limited efficacy and safety concerns compared to maraviroc.
TRAM-34	Not approved	Not applicable - not approved		Research compound. Selective KCa3.1 (intermediate-conductance calcium-activated potassium channel) inhibitor used as research tool but not developed clinically.
Navarixin	Not approved (development discontinued)	Not applicable - not approved		Phase II trials completed but development discontinued. CXCR2 antagonist studied for chronic obstructive pulmonary disease (COPD) and other inflammatory conditions. Limited efficacy led to program termination.
Ro-3306	Not approved	Not applicable - not approved		Research compound. CDK1 (cyclin-dependent kinase 1) inhibitor used as research tool to study cell cycle regulation but not developed clinically.
Cyanuric Chloride	Not approved (industrial chemical)	Not applicable - industrial use only		Industrial chemical used in manufacturing processes, not developed for pharmaceutical applications. Used in synthesis of various chemicals including some pharmaceutical intermediates.
GW4064	Not approved	Not applicable - not approved		Research compound. Farnesoid X receptor (FXR) agonist used as research tool but not developed clinically. Led to development of other FXR agonists like obeticholic acid.
Dasatinib	FDA approved (June 28, 2006 for chronic myeloid leukemia)	Treatment of adults with chronic myeloid leukemia (CML) in chronic, accelerated, or myeloid/lymphoid blast phase with resistance or intolerance to prior therapy including imatinib; acute lymphoblastic leukemia (ALL) with Philadelphia chromosome. Dual Bcr-Abl and Src family kinase inhibitor.	Cancer	Not applicable - already approved. Trade name Sprycel. Second-generation tyrosine kinase inhibitor designed to overcome imatinib resistance. Active against most Bcr-Abl mutations except T315I.
Tadalafil	FDA approved (November 21, 2003 for erectile dysfunction, October 6, 2011 for pulmonary arterial hypertension)	Treatment of erectile dysfunction and benign prostatic hyperplasia; pulmonary arterial hypertension (PAH). Selective phosphodiesterase 5 (PDE5) inhibitor that enhances nitric oxide-mediated vasodilation by preventing cGMP degradation.	Cancer, Reproductive disorder, Cardiovascular	Not applicable - already approved. Trade names Cialis (ED/BPH) and Adcirca (PAH). Longest half-life among PDE5 inhibitors (~17.5 hours) enabling daily dosing.
SB 699551	Not approved	Not applicable - not approved		Research compound. 5-HT5A receptor antagonist used as research tool but not developed clinically.
Uridine	FDA approved as dietary supplement (not as drug)	Dietary supplement for various conditions. Natural pyrimidine nucleoside that serves as precursor for RNA synthesis and pyrimidine metabolism.		Not approved as pharmaceutical drug but available as dietary supplement. Studied for neurological conditions, depression, and bipolar disorder in clinical trials.
Abiraterone1	Not approved (related to abiraterone acetate which is approved)	Not applicable - compound designation unclear. Abiraterone acetate (without "1" designation) is FDA approved for prostate cancer.		Unclear compound designation. May refer to abiraterone free base or analogue not developed separately. Abiraterone acetate (Zytiga) is approved CYP17A1 inhibitor.
STK235555	Not approved	Not applicable - not approved		Research compound. Limited specific information available about this compound designation.
Olvance	Not approved	Not applicable - not approved		Research compound. Limited specific information available about this compound designation.
Zonisamide	FDA approved (March 27, 2000 for epilepsy)	Adjunctive therapy for partial seizures in adults with epilepsy. Broad-spectrum antiepileptic drug with multiple mechanisms including sodium and calcium channel blockade, carbonic anhydrase inhibition, and modulation of GABA and glutamate neurotransmission.	Neurological	Not applicable - already approved. Trade name Zonegran. Also studied for migraine prevention, bipolar disorder, and obesity (off-label uses).
STK746869	Not approved	Not applicable - not approved		Research compound. Limited specific information available about this compound designation.
Cimetidine	FDA approved (August 19, 1977 for peptic ulcers)	Treatment and prevention of duodenal ulcers, gastric ulcers, GERD, and pathological hypersecretory conditions. First H2 histamine receptor antagonist that competitively inhibits histamine at gastric parietal cells, reducing acid secretion.	Inflammatory disorder	Not applicable - already approved. Trade name Tagamet. Revolutionary breakthrough in ulcer treatment. First billion-dollar drug. Multiple drug interactions via CYP450 inhibition.
4-Aminobenzohydrazide	Not approved	Not applicable - not approved		Research compound used as chemical building block and in organic synthesis. Not developed as pharmaceutical.
CP 94253	Not approved	Not applicable - not approved		Research compound. Selective 5-HT1B receptor agonist used as research tool but not developed clinically.
Tizanidine	FDA approved (1996 for muscle spasticity)	Treatment of muscle spasticity associated with multiple sclerosis, spinal cord injury, and other conditions. Centrally acting α2-adrenergic agonist that reduces spasticity by increasing presynaptic inhibition of motor neurons.	Neurological	Not applicable - already approved. Trade name Zanaflex. Short-acting muscle relaxant with less hepatotoxicity than comparable agents like dantrolene.
HY-50713	Not approved	Not applicable - not approved		Research compound. Limited specific information available about this compound designation.
Montelukast	FDA approved (February 20, 1998 for asthma and allergic rhinitis)	Treatment and prophylaxis of asthma; relief of symptoms of seasonal and perennial allergic rhinitis. Selective leukotriene receptor antagonist (LTRA) that blocks cysteinyl leukotriene CysLT1 receptors, reducing bronchoconstriction and inflammation.	Respiratory disorder	Not applicable - already approved. Trade name Singulair. Once-daily oral therapy. FDA warnings added regarding neuropsychiatric effects. Widely used alternative to inhaled corticosteroids.
NSC19883	Not approved	Not applicable - not approved		Research compound from National Cancer Institute database. Limited specific information available about clinical development status.
MLN4924	Not approved (development discontinued)	Not applicable - not approved		Phase I/II trials completed but development discontinued. NEDD8-activating enzyme (NAE) inhibitor (pevonedistat) studied for hematological malignancies. Limited efficacy and significant toxicity led to program termination.
NS309	Not approved	Not applicable - not approved		Research compound. Small-conductance calcium-activated potassium channel (SK channel) activator used as research tool but not developed clinically.
Glufosinate	Not approved for human use (approved as herbicide)	Herbicide application only. Glutamine synthetase inhibitor that blocks amino acid synthesis in plants, causing cell death.		Not developed for human therapeutic use. Agricultural herbicide with neurotoxic effects. Banned in several countries due to environmental and health concerns.
Silmitasertib	Not approved (ongoing clinical trials)	Not applicable - not approved		Phase I/II clinical trials ongoing for various cancers. Selective casein kinase 2 (CK2) inhibitor that targets protein kinase involved in cell survival and proliferation pathways.
OTSSP167	Not approved (development discontinued)	Not applicable - not approved		Phase I trials completed but development discontinued. MELK (maternal embryonic leucine zipper kinase) inhibitor studied for triple-negative breast cancer. Limited efficacy and target validation concerns led to program termination.
SAR7334	Not approved	Not applicable - not approved		Research compound. Limited specific information available about this compound designation.
Actinonin	Not approved	Not applicable - not approved		Research compound. Natural product peptidase inhibitor from Streptomyces species. Inhibits peptide deformylase and aminopeptidases, studied for antibacterial properties but not developed clinically.
Amsacrine	Not approved (approved in some countries, discontinued in others)	Previously approved in some countries for acute leukemia. DNA intercalating agent and topoisomerase II inhibitor that causes DNA strand breaks and blocks DNA replication in rapidly dividing cells.	Cancer	Not developed in US market. Available in some countries for relapsed acute lymphoblastic leukemia. Limited use due to cardiac toxicity and availability of safer alternatives.
Epristeride	Not approved (approved in Japan)	Approved in Japan for benign prostatic hyperplasia. 5α-reductase inhibitor that blocks conversion of testosterone to dihydrotestosterone (DHT), reducing prostate size.	Cancer	Not developed for US market. Similar mechanism to finasteride but not pursued for FDA approval. Available in Japan and some Asian markets.
XAV 939	Not approved	Not applicable - not approved		Research compound. Tankyrase 1/2 inhibitor that modulates Wnt signaling pathway. Used as research tool to study stem cell biology and cancer but not developed clinically.
Dantrolene	FDA approved (1974 for muscle spasticity, 1979 for malignant hyperthermia)	Treatment of chronic spasticity and malignant hyperthermia crisis. Direct-acting muscle relaxant that blocks calcium release from sarcoplasmic reticulum by inhibiting ryanodine receptor RyR1.	Muscle disorder	Not applicable - already approved. Trade name Dantrium. Life-saving treatment for malignant hyperthermia. Also used for neuroleptic malignant syndrome.
4-Nitropiazthiole	Not approved	Not applicable - not approved		Research compound. Limited specific information available about this compound designation.
Basimglurant	Not approved (failed Phase III trials)	Not applicable - not approved		Phase III trials failed to meet primary endpoints. mGluR5 (metabotropic glutamate receptor 5) negative allosteric modulator studied for major depressive disorder and other psychiatric conditions. Development discontinued due to lack of efficacy.
CB-839	Not approved (ongoing clinical trials)	Not applicable - not approved		Phase II/III clinical trials ongoing for various cancers. Selective glutaminase inhibitor (telaglenastat) that blocks glutamine metabolism in cancer cells dependent on glutaminolysis for energy production.
Pitolisant	FDA approved (August 14, 2019 for narcolepsy)	Treatment of excessive daytime sleepiness in adults with narcolepsy. First-in-class histamine H3 receptor inverse agonist/antagonist that increases histamine release in the brain, promoting wakefulness.	Neurological	Not applicable - already approved. Trade name Wakix. Orphan drug for rare sleep disorder. No controlled substance scheduling (advantage over traditional stimulants).
10074-G5	Not approved	Not applicable - not approved		Research compound. c-Myc inhibitor that disrupts c-Myc/Max protein interactions, studied for cancer research but not developed clinically.
RGFP966	Not approved	Not applicable - not approved		Research compound. Selective HDAC3 (histone deacetylase 3) inhibitor used as research tool to study epigenetic regulation but not developed clinically.
Gliclazide	Not approved (widely approved internationally)	Approved internationally for type 2 diabetes mellitus. Second-generation sulfonylurea that stimulates insulin release from pancreatic beta cells by blocking ATP-sensitive potassium channels.	Type-2 diabetes	Not developed for US market but widely available internationally. Modified-release formulation provides once-daily dosing with lower hypoglycemia risk than other sulfonylureas.
STL321288	Not approved	Not applicable - not approved		Research compound. Limited specific information available about this compound designation.
STK772817	Not approved	Not applicable - not approved		Research compound. Limited specific information available about this compound designation.
CHEMBL1643306	Not approved	Not applicable - not approved		Research compound from ChEMBL database. Limited specific information available about clinical development status.
GK01981	Not approved	Not applicable - not approved		Research compound. Limited specific information available about this compound designation.
ZINC8945	Not approved	Not applicable - not approved		Research compound from ZINC database. Limited specific information available about this compound designation.
Dimethylfraxetin	Not approved	Not applicable - not approved		Natural product compound. Coumarin derivative with potential biological activities but not developed as pharmaceutical.
Lorcaserin	FDA approved (June 27, 2012 for obesity) - WITHDRAWN February 2020	Previously approved for chronic weight management in adults with obesity or overweight with weight-related comorbidities. Selective 5-HT2C receptor agonist that promoted satiety by modulating appetite control centers.	Obesity	WITHDRAWN from market February 2020 due to increased cancer risk observed in clinical trial follow-up. Trade name Belviq. Demonstrated modest weight loss but safety concerns led to removal.
Lomitapide	FDA approved (December 21, 2012 for homozygous familial hypercholesterolemia)	Treatment of adults with homozygous familial hypercholesterolemia (HoFH). Microsomal triglyceride transfer protein (MTP) inhibitor that blocks VLDL assembly and secretion, dramatically reducing LDL cholesterol.	Cardiovascular	Not applicable - already approved. Trade name Juxtapid. Orphan drug for ultra-rare genetic disorder (~1:1,000,000). Requires strict dietary fat restriction and hepatic monitoring.
LOMEGUATRIB	Not approved (failed Phase II trials)	Not applicable - not approved		Phase II trials failed to demonstrate efficacy. O6-methylguanine-DNA methyltransferase (MGMT) inhibitor studied in combination with alkylating agents for glioblastoma and other cancers. Limited clinical benefit led to development discontinuation.
BLZ-945	Not approved (development discontinued)	Not applicable - not approved		Phase I trials completed but development discontinued. Colony stimulating factor 1 receptor (CSF1R) inhibitor studied for glioblastoma and other solid tumors. Limited efficacy and safety concerns led to program termination.
AUDA	Not approved	Not applicable - not approved		Research compound. Soluble epoxide hydrolase (sEH) inhibitor used as research tool to study eicosanoid metabolism and cardiovascular effects but not developed clinically.
ZINC6198410	Not approved	Not applicable - not approved		Research compound from ZINC database. Limited specific information available about this compound designation.
4-Methoxybenzoic Acid	Not approved (industrial/research chemical)	Not applicable - industrial use		Industrial chemical and research reagent used in chemical synthesis and pharmaceutical manufacturing. Not developed as pharmaceutical drug.
Ozagrel	Not approved (approved in Japan)	Approved in Japan for cerebral infarction and peripheral arterial disease. Selective thromboxane A2 synthase inhibitor that reduces thromboxane production, providing antiplatelet and vasodilatory effects.	Neurological, Cardiovascular	Not developed for US/European markets. Available in Japan and some Asian countries for ischemic stroke prevention and treatment.
NNC 26-9100	Not approved	Not applicable - not approved		Research compound. TASK-1 potassium channel inhibitor studied for anesthesia research but not developed clinically.
Ralfinamide	Not approved (approved in some countries for neuropathic pain)	Approved in some countries for neuropathic pain. Sodium channel blocker that reduces neuronal hyperexcitability by inhibiting voltage-gated sodium channels.	Pain	Not developed for major markets but available in some countries as adjunctive treatment for neuropathic pain conditions.
CHCA	Not approved	Not applicable - not approved		Research compound. α-Cyano-4-hydroxycinnamic acid used as matrix in mass spectrometry (MALDI) and research applications. Not developed as pharmaceutical.
NSC 87877	Not approved	Not applicable - not approved		Research compound from National Cancer Institute database. Dual-specificity phosphatase inhibitor studied for cancer research but not developed clinically.
BEC	Not approved	Not applicable - not approved		Research compound. Limited specific information available about this compound designation.
Momelotinib	FDA approved (September 15, 2023 for myelofibrosis)	Treatment of adults with intermediate or high-risk myelofibrosis. Dual JAK1/JAK2 and ACVR1 (activin A receptor type 1) inhibitor that reduces JAK-STAT signaling and improves anemia through hepcidin modulation.	Cancer	Not applicable - already approved. Trade name Ojjaara. Most recent approval for myelofibrosis with unique anemia benefit via ACVR1 inhibition.
STK410281	Not approved	Not applicable - not approved		Research compound. Limited specific information available about this compound designation.
STK368746	Not approved	Not applicable - not approved		Research compound. Limited specific information available about this compound designation.
MN-64	Not approved	Not applicable - not approved		Research compound. Limited specific information available about this compound designation.
Leeptin	Not approved	Not applicable - not approved		Research compound. Limited specific information available about this compound designation.
Mavorixafor	FDA approved (April 17, 2023 for WHIM syndrome)	Treatment of patients 12 years and older with WHIM syndrome. Selective CXCR4 antagonist that blocks chemokine receptor signaling, allowing neutrophils to egress from bone marrow into circulation.	Rare genetic disorder	Not applicable - already approved. Trade name Xolremdi. Orphan drug for ultra-rare primary immunodeficiency affecting ~60 patients worldwide.
Eptifibatide	FDA approved (May 12, 1998 for acute coronary syndromes)	Treatment of patients with acute coronary syndrome and those undergoing percutaneous coronary intervention (PCI). Reversible platelet glycoprotein IIb/IIIa receptor antagonist derived from snake venom that prevents platelet aggregation.	Cardiovascular	Not applicable - already approved. Trade name Integrilin. IV infusion for hospital use during acute coronary events and cardiac procedures.
AZ 628	Not approved	Not applicable - not approved		Research compound. RAF kinase inhibitor used as research tool to study MAPK signaling pathways but not developed clinically.
STL336112	Not approved	Not applicable - not approved		Research compound. Limited specific information available about this compound designation.
TPPB	Not approved	Not applicable - not approved		Research compound. TRPC3 (transient receptor potential canonical 3) channel activator used as research tool but not developed clinically.
Simvastatin	FDA approved (December 23, 1991 for hypercholesterolemia)	Treatment of hypercholesterolemia and mixed dyslipidemia; primary and secondary prevention of cardiovascular events. HMG-CoA reductase inhibitor (statin) that blocks cholesterol synthesis, reducing LDL cholesterol and cardiovascular risk.	Cardiovascular	Not applicable - already approved. Generic available. One of the most prescribed medications worldwide. Landmark cardiovascular outcome studies (4S, HPS) established statin benefit.
Fevipiprant	Not approved (failed Phase III trials)	Not applicable - not approved		Phase III trials failed to meet primary endpoints. Selective prostaglandin D2 receptor 2 (DP2/CRTH2) antagonist studied for asthma. Development discontinued due to insufficient efficacy compared to standard of care.
Nutlin3a	Not approved	Not applicable - not approved		Research compound. MDM2-p53 protein interaction inhibitor used as research tool to study p53 pathway activation in cancer but not developed clinically.
Idasanutlin	Not approved (failed Phase III trials)	Not applicable - not approved		Phase III trials failed to meet primary endpoints. MDM2-p53 inhibitor (RG7388) studied for acute myeloid leukemia and solid tumors. Development discontinued due to limited efficacy and significant toxicity.
UNC2250	Not approved	Not applicable - not approved		Research compound. MBT domain inhibitor used as research tool to study chromatin regulation and epigenetics but not developed clinically.
TCS ERK 11E	Not approved	Not applicable - not approved		Research compound. ERK2 kinase inhibitor used as research tool to study MAPK signaling pathways but not developed clinically.
MEK162	Not approved (development discontinued)	Not applicable - not approved		Phase II/III trials completed but development discontinued. Selective MEK1/2 inhibitor (binimetinib) studied for various cancers including melanoma and colorectal cancer. Limited efficacy as monotherapy led to program termination.
Ribociclib	FDA approved (March 13, 2017 for HR+/HER2- breast cancer)	Treatment of hormone receptor-positive, HER2-negative advanced or metastatic breast cancer in combination with an aromatase inhibitor or fulvestrant. Selective CDK4/6 inhibitor that blocks cell cycle progression from G1 to S phase.	Cancer	Not applicable - already approved. Trade name Kisqali. Breakthrough therapy designation. Significant progression-free survival improvement in combination therapy.
Palbociclib	FDA approved (February 3, 2015 for HR+/HER2- breast cancer)	Treatment of hormone receptor-positive, HER2-negative advanced or metastatic breast cancer in combination with an aromatase inhibitor, fulvestrant, or other endocrine therapy. First-in-class selective CDK4/6 inhibitor.	Cancer	Not applicable - already approved. Trade name Ibrance. First CDK4/6 inhibitor approved. Accelerated approval pathway. Revolutionized HR+ breast cancer treatment.
L-779450	Not approved	Not applicable - not approved		Research compound. Squalene synthase inhibitor studied for cholesterol biosynthesis research but not developed clinically.
